## Supplementary material for "Single-cell dissection of schizophrenia reveals neurodevelopmental-synaptic axis and transcriptional resilience": TableS7bg_Pseudobulk_variance_Ex-L5-6 (part 1 of 3)

### Sheet: Sheet1
Gene	CON1	CON2	CON3	CON4	CON5	CON6	CON7	CON8	CON9	CON10	CON11	CON12	CON13	CON14	CON15	CON16	CON17	CON18	CON19	CON20	CON21	CON22	CON23	CON24	SZ1	SZ2	SZ3	SZ4	SZ5	SZ6	SZ7	SZ8	SZ9	SZ10	SZ11	SZ12	SZ13	SZ14	SZ15	SZ16	SZ17	SZ18	SZ19	SZ20	SZ21	SZ22	SZ23	SZ24
SAMD11	0	0	0	0	0	0	0.00595724	0.00506289	0.00192112	0	0.000596607	0	0	0	0.00901784	0	0	0	0.00560139	0.00398976	0	0	0	0	0	0	0	0	0	0	0	0	0	0	0.00219533	0	0	0	0	0	0	0	0	0	0	0	0	0
NOC2L	0.0912004	0.0935314	0.10671	0.137531	0.120046	0.0927231	0.174356	0.171419	0.110822	0.0349896	0.107069	0.14655	0.248792	0.140095	0.128633	0.173167	0	0.067344	0.194407	0.0889752	0.078348	0.0745298	0	0.0601489	0.138264	0.105045	0	0.125396	0.117651	0.0453859	0.229995	0.151125	0.09874	0.0431626	0.0792095	0.0743685	0.131209	0.152503	0	0.138256	0.10015	0.141146	0.113604	0.0862003	0.131978	0.0671644	0.100772	0.137921
KLHL17	0.0420013	0.0895298	0.0320663	0.0805323	0.0695302	0.0957322	0.0403616	0.115051	0.0899245	0.0139063	0.0295854	0.00920403	0.113983	0.0453135	0.0464784	0.0630138	0	0.0263443	0.0282044	0.0893548	0.0487376	0.0275492	0.0519543	0.0250594	0.0182162	0.0221056	0	0	0.067827	0.0663175	0.158847	0.0322434	0.0569491	0.0163463	0.028112	0.0453412	0.0749578	0.0677823	0	0.0609232	0.0977912	0.0122606	0.0423299	0.0883126	0.0544197	0.0225144	0.0170576	0.114099
PLEKHN1	0	0	0.00275998	0.00950287	0	0	0	0	0.00207855	0	0	0.0040466	0	0	0	0	0	0	0	0	0	0	0	0.00611306	0.00941442	0	0	0	0	0	0	0	0.00303339	0	0	0	0	0	0	0	0	0.0225931	0	0	0	0	0	0
PERM1	0.00430006	0.00812809	0.00897208	0.0144253	0	0	0	0.00616249	0.00878426	0.00456895	0.00464156	0	0	0.011907	0	0.00498204	0	0.0088997	0	0	0	0.002242	0.0391653	0	0.00550716	0	0	0	0.0187299	0	0	0.0107223	0	0	0	0.0672343	0	0	0	0	0	0	0	0	0	0	0.00225949	0
HES4	0.0685537	0.0702917	0.0186542	0.161364	0.0889362	0.0238002	0.0828926	0.0999303	0.141428	0.0113526	0.0273311	0.0353169	0.161617	0.0136051	0.0456981	0.0451371	0	0.182283	0.12103	0.06089	0.0549487	0.0269306	0.0343665	0.0508808	0.0461427	0.100529	0	0.0225767	0.0858915	0.083197	0.0970309	0.0787273	0.076128	0.00878336	0.011873	0.0187851	0.0858831	0.0527523	0	0.0629044	0.0728126	0.0615092	0.0957379	0.0468913	0.077138	0.103572	0.0606105	0
ISG15	0.00441686	0.0116068	0.0107221	0.031043	0.0131974	0.0294628	0.0348648	0.00910678	0.0222207	0.0128685	0.00167879	0.00245515	0	0.0136051	0.0509412	0	0	0.0218624	0	0.0612677	0.010885	0.00300767	0	0	0	0.0673741	0	0	0.00483086	0.024373	0.0264434	0.0395513	0.0245193	0	0.00219533	0	0.00744525	0.00479267	0	0.00195878	0.0160968	0	0.00885812	0	0.0150266	0.00337971	0.00185131	0
AGRN	0.171464	0.170639	0.123332	0.135392	0.263229	0.279192	0.174089	0.160637	0.14905	0.113458	0.117302	0.184417	0.664272	0.0952739	0.233774	0.178981	0	0.160613	0.142969	0.339597	0.178007	0.0693617	0.218539	0.117931	0.167324	0.177385	0	0.355599	0.192775	0.27461	0.253487	0.170117	0.183173	0.123507	0.143747	0.0599904	0.161168	0.141175	0	0.206457	0.154165	0.104282	0.165404	0.287745	0.194369	0.128118	0.158086	0.275141
C1orf159	0.297953	0.239715	0.194684	0.237106	0.195645	0.27271	0.188155	0.294768	0.16453	0.135594	0.159357	0.163625	0.260355	0.149995	0.36739	0.217541	0	0.208959	0.192489	0.244298	0.182298	0.138003	0.410344	0.160386	0.211563	0.22079	0	0.25864	0.22388	0.252316	0.248299	0.180332	0.197101	0.156373	0.155578	0.163527	0.144389	0.249114	0	0.269521	0.200085	0.317895	0.281814	0.296293	0.191969	0.401861	0.146374	0.246825
TTLL10	0	0	0.00174048	0	0	0	0	0	0.00396654	0	0.00785806	0	0	0	0	0.00529623	0	0.0026017	0	0.00261804	0.00323291	0.00124025	0	0	0.00306712	0	0	0	0.00439825	0	0	0	0	0.00689438	0	0	0.00346413	0	0	0	0	0	0	0	0	0	0	0
TNFRSF18	0	0	0	0	0	0	0.00690866	0	0.000732199	0	0	0	0	0.0136538	0	0	0	0	0	0	0.00199699	0.00206219	0	0	0	0	0	0	0	0	0.0325248	0	0.00246898	0	0	0	0	0	0	0	0	0	0	0	0.00402214	0.00680501	0	0
TNFRSF4	0	0	0	0	0	0	0	0	0	0.00259941	0.00163836	0	0.125657	0	0	0.00387686	0	0	0	0	0	0.00632941	0	0	0	0	0	0	0	0	0.0189929	0	0.00195155	0	0.0110577	0	0	0.00491799	0	0.00432852	0	0	0.0034373	0	0.00157566	0	0.00141162	0
SDF4	0.326988	0.19613	0.18772	0.299489	0.236325	0.235376	0.294169	0.177269	0.172619	0.128746	0.122231	0.0723863	0.214561	0.216365	0.231952	0.197356	0	0.175537	0.181968	0.16409	0.204345	0.10187	0.215409	0.0935587	0.169072	0.235324	0	0.25468	0.237351	0.337331	0.317069	0.220459	0.220169	0.182666	0.107761	0.127536	0.135721	0.137651	0	0.278982	0.177942	0.124566	0.195344	0.195261	0.138554	0.125713	0.080003	0.114099
B3GALT6	0.0347265	0.0110017	0.0128363	0.0534563	0.0195868	0.051385	0.0319771	0.0336609	0.0415332	0.0287474	0.0375232	0	0.0660743	0.032297	0.051446	0.0160155	0	0.0111253	0.0650416	0.0365355	0.069057	0.0270354	0.127682	0.0587785	0.0749277	0.0776876	0	0.0220698	0.0675858	0.0674479	0.00818175	0.0692534	0.0261516	0.0214667	0.0251428	0.00567369	0.0490431	0.0435514	0	0.0521475	0.0191306	0	0.0371262	0.0137417	0.018113	0.0268497	0.00594972	0
C1QTNF12	0	0	0.0037901	0.0227903	0.0115682	0	0.0130292	0.00171287	0.000846874	0	0.00271006	0.0376754	0	0	0	0.00879516	0	0.0164166	0.00644933	0.00459323	0.0153372	0.00892309	0.0519543	0	0	0.00373657	0	0	0.0105007	0	0	0.0363089	0.00802873	0	0	0.00931668	0.0032387	0	0	0.0384442	0.0020968	0.0201184	0.0314932	0.0677966	0.00368107	0	0.0292297	0
UBE2J2	0.180242	0.107764	0.144019	0.177743	0.179473	0.123046	0.154185	0.13652	0.132813	0.148121	0.115642	0.0684945	0.165629	0.109366	0.154646	0.196281	0	0.11759	0.181754	0.126195	0.109135	0.109244	0.131255	0.0504757	0.125636	0.170399	0	0.0174719	0.166188	0.176486	0.168018	0.160531	0.17229	0.110603	0.197712	0.0833322	0.138374	0.186854	0	0.181553	0.118499	0.125106	0.22472	0.0431717	0.128256	0.0602451	0.0828126	0.137921
SCNN1D	0.101303	0.0777523	0.039025	0.0592788	0.07328	0.0442409	0.0545785	0.0888854	0.0680405	0.0303348	0.0426328	0.0387211	0.235256	0.0160456	0.103917	0.0823932	0	0.114663	0.0524184	0.0372912	0.0347285	0.0236753	0.0742829	0.0276001	0.0668375	0.106095	0	0.0962348	0.0462101	0.0776114	0.141348	0.0577116	0.074242	0.0126233	0.108954	0.0407746	0.0480038	0.0468095	0	0.0663086	0.0687566	0.0421531	0.0623902	0.0698252	0.0430094	0.121883	0.0554564	0.101373
ACAP3	0.394597	0.415839	0.23451	0.362121	0.34265	0.297744	0.300316	0.298291	0.220109	0.127189	0.229918	0.326356	0.71516	0.166262	0.323954	0.272111	0	0.310514	0.254133	0.388072	0.257141	0.14146	0.450048	0.157782	0.24639	0.392647	0	0.408656	0.31206	0.448105	0.452404	0.286767	0.346274	0.171969	0.269227	0.187698	0.242508	0.261092	0	0.409695	0.317837	0.427822	0.386828	0.408008	0.307363	0.257156	0.158717	0.24263
PUSL1	0.0291925	0.0440012	0.0147	0.0390348	0.0267697	0.00507577	0.00293669	0.00890154	0.038745	0.0152335	0.0129569	0.0151812	0	0.0136538	0.044258	0.0638209	0	0.0485886	0.0368375	0.0157739	0.0676346	0.0044078	0.145637	0.0428308	0.0417944	0.0530606	0	0.0490631	0.0115059	0.0691881	0.0297705	0.0698486	0.0154614	0.00443633	0	0.0145828	0.0127459	0.0281381	0	0.021293	0.0173101	0.0109968	0.0158075	0.011023	0.00992121	0.0104188	0.0135382	0
INTS11	0.213405	0.262715	0.17685	0.265817	0.200666	0.171809	0.271889	0.223404	0.172709	0.130657	0.120804	0.114673	0.182413	0.298207	0.211946	0.221927	0	0.211035	0.178121	0.209757	0.15776	0.095551	0.16909	0.0693975	0.148744	0.135121	0	0.244402	0.220474	0.35438	0.278959	0.196769	0.196371	0.106704	0.109224	0.137397	0.175884	0.156422	0	0.300333	0.155337	0.203372	0.326775	0.272234	0.186565	0.0774903	0.0714837	0.157321
CPTP	0.103762	0.0267248	0.049336	0.0433861	0.0333616	0.0180542	0.0389556	0.0867244	0.0358489	0.0201525	0.0362571	0.00156065	0.121738	0.101645	0	0.0210457	0	0.0141464	0.0658071	0.0146247	0.052075	0.0231115	0.139674	0.0135104	0.0799997	0.0405729	0	0.018638	0.00570808	0.0259305	0.0839879	0.0601088	0.0256377	0.00851719	0.0126135	0.00447925	0.0385623	0.0470263	0	0.0486999	0.0369704	0.0540948	0.0442625	0.0231709	0.010983	0.0122911	0.00504863	0
TAS1R3	0	0	0	0.00326207	0	0	0	0	0.00283632	0	0.00120717	0.00145249	0	0	0	0	0	0	0	0	0	0	0	0	0.00190642	0.0036822	0	0	0	0	0	0.0114748	0.00105538	0	0	0	0.00159242	0.00235784	0	0	0.00407968	0	0.00452569	0	0	0	0.00730085	0
DVL1	0.126901	0.173545	0.0702844	0.0868758	0.148477	0.0939385	0.167982	0.0905321	0.0774632	0.0449604	0.0769617	0.0438421	0.19786	0.103396	0.0371051	0.114042	0	0.0846617	0.146406	0.0926216	0.10498	0.0599659	0.0785933	0.0345335	0.0615742	0.051165	0	0.0764155	0.180105	0.0681844	0.240851	0.169739	0.124617	0.0634432	0.0158588	0.0494564	0.110724	0.178459	0	0.0975244	0.0649172	0.119332	0.142678	0.0501834	0.106803	0.0915193	0.0237376	0.101373
MXRA8	0.00990078	0	0	0.00609596	0	0	0	0	0	0	0.00117488	0	0	0	0	0	0	0.0161201	0.00225493	0	0	0.00116228	0	0	0	0.0208453	0	0.0283115	0	0.0102691	0	0	0.00306998	0.0198387	0	0	0.00217793	0.0075043	0	0	0.0122979	0	0	0	0	0.00849957	0	0
AURKAIP1	0.128847	0.0771408	0.0634523	0.0861014	0.0826893	0.0681976	0.121563	0.0984025	0.0784155	0.0632402	0.051142	0.0291466	0.276336	0.113609	0.162657	0.139739	0	0.13565	0.116698	0.0489797	0.0374684	0.0447717	0	0.0173591	0.0806414	0.0788461	0	0.175414	0.0668374	0.0686125	0.0662825	0.132789	0.0339634	0.0155614	0.0277026	0.0333589	0.0883684	0.0946599	0	0.111992	0.0051692	0.257057	0.123734	0.114429	0.097055	0.0599645	0.0211692	0.148505
CCNL2	0.305865	0.25182	0.212011	0.404094	0.314026	0.244919	0.250372	0.227819	0.183901	0.10036	0.196873	0.260209	0.546707	0.40218	0.27257	0.265991	0	0.251536	0.243481	0.282266	0.248043	0.133298	0.318479	0.151096	0.230043	0.391861	0	0.434075	0.313581	0.264201	0.394495	0.204786	0.24173	0.104773	0.206125	0.152616	0.19824	0.213465	0	0.316388	0.209928	0.251121	0.333483	0.354321	0.239008	0.18874	0.153933	0.0393032
MRPL20	0.152735	0.0576909	0.110991	0.189588	0.115595	0.120731	0.157508	0.10495	0.11388	0.083494	0.0983022	0.0717421	0.186918	0.134149	0.167372	0.169815	0	0.136821	0.160109	0.0970469	0.11067	0.0772258	0.167846	0.0989355	0.156073	0.140011	0	0.209631	0.164186	0.111305	0.22738	0.152534	0.0890414	0.0255567	0.104087	0.0566508	0.0946205	0.16015	0	0.204682	0.101862	0.0575812	0.19121	0.314464	0.0992077	0.0644431	0.0620966	0.0393032
ANKRD65	0.0116846	0.00373096	0.0192467	0.0236439	0.0184958	0.00481934	0.0227444	0.0144229	0.0110014	0	0.0148405	0.00995378	0	0.0495706	0.0107138	0.00506711	0	0.0430262	0.0290819	0.0225965	0.00798971	0.0258563	0	0.00819544	0.0452505	0.0830741	0	0	0.0176225	0	0.0139232	0.0122131	0.0167541	0.00445116	0	0	0.0239097	0.0179239	0	0	0	0	0.027748	0.0527425	0.00287681	0.0128411	0.00329778	0
TMEM88B	0	0	0	0	0	0	0	0.0038527	0	0	0	0	0	0	0	0	0	0	0	0.00675464	0	0	0	0	0	0	0	0	0	0	0	0	0	0	0	0	0	0	0	0	0	0	0	0	0	0	0	0
VWA1	0.032408	0.0505505	0.0199405	0.0590408	0.0348458	0.0618679	0.00363196	0.0508299	0.0425974	0.0105211	0.0413906	0.0107433	0.0848364	0	0.0296415	0.0234289	0	0.0165478	0.0918826	0.031548	0.040095	0.01591	0	0.0158757	0.0988633	0.0399132	0	0.0380335	0.0229893	0.04948	0.0633984	0.0573394	0.0353817	0.00570189	0.0378782	0.02585	0.0211271	0.0478044	0	0.0716009	0.0216899	0	0.0562279	0.0440051	0.016272	0.0326615	0.0224509	0.101373
ATAD3C	0.031352	0.015959	0.0314365	0.0505006	0.0430223	0.0323234	0.0641293	0.051567	0.0257309	0.0274977	0.00564307	0.00538753	0.031477	0.0582045	0.0280513	0.0094563	0	0.0337561	0.0300561	0.0171336	0.0526248	0.02829	0	0.0257807	0.0400599	0.033383	0	0.188377	0.0694579	0.0316686	0.122567	0.0290218	0.0498966	0.0490987	0.0425461	0.0200304	0.113051	0.0978969	0	0.0697444	0.0442403	0.0449329	0.0318601	0.0707212	0.0558501	0.0782626	0.00797593	0.124725
ATAD3B	0.224146	0.0961859	0.0930724	0.165308	0.145187	0.154608	0.108857	0.149175	0.108744	0.0553903	0.0389873	0.13945	0.455634	0.181589	0.236276	0.173974	0	0.145796	0.126596	0.149294	0.114898	0.0896019	0.164424	0.110908	0.0987872	0.261744	0	0.0729513	0.133978	0.0932301	0.274343	0.163931	0.12376	0.0497915	0.123138	0.110978	0.0752657	0.131252	0	0.112212	0.20521	0.0569975	0.113736	0.135657	0.135286	0.0830089	0.0935396	0.124725
ATAD3A	0.109756	0.0932798	0.0599778	0.0830987	0.0984286	0.0685297	0.0827951	0.0946519	0.0649096	0.0275555	0.0660769	0.0751517	0.124149	0.149377	0.230186	0.104007	0	0.107742	0.0846366	0.110037	0.079695	0.0436391	0	0.0734329	0.0484534	0.117372	0	0	0.0763191	0.0858888	0.102721	0.11169	0.058002	0.0492875	0.116397	0.0456292	0.0645308	0.063154	0	0.132693	0.164197	0.0462529	0.0702152	0.0688485	0.0443495	0.0665795	0.0862828	0
TMEM240	0.0110657	0	0.0193248	0.0263564	0.0374694	0.00212854	0.0148657	0.013557	0.0210307	0.00132942	0.00976089	0.0132935	0	0	0.00246512	0.0368217	0	0.0155472	0.0203144	0.0307358	0.0244708	0.0209109	0	0.0105403	0.00930232	0	0	0.0192289	0.0607852	0.0511688	0.0528415	0.0782714	0.00814783	0.00689438	0	0.00306145	0.0184402	0.014225	0	0.0285537	0.00901636	0.0255847	0.0566215	0	0.00722495	0.0224753	0	0
SSU72	0.133835	0.134527	0.188768	0.260989	0.21234	0.214952	0.304537	0.19522	0.174265	0.0872451	0.128951	0.0402697	0.186901	0.174548	0.121441	0.228075	0	0.154954	0.281487	0.148269	0.163083	0.125361	0.0440861	0.122537	0.21397	0.125915	0	0.149878	0.266111	0.190845	0.267566	0.273661	0.140023	0.117582	0.120033	0.0881262	0.177622	0.17735	0	0.141333	0.132072	0.180226	0.332613	0.293297	0.128246	0.0630895	0.148516	0.111939
FNDC10	0.122336	0.0924286	0.0592834	0.109406	0.0877608	0.0246572	0.0438517	0.0513308	0.0899434	0.0348201	0.0687936	0.0150392	0.161807	0.1634	0.0321136	0.118295	0	0.0894138	0.0894136	0.100507	0.124117	0.0600426	0.0343665	0.0341663	0.0817008	0.0577566	0	0.049232	0.10654	0.0411936	0.0589979	0.0935415	0.0527169	0.0113708	0.0592916	0.0388586	0.0416604	0.0263931	0	0.149425	0.0440237	0.0322513	0.089322	0.113127	0.0300074	0.037539	0.00936883	0
MIB2	0.253444	0.212742	0.170327	0.332286	0.209649	0.252829	0.223787	0.244904	0.186514	0.124286	0.176579	0.147562	0.64002	0.146898	0.303082	0.193486	0	0.271592	0.244438	0.264199	0.197766	0.136657	0.240592	0.12915	0.209283	0.274039	0	0.380094	0.252402	0.325037	0.431507	0.262628	0.211924	0.183555	0.201072	0.182477	0.149664	0.237009	0	0.25706	0.2374	0.240147	0.29223	0.176477	0.27058	0.22621	0.196752	0.101273
MMP23B	0.0706469	0.0155698	0.00792398	0.0598265	0.0530546	0.0310704	0.108215	0.0493926	0.0353718	0.0282254	0.0176238	0.0420343	0.109727	0	0.0556192	0.0372634	0	0.0294234	0.029914	0.0184836	0.0170781	0.00629389	0	0.0209792	0.0596095	0.0962333	0	0.0578326	0.00805726	0.0675014	0.0281286	0.00466608	0.0431632	0	0	0.0193894	0.0405684	0.0241409	0	0.0426794	0.0880366	0.11124	0.0218542	0.082515	0.0475094	0.0185601	0.00999235	0
CDK11B	0.173921	0.128963	0.143326	0.178647	0.11696	0.0375945	0.175865	0.178469	0.113209	0.120263	0.11682	0.193148	0.258707	0.131958	0.312365	0.112851	0	0.222029	0.138867	0.111101	0.0735295	0.104782	0.096755	0.0736748	0.0565711	0.0844186	0	0.292707	0.191697	0.16141	0.193598	0.180246	0.118372	0.0834003	0.110866	0.126999	0.132435	0.0972267	0	0.120366	0.207305	0.182271	0.167836	0.0925439	0.0964987	0.0602258	0.0749115	0.101373
SLC35E2B	0.0741548	0.0854921	0.114854	0.130795	0.120599	0.0970063	0.115102	0.178217	0.0911578	0.0737271	0.0904568	0.129746	0.262492	0.150193	0.161756	0.203945	0	0.153298	0.144433	0.116018	0.0734815	0.114879	0.293015	0.0959356	0.108006	0.117957	0	0.175559	0.122459	0.146612	0.197885	0.127684	0.127941	0.0786907	0.134662	0.0922288	0.0983525	0.139343	0	0.0993748	0.129837	0.133488	0.192762	0.169617	0.151621	0.104743	0.092406	0.297109
CDK11A	0.0695244	0.0346259	0.0937988	0.073985	0.0651069	0.0527968	0.0717558	0.0949779	0.0673283	0.0262796	0.0672749	0.0462323	0.0876635	0.119929	0.132016	0.0646641	0	0.125787	0.0402096	0.0332965	0.0205612	0.0618412	0.088919	0.0162781	0.0281349	0.0828934	0	0.0803651	0.0810867	0.076002	0.120791	0.144577	0.0870774	0.179742	0.0751485	0.100304	0.105321	0.0714098	0	0.134219	0.0911371	0.0960914	0.0600625	0.068788	0.0346968	0.032355	0.029612	0.160335
SLC35E2A	0.147848	0.0981159	0.113241	0.18156	0.116297	0.147109	0.155111	0.162553	0.118177	0.0589225	0.0946523	0.109158	0.207858	0.086422	0.216456	0.108803	0	0.151766	0.15297	0.0567641	0.112207	0.0908405	0.0281769	0.0200781	0.0515704	0.138835	0	0.113969	0.156061	0.091749	0.228061	0.222723	0.105221	0.128755	0.137162	0.109017	0.102298	0.160005	0	0.175711	0.146571	0.174909	0.170463	0.118878	0.0933632	0.109077	0.0448831	0.133226
NADK	0.116622	0.0562638	0.0640018	0.0851477	0.109913	0.0712131	0.100105	0.106854	0.0803417	0.044548	0.0629874	0.063932	0.0559943	0.138824	0.0652279	0.11385	0	0.0826165	0.0963224	0.115245	0.0829061	0.0474908	0.0343665	0.0881438	0.0747472	0.10331	0	0.145528	0.100334	0.043281	0.095953	0.113597	0.0634787	0.0698873	0.0401263	0.0548354	0.0848171	0.0946961	0	0.124701	0.0876248	0.02859	0.0837267	0.131768	0.0863748	0.0429773	0.0894741	0.203557
GNB1	0.443392	0.489195	0.244143	0.489943	0.466163	0.449518	0.492142	0.35246	0.177717	0.193701	0.251445	0.430228	0.728915	0.353515	0.414282	0.325771	0	0.281455	0.364557	0.406884	0.3481	0.172567	0.704763	0.153897	0.3252	0.470051	0	0.513618	0.485672	0.491747	0.609389	0.308845	0.35875	0.143581	0.506949	0.32188	0.216478	0.405372	0	0.382878	0.290126	0.597538	0.461016	0.518701	0.396552	0.383451	0.230874	0.631574
CALML6	0	0	0	0	0	0	0	0	0	0	0.000683188	0	0	0	0.0326646	0	0	0	0	0	0.00397976	0	0	0	0	0	0	0	0	0.00361584	0	0	0	0.0255163	0	0	0	0	0	0	0	0	0	0	0	0	0	0
TMEM52	0.00513937	0	0.00899576	0.00288708	0	0	0	0.00543404	0.0123556	0.0144403	0.00161127	0.0153364	0	0.0114454	0	0.00675836	0	0.00786011	0.0216923	0.0125449	0.00331682	0.00720937	0	0.0103821	0.00605462	0.0196316	0	0.00889697	0.0135029	0	0	0	0.0182659	0	0	0	0.00556348	0.00773852	0	0	0.00270403	0.0267424	0.0160244	0	0	0	0	0
CFAP74	0.100111	0.0220126	0.0632859	0.0718154	0.056207	0.0448182	0.0805487	0.0795299	0.0676481	0.034703	0.0495647	0.106877	0.283184	0.00755588	0.0281704	0.0984503	0	0.0675625	0.0901619	0.0819733	0.0771495	0.0677286	0.137663	0.051032	0.0333911	0.0966477	0	0.0545845	0.0602853	0.0534946	0.165037	0.0623172	0.0629443	0.0690326	0.0474771	0.0632411	0.0649144	0.0953529	0	0.0596582	0.0663455	0.145297	0.104391	0.149842	0.10045	0.0417494	0.0769058	0.101373
GABRD	0.15236	0.101065	0.0780704	0.165482	0.1584	0.180149	0.206135	0.17799	0.108326	0.0742805	0.0961047	0.037297	0.244556	0.157801	0.161847	0.193729	0	0.162731	0.178686	0.135589	0.132869	0.0955791	0.0172573	0.090357	0.132859	0.193488	0	0.240103	0.132997	0.211642	0.190729	0.136643	0.104473	0.127339	0.0625433	0.0820826	0.104746	0.10521	0	0.221499	0.186222	0.0487368	0.0754395	0.123894	0.0982435	0.0785215	0.0602851	0
PRKCZ	0.459309	0.324615	0.253652	0.408797	0.300999	0.347675	0.373457	0.315986	0.19541	0.158373	0.222963	0.27667	0.640347	0.393669	0.450099	0.361114	0	0.343077	0.319935	0.380154	0.318726	0.145589	0.533383	0.0922031	0.314708	0.389518	0	0.449383	0.426961	0.495409	0.547824	0.272937	0.296171	0.206805	0.402248	0.273238	0.216053	0.299019	0	0.402914	0.291877	0.481616	0.463394	0.537975	0.271975	0.213581	0.148356	0.153677
FAAP20	0.0712396	0.048674	0.0642075	0.104847	0.10203	0.0842014	0.0902824	0.0424214	0.0841312	0.040915	0.0598517	0.0339134	0.0344482	0.0735188	0.0515656	0.0697121	0	0.111477	0.140164	0.109374	0.098437	0.046048	0.210803	0.0788203	0.0788631	0.0488462	0	0.0435145	0.0770765	0.10502	0.177622	0.0732021	0.0803363	0.0435619	0.0476555	0.0419017	0.0809683	0.0726061	0	0.137532	0.0683792	0.0675662	0.116886	0.0915161	0.060636	0.0422675	0.0717776	0.101373
SKI	0.223598	0.225518	0.189117	0.25818	0.248797	0.187654	0.298614	0.21101	0.184514	0.14361	0.168773	0.211318	0.163044	0.225013	0.350934	0.260298	0	0.292835	0.226869	0.267476	0.249918	0.166885	0.505515	0.161184	0.211543	0.313267	0	0.202889	0.228585	0.238346	0.435315	0.256359	0.204178	0.258836	0.255069	0.139743	0.213376	0.239386	0	0.309076	0.267584	0.273439	0.213805	0.466891	0.259783	0.171385	0.142538	0.538309
MORN1	0.150428	0.0815774	0.116789	0.191393	0.0842936	0.114603	0.0559446	0.105385	0.114777	0.0529027	0.0645899	0.128434	0.187032	0.0772463	0.114962	0.138958	0	0.144161	0.134838	0.162634	0.136246	0.0855895	0.199478	0.0779989	0.0896749	0.044998	0	0.154879	0.154573	0.140175	0.204518	0.102248	0.149061	0.0469449	0.0789032	0.0526359	0.0519896	0.0866711	0	0.18023	0.0621428	0.0930972	0.176839	0.042046	0.0499321	0.0738533	0.0537931	0.158615
RER1	0.127579	0.0768691	0.104767	0.193012	0.130186	0.163526	0.158177	0.197153	0.129318	0.0469869	0.0757778	0.058821	0.0114775	0.143165	0.149361	0.144631	0	0.123698	0.201075	0.106392	0.115783	0.109658	0.191372	0.14703	0.145043	0.0731262	0	0.169192	0.168641	0.137428	0.216568	0.222636	0.145864	0.092517	0.0973874	0.0608743	0.15404	0.147029	0	0.121145	0.126831	0.196228	0.197841	0.282294	0.142069	0.12359	0.0859016	0.128099
PEX10	0.0118574	0.0564729	0.0723129	0.0875566	0.0473293	0.047515	0.04469	0.0405995	0.0722621	0.0267568	0.0332964	0.0249185	0.048433	0.0797488	0.0892821	0.0793196	0	0.0619253	0.0717048	0.0479809	0.0735242	0.0408719	0	0.0804767	0.0354808	0.031777	0	0.0648932	0.0586344	0.0797682	0.0764026	0.065966	0.0325291	0.0352948	0	0.0240126	0.0377584	0.0636795	0	0.0286395	0.0494858	0.0408971	0.0552186	0.0231709	0.0190977	0	0.0705736	0.242495
PLCH2	0.0146922	0.0227	0.0208522	0.0452156	0.0613323	0.0275843	0.0878796	0.0420136	0.0287253	0.0273561	0.0260454	0.0237184	0.0963624	0.0163126	0.0456036	0.029828	0	0.0359501	0.0249684	0.0483096	0.0598199	0.0220415	0.134679	0.0378637	0.0148899	0.0254426	0	0	0.058633	0.0173581	0.00501265	0.0483518	0.0379386	0.00689438	0.0160558	0.0250219	0.0237828	0.0330371	0	0.0399449	0.0219809	0	0.0327372	0.00835831	0.0394239	0.0167074	0.0576949	0
PANK4	0.0179443	0.0512132	0.0275655	0.0116479	0.0397523	0.016796	0.086309	0.0563055	0.0247628	0.010433	0.01441	0.00276974	0	0.0472886	0.0802979	0.0493612	0	0.0245184	0.0554427	0.0586948	0.0446578	0.0163869	0	0.0233525	0.0330619	0.0237235	0	0	0.0160504	0.0251838	0.0660985	0.0885815	0.0527283	0.017061	0.0312424	0.0183222	0.0585465	0.0271779	0	0.0651328	0.0173505	0	0.0722546	0.0372617	0.0324052	0.0323909	0.0184326	0
HES5	0	0	0	0	0	0	0	0	0.00482797	0	0.0116672	0	0	0	0	0	0	0.0139276	0	0.0124416	0	0.00116228	0	0	0	0	0	0	0	0	0	0	0	0	0	0	0.00162437	0	0	0	0	0	0	0	0	0	0	0
TNFRSF14	0.0119801	0.0234113	0.00957219	0.00638997	0	0	0.00489045	0.00200631	0.0106898	0.00829635	0.00381157	0	0	0	0.00901784	0	0	0	0	0.00261804	0.0090651	0.00218016	0	0	0.00468413	0	0	0	0.00593087	0	0.0502391	0.0178338	0.0135772	0	0	0	0.0012054	0.00285004	0	0	0	0	0	0	0.00237026	0	0.00388961	0
MMEL1	0	0	0.00315339	0.00548081	0	0	0	0	0.00252449	0	0.000598094	0	0	0	0	0	0	0	0	0	0.00238942	0	0	0	0.00374754	0	0	0	0.00254405	0	0	0	0	0	0	0.00315662	0.00126937	0.00281004	0	0	0	0	0	0	0	0	0.00185131	0
TTC34	0	0	0.00800389	0.00523447	0.0228404	0	0	0	0.0180386	0.0107496	0.00253756	0.0157364	0	0	0.00358315	0	0	0.00737701	0.0152944	0.00491392	0.00674173	0.00240565	0	0.0186371	0	0.0391828	0	0	0.0171021	0.00514735	0	0.023393	0.00740108	0	0	0.00556479	0.00965458	0.0102759	0	0.00231035	0	0	0.00666697	0	0	0	0.0482832	0
PRDM16	0.00962793	0.0767138	0.0250401	0.0274804	0.0494923	0.00481828	0.0437823	0.0038527	0.0157503	0	0.0197897	0.00191656	0	0.017446	0.00348134	0	0	0.0200883	0.0231364	0.0250235	0.0190099	0.00758672	0	0.026397	0.0267973	0	0	0.00570341	0.019753	0.014186	0.0433979	0.0655056	0.0110746	0	0.0338968	0.0100326	0.0259204	0.00649849	0	0.00658035	0.0670096	0.0190695	0.00885812	0.0129008	0.0106155	0.0123639	0.0145128	0
ARHGEF16	0.0071142	0.00791835	0.0213573	0.0842375	0.0482765	0.00896787	0.0179784	0.0379377	0.0573156	0.0147054	0.0331959	0.0234343	0.0299508	0.11052	0.0285247	0.0480379	0	0.0704275	0.0596051	0.0230369	0.0607627	0.0139366	0	0.0435524	0.0200421	0.0486155	0	0.0233523	0.050913	0.0510064	0.0163618	0.0391402	0.0323888	0.00570189	0.0280264	0.0271972	0.0422357	0.0201657	0	0.0456303	0.0444942	0.0498861	0.0386006	0.0126252	0.0316226	0.00680501	0.0127334	0
MEGF6	0.0252498	0.0205462	0.0166947	0.0230448	0.00464596	0.0285089	0	0.0196	0.00901861	0	0.0116211	0.00128016	0	0.04067	0.023263	0.0252082	0	0.00765111	0.0223577	0.0189026	0.0128127	0.00826062	0	0.0432383	0.0152249	0.0333946	0	0	0.0262004	0.0444326	0.0347034	0.031339	0.0177395	0	0.0553792	0.00563781	0.0146704	0.0116676	0	0.00472764	0.0338078	0	0	0	0.00373798	0.0163603	0.0102997	0.0393032
TPRG1L	0.0617004	0.108554	0.0770316	0.185072	0.0812759	0.139243	0.198853	0.167967	0.0923429	0.0845169	0.0935025	0.0511599	0.0917729	0.148207	0.0558788	0.118531	0	0.0460028	0.213849	0.15014	0.14445	0.0713042	0.134781	0.0909432	0.21063	0.0511614	0	0.115043	0.263587	0.0997374	0.103276	0.115411	0.0821218	0.00798105	0.0234887	0.0178532	0.170076	0.106996	0	0.222067	0.0397365	0.160216	0.221027	0.252972	0.182968	0.130183	0.0189477	0
WRAP73	0.0347994	0.0652515	0.0715993	0.0651247	0.0348787	0.0555878	0.0750594	0.0417685	0.0624187	0.0330939	0.029259	0.0265334	0.243362	0.0745178	0.0729804	0.103006	0	0.0522775	0.067911	0.0597783	0.0806584	0.0337308	0	0.0854696	0.0618447	0.043558	0	0.137408	0.061173	0.0782465	0.0187629	0.0854206	0.0636539	0.035693	0.116426	0.0234113	0.0579062	0.0415884	0	0.110157	0.0843901	0	0.0892525	0.0552109	0.0514822	0.0131686	0.0441397	0
TP73	0	0.00194249	0.00485955	0.0125917	0.00594526	0	0	0.00716211	0.0020434	0	0	0	0	0	0.0249335	0	0	0.00463993	0	0	0.00119459	0.00335532	0	0	0	0.00373657	0	0	0	0.00954119	0	0	0.000718865	0.00877665	0	0	0	0	0	0	0	0	0	0	0	0	0	0.0966141
CCDC27	0	0	0.00645447	0.00752342	0	0	0	0	0	0	0.000995898	0	0	0	0	0	0	0	0.00188307	0	0.00373493	0.00110128	0	0	0	0	0	0	0	0	0	0	0	0	0	0	0	0	0	0	0	0	0	0	0	0	0.00329111	0
SMIM1	0	0.00182358	0.00360321	0.00719447	0	0.00636299	0	0	0.00191375	0	0.00443453	0	0	0	0	0.0070599	0	0	0	0.00759264	0.00242074	0.00503828	0	0	0	0.0208453	0	0	0.00583348	0	0	0.0108909	0.00533073	0	0.0214035	0	0.00664576	0.00529235	0	0	0	0	0.00606397	0	0	0	0	0
LRRC47	0.108515	0.0592627	0.0891275	0.112979	0.0731339	0.126291	0.212974	0.126263	0.121401	0.0902081	0.0707368	0.059891	0.0982901	0.103842	0.0722872	0.115833	0	0.115953	0.163464	0.109133	0.1159	0.0600475	0.126739	0.0771662	0.0880301	0.0625008	0	0.0900386	0.108206	0.129429	0.114278	0.159502	0.079555	0.0275768	0.135258	0.107815	0.128135	0.0992137	0	0.142895	0.0802664	0.0520652	0.0960749	0.105595	0.0781267	0.0282271	0.0899165	0.161844
CEP104	0.179739	0.241265	0.216921	0.249748	0.178247	0.203129	0.278557	0.230477	0.1499	0.14046	0.160206	0.244568	0.190059	0.203655	0.260636	0.219044	0	0.243299	0.224271	0.199477	0.174543	0.159247	0.0730508	0.130999	0.190871	0.156967	0	0.14234	0.17578	0.191282	0.288829	0.156372	0.20854	0.166954	0.211475	0.151125	0.134638	0.318267	0	0.248615	0.248904	0.224162	0.266946	0.252697	0.203418	0.209643	0.14153	0.264744
DFFB	0.175174	0.160126	0.18661	0.293979	0.107689	0.182511	0.170591	0.154344	0.130929	0.0691196	0.100732	0.189744	0.130634	0.178138	0.227871	0.149186	0	0.19269	0.153116	0.217984	0.125281	0.137761	0.252671	0.125447	0.112755	0.128342	0	0.171503	0.228123	0.220982	0.217479	0.183433	0.108669	0.100799	0.0905109	0.164991	0.154192	0.225136	0	0.269335	0.157246	0.119793	0.224298	0.16061	0.139396	0.101806	0.0791176	0.148505
C1orf174	0.0335181	0.0582093	0.0225916	0.0254516	0.0262767	0.0156125	0.0284223	0.048245	0.0197465	0.011233	0.0261828	0.0412799	0.178601	0	0	0.0288073	0	0.0346157	0.0608935	0.0288279	0.047346	0.0246695	0	0.0387161	0.0254927	0.0121681	0	0.0482682	0.0598387	0.0963496	0.089248	0.030152	0.0362545	0.0164472	0.00416497	0.00519933	0.0329714	0.0441034	0	0.0212253	0.0159824	0.0282262	0.0900532	0.0782832	0.0231231	0.034462	0.00387505	0
AJAP1	0.0218382	0.0378647	0.0235514	0.0499021	0.0157661	0.00373181	0.0812794	0.0136548	0.0130953	0.00969682	0.0128691	0.0140427	0.207055	0	0.0642087	0.00254423	0	0.0394703	0.0241648	0.0333036	0.00303256	0.0182645	0.0418023	0.00684262	0.0157916	0.02973	0	0.0127073	0.0430968	0.0270157	0.0233066	0.00204872	0.044167	0	0.100747	0.0372313	0.0289894	0.00368625	0	0.0039068	0.0148362	0	0.0401212	0	0.0524155	0	0.00541319	0
NPHP4	0.165559	0.17876	0.155141	0.238893	0.23776	0.168042	0.156926	0.184829	0.18393	0.117943	0.130812	0.267813	0.297037	0.182752	0.24926	0.21344	0	0.236903	0.177483	0.299287	0.21858	0.156888	0.216818	0.152648	0.118517	0.315733	0	0.105453	0.207678	0.226528	0.167878	0.251312	0.226598	0.104422	0.163504	0.210921	0.15497	0.198679	0	0.275907	0.141093	0.224544	0.183639	0.299703	0.236036	0.104209	0.143686	0.257366
KCNAB2	0.291162	0.318672	0.277432	0.390696	0.359568	0.312576	0.404261	0.357925	0.215625	0.208477	0.205309	0.345128	0.505045	0.27417	0.426598	0.350987	0	0.266842	0.306003	0.269676	0.241806	0.174072	0.464638	0.125103	0.242615	0.307384	0	0.419114	0.363674	0.375404	0.426131	0.276334	0.279997	0.166781	0.3326	0.212617	0.199502	0.302569	0	0.30512	0.310377	0.32964	0.43026	0.398428	0.292916	0.17129	0.224597	0.430929
CHD5	0.52646	0.424128	0.217763	0.517856	0.356011	0.412986	0.356342	0.313741	0.208744	0.209424	0.261487	0.344655	0.718424	0.296423	0.360676	0.339367	0	0.292663	0.290722	0.423986	0.289361	0.16743	0.603793	0.167853	0.30989	0.559416	0	0.491129	0.502151	0.652755	0.532413	0.261115	0.296163	0.147589	0.425057	0.205187	0.276053	0.318895	0	0.43116	0.481679	0.557269	0.39627	0.632146	0.316485	0.249648	0.234783	0.545503
RPL22	0.116998	0.10225	0.0888847	0.14404	0.0841428	0.127372	0.219457	0.185394	0.103272	0.115107	0.124764	0.0929511	0.160104	0.105697	0.15513	0.184975	0	0.0958869	0.206659	0.150028	0.0897436	0.104093	0.0706535	0.119832	0.12182	0.107492	0	0.242895	0.184357	0.19427	0.152595	0.119655	0.114296	0.159744	0.0442596	0.0491953	0.135468	0.124068	0	0.125119	0.10039	0.139088	0.145983	0.172617	0.111866	0.0805586	0.0630565	0.271015
RNF207	0.0791702	0.197577	0.0760601	0.110252	0.0810315	0.139677	0.116149	0.098113	0.0694584	0.0445305	0.066493	0.0788229	0.174366	0.102944	0.0716544	0.125746	0	0.0792866	0.0752253	0.053215	0.0822839	0.068242	0.0733398	0.0801162	0.046164	0.0400109	0	0.0525746	0.144043	0.158928	0.0726284	0.116975	0.101391	0.0518228	0.032726	0.0735379	0.0801039	0.0540737	0	0.131298	0.0696377	0.124084	0.177265	0.0249567	0.0404472	0.0840011	0.112995	0
ICMT	0.0456418	0.021119	0.0576597	0.0990092	0.0715717	0.0639882	0.061274	0.0635128	0.0515892	0.0236396	0.0541378	0.0192832	0.0217376	0.0340647	0.0212168	0.0814141	0	0.0453471	0.084782	0.0852863	0.09285	0.0431121	0.146806	0.0578228	0.0386373	0.00765221	0	0.0319575	0.140135	0.0499677	0.0968211	0.152224	0.0781289	0.0267792	0.0419904	0.017491	0.0941375	0.0925742	0	0.0449882	0.0754395	0.0378078	0.0630493	0.010897	0.0423635	0.0589686	0.0216067	0
GPR153	0.00145085	0	0.00446947	0	0	0	0	0.00409131	0.00468518	0	0.00407775	0	0	0	0.0067302	0	0	0	0	0	0	0.000920983	0	0.00706693	0.00336041	0.0044369	0	0	0.00434873	0.00690429	0.00501265	0	0.0039929	0	0	0	0.0018522	0.00181904	0	0	0	0	0.00489144	0	0	0	0.0129831	0
ACOT7	0.16603	0.196645	0.172919	0.33444	0.18171	0.176766	0.288499	0.24634	0.186785	0.188307	0.190459	0.372366	0.555107	0.232163	0.344716	0.231708	0	0.222447	0.283471	0.285548	0.212851	0.113978	0.413919	0.163168	0.225032	0.377208	0	0.270865	0.258831	0.231272	0.329035	0.319526	0.266037	0.134986	0.306072	0.252971	0.182245	0.306276	0	0.299347	0.28758	0.139746	0.329674	0.360749	0.162866	0.218915	0.153216	0.395459
HES2	0	0.00571515	0	0.00901347	0.0087573	0.00373181	0	0.00336786	0.00271775	0	0	0	0	0.0239768	0	0.00506711	0	0	0	0	0	0	0	0.00485813	0.00552172	0	0	0	0.0146352	0.0364458	0	0	0	0	0	0.00405923	0	0	0	0	0	0	0	0	0.00643391	0	0	0
ESPN	0.00513937	0.0208793	0.00227215	0.00963122	0.0131231	0	0	0.0101532	0.00344932	0	0.00382569	0	0	0	0.0107138	0	0	0	0.00287965	0.00536497	0.00106892	0	0	0	0.00321757	0.0139657	0	0	0	0	0.0103836	0.00526262	0.0018138	0	0	0	0.00300428	0.00346338	0	0	0	0	0	0	0	0.0158724	0	0
TNFRSF25	0.125055	0.137651	0.132669	0.158645	0.13749	0.172787	0.218771	0.0928199	0.103309	0.108664	0.0859404	0.120981	0.127517	0.0424321	0.193075	0.185693	0	0.126455	0.158933	0.0779228	0.106987	0.069868	0.0953378	0.0927976	0.0982269	0.190794	0	0.358623	0.226976	0.304347	0.355459	0.167583	0.112606	0.125186	0.0740371	0.0814667	0.138117	0.22613	0	0.199961	0.135014	0.103693	0.229921	0.243578	0.147359	0.0643605	0.0885215	0.265759
PLEKHG5	0.040545	0.0494703	0.0610845	0.063416	0.0711723	0.0563797	0.147684	0.0649759	0.0816008	0.0527594	0.0455825	0.0752751	0.148962	0.060964	0.101866	0.108488	0	0.0953396	0.0796954	0.136466	0.05941	0.0610084	0.0426405	0.0643724	0.0433927	0.0992122	0	0.0763979	0.0951459	0.0971308	0.0403588	0.100013	0.0837216	0.119213	0.0850787	0.0330666	0.0682144	0.0735179	0	0.110802	0.080244	0	0.127483	0.0163937	0.0373202	0.0420404	0.0508995	0
NOL9	0.172279	0.232532	0.158409	0.16782	0.191953	0.144739	0.156251	0.203614	0.167707	0.104678	0.128627	0.172795	0.0956538	0.234868	0.213354	0.227022	0	0.241499	0.14778	0.190646	0.153211	0.119881	0.186503	0.097424	0.128571	0.128565	0	0.220726	0.196177	0.196668	0.231132	0.171431	0.185161	0.114649	0.132562	0.0905353	0.130145	0.121508	0	0.194998	0.164175	0.237315	0.253585	0.179652	0.105283	0.156821	0.145036	0.119919
TAS1R1	0.00204234	0.00240778	0.00568824	0.0318984	0.0104038	0.00226444	0.00696435	0.00837339	0.00637279	0.0206214	0.00319379	0	0	0.00751839	0.0123811	0.0137681	0	0.0196775	0.0112071	0.0143063	0.0100053	0.0150276	0	0	0	0	0	0	0.0160633	0.0195137	0.00670161	0.0218903	0.00854846	0.0177038	0.0398689	0.00516988	0.0100035	0.0102063	0	0	0.00977925	0	0.0105751	0	0.0090527	0.00791808	0	0.0966141
ZBTB48	0.0395371	0.0156018	0.0395721	0.123841	0.0997041	0.0670314	0.0427743	0.0801772	0.0822183	0.0339612	0.0626546	0.00483511	0.249295	0.125217	0.11855	0.152815	0	0.093158	0.0795947	0.0869762	0.0699445	0.0632055	0	0.0934563	0.0599491	0.0423784	0	0.0360826	0.032933	0.0122482	0.0414694	0.0847928	0.0571873	0.0486579	0.0134806	0.0485917	0.0509259	0.0398096	0	0.0782995	0.0791245	0.118018	0.106185	0.0765022	0.0573021	0.0888946	0.105983	0
KLHL21	0.190321	0.085484	0.109862	0.125348	0.119387	0.0764952	0.186676	0.0986488	0.0890492	0.0462443	0.0738971	0.0304398	0.0564828	0.050673	0.0505576	0.0715607	0	0.0577973	0.0973593	0.152785	0.0818358	0.092844	0.0920274	0.037358	0.0616305	0.0581235	0	0.0466082	0.0621755	0.112032	0.131678	0.152649	0.0817316	0.0463575	0.0632015	0.0541553	0.147934	0.0717784	0	0.0626234	0.0265714	0.0917606	0.142662	0.0750713	0.156975	0.0681111	0.0294636	0.0393032
PHF13	0.00769238	0.0213854	0.028564	0.0138329	0.031807	0.0248661	0.0380487	0.0384719	0.0301859	0.010909	0.039577	0.103912	0.0344482	0.0202074	0.0230513	0.0537257	0	0.0348519	0.0634839	0.0432956	0.0346579	0.0251864	0	0.0053681	0.0373494	0.057633	0	0	0.0760427	0.00793312	0.0892517	0.0684714	0.031011	0.044879	0.00524435	0.0370371	0.0556216	0.0134062	0	0.0216836	0.0482806	0.0621926	0.0265506	0.0824835	0.0428974	0.0430434	0.00469907	0
THAP3	0.00655218	0.0558294	0.0403233	0.0653175	0.0604718	0.0390815	0.0745505	0.0377364	0.0285398	0.053544	0.0270333	0.0170081	0.157724	0.0586217	0.0739774	0.0336097	0	0.0485078	0.0750864	0.0510869	0.0666567	0.0301386	0	0.0266768	0.0440687	0.0180447	0	0.0425075	0.0781259	0.0393614	0.100529	0.0520514	0.050981	0.0444303	0.00770854	0.0243559	0.0522262	0.0440683	0	0.0579189	0.038951	0.0490235	0.0416104	0.0738323	0.0897215	0.037614	0.0172597	0.109116
DNAJC11	0.290605	0.301978	0.197867	0.287942	0.262195	0.204174	0.204886	0.299404	0.168865	0.166655	0.170791	0.285121	0.511461	0.292593	0.243283	0.242538	0	0.25685	0.246521	0.243034	0.212714	0.163509	0.350827	0.0888447	0.154779	0.225663	0	0.303263	0.363387	0.264175	0.334696	0.313278	0.254851	0.174307	0.376268	0.169692	0.195796	0.230935	0	0.349359	0.259392	0.389476	0.378939	0.293324	0.281548	0.142141	0.158372	0.148505
CAMTA1	0.49825	0.236572	0.15676	0.307147	0.277326	0.29803	0.317611	0.20727	0.141186	0.151061	0.217533	0.321094	0.487352	0.141333	0.266804	0.191863	0	0.193529	0.244257	0.206152	0.184247	0.0910229	0.921074	0.0842776	0.153953	0.454441	0	0.535551	0.328598	0.428693	0.531342	0.152063	0.16587	0.0544336	0.275965	0.0917495	0.170892	0.233163	0	0.322164	0.293621	0.160252	0.321979	0.580471	0.288215	0.170621	0.0637901	0.182025
VAMP3	0.0750377	0.0957101	0.0612192	0.0645928	0.0533562	0.0651772	0.106071	0.0618127	0.0581496	0.0315722	0.0450685	0.0540043	0	0.029266	0.067438	0.0894027	0	0.0221542	0.0839502	0.0502683	0.0778161	0.0477148	0	0.0385816	0.0608586	0.00814976	0	0.140335	0.111941	0.0793359	0.149863	0.0722233	0.0516386	0.0668196	0.0598235	0.0127099	0.0766433	0.042943	0	0.0534008	0.0271733	0.0190695	0.096084	0.0891352	0.0442992	0.0380805	0.0227239	0
PER3	0.33065	0.333837	0.339852	0.352383	0.379067	0.359163	0.408458	0.394361	0.228654	0.252331	0.278436	0.479184	0.665577	0.30705	0.33864	0.369791	0	0.386579	0.327433	0.354711	0.335423	0.241625	0.584229	0.278864	0.268923	0.411615	0	0.485092	0.448409	0.389867	0.503712	0.373641	0.35457	0.304439	0.358541	0.205877	0.311235	0.395986	0	0.462773	0.280368	0.454995	0.48632	0.560855	0.284587	0.274366	0.206311	1.32143
UTS2	0	0	0.0130635	0.0202854	0.00972535	0.0104983	0	0.00235328	0.0051431	0.00397898	0.0137153	0	0.0307088	0	0	0.0173609	0	0	0.0057756	0.0236719	0	0.00472828	0	0	0	0	0	0	0	0	0	0	0	0.00689438	0	0	0.00113647	0	0	0	0.0158123	0	0	0	0.0163549	0	0.00266656	0
TNFRSF9	0.00391157	0	0.0105821	0.00357308	0	0.00160281	0	0	0.00191375	0	0	0	0	0	0	0	0	0	0	0	0.0028296	0.000581569	0	0.00264431	0.00831078	0	0	0	0.0121119	0	0	0	0	0	0	0	0.00344755	0	0	0	0.00440746	0	0	0	0	0	0	0
PARK7	0.135563	0.194742	0.0777793	0.213431	0.133005	0.181122	0.194232	0.189588	0.133913	0.112338	0.134068	0.0563071	0	0.174734	0.149459	0.163473	0	0.134729	0.23904	0.155324	0.13603	0.147141	0.270267	0.0694121	0.139788	0.101281	0	0.0257248	0.204761	0.101108	0.180975	0.206968	0.192785	0.135339	0.150438	0.14295	0.151368	0.0898233	0	0.172854	0.0955695	0.136535	0.208031	0.144809	0.0986711	0.0763625	0.0517126	0
ERRFI1	0.0640849	0.0712395	0.0946016	0.100412	0.102815	0.0959208	0.107091	0.11606	0.086128	0.0436215	0.0582365	0.0456339	0	0.127043	0.0515412	0.111507	0	0.0482541	0.10593	0.060765	0.0727891	0.0872576	0.269026	0.0418304	0.100276	0.206793	0	0.0748477	0.112898	0.152996	0.0724545	0.13536	0.0965311	0.0831365	0.093914	0.0637798	0.0702394	0.0888497	0	0.0912808	0.101075	0.124444	0.154431	0.119906	0.0823299	0.0344369	0.0813665	0.0498091
SLC45A1	0.0476117	0.166617	0.0737389	0.143558	0.103413	0.0567616	0.096206	0.0762532	0.0978444	0.0692106	0.0777511	0.0536784	0.116576	0.169016	0.141985	0.101687	0	0.104258	0.092951	0.105298	0.117986	0.075158	0.11236	0.120573	0.109469	0.0405201	0	0.0996053	0.0849444	0.0439862	0.188053	0.130927	0.0678639	0.0494582	0.112556	0.0750972	0.105048	0.0993458	0	0.109851	0.0696881	0.145383	0.144093	0.0231709	0.0721791	0.0595149	0.102019	0.0966141
RERE	0.455395	0.430079	0.178269	0.355576	0.359485	0.259992	0.208633	0.183487	0.163788	0.116544	0.163487	0.424121	0.866583	0.200127	0.383482	0.294672	0	0.235615	0.265331	0.295112	0.213127	0.138679	0.827862	0.128233	0.240675	0.452212	0	0.724469	0.396125	0.340255	0.65726	0.245176	0.285916	0.271979	0.491225	0.37886	0.212932	0.27978	0	0.471896	0.291162	0.337215	0.516376	0.604896	0.299453	0.104613	0.161591	0.191291
ENO1	0.331658	0.242134	0.215346	0.207015	0.149154	0.270493	0.412676	0.290739	0.170475	0.154815	0.190308	0.118478	0.383301	0.22764	0.214551	0.183934	0	0.161038	0.321672	0.158186	0.208215	0.15712	0.343951	0.0944993	0.317814	0.245541	0	0.317963	0.213167	0.230441	0.456786	0.246964	0.179391	0.104801	0.148119	0.129589	0.248993	0.267311	0	0.25364	0.170615	0.22972	0.275228	0.454623	0.268007	0.132374	0.0964596	0.134076
CA6	0.00970816	0.0026096	0	0.0126857	0.00504795	0.00282074	0	0.00477216	0.00637052	0	0.000575533	0	0	0	0	0.0106072	0	0.0132093	0	0.00631618	0	0.000496195	0	0	0.00109841	0	0	0	0.00887236	0	0	0	0	0	0	0	0.00265247	0.0103293	0	0.0039068	0	0	0	0	0	0	0	0
SLC2A7	0.0274007	0.00194731	0.000754154	0	0	0.00684166	0.00399301	0	0	0	0	0	0	0	0	0	0	0	0	0	0.00404175	0	0	0.0197953	0	0.000874875	0	0	0.0110428	0.00547183	0	0	0	0	0	0	0	0	0	0.0039068	0	0	0	0	0	0	0	0
SLC2A5	0.000806439	0.00182358	0.00984226	0.0252325	0.0199642	0.0181044	0.014066	0.0225574	0.0159468	0.00397898	0.00178292	0.022953	0	0	0.0444098	0.00384181	0	0.0155453	0.0126108	0.00675526	0.0147808	0.00258094	0	0.015076	0	0	0	0.0533533	0.0202963	0	0.0375428	0.0373954	0.00582422	0	0	0.00224048	0.0247444	0.0164617	0	0	0.0166115	0.0252546	0.0240497	0.0361588	0.00657305	0.00944435	0.0134613	0
GPR157	0.0129016	0.0121414	0.0128631	0.0141601	0.0135221	0.00366166	0.00424316	0.0199433	0.0061837	0	0.00604764	0	0.05934	0.023145	0	0	0	0.0399591	0.0069155	0	0.00905854	0.0203834	0	0.0124178	0.00931173	0.0019809	0	0	0.00929246	0.00895825	0.0116146	0.0285629	0.0070693	0	0.0726764	0.00306145	0.0178961	0.0251919	0	0.0524286	0	0.0157667	0.0295696	0.044947	0	0.00293656	0	0
H6PD	0.0995018	0.0890857	0.0842654	0.131933	0.124205	0.0300271	0.110141	0.145783	0.0722959	0.0989396	0.0629592	0.0925303	0.235489	0.130345	0.127275	0.121336	0	0.165616	0.0921751	0.172935	0.0490375	0.0848633	0.198443	0.104499	0.0378165	0.0799514	0	0.0931873	0.0455165	0.158822	0.139329	0.184329	0.159655	0.139065	0.0866076	0.087683	0.116889	0.167139	0	0.105367	0.0916025	0.105283	0.128913	0.0556448	0.14631	0.144719	0.0615613	0.114099
SPSB1	0.00196484	0.0313717	0.0214425	0.019463	0.0173886	0	0.0216127	0.0162531	0.00491469	0.00536416	0	0	0	0.0175503	0	0.0199505	0	0.0413433	0.000844483	0.0113961	0.00961388	0.0239539	0	0.0101333	0.00892414	0	0	0	0	0.0331481	0	0.0265204	0.0210084	0.0071849	0	0.00133676	0.00690388	0.0379465	0	0.00383114	0	0.0346362	0.0279911	0	0.00287681	0.0205247	0.004571	0.101373
SLC25A33	0.127783	0.116702	0.130689	0.163865	0.129038	0.139536	0.0840587	0.0884393	0.113694	0.107579	0.0962509	0.157646	0.183223	0.18158	0.205493	0.194225	0	0.167903	0.104717	0.111532	0.140902	0.0915305	0.0641656	0.0845673	0.104262	0.0682621	0	0.093405	0.116743	0.157982	0.0765646	0.173359	0.103723	0.108503	0.172094	0.148049	0.110413	0.0952222	0	0.130601	0.13368	0.104234	0.130492	0.0958923	0.0698593	0.048713	0.104319	0.269683
TMEM201	0.0427183	0.0967043	0.0670297	0.023604	0.0310162	0.034479	0.0902066	0.0612459	0.0476724	0.0309561	0.036226	0.0370769	0.206481	0.0565837	0.0511604	0.0495396	0	0.0921157	0.0493985	0.0840658	0.0350237	0.0226924	0.0426405	0.038526	0.0584873	0.080928	0	0.117421	0.0298633	0.0761971	0.0605662	0.069851	0.0659294	0.0287149	0.0422671	0.0466331	0.0713135	0.109294	0	0.0563702	0.033005	0.0857914	0.0580485	0.178657	0.035368	0.0972569	0.0241634	0.0393032
PIK3CD	0.121422	0.171825	0.105888	0.200198	0.086241	0.262764	0.135414	0.192775	0.132395	0.0991493	0.0811363	0.14733	0.140348	0.179407	0.183047	0.189229	0	0.104571	0.144321	0.14162	0.111594	0.086991	0.21724	0.0538003	0.148803	0.126298	0	0.118364	0.244584	0.192518	0.176845	0.217679	0.177452	0.20331	0.294503	0.111207	0.156655	0.192396	0	0.161414	0.149435	0.363755	0.202415	0.119215	0.133722	0.0847926	0.0714494	0.105106
CLSTN1	0.435386	0.41279	0.234331	0.478501	0.427974	0.390953	0.261209	0.296787	0.226241	0.225871	0.284431	0.474238	0.787421	0.291111	0.413587	0.266755	0	0.321033	0.206331	0.405114	0.299314	0.174295	0.811597	0.179488	0.275931	0.522914	0	0.823206	0.456744	0.516303	0.515012	0.218552	0.282198	0.263231	0.560213	0.178511	0.204128	0.40078	0	0.490274	0.299742	0.652405	0.571094	0.587504	0.303575	0.157024	0.20395	0.559097
CTNNBIP1	0.292334	0.347459	0.285568	0.447871	0.342949	0.287165	0.347636	0.257167	0.21932	0.198416	0.196128	0.393	0.690707	0.26383	0.34244	0.330486	0	0.338469	0.33718	0.369741	0.305424	0.196062	0.592614	0.182921	0.213147	0.273918	0	0.51618	0.302046	0.38167	0.370535	0.395279	0.282972	0.249036	0.348982	0.275532	0.233689	0.29615	0	0.323117	0.347175	0.286753	0.474595	0.403995	0.235072	0.139137	0.153953	0.399415
LZIC	0.165793	0.0967988	0.0762665	0.183932	0.147413	0.115132	0.0933984	0.0913564	0.0769209	0.105059	0.0630687	0.0300723	0.0541588	0.078672	0.058133	0.0573629	0	0.0612916	0.101653	0.111795	0.0781808	0.0776507	0.0712488	0.0349166	0.119376	0.0235193	0	0.128057	0.136964	0.114285	0.0777003	0.142675	0.107138	0.0875053	0.0674237	0.0860632	0.089442	0.119684	0	0.158456	0.0985216	0.0895784	0.161356	0.0717715	0.0945599	0.0539478	0.0409935	0.237354
NMNAT1	0.0698405	0.199412	0.0892095	0.140544	0.122383	0.136765	0.053692	0.124784	0.136196	0.0873966	0.0630144	0.0495444	0.160622	0.133439	0.204975	0.145429	0	0.163548	0.124706	0.122301	0.107715	0.0926422	0.170397	0.0654475	0.0628694	0.229544	0	0.103524	0.0785087	0.0709692	0.139019	0.0831946	0.153711	0.130585	0.12894	0.0925545	0.064065	0.144354	0	0.151047	0.150489	0.0985766	0.0932932	0.221192	0.0571887	0.0954923	0.116785	0.158216
RBP7	0.00940113	0.0424973	0.0102678	0.00402181	0.00772599	0	0.00700634	0.00301752	0.00394269	0.00259941	0.00230219	0	0.0559943	0.0160263	0	0.00483972	0	0.0117994	0	0	0	0.00957247	0.0484551	0.011475	0	0	0	0	0.0188058	0	0	0	0.00235245	0	0	0	0.00648694	0	0	0.0125311	0	0	0.018812	0	0.00804453	0	0	0
UBE4B	0.555898	0.447537	0.293823	0.497467	0.411106	0.37898	0.332155	0.370899	0.243567	0.18259	0.268963	0.458651	0.801534	0.375931	0.318515	0.383016	0	0.248142	0.396239	0.331502	0.275745	0.145605	0.742764	0.116409	0.349907	0.494504	0	0.621318	0.410317	0.600016	0.654998	0.206649	0.300249	0.397365	0.419736	0.222659	0.212228	0.402185	0	0.355161	0.369882	0.466593	0.466533	0.523183	0.295147	0.100093	0.195158	0.400479
KIF1B	0.367934	0.43859	0.165996	0.460266	0.213266	0.421831	0.243663	0.203862	0.113619	0.105137	0.171958	0.482845	0.551426	0.165126	0.379848	0.241285	0	0.14591	0.237199	0.321952	0.182071	0.101139	0.777564	0.107664	0.262718	0.491469	0	0.655417	0.335465	0.663663	0.559283	0.224241	0.287856	0.185412	0.628626	0.262674	0.119334	0.37158	0	0.327903	0.292725	0.512072	0.412873	0.919176	0.287526	0.150497	0.0861282	0.150447
PGD	0.0884855	0.0653047	0.0641715	0.125425	0.0533927	0.135735	0.0662856	0.0866399	0.0827204	0.0593277	0.0801547	0.130306	0.0388887	0.0946458	0.167923	0.119511	0	0.042107	0.141516	0.089493	0.122408	0.0701232	0.0995841	0.0441651	0.117939	0.0701245	0	0.0714133	0.0926581	0.127415	0.122165	0.159919	0.0612964	0.0833623	0.0969018	0.0575307	0.0749864	0.0679438	0	0.159211	0.0476568	0	0.13423	0.0285131	0.0917106	0.14349	0.0476837	0.273425
CENPS-CORT	0.0163787	0.0291946	0.0205154	0.00831611	0.0111378	0.0103551	0.040724	0.00457688	0.0138921	0.0135751	0.00722685	0	0	0.0312641	0.0260595	0.0116287	0	0	0.00462534	0.00279625	0.00767869	0.00804286	0	0.0178908	0.00694636	0	0	0	0.0206133	0	0.00670161	0.0170002	0.026982	0.0223955	0	0.00241911	0.0283004	0.0290779	0	0.0511414	0.00219726	0.00867739	0.0280847	0	0.0148019	0.00900463	0.00384661	0
DFFA	0.0608795	0.0934221	0.0965025	0.141332	0.144648	0.0475463	0.238093	0.128492	0.108466	0.0953814	0.0702821	0.184641	0.353207	0.089228	0.18861	0.11747	0	0.0764661	0.123067	0.147598	0.119858	0.088265	0.296888	0.0792364	0.0708427	0.150278	0	0.226365	0.137642	0.0772314	0.182336	0.111013	0.131672	0.124489	0.125541	0.101661	0.0866596	0.140606	0	0.183845	0.16703	0.130845	0.106524	0.269411	0.168982	0.126425	0.115901	0.23059
PEX14	0.331951	0.320938	0.211841	0.34344	0.348547	0.260336	0.261561	0.240224	0.200086	0.18283	0.184104	0.282552	0.380378	0.290549	0.370418	0.293188	0	0.2701	0.246486	0.298713	0.24347	0.183166	0.241943	0.219518	0.252283	0.307197	0	0.293801	0.32881	0.374378	0.22127	0.329197	0.277767	0.308871	0.330735	0.164403	0.197999	0.271662	0	0.283436	0.288005	0.415079	0.4109	0.243222	0.23131	0.154758	0.233002	0.109706
CASZ1	0	0	0.00304135	0.0224087	0.00814187	0.00435272	0.00142009	0.00627144	0.000376324	0	0.00100638	0	0	0.0136051	0.00989265	0.00967647	0	0	0.00867294	0.00546252	0.00887673	0.0036151	0	0.0117698	0.0210885	0	0	0	0.0150743	0	0.0166005	0.0146228	0.00138271	0	0	0	0.0105289	0	0	0.00337525	0.0237443	0	0	0	0	0.00456002	0	0
C1orf127	0	0	0.00300326	0.00769825	0.00599394	0	0	0	0.00261721	0	0.00388955	0	0	0.00596351	0	0.0102858	0	0.00792318	0.00980075	0	0.00796451	0.00262866	0	0	0.00208737	0.0252061	0	0	0.0127216	0.00350075	0	0	0.00135439	0.00877665	0	0.00381399	0.00838306	0.00782159	0	0	0.00176952	0	0.0159646	0	0	0	0	0
TARDBP	0.00204234	0	0	0	0	0	0.00844972	0.00449089	0.00286304	0	0.00318271	0.00128016	0	0	0	0	0	0	0.00516182	0	0.00580771	0	0	0	0	0	0	0	0.00452721	0	0	0	0	0	0	0	0.0049694	0	0	0.00206492	0	0	0	0	0.00542487	0	0	0
MASP2	0.00797591	0.046936	0.0373415	0.112084	0.0848035	0.01225	0.0213163	0.0238052	0.055657	0.0102576	0.0327322	0.00240128	0.0407956	0.0698758	0.0360515	0.13692	0	0.0666391	0.122415	0.0331776	0.0690728	0.060521	0	0.0542978	0.0221344	0	0	0.0184232	0.164407	0.0425787	0.00481506	0.118705	0.0146982	0.0286563	0.00477008	0.0738413	0.0600195	0.0310613	0	0.0385292	0.00673274	0.0508118	0.13788	0	0.028116	0.0314625	0.0527305	0
SRM	0.10395	0.105641	0.161254	0.161875	0.127842	0.112616	0.190134	0.167418	0.14236	0.0313219	0.0829675	0.0466924	0.389216	0.182079	0.236817	0.206616	0	0.178663	0.231812	0.16676	0.125193	0.107605	0.137533	0.0980517	0.104381	0.0589223	0	0.19648	0.22329	0.104425	0.224696	0.172024	0.120775	0.0239389	0.0577909	0.0750057	0.214031	0.225574	0	0.273207	0.147614	0.185963	0.225614	0.21838	0.126001	0.0982769	0.0691327	0.105106
EXOSC10	0.270207	0.212921	0.116887	0.188774	0.177115	0.173059	0.165218	0.143259	0.11879	0.114501	0.151814	0.252983	0.171018	0.170866	0.278369	0.128977	0	0.186703	0.181232	0.182431	0.130866	0.116775	0.12768	0.0819877	0.10602	0.234731	0	0.0807733	0.197122	0.0891847	0.171703	0.221269	0.159086	0.143244	0.140897	0.141545	0.139769	0.216045	0	0.160605	0.189794	0.264068	0.207698	0.122763	0.150883	0.0927946	0.0818012	0.180173
MTOR	0.305435	0.355227	0.199402	0.356982	0.275741	0.319536	0.197753	0.296728	0.208942	0.140386	0.196356	0.348027	0.272058	0.172794	0.362088	0.353242	0	0.244132	0.28051	0.317119	0.27193	0.116319	0.239957	0.108482	0.206675	0.292622	0	0.397894	0.326179	0.277368	0.35795	0.261358	0.276197	0.160191	0.31796	0.230461	0.181674	0.228774	0	0.309467	0.287544	0.345365	0.323963	0.282524	0.237077	0.163335	0.10996	0.166389
ANGPTL7	0	0	0	0	0.0114966	0.00481198	0	0.0118691	0.0170949	0	0.00215103	0	0	0.0136538	0	0.00636384	0	0.00526006	0.00402903	0.00446277	0.00238942	0.00863415	0	0.00830693	0	0	0	0	0	0	0	0.00760579	0	0	0	0.0168702	0	0	0	0.0050468	0	0	0	0	0	0	0.00162176	0
UBIAD1	0.0191371	0.0586831	0.0615684	0.0579635	0.081059	0.0252574	0.0165651	0.0377509	0.051982	0.0282141	0.0421232	0.00545669	0.0299508	0.0622213	0.0223398	0.0775368	0	0.107178	0.0807609	0.0606329	0.0516284	0.0771232	0	0.0499708	0.0397388	0.076786	0	0.0220698	0.0274362	0.0527278	0.0526203	0.0527735	0.0900611	0.0613946	0.0280578	0.0366319	0.0765883	0.109752	0	0.042468	0.0639833	0.0668767	0.0375612	0.105834	0.0272911	0.0339359	0.123358	0
DISP3	0.0172063	0.0280313	0.0157847	0.00840154	0.0178184	0.0693266	0.0493057	0.0139287	0.0237835	0.00259941	0.0141345	0.0365113	0	0	0.0595097	0.022236	0	0.0135185	0.0118979	0.0109397	0.0265938	0.0235758	0	0.0212146	0.0257461	0	0	0.0482971	0.0449257	0.020224	0.0259794	0.00957605	0.0317669	0	0.00792077	0.0362579	0.0304518	0.012054	0	0.0439887	0.0149951	0.0107028	0.0136265	0.0137417	0.0260646	0.00849957	0.0136818	0.0498091
FBXO2	0.141348	0.205939	0.169504	0.247482	0.144381	0.233911	0.319296	0.208776	0.140607	0.120436	0.157241	0.114193	0.250713	0.21231	0.190582	0.158022	0	0.179554	0.275532	0.159609	0.177734	0.105182	0.246086	0.105923	0.207886	0.252712	0	0.164324	0.30133	0.121844	0.326798	0.264328	0.175991	0.0783035	0.311379	0.183275	0.184126	0.179067	0	0.164021	0.140659	0.24003	0.275911	0.194221	0.163214	0.0984789	0.19667	0.112313
FBXO44	0.325648	0.27004	0.228672	0.371546	0.251595	0.299411	0.364334	0.304986	0.21098	0.128547	0.160206	0.189997	0.220241	0.189765	0.288568	0.284464	0	0.180865	0.315293	0.246925	0.228698	0.155877	0.305754	0.124223	0.241614	0.228798	0	0.383929	0.396287	0.284451	0.425982	0.290134	0.24767	0.0949244	0.179619	0.076943	0.227214	0.225104	0	0.304923	0.238406	0.362978	0.445818	0.344185	0.30537	0.161714	0.0721739	0.160335
FBXO6	0.00273556	0.0159313	0.0252462	0.0420121	0.00889546	0	0.0554943	0.0166639	0.0339769	0.0235022	0.0165628	0.00156065	0.154784	0.119259	0.0258354	0.064885	0	0.0547646	0.0338146	0.0399168	0.0240534	0.0305897	0.170448	0.0256607	0.0276168	0	0	0	0.0177565	0.00616759	0.0233404	0.0123858	0.0371886	0.00877665	0.00219533	0.00947838	0.027009	0.0489857	0	0.0111757	0.0708068	0.0529807	0.0576381	0.0766491	0.0134825	0.00751924	0.0193402	0
MAD2L2	0.0185421	0.0147075	0.0296733	0.0165087	0.00252041	0.0518798	0.0453445	0.0238623	0.0265936	0.00635722	0.0205689	0.00496699	0	0	0.012875	0.0612567	0	0.0070954	0.0353177	0.0199971	0.026617	0.0157784	0	0.00160797	0.010582	0.0104035	0	0	0.0292772	0.0301071	0.0744977	0.0245387	0.0179817	0	0	0.00133676	0.0192902	0.0244184	0	0.0266773	0	0.0267424	0.0704673	0	0.00237026	0.00849957	0.00601383	0
DRAXIN	0	0	0.00500966	0.01036	0.00231809	0.00680027	0.00239336	0.0098379	0.0113332	0	0.00261053	0	0	0	0	0	0	0.0039993	0	0.0078427	0.00242074	0	0	0	0.00594278	0.0547252	0	0	0.0113986	0.00932254	0	0	0.00525992	0.00598991	0	0	0.00248303	0	0	0	0.00125146	0	0	0	0.00513549	0.00680501	0	0
AGTRAP	0	0	0.00446399	0	0	0	0	0.0112258	0.00033615	0	0	0	0	0	0.0121866	0	0	0	0.00923584	0	0	0.00116688	0	0.00213972	0	0	0	0	0.0139311	0	0.0201499	0	0.00935386	0	0	0	0	0	0	0	0.0020968	0	0.0105585	0	0	0	0	0
C1orf167	0	0.0346182	0.00532841	0.0138425	0.00198301	0.00239608	0	0.00246901	0	0	0.00465231	0	0	0	0	0	0	0	0.00731273	0	0.00407138	0.00593601	0	0.0057935	0.00336851	0.0390675	0	0	0.0159006	0.00652167	0.0154267	0.0106957	0.00227945	0	0	0	0.00127294	0	0	0	0.00673274	0	0.0328647	0	0.00595124	0	0.0137108	0
MTHFR	0.199511	0.109118	0.128659	0.181042	0.193678	0.101005	0.205609	0.180251	0.111453	0.0761794	0.095602	0.145812	0.347852	0.122036	0.159289	0.181237	0	0.174772	0.179122	0.162577	0.156139	0.106181	0.112768	0.0394338	0.12419	0.18025	0	0.130632	0.245319	0.250847	0.238881	0.198168	0.146611	0.115173	0.203757	0.135424	0.131345	0.146625	0	0.237441	0.175042	0.219022	0.284068	0.222675	0.0896032	0.174123	0.0823199	0.109912
CLCN6	0.0483416	0.0354878	0.0687709	0.0701805	0.128688	0.0360241	0.127313	0.101805	0.079867	0.0651134	0.0769779	0.0617726	0.098001	0.111918	0.180484	0.0807224	0	0.135845	0.0911374	0.104366	0.0727683	0.069945	0.134935	0.0691926	0.0716362	0.0608974	0	0.0704019	0.175753	0.044648	0.123779	0.0951053	0.0587284	0.107863	0.0444996	0.0283355	0.0832335	0.0659893	0	0.0762046	0.113471	0.124798	0.13794	0.0972206	0.0464202	0.0396294	0.10326	0
NPPA	0	0.00736312	0	0.00873457	0	0	0.00530344	0.00226014	0.00216471	0	0	0	0	0	0	0	0	0	0.00522371	0	0	0.00348839	0	0	0	0	0	0	0	0.00648998	0	0	0.000910611	0	0	0.00370699	0.00274197	0	0	0	0.00831434	0	0	0	0	0	0	0
NPPB	0	0	0	0	0	0	0	0	0.00424195	0	0	0	0	0	0	0	0	0	0	0	0	0	0	0	0	0	0	0	0	0.00810372	0	0	0	0	0	0	0	0	0	0	0	0	0	0	0	0	0	0
KIAA2013	0.0473434	0.069624	0.0628652	0.144098	0.0913101	0.0748856	0.0492022	0.0645895	0.0519192	0.0145509	0.0403326	0.0164555	0.0307088	0.0897718	0.104815	0.0922718	0	0.0222121	0.0941635	0.0868864	0.0779296	0.0645219	0	0.0142872	0.0865567	0.0316063	0	0.0595831	0.0829715	0.114544	0.104902	0.0910975	0.0496829	0.0414792	0.0708409	0.0385296	0.0847317	0.0673399	0	0.0579345	0.0437378	0.0851933	0.132903	0.108269	0.0617843	0.0305135	0.0151744	0.395109
PLOD1	0.0411797	0.0164844	0.0337461	0.055119	0.0341304	0.0225309	0.204948	0.0657633	0.0381823	0.080216	0.02231	0	0.0945787	0.0572375	0.0843451	0.0196308	0	0.0322528	0.0327312	0.0604845	0.0736955	0.0364614	0.0881625	0.0352696	0.0482667	0.017327	0	0.0983296	0.0631325	0.0522983	0.0803906	0.0114748	0.0692297	0.0634295	0.00377166	0.0232766	0.0815302	0.0511468	0	0.0499352	0.0666815	0.0908319	0.0561029	0.100905	0.0625414	0	0.0083333	0.156843
MFN2	0.165836	0.187933	0.0947714	0.175498	0.117054	0.136466	0.180796	0.160083	0.139924	0.0942118	0.114463	0.0936077	0.192481	0.204273	0.155904	0.154005	0	0.213843	0.164591	0.141491	0.137876	0.120703	0.0568583	0.100616	0.169059	0.159294	0	0.0920599	0.214125	0.100204	0.162803	0.203968	0.137462	0.247868	0.150158	0.0804725	0.138572	0.153768	0	0.0659754	0.126839	0.175369	0.194391	0.0641712	0.127679	0.108248	0.0570166	0.101373
MIIP	0.0149972	0.0169129	0.0429377	0.0541617	0.0600869	0.0337537	0.0375722	0.0288863	0.0343865	0.00590989	0.0127988	0.013345	0	0.0648753	0.0209543	0.0582984	0	0.0266036	0.0263512	0.0230427	0.031007	0.0167886	0.0117839	0.0103456	0.0391357	0.0327292	0	0.025994	0.0576869	0.012137	0.0335736	0.0566401	0.0243055	0	0.0184304	0.00985633	0.0187223	0.0255825	0	0.043424	0.021961	0.0342915	0.0640684	0	0.0160955	0.00849957	0.00266656	0
TNFRSF8	0.00412436	0.011795	0.0136473	0.00691074	0.0140154	0.00558662	0	0.00209953	0.00364063	0	0.00391095	0.00156065	0	0	0	0.0394358	0	0.0026017	0	0.00710055	0.0130684	0.00326251	0	0.00679012	0.0156742	0.0183508	0	0	0.0268452	0.00896309	0.00502813	0.0248547	0.00759079	0.00598991	0	0	0.00790951	0.00737287	0	0	0	0	0	0	0.00542487	0	0	0
TNFRSF1B	0.00119587	0	0.000566114	0.00280619	0	0.00226444	0	0	0.00024936	0	0	0	0	0	0.003847	0	0	0	0	0.0139828	0.00583041	0.00104806	0	0.00419207	0.0189795	0	0	0.0112857	0.00399822	0	0	0	0	0	0.034074	0.0139732	0.00171529	0	0	0	0	0	0	0	0	0	0	0
VPS13D	0.430992	0.462434	0.264793	0.469063	0.38381	0.34677	0.342297	0.333158	0.213616	0.32728	0.244977	0.419029	0.673024	0.37597	0.220134	0.382936	0	0.307319	0.372874	0.332508	0.315256	0.148137	0.553045	0.109918	0.283127	0.43529	0	0.702959	0.46458	0.585037	0.502846	0.318802	0.30186	0.213155	0.540443	0.199226	0.22119	0.337167	0	0.352839	0.342447	0.424884	0.537034	0.628848	0.3029	0.16231	0.290048	0.120006
DHRS3	0.00344128	0.0487087	0.00569024	0.0272821	0.00733273	0.00842262	0	0.00248578	0.00901633	0	0.00267542	0	0	0	0	0.0293956	0	0.00526006	0.0114975	0.00177165	0.00550929	0.00306088	0	0	0	0	0	0	0.0216133	0	0.015925	0.0310537	0.0117778	0	0	0.0044385	0.00122115	0	0	0.00450584	0.00451058	0.0241898	0.00965262	0	0	0	0	0
AADACL4	0	0	0	0	0	0	0	0	0	0	0	0.00915265	0	0	0	0	0	0	0	0	0	0	0	0	0	0.00624397	0	0	0.00407105	0	0	0	0	0	0	0	0	0.00159367	0	0	0	0	0	0	0	0	0	0
AADACL3	0	0	0	0	0	0	0	0	0.00131245	0	0	0	0	0	0	0	0	0	0	0	0	0.000834512	0	0	0	0	0	0	0.0011831	0	0	0	0	0	0	0	0.00176709	0	0	0	0	0	0	0	0	0	0	0
C1orf158	0	0	0.0040436	0.011025	0	0	0	0	0	0	0	0.0376754	0	0	0	0.00872781	0	0	0	0	0	0	0	0	0	0	0	0	0	0	0	0.00482863	0	0	0	0	0	0	0	0	0	0	0	0	0	0	0	0
PRAMEF20	0	0.00722091	0.00206731	0	0	0.010555	0	0	0	0	0	0.00156065	0	0	0	0.00872781	0	0	0	0	0	0	0	0	0	0	0	0	0	0	0	0.00526262	0	0	0	0	0	0	0	0	0	0	0	0	0	0	0	0
LRRC38	0.0139767	0.003638	0.0133932	0.0126884	0.0105092	0.0081219	0	0.00336786	0	0.00430989	0.000662956	0	0	0	0	0.00822802	0	0.00786011	0.001861	0	0	0.000598326	0.046029	0.00830693	0.0178288	0.000874875	0	0	0.0123348	0.0143569	0	0.00204872	0.00961194	0.0104051	0	0	0	0.00281004	0	0	0.0207909	0	0	0	0.0184402	0	0.00161251	0
PDPN	0.0114429	0.00975796	0.00306213	0.0164654	0.0127186	0	0	0.00250937	0.00249693	0	0.00908245	0	0	0	0	0.0301611	0	0.0186312	0.00255633	0	0	0.00597977	0	0	0.0016193	0	0	0	0.0169761	0.00586785	0.0275584	0.0343272	0.00204681	0	0	0.00413665	0.00258613	0.00592356	0	0	0	0	0.00891579	0	0	0.0208412	0	0
PRDM2	0.38932	0.397836	0.2768	0.471275	0.333174	0.437038	0.367188	0.31401	0.189319	0.279563	0.252371	0.26598	0.63616	0.286215	0.403048	0.313542	0	0.286372	0.311213	0.397941	0.270013	0.19492	0.279399	0.174388	0.282012	0.364054	0	0.469456	0.419809	0.470252	0.515246	0.379098	0.270181	0.293195	0.394064	0.239984	0.273016	0.296807	0	0.473833	0.362757	0.466074	0.519153	0.394445	0.284954	0.266147	0.176894	0.494434
KAZN	0.118113	0.0916461	0.0623732	0.139004	0.0808118	0.0788341	0.0853605	0.0689444	0.0578654	0.0804072	0.0730246	0.0761355	0.0661088	0.166851	0.0555825	0.0741288	0	0.0676859	0.141506	0.0613824	0.0622321	0.0649119	0.156111	0.0370043	0.0841782	0.133611	0	0.163773	0.143442	0.139777	0.118595	0.0833487	0.0672754	0.0759942	0.108034	0.0466228	0.0833101	0.0913646	0	0.0960615	0.0859245	0.109791	0.0854898	0.15075	0.089588	0.0661752	0.108289	0.172907
TMEM51	0	0.00413282	0.00408152	0.0105829	0.00533049	0.0132379	0.0840834	0.00751969	0.0037459	0.00533687	0.00164849	0	0	0	0	0.0130487	0	0.012425	0.0106789	0	0.0158985	0.00309267	0	0.0216756	0.0148427	0.032507	0	0	0.00942725	0	0.0259794	0	0.00474755	0.0360308	0.00454439	0	0.01038	0.0146664	0	0.0100355	0	0.00867739	0	0.120608	0	0	0	0
FHAD1	0.0329082	0.0164193	0.0608918	0.0797641	0.0904905	0.00219457	0.125438	0.0390855	0.0504805	0.0211221	0.0579093	0.00426749	0.083765	0.0914785	0.0669581	0.0321529	0	0.085372	0.0574979	0.0420374	0.0467359	0.0355867	0	0.0292619	0.029051	0.00765221	0	0.0192218	0.0738593	0.0934803	0.0824821	0.0392255	0.0297435	0.036984	0.0516759	0.0332253	0.03166	0.0463276	0	0.0446327	0.0553664	0	0.0510605	0.0126252	0.0374972	0.0775649	0.0403794	0.105106
EFHD2	0.314412	0.331912	0.23762	0.492091	0.370965	0.473079	0.363554	0.314437	0.234802	0.221504	0.282845	0.339817	0.605426	0.398167	0.302064	0.407012	0	0.27413	0.367944	0.358122	0.295594	0.243366	0.329786	0.148123	0.357386	0.347328	0	0.408416	0.334666	0.468415	0.473552	0.375337	0.272057	0.195456	0.294709	0.192914	0.226899	0.363114	0	0.3505	0.328762	0.383294	0.411717	0.480048	0.334544	0.164178	0.19909	0.220219
CTRC	0	0	0	0	0.00505665	0	0.013793	0.00346776	0.000705393	0	0.00226998	0.00925383	0	0	0.0399402	0	0	0.0231545	0.0055827	0.0117934	0	0.00308856	0	0.00687717	0	0	0	0	0.0254316	0	0	0	0.00354053	0	0	0.00940878	0.00249759	0.00270613	0	0.00337525	0	0	0	0.0654031	0	0	0.00161251	0.0966141
CELA2A	0.0506051	0.00329905	0.0402964	0.0304228	0.0133095	0.0524415	0	0	0.00725155	0	0	0	0	0	0.0187767	0.00931973	0	0.00743947	0.00366016	0.00865646	0.0124388	0.0117456	0	0	0.0306201	0.0181298	0	0.0434492	0.0606864	0.0183224	0	0.0177819	0	0	0	0	0	0.00123183	0	0	0	0	0.0157391	0	0	0	0.00225949	0
CELA2B	0.002427	0.00194731	0.0243075	0.11068	0.0764479	0.0151002	0.011987	0.0205484	0.0688302	0.00979289	0.0112167	0.00428558	0	0.045344	0	0.0273563	0	0.0226687	0.0354799	0.0103671	0.0180228	0.0205219	0	0.023852	0.00461172	0	0	0.0114748	0.0757725	0.0242724	0	0.0565395	0.00884881	0.0382832	0	0.00997092	0.0239618	0.0166773	0	0.0150516	0.00977792	0	0.0410476	0.010349	0.00875655	0.00680501	0.0169994	0
CASP9	0.0542866	0.065199	0.0868866	0.11918	0.116443	0.0974856	0.129493	0.06948	0.0766489	0.0561726	0.0608543	0.0592731	0.208063	0.0583281	0.131032	0.0450965	0	0.133847	0.0943404	0.121757	0.0638336	0.0488524	0.170346	0.059583	0.0637203	0.070114	0	0.146057	0.102431	0.0751927	0.078555	0.0814441	0.0722262	0.0808969	0.140368	0.0833275	0.0604312	0.107426	0	0.0934809	0.115886	0.0456397	0.0803047	0.011023	0.129397	0.057489	0.0954714	0.148505
DNAJC16	0.29246	0.174415	0.164753	0.284948	0.226179	0.247901	0.175224	0.213008	0.182629	0.162288	0.147905	0.186782	0.300015	0.227418	0.226552	0.262794	0	0.23608	0.231884	0.202179	0.182808	0.136145	0.42081	0.165584	0.20722	0.208624	0	0.281866	0.282489	0.238184	0.254077	0.262504	0.151957	0.134076	0.180729	0.163094	0.148212	0.161025	0	0.252157	0.174116	0.274646	0.299625	0.330608	0.180338	0.122355	0.104476	0.161698
AGMAT	0.00166194	0.0455957	0.0312877	0.00669528	0.00857319	0.0114288	0.0231276	0.00400314	0.0280711	0.0138409	0.0159127	0.0168088	0.048433	0.0525915	0.0139511	0.0780812	0	0.0214421	0.0233022	0.0389818	0.0382501	0.0195108	0.0733398	0.0380645	0.0120531	0.0101735	0	0	0.0159824	0.0200954	0.0197813	0.0508955	0.0196761	0.00445116	0.0110124	0.0121091	0.0118828	0.0141035	0	0.036964	0.037877	0.0080044	0.0200012	0	0.0305579	0.0224753	0.00752634	0
DDI2	0.258038	0.246742	0.217884	0.27086	0.266086	0.250841	0.120065	0.220837	0.187242	0.17326	0.157975	0.211522	0.301317	0.1875	0.29042	0.281365	0	0.279032	0.236842	0.277086	0.235565	0.161334	0.326791	0.093264	0.234153	0.246518	0	0.301236	0.267712	0.283491	0.167922	0.206875	0.20152	0.110743	0.268426	0.167925	0.16685	0.203214	0	0.256845	0.142853	0.200446	0.340835	0.202205	0.230938	0.0866551	0.141969	0.128099
PLEKHM2	0.194503	0.308556	0.189381	0.345058	0.255869	0.174362	0.237623	0.274874	0.21706	0.172428	0.185199	0.232676	0.413297	0.244274	0.315657	0.259877	0	0.194698	0.29085	0.294871	0.255478	0.144103	0.256239	0.165937	0.171947	0.232758	0	0.224302	0.281713	0.332428	0.373351	0.265446	0.23931	0.113868	0.198159	0.226242	0.222002	0.237285	0	0.256972	0.22759	0.332041	0.342096	0.260595	0.167004	0.181009	0.150984	0.161698
SLC25A34	0.0450797	0.092503	0.0334601	0.0720744	0.052008	0.0887489	0.0241802	0.0785712	0.0375317	0.0240349	0.0370239	0.0222566	0.109172	0.027907	0.0503232	0.073573	0	0.0778139	0.0568029	0.0356449	0.0355411	0.0524724	0.0172573	0.00929305	0.0349935	0.0449816	0	0.0454841	0.0521497	0.048544	0.124609	0.034305	0.0603335	0.0301372	0.0356808	0.0319053	0.0182027	0.0274872	0	0.0298725	0.052323	0	0.0208159	0.0834353	0.0171508	0.053139	0.0476158	0.0498091
TMEM82	0	0	0	0	0	0	0	0.00101405	0.00138163	0	0	0	0	0	0	0	0	0	0.00993273	0	0	0	0	0	0	0	0	0	0	0	0	0	0	0	0	0	0	0	0	0	0	0	0	0	0	0	0	0
FBLIM1	0.0449715	0.117922	0.0455988	0.10748	0.085009	0.0867563	0.0280787	0.0765661	0.107938	0.04838	0.0749608	0.0851254	0.248409	0.0968276	0.0902464	0.144644	0	0.102161	0.0502467	0.125056	0.142441	0.0819551	0.107924	0.143499	0.0428744	0.130979	0	0.100301	0.0688608	0.0716974	0.074751	0.118593	0.057648	0.0318063	0.0775047	0.0369913	0.066872	0.0667063	0	0.128346	0.0971589	0.0589883	0.0885175	0.0236147	0.0649342	0.0649665	0.0880882	0
UQCRHL	0.00636006	0	0.0188461	0.0509428	0.0121816	0.0147022	0.0661079	0.0141805	0.0173585	0.0135247	0.026184	0.0141815	0.0217376	0.0975471	0.0163006	0.0296074	0	0.0228928	0.0768528	0.0180758	0.0180755	0.0316186	0.0536059	0.0158183	0.0266306	0	0	0.092231	0.0379209	0.0101392	0.0326957	0.107015	0.0153074	0.0120499	0	0.003303	0.0554402	0.0160116	0	0.0050468	0.00695996	0	0.053215	0.0534211	0.0623204	0.00794965	0.00593375	0.0498091
SPEN	0.361195	0.310022	0.210277	0.382257	0.315563	0.292395	0.346745	0.257901	0.20953	0.192422	0.182927	0.267726	0.627929	0.299962	0.469473	0.262509	0	0.282468	0.329409	0.328489	0.267557	0.142325	0.204752	0.146828	0.257228	0.33173	0	0.384446	0.40578	0.365977	0.471921	0.263142	0.256023	0.206212	0.272561	0.210063	0.218723	0.286357	0	0.366158	0.299152	0.223405	0.315555	0.553368	0.25642	0.184075	0.142912	0.366417
ZBTB17	0.10466	0.0333373	0.0569354	0.0534382	0.077009	0.0171791	0.0712735	0.0518312	0.0749533	0.0639783	0.0346505	0.0587217	0	0.0745159	0.0912476	0.0846955	0	0.0849819	0.0714122	0.0297435	0.0587392	0.0523928	0.0117839	0.0598787	0.0774466	0.0412307	0	0.013909	0.0968607	0.0530506	0.084585	0.119826	0.0826312	0.0287488	0.0874405	0.0553946	0.0490951	0.0418297	0	0.0243665	0.0639693	0.0818109	0.054792	0.00835831	0.0395057	0.0674458	0.0425743	0.101373
SRARP	0	0.0156737	0	0	0	0	0	0	0	0	0	0	0	0	0.00490465	0	0	0	0	0	0	0.000723466	0	0	0	0	0	0	0	0	0	0	0	0	0	0	0	0	0	0	0	0	0	0	0	0	0	0
HSPB7	0	0	0	0	0	0	0	0	0	0	0.00111708	0	0	0	0	0	0	0	0	0	0	0	0	0	0	0	0	0	0	0	0	0	0	0	0	0	0	0	0	0	0	0	0	0	0	0	0	0
CLCNKA	0	0.00131818	0	0	0	0	0	0	0	0	0.00203722	0	0	0	0	0	0	0	0	0	0	0.0029777	0	0	0	0	0	0	0	0	0	0	0.00110884	0	0	0	0	0	0	0	0	0	0	0	0	0	0	0
CLCNKB	0	0.00131818	0	0	0	0	0	0	0.00107142	0.0118213	0	0	0	0	0	0	0	0	0	0	0	0	0	0	0	0	0	0	0	0	0	0	0	0	0	0	0	0	0	0	0	0	0	0	0	0	0	0
FAM131C	0.0201296	0.0236432	0.0220363	0.0418137	0.0412109	0.0488789	0.0603625	0.0502877	0.0345676	0.0154788	0.0393349	0.00540392	0	0.0496199	0.023636	0.0415077	0	0.0261124	0.0801479	0.0503149	0.0465276	0.0409539	0.0117839	0.027809	0.0413574	0.0223067	0	0.0332869	0.0171098	0.0216157	0.107139	0.0747037	0.0362485	0	0.0184437	0.00616703	0.0709293	0.0351524	0	0.101709	0.0062789	0	0.0533336	0.0315721	0.025446	0.0155475	0.0272601	0
EPHA2	0	0	0.00167772	0	0.00369917	0.00588378	0.0214456	0.00181909	0.00709705	0	0.00180913	0.0107433	0	0	0	0.00391443	0	0	0	0	0	0	0	0	0	0	0	0	0	0	0	0	0	0	0	0	0	0	0	0	0	0	0	0	0	0	0	0
ARHGEF19	0	0	0	0	0	0	0	0.00440191	0.00133574	0	0	0	0	0	0.00666444	0	0	0.00409299	0	0	0	0.00265311	0	0	0	0	0	0	0.0102507	0.00493569	0	0.0196865	0	0	0	0	0.00193374	0.002388	0	0.00450948	0.00324379	0	0.00363147	0	0.00513549	0	0.00646222	0
CPLANE2	0.0104457	0.00284412	0.00154232	0.0103683	0	0.0299891	0.0154164	0.00945183	0.0221523	0	0.00366067	0	0	0.0136538	0.020117	0.0134522	0	0.0162323	0.0126468	0	0.010784	0.0125201	0	0	0	0.00275132	0	0	0.00705668	0	0	0.0106957	0.000851321	0	0	0.00306145	0.00134824	0	0	0	0.00324379	0	0	0	0	0.00680501	0.00161251	0
FBXO42	0.322057	0.447487	0.274435	0.447119	0.355029	0.31671	0.414922	0.300962	0.224768	0.232918	0.195627	0.495948	0.560594	0.335167	0.401523	0.312389	0	0.344148	0.293616	0.354804	0.375907	0.168813	0.565816	0.242675	0.279121	0.496624	0	0.508441	0.475052	0.438037	0.586306	0.29774	0.340446	0.283854	0.504095	0.246706	0.25923	0.320129	0	0.361019	0.444763	0.525809	0.450505	0.5682	0.276985	0.291829	0.171314	0.279331
SZRD1	0.0778165	0.0813806	0.0762291	0.0874913	0.0625136	0.0726165	0.108169	0.115904	0.0736012	0.0630591	0.0551198	0.0522748	0.102392	0.0458726	0.148056	0.106865	0	0.0996851	0.11331	0.129615	0.0755143	0.048699	0	0.0150397	0.0588415	0.12818	0	0.0824288	0.10409	0.0918323	0.161494	0.0894164	0.0892558	0.0138333	0.0512044	0.0839947	0.0758963	0.0846958	0	0.0869869	0.0734091	0	0.119091	0.0727503	0.0682686	0.0552731	0.0786662	0.156333
SPATA21	0	0.00229269	0.0308351	0.0468855	0.00974458	0.00811445	0.00790578	0.0212857	0.0176377	0.00866974	0.00511111	0	0	0	0.00697142	0.0130255	0	0.0397709	0.0236007	0.0138321	0.0124594	0.0163745	0.0601785	0.0108403	0.00840308	0.0087997	0	0	0.0439553	0.026405	0.0448824	0.0107223	0.0168215	0.022762	0	0	0.0155639	0.00148278	0	0	0.0259326	0	0.063375	0	0.0236996	0.00260023	0.0241981	0
NECAP2	0.0675657	0.0724109	0.0780373	0.0537734	0.112665	0.0573842	0.0969859	0.0479004	0.0816322	0.0508297	0.0524121	0.108803	0.083765	0.106331	0.0395195	0.144585	0	0.109567	0.0832514	0.0639231	0.0665003	0.0663212	0.0426405	0.0900797	0.0283727	0.0419824	0	0.035817	0.115479	0.111147	0.0794604	0.107362	0.0600789	0.022049	0.138942	0.0538007	0.0972209	0.0544559	0	0.0878215	0.0706004	0.0479185	0.190817	0.0673596	0.064558	0.0666346	0.0395198	0.0966141
NBPF1	0.185501	0.177043	0.176065	0.24205	0.138534	0.164224	0.2129	0.124021	0.152558	0.143436	0.122415	0.095504	0.321019	0.161003	0.230049	0.187159	0	0.0511173	0.112134	0.206752	0.126107	0.151219	0.421073	0.143201	0.169818	0.167989	0	0.236369	0.209262	0.150738	0.196626	0.233391	0.112171	0.102111	0.454851	0.18075	0.196339	0.239812	0	0.355885	0.181479	0.159848	0.143395	0.228017	0.262904	0.14266	0.0911901	0.0966141
CROCC	0.160796	0.203292	0.150334	0.250851	0.262136	0.20374	0.343335	0.140311	0.150488	0.121615	0.131098	0.158397	0.382055	0.307552	0.264241	0.287468	0	0.216105	0.162457	0.198723	0.153729	0.157928	0.137359	0.173507	0.162692	0.26249	0	0.38233	0.218467	0.219065	0.344717	0.237036	0.202967	0.186283	0.132404	0.141951	0.174411	0.291481	0	0.233939	0.205944	0.32512	0.280076	0.272293	0.182287	0.191678	0.10922	0.148889
ATP13A2	0.442732	0.352345	0.293373	0.507908	0.387802	0.34725	0.431548	0.306824	0.257225	0.16968	0.259531	0.334364	0.624173	0.367251	0.36992	0.443746	0	0.226174	0.366663	0.362554	0.24766	0.161035	0.504406	0.182904	0.297833	0.360606	0	0.452572	0.38251	0.346289	0.525532	0.312311	0.288549	0.172046	0.384147	0.168327	0.2375	0.374499	0	0.404344	0.32729	0.403905	0.518349	0.474862	0.283604	0.195707	0.168642	0.0669896
SDHB	0.22113	0.210146	0.137131	0.212551	0.16563	0.190624	0.196056	0.195062	0.143196	0.149628	0.117435	0.227074	0.160622	0.11467	0.253813	0.24074	0	0.188535	0.223594	0.2602	0.213392	0.128362	0.310025	0.120684	0.139692	0.165949	0	0.218124	0.271524	0.210582	0.290655	0.203687	0.172477	0.110192	0.283459	0.105727	0.151493	0.209051	0	0.253631	0.175538	0.174072	0.255943	0.146206	0.147841	0.0784277	0.0641655	0.339349
PADI2	0.0943703	0.0906728	0.0292719	0.0453534	0.0384884	0.0254116	0.0516497	0.0734285	0.0467066	0.0433363	0.0368744	0.0431511	0.118639	0.047504	0.0892818	0.0435766	0	0.0961272	0.0492963	0.0856927	0.0447384	0.0493831	0.187508	0.058429	0.024305	0.0718596	0	0.0621311	0.0959083	0.111448	0.165323	0.0335694	0.0937965	0.0358847	0.0398452	0.0368478	0.0690394	0.0463543	0	0.026945	0.0467879	0.112973	0.0839869	0.0596192	0.0897507	0.0451818	0.0358753	0.0393032
PADI1	0	0	0	0.007599	0	0	0	0	0.00225069	0	0	0	0	0	0	0.00512575	0	0	0	0	0	0	0	0	0.00274999	0	0	0	0.00565135	0	0	0	0	0	0	0	0	0	0	0	0	0	0	0	0	0	0	0
PADI3	0	0.00968328	0	0.00922057	0	0	0	0.00183963	0.00477575	0	0	0	0	0	0	0	0	0	0	0	0	0	0	0	0	0	0	0	0	0.00652167	0	0	0.000478268	0	0	0.0016982	0	0	0	0	0	0	0.0100598	0	0	0	0	0
PADI4	0	0.00308398	0.00853978	0.026588	0.011519	0.00356347	0.00746838	0	0.0153252	0.00365889	0.00273017	0	0	0	0	0.019839	0	0.0149622	0.0130285	0.00664519	0.00326348	0.00835066	0.0601785	0.0140975	0.00428148	0.0109763	0	0	0	0.003752	0	0.00526262	0.0059964	0.0120499	0.00524435	0.003338	0.00751254	0	0	0.0063676	0.0352204	0.0312061	0.00441547	0	0	0.0203861	0.0107636	0
PADI6	0	0	0.00204338	0	0.00826753	0	0	0	0.00141237	0	0	0	0	0	0	0.0030272	0	0	0	0	0	0	0	0	0	0	0	0	0.0132124	0	0	0	0	0	0	0	0	0	0	0	0	0	0.00409936	0	0	0	0	0
RCC2	0.104139	0.115405	0.107527	0.102708	0.109211	0.115307	0.207016	0.0970568	0.0940093	0.0839964	0.0780414	0.139603	0	0.135183	0.0663572	0.121735	0	0.113361	0.0929032	0.0847421	0.134184	0.0817587	0.112591	0.049114	0.0795308	0.0481754	0	0.0282849	0.113404	0.0885509	0.145275	0.123432	0.092711	0.101093	0.0808586	0.0907128	0.0914544	0.0890682	0	0.144912	0.11813	0.0409931	0.0945546	0.0554378	0.136135	0.0436869	0.0369353	0.273425
ARHGEF10L	0.275379	0.395079	0.254645	0.410104	0.310228	0.214601	0.357309	0.274533	0.209705	0.246535	0.240809	0.316637	0.610959	0.357455	0.296363	0.315855	0	0.329686	0.265952	0.405054	0.26992	0.190282	0.476365	0.0498087	0.201779	0.3394	0	0.383551	0.402637	0.35741	0.419181	0.397739	0.298774	0.285769	0.345779	0.259873	0.243045	0.303421	0	0.386283	0.285379	0.335168	0.403398	0.400399	0.266821	0.307107	0.178466	0.743269
ACTL8	0.00119587	0	0.0013048	0.00742106	0	0	0	0.00366302	0	0	0	0	0	0	0	0	0	0	0	0	0	0.00063461	0	0	0	0.00275132	0	0	0	0	0	0.00793593	0.00170216	0	0	0	0.000826358	0	0	0	0	0	0	0	0	0	0	0
IGSF21	0.217448	0.182157	0.182494	0.337497	0.267937	0.15358	0.278359	0.162657	0.216388	0.176585	0.209039	0.28953	0.406915	0.120609	0.234104	0.237899	0	0.273818	0.214552	0.191714	0.280436	0.194291	0.533956	0.178775	0.241491	0.163184	0	0.165785	0.316382	0.230621	0.370773	0.146686	0.224377	0.254374	0.363462	0.362166	0.144583	0.258992	0	0.329817	0.229985	0.174597	0.212578	0.278422	0.290732	0.181626	0.205594	0.135957
KLHDC7A	0	0	0	0	0	0	0.00710618	0	0.00162576	0	0	0	0	0	0	0	0	0	0	0	0	0	0	0	0.00282084	0	0	0	0	0	0	0	0	0	0	0	0	0	0	0	0	0	0	0	0.00157566	0	0	0
PAX7	0.0145238	0.0123211	0.011814	0	0	0	0.00543171	0.0135696	0.0113789	0.00393345	0.0028882	0.00764299	0	0.0114454	0.0102323	0.022183	0	0.0161269	0.00725605	0.00353873	0.0029065	0.00104416	0.0519543	0.0057935	0.0091367	0.0628758	0	0	0	0.0173944	0.00450075	0.0117388	0.000949717	0	0	0	0.00349807	0.00352779	0	0	0.0189426	0	0.0134921	0.0319913	0.0116953	0	0.00538016	0
IFFO2	0.0179668	0.0205835	0.0644684	0.0686823	0.0424084	0.0249728	0.0419884	0.0657405	0.107863	0.0219488	0.0503477	0.121343	0.130454	0.0665498	0.155473	0.114204	0	0.129967	0.0316508	0.128969	0.0736042	0.0598081	0	0.0544457	0.0274275	0.0305381	0	0	0.0450935	0.0485329	0.101079	0.0749808	0.0892298	0.054939	0.059989	0.049331	0.0388176	0.0490734	0	0.124803	0.120424	0.0788158	0.109574	0.0857601	0.0354828	0.0693949	0.0228995	0.109912
UBR4	0.286488	0.313248	0.235107	0.400053	0.280146	0.295795	0.296626	0.276438	0.210293	0.216118	0.223107	0.301046	0.694332	0.327097	0.33475	0.3528	0	0.342395	0.292007	0.339966	0.264696	0.169155	0.241502	0.162801	0.276691	0.340514	0	0.415029	0.385882	0.330869	0.383563	0.260426	0.247261	0.162154	0.301159	0.216587	0.201416	0.285619	0	0.313556	0.28809	0.455924	0.372361	0.32142	0.253511	0.211445	0.215325	0.494389
EMC1	0.075188	0.0717938	0.129592	0.183733	0.127907	0.0730826	0.167216	0.097565	0.0972916	0.0636042	0.085924	0.116142	0.0542527	0.135823	0.140218	0.113873	0	0.157372	0.108909	0.0845883	0.142992	0.0849122	0.0581521	0.0848358	0.0888236	0.091736	0	0.0793128	0.148772	0.198477	0.104963	0.111652	0.0768501	0.187232	0.0536311	0.0883247	0.10589	0.105991	0	0.125433	0.0399999	0.177878	0.168172	0.119196	0.0776652	0.0684854	0.0381667	0
MRTO4	0.0652116	0.037215	0.0713389	0.0973682	0.0981968	0.0750277	0.0349248	0.0997781	0.0747997	0.0501726	0.0633601	0.0690054	0.0114775	0.166836	0.113452	0.103755	0	0.128485	0.159905	0.0960952	0.101203	0.0628447	0.253851	0.0509875	0.0515643	0.0955444	0	0.0515547	0.135167	0.105605	0.0449446	0.115949	0.0887967	0.0495732	0.126037	0.0483748	0.0710054	0.0291867	0	0.114933	0.159633	0.0375972	0.102525	0.0834545	0.084166	0.0544366	0.0759535	0.0498091
AKR7A3	0.00387721	0.0512675	0.00906211	0.00669102	0	0.00889985	0.00545355	0.015489	0.00217007	0.0126051	0.00743667	0.011245	0	0	0.0334355	0.0106028	0	0.0285371	0.00535542	0	0	0.00651829	0	0	0.00380233	0.0085473	0	0	0.00502664	0.0082976	0	0.00204872	0.00919381	0.00445116	0	0.00447925	0.0137317	0.0232298	0	0.0308747	0.0306801	0	0.0120128	0	0.00353501	0.00260023	0.00752219	0
AKR7A2	0.0114895	0.0711359	0.0435918	0.056508	0.0349035	0.0130543	0.0793114	0.0461496	0.0382479	0.0227722	0.0248902	0.0341269	0	0.0608717	0.0578276	0.0147148	0	0.0728822	0.085223	0.0556655	0.0436924	0.0281115	0.0343665	0.0472266	0.0374302	0.11971	0	0.010133	0.0354585	0.0198999	0.0344938	0.100955	0.0298097	0.0155705	0.042346	0.0391907	0.032493	0.0450212	0	0.0262926	0.0625469	0.0183211	0.0484427	0.143798	0.0364527	0.0643243	0.0251647	0
CAPZB	0.347537	0.304735	0.250775	0.42834	0.323447	0.313951	0.335995	0.313699	0.21454	0.205744	0.232171	0.292567	0.574174	0.168285	0.33828	0.341111	0	0.282865	0.31132	0.291587	0.290008	0.144202	0.629654	0.137532	0.253839	0.343259	0	0.330565	0.391493	0.395235	0.487465	0.293085	0.327185	0.213074	0.428411	0.194828	0.259213	0.336912	0	0.350341	0.303096	0.522015	0.381524	0.600047	0.322088	0.300463	0.243618	0.431981
NBL1	0.144147	0.118241	0.126645	0.228821	0.143815	0.171648	0.249288	0.165261	0.129799	0.0686746	0.132724	0.0508156	0.143083	0.226546	0.0952647	0.127084	0	0.100831	0.246401	0.14639	0.152574	0.115385	0.29768	0.104108	0.184364	0.148163	0	0.170676	0.20335	0.0933303	0.185542	0.135222	0.117503	0.0322806	0.0753677	0.0396589	0.142465	0.110993	0	0.135986	0.139484	0.0327816	0.255812	0.277733	0.191536	0.0956776	0.0217645	0.125436
HTR6	0.00962793	0.0103596	0.00285591	0	0	0.0151913	0.00688642	0	0.00383843	0.00423059	0.00179117	0	0	0.00751839	0	0	0	0	0.00528821	0	0.0170079	0.00177936	0	0.0102953	0	0	0	0	0	0.0188542	0.00467782	0.00793593	0.00350596	0.00443633	0	0	0.00243074	0.00281004	0	0	0.00421753	0	0.00952221	0	0.011668	0	0.00749953	0
TMCO4	0.00693155	0.0130824	0.0296828	0.073798	0.0266146	0.0267781	0.00439625	0.0482264	0.01559	0.0167262	0.0104162	0.00932065	0	0.0684729	0.00981313	0.0487584	0	0.0439526	0.0342324	0.0194114	0.0401093	0.0366282	0.0117839	0.0226339	0.0216448	0.0122568	0	0	0.0414375	0.0169259	0	0.0246573	0.00544254	0.0140082	0.00940933	0.00624199	0.0152629	0.0161236	0	0.0122393	0.010451	0	0.00599022	0	0	0	0.00630793	0.0966141
OTUD3	0.203418	0.216739	0.147829	0.222915	0.18239	0.184639	0.23589	0.204372	0.127988	0.106556	0.120861	0.0865826	0.0581641	0.180875	0.184749	0.150484	0	0.14435	0.216927	0.166825	0.169803	0.162758	0.161971	0.104163	0.121451	0.207442	0	0.310529	0.291574	0.159999	0.242541	0.223674	0.155902	0.0862421	0.190522	0.0803895	0.169151	0.179201	0	0.255876	0.153005	0.139536	0.324514	0.189086	0.0789188	0.0420975	0.0943094	0
PLA2G5	0	0	0.00420085	0.00540048	0.00524475	0.00382464	0.00452491	0	0.000861423	0	0.000675473	0.0365113	0	0	0	0	0	0	0.00144479	0	0	0	0	0	0.00831411	0	0	0	0.00753526	0.0062393	0	0.0204158	0.00227945	0	0	0	0.00119456	0	0	0	0	0	0	0	0	0	0	0
PLA2G2D	0	0	0	0	0	0	0	0	0	0	0	0	0	0	0	0	0	0	0	0	0	0	0	0	0	0	0	0	0	0	0	0	0	0	0	0	0	0	0	0	0	0	0	0	0	0	0	0
PLA2G2F	0	0	0	0	0	0	0	0	0	0	0	0	0	0	0	0	0	0	0	0	0	0	0	0	0	0	0	0	0	0	0	0	0	0	0	0	0	0	0	0	0	0	0	0	0	0	0	0
PLA2G2C	0	0	0.00267207	0.0015946	0.022732	0	0	0	0.000715558	0	0.000438894	0	0	0.0128535	0	0	0	0	0	0	0	0	0	0	0	0	0	0	0	0	0	0	0	0	0	0	0	0.00511474	0	0	0	0	0	0	0	0	0	0
UBXN10	0	0	0	0	0	0	0.0221203	0	0	0	0	0	0	0	0	0	0	0	0	0	0	0	0	0	0	0	0	0	0	0	0.00467782	0.0189145	0.00157444	0	0	0	0.00192418	0	0	0	0	0	0	0	0.00157566	0	0	0
VWA5B1	0	0	0	0.00421528	0.00593624	0	0	0	0	0	0	0.00511063	0	0.0304112	0.0067302	0	0	0	0	0	0	0	0	0	0	0	0	0	0.0115345	0	0	0	0	0	0	0	0.00120108	0	0	0.00951632	0	0	0	0	0	0	0	0.0966141
CAMK2N1	0.34443	0.368937	0.271926	0.537907	0.387371	0.427167	0.353212	0.426554	0.279988	0.204762	0.297791	0.261718	0.249874	0.183606	0.41388	0.377895	0	0.293312	0.328198	0.316406	0.300794	0.233272	0.558998	0.139571	0.378422	0.461793	0	0.581823	0.53111	0.445949	0.555196	0.249701	0.29337	0.239716	0.237266	0.183916	0.313343	0.378365	0	0.451851	0.267216	0.410077	0.47083	0.559018	0.409443	0.15133	0.145694	1.00252
MUL1	0.0414693	0.0314603	0.0497398	0.077204	0.0620481	0.0267631	0.0576925	0.0489197	0.0583157	0.0445631	0.0396879	0.0147492	0.194058	0.0782379	0.0298045	0.0683531	0	0.0456569	0.0879409	0.0380501	0.0748216	0.0575847	0	0.0434434	0.0442584	0.0616369	0	0.0992717	0.14926	0.0553567	0.0410409	0.133191	0.0319257	0.0152661	0.00612996	0.0174915	0.0531894	0.0159889	0	0.0973076	0.0114461	0.0487835	0.0739244	0.133218	0.0469669	0.0359392	0.0200609	0.109116
FAM43B	0.0190272	0.0642289	0.0319234	0.042986	0.0310434	0.0700311	0.106754	0.0255921	0.0493757	0.0134632	0.022315	0.00362489	0.0542527	0.0340318	0.0320196	0.0195409	0	0.00949819	0.0601277	0.0333332	0.0389975	0.0528917	0	0.0158825	0.10055	0.0110659	0	0.0277021	0.0513635	0.0407183	0.0743355	0.0795666	0.0372726	0.0198387	0.0268156	0.0211288	0.0820528	0.0566882	0	0.0449323	0.0123181	0.0183211	0.114187	0.0728443	0.123187	0.0328352	0.00515478	0
CDA	0.00266476	0	0.00450293	0.0320227	0.016069	0.00198841	0	0.000937541	0.00328251	0	0.00123101	0.00406167	0	0.0114454	0	0	0	0	0	0	0	0.0017162	0	0	0.00226442	0.02973	0	0	0.0147102	0	0	0	0.0107238	0	0.00416497	0.00959699	0.00447075	0	0	0.0127622	0	0	0.0132719	0	0	0	0.0037828	0.0393032
PINK1	0.121679	0.217379	0.13767	0.171368	0.175049	0.148252	0.255307	0.157346	0.155662	0.0652383	0.128289	0.121312	0.470051	0.344666	0.202635	0.164699	0	0.162004	0.220537	0.12262	0.154337	0.117892	0.0519543	0.164727	0.175366	0.108619	0	0.0309335	0.215656	0.155048	0.352666	0.163195	0.118849	0.0665162	0.097416	0.0824532	0.184806	0.14653	0	0.136043	0.149358	0.120915	0.252235	0.143213	0.175389	0.0991857	0.0635058	0.242495
DDOST	0.0890274	0.0645915	0.079746	0.128327	0.10128	0.0763106	0.122606	0.0764169	0.101536	0.0495064	0.0655818	0.129146	0	0.15756	0.0848608	0.143409	0	0.159145	0.126028	0.0911936	0.129222	0.0736405	0	0.0834979	0.0540145	0.0339398	0	0.123768	0.110255	0.151631	0.0858093	0.167227	0.0521899	0.108795	0.0210884	0.0845087	0.0873184	0.0720147	0	0.112161	0.0938431	0.0809873	0.163883	0.121974	0.0972504	0.0472647	0.0690916	0
KIF17	0.123761	0.152304	0.106791	0.135609	0.123947	0.0702052	0.0942402	0.0895096	0.085725	0.0308603	0.0583504	0.150972	0.0892491	0.121334	0.153464	0.104949	0	0.154387	0.117247	0.120479	0.118615	0.0991993	0	0.0898788	0.100724	0.120467	0	0.0377468	0.0854252	0.0945357	0.161197	0.126414	0.096711	0.06631	0.0909542	0.0819439	0.08978	0.144309	0	0.13315	0.107257	0.135805	0.111098	0.121436	0.0902523	0.0884358	0.107418	0.133226
SH2D5	0.0654111	0.029256	0.0406272	0.0693126	0.112876	0.0352209	0.102175	0.0606061	0.070992	0.0371751	0.0379167	0.0948676	0.0690722	0.0739602	0.0562646	0.116549	0	0.113587	0.0956187	0.0560894	0.0633561	0.0578893	0.220183	0.046332	0.066401	0.0544548	0	0.0733928	0.117094	0.0730004	0.0336221	0.0789404	0.062652	0.0206861	0.0536416	0.0202639	0.0277139	0.0285629	0	0.0507767	0.0208622	0.0628176	0.0545828	0.010897	0.0345078	0.0444581	0.0485725	0.101373
HP1BP3	0.336976	0.387271	0.268578	0.527404	0.355032	0.486386	0.355581	0.291746	0.255227	0.219922	0.223122	0.352879	0.477495	0.291977	0.366629	0.315441	0	0.32579	0.25413	0.313873	0.273082	0.146663	0.640989	0.104718	0.288417	0.448079	0	0.639023	0.434621	0.49116	0.494173	0.323087	0.326327	0.205358	0.364344	0.223956	0.227233	0.272138	0	0.40185	0.307033	0.378477	0.413181	0.496038	0.31623	0.23632	0.184472	0.425653
EIF4G3	0.423474	0.234344	0.173691	0.249584	0.174654	0.189589	0.130671	0.232114	0.114764	0.11008	0.126682	0.384761	0.37786	0.102517	0.244751	0.115265	0	0.17989	0.238649	0.270971	0.193873	0.166339	0.73118	0.0747493	0.174722	0.388633	0	0.409191	0.298329	0.426921	0.406137	0.211938	0.188044	0.12246	0.541708	0.201272	0.180287	0.276732	0	0.167166	0.185749	0.314716	0.255068	0.486603	0.172528	0.124623	0.220228	0.188978
ECE1	0.12536	0.102985	0.134905	0.137558	0.123877	0.0601172	0.174048	0.13581	0.118038	0.0873065	0.129982	0.138498	0.101587	0.222341	0.137568	0.226476	0	0.178623	0.114836	0.155469	0.141734	0.147305	0.429161	0.0633153	0.0900677	0.208652	0	0.149399	0.129524	0.171027	0.247602	0.20853	0.173603	0.162761	0.164631	0.155921	0.068184	0.154204	0	0.190865	0.0837583	0.230298	0.211107	0.108484	0.212935	0.0747352	0.143548	0.303917
NBPF3	0.153948	0.102135	0.103773	0.128002	0.125121	0.133056	0.143103	0.131643	0.0983195	0.0892687	0.117861	0.111144	0	0.144731	0.137952	0.137487	0	0.0825114	0.107786	0.0859834	0.129422	0.0844968	0.125055	0.0520065	0.0984846	0.128833	0	0.280961	0.132069	0.0861068	0.169056	0.0832396	0.100672	0.091106	0.127779	0.0775645	0.122579	0.132467	0	0.148773	0.119865	0.166191	0.120889	0.264474	0.0825041	0.0248303	0.0720584	0.0997817
ALPL	0.0373173	0.0054462	0.00468147	0.00932986	0.0063304	0.00557474	0.00402353	0	0.0019443	0	0.00134055	0.0191933	0.0344482	0	0.00811152	0.0106162	0	0	0.00104371	0	0	0.000891187	0	0.00537918	0.00380233	0	0	0	0.00778666	0.00618769	0	0.0108909	0.00974672	0	0.00219533	0.00167507	0.00723619	0.0460185	0	0	0.00219726	0	0	0	0	0	0	0
RAP1GAP	0.417702	0.380059	0.249925	0.48587	0.414872	0.442112	0.36173	0.318061	0.201897	0.179596	0.255871	0.332143	0.687778	0.278421	0.402029	0.351246	0	0.29045	0.272533	0.411891	0.351102	0.152631	0.293941	0.154312	0.320575	0.356529	0	0.587012	0.476494	0.611016	0.643746	0.29829	0.329359	0.195621	0.304247	0.237384	0.206347	0.336317	0	0.370727	0.366086	0.292445	0.471308	0.462776	0.292806	0.295255	0.191042	0.232584
USP48	0.344653	0.431913	0.246572	0.458929	0.345391	0.331728	0.359787	0.328871	0.218648	0.170644	0.228175	0.428684	0.477311	0.368121	0.352701	0.289928	0	0.367597	0.307199	0.350931	0.257847	0.178566	0.356685	0.161777	0.308102	0.40699	0	0.548834	0.450214	0.489874	0.552467	0.261913	0.291126	0.336	0.433346	0.20745	0.211438	0.335786	0	0.345604	0.343023	0.348183	0.408869	0.334403	0.304791	0.182225	0.170204	0.33457
LDLRAD2	0	0.00139674	0.00675942	0.0206961	0.00339623	0.0106392	0	0	0.00653516	0	0.00409344	0	0.0373486	0	0	0.021543	0	0.00842082	0	0	0.00456387	0.000720895	0	0	0.0141671	0	0	0	0.00576491	0	0.011607	0	0.0135296	0.0135688	0	0	0.00251963	0.00141202	0	0	0.00665885	0.0190695	0.00218437	0	0.00443702	0	0.00646222	0
HSPG2	0.0219935	0.0796911	0.037816	0.0729673	0.0605284	0.0356488	0.0494066	0.0565286	0.0548466	0.0202992	0.0343325	0.0384276	0.0287569	0.0546483	0.0835708	0.0601989	0	0.0863235	0.0460643	0.0849825	0.0365436	0.0544027	0.0991695	0.0246069	0.0450526	0.00903341	0	0.125953	0.0752007	0.0700129	0.0770874	0.0514495	0.0471665	0.0332743	0.0684287	0.0333741	0.0383098	0.143892	0	0.0321803	0.0431076	0.0519703	0.0526659	0.0535272	0.0184763	0.023201	0.113741	0.0393032
CELA3B	0	0	0.00146732	0.0193586	0.0247372	0.00239608	0	0	0.00184725	0	0.00211534	0	0	0	0	0.00254423	0	0.00307157	0	0.00568112	0	0.00102645	0	0	0	0.00765221	0	0	0	0.00885426	0	0	0.0035071	0	0	0	0.00342025	0.00143792	0	0	0	0.0113821	0.00383393	0	0	0	0	0
CELA3A	0	0	0	0.00217398	0	0	0.00281385	0	0.00101653	0	0.00211534	0	0	0	0	0.00931973	0	0	0	0.00730237	0	0.00340154	0	0.0105226	0	0.00302044	0	0	0.0088216	0.00394132	0	0	0	0	0	0	0	0	0	0	0	0	0.0126358	0	0	0	0	0
CDC42	0.240755	0.328299	0.28325	0.445315	0.387347	0.350519	0.251323	0.268344	0.23285	0.129662	0.189931	0.279967	0.167743	0.247091	0.327148	0.292642	0	0.236188	0.312442	0.384789	0.253009	0.147844	0.31943	0.238328	0.216149	0.315483	0	0.454162	0.417775	0.362498	0.359845	0.229965	0.242758	0.118722	0.168326	0.226233	0.202247	0.290714	0	0.289835	0.251275	0.327827	0.376614	0.423123	0.25843	0.172085	0.203426	0.113894
WNT4	0.0319576	0	0.0148958	0.020677	0.0128644	0	0.00644721	0.00409901	0.0133254	0.00536416	0.00473666	0.0123233	0.0510004	0.0175503	0.00720836	0.0228913	0	0.0230763	0	0.0113046	0.00287807	0.0121547	0	0.0197116	0.0122415	0.0182144	0	0	0	0	0	0.0107223	0.00516036	0.00877665	0	0.0125167	0.00779001	0.00446894	0	0.0889426	0.0192947	0	0.00984395	0.0144003	0.00542487	0.0244434	0.0634505	0
ZBTB40	0.109134	0.172725	0.154357	0.139526	0.195209	0.132684	0.185901	0.0975318	0.125091	0.098934	0.10133	0.0587806	0.188079	0.133455	0.0637981	0.14902	0	0.118473	0.14033	0.152689	0.111203	0.0931912	0.0440861	0.0933419	0.114738	0.032985	0	0.0717582	0.10082	0.172565	0.170922	0.141997	0.103427	0.138051	0.0601163	0.116459	0.147697	0.14486	0	0.244532	0.0979986	0.122872	0.1096	0.051459	0.0823991	0.0671609	0.105607	0.252834
EPHA8	0.0268553	0.0263978	0.0259016	0.0355909	0.0450187	0.0142583	0.0180182	0.0437971	0.0612434	0.0248295	0.0336378	0.0289689	0.083765	0.0326769	0.0438092	0.0549002	0	0.0193135	0.0264728	0.0108665	0.027169	0.0460798	0	0.0266582	0.0192106	0.026688	0	0.0230539	0.0559634	0.048081	0.017309	0.12895	0.032843	0.0275074	0.00524435	0.02658	0.0262157	0.014398	0	0.0774083	0.0122979	0	0.08191	0.0505402	0.029014	0.0232102	0.0341968	0
C1QA	0	0	0	0	0	0	0.00853607	0.000937541	0.00151122	0	0	0	0	0	0	0	0	0.00590644	0	0	0	0.0040101	0	0	0	0	0	0	0	0	0.0259794	0	0.0125973	0	0.034074	0	0.00504808	0	0	0	0	0	0.00702726	0	0	0.0262844	0	0
C1QC	0	0	0	0	0.0149892	0	0.0224628	0.00579313	0.0100119	0	0.00211534	0	0	0	0	0	0	0.00590644	0.00493568	0.00152766	0	0	0	0	0	0	0	0.00726885	0.006544	0	0.0727286	0.0229852	0.00620158	0	0.0655362	0	0	0.00738248	0	0	0	0	0	0	0	0	0.0147425	0
C1QB	0	0	0	0.0142933	0	0.0370497	0.0260208	0.0317363	0.0216614	0	0.0128205	0	0	0	0	0	0	0	0.00402903	0.0107208	0.00214193	0	0.216758	0	0	0	0	0	0.0538525	0.0470342	0.048002	0	0.0275373	0	0	0.00963653	0.00296807	0.00481601	0	0	0	0	0	0	0	0	0	0
EPHB2	0.190735	0.318931	0.182052	0.26571	0.2128	0.12704	0.27454	0.207706	0.183945	0.173296	0.185397	0.23262	0.370616	0.283399	0.404849	0.2036	0	0.268392	0.214952	0.28417	0.23213	0.17208	0.627432	0.188469	0.185086	0.139156	0	0.248188	0.178281	0.274821	0.414728	0.206146	0.274301	0.16192	0.238006	0.19585	0.180414	0.325118	0	0.256816	0.365284	0.274362	0.307412	0.482014	0.25849	0.382906	0.212312	0.495891
LACTBL1	0	0.00508709	0	0	0	0	0	0	0.000705393	0	0	0	0	0	0	0	0	0	0	0	0	0	0	0	0	0	0	0	0.00688773	0	0	0	0	0	0	0	0	0	0	0	0	0	0	0	0	0	0	0
TEX46	0.00745448	0.0195363	0.0244119	0.0120499	0.0035298	0.00219457	0.0197868	0.00533798	0.0117208	0.0073204	0.00827878	0.0198922	0	0.0805993	0.00488695	0.0196095	0	0	0.013454	0.0213595	0.01233	0.00745583	0	0	0.0111999	0.00620138	0	0	0.00755469	0.00859104	0.0365791	0.0101363	0.024776	0.00598991	0	0.00413665	0.00652741	0.0491007	0	0.0285448	0.0201589	0	0	0	0.0129181	0.009479	0	0
KDM1A	0.375096	0.319338	0.239211	0.430295	0.339884	0.373529	0.265454	0.295592	0.208034	0.130333	0.207649	0.290873	0.56629	0.326172	0.342507	0.236365	0	0.278113	0.263446	0.304699	0.292686	0.162214	0.295535	0.159925	0.260235	0.282316	0	0.359315	0.456133	0.493704	0.362635	0.337499	0.255635	0.246974	0.361567	0.206799	0.228318	0.271302	0	0.296022	0.310322	0.38403	0.451165	0.38855	0.252434	0.149488	0.0998986	0.244484
LUZP1	0.403201	0.406919	0.312846	0.536604	0.399161	0.421533	0.401192	0.29005	0.218328	0.297846	0.286571	0.466216	0.736553	0.227114	0.350676	0.400303	0	0.385012	0.36429	0.366861	0.299345	0.188824	0.562372	0.308203	0.322434	0.579031	0	0.468526	0.445183	0.527103	0.494292	0.381153	0.345164	0.200278	0.617992	0.178223	0.233748	0.343962	0	0.410111	0.310586	0.497288	0.481724	0.686812	0.39145	0.207274	0.192371	0.080202
HTR1D	0	0	0.00275998	0.0110471	0.0039735	0	0.0168869	0.00303302	0.0103716	0.0238893	0.0083744	0	0	0	0	0.00839103	0	0.0070954	0.00807636	0.0143987	0.00359993	0.00324117	0	0	0.0256091	0.00275132	0	0	0.0105007	0	0	0	0	0	0	0.00224048	0.012256	0	0	0	0	0	0	0	0.00615326	0	0.00162176	0
HNRNPR	0.2783	0.179884	0.163167	0.281621	0.209138	0.222074	0.296617	0.172553	0.153046	0.159741	0.174273	0.171676	0.294461	0.164033	0.228593	0.19461	0	0.138809	0.254265	0.196036	0.174857	0.127547	0.326825	0.153505	0.252722	0.242844	0	0.280713	0.268387	0.248123	0.106411	0.19773	0.192	0.141821	0.19484	0.155728	0.195118	0.199294	0	0.177083	0.195136	0.275224	0.246231	0.224564	0.258489	0.183663	0.0766823	0.106609
ZNF436	0.0425666	0.0168963	0.0149547	0.032556	0.0340385	0.00951038	0.0880896	0.0258558	0.0158576	0.00560008	0.0255009	0	0.0344482	0.0260737	0.00314101	0.0308869	0	0.00814756	0.0358134	0.0141801	0.0262503	0.0200043	0	0.0366979	0.0296827	0	0	0.0389138	0.0144996	0.0291212	0.0180511	0.0352376	0.0200998	0.0163422	0	0.0171625	0.0472611	0.0309458	0	0.0207099	0.0122534	0	0.00547424	0.0144003	0.0116048	0.0113544	0.00768913	0
TCEA3	0	0	0.00716228	0.0193616	0.0119325	0.00286255	0.0331065	0.00506762	0.0123404	0	0.00199629	0.00987293	0.0287569	0.0221018	0	0	0	0.0123219	0	0	0.00109264	0.00629257	0	0.0210332	0.0186413	0.0455826	0	0	0.0147275	0.0327583	0	0.0278863	0.0185587	0.0093356	0	0.0152164	0.0103014	0.00684936	0	0.065145	0.00263098	0	0.0165954	0	0.00551692	0	0.0125248	0.0393032
ASAP3	0	0.00432767	0.011824	0.0369527	0.0249685	0.015115	0.0173194	0.0203091	0.0195227	0	0.00763099	0.0216096	0.0114775	0	0.0177909	0.00385432	0	0.0026017	0.0121523	0.0132127	0.00788683	0.00394466	0	0	0.0167709	0	0	0	0.0229683	0.0155621	0	0.026542	0.0283984	0.00663355	0.00377166	0	0.0185157	0.0164356	0	0.0272821	0.00324379	0.0261721	0	0.096251	0.00402214	0.0241758	0.011091	0.137921
E2F2	0	0	0	0.00587431	0	0	0	0	0	0	0	0	0	0	0	0	0	0	0	0	0	0	0	0	0	0	0	0	0	0.0064644	0	0.00872804	0	0	0	0	0	0	0	0.00839215	0	0.00778578	0.00796447	0	0	0	0	0
ID3	0	0	0	0	0	0.00750842	0	0.0025837	0.00363317	0	0	0	0	0	0	0	0	0	0	0.00102708	0	0.00527675	0	0	0	0	0	0.0338203	0	0	0.0440228	0.00787884	0.00388972	0	0	0	0.00317245	0.00646759	0	0	0	0	0.0112284	0	0	0	0	0
RPL11	0.164089	0.0778576	0.108693	0.289821	0.0970436	0.186537	0.233266	0.190991	0.184374	0.0266759	0.0712659	0.0637587	0.223938	0.272937	0.10632	0.15953	0	0.184757	0.262761	0.0794101	0.16994	0.134331	0.0663281	0.105446	0.124641	0.0393865	0	0.122576	0.204122	0.102541	0.0934918	0.239017	0.1039	0.0446163	0.0458154	0.0535821	0.242225	0.100308	0	0.0990016	0.174305	0.211993	0.243766	0.157524	0.116588	0.113426	0.0543576	0.487824
ELOA	0.112966	0.0813381	0.0840135	0.0953337	0.10316	0.120033	0.167731	0.110538	0.0951476	0.0735631	0.0799126	0.0442476	0.0287569	0.132789	0.130902	0.0921396	0	0.0701453	0.124217	0.0881806	0.0713115	0.0832082	0.0974039	0.0296131	0.0754449	0.0826238	0	0.0521685	0.103915	0.145705	0.173173	0.144731	0.118649	0.101759	0.224927	0.103881	0.129206	0.138933	0	0.109485	0.191195	0.130509	0.117514	0.119335	0.0904873	0.0807645	0.102638	0.13457
PITHD1	0.170246	0.138728	0.144304	0.250308	0.116321	0.13346	0.319476	0.181548	0.171155	0.0573337	0.150792	0.132091	0	0.290148	0.0985273	0.179242	0	0.145059	0.285222	0.203753	0.186192	0.162476	0.111133	0.108518	0.215144	0.236521	0	0.276936	0.2895	0.156111	0.259405	0.245983	0.14962	0.044814	0.0749848	0.119615	0.194879	0.148047	0	0.183851	0.110728	0.164206	0.301851	0.223841	0.145098	0.0755134	0.0716497	0.398405
LYPLA2	0.0768964	0.028767	0.0452898	0.0846072	0.0694174	0.0731268	0.101962	0.0844617	0.050884	0.0478394	0.0450326	0.0259951	0.152561	0.0593065	0.0291654	0.0509756	0	0.0402776	0.0812857	0.0615958	0.0262475	0.0143777	0.0536059	0.0268231	0.0834207	0.0582001	0	0.063041	0.0581602	0.061077	0.044849	0.0540488	0.0307614	0.0164472	0	0.0130339	0.0516574	0.11275	0	0.105179	0.0420855	0.00778578	0.0708708	0.0610407	0.0452444	0.0128411	0.0355332	0
GALE	0.0122387	0.0687902	0.0454644	0.0899526	0.0488983	0.0414112	0.0596284	0.0683814	0.101348	0.0485303	0.0380353	0.083265	0.0944284	0.0751247	0.121224	0.0925419	0	0.0712417	0.0768151	0.0503018	0.0628611	0.0259852	0	0.0378228	0.0389976	0.0109782	0	0.083928	0.107643	0.0636766	0.0950203	0.0876771	0.0746777	0.0437532	0.0569307	0.033137	0.0405697	0.0641371	0	0.0508	0.122725	0.018308	0.0351129	0.010349	0.028549	0.00721502	0.0695155	0
HMGCL	0.0827646	0.0684138	0.0811716	0.155782	0.087143	0.0995849	0.0296747	0.143623	0.0892748	0.0833183	0.0742108	0.0769193	0.105967	0.184127	0.20359	0.151734	0	0.158706	0.0886915	0.119788	0.0859574	0.0806075	0.168453	0.0600387	0.062486	0.196138	0	0.0738948	0.110715	0.13481	0.179484	0.126552	0.077942	0.0397517	0.284642	0.0560286	0.0490905	0.0465899	0	0.115551	0.117087	0.0938746	0.191823	0	0.0235174	0.133359	0.0974774	0.0498091
FUCA1	0.11297	0.110409	0.0780912	0.11784	0.109639	0.0547953	0.0445317	0.0558668	0.0550453	0.0432831	0.0624638	0.0563779	0.110385	0.0473608	0.0519025	0.0709805	0	0.103548	0.101995	0.0537282	0.0629867	0.0676698	0.0172573	0.0308024	0.0511761	0.0773714	0	0.105296	0.11765	0.0360703	0.0585287	0.107427	0.0586479	0.0135703	0.0447926	0.0240956	0.0709741	0.0573215	0	0.0736587	0.0452886	0.0723116	0.137519	0	0.0735666	0.0556853	0.0332641	0
CNR2	0	0.00194731	0.00566386	0.0106478	0.015292	0	0	0.00308962	0.00590849	0	0.00132165	0	0	0	0.0072455	0.0147068	0	0	0.00791306	0.00224315	0.0030393	0.0032069	0	0.0241954	0.00433422	0	0	0.0345821	0.0173161	0.00419041	0	0.00444263	0.00223785	0	0	0.00447925	0.00154134	0.00170432	0	0	0	0	0.00626395	0	0	0	0	0
PNRC2	0.0476429	0.0884066	0.0621232	0.0372685	0.0429543	0.0615968	0.166069	0.0445394	0.0512793	0.0236683	0.0462004	0.0146183	0	0.115903	0.0640147	0.0689414	0	0.0447836	0.0781095	0.0549612	0.0421651	0.0355966	0	0.0561502	0.0601342	0.0995256	0	0.0216999	0.0748295	0.0568838	0.0327013	0.142293	0.0629921	0.0907884	0.0321665	0.00881263	0.136861	0.0709111	0	0.0743122	0.0529293	0.104007	0.0473207	0.056956	0.0630111	0.0638197	0.0214122	0
SRSF10	0.335162	0.266036	0.23584	0.417301	0.300977	0.344609	0.318547	0.305057	0.229924	0.0957923	0.231981	0.196369	0.230428	0.228453	0.335071	0.307718	0	0.303533	0.320655	0.362283	0.257829	0.133541	0.117608	0.254686	0.243357	0.219786	0	0.272641	0.402172	0.342087	0.316731	0.343917	0.249319	0.142647	0.192755	0.234929	0.235914	0.29038	0	0.256105	0.349705	0.316627	0.451507	0.314366	0.212561	0.229128	0.111614	0.241434
MYOM3	0.00543187	0.00355928	0.0037113	0	0.00574248	0.00502012	0	0	0	0	0	0	0	0.011907	0	0	0	0	0	0	0	0.00477653	0	0	0.00361801	0	0	0	0.00793935	0.0217896	0.0104282	0.00945994	0.00222055	0	0	0	0.00103255	0	0	0	0	0	0.018812	0	0	0	0	0
IL22RA1	0.00349177	0	0	0	0	0	0	0	0.00321609	0	0	0	0	0	0	0	0	0	0	0	0	0	0	0	0	0	0	0	0	0	0	0	0.000879588	0	0.00454439	0	0	0	0	0	0	0	0	0	0	0	0	0.0966141
IFNLR1	0.0888163	0.0901215	0.0850689	0.0830196	0.0745004	0.0584698	0.044877	0.0342147	0.0762294	0.0420702	0.0412254	0.0443629	0.285499	0.102451	0.0601311	0.0788999	0	0.0711966	0.0789544	0.0840079	0.125896	0.0714847	0.180172	0.0531699	0.0549843	0.0406679	0	0.137823	0.0321397	0.102801	0.135172	0.0769266	0.120289	0.0218775	0.0693764	0.0462308	0.0677692	0.118976	0	0.120883	0.120121	0.0568574	0.0819512	0.0215141	0.0611985	0.0586422	0.00949552	0
GRHL3	0.00847625	0.00421453	0.00231995	0	0.0155757	0	0.00528252	0	0.00730659	0	0.0023745	0.0157364	0	0	0	0	0	0	0.00339063	0.0157945	0.000666075	0.0068466	0	0.00264431	0	0	0	0	0.00457551	0	0	0.0333764	0.000676008	0	0.00219533	0.00331621	0.00330944	0	0	0.00269102	0	0	0	0	0.00484247	0	0	0
STPG1	0.0738001	0.101867	0.0941916	0.126563	0.107576	0.0946295	0.149272	0.109785	0.0759617	0.0961798	0.100612	0.131781	0.112393	0.175297	0.0957211	0.116742	0	0.160461	0.127484	0.113938	0.0821672	0.0999154	0.0976044	0.0741288	0.0984624	0.164227	0	0.239724	0.159622	0.0885385	0.103023	0.0846784	0.118882	0.111149	0.113159	0.117454	0.124355	0.148971	0	0.200085	0.0565065	0.17844	0.112083	0.151944	0.109244	0.0853982	0.0703751	0
NIPAL3	0.253701	0.389099	0.252355	0.417682	0.38078	0.252504	0.314627	0.269857	0.212818	0.14421	0.199256	0.186606	0.269909	0.250585	0.337857	0.343243	0	0.304302	0.338622	0.251424	0.300434	0.186102	0.393483	0.0854769	0.217098	0.265078	0	0.237831	0.296027	0.354374	0.428585	0.346286	0.31951	0.264768	0.338865	0.246448	0.23178	0.225192	0	0.362494	0.313654	0.301777	0.404861	0.29027	0.28334	0.259828	0.160043	0.177377
RCAN3	0.180609	0.177855	0.212149	0.348956	0.226074	0.217762	0.130882	0.10132	0.184823	0.0911212	0.123542	0.0623378	0.102188	0.193874	0.175063	0.184505	0	0.160879	0.263538	0.188832	0.206487	0.0955352	0.117141	0.154749	0.0775849	0.219775	0	0.150342	0.108643	0.172441	0.219368	0.159117	0.0875335	0.0847194	0.0413249	0.140447	0.109878	0.116401	0	0.258684	0.2005	0.0475344	0.18012	0.0467241	0.20341	0.144744	0.111643	0.0966141
NCMAP	0	0	0.00598106	0.0196512	0.008366	0.0184711	0	0.00553015	0.00883438	0.00406372	0.00283454	0	0	0	0.0142856	0.00850458	0	0.0184078	0.00225493	0	0.00437515	0.00140482	0.0461972	0.00706693	0.00882841	0.00363194	0	0.0111211	0.0233151	0.00703808	0	0.0369265	0.00792261	0	0	0.00108937	0.00372868	0.00214675	0	0.0114375	0	0	0.0103751	0	0.0104503	0	0.011468	0
SRRM1	0.340667	0.37414	0.23274	0.413616	0.280321	0.229715	0.276652	0.274024	0.207433	0.229936	0.196742	0.277608	0.486261	0.250159	0.357771	0.196659	0	0.230307	0.290392	0.25962	0.184883	0.118333	0.392766	0.0982746	0.237874	0.513743	0	0.344502	0.434091	0.419688	0.419552	0.236985	0.230264	0.179531	0.37703	0.227349	0.207877	0.276431	0	0.306684	0.306073	0.24453	0.383706	0.370034	0.229135	0.15228	0.180622	0.0414306
CLIC4	0.0353972	0.0365315	0.0306725	0.0426602	0.0103947	0.0367479	0.0523735	0.037183	0.0226162	0.0117367	0.0132225	0.00985962	0	0	0.0220191	0.0645977	0	0.0451879	0.0290969	0.0141572	0.00878081	0.0205454	0.0804715	0.0131753	0.0329265	0.00731206	0	0.0908593	0.0388995	0.0240571	0.0267396	0.0668535	0.01777	0.0881099	0.0191916	0.01365	0.0268352	0.00768399	0	0.00690353	0.028066	0	0.0318897	0	0.0196072	0.0199844	0.0166108	0
RUNX3	0	0	0	0	0	0	0	0	0	0	0	0	0	0	0	0	0	0	0	0	0	0	0	0	0.00291502	0	0	0	0	0	0	0	0	0	0	0	0	0	0	0	0	0	0	0	0	0	0	0
SYF2	0.0956917	0.0681435	0.0748581	0.0816228	0.0558571	0.085036	0.115721	0.0998079	0.110165	0.0214053	0.0895197	0.0418756	0.102659	0.165576	0.0611133	0.0699633	0	0.117254	0.170377	0.100381	0.0670063	0.0835857	0.100202	0.0618169	0.0714122	0.103986	0	0.0496114	0.155334	0.0813911	0.112836	0.18468	0.0394804	0.0794522	0.0834181	0.0353128	0.125427	0.0539092	0	0.119518	0.0990817	0.153813	0.155025	0.0544188	0.0470836	0.0308522	0.0407815	0.112313
RSRP1	0.362083	0.426206	0.284923	0.468928	0.45278	0.376478	0.335297	0.334789	0.233338	0.179328	0.232336	0.293923	0.57688	0.278046	0.273753	0.363948	0	0.287638	0.302885	0.348871	0.29882	0.208735	0.333909	0.0916417	0.289185	0.470678	0	0.599975	0.476989	0.580296	0.638438	0.265675	0.316744	0.211879	0.358656	0.242319	0.246179	0.302141	0	0.435608	0.363405	0.386521	0.461084	0.436422	0.241671	0.134002	0.152805	0.0278227
RHD	0.00441501	0.0446728	0.000827674	0.133099	0.0372664	0.0259109	0.0105619	0.0504417	0.0518365	0.00987211	0.00807045	0.0350328	0	0.0331912	0.00934787	0.0747396	0	0.098544	0.0212916	0.00416249	0.00456387	0.0691378	0	0.043143	0.00826542	0	0	0.0437974	0.0502708	0.0394844	0.0222585	0.185084	0.0134988	0.0176267	0	0.0142333	0.040131	0.00766332	0	0	0.0315527	0.0183211	0.0720851	0	0.00233683	0	0.00827811	0
TMEM50A	0.115243	0.193495	0.163671	0.198691	0.135742	0.157959	0.146819	0.149379	0.125035	0.10594	0.117481	0.161994	0.238749	0.208188	0.131186	0.161477	0	0.128235	0.158246	0.123587	0.140903	0.0882146	0.282554	0.0864155	0.154026	0.167989	0	0.104617	0.304913	0.214221	0.125895	0.203086	0.117975	0.201959	0.1089	0.0785269	0.134018	0.12626	0	0.162299	0.142693	0.270613	0.244501	0.156169	0.153671	0.0913648	0.0500246	0.0393032
RHCE	0.0309663	0.0479784	0.0310376	0.0597388	0.0116643	0.0116479	0	0.0115725	0.0223478	0.0170008	0.00562027	0.00145249	0	0	0.0020698	0.0448044	0	0.0331668	0.0358188	0.0420749	0.0201273	0.01294	0	0.0123589	0.0197146	0.0206168	0	0.0105968	0.0227974	0.0236701	0	0.0581254	0.0202938	0.0254217	0.00524435	0.0180585	0.0149651	0.0216078	0	0.008305	0.0147197	0.0392587	0.0179907	0	0.0132312	0.00751924	0.00185131	0
MACO1	0.374832	0.308037	0.277689	0.424117	0.38531	0.337158	0.309395	0.307716	0.22824	0.135605	0.270696	0.356763	0.625437	0.274689	0.369697	0.345244	0	0.273358	0.322022	0.375363	0.230755	0.144537	0.781064	0.193553	0.249758	0.37607	0	0.477843	0.400231	0.42114	0.486595	0.297235	0.271574	0.297649	0.345661	0.240748	0.213776	0.374673	0	0.370305	0.336473	0.408575	0.371714	0.490189	0.271403	0.20149	0.125871	0.411199
LDLRAP1	0	0	0.00480326	0	0	0	0	0.00261175	0.00202272	0.00772347	0.00269088	0.0143401	0	0	0	0.00636384	0	0	0	0.00407818	0	0.0017241	0	0.00870246	0.0117097	0	0	0	0	0	0.0226065	0	0.00200496	0.00689438	0	0	0.00148793	0	0	0	0	0	0	0	0.00749577	0	0	0
MAN1C1	0.15259	0.22948	0.187617	0.274854	0.239389	0.238152	0.272196	0.225898	0.154142	0.110395	0.134467	0.230704	0.430685	0.163306	0.195254	0.213504	0	0.171622	0.130294	0.0978004	0.168901	0.191696	0.251498	0.14035	0.118562	0.122201	0	0.208084	0.291334	0.156255	0.47132	0.23426	0.223802	0.135572	0.236922	0.263544	0.18515	0.221824	0	0.195749	0.163448	0.39233	0.236114	0.275141	0.242891	0.259179	0.19212	0.296111
SELENON	0.0503557	0.0321107	0.0403127	0.0293299	0.0518747	0.0254608	0.0233424	0.0406808	0.0430002	0.0284609	0.0391157	0.0104775	0	0.107286	0.052174	0.0631319	0	0.070048	0.0533633	0.0512304	0.0401665	0.0395056	0.0953378	0.0313961	0.0119463	0.00336053	0	0.0347392	0.0127926	0.0366117	0.0731585	0.0426057	0.0289163	0.0198387	0.0262627	0.0143705	0.0379543	0.0423594	0	0.0170859	0.0596786	0.016119	0.0797521	0	0	0.0543144	0.0303782	0
AL020996.2	0.00227113	0	0.0024478	0.00445032	0	0	0	0.00497724	0.0020434	0	0.00102479	0	0	0	0	0	0	0	0	0.00648264	0	0.010055	0	0	0	0.00994988	0	0	0	0.0148276	0.0174994	0.00940928	0	0	0.00612996	0.000651158	0.00268232	0.0186524	0	0	0	0	0	0	0	0	0	0
MTFR1L	0.14238	0.122413	0.104954	0.196271	0.129721	0.141347	0.122181	0.144444	0.12417	0.0436939	0.090878	0.0611244	0.0698887	0.170116	0.11771	0.138861	0	0.0716108	0.165161	0.087098	0.119654	0.075313	0.109431	0.0513574	0.163608	0.217535	0	0.194313	0.173934	0.208328	0.144715	0.185795	0.122238	0.0603504	0.094126	0.0584627	0.0908854	0.122882	0	0.16995	0.0675401	0.055866	0.166897	0.134864	0.160639	0.0407801	0.0431721	0.193414
AUNIP	0.0155665	0.00135719	0.00824899	0.0387079	0.0109641	0.0081219	0.020651	0.0166596	0.011587	0	0.0089214	0.00985962	0	0.0321642	0	0.0328542	0	0.0263099	0.0160438	0.013011	0.014475	0.00925398	0	0.0112572	0.00700074	0	0	0.0205868	0.0241345	0	0.0154267	0.0275505	0.00952983	0	0.00477008	0.0116245	0.017056	0.002887	0	0.0284855	0.00254591	0.00867739	0.0313637	0	0.0203189	0.0156491	0.0182107	0
PAQR7	0.113972	0.0714453	0.0523879	0.086631	0.0835555	0.0325113	0.0194649	0.0816873	0.051591	0.0173142	0.0463794	0.0255535	0.11051	0.112774	0.0991885	0.14596	0	0.100633	0.0896984	0.111977	0.118767	0.0640358	0.0426405	0.0460675	0.0234706	0.043134	0	0.0719391	0.102569	0.0873204	0.0906244	0.152637	0.0308097	0.0285878	0.0735515	0.0384661	0.0261441	0.0337546	0	0.0443871	0.10362	0.0367248	0.16313	0.0572319	0.0420328	0.0342191	0.0540639	0
STMN1	0.339714	0.356052	0.303471	0.548491	0.391048	0.512592	0.616036	0.330188	0.302416	0.140779	0.345291	0.35433	0.731166	0.372014	0.279861	0.409791	0	0.258025	0.323441	0.330391	0.385734	0.334962	0.66059	0.250919	0.404058	0.407899	0	0.577626	0.50094	0.459472	0.564778	0.306282	0.33207	0.146476	0.397483	0.207063	0.298293	0.390287	0	0.490898	0.296171	0.379121	0.49292	0.713625	0.354311	0.269641	0.116843	0.736812
PAFAH2	0.0271819	0.0214997	0.0598399	0.0850546	0.0518509	0.0588592	0.13818	0.0679437	0.0755793	0.0194979	0.048985	0.0646803	0	0.0612179	0.126801	0.113794	0	0.0785016	0.0440859	0.02172	0.0148275	0.0336414	0	0.0613384	0.0876969	0.0575956	0	0.0738556	0.0654269	0.0368056	0.0991127	0.0437059	0.0603019	0.0731406	0.0591326	0.04872	0.0652336	0.0483893	0	0.025858	0.0792377	0.0584687	0.0766554	0.0853925	0.109848	0.0785837	0.0744761	0.0498091
EXTL1	0.0945723	0.172946	0.124805	0.224659	0.177492	0.168535	0.160299	0.145115	0.134433	0.0810472	0.0794077	0.0977528	0.27785	0.10745	0.193089	0.129911	0	0.165403	0.092486	0.18839	0.178824	0.0878212	0.0760936	0.0750021	0.139531	0.0885484	0	0.224414	0.147374	0.135977	0.235316	0.206056	0.122444	0.123678	0.119095	0.137223	0.067863	0.11015	0	0.211069	0.202522	0.0967418	0.207002	0.157245	0.206575	0.0478071	0.0969228	0.109116
SLC30A2	0.00399662	0	0.00173912	0.00763181	0.0118736	0	0	0	0.00388917	0	0.00286495	0	0	0.0253553	0	0.0109039	0	0.0099192	0	0	0.00912662	0.00460943	0	0.0229039	0	0	0	0.0148972	0.00570808	0	0	0.0117388	0.000910611	0	0.00260098	0	0.00195381	0	0	0	0	0	0.00589283	0	0	0	0.00314446	0
TRIM63	0	0.0168187	0.00307351	0.00535482	0	0	0	0	0	0	0	0	0	0	0	0	0	0	0	0	0	0.00419681	0	0	0	0	0	0.00404242	0.010009	0	0	0	0.0174788	0	0	0	0.00393847	0.00328857	0	0	0	0	0	0	0	0	0	0
PDIK1L	0.0621091	0.102093	0.114919	0.0847101	0.106078	0.117558	0.0930865	0.113541	0.0866928	0.0621269	0.10918	0.0434221	0.299078	0.154525	0.0869094	0.138933	0	0.0621418	0.136101	0.135526	0.0817003	0.0828286	0.0426405	0.0611561	0.12776	0.0632964	0	0.0576253	0.0981498	0.109268	0.237561	0.114275	0.0790647	0.0851247	0.105078	0.101567	0.128271	0.132865	0	0.0473261	0.0581207	0.122894	0.1752	0.102397	0.11118	0.0331195	0.0587731	0.105106
FAM110D	0.00383081	0	0.00490906	0.00527238	0.00283953	0.00148217	0.00595724	0	0.00261284	0	0.00167879	0	0	0	0	0.032974	0	0	0.00364442	0.0145924	0	0.00723146	0	0.00763201	0	0	0	0.0282849	0.00343	0	0.01096	0.0165964	0.00236113	0	0	0	0.00357405	0.00960061	0	0.00941602	0	0	0	0	0	0	0	0
C1orf232	0	0	0	0	0	0.0125123	0	0	0.00197329	0	0.00097585	0	0	0	0	0.0199752	0	0	0	0	0	0	0	0	0.00289506	0	0	0	0.0120161	0	0	0	0	0	0	0	0	0.00159367	0	0	0	0	0	0	0	0	0	0
AL391650.1	0	0	0.00264662	0	0	0	0	0	0	0	0	0	0	0	0	0	0	0	0	0	0	0	0	0	0	0	0	0	0	0	0	0	0	0	0	0	0	0	0	0	0.00443408	0	0	0	0	0	0	0
ZNF593	0.0167509	0.016196	0.0154848	0.0257532	0.02105	0.0738211	0.0319312	0.00620669	0.0150678	0.0135109	0.0108328	0	0.112153	0.0545505	0.0329852	0.0416881	0	0.0219104	0.00918767	0.0265724	0.0283576	0.0174752	0	0.0053681	0.0265195	0.0109263	0	0.0148391	0.0208468	0	0	0.0104652	0.0324693	0.00798105	0	0.00577165	0.0175789	0.013742	0	0.0110104	0.016789	0	0.0357987	0.0534211	0.018892	0.0158724	0	0.0393032
CNKSR1	0.0182483	0.025238	0.0156513	0.0508619	0.015478	0.00811442	0.0692616	0.0498567	0.0491753	0.0101997	0.0257476	0.0354277	0.105967	0.0388572	0.0596326	0.00872781	0	0.0420649	0.0829277	0.0468676	0.0379286	0.0137801	0	0.0553552	0.0122681	0.00667314	0	0.0468504	0.0553784	0.0637517	0.0369553	0.0355672	0.0459265	0.0298671	0.0626735	0.0409802	0.0409856	0.0648919	0	0.0708508	0.0347394	0	0.0135367	0.0146669	0.00541838	0.0230092	0.0276774	0.0498091
CATSPER4	0	0.00346114	0.00192698	0.00406683	0	0	0.00495652	0	0.00122599	0	0.00147694	0	0	0	0	0.00498204	0	0	0	0	0	0.00101516	0	0	0	0.0443039	0	0	0	0.00315659	0	0	0.00246538	0	0	0	0.00324504	0	0	0.0063676	0.00254591	0	0	0	0	0	0	0
CEP85	0.11252	0.102939	0.0930243	0.196814	0.125975	0.054203	0.0610811	0.118977	0.105538	0.0416219	0.0643761	0.0644673	0	0.189669	0.129951	0.150223	0	0.0670443	0.088308	0.084407	0.0844546	0.0971106	0.10509	0.0556433	0.0694119	0.118438	0	0.0638883	0.109949	0.144779	0.0960971	0.0992336	0.119049	0.0750745	0.0667934	0.1004	0.123394	0.105763	0	0.087787	0.150479	0.0683119	0.151605	0.134812	0.112477	0.0594576	0.0413523	0.0966141
SH3BGRL3	0.0506326	0.0374715	0.0454935	0.110579	0.0675485	0.162782	0.171773	0.054342	0.0640161	0.0309825	0.0580978	0.0828689	0.139006	0.0574855	0.0540994	0.0729213	0	0.0673491	0.163389	0.0437764	0.0657634	0.0324909	0.0804715	0.121934	0.127825	0.0499323	0	0.0368308	0.0403089	0.0644292	0.108546	0.0783377	0.0664896	0.0218685	0.0776476	0.013184	0.0797897	0.0764995	0	0.135703	0.0733646	0.0541766	0.080837	0.210166	0.257053	0.0631575	0.0186625	0.0966141
UBXN11	0.0408391	0.0632712	0.0373042	0.11378	0.0298057	0.0284972	0.0759654	0.0503986	0.0623874	0.0267727	0.0394562	0.0512705	0.0299508	0.112598	0.112893	0.0842491	0	0.0762796	0.08628	0.0441502	0.0852736	0.0619367	0.113574	0.0581036	0.0491239	0.0791951	0	0.0258263	0.0753272	0.0468	0.106394	0.0568115	0.0486215	0.0430569	0.0190982	0.0259638	0.0468237	0.0471475	0	0.0733144	0.0606596	0.037559	0.0428304	0.0118543	0.00846994	0.140043	0.0226604	0
CD52	0	0	0.0119686	0.0253736	0.00430056	0	0.0438929	0	0.0102172	0	0	0	0	0.023145	0	0	0	0	0.026161	0	0.0107269	0.00950015	0	0.00524612	0.00435983	0	0	0	0.00947737	0	0.0175243	0	0.0193843	0	0.00416497	0.00196282	0.0121738	0.0190223	0	0.0151668	0	0	0.0343116	0	0.00639004	0	0	0
CRYBG2	0	0	0.000780455	0.00509911	0.0090949	0	0	0	0.00297909	0	0.00153744	0	0	0	0	0	0	0.0153808	0.00569769	0	0	0.00677448	0	0	0	0.00373657	0	0	0.0138992	0	0	0	0.00576185	0	0	0	0	0	0	0.0161542	0	0	0	0	0.0111602	0.00793152	0.0052945	0
ZNF683	0.0041375	0	0	0	0	0	0	0	0	0	0	0	0	0	0	0	0	0	0	0	0	0	0	0	0	0	0	0	0	0	0	0	0	0	0	0	0	0	0	0	0	0	0	0	0	0	0	0
LIN28A	0	0	0	0	0	0	0	0	0.000862217	0	0.000541657	0	0.048433	0.0128535	0	0	0	0	0	0	0	0.00116688	0	0	0	0	0	0	0.00387112	0	0	0.0170068	0.000676008	0	0	0	0	0	0	0	0	0	0	0	0	0	0	0
DHDDS	0.223814	0.232392	0.212476	0.310091	0.238359	0.197441	0.112374	0.206707	0.181772	0.10131	0.148052	0.2403	0.253503	0.307855	0.338179	0.313708	0	0.349995	0.236209	0.243387	0.224023	0.129649	0.0596237	0.175934	0.139804	0.129557	0	0.153017	0.214326	0.234671	0.279608	0.280985	0.154145	0.0987124	0.175925	0.151701	0.194813	0.17044	0	0.271191	0.264778	0.185385	0.327772	0.168185	0.143692	0.191301	0.173614	0.126215
HMGN2	0.108577	0.0662122	0.0820936	0.176779	0.126231	0.202954	0.0798051	0.105366	0.0848432	0.0500598	0.0704249	0.0749711	0.194614	0.14981	0.0599197	0.0856219	0	0.0901811	0.183525	0.112164	0.113989	0.0856463	0.215436	0.107077	0.0811687	0.0735119	0	0.183546	0.207529	0.158041	0.060223	0.113334	0.105046	0.0751922	0.0763949	0.0226544	0.0597133	0.0861044	0	0.0971943	0.11275	0.127318	0.175786	0.150417	0.141669	0.0676042	0.0564303	0.0498091
RPS6KA1	0.0122902	0.0184618	0.0384438	0.0465856	0.0245337	0	0.0176606	0.0434301	0.00911326	0.0137325	0.0121235	0.0375708	0.031477	0	0.0357036	0.0170413	0	0.0338637	0.00795563	0.00863617	0.0448442	0.0398148	0.0117839	0.0327811	0.00772716	0.0407158	0	0.018638	0.0488845	0.034843	0.078285	0.0823642	0.0135593	0.0152661	0.127215	0.0332573	0.0405579	0.0146659	0	0.0465701	0.0243742	0.0641877	0.0560758	0.0244831	0.0222595	0.052875	0.0191009	0
ARID1A	0.405934	0.380022	0.251157	0.369817	0.355982	0.325818	0.268881	0.290357	0.198229	0.239337	0.23907	0.345718	0.488443	0.286073	0.355658	0.359232	0	0.305849	0.296002	0.321601	0.276053	0.174603	0.552923	0.198155	0.232174	0.329522	0	0.191005	0.300602	0.413641	0.476152	0.297598	0.272068	0.273527	0.323398	0.259839	0.217872	0.25228	0	0.406194	0.378905	0.248358	0.369839	0.356555	0.240657	0.225715	0.266908	0.0981076
PIGV	0.00302925	0.039503	0.0190239	0.021807	0.0305424	0.0410482	0.0303381	0.0265975	0.0295441	0	0.01296	0	0	0.0136538	0.0338063	0.0350146	0	0.00310479	0.0308085	0	0.0184025	0.018871	0	0.0332594	0.0191652	0.0307587	0	0.00889697	0.0456976	0.0172249	0.0143576	0.0182708	0.0227266	0.0232828	0.0271899	0.00873316	0.0321887	0.0243877	0	0.0133318	0.0427792	0.0468102	0.0267957	0	0.025228	0.0132161	0.00293881	0
ZDHHC18	0.127261	0.143984	0.119481	0.203955	0.23534	0.168918	0.215333	0.182275	0.145752	0.104792	0.125479	0.132574	0.476547	0.171363	0.176371	0.238293	0	0.126195	0.167385	0.150225	0.191539	0.0862224	0.0281769	0.14539	0.0857131	0.0587883	0	0.227323	0.131551	0.127428	0.210507	0.220333	0.123056	0.160487	0.062594	0.0588446	0.15406	0.183339	0	0.19561	0.151548	0.16261	0.186567	0.296584	0.144105	0.188243	0.0928081	0.0393032
SFN	0	0	0.00115732	0	0	0	0.00950305	0.00529936	0	0	0	0	0	0	0	0	0	0	0.00838236	0	0	0	0	0	0	0	0	0	0	0	0	0	0	0	0	0.0062956	0.00160358	0	0	0	0	0	0	0	0.00554864	0	0	0
GPN2	0.0991072	0.114699	0.0697132	0.116645	0.0904341	0.079701	0.0875763	0.102487	0.100469	0.0309826	0.0447123	0.0527208	0.120115	0.134967	0.0894846	0.0625187	0	0.0702936	0.0596891	0.123661	0.109448	0.0723266	0.0172573	0.0797561	0.0530097	0.137453	0	0.115135	0.0795852	0.102994	0.11091	0.0942478	0.0639091	0.0752779	0.0570223	0.0640805	0.0862	0.109916	0	0.11679	0.0855365	0.070608	0.138572	0.0340401	0.0644603	0.045777	0.0579514	0.246621
GPATCH3	0.0333335	0.030084	0.015727	0.014395	0.0583232	0.0114901	0.0534552	0.0376564	0.0280259	0.00955705	0.0188376	0.0134524	0.0114775	0.0181927	0.013108	0.0210872	0	0.0668514	0.0316248	0.0280854	0.0522494	0.0303368	0.0418023	0.0285196	0.0137162	0.00983418	0	0.0391263	0.0370866	0.0183856	0	0.0213317	0.0235785	0.0526924	0.0461211	0.0273663	0.0275624	0.0240998	0	0.0124343	0.0293443	0.0255847	0.0644957	0.0149784	0.00987312	0.0320735	0.0366187	0
NUDC	0.204729	0.122696	0.117628	0.155673	0.12734	0.147477	0.288582	0.147498	0.135121	0.0789349	0.113651	0.13313	0.311712	0.253333	0.156465	0.113272	0	0.0953529	0.218044	0.111455	0.146718	0.124878	0.239436	0.119933	0.143009	0.153862	0	0.12228	0.233523	0.17059	0.336366	0.2205	0.160458	0.0629695	0.144025	0.124769	0.145272	0.121753	0	0.215982	0.146506	0.208348	0.17595	0.233022	0.100502	0.132838	0.0990045	0
KDF1	0.00533201	0.00310394	0.00480135	0.0182292	0.0150346	0.0155337	0	0.00421029	0.00697668	0.00637946	0.00798948	0	0	0.0114454	0.0072455	0.00787869	0	0.00809702	0.0141847	0.00453077	0.00660114	0.0105611	0	0.00687717	0.00176937	0.00558126	0	0.034234	0.0115806	0	0.00734559	0.017099	0.00923763	0	0	0.00563781	0.00831369	0.00129714	0	0.00658035	0	0	0	0	0.00328384	0	0.00869919	0
TRNP1	0.0576667	0.0289024	0.112835	0.104032	0.0804343	0.08301	0.132568	0.0875939	0.0760343	0.0502072	0.057416	0.0319752	0.110352	0.126236	0.123769	0.130296	0	0.121044	0.158223	0.10463	0.0820473	0.099599	0.18297	0.0900009	0.128885	0.0514275	0	0.0760961	0.192358	0.0894798	0.187401	0.156703	0.077069	0.0355213	0.0934761	0.0859096	0.10611	0.108224	0	0.10877	0.0914507	0.0637224	0.139007	0.0660208	0.134672	0.116775	0.0292399	0.506423
TENT5B	0.0100907	0.00194249	0	0.00793975	0.00445073	0	0	0.0156727	0.000898648	0	0.0043134	0	0.05934	0.0832189	0	0.0109039	0	0	0.00738214	0.00301219	0	0.00116228	0	0	0	0	0	0	0.0088331	0	0.00481506	0.0728004	0	0	0	0	0.00233488	0.00105274	0	0	0	0.035876	0.00965262	0	0	0	0.00845258	0
SLC9A1	0.158738	0.233472	0.135764	0.246535	0.176941	0.212439	0.168518	0.155987	0.169106	0.125367	0.136229	0.18712	0.33869	0.261296	0.300837	0.251233	0	0.306799	0.242613	0.189115	0.215551	0.132388	0.395121	0.127414	0.142806	0.1734	0	0.17923	0.0965466	0.164567	0.216374	0.193505	0.179838	0.165769	0.158047	0.128103	0.124587	0.155661	0	0.234933	0.131044	0.171007	0.260502	0.175427	0.140791	0.244471	0.172527	0.101373
WDTC1	0.265599	0.285242	0.237893	0.297804	0.277946	0.208848	0.236692	0.253075	0.148682	0.151417	0.156769	0.302617	0.555877	0.281528	0.327255	0.221437	0	0.235509	0.244047	0.316101	0.215212	0.161955	0.263598	0.105225	0.20536	0.258018	0	0.197156	0.279883	0.280303	0.3575	0.284569	0.236681	0.139563	0.262878	0.18809	0.192498	0.258101	0	0.271676	0.244127	0.30143	0.396275	0.292576	0.172746	0.157433	0.143483	0.193414
TMEM222	0.194403	0.186023	0.149173	0.179585	0.125053	0.274977	0.215587	0.15478	0.146794	0.0702466	0.117533	0.0585985	0.339301	0.195238	0.181874	0.120455	0	0.112231	0.218614	0.105864	0.146292	0.0883899	0.261739	0.0722056	0.182413	0.149015	0	0.0959667	0.192415	0.150883	0.26785	0.181221	0.111952	0.133331	0.120543	0.110064	0.132562	0.163163	0	0.20069	0.16882	0.167258	0.241133	0.273416	0.144182	0.143027	0.0537602	0.0966141
SYTL1	0.0148287	0.0487383	0.016368	0.00892186	0	0.0138859	0.015496	0.00865171	0.0130154	0	0.00884708	0	0	0.0404715	0.0311239	0.0210463	0	0.0178567	0.0114406	0	0.00290421	0.0166367	0	0	0.00575703	0.0346672	0	0	0.0162559	0.0245871	0.0324448	0.0258785	0.0138536	0.0135688	0.00482734	0	0.000794998	0.00583593	0	0	0.00443408	0	0.00739617	0	0	0	0	0
MAP3K6	0.0209441	0.0137359	0.0166289	0.022006	0.00413005	0.0314434	0.0376102	0.0407147	0.00861628	0	0.00933184	0.0108195	0	0.0303622	0.0197625	0.00678285	0	0.0205776	0.0128548	0.0066493	0.0173902	0.00962978	0	0.00503897	0.0358462	0.00865691	0	0.0230539	0.0149562	0.0136756	0.0707464	0.0177207	0.0153258	0	0.00477008	0	0.0103184	0.00809056	0	0.0228414	0.00902203	0.0338326	0.0116955	0.0118543	0.0121433	0	0	0.0498091
FCN3	0.0168686	0	0.000717503	0.00671023	0.00552504	0	0	0	0.00161609	0	0.00111708	0	0	0.0462675	0	0	0	0	0	0	0.00222752	0.00117262	0	0.00516774	0.00198016	0	0	0	0	0	0	0	0.0111909	0	0.00260098	0	0.00500407	0	0	0	0	0	0	0.0236147	0	0.00456002	0.00424302	0
CD164L2	0.0231917	0.00711523	0.0204164	0.0428252	0.0263332	0.0039468	0.00452491	0.0146859	0.0228691	0.00654076	0.0102666	0.00496699	0	0.0471	0.00791563	0.0280863	0	0.0410041	0.0623974	0.0469867	0.00773634	0.0234276	0	0.0157076	0.0230185	0.00530752	0	0	0.0446867	0.0263841	0.0519762	0.0217967	0.0445286	0	0.00482734	0.00569668	0.0317315	0.00581545	0	0.00319077	0.00492323	0.0225931	0.0105258	0	0.00631946	0.0551827	0.0109791	0
GPR3	0.0329799	0.0120784	0.00189627	0.046559	0.0243364	0.0227372	0.00842863	0.0119689	0.0286024	0	0.00945494	0	0	0.0202074	0.0282608	0.0179688	0	0.00852942	0.0130088	0.0366518	0.0114728	0.00606165	0	0.0165407	0.00703621	0.0612201	0	0.00726885	0.00622964	0.00698769	0.00748603	0	0.00941582	0	0	0.00746202	0.00414671	0	0	0.00840987	0.0245038	0	0	0	0.00691761	0.0049567	0.00750131	0
WASF2	0.164936	0.188559	0.176586	0.221182	0.116934	0.166794	0.100055	0.130658	0.127946	0.102374	0.0992295	0.184056	0.276636	0.118719	0.230487	0.133182	0	0.162112	0.152693	0.178954	0.12884	0.110472	0.292852	0.0660826	0.139765	0.184333	0	0.233726	0.199814	0.156323	0.265014	0.152035	0.180791	0.099856	0.171687	0.104715	0.160667	0.16361	0	0.179308	0.178738	0.146809	0.232981	0.137795	0.150699	0.111629	0.0633526	0.23059
AHDC1	0.189796	0.343825	0.19622	0.24357	0.2097	0.170361	0.280371	0.199455	0.180675	0.12684	0.188025	0.233119	0.401022	0.260644	0.269285	0.258738	0	0.248385	0.261834	0.282216	0.222195	0.134235	0.117156	0.162143	0.190327	0.309814	0	0.162559	0.163189	0.1945	0.242399	0.345119	0.199518	0.147769	0.277215	0.190555	0.208791	0.250107	0	0.251609	0.279157	0.132487	0.323783	0.422591	0.237546	0.287878	0.172679	0.249502
FGR	0	0.0125726	0.000444589	0	0	0	0	0.00281954	0	0	0.0011457	0	0	0	0	0.0127494	0	0	0	0	0	0.000723466	0	0	0.00146627	0.00530752	0	0	0.00755469	0.0216911	0	0	0	0	0	0	0	0.00185856	0	0	0	0	0	0	0	0	0	0
IFI6	0.0221372	0.00745455	0.0381096	0.0416842	0.0209366	0.0251049	0.132071	0.036508	0.0293118	0.0201304	0.0194193	0.00145249	0.0542527	0.0447809	0.0069381	0.0234133	0	0.010758	0.0548607	0.0136566	0.0204598	0.0493874	0	0.0748269	0.0264808	0.0711747	0	0	0.0381654	0.016597	0.0740265	0.0529999	0.0283278	0	0.0356275	0.010721	0.0492984	0.0226348	0	0.0492039	0.0579592	0.0176931	0.0767526	0.0458676	0.00295851	0.0158724	0.00185131	0
FAM76A	0.109131	0.162569	0.120417	0.255147	0.193598	0.176548	0.0854285	0.143168	0.11611	0.100692	0.107429	0.0699001	0.0591534	0.153798	0.22928	0.237329	0	0.193735	0.179721	0.162587	0.21832	0.1013	0.0391653	0.0737734	0.140869	0.0580374	0	0.304283	0.170325	0.152926	0.141667	0.133947	0.149379	0.0547477	0.0841925	0.159367	0.0609339	0.119501	0	0.097978	0.115425	0.0956604	0.251575	0.178109	0.0660275	0.135921	0.0639702	0.124725
STX12	0.372024	0.330556	0.258332	0.435032	0.291104	0.368269	0.309689	0.307992	0.225358	0.20182	0.214746	0.326522	0.552244	0.260194	0.380855	0.406275	0	0.334216	0.299116	0.269958	0.280848	0.183315	0.2748	0.118414	0.293565	0.430647	0	0.374198	0.411061	0.344593	0.426757	0.348555	0.307148	0.217012	0.356232	0.219669	0.21867	0.282726	0	0.355588	0.32581	0.337788	0.378616	0.448095	0.278534	0.216669	0.178724	0.265722
PPP1R8	0.0705175	0.0386142	0.0857902	0.0850526	0.0725762	0.128953	0.122169	0.0985207	0.0762874	0.045463	0.0875594	0.136422	0.0569757	0.105174	0.121293	0.0870925	0	0.0756512	0.0850009	0.081096	0.0751138	0.0655768	0.031034	0.089779	0.0749297	0.0989788	0	0.0667979	0.066113	0.108003	0.130135	0.0657896	0.0781328	0.0610685	0.125203	0.0883353	0.0672889	0.0635924	0	0.0831969	0.0436468	0.116594	0.0909176	0.109219	0.0610859	0.0767456	0.0245699	0.252494
THEMIS2	0.0435919	0.0483225	0.0552042	0.0855151	0.100865	0.142434	0.0605225	0.0591872	0.0883215	0.0495994	0.0573107	0.0596938	0.192452	0.0561083	0.128487	0.108254	0	0.135738	0.106407	0.0989385	0.0832469	0.0552082	0	0.0569992	0.0421522	0.0572169	0	0.0363587	0.0628222	0.083082	0.0133123	0.147037	0.0969267	0.0601002	0.0881263	0.138638	0.0498797	0.0385792	0	0.0793973	0.0879757	0.0122606	0.117392	0	0.0582479	0.08318	0.0492925	0.0498091
RPA2	0.109751	0.0732778	0.0991653	0.0849416	0.0939358	0.0695472	0.0901107	0.0837027	0.0809034	0.0303267	0.0565189	0.0268319	0.163966	0.146147	0.0469364	0.101331	0	0.0797642	0.110466	0.0346736	0.0798559	0.0585414	0.12823	0.0688757	0.11286	0.0587616	0	0.0465866	0.0763906	0.10415	0.0756149	0.134014	0.078035	0.0506702	0.036086	0.0712033	0.107707	0.0626279	0	0.0511745	0.107085	0.119862	0.122432	0.206877	0.124325	0.102219	0.0705615	0
SMPDL3B	0.00788578	0.00975796	0.0376684	0.00596293	0.0163895	0.00532855	0.0282623	0.0262736	0.0327165	0.0480056	0.0211176	0.011658	0	0.0512492	0.0793332	0.0682695	0	0.0434004	0.0525174	0.0627588	0.0345938	0.0202854	0	0.0126685	0.0125055	0.0862221	0	0.0306366	0.00902111	0.0101285	0.0143721	0.0266332	0.0231154	0.0610298	0.0310219	0.0195835	0.0297071	0.00963841	0	0.0361942	0.0434766	0.0176931	0.017524	0.0118543	0.0449766	0.0346809	0.00415941	0
XKR8	0.021601	0.0257469	0.0213491	0.0377339	0.0453487	0.0178037	0.0531227	0.00597248	0.0275926	0.0314021	0.0129789	0	0	0.0206957	0.0448964	0.0332525	0	0.00699631	0.0288677	0.0427127	0.0160173	0.0174466	0	0.0207113	0.0303738	0.0159465	0	0	0.0501405	0.102252	0.033271	0	0.0191076	0.00563623	0.0202627	0.0150791	0.0226002	0.0519995	0	0.0297053	0.0131391	0.0275645	0.0407971	0.0343016	0.0608008	0.0750998	0.0294749	0.101373
EYA3	0.411804	0.464558	0.326823	0.54755	0.418217	0.361249	0.435594	0.365257	0.269514	0.169538	0.310195	0.371444	0.461855	0.310983	0.340176	0.397353	0	0.35628	0.34906	0.379668	0.332437	0.235035	0.463946	0.26765	0.36778	0.512728	0	0.54995	0.432483	0.525506	0.511313	0.420324	0.332677	0.27455	0.370573	0.34334	0.33652	0.366577	0	0.379836	0.382456	0.47307	0.446147	0.542594	0.308506	0.24286	0.273961	0.280608
PTAFR	0	0	0.0102653	0.0437268	0.0180854	0.0312572	0.0134011	0	0.00835502	0.0401956	0.00331005	0.00932065	0	0.0759829	0.0264302	0.0106072	0	0.0185881	0.0167741	0.00935785	0.00513165	0.00541509	0	0.00516774	0.0127096	0.0036822	0	0	0.0562388	0.00753308	0.0371196	0.0277158	0.00478109	0.00445116	0	0.00672108	0.0116769	0.00105818	0	0	0.081466	0.0225931	0.0237847	0	0.0143863	0.0423247	0.00190762	0
DNAJC8	0.128226	0.121654	0.175254	0.168368	0.150617	0.154655	0.20094	0.181572	0.135469	0.0673565	0.0923488	0.209434	0.344911	0.146866	0.155075	0.153239	0	0.165782	0.223984	0.104111	0.11811	0.102259	0.117129	0.0865514	0.124414	0.0836032	0	0.186867	0.206134	0.143358	0.208099	0.216631	0.110159	0.115274	0.114222	0.0704761	0.162451	0.153445	0	0.133897	0.092289	0.160446	0.288382	0.133801	0.224667	0.0910688	0.0476601	0.113894
ATP5IF1	0.22356	0.36615	0.218235	0.479748	0.354031	0.311572	0.37677	0.244395	0.225583	0.145096	0.211629	0.243447	0.304202	0.363997	0.202378	0.276484	0	0.22353	0.328433	0.178205	0.220802	0.194505	0.190904	0.149964	0.224215	0.231623	0	0.467402	0.491381	0.347644	0.308056	0.321807	0.212305	0.139433	0.13009	0.14521	0.223469	0.243418	0	0.299085	0.218143	0.190888	0.372311	0.40382	0.194622	0.2355	0.1029	0.322018
SESN2	0.102591	0.0135264	0.0505808	0.0669791	0.0530923	0.0318733	0.212637	0.0551433	0.053506	0.0120026	0.0437147	0.0524537	0.0344482	0.0640377	0.0974304	0.0656918	0	0.0144802	0.0611844	0.0478532	0.0863997	0.0734134	0.112534	0.0343686	0.0504004	0.0780148	0	0.0218253	0.061756	0.071044	0.145895	0.100384	0.0508335	0.0172806	0.0266091	0.0350048	0.0843367	0.0573692	0	0.0167229	0.0871656	0	0.093637	0.196428	0.131042	0.0323909	0.015202	0.209004
MED18	0.00273556	0.015916	0.00399399	0.00632744	0.00786267	0.00481828	0.0172695	0.0108001	0.00814531	0.00132942	0.00826013	0	0	0.011907	0.0020698	0.0252237	0	0.00734971	0.0145674	0	0.0010478	0.0137801	0	0	0.0070173	0	0	0	0.0166777	0.00391416	0	0	0.00422671	0	0	0.00256687	0.0211452	0.00583628	0	0	0.00492323	0	0	0.0112878	0.00937571	0.0049567	0.0194877	0.114099
PHACTR4	0.297891	0.36804	0.287246	0.486377	0.387946	0.414527	0.383057	0.328912	0.215696	0.174626	0.221589	0.463956	0.609074	0.372632	0.318361	0.376929	0	0.358146	0.334187	0.371062	0.305745	0.181323	0.483284	0.286457	0.267981	0.441454	0	0.505983	0.423117	0.480989	0.50187	0.39984	0.335869	0.205583	0.562623	0.294371	0.248668	0.339282	0	0.456094	0.338932	0.360379	0.465002	0.527381	0.381626	0.171803	0.222114	0.232805
RCC1	0.141783	0.165481	0.1263	0.245015	0.194426	0.110936	0.188974	0.161388	0.127418	0.0792717	0.069674	0.0919438	0.190664	0.13575	0.138911	0.205126	0	0.127599	0.181899	0.135561	0.153682	0.086769	0.315754	0.0851483	0.122785	0.103032	0	0.279383	0.353015	0.0694094	0.203324	0.173507	0.123875	0.0828616	0.160121	0.0971891	0.164932	0.155658	0	0.135573	0.159546	0.117833	0.163124	0.134363	0.147161	0.0603883	0.0822461	0.0966141
TRNAU1AP	0.258381	0.457049	0.192379	0.357192	0.217543	0.210043	0.295423	0.244328	0.194371	0.161393	0.139476	0.308962	0.310561	0.293728	0.426253	0.273088	0	0.311411	0.266036	0.24939	0.205286	0.138184	0.17658	0.166429	0.161242	0.420761	0	0.271474	0.309579	0.319784	0.408535	0.274874	0.241437	0.148924	0.374549	0.179603	0.235756	0.287767	0	0.282063	0.29149	0.141702	0.281017	0.235079	0.26331	0.173595	0.125208	0
TAF12	0.074325	0.0531166	0.124208	0.176605	0.16103	0.0494708	0.115053	0.106905	0.0855839	0.0947408	0.0556574	0.0770754	0.355236	0.144017	0.206316	0.0866057	0	0.164707	0.0951723	0.0662288	0.0873562	0.0849648	0.0612127	0.150967	0.0841488	0.0674138	0	0.0396249	0.109159	0.107062	0.0934681	0.120816	0.113759	0.159843	0.0294313	0.0899163	0.0997135	0.0840297	0	0.112216	0.0913254	0.0426832	0.104516	0.0595365	0.0788769	0.0779419	0.137294	0.327625
RAB42	0	0	0.0029696	0	0	0	0	0	0	0	0	0	0	0.0261587	0	0	0	0	0.00429215	0	0	0.000372539	0	0	0	0	0	0	0	0	0	0.00204872	0.00109207	0	0	0	0	0	0	0	0	0	0	0	0	0	0.00190762	0
GMEB1	0.148774	0.162326	0.106204	0.156718	0.0928343	0.0659546	0.0674564	0.0903436	0.0860239	0.0975605	0.0566988	0.154874	0.248591	0.181632	0.152206	0.142485	0	0.118291	0.116217	0.104479	0.104034	0.0820569	0.194172	0.0399858	0.0667029	0.16465	0	0.10278	0.145268	0.143577	0.234887	0.151573	0.11104	0.0782925	0.141459	0.0350283	0.111184	0.122474	0	0.0545434	0.0998361	0.181789	0.166062	0.120173	0.118035	0.0463091	0.047268	0.278795
YTHDF2	0.200516	0.204423	0.166304	0.194096	0.192588	0.241559	0.24656	0.155038	0.126975	0.15563	0.112766	0.185401	0.282461	0.108847	0.283948	0.123037	0	0.156021	0.193819	0.187059	0.136187	0.0974484	0.359708	0.0695119	0.18415	0.134102	0	0.107157	0.195912	0.115062	0.312751	0.156758	0.180734	0.115781	0.222254	0.15171	0.162736	0.144836	0	0.183871	0.176121	0.100592	0.158158	0.289384	0.200981	0.162917	0.091957	0.205721
OPRD1	0.00536957	0.0568763	0.00596178	0.0213584	0.0227596	0.0039004	0.0130421	0.014325	0.0255158	0.00682428	0.00551563	0	0	0	0.0154127	0.00384181	0	0	0.00876424	0.0165274	0.00119459	0.00724368	0.0343665	0.012195	0.0312316	0.00983183	0	0.00626216	0.0268794	0.00649195	0	0.00940928	0.0105742	0	0	0.00218265	0.0106053	0.011447	0	0.0218088	0.0134319	0	0.0219663	0.0315414	0.0132547	0	0.0265812	0
EPB41	0.420621	0.427915	0.271898	0.568271	0.430409	0.353519	0.397124	0.350297	0.211154	0.220967	0.24473	0.432386	0.733725	0.12469	0.432007	0.374499	0	0.327403	0.395841	0.409355	0.254428	0.204694	0.753674	0.122528	0.251769	0.588135	0	0.705223	0.396408	0.613353	0.658552	0.310792	0.321858	0.245815	0.462043	0.226888	0.218896	0.391243	0	0.373819	0.419844	0.482325	0.429497	0.650718	0.338546	0.238871	0.264406	0.189912
TMEM200B	0.00113293	0	0.00176671	0.00435074	0	0	0	0	0	0	0	0	0	0	0	0	0	0	0	0	0	0	0	0	0	0	0	0	0	0	0.0371196	0	0	0	0	0	0	0	0	0	0	0	0.00775947	0	0	0	0	0
SRSF4	0.336833	0.386902	0.250892	0.38955	0.295457	0.332957	0.319481	0.29195	0.188602	0.240087	0.221899	0.38218	0.650136	0.272813	0.346795	0.378735	0	0.300175	0.31967	0.307333	0.251957	0.164565	0.48272	0.259308	0.249454	0.373628	0	0.426519	0.296898	0.343799	0.604722	0.252054	0.300478	0.30523	0.272711	0.196304	0.228651	0.313869	0	0.311752	0.276	0.389393	0.397255	0.412325	0.294602	0.257017	0.18564	0.108447
MECR	0.0955057	0.124114	0.151482	0.201291	0.124639	0.035626	0.0676598	0.133072	0.107722	0.0714285	0.0784468	0.221308	0.142943	0.188576	0.234042	0.213187	0	0.147063	0.145655	0.0824521	0.118185	0.1076	0.177101	0.100489	0.0903363	0.0628014	0	0.148495	0.0790521	0.151515	0.27867	0.0927316	0.131175	0.106282	0.110787	0.09196	0.0974396	0.114296	0	0.11352	0.121557	0.222686	0.165865	0.0473937	0.10424	0.197953	0.0934721	0.114099
PTPRU	0.00363148	0	0.0248433	0.017376	0.010855	0.00913044	0	0.0497159	0.00909467	0	0.00634853	0.00580723	0	0.0296916	0.0475321	0.0118899	0	0.0134111	0.0388922	0.000975553	0.0145102	0.0103593	0	0.0139455	0.028719	0	0	0.0371741	0.0172161	0.0352309	0	0.0154753	0.0333098	0	0.0195392	0.00266599	0.0410634	0.0182739	0	0	0.00421753	0	0.00506953	0.0304539	0.014019	0.00680501	0	0
MATN1	0	0.0298687	0.00734303	0.00318613	0.0121793	0.00435272	0	0	0.0134667	0	0	0	0	0	0.0454397	0	0	0	0.00553237	0	0.0100318	0.00367822	0	0	0	0	0	0	0.0169036	0.00476029	0	0.037617	0.00435865	0	0	0	0.00776596	0.0350317	0	0	0	0	0.00757677	0	0	0	0	0.582855
LAPTM5	0	0.0225561	0	0.0030661	0	0.00848546	0.00823708	0	0	0	0.0050053	0	0	0	0	0	0	0	0	0	0.00267169	0.00339517	0.0663281	0	0.00190642	0	0	0	0	0	0	0	0.00328188	0.0330208	0	0	0.00342035	0.00207183	0	0.00254667	0	0	0	0	0	0	0.00329111	0.101373
SDC3	0.106738	0.0778503	0.0842262	0.0576934	0.0839705	0.0229117	0.106105	0.0873846	0.100218	0.016514	0.0760908	0.0411924	0.157893	0.108639	0.093325	0.0676159	0	0.108018	0.140299	0.103551	0.103922	0.0524694	0.232691	0.040518	0.13984	0.110132	0	0.0825711	0.100485	0.0390047	0.169326	0.111434	0.0718652	0.0785026	0.0110577	0.0784756	0.0781834	0.153067	0	0.112181	0.0895373	0.0726709	0.115313	0.0126252	0.048624	0.135493	0.0345538	0.272293
PUM1	0.426618	0.388034	0.250698	0.455081	0.320885	0.41262	0.318339	0.337392	0.237734	0.24983	0.235286	0.30945	0.59529	0.244621	0.422273	0.381444	0	0.331155	0.302252	0.37414	0.352878	0.123739	0.560173	0.110557	0.320461	0.498336	0	0.576305	0.506265	0.560269	0.592395	0.295852	0.299359	0.221439	0.48288	0.217213	0.220242	0.303132	0	0.472608	0.298314	0.45786	0.443071	0.61757	0.325703	0.121075	0.121148	0.28055
NKAIN1	0.00824924	0.0201063	0.0301104	0.0135469	0.0145032	0.023298	0.0248693	0.0205202	0.0193467	0.00846973	0.00246864	0.0226736	0.0496269	0.011907	0.0132133	0.0593071	0	0	0.0185297	0.00926848	0.0198527	0.0110939	0	0.0121939	0.0110193	0.00654059	0	0.0235481	0.0382736	0.00690429	0.0273081	0.0158333	0.0149008	0.0471865	0	0.00838383	0.00924077	0.0102429	0	0.0312199	0.00876924	0.0080044	0.0404304	0	0.022449	0.00839308	0	0
SNRNP40	0.163402	0.223852	0.184543	0.235098	0.144425	0.17955	0.166408	0.15908	0.147264	0.0822114	0.137192	0.187164	0.317107	0.241543	0.18321	0.217831	0	0.247009	0.225791	0.245307	0.205152	0.112041	0.0871379	0.118864	0.141026	0.177724	0	0.12012	0.273718	0.142766	0.25192	0.202417	0.158955	0.116486	0.192168	0.113224	0.113381	0.129763	0	0.132357	0.147952	0.279094	0.271825	0.141976	0.154144	0.150549	0.145974	0.522091
ZCCHC17	0.272659	0.255844	0.201113	0.361578	0.252791	0.247623	0.216966	0.239232	0.207657	0.158264	0.195514	0.173989	0.431784	0.232843	0.275708	0.264439	0	0.283138	0.269928	0.187418	0.211906	0.120143	0.238569	0.161862	0.204583	0.25851	0	0.349247	0.321193	0.224891	0.187031	0.245628	0.186207	0.108239	0.264477	0.165722	0.181248	0.218345	0	0.236392	0.184663	0.370236	0.346966	0.323847	0.254365	0.233373	0.120265	0.105106
FABP3	0.0386251	0.0362695	0.0583749	0.0843984	0.061635	0.0485088	0.115737	0.0482264	0.0640337	0.0126947	0.0502261	0.018646	0.0652922	0.134862	0.0683568	0.0934391	0	0.0527597	0.106054	0.0438957	0.0515585	0.0684687	0.0419732	0.0850769	0.0889329	0.033633	0	0.00889697	0.0739527	0.00561695	0.0425349	0.0291457	0.0540447	0.082895	0.0639357	0.0287239	0.0727747	0.0526138	0	0.0626868	0.0381178	0.0698158	0.0678119	0.17485	0.0621353	0.165039	0.0257787	0.114099
SERINC2	0.0112547	0	0	0.015006	0.020344	0	0	0.00575312	0.000889319	0.00397898	0.00273425	0.0165927	0	0	0.0304133	0.00364429	0	0	0.00707264	0.00337191	0.0056968	0.00886193	0	0.00560032	0	0	0	0	0	0.00546051	0.0324483	0	0.00524188	0	0.0770404	0	0.0081697	0.00645442	0	0.0213038	0.023379	0.0346362	0.00564162	0	0	0.0126177	0.0269606	0
TINAGL1	0	0	0	0	0	0	0	0	0	0	0	0	0	0	0	0	0	0	0	0	0.0164321	0	0	0	0.00235379	0	0	0	0.0011831	0	0	0	0.00134181	0	0	0	0	0	0	0	0	0	0	0	0	0	0	0
HCRTR1	0.00498984	0.0260313	0.00707249	0	0.00918283	0.00160281	0.00558348	0.00553958	0.0171693	0.00456895	0.00734309	0.00842863	0.0787777	0.0585032	0.012316	0.0109742	0	0.00917627	0.0302092	0.0133549	0.0188635	0.00513275	0	0.00555767	0.00333389	0	0	0	0	0.0114494	0	0	0.00509584	0	0.0107025	0	0.00425443	0.0337069	0	0	0.0429717	0	0	0	0.00917504	0.00260023	0.00141162	0
PEF1	0.0711526	0.0980214	0.046326	0.0543145	0.0454512	0.0595871	0.138686	0.0455899	0.0477227	0.0487808	0.0493538	0.0185049	0.0748217	0.0537544	0.045347	0.0761486	0	0.0240023	0.109107	0.0593404	0.072083	0.0509971	0.0519543	0.0180035	0.0977851	0.031528	0	0.0564001	0.0481908	0.0411501	0.0948802	0.0532199	0.0394666	0.0830713	0.0296932	0.0220812	0.0478113	0.051392	0	0.0523901	0.0567712	0.0726231	0.0319584	0.0328083	0.0710147	0.0332606	0.00388395	0.101373
COL16A1	0.118305	0.123307	0.0520724	0.132614	0.0812385	0.11103	0.109696	0.0434673	0.0787904	0.0402813	0.0425268	0.0115149	0.0690722	0.249624	0.155777	0.132073	0	0.11992	0.0867539	0.124241	0.0569162	0.0961656	0.0785933	0.035011	0.024207	0.0848923	0	0.0353308	0.1132	0.132333	0.111154	0.120333	0.135265	0.165072	0.00940933	0.0451091	0.105525	0.112251	0	0.0240547	0.114023	0.127622	0.190281	0.0267963	0.0545899	0.062863	0.0591701	0.0966141
ADGRB2	0.0979155	0.221159	0.0915537	0.195091	0.156228	0.143937	0.181533	0.178841	0.154867	0.0507918	0.111664	0.0844061	0.428024	0.173743	0.217472	0.15395	0	0.178443	0.147192	0.180818	0.184126	0.0950304	0.0974039	0.157874	0.122705	0.215048	0	0.147659	0.181454	0.134921	0.361599	0.209997	0.190098	0.0859197	0.197745	0.0949406	0.137026	0.212842	0	0.22112	0.186238	0.102771	0.193659	0.126905	0.135421	0.145348	0.0874464	0.376973
SPOCD1	0.0176674	0	0.000854847	0	0.0035298	0	0.00346276	0	0.00134171	0	0.00156851	0	0	0	0.0124025	0	0	0.0113221	0.0130963	0.000975553	0.00268789	0.00221289	0.0645299	0.00934586	0	0	0	0.0706248	0.0225421	0	0	0.00719202	0.0111977	0	0	0.0168702	0.00269295	0.00123183	0	0	0.00125146	0	0.0199014	0	0.00237026	0.0224753	0	0
PTP4A2	0.0720796	0.0376408	0.0508454	0.0943396	0.0503093	0.0486942	0.101859	0.0440174	0.0434353	0.103687	0.0387256	0.0422011	0.0690722	0.0615761	0.0727194	0.0683164	0	0.0324519	0.0530187	0.0764916	0.0408771	0.0560369	0.0484551	0.0650252	0.047864	0.0793689	0	0.0755621	0.0781582	0.0505615	0.00892952	0.0668821	0.0493443	0.0697961	0.0903167	0.0523556	0.055546	0.081427	0	0.098884	0.11177	0.0328148	0.0658721	0.0979909	0.0788398	0.0368926	0.0256303	0.400083
KHDRBS1	0.319008	0.372258	0.220717	0.307878	0.304937	0.265114	0.355195	0.24853	0.191225	0.153957	0.215355	0.329663	0.328438	0.205695	0.270722	0.278681	0	0.225224	0.307849	0.261655	0.276923	0.124314	0.424124	0.171018	0.299815	0.301299	0	0.3327	0.379703	0.392426	0.416504	0.304835	0.259727	0.12748	0.366137	0.188541	0.236333	0.286514	0	0.28334	0.224923	0.286613	0.372336	0.515728	0.307444	0.184607	0.156707	0.275264
TMEM39B	0.0822232	0.0855897	0.10652	0.194439	0.124767	0.123445	0.107414	0.102988	0.097967	0.0759749	0.0761402	0.0759898	0.255671	0.0381356	0.158723	0.0899403	0	0.116311	0.102739	0.1382	0.0665961	0.097297	0.166729	0.0652656	0.132815	0.170899	0	0.295146	0.113016	0.149762	0.205939	0.0681027	0.0960787	0.0812811	0.057746	0.0935934	0.0806369	0.108754	0	0.132684	0.184654	0.0378473	0.13761	0.0991225	0.0543424	0.124191	0.0823979	0.13457
KPNA6	0.286258	0.269523	0.222691	0.41333	0.327689	0.230584	0.291213	0.297929	0.210299	0.184772	0.207289	0.23948	0.449464	0.391256	0.400091	0.296805	0	0.274114	0.29694	0.288752	0.282833	0.151473	0.475602	0.167862	0.22114	0.275691	0	0.28584	0.419841	0.400531	0.349395	0.314479	0.269168	0.193769	0.379464	0.239333	0.253735	0.294842	0	0.379167	0.258422	0.387474	0.404119	0.401331	0.240008	0.152089	0.140929	0.233366
TXLNA	0.0976194	0.104797	0.0398654	0.0950972	0.0867435	0.104722	0.120219	0.065589	0.0899208	0.0773529	0.0565163	0.132383	0.137883	0.0425828	0.0672443	0.154014	0	0.0567745	0.0743009	0.104298	0.0597532	0.0641003	0	0.088001	0.0885092	0.134003	0	0.238011	0.120372	0.153112	0.230414	0.118903	0.0715927	0.0559087	0.00936877	0.0335432	0.090317	0.0934534	0	0.0540595	0.041626	0.0385392	0.114718	0.301295	0.100786	0.0304819	0.0355954	0.0498091
CCDC28B	0.0250785	0	0.0101649	0.0649051	0.0445762	0	0.0194404	0.0220185	0.0276245	0.0134293	0.0175152	0.0268524	0	0.0781283	0.0069487	0.042848	0	0.0437602	0.0183342	0.0078715	0.0119806	0.0215273	0	0.0251801	0.0128083	0	0	0	0.0205358	0.022984	0.00467782	0.00872804	0.0107252	0	0	0.00662974	0.0169886	0.0178662	0	0.0358523	0.0293047	0.0378078	0.0352162	0.010897	0.01046	0.0113688	0.00755731	0
IQCC	0.0336967	0.0280994	0.0190172	0.0123133	0.0213897	0.00546447	0	0	0.0221642	0	0.0104468	0	0.0114775	0.0202074	0.00934787	0.0180951	0	0.0129478	0.0247234	0.0099201	0.0150996	0.00639588	0	0.0192064	0.00525788	0.0207108	0	0.0149892	0.0071775	0.0484983	0.0253681	0.00787884	0.00960087	0	0.0287867	0.010545	0.0149791	0.0213444	0	0.00399307	0.0335506	0	0.0209453	0.0491274	0.0177533	0.0173949	0.00489405	0.114099
DCDC2B	0.00510997	0	0.0359111	0.0632821	0.0371875	0	0.00858798	0.00964529	0.0318771	0.00271286	0.00550371	0.00145249	0	0.0653376	0	0.0693917	0	0.0491468	0.0155918	0.0103424	0.0343086	0.0158862	0	0.0219552	0.0101376	0	0	0	0.0165325	0.013579	0.00481506	0.0884402	0.0191679	0.0317178	0.028606	0.0108581	0.00393222	0.00757574	0	0.026157	0.0170263	0.0255847	0.100082	0	0	0.0152056	0.0475563	0.0393032
TMEM234	0.0481182	0.0266274	0.0223102	0.0696243	0.0377926	0.0243767	0.0314983	0.0305036	0.0262411	0.0368226	0.0314066	0.0235273	0.123032	0.0367633	0.0533437	0.0403871	0	0.0481359	0.0320734	0.0270857	0.0485532	0.0299018	0	0.0232842	0.0186587	0.0180825	0	0.167627	0.0272941	0.0995155	0.0431894	0.104618	0.0499576	0.0395842	0.00416497	0.0503381	0.046238	0.0437889	0	0.0508761	0.0372653	0	0.0928287	0.0385735	0.00726963	0.0148387	0.0238583	0.124725
EIF3I	0.0260218	0.0304371	0.051747	0.0878423	0.0294683	0.0564733	0.115278	0.0885632	0.0637128	0.0257705	0.0539498	0.118389	0.0444528	0.0849838	0.0670701	0.0751546	0	0.0643108	0.113968	0.0411061	0.0460543	0.0736922	0.234822	0.0592883	0.110566	0.045154	0	0.0678354	0.0518684	0.0469994	0.142911	0.0977232	0.0415743	0.00689438	0.0186839	0.0417495	0.105302	0.0691776	0	0.12353	0.0364328	0.0161496	0.0747397	0.0514904	0.084396	0.0684067	0.0298695	0
FAM167B	0.00160216	0	0.00308669	0	0	0	0.00852059	0.00585092	0.00152542	0.0153493	0.00155951	0	0	0	0	0.00391443	0	0	0.00163584	0.0288148	0	0.00125803	0	0	0.0160035	0	0	0.0573886	0	0.00728652	0	0	0	0	0	0	0.0121817	0	0	0	0	0	0.0034373	0	0	0	0	0
LCK	0.00741543	0	0.00554363	0.0266408	0	0	0	0.00440079	0	0	0.000596135	0	0	0.0114454	0	0	0	0.0134111	0.00114901	0	0	0.00191543	0	0.00264431	0.00208737	0.0148876	0	0	0.0177608	0.00954119	0	0	0.00245035	0	0	0	0	0	0	0.00580131	0	0	0.00784345	0	0	0.00293656	0	0
HDAC1	0.104966	0.117191	0.0754367	0.157231	0.0909224	0.112212	0.156421	0.110919	0.0871853	0.0584273	0.0828053	0.0676602	0.195608	0.163723	0.156644	0.145342	0	0.120975	0.0930982	0.115646	0.110171	0.0809572	0.190056	0.0587903	0.106156	0.156406	0	0.208348	0.103565	0.175417	0.0991588	0.180625	0.119475	0.0692747	0.105154	0.066828	0.108182	0.154514	0	0.0735406	0.152707	0.104807	0.162337	0.0867377	0.154371	0.096038	0.0770479	0.0982342
MARCKSL1	0.0989458	0.0844608	0.151933	0.109365	0.147734	0.180197	0.288162	0.165656	0.128988	0.0485047	0.20121	0.0126662	0.197495	0.118733	0.0619515	0.168181	0	0.0333368	0.309351	0.0694522	0.185113	0.119127	0.11236	0.108533	0.253284	0.114541	0	0.0677075	0.178168	0.103038	0.174193	0.178959	0.125953	0.0649455	0.172914	0.0212363	0.195746	0.176622	0	0.180085	0.070777	0.085307	0.203	0.15604	0.209364	0.0910433	0.030702	0.426364
TSSK3	0.0864711	0.0503151	0.038431	0.0335263	0.0521437	0.0173094	0.0332911	0.0554352	0.0421912	0.0469314	0.0195736	0.0515588	0	0.0667578	0.0610088	0.0184033	0	0.0430249	0.040302	0.0396132	0.0204611	0.0295905	0	0.0210481	0.0284615	0.0514918	0	0.0296691	0.0603951	0.0472428	0.0447876	0.0333658	0.026071	0.0163422	0.0655362	0.0642751	0.0151898	0.0249084	0	0.0318443	0.0183537	0.0455563	0.0326147	0.163594	0.0231657	0.0717038	0.0385583	0.0498091
FAM229A	0.066243	0.0222208	0.0130593	0.0440488	0.0491388	0.00874222	0.0773813	0.0353107	0.0149419	0.00571035	0.0128446	0.0241331	0	0.0579347	0.0271491	0.0446325	0	0.0540085	0.0174276	0.0425465	0.0233218	0.00506257	0	0.015812	0.0133063	0.0179248	0	0.0577516	0.039198	0.0429722	0.0408774	0.0588155	0.0450714	0	0	0.00668365	0.0584341	0.0143472	0	0.0397805	0.00881516	0.0126296	0.0326622	0	0.0384755	0.0144043	0.00347087	0.112313
BSDC1	0.288736	0.302868	0.209824	0.327351	0.246759	0.21875	0.358987	0.227738	0.204958	0.103738	0.189948	0.230075	0.34362	0.308723	0.250111	0.184211	0	0.28328	0.243434	0.318193	0.184733	0.165072	0.315153	0.109916	0.197433	0.291147	0	0.251602	0.283882	0.201132	0.418832	0.269832	0.290839	0.209852	0.279432	0.142753	0.20585	0.264072	0	0.318601	0.275949	0.396771	0.266854	0.298949	0.238379	0.172015	0.138677	0.551682
AL033529.1	0.0128495	0	0.0113835	0.019062	0.0398456	0.0175641	0.0382712	0.0268097	0.00500219	0	0.00534746	0.013345	0	0.0223373	0.0211025	0.0173638	0	0.0319532	0.00775681	0.00102708	0.0111801	0.0144256	0	0.0251432	0.00405593	0	0	0.00404242	0.0219029	0.051704	0.0129828	0.0226964	0.00676025	0.00443633	0	0.00390614	0.00773623	0.0229554	0	0	0.0241629	0	0.00218437	0.0591689	0.010151	0.00260023	0.0180173	0
ZBTB8A	0.044363	0.00229269	0.0343074	0.0468808	0.0303369	0	0.0155678	0.00464483	0.0435085	0.0107808	0.00712419	0.00128016	0	0.039802	0.0194953	0.0518942	0	0.0488789	0.0315509	0.0110718	0.0239794	0.04812	0	0.00213972	0.00739018	0.0414937	0	0.00404242	0.0360461	0.00273834	0.01096	0.0722772	0.0141986	0	0.00477008	0.00503284	0.0111152	0.0066184	0	0.0231331	0.00753944	0	0.0502392	0	0	0	0.0193597	0.0498091
ZBTB8OS	0.492519	0.429346	0.280846	0.501345	0.360224	0.330504	0.338377	0.298282	0.248279	0.16988	0.22831	0.543177	0.507606	0.275242	0.32888	0.320835	0	0.362611	0.375408	0.411247	0.291338	0.14367	0.815125	0.099472	0.338129	0.540728	0	0.562666	0.478225	0.46427	0.626411	0.375964	0.360536	0.28126	0.455874	0.222863	0.228242	0.284608	0	0.391715	0.339377	0.455627	0.508379	0.611728	0.267523	0.205522	0.177744	0.347688
RBBP4	0.266975	0.300491	0.218184	0.324764	0.311566	0.274293	0.250852	0.206797	0.182416	0.15216	0.1942	0.239772	0.276183	0.400211	0.276289	0.179992	0	0.243956	0.230791	0.279586	0.225185	0.120274	0.345909	0.171931	0.2273	0.291429	0	0.280173	0.298171	0.329233	0.325361	0.28169	0.231553	0.186763	0.289721	0.187179	0.218096	0.259345	0	0.277541	0.233392	0.262061	0.286976	0.449811	0.326884	0.130303	0.0947138	0.269683
SYNC	0.045336	0.0264908	0.091321	0.279127	0.130926	0.138766	0.0886645	0.0738377	0.105244	0.0199737	0.0458469	0.0336583	0.0564828	0.135492	0.0685944	0.123849	0	0.0623857	0.155052	0.0709357	0.0855873	0.0897921	0.122411	0.0856648	0.0349453	0.121884	0	0.0720286	0.291711	0.172489	0.0864279	0.147433	0.0487235	0.0527409	0.00482734	0.045752	0.056576	0.0666285	0	0.0863369	0.0638089	0	0.153854	0.0822584	0.0986275	0.127522	0.0394263	0
KIAA1522	0.00869091	0.0678245	0.0476506	0.087259	0.0607066	0.0866023	0.122162	0.090837	0.0623145	0.0184709	0.0328548	0.0287482	0.048433	0.018638	0.102098	0.0797773	0	0.0933282	0.0460005	0.052237	0.0437205	0.0635041	0.0813855	0.042471	0.0521447	0.0281954	0	0.0452634	0.0923171	0.0596981	0.0570009	0.163345	0.0883414	0.0467136	0.0445209	0.0246854	0.0768726	0.119742	0	0.124633	0.0776867	0.00867739	0.143931	0.0175602	0.0571611	0.117254	0.0366078	0.0966141
YARS	0.266006	0.283273	0.195015	0.31582	0.304264	0.252481	0.399795	0.263971	0.202558	0.186113	0.201003	0.272356	0.570735	0.372168	0.305055	0.310333	0	0.258461	0.269222	0.255324	0.213979	0.213452	0.169363	0.146142	0.205953	0.328682	0	0.303536	0.336825	0.28753	0.26479	0.343967	0.260305	0.187661	0.277795	0.321268	0.2538	0.260632	0	0.312583	0.28463	0.338151	0.343648	0.412178	0.311032	0.233274	0.140638	0.221679
S100PBP	0.323407	0.285581	0.232801	0.43285	0.314309	0.292662	0.252215	0.290326	0.231431	0.162027	0.20098	0.255041	0.421651	0.203426	0.312971	0.279686	0	0.365054	0.299816	0.435865	0.234683	0.192551	0.383097	0.143289	0.247087	0.348231	0	0.425257	0.32	0.29269	0.267539	0.294596	0.252399	0.250566	0.291134	0.136954	0.242007	0.242512	0	0.322143	0.287941	0.31655	0.412112	0.339299	0.179449	0.133911	0.158443	0.29037
FNDC5	0.036543	0.00849804	0.0698262	0.0611855	0.0469347	0.0586935	0.0613756	0.0819219	0.0756261	0.0575955	0.045058	0.0111908	0	0.103577	0.109002	0.0692311	0	0.0664881	0.11868	0.0476181	0.0634962	0.0675662	0.0484551	0.0402728	0.0739376	0.109632	0	0.0408314	0.0825972	0.0332708	0	0.0610241	0.0608621	0.0406315	0.0370708	0.0329053	0.0473007	0.0473094	0	0.044964	0.0721372	0.0568977	0.00965455	0	0.0785249	0.0388347	0.0338509	0.119919
HPCA	0.0997115	0.0927746	0.0866855	0.11896	0.122734	0.0780869	0.299691	0.213496	0.0886006	0.0446198	0.135424	0.0690066	0.33569	0.14232	0.0601829	0.156328	0	0.101934	0.234472	0.0814943	0.108795	0.0924069	0.0418023	0.128437	0.156664	0.0873178	0	0.26045	0.0669086	0.115268	0.213965	0.168065	0.0870329	0.045407	0.106939	0.0448464	0.133395	0.176568	0	0.109955	0.0372157	0.219212	0.116197	0.0840083	0.14165	0.19351	0.0221091	0
TMEM54	0.0175704	0.0015704	0.0202153	0.0150205	0.0340824	0.0312869	0.0753232	0.0245492	0.0205272	0.00851453	0.0123695	0	0	0.0506876	0.00347555	0.00872507	0	0.00347513	0.037847	0.0159213	0.0182379	0.0276902	0	0.00815358	0.0212505	0.0085473	0	0	0.0320506	0.00125165	0.0370105	0.0273948	0.0165493	0.0247377	0.004924	0	0.0304761	0.0208087	0	0.0369054	0	0	0.00841218	0.0161183	0.0380692	0	0	0.0966141
RNF19B	0.0800358	0.0900727	0.0814303	0.128689	0.0974315	0.106973	0.0671955	0.0699004	0.102626	0.056688	0.0672728	0.0852202	0.0638818	0.0362203	0.108632	0.0713307	0	0.0639431	0.0659437	0.086245	0.0978427	0.0496316	0.0663281	0.0474366	0.0344344	0.070635	0	0.0491969	0.105422	0.139357	0.0604318	0.0714535	0.069985	0.106069	0.0313712	0.0597432	0.0801867	0.0548072	0	0.0927828	0.0489226	0	0.0878981	0.046188	0.0585424	0.061455	0.0801096	0
AK2	0.11675	0.1293	0.112637	0.179068	0.160213	0.175026	0.120768	0.116948	0.10727	0.103553	0.107563	0.0889564	0.206712	0.112834	0.238341	0.187657	0	0.100668	0.108937	0.145373	0.157278	0.100381	0.074407	0.0824421	0.0942982	0.195262	0	0.140911	0.13359	0.197433	0.104802	0.127198	0.135099	0.154154	0.090865	0.131054	0.109433	0.132103	0	0.179235	0.0806317	0.0652501	0.237141	0.12527	0.100899	0.0976223	0.107016	0.175697
AZIN2	0.230318	0.269357	0.180153	0.253612	0.19404	0.28047	0.318841	0.227254	0.143572	0.105575	0.139853	0.136003	0.344955	0.147228	0.303405	0.191911	0	0.206187	0.14836	0.221821	0.173372	0.167088	0.306799	0.136658	0.232668	0.228551	0	0.253296	0.182783	0.261595	0.339098	0.15084	0.193588	0.107043	0.144489	0.121854	0.170251	0.19777	0	0.218884	0.158594	0.412246	0.336059	0.404804	0.234387	0.150235	0.127882	0.232986
TRIM62	0.117655	0.0936995	0.0830679	0.0871537	0.0734247	0.0534567	0.00421265	0.103706	0.0717442	0.0574249	0.0706984	0.0805115	0.228829	0.0888423	0.12808	0.109214	0	0.119252	0.0938978	0.0853362	0.063383	0.0745377	0.165277	0.0349156	0.0569427	0.0557241	0	0.0197752	0.0701902	0.0531477	0.145483	0.0840516	0.0608502	0.0362071	0.0964301	0.0517357	0.052037	0.114612	0	0.0789548	0.0832895	0.0080044	0.0996547	0	0.0416172	0.124068	0.118297	0.140412
ZNF362	0.210823	0.170689	0.151	0.251804	0.163449	0.131857	0.152489	0.187445	0.159834	0.0903578	0.100774	0.103448	0.149342	0.204168	0.220298	0.14594	0	0.115426	0.133519	0.234059	0.167901	0.127182	0.157993	0.152317	0.158968	0.177299	0	0.173174	0.172441	0.183856	0.184469	0.215615	0.16988	0.11108	0.0906683	0.113348	0.132015	0.169654	0	0.257512	0.154444	0.210943	0.179978	0.123777	0.177326	0.148238	0.12667	0.335785
A3GALT2	0	0.00514345	0.0202326	0.0283587	0.010475	0.0104141	0	0.0138637	0.00776216	0	0.00569129	0	0	0	0.0182786	0	0	0.0502743	0.0186556	0.0267829	0.0149757	0.00405152	0	0.00156247	0.0155608	0.0451382	0	0	0	0	0.0246655	0.0177648	0.00467279	0	0	0.00876201	0.00298551	0.00609882	0	0.021293	0.00307746	0	0.0150507	0	0.0301887	0.00293656	0.00609108	0
PHC2	0.327784	0.390604	0.274758	0.448665	0.362139	0.348336	0.28996	0.364755	0.254811	0.230686	0.254819	0.326658	0.457148	0.306975	0.381768	0.319061	0	0.356989	0.36016	0.404523	0.334065	0.172893	0.512278	0.221161	0.298542	0.375518	0	0.440773	0.394101	0.494166	0.416975	0.297888	0.317701	0.322077	0.296114	0.227994	0.217348	0.30036	0	0.38576	0.297735	0.303621	0.431001	0.481912	0.289273	0.225639	0.115666	1.29403
ZSCAN20	0.00924538	0.0406804	0.0286071	0.0242987	0.0212975	0.0683973	0.0540145	0.0222231	0.0221913	0.0529359	0.0230154	0.0221594	0.05934	0	0.00816338	0.0152478	0	0.0125462	0.00431509	0.0227346	0.0196478	0.0237071	0	0.0127747	0.00970344	0.0155715	0	0.0183699	0.0128538	0.018727	0.00481506	0.0171766	0.0156743	0	0	0.0302938	0.0141809	0.0244828	0	0.0285778	0.0305997	0	0.00940213	0.0126252	0.0243112	0.00839308	0.019747	0
CSMD2	0.342069	0.452468	0.304485	0.446597	0.246782	0.339101	0.384394	0.324773	0.165007	0.229118	0.254124	0.472882	0.858142	0.27099	0.343502	0.256102	0	0.215514	0.321532	0.305952	0.303716	0.154559	0.977238	0.177956	0.271773	0.52234	0	0.764769	0.418185	0.542497	0.640893	0.259095	0.248746	0.101304	0.494954	0.163038	0.27085	0.341391	0	0.368891	0.311165	0.588107	0.531741	0.798787	0.299026	0.0958289	0.20813	0.0793835
C1orf94	0.0114808	0.00670929	0.0023268	0.00415906	0.00600013	0.0138474	0.010942	0.0254392	0.00514939	0	0.00226386	0	0.0287569	0.0239768	0.00756916	0	0	0.00309365	0.0034161	0	0.00402293	0.0108004	0.046029	0	0.00399836	0.000874875	0	0	0.0218593	0.00369076	0	0.0138357	0.00424744	0.0135688	0.0110577	0	0	0	0	0	0.00332043	0	0.00885812	0	0	0.0105484	0.00329778	0
SMIM12	0.186298	0.202127	0.225579	0.276418	0.249522	0.216572	0.30155	0.251187	0.184791	0.146736	0.160278	0.190836	0.246208	0.226923	0.246147	0.240637	0	0.256774	0.193757	0.214769	0.160333	0.173077	0.194248	0.161178	0.19618	0.228947	0	0.209182	0.26623	0.288839	0.31634	0.321671	0.21579	0.20375	0.230321	0.13343	0.212109	0.227375	0	0.240799	0.23066	0.387498	0.21416	0.325987	0.235637	0.142154	0.162357	0.265245
GJB5	0.00685633	0	0	0.0080478	0	0	0	0	0	0	0	0	0	0	0	0	0	0	0.00748984	0	0.00548939	0	0	0	0	0	0	0	0	0	0	0	0	0	0	0	0.003002	0	0	0	0	0	0.00383393	0	0	0	0	0
GJB4	0	0	0	0	0	0	0	0	0	0	0	0	0	0	0	0	0	0.00307157	0	0	0	0.000372539	0	0	0	0	0	0	0	0	0	0	0	0	0	0	0	0	0	0	0	0	0	0	0	0	0.00347087	0
GJB3	0	0	0.00239873	0	0	0	0	0	0.000453401	0	0	0	0	0	0	0	0	0	0	0	0	0.00114432	0	0.00763201	0	0	0	0	0	0	0	0	0.00122292	0	0	0	0	0	0	0	0	0	0	0.0766491	0	0	0	0
GJA4	0	0	0	0	0	0	0	0	0	0	0	0	0	0	0	0	0	0	0	0	0	0	0	0	0	0	0	0	0	0	0	0	0	0	0	0	0	0	0	0	0	0	0	0	0	0	0	0
DLGAP3	0.176331	0.157227	0.107405	0.182736	0.171683	0.151595	0.139442	0.160926	0.126187	0.109556	0.120968	0.123302	0.212206	0.156146	0.168856	0.185892	0	0.149439	0.124809	0.16935	0.160755	0.115042	0.184598	0.0960313	0.123004	0.167954	0	0.118326	0.111433	0.197246	0.161447	0.146073	0.173303	0.205949	0.14263	0.111304	0.073823	0.149842	0	0.150092	0.123191	0.157021	0.158534	0.161332	0.135699	0.141206	0.0908642	0.251073
AC114490.3	0.112471	0.0130476	0.0296173	0.0367466	0.047598	0.0317054	0	0.0222397	0.0333815	0.00989754	0.0221646	0.0377378	0.0541588	0.0648214	0.0186462	0.059482	0	0.0421895	0.0269967	0.0407936	0.0230049	0.0401593	0.0426405	0.0243682	0.0152213	0.0223067	0	0.0114748	0.0942283	0.0215726	0.025701	0.0591447	0.0433051	0.00570189	0.012439	0.0214964	0.0108818	0.00755914	0	0.0606437	0.0211023	0.0725922	0.0827562	0.0129008	0	0.0639056	0.0351636	0
AC114490.2	0	0.00682319	0	0	0	0	0	0	0	0	0.000407386	0	0	0	0	0	0	0	0	0	0	0.00133971	0	0.0118527	0	0	0	0	0	0	0	0	0.00142492	0	0	0	0	0	0	0	0	0	0	0	0	0	0	0
ZMYM6	0	0	0	0.00233507	0	0	0	0	0.000826484	0	0.0011061	0	0	0	0	0	0	0	0	0	0	0	0	0.0057935	0	0	0	0	0	0.00695458	0	0	0	0	0	0	0	0	0	0	0	0	0	0	0	0	0	0
ZMYM1	0.0933784	0.0815562	0.0844164	0.178934	0.0769369	0.0542484	0.123267	0.129343	0.0710476	0.0854356	0.0811166	0.177698	0	0.193828	0.0314374	0.0593016	0	0.107822	0.100251	0.0693854	0.0946264	0.0643431	0.0764176	0.0494301	0.0959549	0.133675	0	0.154505	0.142298	0.149138	0.0979679	0.0527185	0.0774522	0.0741319	0.0488091	0.0961588	0.145885	0.0859807	0	0.13915	0.141324	0.0840967	0.0713143	0.102118	0.102965	0.0929343	0.114314	0
SFPQ	0.415616	0.430559	0.308936	0.477852	0.368297	0.415498	0.387862	0.314026	0.209822	0.163684	0.247418	0.359738	0.70624	0.365135	0.328057	0.290522	0	0.311214	0.28642	0.333209	0.336663	0.13776	0.571644	0.142231	0.313954	0.442599	0	0.529728	0.41304	0.560772	0.514129	0.262282	0.319098	0.318606	0.328788	0.255821	0.225732	0.319931	0	0.397919	0.310991	0.418945	0.421429	0.5716	0.296958	0.202644	0.126564	0.400973
ZMYM4	0.441215	0.381414	0.270622	0.514949	0.357691	0.412874	0.312029	0.309592	0.208667	0.29229	0.268074	0.444566	0.605559	0.359654	0.351084	0.366638	0	0.338457	0.327538	0.489388	0.27815	0.185527	0.546258	0.118631	0.243784	0.50813	0	0.710203	0.49735	0.567679	0.628207	0.261518	0.308384	0.202584	0.491648	0.278228	0.244973	0.289813	0	0.404974	0.350122	0.49131	0.437151	0.859318	0.282248	0.272097	0.161256	0.47222
KIAA0319L	0.469629	0.424897	0.257725	0.488634	0.345614	0.474684	0.272797	0.365539	0.213519	0.255555	0.236646	0.431788	0.516023	0.302374	0.341556	0.423152	0	0.353861	0.330072	0.465414	0.265593	0.211742	0.481982	0.158497	0.301503	0.449197	0	0.538499	0.457976	0.530047	0.505306	0.313651	0.33226	0.186885	0.399686	0.233848	0.237914	0.35713	0	0.422174	0.378802	0.490632	0.439563	0.302862	0.277579	0.237169	0.219027	0.412005
NCDN	0.163034	0.227369	0.177597	0.26381	0.212754	0.263795	0.365659	0.299932	0.185202	0.160571	0.246009	0.191116	0.159817	0.315412	0.200651	0.110753	0	0.184534	0.274097	0.258124	0.261995	0.186764	0.264946	0.117588	0.260538	0.213896	0	0.556942	0.296954	0.260442	0.569495	0.289652	0.232331	0.213924	0.299632	0.0723221	0.279485	0.299807	0	0.386105	0.135467	0.364958	0.358464	0.578724	0.297304	0.209614	0.0951786	0.383138
TFAP2E	0.122879	0.066582	0.111369	0.0880912	0.156497	0.0675048	0.0806094	0.117883	0.104467	0.0320073	0.0504605	0.0912011	0.279887	0.203318	0.146834	0.149968	0	0.140251	0.0818092	0.120442	0.145945	0.137023	0.046029	0.0851447	0.085405	0.0669543	0	0.154432	0.152499	0.0983729	0.0421963	0.21601	0.157627	0.0671806	0.118454	0.0679791	0.113007	0.114934	0	0.164819	0.198817	0.197353	0.268673	0	0.0597938	0.23441	0.109492	0.0393032
PSMB2	0.17345	0.14725	0.153699	0.178796	0.178538	0.190557	0.1638	0.192418	0.127139	0.114716	0.140087	0.120157	0.161428	0.154711	0.167397	0.123316	0	0.169089	0.188949	0.136469	0.14928	0.122706	0.031034	0.0919204	0.201849	0.243866	0	0.182295	0.209317	0.204543	0.2484	0.215737	0.158884	0.140959	0.1746	0.126532	0.109266	0.11559	0	0.13149	0.167338	0.163083	0.215938	0.124378	0.144366	0.128047	0.0992048	0
C1orf216	0.162896	0.103562	0.0973766	0.139776	0.0893421	0.10786	0.184242	0.133161	0.116696	0.0795789	0.0996004	0.0702311	0.164586	0.142589	0.105602	0.145602	0	0.135171	0.194249	0.107674	0.128456	0.0934093	0	0.0956442	0.0991628	0.095865	0	0.156077	0.156693	0.122432	0.118025	0.26616	0.100781	0.0537967	0.0459888	0.050908	0.131231	0.145395	0	0.121308	0.0787591	0.120672	0.210322	0.079036	0.0936844	0.103436	0.0330374	0
CLSPN	0	0.0088981	0.0162179	0.00920559	0.018665	0	0.00770294	0.00550327	0.00751618	0	0	0	0	0.0114454	0.009966	0	0	0.0041748	0.0175186	0	0.00360232	0.00174705	0.0117839	0.0174256	0.00402876	0.00363194	0	0	0.026081	0.0062393	0	0	0.0148802	0	0	0.00224048	0.0347315	0	0	0.0268798	0	0	0	0.0271989	0.0144453	0.0112086	0.00398297	0
AGO4	0.37112	0.300789	0.288114	0.496316	0.387747	0.272907	0.251302	0.279243	0.238568	0.150076	0.221548	0.296158	0.411612	0.175558	0.36294	0.327255	0	0.30898	0.289582	0.389211	0.312852	0.189901	0.401221	0.157161	0.241379	0.321293	0	0.268643	0.39522	0.354318	0.391941	0.297703	0.301261	0.193278	0.32829	0.234467	0.161937	0.265933	0	0.335499	0.290027	0.277157	0.463132	0.407057	0.248116	0.159445	0.179205	0.156333
AGO1	0.301709	0.232207	0.219173	0.349287	0.295352	0.25779	0.214335	0.239871	0.181878	0.133684	0.177333	0.162359	0.341998	0.18749	0.253026	0.211424	0	0.286327	0.242138	0.256507	0.197507	0.152525	0.216721	0.123374	0.197885	0.284254	0	0.368563	0.295534	0.335289	0.318736	0.247801	0.20417	0.172551	0.264859	0.204988	0.195946	0.214355	0	0.298538	0.273633	0.332817	0.33082	0.22024	0.174411	0.181705	0.1485	0.229511
AGO3	0.415135	0.459502	0.29159	0.511164	0.419536	0.359135	0.356898	0.327736	0.229709	0.189377	0.248542	0.443682	0.657371	0.325177	0.361063	0.29878	0	0.31423	0.414204	0.370895	0.332395	0.231233	0.527281	0.244217	0.301308	0.563427	0	0.53178	0.476937	0.562281	0.518164	0.245717	0.333088	0.171009	0.424396	0.286641	0.227229	0.306714	0	0.38627	0.347038	0.501095	0.495219	0.543625	0.348049	0.306352	0.178751	0.523722
TEKT2	0.0144315	0.0398924	0.00282819	0.00567209	0.009741	0.00313497	0.0142275	0.00655523	0.0146142	0	0.00867444	0.00985962	0	0.0378668	0.0126365	0.0109398	0	0.0203133	0.00930554	0.0137056	0.0222265	0.00741112	0	0.00819875	0.00338446	0	0	0.00626216	0.0103162	0.0219438	0.01759	0	0.00308783	0.0071849	0	0	0.00378281	0.00894457	0	0	0.0149951	0	0.0127106	0.0469281	0	0	0.00238511	0
ADPRHL2	0.0804274	0.125035	0.0828143	0.109724	0.0659517	0.0788513	0.135221	0.112178	0.055267	0.083262	0.0596257	0.0164319	0.143847	0.0577891	0.133886	0.08622	0	0.108386	0.0598533	0.0859498	0.0758627	0.0617611	0	0.0557817	0.0458779	0.061455	0	0.00570341	0.0857113	0.12064	0.106826	0.0556495	0.0528125	0.0655388	0.0160558	0.042114	0.090845	0.144495	0	0.169119	0.146641	0.0942616	0.145499	0.0984948	0.0444956	0.0283434	0.0635605	0.0393032
COL8A2	0	0	0.00970888	0.0114199	0.0136795	0	0	0.00251366	0.00141237	0	0.00816562	0	0	0	0	0.00573633	0	0.00347513	0.00823159	0.00508958	0.0104022	0.00110128	0	0	0.00364993	0	0	0	0	0	0	0	0.00458257	0	0	0	0.00466236	0.00253012	0	0	0.00191122	0	0.0266672	0	0	0	0	0
TRAPPC3	0.120116	0.105779	0.136634	0.211016	0.16497	0.107897	0.150762	0.118777	0.130009	0.102162	0.120893	0.032158	0.195808	0.154323	0.20981	0.135326	0	0.123765	0.206623	0.142461	0.104542	0.102996	0.102266	0.102894	0.116347	0.101134	0	0.277521	0.239545	0.170984	0.186156	0.197964	0.125294	0.0288475	0.101804	0.0957927	0.131808	0.124374	0	0.129736	0.0983732	0.0498602	0.185814	0.187917	0.0736599	0.064379	0.0433812	0.148505
MAP7D1	0.204974	0.198882	0.173091	0.236099	0.159502	0.15985	0.256258	0.161052	0.15054	0.113691	0.127795	0.0850091	0.348406	0.185011	0.172382	0.192223	0	0.214429	0.258695	0.139591	0.159688	0.10987	0.0768169	0.144019	0.186499	0.0965484	0	0.359198	0.161209	0.19048	0.206975	0.218796	0.131562	0.0659494	0.123668	0.0772702	0.165303	0.202681	0	0.211979	0.227183	0.0906032	0.177266	0.325361	0.147661	0.116591	0.0827959	0.161698
THRAP3	0.277374	0.367176	0.257227	0.392531	0.391946	0.412813	0.278833	0.243892	0.197869	0.183604	0.176968	0.323827	0.414115	0.273044	0.247846	0.366859	0	0.303353	0.288543	0.275552	0.307697	0.191723	0.457729	0.140822	0.27642	0.350308	0	0.391474	0.391504	0.379497	0.509226	0.329151	0.321518	0.194241	0.272675	0.21244	0.218514	0.338061	0	0.322059	0.342973	0.331089	0.46663	0.486057	0.216023	0.213863	0.169878	0.168077
SH3D21	0.0228154	0.0026096	0.014256	0.0498624	0.0229202	0.0250107	0.0247504	0.0182309	0.0264594	0.0269009	0.014889	0.0314279	0.110999	0.068258	0.0376378	0.0540837	0	0.0135727	0.0480711	0.0711471	0.0223633	0.028828	0.095159	0.00763201	0.00580033	0.017884	0	0.0441501	0.0477336	0.0289977	0.0139517	0.0879509	0.0274628	0.031254	0.0430943	0.0319658	0.0258242	0.0275461	0	0.0176662	0.0161566	0.0576235	0.0469752	0.0315414	0	0.041842	0.0869567	0
EVA1B	0	0	0.00104097	0.00363704	0	0	0	0	0.00217118	0	0	0	0	0	0	0	0	0	0.00499472	0	0.00109264	0	0	0	0	0	0	0	0	0	0	0	0	0	0	0	0	0	0	0.00269102	0	0	0.0109567	0	0	0	0.00161251	0
STK40	0.191849	0.255245	0.157337	0.254933	0.193983	0.14313	0.242628	0.154092	0.225091	0.115262	0.149502	0.163091	0.20758	0.228472	0.298683	0.236191	0	0.22632	0.179697	0.260104	0.216856	0.127381	0.366647	0.169577	0.137308	0.17482	0	0.062015	0.23436	0.327759	0.321864	0.204561	0.189745	0.157661	0.206142	0.206752	0.176137	0.190825	0	0.257742	0.31822	0.209389	0.265945	0.249492	0.125621	0.267751	0.188573	0.0997817
LSM10	0.0217968	0.0497176	0.0772585	0.173182	0.0950515	0.0698572	0.174794	0.057958	0.0992796	0.0276889	0.0613256	0.0236919	0.163606	0.135174	0.0438616	0.0919251	0	0.0960451	0.199802	0.0640994	0.045793	0.0645867	0.0519543	0.0813848	0.0417142	0.0692809	0	0.0380497	0.0955131	0.0376138	0.12458	0.12755	0.0526182	0.0352905	0.0269264	0.0325139	0.11054	0.0275649	0	0.046023	0.0546946	0.0485635	0.130488	0.0380843	0.0295437	0.0431146	0.0224888	0.112313
OSCP1	0.11032	0.107073	0.0768081	0.107546	0.148822	0.0739907	0.150829	0.128563	0.0828235	0.0579045	0.0742732	0.159525	0.0650928	0.114197	0.15305	0.122969	0	0.131718	0.102493	0.105343	0.0873254	0.0744487	0.207395	0.0541278	0.134311	0.191914	0	0.157893	0.123978	0.0884451	0.0411464	0.102239	0.107329	0.0857869	0.106873	0.0331386	0.0894221	0.0970245	0	0.201148	0.146482	0.101353	0.194554	0.212383	0.055334	0.125196	0.0601463	0
MRPS15	0.0339581	0.0467605	0.0310612	0.0900546	0.0433278	0.0926654	0.11092	0.0904647	0.104735	0.0687913	0.0494723	0.0150978	0.223729	0.0605055	0.0857936	0.0983843	0	0.0605414	0.0905354	0.0923888	0.0744195	0.0672591	0.0703485	0.0603464	0.0447138	0.0672791	0	0	0.114697	0.0792489	0.0562755	0.147842	0.049569	0.043024	0.0617145	0.0319031	0.076823	0.0886891	0	0.0494378	0.0748826	0.0846179	0.132014	0.0579704	0.0874503	0.0849342	0.020198	0.237738
CSF3R	0.0187902	0.0243738	0.00131315	0.00431262	0.00485862	0.00399818	0	0	0.00443322	0	0.0015669	0	0	0	0.00246512	0.00529623	0	0.0039993	0	0	0	0.00316907	0	0	0.00651705	0	0	0	0	0	0.0273987	0	0.00898209	0	0	0	0.00126937	0	0	0.00935663	0.0218902	0	0	0	0	0.0224753	0.00395859	0
GRIK3	0.362343	0.412266	0.346123	0.501331	0.408432	0.427794	0.380459	0.364001	0.26264	0.233416	0.277357	0.420178	0.75809	0.377885	0.435957	0.422284	0	0.312054	0.380414	0.472895	0.328741	0.179643	0.694856	0.321605	0.305703	0.474553	0	0.520198	0.359059	0.536774	0.605555	0.296695	0.389618	0.320414	0.427786	0.349289	0.3036	0.336621	0	0.436903	0.585546	0.388288	0.507227	0.636583	0.360109	0.299045	0.248597	0.111584
ZC3H12A	0	0	0	0	0	0	0	0.0050995	0	0	0	0	0	0	0	0	0	0	0	0	0	0	0	0	0	0	0	0	0.00705668	0	0	0	0	0	0	0	0	0	0	0	0	0	0	0	0	0	0	0
MEAF6	0.154277	0.150813	0.134961	0.277034	0.161562	0.193585	0.233518	0.183039	0.13062	0.168363	0.160754	0.136843	0.221194	0.323653	0.195369	0.164811	0	0.113916	0.231445	0.118957	0.16134	0.0987846	0.235719	0.12904	0.17177	0.15726	0	0.160515	0.309531	0.139879	0.150555	0.252896	0.135074	0.0608924	0.189719	0.0825984	0.167494	0.17501	0	0.24348	0.136818	0.23503	0.249553	0.0970737	0.172641	0.146782	0.0700361	0.249672
SNIP1	0.0634355	0.0790281	0.0488526	0.0909447	0.0504056	0.0378757	0.0720139	0.0263161	0.0566233	0.0451562	0.0407303	0.0230378	0.0565338	0.0652933	0.0483188	0.0670943	0	0.055385	0.0535573	0.0479794	0.0483405	0.051468	0	0.0381373	0.0532038	0.0544881	0	0.0235481	0.0750053	0.059725	0.0441388	0.0822021	0.0381551	0.0256768	0.00936877	0.0146763	0.0597129	0.0242543	0	0.0315823	0.016713	0.0288589	0.125882	0.0644277	0.0436821	0.0994521	0.0183537	0
DNALI1	0.0183789	0.00432767	0.0104864	0.0247771	0.0150315	0.00777018	0.00421265	0.00596562	0.00670579	0.0147402	0.0030525	0	0	0	0.0340794	0.0205213	0	0.0113221	0.00256689	0.0387055	0.0141247	0.00303796	0	0.0197084	0	0	0	0	0.00912716	0.0111584	0.0143721	0.00916634	0.0114186	0.00663355	0	0.00460712	0.00694184	0.00800238	0	0.00311689	0.0207173	0	0.0186942	0	0.00373798	0	0	0
GNL2	0.0740543	0.0461258	0.0714832	0.056902	0.0481554	0.0658373	0.0213356	0.0576154	0.052023	0.0200551	0.052731	0.0258416	0.0583613	0.0579376	0.112918	0.0542795	0	0.0454313	0.0879688	0.0469103	0.0707344	0.026277	0.0641656	0.0487288	0.0348567	0.0210316	0	0.0471586	0.105206	0.0119158	0.0572239	0.0737151	0.0442403	0.0167788	0.0486774	0.0642971	0.0489527	0.0307887	0	0.0314549	0.040065	0.0635333	0.0306688	0.187963	0.0370695	0.0910158	0.0153155	0
RSPO1	0	0.00389439	0	0.00330207	0	0	0	0	0.0011411	0	0	0	0	0.0341343	0	0.00387686	0	0	0	0	0.00189868	0	0	0	0.00274999	0	0	0	0.0107828	0	0	0	0	0	0	0	0.00145256	0	0	0	0	0	0	0	0	0	0	0
C1orf109	0.0483503	0.133958	0.0487004	0.102983	0.0433333	0.0665522	0.0749312	0.0889406	0.0720482	0.0414297	0.0454434	0.0207728	0.228207	0.0891946	0.0581431	0.0952219	0	0.050271	0.0838802	0.043464	0.069521	0.0510452	0.0804715	0.0735893	0.0603481	0.0563498	0	0.0462378	0.046966	0.0657562	0.105551	0.177504	0.0517195	0.0609061	0.0191201	0.0623334	0.0482746	0.061521	0	0.1277	0.0955905	0.0619925	0.116268	0.0233587	0.042489	0.119317	0.0149085	0.115653
CDCA8	0.0326975	0.00702579	0.00983107	0.015778	0.0291888	0.0183931	0.0121458	0.015368	0.00350073	0.012697	0.00770776	0.0831208	0	0.0564947	0	0.01214	0	0.0231528	0.0278183	0	0.0182919	0.00132755	0	0	0.0281813	0.000874875	0	0.0114748	0.00518617	0.00649195	0.0189846	0.0150555	0	0.0132356	0	0.00133676	0.0028179	0.00238967	0	0.00830734	0.0157079	0	0.0222767	0.0149784	0.0025666	0	0.0078203	0
EPHA10	0.117591	0.182877	0.130097	0.218836	0.199038	0.113773	0.197138	0.192939	0.143868	0.0853499	0.0889065	0.121002	0.355188	0.0957972	0.122938	0.222749	0	0.205082	0.101069	0.12702	0.128795	0.152199	0.26062	0.109549	0.115785	0.124352	0	0.15283	0.216462	0.225502	0.304976	0.254973	0.109136	0.156149	0.250124	0.103266	0.145527	0.125895	0	0.200848	0.183722	0.117763	0.253277	0.236462	0.0991562	0.123422	0.114065	0
MANEAL	0.0397642	0.099519	0.0642724	0.086903	0.103736	0.125331	0.0380464	0.0684715	0.0541463	0.0491103	0.058506	0.0169136	0.144027	0.0753552	0.0466375	0.0969669	0	0.0789651	0.159314	0.0754945	0.0645125	0.0582308	0.0412174	0.035767	0.0807279	0.0720765	0	0.0366304	0.117615	0.0596107	0.176371	0.114314	0.087347	0.0566522	0.011264	0.0531379	0.0924486	0.0611114	0	0.0367501	0.124411	0.0733436	0.0640883	0.0573013	0.0740591	0.0823198	0.0392906	0.0393032
YRDC	0.0147889	0.0266453	0.0143794	0.0272753	0.0226721	0.0423179	0.0405917	0.0244393	0.030934	0.0204971	0.030663	0.0094101	0.0344482	0.119734	0.00347555	0.0531825	0	0.0157958	0.0533231	0.0173979	0.0315323	0.027873	0	0.0247506	0.0263396	0.0744089	0	0.0685172	0.0603637	0.0292379	0.0284852	0.0289525	0.0181436	0.0207442	0.0131138	0.0155593	0.0329504	0.019734	0	0.0262179	0.00421753	0.0252546	0.0396404	0.0445424	0.0172148	0.00293656	0.0105835	0
C1orf122	0.0620534	0.0736483	0.148525	0.422774	0.20078	0.17401	0.172823	0.163078	0.209877	0.0600495	0.12994	0.0318497	0.44281	0.231781	0.0834492	0.204072	0	0.155973	0.271015	0.142857	0.193431	0.110448	0.0859513	0.102383	0.11546	0.101728	0	0.158189	0.227898	0.182438	0.136468	0.284936	0.136885	0.0508508	0.0393006	0.0560283	0.13302	0.143873	0	0.135825	0.162365	0.0559566	0.26632	0.15352	0.0978939	0.106283	0.102048	0.112313
MTF1	0.0724868	0.159582	0.123354	0.125017	0.12328	0.104891	0.116352	0.139325	0.112047	0.103505	0.0703914	0.184337	0.160919	0.141643	0.146913	0.166305	0	0.113613	0.106094	0.102899	0.122023	0.101118	0.144898	0.0907361	0.0698939	0.146895	0	0.0946357	0.084432	0.122791	0.23145	0.128293	0.09971	0.166594	0.0566938	0.0714383	0.0899586	0.118345	0	0.157565	0.210765	0.19281	0.145226	0.182973	0.0951604	0.0569364	0.059141	0.0393032
INPP5B	0.0998813	0.180291	0.0976916	0.135758	0.106112	0.0661345	0.0669944	0.104141	0.0704278	0.0555673	0.0742964	0.0806368	0.137384	0.206725	0.0976633	0.0803892	0	0.104789	0.167807	0.179163	0.0951737	0.0994124	0.031034	0.123509	0.0985224	0.0533882	0	0.0533359	0.0977694	0.177742	0.11507	0.185402	0.121006	0.015838	0.187288	0.113626	0.0855747	0.0755494	0	0.0963481	0.123971	0.118075	0.178909	0.194438	0.0720004	0.101239	0.0797267	0.137921
SF3A3	0.111759	0.125653	0.152995	0.160042	0.162867	0.13602	0.178418	0.155944	0.111446	0.0515737	0.0902176	0.130698	0.0620196	0.138827	0.125136	0.14778	0	0.160595	0.192422	0.156171	0.158252	0.103007	0.079373	0.0755347	0.120826	0.0816179	0	0.213638	0.181396	0.17749	0.245123	0.174661	0.122741	0.0406876	0.167177	0.0701598	0.121251	0.155299	0	0.126428	0.113162	0.0831239	0.179779	0.125203	0.0853152	0.0877572	0.0816001	0.232986
FHL3	0.00119587	0	0.00242652	0.0110113	0.00377252	0.023261	0	0.0149429	0.00629392	0	0.00722156	0	0	0	0.0107138	0	0	0	0	0.00757936	0	0.0014484	0.0412174	0	0.00226442	0.0109763	0	0	0.00749115	0	0	0	0.00158749	0	0	0	0.00828545	0.00967641	0	0.00506267	0.00463842	0	0.0201769	0.011023	0.00506526	0	0.00949092	0
UTP11	0.0231114	0.061307	0.044376	0.0657429	0.0440897	0.054338	0.0444679	0.0636382	0.0389282	0.0401585	0.0367989	0.0205472	0	0.0668561	0.0554699	0.02185	0	0.0266156	0.0746957	0.0374112	0.0242002	0.0263744	0	0.0252195	0.0350489	0.00406547	0	0.0320305	0.0792895	0.0366552	0.087973	0.043487	0.0376931	0	0.0125191	0.0169472	0.0344727	0.0432106	0	0.0445189	0.0217448	0.0179947	0.027734	0.016635	0.0187616	0.0219102	0.0324655	0
POU3F1	0	0	0	0	0	0	0.0083432	0	0.00363131	0	0	0	0	0.0136051	0	0	0	0	0	0	0	0.00205964	0	0	0	0	0	0	0	0	0	0	0	0	0	0	0.00145625	0.00203111	0	0	0	0	0	0	0	0	0	0
RRAGC	0.0670685	0.0800813	0.0562396	0.107804	0.0579571	0.0949376	0.121116	0.0925369	0.0770094	0.0758726	0.0576334	0.0764848	0.0407956	0.0946365	0.0481266	0.0612419	0	0.0657748	0.143716	0.0841806	0.0878732	0.0634247	0	0.0477103	0.0807256	0.0384814	0	0.0956532	0.120282	0.0766323	0.0829729	0.159684	0.0584815	0.0658362	0.134133	0.046363	0.0997254	0.0842996	0	0.0504217	0.0354618	0.0522447	0.098155	0.03828	0.0923429	0.0483148	0.00562698	0.232805
MYCBP	0	0	0	0	0.00317845	0	0	0	0.0026607	0.00456895	0	0	0	0	0	0	0	0	0.00394675	0	0	0.00410561	0	0	0	0	0	0	0.00671816	0.00618769	0	0	0.00249201	0	0	0	0	0	0	0	0	0.0164519	0	0	0.00157566	0	0.0105785	0
AL139260.3	0.00693155	0	0.0037113	0.0186396	0	0	0	0.00837444	0	0.0049894	0.00379058	0	0	0	0	0	0	0	0	0	0	0	0	0	0	0	0	0	0.0266652	0.00498765	0	0	0	0	0	0	0.00179913	0	0	0	0.00263098	0	0	0	0	0	0	0
RHBDL2	0.0429456	0.0495392	0.163519	0.330991	0.169941	0.111753	0.122293	0.0947621	0.124326	0.0463057	0.0291146	0.0697663	0	0.178726	0.0265655	0.20762	0	0.152788	0.171053	0.0951992	0.107276	0.106182	0.0424376	0.090507	0.0333045	0.0472884	0	0.136528	0.227258	0.161039	0.0900588	0.274781	0.115865	0.0692394	0.0698697	0.0881722	0.156596	0.10657	0	0.0537794	0.0466386	0.141656	0.245606	0.111962	0.10425	0.134906	0.0683963	0.0966141
AKIRIN1	0.147158	0.242514	0.138966	0.240443	0.215825	0.14749	0.184169	0.190254	0.144465	0.135922	0.106273	0.13857	0.209558	0.195402	0.204281	0.233993	0	0.208117	0.215228	0.135918	0.185593	0.114355	0.244403	0.120698	0.14113	0.157625	0	0.170665	0.251049	0.160926	0.241582	0.151055	0.157405	0.120719	0.158589	0.102319	0.165476	0.133792	0	0.248862	0.102199	0.100364	0.235578	0.170881	0.153916	0.107533	0.0732979	0.24192
NDUFS5	0.177298	0.131739	0.0960521	0.264572	0.141498	0.176985	0.298039	0.197296	0.150544	0.0704442	0.110405	0.115699	0.240391	0.169163	0.124402	0.183189	0	0.0889416	0.226536	0.133541	0.124221	0.13041	0.0440861	0.10136	0.192687	0.10743	0	0.236804	0.272666	0.171245	0.218058	0.194715	0.128602	0.0592413	0.113504	0.0211107	0.149761	0.121721	0	0.193467	0.13839	0.0772118	0.247162	0.196908	0.101355	0.195061	0.0318887	0.124725
MACF1	0.436268	0.168508	0.149947	0.318267	0.159579	0.183883	0.14845	0.174445	0.122142	0.187535	0.156484	0.518394	1.07723	0.118818	0.177456	0.167732	0	0.215303	0.205859	0.280565	0.166164	0.0833843	0.67761	0.0711361	0.219005	0.429281	0	0.76119	0.38622	0.498582	0.627422	0.122533	0.17556	0.117424	0.465873	0.113542	0.20439	0.171263	0	0.432231	0.200802	0.367311	0.299563	0.592736	0.215218	0.155653	0.206673	0.0797205
BMP8A	0.0427816	0.027688	0.0393261	0.0692014	0.0556534	0.0520252	0.0577646	0.0472035	0.0647124	0.043541	0.0587067	0.0466836	0	0.115066	0.095912	0.0759863	0	0.110496	0.0296525	0.048144	0.0875586	0.048961	0.112745	0.0350713	0.0687375	0.0178106	0	0	0.011338	0.0183371	0.0132208	0.0776317	0.0456925	0.0274269	0.00454439	0.0425134	0.011499	0.0388586	0	0.077639	0.0785131	0.0255847	0.100382	0.13535	0.0312938	0.0393577	0.0884985	0.0393032
PABPC4	0.14216	0.0648508	0.0638308	0.113176	0.123868	0.0445718	0.134533	0.108003	0.0681262	0.0667657	0.0664654	0.017555	0.210021	0.10057	0.113648	0.0934464	0	0.100676	0.102314	0.0377671	0.0767613	0.0423558	0	0.035856	0.0915707	0.0879204	0	0.0392196	0.109461	0.103046	0.136304	0.0907348	0.0642528	0.0367713	0.0700859	0.0455809	0.0773696	0.0790281	0	0.081379	0.024792	0.0107028	0.114278	0.0537518	0.0679048	0.0921564	0.0220739	0.105106
HEYL	0	0	0	0	0.00231809	0	0	0.0031954	0.000881143	0	0.00136775	0.00156492	0	0	0	0	0	0	0.00233722	0	0.00294413	0.00886152	0	0	0	0	0	0	0	0	0	0.00588829	0.000636367	0	0	0	0.000747005	0.0113534	0	0	0	0	0	0	0	0.0224753	0	0
NT5C1A	0.0133594	0	0.00623249	0.0347158	0.00853192	0.00313497	0.0174396	0.0148921	0.0362133	0.00327128	0.017017	0.00931266	0	0.0540218	0.0210724	0.0243245	0	0.0106909	0	0.00757936	0.00855192	0.0247749	0.0953378	0.0359481	0	0.0085473	0	0	0.0139731	0.0157999	0.00786119	0.0591233	0.012776	0	0.0102623	0	0.00726166	0.011334	0	0.00580131	0.0346676	0.0288589	0.0145201	0	0.0185084	0.0323674	0.0222988	0
HPCAL4	0.207045	0.146056	0.243527	0.326525	0.134205	0.312675	0.277818	0.201616	0.136105	0.14238	0.171327	0.12857	0.257147	0.190269	0.0922826	0.17449	0	0.125995	0.300171	0.205869	0.179165	0.17877	0.20787	0.0976282	0.28192	0.188416	0	0.336308	0.296864	0.267896	0.309405	0.209945	0.192734	0.150689	0.102138	0.0910711	0.198343	0.201973	0	0.303931	0.196178	0.24884	0.282094	0.309304	0.200068	0.18167	0.0703905	0.40636
PPIE	0.0699128	0.108142	0.105458	0.154547	0.157887	0.172261	0.13669	0.10864	0.0759029	0.0477712	0.0776722	0.0586574	0.198689	0.12469	0.145815	0.0921663	0	0.0845211	0.122353	0.135241	0.101844	0.0877919	0.136305	0.0680831	0.0842329	0.21244	0	0.116192	0.193139	0.11162	0.240065	0.0869783	0.184401	0.0336527	0.0782864	0.113736	0.104313	0.122685	0	0.113528	0.124026	0.166721	0.0910295	0.24625	0.171123	0.100646	0.0615259	0.101273
BMP8B	0.00393582	0	0.0013048	0.00206935	0.00996404	0	0.0171018	0	0.00840814	0	0.00304489	0	0	0.0514388	0.00802019	0.014742	0	0.0024421	0.0151307	0	0.00450847	0.00129104	0	0.00925256	0	0.00275132	0	0	0.00601917	0.00554208	0	0	0.00521226	0	0	0	0.00303456	0.0033381	0	0	0	0	0	0	0	0.00260023	0	0
TRIT1	0.181388	0.179728	0.133525	0.190505	0.240727	0.255804	0.188135	0.20396	0.169571	0.108155	0.110557	0.187914	0.0956379	0.157806	0.214339	0.143806	0	0.18567	0.178305	0.140887	0.162157	0.118286	0.312833	0.102855	0.159098	0.197159	0	0.220479	0.205923	0.214367	0.0979137	0.215992	0.127494	0.145173	0.0740748	0.119424	0.151412	0.169064	0	0.212394	0.128604	0.153507	0.219454	0.168178	0.169097	0.0794804	0.105478	0.272293
MYCL	0	0	0.00129805	0	0.00317845	0.00179843	0.0042581	0	0	0	0	0	0	0	0	0	0	0.0133364	0	0	0.0139228	0.0036217	0	0.00508622	0.00419118	0	0	0	0	0	0	0	0	0	0	0	0	0.002388	0	0	0	0	0	0.0221139	0	0	0	0
MFSD2A	0.00387721	0	0.0104747	0.0178874	0.0140422	0.0397284	0.00451333	0.00996379	0.0155859	0.00529918	0.00451878	0	0	0.0422016	0	0.0116287	0	0	0.0011251	0	0.0143304	0.00732826	0	0	0	0	0	0	0	0	0.0377207	0.0233089	0.00527643	0	0	0.016614	0.0068159	0.00214675	0	0	0.0161344	0	0.0344801	0.0389225	0.00657934	0.00839308	0	0.112313
CAP1	0.213446	0.121074	0.141208	0.214474	0.141219	0.201521	0.233249	0.189267	0.123685	0.105785	0.15172	0.156087	0.0593366	0.176129	0.124123	0.146531	0	0.14442	0.197394	0.192171	0.119028	0.105913	0.0993091	0.0896532	0.15565	0.21756	0	0.213449	0.214821	0.193055	0.242791	0.166778	0.150471	0.0911664	0.142027	0.0610134	0.137509	0.157062	0	0.209213	0.151531	0.0591266	0.159612	0.226577	0.120988	0.112996	0.0733268	0.366417
PPT1	0.187441	0.159175	0.193787	0.238971	0.187851	0.132975	0.21252	0.195327	0.17197	0.080002	0.154433	0.142734	0.472253	0.249257	0.208532	0.219653	0	0.215109	0.234532	0.19108	0.158544	0.114532	0.0956861	0.111731	0.177734	0.084165	0	0.115775	0.248937	0.231951	0.241639	0.247231	0.169496	0.0931294	0.132511	0.104951	0.197046	0.194708	0	0.140333	0.218485	0.200784	0.296572	0.138329	0.148139	0.156796	0.0527547	0.112313
RLF	0.448494	0.380573	0.226523	0.467828	0.366176	0.446956	0.330561	0.30596	0.223386	0.174577	0.246038	0.36612	0.688514	0.313814	0.389898	0.326438	0	0.271571	0.278337	0.384807	0.279943	0.182408	0.538532	0.218198	0.263938	0.48095	0	0.348174	0.417638	0.560084	0.471419	0.275537	0.284156	0.250765	0.522548	0.266405	0.252319	0.335478	0	0.367076	0.340075	0.336782	0.506089	0.462253	0.349307	0.206469	0.191288	0.417861
TMCO2	0	0.00243961	0.000894564	0.00677894	0.00238913	0	0	0	0.0061257	0	0.000405948	0	0	0	0	0.00721247	0	0	0	0	0	0.00312978	0	0	0	0	0	0	0	0.00645265	0	0	0.000534374	0	0.00260098	0	0.00173734	0.00421845	0	0	0.0125131	0	0	0	0.00238958	0.00337971	0	0
ZMPSTE24	0.0794339	0.159136	0.0587995	0.139262	0.109243	0.0991998	0.101851	0.106946	0.0763434	0.0909267	0.0852092	0.0472181	0.251697	0.103478	0.0935725	0.147713	0	0.0781853	0.0936807	0.158404	0.146781	0.0463225	0.168388	0.0631636	0.100249	0.0604306	0	0.13273	0.0585722	0.133636	0.115509	0.0651958	0.0769789	0.0377187	0.0219747	0.117225	0.0953352	0.113642	0	0.166324	0.121695	0.117662	0.143621	0.05865	0.0752332	0.103835	0.070153	0.385932
COL9A2	0.0048322	0.00657872	0.000513905	0.0107538	0	0.0172966	0.0094591	0.00235328	0.0049933	0.00393345	0.000712588	0	0	0	0	0.0319718	0	0	0.00307974	0	0	0.00334401	0.225502	0	0	0	0	0	0.0189233	0.0137423	0	0.0144459	0.00304367	0	0	0	0	0	0	0	0	0	0	0	0	0	0.0037828	0
SMAP2	0.253046	0.259924	0.192018	0.324356	0.282492	0.2906	0.228774	0.241607	0.175554	0.179969	0.222943	0.247277	0.468798	0.217693	0.332063	0.201024	0	0.210739	0.240592	0.230623	0.250311	0.137595	0.212391	0.0918499	0.243089	0.308701	0	0.188311	0.311553	0.240306	0.309306	0.215051	0.27076	0.18197	0.195687	0.183458	0.18806	0.242149	0	0.359475	0.187332	0.264565	0.349847	0.249087	0.267215	0.146121	0.168336	0.182779
ZFP69B	0.0120629	0.0850449	0.0570606	0.0467381	0.0663244	0.0424549	0.0704729	0.0649364	0.0593179	0.00800164	0.0358942	0.0698907	0.084719	0.0874989	0.0139255	0.0953152	0	0.033967	0.0515346	0.0341819	0.0558776	0.0469984	0	0.032095	0.0320114	0.0203013	0	0.0534157	0.0444027	0.0216426	0.0749049	0.103415	0.0265119	0.0206841	0.128805	0.111177	0.0428356	0.0290882	0	0.0650277	0.0706645	0.0314738	0.0436222	0.021774	0.0577856	0.0875554	0.041974	0.0669896
ZFP69	0.0188679	0.00309318	0.0115179	0.0513142	0.00745233	0.00990299	0.00699686	0.00536112	0.022047	0.0168122	0.0189213	0	0	0.00755588	0.00856179	0.0677306	0	0.0149339	0.015146	0.00279625	0.018685	0.0125498	0	0.00705416	0	0	0	0	0.018979	0.009109	0	0.0298954	0.0198112	0.0427146	0	0.0206297	0.0136067	0.00462987	0	0.0298449	0.00745937	0	0.0286946	0	0.00657148	0.0124523	0.00701935	0
EXO5	0.00720922	0.0338129	0.0168894	0.0173135	0.0316906	0	0.0272125	0.0185539	0.0154126	0	0.0171883	0.00240128	0.115378	0.0315745	0.0425199	0.0231686	0	0.0344346	0.00895081	0.0205558	0.0437714	0.00996905	0	0.00213972	0.0179299	0.0101735	0	0.0192218	0.00742571	0.00271043	0.0237194	0.0182572	0.0117683	0	0	0.0128769	0.0296495	0.0172089	0	0.0565856	0.017477	0.0107028	0.00598642	0	0.00402214	0.00756585	0.00692641	0
ZNF684	0.0675877	0.0713663	0.0454326	0.0598373	0.0739797	0.0686174	0.0128822	0.0751852	0.054938	0.00915733	0.0214958	0.00477151	0.0114775	0.0785066	0.0696172	0.0808502	0	0.021387	0.0462545	0.0463012	0.0438484	0.0314265	0.0581521	0.0228808	0.0223279	0.0426625	0	0	0.0407736	0.0709265	0.0612464	0.10084	0.0380836	0.0302126	0.0686479	0.0498302	0.0299957	0.0262911	0	0.0207747	0.0380201	0	0.0847829	0.104008	0.0395014	0.0519522	0.0397361	0.109912
RIMS3	0.206604	0.174171	0.1195	0.151691	0.111505	0.165227	0.203822	0.181606	0.11024	0.0646063	0.106661	0.126076	0.0756249	0.118709	0.146436	0.121552	0	0.118712	0.148774	0.143118	0.145038	0.0923011	0.147931	0.0898628	0.11742	0.147027	0	0.15201	0.195012	0.188741	0.317146	0.176758	0.134107	0.0498472	0.137133	0.103543	0.141113	0.12691	0	0.111464	0.0875364	0.118608	0.197728	0.3395	0.14266	0.16518	0.0569114	0.194147
NFYC	0.276375	0.243207	0.174485	0.281922	0.243911	0.279106	0.272681	0.196113	0.175147	0.162119	0.165867	0.252128	0.360174	0.197361	0.156079	0.168827	0	0.208464	0.242815	0.31336	0.201602	0.132097	0.419792	0.0722749	0.263302	0.248321	0	0.34937	0.211768	0.279968	0.33979	0.229818	0.214754	0.265325	0.210716	0.144422	0.199952	0.219377	0	0.19751	0.220273	0.165194	0.270429	0.263406	0.282505	0.160533	0.116485	0.119919
KCNQ4	0.1382	0.129922	0.0715455	0.098382	0.0944708	0.00453913	0.0432283	0.085525	0.0919773	0.0236457	0.0608234	0.034412	0.321079	0.125684	0.109228	0.0866071	0	0.107352	0.0565281	0.0835235	0.0426176	0.0573148	0.15951	0.0192072	0.0558674	0.0734399	0	0.136716	0.0734674	0.144182	0.0876984	0.0814847	0.0875783	0.0588094	0.050632	0.0534175	0.0680141	0.0669226	0	0.0849761	0.0964283	0	0.11841	0.0428804	0.0602366	0.0245658	0.0710556	0
CITED4	0.0527576	0.00930497	0.0263047	0.041194	0.0224309	0.0487292	0.0254037	0.0595759	0.0460867	0.0120669	0.0397041	0.01976	0.0388887	0.0384275	0.0113226	0.0559885	0	0.0252089	0.0544717	0.0318596	0.0171632	0.0658289	0.0172573	0.0598754	0.0456722	0.00814976	0	0.0198127	0.045434	0.0162058	0.0748433	0.0815453	0.0287903	0.0143912	0.0299844	0.0172991	0.0304696	0.0698853	0	0.0728437	0.00962471	0.0376684	0.134688	0.110212	0.0595589	0	0	0.112313
CTPS1	0.0755859	0.112854	0.0616263	0.0927937	0.099886	0.045837	0.0413441	0.0737313	0.0961737	0.0455487	0.0528365	0.105147	0.085037	0.0402971	0.0841685	0.0812231	0	0.0894639	0.0530823	0.0703182	0.127507	0.0451063	0.0581521	0.101031	0.074748	0.0493101	0	0	0.0939989	0.0664763	0.135867	0.0947668	0.0670059	0.0702016	0.0488933	0.0482335	0.0661023	0.0604234	0	0.103497	0.0596627	0.00867739	0.0251104	0.0307918	0.0469356	0.0187969	0.0586876	0.114099
SLFNL1	0.0035899	0.0126469	0.0151383	0.0321916	0.0214483	0	0.0406575	0.0295118	0.0175398	0.0188798	0.0214162	0.00167403	0	0.0936714	0.0265098	0.0260549	0	0.0110874	0.0275999	0.00177165	0.0102261	0.0202268	0	0.0101883	0.0118873	0.00363194	0	0.0180626	0.00833779	0.0249566	0.0518273	0.0223843	0.0300023	0.0097191	0	0	0.0348964	0.0156375	0	0.0315785	0.0621454	0	0.0302578	0.0129008	0.0267079	0.0250764	0.0369474	0
SCMH1	0.369949	0.512945	0.274044	0.482142	0.441863	0.452411	0.378181	0.333203	0.23338	0.169084	0.264179	0.482322	0.743552	0.292096	0.325687	0.295635	0	0.347652	0.261574	0.376189	0.324505	0.172258	0.783614	0.204389	0.326884	0.577612	0	0.613672	0.510564	0.636504	0.805431	0.248135	0.331708	0.266902	0.663476	0.218275	0.281546	0.377424	0	0.476336	0.310055	0.583447	0.451159	0.719727	0.382244	0.186725	0.185109	0.0472368
FOXO6	0.011905	0.00240778	0.00828277	0.0181347	0.0198756	0.0160566	0.00447885	0.00935288	0.0213215	0.00729499	0.0103134	0.0118266	0	0.0416748	0.0102323	0.0167143	0	0.0464623	0.0204119	0.000975553	0.00338015	0.00880301	0.0343665	0.00760393	0.00573997	0.00956613	0	0.0164228	0.0037298	0.028978	0	0.0359731	0.00193134	0.00563623	0.0180949	0.00294948	0.00932912	0.0318387	0	0.0227435	0.0325166	0	0.00218437	0	0.0264115	0.00906696	0.0235409	0
HIVEP3	0.377392	0.463803	0.200685	0.498912	0.352015	0.303596	0.266971	0.305344	0.158356	0.10365	0.20782	0.399334	0.721374	0.403918	0.311346	0.273906	0	0.236642	0.375695	0.226822	0.296379	0.158626	0.870122	0.116251	0.273674	0.410169	0	0.568395	0.482278	0.578612	0.579441	0.322859	0.333858	0.223366	0.442157	0.17381	0.221284	0.303869	0	0.374727	0.265238	0.373014	0.523755	0.764014	0.261514	0.228597	0.114627	0.222935
FOXJ3	0.371308	0.411914	0.288515	0.466686	0.379566	0.483792	0.336519	0.306247	0.210667	0.30781	0.23408	0.412311	0.562511	0.300343	0.32679	0.332144	0	0.377173	0.329646	0.318241	0.268781	0.169481	0.552238	0.179023	0.360208	0.543135	0	0.606214	0.469973	0.527055	0.566928	0.276515	0.355612	0.166544	0.52671	0.19032	0.239969	0.345521	0	0.402496	0.313509	0.380634	0.442359	0.505935	0.316829	0.163568	0.200641	0.382701
RIMKLA	0.191992	0.196253	0.16802	0.24234	0.204023	0.240454	0.188822	0.217089	0.158587	0.0962587	0.149389	0.182567	0.10824	0.175932	0.251462	0.225721	0	0.160405	0.200035	0.19493	0.197863	0.167203	0.0612127	0.141579	0.177411	0.0735774	0	0.254039	0.185022	0.228458	0.248856	0.155924	0.188677	0.121718	0.207575	0.176738	0.158657	0.189334	0	0.312519	0.171296	0.0669394	0.29717	0.256039	0.221771	0.0610716	0.147359	0.168149
ZMYND12	0.0223185	0.00330382	0.0230552	0.0398891	0.014866	0.00282074	0.0015179	0.0303097	0.0141976	0.00480776	0.0223204	0	0	0.0344351	0.050418	0.011397	0	0.0426349	0.0488037	0.00372068	0.0204697	0.0185012	0	0.0151228	0.0192474	0.00284868	0	0	0.0118259	0.00402586	0.047118	0.0199513	0.0115229	0	0	0.0272934	0.0154378	0.00598437	0	0.00750173	0.00984901	0.0326984	0.0131262	0.010897	0.00961523	0.0112656	0.0204862	0
PPCS	0.0970132	0.0631416	0.0418097	0.052215	0.0533504	0.034317	0.0371773	0.0593554	0.0301804	0.0294051	0.0226583	0.00430173	0	0.0928024	0.034561	0.0310908	0	0.0646889	0.0828685	0.0486931	0.0659851	0.03542	0.106021	0.0437479	0.0207208	0.0644094	0	0.0459421	0.0732277	0.0425348	0.0493145	0.0426486	0.0267577	0.0706444	0.00260098	0.0200524	0.0739842	0.0430394	0	0.0479451	0.0660155	0.0276902	0.0405268	0.0374434	0.0437842	0.0361019	0.039495	0.242495
CCDC30	0.491822	0.501529	0.331351	0.519884	0.39379	0.487017	0.34497	0.394409	0.286372	0.367665	0.289912	0.498294	0.671392	0.290408	0.40401	0.321582	0	0.285513	0.316772	0.438432	0.370584	0.269202	0.64072	0.214355	0.271841	0.67894	0	0.660681	0.451635	0.565593	0.568368	0.387396	0.369144	0.267591	0.431613	0.360597	0.268017	0.406806	0	0.474463	0.385164	0.599846	0.464295	0.551804	0.390211	0.263469	0.299106	0.869452
PPIH	0.0802367	0.0806835	0.078408	0.128067	0.111518	0.135842	0.0780397	0.0967125	0.0807073	0.0559427	0.0666695	0.071725	0.125657	0.122064	0.112089	0.112473	0	0.0980329	0.102947	0.058579	0.0834611	0.0555027	0.119112	0.0533794	0.0651145	0.0888327	0	0.0709265	0.0698433	0.128241	0.0997438	0.0463733	0.0908925	0.0595456	0.106579	0.0408449	0.0605867	0.0567243	0	0.141039	0.0579119	0.130213	0.133324	0.06864	0.063412	0.0457777	0.0367474	0.0498091
YBX1	0.0643589	0.0766215	0.0815229	0.0917627	0.0966302	0.103995	0.16771	0.123409	0.0736031	0.0482047	0.105989	0.0642015	0.242171	0.129528	0.0843518	0.139588	0	0.0721527	0.125781	0.0773934	0.116513	0.0841974	0.0818841	0.104215	0.0980206	0.0295449	0	0.0593216	0.15508	0.133185	0.154701	0.12515	0.0938819	0.0879556	0.054835	0.0732474	0.102697	0.103643	0	0.0714587	0.0839908	0.0906857	0.182424	0.109624	0.0952693	0.119633	0.119331	0.156843
CLDN19	0	0	0	0	0	0	0	0	0	0	0	0	0	0	0	0	0	0	0	0	0	0.00100495	0	0	0	0	0	0	0.00698979	0	0	0	0	0	0	0	0	0	0	0	0.010109	0	0	0	0	0	0	0
P3H1	0.115705	0.0630264	0.11148	0.152373	0.0940645	0.0888216	0.103905	0.0993285	0.0921166	0.0757496	0.0807016	0.0460718	0.125984	0.141968	0.109168	0.165151	0	0.0482344	0.139721	0.122097	0.0754123	0.0775363	0.176495	0.0714762	0.0857414	0.0707982	0	0.137688	0.129007	0.0932921	0.0999185	0.0970314	0.0832327	0.0287095	0.0666608	0.0675849	0.115692	0.0705454	0	0.119046	0.0891286	0.0835528	0.169843	0.190797	0.0888933	0.070497	0.05222	0.0966141
AC098484.3	0.0197859	0.0121481	0.0165708	0.0212802	0.0138393	0.0146889	0.0170391	0.0238367	0.0177222	0.0229747	0.0151857	0.00514994	0.136679	0.0303277	0.0565714	0.0122547	0	0.00592333	0.018914	0.0139447	0.0409187	0.0134133	0	0.0371799	0.016115	0.0184886	0	0.0115768	0.0383137	0.042101	0.011607	0.0116309	0.00926111	0	0.00377166	0.000651158	0.017641	0.025408	0	0.008291	0.0210369	0.016119	0.0600122	0.0470775	0.0174472	0.00495987	0.00329778	0
TMEM269	0	0	0.00667885	0.0469054	0.027813	0.0194045	0	0.00736597	0.0183024	0.00490629	0.00523853	0	0	0	0	0.0194482	0	0	0.013295	0	0.0252226	0.00346777	0	0.0132197	0.0204099	0.0085473	0	0	0.0263212	0	0	0.00675401	0.014053	0	0.00876483	0	0.0141678	0.0058436	0	0.0108083	0	0.0157667	0.0118199	0	0	0	0.00768913	0.148505
SVBP	0.0872188	0.0853221	0.066006	0.198228	0.0945254	0.0416454	0.127232	0.0843143	0.0852855	0.0366667	0.106181	0.0356782	0.05934	0.0316257	0.0965923	0.129209	0	0.0786335	0.146109	0.0943848	0.0648899	0.0690319	0	0.0482263	0.0594663	0.1208	0	0.0498493	0.104406	0.0520407	0.046447	0.115143	0.0740345	0.0298538	0.0327737	0.0514765	0.0778987	0.0746483	0	0.0776254	0.0496549	0.102476	0.127959	0.136902	0.0631687	0.0146516	0.0602908	0
ERMAP	0.0433389	0.0618518	0.0914338	0.0684397	0.0460724	0.131079	0.0670898	0.0449597	0.0969958	0.0412634	0.0744508	0.0726832	0.0307088	0.15779	0.0436196	0.113881	0	0.0765164	0.043445	0.0915379	0.0913914	0.0360505	0.0615782	0.0733866	0.0449646	0.0207274	0	0.025099	0.0970034	0.0730117	0.0600194	0.058162	0.0722056	0.0241602	0.00724061	0.0607978	0.0876579	0.0694961	0	0.106313	0.0768823	0.0516486	0.071208	0.0836945	0.0381977	0.0149216	0.0778725	0.242495
ZNF691	0.0159167	0.0334041	0.00199053	0.0127858	0.00606945	0.00557474	0.00142009	0.0265443	0.00696601	0.0178713	0.0125805	0.0221594	0.125657	0.0558936	0.0260895	0.00864447	0	0.0317821	0.0135482	0.0330725	0.0141085	0.00606553	0.0391653	0.0154831	0.00458605	0.0117988	0	0	0	0.0156381	0	0.0135624	0.0111777	0.0224542	0	0.0229338	0.00961743	0.0178769	0	0	0.00377035	0.0255847	0.00635614	0.0230878	0.00353501	0	0.00955315	0
SLC2A1	0.0158868	0.0366281	0.0373709	0.0374952	0.0267	0.0681121	0	0.0384157	0.031994	0	0.0177193	0.00279942	0.100769	0.0320479	0.00613194	0.0070599	0	0	0.0491596	0.022786	0.0416604	0.0346979	0	0.059973	0.0261887	0.00341527	0	0	0.0211891	0.023741	0.0377163	0.0126504	0.0313814	0	0.00858306	0.0254355	0.0222074	0.0235537	0	0.0308494	0.0118802	0.0644009	0.0537739	0.0171906	0.0617128	0	0.0028574	0.0393032
FAM183A	0	0	0	0	0	0	0	0	0	0	0	0	0	0	0	0	0	0	0	0	0	0	0	0	0	0	0	0	0	0	0	0	0.00149642	0	0	0	0	0	0	0	0	0	0	0	0	0	0	0
EBNA1BP2	0.0773756	0.100735	0.0992894	0.0560407	0.0506443	0.0575297	0.0749572	0.0720609	0.0735711	0.0418812	0.0590142	0.0440995	0.359943	0.0697849	0.146523	0.0589155	0	0.10956	0.120878	0.0552493	0.0567687	0.0561606	0.0519543	0.0746123	0.105153	0.100519	0	0.0289306	0.0799531	0.0515338	0.0433366	0.0826292	0.0680431	0.0254741	0.0200422	0.00764235	0.0570396	0.0568014	0	0.0493275	0.0581351	0.0113821	0.0532578	0.0859681	0.0270265	0.144115	0.0209245	0.605083
CFAP57	0.015209	0	0.0440292	0.0534707	0.026926	0.0119372	0	0.0291787	0.023903	0.00941223	0.0144998	0.00661722	0	0	0.0291842	0.0293362	0	0.0238706	0.0240137	0.0331641	0.00737341	0.0154256	0	0.0654783	0.0110683	0	0	0.0459966	0.0984815	0.0313786	0	0.0265614	0.00877095	0.0053586	0	0.00675598	0.0141736	0.0228856	0	0.0140137	0.0318937	0.0176931	0.0279546	0	0.00554864	0.0104084	0.0151875	0
TMEM125	0	0	0.00341164	0.0111593	0	0.0114922	0	0	0.00248102	0	0.00104042	0	0	0	0.0281536	0.0136922	0	0.0078823	0.0169404	0.00356722	0.00159126	0.00707408	0	0.0025138	0.00616842	0.0019809	0	0.0103576	0.00675878	0.0132883	0.0175243	0	0.00268706	0	0	0.00241911	0.000820809	0.00551946	0	0	0.0139803	0	0.00707152	0.010349	0	0	0	0.101373
TIE1	0	0.00514345	0.00207119	0	0.00442182	0	0	0.00937923	0.00165105	0	0	0	0	0	0.00897125	0.00931973	0	0	0	0.0117447	0.00458688	0.00119853	0	0	0	0.0196557	0	0.00463845	0	0	0	0	0.00347507	0	0.0193789	0	0	0	0	0	0.00263098	0	0	0	0	0	0.00225949	0
MPL	0	0	0.0020225	0.0103015	0.00338374	0	0	0	0.00547906	0	0.00107728	0	0	0	0.0161856	0	0	0	0	0	0.00359993	0	0	0.00264431	0	0.0211587	0	0	0	0.0098271	0	0	0	0	0	0	0.0050963	0.00294816	0	0.00418675	0	0	0.0112284	0	0	0	0.00329778	0
CDC20	0	0	0.00253216	0	0	0	0.0102287	0	0	0	0	0	0	0	0.00246512	0	0	0	0	0	0	0	0	0	0.00289398	0	0	0	0.00312539	0	0	0	0	0	0	0	0.00083226	0.00170432	0	0	0	0	0	0	0	0	0	0
ELOVL1	0.0238449	0.0309073	0.0330542	0.046824	0.0607247	0.0966137	0.0694384	0.0573007	0.0209767	0.014536	0.027417	0.016545	0.031477	0.0177205	0.0497174	0.0356316	0	0.0127404	0.0295959	0.0323396	0.042167	0.0269415	0	0.00956198	0.0374604	0.0302242	0	0.0114748	0.0524714	0.0276936	0.0558565	0.0457139	0.0397911	0.0423353	0.0157923	0.0294476	0.0337148	0.0571529	0	0.036877	0.0499273	0	0.0257568	0	0.0637054	0.00535935	0.0144802	0.0966141
MED8	0.125301	0.0742503	0.0672011	0.0947232	0.0858818	0.0534315	0.0338015	0.0612636	0.0685216	0.0447743	0.0458383	0.0478892	0.0287569	0.172679	0.112865	0.152914	0	0.111763	0.107657	0.0711701	0.0586166	0.0742378	0.0663281	0.0632462	0.03399	0.110475	0	0.0343395	0.0850753	0.0650197	0.0815136	0.105698	0.058285	0.0328665	0.0193789	0.045692	0.0538311	0.0395995	0	0.0517721	0.0754296	0.104036	0.109306	0.0541132	0.0804817	0.0411853	0.0237838	0
SZT2	0.232016	0.201226	0.155707	0.177268	0.170608	0.13891	0.0896487	0.2173	0.140795	0.0884121	0.127652	0.198527	0.296492	0.191914	0.293958	0.229915	0	0.225041	0.183917	0.177262	0.143878	0.116174	0.215033	0.12187	0.143074	0.246495	0	0.114965	0.237606	0.265815	0.253113	0.191644	0.207879	0.129279	0.199269	0.147685	0.145834	0.222261	0	0.197404	0.280396	0.1895	0.236554	0.116842	0.152887	0.121843	0.115016	0.158216
HYI	0.00990078	0.00308398	0.0145928	0.0125282	0.0196542	0.010544	0.0732295	0.0152825	0.0280127	0.0190509	0.00953735	0.00613917	0	0.011907	0.0302574	0.0370997	0	0.0326306	0.0150514	0.0136306	0.0133288	0.00890134	0.0412174	0	0.00743195	0.00361562	0	0.0323273	0.00706667	0.0206961	0.145236	0.01715	0.0354232	0.00663355	0	0.0169877	0.00763141	0.0154045	0	0.0232943	0.00824873	0.0282262	0.0371518	0.108878	0.024718	0.00260023	0.00852722	0
PTPRF	0.243049	0.227886	0.17027	0.21614	0.180521	0.173864	0.234599	0.180768	0.157607	0.126044	0.157818	0.166186	0.256593	0.154107	0.167243	0.184119	0	0.150721	0.215264	0.148892	0.191482	0.157959	0.167339	0.0904237	0.179581	0.145851	0	0.272528	0.169292	0.176724	0.311184	0.27397	0.219909	0.174026	0.174425	0.150136	0.192425	0.18862	0	0.378508	0.256226	0.163713	0.246022	0.177679	0.149639	0.158202	0.136732	0.0393032
AL451062.3	0	0	0	0	0	0	0	0	0.00235509	0	0	0	0	0	0	0	0	0	0	0	0	0	0	0	0	0	0	0	0	0	0	0	0	0	0	0	0.00122097	0	0	0	0	0	0	0	0	0	0	0
ST3GAL3	0.0549434	0.0309843	0.0599071	0.0595188	0.0391963	0.0239497	0.0576044	0.0137435	0.0300337	0.0106851	0.0312389	0.0564564	0.0373486	0.0388565	0.0532547	0.0256973	0	0.0228264	0.0722635	0.0912965	0.0805553	0.0254743	0.188447	0.0170929	0.0809768	0.0923974	0	0.116864	0.0848954	0.0311459	0.199711	0.110966	0.0388858	0.00563623	0.0287867	0.0068166	0.0311235	0.035903	0	0.0691831	0.04282	0	0.0515078	0.0606032	0.0529919	0.0387633	0.0169897	0.115653
ARTN	0.00457418	0	0.00206031	0.00422758	0.00193345	0.00640522	0.00605446	0.0285018	0.00827886	0.0108644	0.00325095	0	0	0	0	0.0272227	0	0.00705945	0.0225369	0	0.0163689	0.000876924	0	0	0.0195386	0	0	0.0375506	0.00322091	0	0	0.0263165	0.00761615	0.00445116	0.004924	0.00306145	0.00377023	0.0089534	0	0.0063676	0.00427422	0.0274532	0.0102499	0	0	0.008785	0.00162176	0
IPO13	0.0732627	0.0857581	0.0608948	0.0803389	0.0862256	0.0989658	0.0915757	0.0718745	0.0628774	0.017697	0.0469841	0.0252896	0.0770178	0.0640783	0.12366	0.0468118	0	0.0850274	0.0903318	0.0661839	0.0620022	0.0438351	0	0.0659163	0.0792902	0.079443	0	0.0823501	0.0743799	0.0915576	0.085426	0.0938615	0.0569951	0.0309105	0.0446767	0.0453137	0.0538079	0.0818406	0	0.0774435	0.0318214	0	0.0522262	0.0569781	0.0428797	0	0.0189887	0.137218
DPH2	0.0317857	0.00543063	0.0184283	0.0434843	0.0101811	0.0762044	0.0294603	0.0477006	0.0328086	0.0291607	0.0290524	0.00395265	0	0	0.0111339	0.0399239	0	0.0205934	0.0605881	0.0683901	0.0493224	0.0203576	0	0.0282418	0.0196162	0.0386606	0	0.0523832	0.0233427	0.0503592	0	0.0522327	0.0240185	0.00570189	0.044617	0.0100413	0.0423581	0.0394011	0	0.0566618	0.00510045	0	0.0711063	0.0695865	0.0521443	0.0158724	0.0176027	0
ATP6V0B	0.293463	0.204753	0.184976	0.348594	0.257771	0.325216	0.392486	0.228733	0.187973	0.126598	0.165996	0.0686552	0.528322	0.29788	0.149707	0.259085	0	0.153108	0.303915	0.253273	0.207091	0.147017	0.164904	0.0669358	0.225503	0.311511	0	0.301103	0.310537	0.361724	0.444568	0.253901	0.227521	0.0615013	0.204161	0.0791561	0.211342	0.263499	0	0.274345	0.165254	0.186841	0.346968	0.281833	0.216252	0.117636	0.0641383	0.0669896
B4GALT2	0.0615533	0.048324	0.0808225	0.0689189	0.0488113	0.0820596	0.137074	0.0784543	0.0750808	0.0655225	0.0741347	0.0390082	0.0943963	0.0448346	0.0633776	0.0487656	0	0.0696927	0.0831068	0.0769683	0.0738649	0.0600441	0.177012	0.0747097	0.0761282	0.0784061	0	0.0773371	0.11071	0.0873699	0.104089	0.133299	0.0822188	0.0257585	0.100104	0.0502421	0.067314	0.115599	0	0.097504	0.115455	0.0615249	0.106315	0.129124	0.137629	0.061304	0.0441652	0.158216
CCDC24	0.116844	0.137132	0.113164	0.135977	0.10752	0.0591116	0.0950811	0.162558	0.132195	0.0839238	0.0776427	0.117213	0.210004	0.189098	0.204619	0.176047	0	0.180287	0.172948	0.156354	0.123568	0.106566	0.0995841	0.154045	0.112333	0.0986605	0	0.148655	0.228703	0.119755	0.193984	0.128402	0.115564	0.0827915	0.15905	0.0765344	0.0835664	0.107031	0	0.167708	0.149642	0.160319	0.154166	0.0861526	0.0990389	0.112566	0.0795924	0
SLC6A9	0.0259146	0.0535705	0.0312124	0.0551511	0.0589415	0.051899	0.0580342	0.0673055	0.0443982	0.0236493	0.0343966	0.00659005	0.0985213	0.0239654	0.0609255	0.0394548	0	0.0495745	0.0472303	0.0360479	0.0725121	0.0365182	0.0117839	0.0441432	0.0390441	0.0697343	0	0	0.0592975	0.0252437	0.0448198	0.0784208	0.0249501	0.018794	0.0152181	0.027751	0.0402488	0.0574334	0	0.0811175	0.0591918	0.0080044	0.0582476	0	0.0454248	0.0468933	0.0115978	0.119919
KLF17	0	0	0	0	0	0	0	0	0.00124717	0	0	0	0	0	0	0	0	0.00734971	0	0	0	0.00132521	0	0	0	0	0	0	0	0	0	0	0	0	0	0	0.00150598	0	0	0	0	0	0	0	0	0	0	0
DMAP1	0.194059	0.132344	0.0583615	0.0665521	0.0872672	0.140018	0.179745	0.113186	0.0776787	0.0307205	0.109271	0.0237799	0.307188	0.0784784	0.21846	0.0889621	0	0.10244	0.137678	0.0952933	0.0854572	0.0616515	0.179098	0.057041	0.102218	0.203996	0	0.162723	0.0484303	0.138221	0.149758	0.085298	0.104596	0.049974	0.0741029	0.0368937	0.116262	0.113764	0	0.0998394	0.101215	0.113404	0.108368	0.3056	0.109104	0.0581766	0.0483493	0.111738
ERI3	0.324951	0.373811	0.248705	0.401734	0.300927	0.314342	0.31243	0.269523	0.243826	0.188463	0.192604	0.294935	0.457578	0.224136	0.388597	0.331113	0	0.290057	0.313348	0.249132	0.247109	0.160904	0.401308	0.174312	0.25016	0.298248	0	0.366436	0.363526	0.407163	0.430429	0.311372	0.340443	0.203962	0.312388	0.164089	0.200076	0.320031	0	0.36187	0.343785	0.532633	0.446698	0.493879	0.255497	0.201664	0.211566	0.319546
RNF220	0.138997	0.198869	0.144747	0.19753	0.14584	0.152427	0.198597	0.134432	0.0988639	0.103124	0.127798	0.0754824	0.294198	0.148862	0.0795817	0.0715968	0	0.108823	0.235205	0.133662	0.110397	0.0913317	0.247328	0.0899964	0.176949	0.165915	0	0.226919	0.265364	0.198663	0.271916	0.161346	0.11853	0.0737381	0.083204	0.030264	0.130591	0.14198	0	0.129641	0.0810596	0.151047	0.16947	0.248646	0.211416	0.0229628	0.0398741	0.101373
TMEM53	0.0955479	0.0603636	0.0323183	0.0691253	0.0113421	0.00226977	0.0604657	0.0552134	0.0381867	0.00533687	0.0216894	0.0541557	0.0496269	0.0712929	0.0911112	0.0288052	0	0.0615491	0.0235466	0.0279685	0.063521	0.0476765	0.183269	0.0462631	0.0345888	0.0167084	0	0.0807401	0.0859587	0.0131163	0.0580368	0.0239762	0.0352104	0.0313221	0.0756085	0.0389004	0.0214059	0.0524237	0	0.0483531	0.0248129	0.0113821	0.104033	0.0376333	0.0120121	0.0555522	0.0326089	0.161698
ARMH1	0.136949	0.16197	0.166991	0.236182	0.130505	0.101818	0.138591	0.20259	0.174103	0.131125	0.076926	0.206145	0.199151	0.138985	0.306561	0.17433	0	0.144186	0.170825	0.17406	0.101649	0.120414	0.237957	0.127055	0.142457	0.251467	0	0.368716	0.178245	0.293472	0.394554	0.153884	0.21761	0.124169	0.246512	0.171696	0.0733716	0.219899	0	0.113397	0.171398	0.280413	0.310819	0.395138	0.128023	0.0957596	0.132116	0.373828
KIF2C	0.0104677	0.0225561	0.0194292	0.055816	0.0324451	0.00525617	0.010942	0.0129768	0.0233587	0.00186423	0.00637295	0.0982876	0	0.0202793	0.00458582	0.00926564	0	0.0331212	0.0165814	0.0158847	0.0193058	0.0085366	0	0.00213972	0.00427611	0.00302044	0	0.0235481	0.0191509	0.00967338	0.00639302	0.0117	0.0136169	0.0113708	0.0258808	0.021706	0.0183164	0.0163632	0	0.0152103	0.0182354	0.0190695	0.024703	0.0371008	0.00513549	0.0079466	0.00925709	0
RPS8	0.179319	0.173249	0.149915	0.343705	0.226396	0.219818	0.247395	0.209642	0.185577	0.0677168	0.114326	0.0914862	0.275212	0.207838	0.116171	0.286008	0	0.239669	0.279167	0.148843	0.19075	0.135938	0.251658	0.12645	0.143025	0.166142	0	0.157302	0.333609	0.229986	0.293927	0.270849	0.137737	0.105883	0.0526595	0.105951	0.208826	0.15599	0	0.274681	0.215493	0.128583	0.368939	0.198018	0.0994724	0.178376	0.0936085	0.112313
BEST4	0.0244729	0.0136302	0.0216697	0.0328381	0.0434434	0.0190061	0.00873333	0.00875699	0.0322601	0.022573	0.0200283	0.00985962	0.048433	0.0654492	0.059994	0.0312005	0	0.023897	0.0406336	0.0327796	0.0404406	0.015277	0.0461972	0.0654078	0.0213732	0	0	0	0.0103036	0.00952537	0	0.00884052	0.0159268	0	0	0.0246123	0.00858911	0.00890535	0	0.024934	0.0110823	0	0.0645494	0	0.00118655	0	0.0302775	0
PLK3	0.013821	0.0224771	0.0427902	0.0429467	0.0683845	0.0470815	0.00421265	0.0264928	0.0451069	0.0256534	0.0372279	0.015138	0.161143	0.0669147	0.051566	0.0876254	0	0.0356155	0.057645	0.0289704	0.0782226	0.00970314	0.0440861	0.063485	0.0403722	0.00539361	0	0.0386917	0.0219461	0	0.120403	0.0655096	0.0186164	0.01051	0	0.027257	0.0112678	0.001868	0	0.0408165	0.0478539	0.00778578	0.0260547	0.0163937	0	0.0366262	0.0233804	0
BTBD19	0	0.00425132	0	0.00293928	0	0	0.00804046	0.0049028	0.00956072	0	0.00189523	0.00663189	0	0	0.0121866	0	0	0	0	0	0.00700859	0.00244526	0.0953378	0	0	0	0	0	0.00442815	0.00695458	0.0174952	0.00916634	0.00560403	0	0	0	0.00546106	0.00586471	0	0	0	0.0335588	0.0181583	0	0.00565306	0.0159999	0	0.0498091
PTCH2	0.15246	0.184473	0.182024	0.231991	0.223295	0.225789	0.235012	0.169683	0.177619	0.118036	0.148223	0.169804	0.298965	0.162093	0.34591	0.340948	0	0.304422	0.239307	0.288689	0.280059	0.148255	0.36642	0.217516	0.115781	0.16287	0	0.232768	0.202319	0.209936	0.212505	0.222084	0.183003	0.0832987	0.128461	0.16981	0.161799	0.226418	0	0.244328	0.177116	0.266361	0.327814	0.262412	0.118902	0.242053	0.217581	0.0669896
EIF2B3	0.286377	0.32188	0.220246	0.320789	0.281746	0.183622	0.322842	0.203229	0.191964	0.240526	0.203091	0.267233	0.552559	0.303862	0.342386	0.298366	0	0.290115	0.232445	0.267322	0.197967	0.156406	0.521901	0.151738	0.237885	0.30119	0	0.456607	0.229538	0.27609	0.457045	0.192464	0.270708	0.211616	0.274924	0.235839	0.214129	0.285109	0	0.292467	0.269407	0.335422	0.311706	0.376344	0.252324	0.201026	0.171307	0.389172
HECTD3	0.0530104	0.0378487	0.0388708	0.0859408	0.125221	0.0886061	0.0437706	0.0727498	0.049437	0.0285271	0.0550564	0.00406167	0	0.0530902	0.0653754	0.0279919	0	0.0801147	0.0624471	0.100506	0.0665843	0.0361096	0	0.0339397	0.0381768	0.0706553	0	0.0409646	0.0630778	0.020584	0.0980139	0.0626994	0.0501995	0.0260287	0.0646238	0.0189443	0.0371073	0.0329282	0	0.0250701	0.0371039	0.0338827	0.0756618	0.088722	0.0675851	0.0518449	0.0335218	0.0393032
UROD	0.145655	0.0304223	0.0480741	0.104807	0.0231754	0.098596	0.104903	0.0735474	0.0507802	0.0346641	0.0510097	0.0285046	0.101766	0.0835098	0.0693467	0.054637	0	0.0678403	0.099788	0.0448211	0.0569225	0.0357129	0	0.0172313	0.0918659	0.100557	0	0.0671704	0.0817907	0.106624	0.103797	0.0712965	0.0790094	0.0141623	0.0380573	0.0451755	0.0639659	0.0564765	0	0.0268452	0.0717802	0.0583961	0.129641	0.141299	0.0588946	0	0.041172	0.273425
ZSWIM5	0.375557	0.34145	0.289518	0.50456	0.371881	0.384689	0.367632	0.35309	0.267924	0.245339	0.245265	0.395044	0.754491	0.45057	0.453397	0.403813	0	0.383321	0.368811	0.400246	0.339141	0.227072	0.607819	0.270312	0.32169	0.521888	0	0.656876	0.397505	0.463296	0.610616	0.299536	0.350999	0.310793	0.527588	0.299862	0.297567	0.379843	0	0.445242	0.382128	0.464	0.425202	0.462642	0.249936	0.311164	0.243103	0.140412
HPDL	0	0	0	0	0	0	0	0	0	0	0	0	0	0	0	0	0	0	0	0	0	0	0	0.00763201	0	0	0	0	0	0	0	0.0106957	0	0	0	0	0	0	0	0	0	0	0	0	0	0	0	0
MUTYH	0.0368861	0.102911	0.0561763	0.0645308	0.0794474	0.0445472	0.071437	0.0593743	0.0826717	0.012633	0.0280296	0.0220502	0.133024	0.0989705	0.0709505	0.0961933	0	0.0649298	0.0871398	0.0893312	0.0422007	0.0288304	0	0.040092	0.0105524	0.0206768	0	0	0.0350212	0.0190176	0	0.0392919	0.0363276	0.00627708	0.0312612	0.0126797	0.0213682	0.0476811	0	0.0119129	0.0460948	0.0274532	0.0844718	0.0112878	0.0760028	0.0468793	0.0181556	0.119919
TOE1	0.0619233	0.00568705	0.00966584	0.0463416	0.0137447	0.0289047	0.0379571	0.010699	0.0295994	0.00536416	0.021547	0.00551909	0.0299508	0.046623	0.0211273	0.0268101	0	0.0142565	0.0409747	0.0131454	0.0258842	0.0214949	0	0.0304821	0.021392	0.00624397	0	0.0220698	0.0228325	0.00273834	0.0377722	0.0237464	0.0196416	0.01051	0.0106654	0.0150148	0.0149047	0.0117219	0	0.0210945	0.0338583	0.0288589	0.0316988	0.0112878	0.0267146	0	0.040314	0
TESK2	0.0314087	0.0940915	0.068692	0.0736063	0.0639504	0.0368037	0.0722851	0.0266836	0.03868	0.00365889	0.019938	0.0173235	0.031477	0.0600272	0.0365278	0.0193092	0	0.047805	0.0712215	0.0262947	0.0259025	0.0357353	0.0462183	0.0441379	0.0416991	0.0396394	0	0.144868	0.0798936	0.0554759	0.13597	0.0555042	0.052804	0.0204592	0.0331437	0.00794593	0.0337648	0.0733395	0	0.0535009	0.0750851	0.0804822	0.0651708	0.0610724	0.0204145	0.0669063	0.0458799	0.125436
CCDC163	0.0346842	0.00268182	0.00338321	0.012104	0	0	0	0	0.00802662	0	0	0.00663189	0	0	0	0.00483972	0	0	0.00510106	0	0	0	0	0	0.00683878	0	0	0.00950354	0.00483086	0	0	0	0.00411058	0	0	0	0.00297502	0.00531347	0	0.00195878	0	0	0.0264984	0	0	0	0.00347087	0
MMACHC	0.0198311	0.012643	0.0520552	0.0894805	0.0471739	0.0663116	0.016883	0.0320248	0.0400882	0.0646484	0.0109425	0.023531	0.146459	0.104878	0.0445054	0.0315863	0	0.0302194	0.0389716	0.0286794	0.0229354	0.0355487	0	0.0282534	0.033136	0.0814742	0	0.041847	0.0165635	0	0.027147	0.0280595	0.0236857	0.0119215	0.0321822	0.0141229	0.0292558	0.0377628	0	0.0395364	0.0340375	0	0.07072	0.0468389	0.0281301	0.0129968	0.0383176	0
PRDX1	0.132558	0.0590273	0.108975	0.127586	0.136806	0.167415	0.226723	0.174992	0.110621	0.13921	0.12726	0.0318101	0.207867	0.163561	0.0617801	0.144419	0	0.0890394	0.240734	0.131155	0.0897615	0.10454	0.248243	0.109788	0.179023	0.1633	0	0.185985	0.171904	0.1001	0.225295	0.233459	0.125755	0.049472	0.0474996	0.02236	0.177057	0.132124	0	0.149301	0.0595491	0.153664	0.232046	0.135847	0.140899	0.0807869	0.0327223	0.105106
AKR1A1	0.040923	0.0874988	0.086079	0.15389	0.0302956	0.14666	0.0862563	0.064259	0.104489	0.0698746	0.0614419	0.0515865	0.317289	0.0828252	0.141859	0.0905321	0	0.13761	0.0650595	0.113393	0.065708	0.0582213	0.143027	0.0881647	0.0545497	0.031804	0	0.107906	0.0901551	0.0847691	0.06028	0.147218	0.0891359	0.0819085	0.034453	0.0350128	0.0875538	0.103548	0	0.0757184	0.120217	0.0448304	0.114007	0.0411261	0.0572883	0.0410642	0.0329372	0.114099
NASP	0.202401	0.254493	0.167443	0.226347	0.23885	0.166079	0.126204	0.188753	0.164378	0.11601	0.13715	0.221952	0.161018	0.294949	0.264365	0.323688	0	0.292798	0.216436	0.242086	0.187782	0.14844	0.444948	0.190165	0.145748	0.18864	0	0.110423	0.219533	0.279242	0.166066	0.241891	0.183254	0.199368	0.323464	0.178626	0.195127	0.190942	0	0.259635	0.209515	0.162584	0.318852	0.291511	0.123932	0.239556	0.12743	0.137921
CCDC17	0.0102146	0	0	0	0	0	0	0	0	0	0	0	0	0	0	0	0	0	0	0	0	0	0	0	0.00126599	0	0	0	0	0	0	0	0.00361036	0	0	0	0	0	0	0.00269102	0	0	0	0	0	0	0	0
GPBP1L1	0.286855	0.300163	0.300473	0.368564	0.300982	0.269925	0.362997	0.275168	0.173972	0.1265	0.228284	0.193661	0.439471	0.272175	0.344845	0.225395	0	0.164496	0.272712	0.266984	0.257137	0.116264	0.325223	0.223886	0.206226	0.353824	0	0.258623	0.271821	0.370201	0.421619	0.228744	0.262336	0.177633	0.241723	0.25161	0.235463	0.328741	0	0.337509	0.229356	0.259385	0.322628	0.40667	0.299714	0.138156	0.193973	0.377517
TMEM69	0.0677445	0.0959857	0.0926224	0.107902	0.110689	0.0743781	0.0636235	0.085528	0.062598	0.0192396	0.0631396	0.0518081	0.0114775	0.053082	0.11386	0.0679384	0	0.0303284	0.10914	0.0811309	0.0498201	0.0432474	0.0601785	0.0130772	0.0708414	0.162033	0	0.123997	0.046033	0.120716	0.0339544	0.0558423	0.0624013	0.0594833	0.0346614	0.0411011	0.0753862	0.102059	0	0.0723913	0.0463352	0.0601799	0.0756998	0.102974	0.0950635	0.009479	0.0715653	0
IPP	0.0658738	0.0297534	0.0783315	0.0875194	0.0621442	0.104472	0.019583	0.0618912	0.0505432	0.0196554	0.0603316	0.0996426	0.0217376	0.0354823	0.0936888	0.0960829	0	0.0539323	0.0724401	0.0805796	0.0649279	0.0589913	0.192609	0.0102953	0.0307534	0.151827	0	0.0432795	0.0865882	0.0697734	0.0862759	0.104083	0.0386908	0.00443633	0.141972	0.0190857	0.0400441	0.0970264	0	0.0811418	0.0592632	0.0521116	0.117968	0.0398657	0.0601213	0.0395548	0.0495868	0
MAST2	0.392848	0.396833	0.295497	0.478213	0.385461	0.425914	0.275664	0.293521	0.226689	0.180707	0.239319	0.365986	0.352543	0.167136	0.34244	0.239444	0	0.259395	0.293189	0.315943	0.284098	0.169732	0.277224	0.123137	0.248046	0.39334	0	0.425919	0.450371	0.333374	0.325497	0.295685	0.308114	0.204539	0.383375	0.204133	0.261887	0.306773	0	0.385196	0.244421	0.368776	0.344583	0.399764	0.303392	0.147156	0.180266	0.543057
PIK3R3	0.0223144	0.0316463	0.0168255	0.0448214	0.0343593	0.0576764	0.0687212	0.0537317	0.0249845	0.0238103	0.0262313	0.00843275	0	0	0	0.0345445	0	0.0169513	0.0330838	0.0100873	0.0259142	0.0107918	0	0.0109236	0.058504	0.100564	0	0.00726885	0.0271245	0.00975173	0.0415369	0.0675604	0.058652	0.0143912	0.0121208	0.00604845	0.0353781	0.0575017	0	0.0353687	0.00763707	0.0190695	0.0387227	0.010897	0.0645828	0.0179147	0.00804352	0
AL358075.4	0.0512205	0.0381808	0.0118689	0.0281985	0.0279768	0	0.0015179	0.0397598	0.030157	0	0.0364348	0	0	0.0107792	0.0548471	0.0356947	0	0.0827198	0.0136722	0.0406476	0.0170436	0.00735075	0.0461972	0.0189019	0.0262402	0.0196598	0	0.0115768	0.0193375	0.0835838	0.0676367	0	0.0414648	0.0789165	0.0674772	0.0287026	0.0193643	0.00929314	0	0.00533719	0.0397032	0.0373858	0.0768829	0.0690968	0.0634614	0.00680501	0.0228033	0.109116
TSPAN1	0.0226577	0.00991432	0.0275855	0.0354437	0	0.00879875	0.0989438	0.00763979	0.00949278	0.00761552	0.0128618	0.00688024	0	0.0286234	0	0.0193914	0	0.0452832	0.00833286	0.01973	0.0118528	0.0158832	0	0.0025138	0.0207845	0.00530752	0	0	0.027721	0.0203442	0.0112719	0.0444315	0.0149839	0.0239222	0	0.0516037	0.0273428	0.0505413	0	0.0102743	0	0	0.0506002	0.0695865	0.00878244	0.00293656	0.0114192	0.273425
POMGNT1	0.161711	0.140165	0.1415	0.303589	0.194399	0.195747	0.127838	0.131061	0.170995	0.049371	0.115391	0.124575	0.0444528	0.245649	0.221157	0.222996	0	0.209991	0.173086	0.230451	0.166115	0.115294	0.19818	0.0601037	0.166812	0.111716	0	0.11016	0.301105	0.231425	0.305455	0.180527	0.174414	0.0926693	0.0850899	0.0933215	0.120817	0.145763	0	0.207157	0.125961	0.118852	0.255174	0.162868	0.157779	0.0734282	0.121604	0
LURAP1	0.0600361	0.0545256	0.0730742	0.103982	0.0933405	0.0802564	0.0596305	0.104189	0.0723408	0.0440114	0.0568511	0.113164	0.0496269	0.0476087	0.186157	0.178697	0	0.0844325	0.0995812	0.0617879	0.0876937	0.100843	0	0.0296511	0.0705467	0.121258	0	0	0.0944788	0.0942932	0.0727394	0.0992718	0.0887743	0.108801	0.123684	0.097729	0.0692419	0.0686723	0	0.110348	0.0932087	0.0683542	0.127466	0.0597232	0.0541867	0.063671	0.0452165	0
RAD54L	0.0082897	0.0204863	0.0105316	0.0324908	0.00659116	0.0222283	0.0657543	0.00419179	0.0113934	0	0.00575967	0.00965567	0.063486	0.0128535	0.028473	0.0275167	0	0.0132093	0.00739435	0.00946451	0.0111883	0.0274779	0.0484551	0.00687717	0.00403923	0	0	0.0663758	0.0358414	0.0160126	0.0267396	0.0327757	0.0206937	0.0400357	0.00377166	0.00949938	0.0290387	0.0298939	0	0.0388139	0	0	0.0280761	0.0319913	0.0185885	0.0360981	0.0301164	0.242495
LRRC41	0.211158	0.241392	0.163117	0.291913	0.21608	0.221988	0.23572	0.255495	0.165061	0.158622	0.157665	0.252942	0.324631	0.170164	0.273705	0.231447	0	0.265266	0.224018	0.188851	0.178301	0.11567	0.367024	0.102164	0.219022	0.188012	0	0.248529	0.234536	0.275757	0.260636	0.297537	0.17651	0.206832	0.227321	0.121177	0.161282	0.249612	0	0.240442	0.220268	0.264304	0.287126	0.262192	0.151051	0.149728	0.151395	0.383641
UQCRH	0.252763	0.221673	0.198133	0.470839	0.275552	0.328476	0.371719	0.299708	0.175463	0.113148	0.196834	0.145208	0.460776	0.323674	0.242364	0.287977	0	0.216636	0.420275	0.21377	0.304296	0.201585	0.263053	0.164397	0.314223	0.29776	0	0.279583	0.452236	0.259466	0.366887	0.312262	0.198183	0.10059	0.284404	0.0982298	0.249387	0.276767	0	0.236862	0.267103	0.239794	0.399146	0.222505	0.301092	0.123996	0.11595	0.246825
NSUN4	0.213449	0.225455	0.14678	0.150803	0.102784	0.116905	0.105012	0.152079	0.119319	0.0415665	0.0833829	0.126016	0.167129	0.116206	0.117267	0.159523	0	0.133925	0.139523	0.137248	0.103553	0.108606	0.131647	0.0561777	0.0970523	0.111628	0	0.0856779	0.138057	0.095105	0.141412	0.142074	0.110315	0.108339	0.0829133	0.0605537	0.0831589	0.125058	0	0.117537	0.0879509	0.102429	0.166116	0.0351299	0.130287	0.106173	0.0634029	0
FAAH	0.168317	0.261906	0.0863831	0.148896	0.0716525	0.123506	0.0882677	0.121926	0.0939686	0.0779152	0.0720663	0.146383	0.571121	0.124691	0.269443	0.187787	0	0.116056	0.0859374	0.161081	0.0964076	0.0798071	0.194166	0.0873913	0.074117	0.0824751	0	0.253884	0.154604	0.173691	0.165636	0.0968266	0.117564	0.0426198	0.126226	0.116244	0.0775185	0.0999912	0	0.108576	0.0890412	0.134574	0.0879999	0.269667	0.0513765	0.0690778	0.0282373	0.0393032
KNCN	0.0104142	0.00309318	0	0	0	0	0	0.00200328	0	0	0.000683188	0	0	0	0	0	0	0.0102498	0.00628179	0	0	0	0	0	0.00359621	0	0	0	0	0.00650706	0.0175243	0.00884052	0	0	0	0	0	0	0	0	0	0.00778578	0	0	0	0.00495987	0	0
MKNK1	0.323438	0.292706	0.268161	0.373556	0.348002	0.306258	0.317237	0.283171	0.208459	0.28357	0.216635	0.283307	0.513999	0.176849	0.328469	0.322023	0	0.290971	0.262502	0.281441	0.234942	0.151832	0.299324	0.12271	0.276546	0.406022	0	0.295983	0.366175	0.320913	0.421573	0.26956	0.270982	0.162378	0.201065	0.278462	0.23367	0.277931	0	0.36115	0.287625	0.252054	0.364617	0.335337	0.263143	0.11273	0.118959	0.155382
ATPAF1	0.356672	0.335047	0.218816	0.303241	0.337891	0.337203	0.259379	0.272002	0.164999	0.143484	0.218407	0.28666	0.34953	0.236514	0.301434	0.228948	0	0.307913	0.263008	0.321153	0.233149	0.173548	0.269247	0.130564	0.26884	0.347027	0	0.340936	0.402784	0.419233	0.328777	0.383014	0.259831	0.217623	0.394176	0.201595	0.195426	0.237451	0	0.326878	0.275947	0.365356	0.391114	0.381854	0.252501	0.21319	0.110653	0.179682
TEX38	0	0	0	0	0	0	0	0	0	0	0	0	0	0	0	0	0	0	0	0.0030729	0.00199699	0	0	0	0	0	0	0	0.0024185	0	0	0	0	0	0	0	0	0	0	0	0	0	0	0	0	0	0	0
EFCAB14	0.131188	0.0993435	0.115708	0.19949	0.140736	0.236997	0.10425	0.132201	0.116326	0.123164	0.111182	0.128552	0.179231	0.136426	0.102268	0.138846	0	0.128287	0.185772	0.178068	0.144935	0.0871683	0.0496472	0.0524478	0.154027	0.0983792	0	0.198407	0.181948	0.125139	0.148565	0.177356	0.145423	0.0521996	0.0720042	0.0937373	0.0875551	0.115585	0	0.0939125	0.106146	0.0697971	0.1489	0.1854	0.16169	0.0705794	0.0781644	0.187727
CYP4B1	0	0	0.00659468	0	0.0129801	0	0.00385995	0	0.000562321	0	0	0	0	0.0107792	0	0.00881734	0	0	0	0	0	0.002445	0	0	0	0	0	0	0.00796218	0	0	0.0177207	0	0	0.00482734	0	0	0	0	0	0	0	0	0	0	0	0	0
CYP4A11	0.00757732	0	0.00597775	0.0105985	0.00438883	0	0	0.0146196	0.00104161	0	0.000706626	0.00538753	0	0	0.00756916	0.0102858	0	0	0.00766607	0.00675464	0	0.00633469	0	0	0	0	0	0	0.00532078	0	0	0	0	0.00689438	0	0	0	0	0	0	0	0.0338326	0.00311569	0	0	0	0.00388961	0
CYP4X1	0.268648	0.239772	0.180036	0.383595	0.30602	0.301807	0.180104	0.218025	0.202219	0.152075	0.169238	0.20918	0.429127	0.33104	0.240518	0.254616	0	0.277958	0.231744	0.247435	0.213054	0.145816	0.140382	0.0984657	0.197522	0.221278	0	0.3066	0.350413	0.281864	0.238021	0.322177	0.212428	0.107898	0.165173	0.114027	0.159331	0.218659	0	0.206385	0.161107	0.170712	0.341498	0.103096	0.173686	0.123349	0.0984101	0.101877
CYP4Z1	0.0522332	0.143006	0.104436	0.137122	0.129716	0.133041	0.104508	0.10748	0.11342	0.0863712	0.120458	0.16507	0.206234	0.0430758	0.135474	0.100848	0	0.148863	0.127023	0.13139	0.116845	0.0962948	0	0.0816208	0.128301	0.129669	0	0.175427	0.0991867	0.170271	0.119633	0.109521	0.125042	0.129704	0.0839872	0.11452	0.0903135	0.132182	0	0.0959522	0.0960036	0.122772	0.103451	0.0927171	0.13253	0.0878388	0.0459575	0.0966141
CYP4A22	0	0	0.00133398	0.00626284	0.00358678	0	0	0.00736853	0	0	0.000596135	0	0	0	0	0	0	0.00474466	0	0	0	0.000532958	0	0	0	0	0	0	0	0	0	0	0.00518461	0	0	0	0	0	0	0.00830734	0	0	0	0	0	0.0268497	0	0
TAL1	0	0	0.00109393	0	0	0	0.0049766	0.000937541	0	0	0	0	0	0	0	0	0	0	0	0	0.00408873	0	0	0	0	0	0	0	0	0	0	0	0	0	0	0	0	0	0	0	0	0	0	0	0	0	0	0
STIL	0.0746739	0.0715912	0.0275879	0.0478915	0.0459013	0.0494112	0.0248311	0.0144353	0.0277079	0.0467257	0.0302539	0.0237292	0	0.0509479	0.0203843	0.0225555	0	0.0366373	0.0498316	0.0265931	0.056053	0.026786	0	0.0213642	0.0208437	0.0326475	0	0.0561262	0.0610889	0.0604395	0.0781855	0.0286912	0.050416	0	0	0.0333739	0.0346077	0.0417738	0	0.027336	0.0584326	0.0122606	0.109255	0.0439322	0.00812463	0.0467576	0.0157839	0
CMPK1	0.143092	0.194352	0.160418	0.254912	0.1768	0.280104	0.20598	0.218122	0.142312	0.0856363	0.127479	0.103293	0.233148	0.199985	0.100569	0.16057	0	0.155645	0.187481	0.181017	0.173186	0.0942948	0.15613	0.090461	0.169887	0.151728	0	0.1965	0.204116	0.19082	0.166129	0.186909	0.132604	0.0982583	0.110578	0.11596	0.163202	0.156858	0	0.115301	0.0963166	0.109532	0.229413	0.262861	0.204407	0.121801	0.0750287	0.114099
FOXE3	0	0.0286855	0.00228557	0	0	0	0	0	0	0	0	0	0	0	0	0	0	0	0	0	0	0.00114432	0	0	0.00392763	0	0	0	0	0	0	0.0110241	0.00210155	0	0	0	0.00248303	0	0	0	0	0.0190695	0.0170607	0	0.00157566	0	0	0
FOXD2	0	0	0	0	0	0	0	0	0	0	0	0	0	0	0	0	0	0	0	0	0	0	0	0	0	0	0	0	0	0	0	0	0	0	0	0	0	0	0	0	0	0	0	0	0	0	0	0
TRABD2B	0	0	0.0149438	0.00763893	0.039226	0.0094225	0	0	0.00513913	0	0.00366136	0	0	0	0	0	0	0.00385834	0.0102678	0.00397868	0.0091852	0.00322635	0	0.0173999	0	0	0	0	0.0281671	0.00529799	0	0	0.00797958	0	0	0.0068166	0.00978314	0.00406293	0	0.0114473	0	0	0.00162435	0	0.00820376	0	0	0
SLC5A9	0	0.00571515	0.000469259	0.00613533	0.00148093	0	0.00231032	0.00241389	0.00287789	0	0.000685262	0	0	0	0	0	0	0	0	0.0059445	0	0.00117262	0	0	0.00234559	0	0	0	0	0	0	0.0124278	0	0	0	0	0.00716275	0	0	0.00618892	0	0	0.0267005	0	0.00313995	0.00337971	0.00190762	0
SPATA6	0.359939	0.251994	0.193553	0.366874	0.318887	0.273825	0.217696	0.293177	0.181918	0.191068	0.191573	0.253536	0.381473	0.284577	0.273739	0.239584	0	0.264468	0.268244	0.24996	0.257732	0.196434	0.325047	0.177525	0.236911	0.28155	0	0.439818	0.342588	0.326607	0.398307	0.248473	0.271628	0.251	0.242407	0.175581	0.19448	0.331646	0	0.396327	0.223664	0.390908	0.320958	0.43665	0.255153	0.122831	0.123035	0.382552
AGBL4	0.107886	0.111791	0.10294	0.120526	0.100541	0.112029	0.112238	0.115003	0.0833606	0.0811907	0.100949	0.116217	0.227331	0.0433668	0.0897683	0.115238	0	0.0913766	0.12464	0.119187	0.0854011	0.0893452	0.131507	0.044871	0.0832044	0.173778	0	0.319092	0.174798	0.233744	0.158022	0.0967484	0.103443	0.135378	0.0970016	0.0566121	0.108342	0.141801	0	0.0859488	0.0913913	0.0903906	0.157732	0.129169	0.117192	0.0421519	0.117638	0.0328035
ELAVL4	0.506483	0.324521	0.214617	0.500584	0.395836	0.40325	0.238101	0.251915	0.173788	0.258177	0.205175	0.358706	0.719475	0.353384	0.308874	0.35564	0	0.49453	0.334111	0.359003	0.272932	0.267066	0.712871	0.18831	0.251209	0.506431	0	0.661087	0.520743	0.519828	0.760409	0.419349	0.290342	0.257885	0.57613	0.159441	0.16892	0.389369	0	0.381686	0.274535	0.506286	0.436917	0.617702	0.262356	0.116833	0.268789	0.114213
DMRTA2	0.00158106	0	0	0.0107138	0.00283394	0	0	0.0105492	0.00124361	0	0.00382445	0	0	0	0	0	0	0.0026017	0	0	0	0.000502639	0	0.0170339	0	0	0	0	0	0.00493569	0	0	0.00602145	0	0	0	0	0.00303581	0	0	0.0111167	0	0	0.0172835	0.0054507	0	0	0
FAF1	0.525313	0.291914	0.21404	0.399836	0.280876	0.238571	0.266215	0.250025	0.137981	0.0909688	0.156484	0.245059	0.738261	0.121486	0.207429	0.232284	0	0.231935	0.193263	0.320818	0.238174	0.104162	0.797249	0.104272	0.14689	0.5398	0	0.439817	0.316336	0.480843	0.66405	0.209248	0.200845	0.164243	0.364612	0.239347	0.126831	0.301464	0	0.476165	0.157066	0.408466	0.299484	0.590801	0.219376	0.111842	0.248431	0.294061
CDKN2C	0.00893341	0	0.00579511	0.0186818	0.00217784	0.0104947	0	0	0.00588222	0.00480776	0.00120286	0.0108195	0	0.0202074	0.0667582	0.0118834	0	0.00786817	0.0165249	0	0.00554013	0.00554019	0	0	0.00109841	0	0	0.0114748	0.00601917	0.0169266	0.0309178	0	0.00324725	0	0	0	0.00632181	0.0114246	0	0	0	0	0.00483461	0	0.00653705	0.0237684	0	0
C1orf185	0.00566778	0	0.0169469	0	0	0	0	0	0.010278	0	0.00297946	0.00760954	0	0.0107792	0	0.00822091	0	0.00590644	0	0.00628633	0.00219468	0.00413438	0	0.0105235	0	0	0	0	0.0114367	0	0	0	0.000985787	0	0	0	0.00136378	0	0	0	0	0	0.0147759	0	0	0	0.00995063	0
RNF11	0.373962	0.2382	0.264701	0.34317	0.333756	0.415809	0.377272	0.329174	0.197778	0.208014	0.273695	0.164116	0.404544	0.273779	0.193461	0.295218	0	0.212026	0.298975	0.320571	0.253484	0.152785	0.326747	0.126937	0.350228	0.405124	0	0.488997	0.381139	0.41733	0.482084	0.268125	0.211841	0.191038	0.283868	0.160876	0.250321	0.31062	0	0.308532	0.285721	0.322553	0.335913	0.456959	0.304887	0.190238	0.120126	0.746928
TTC39A	0.022918	0.125496	0.0805919	0.145447	0.1201	0.0530406	0.10302	0.109401	0.0868754	0.0642766	0.0794208	0.0659641	0.198564	0.234666	0.0842622	0.119762	0	0.146367	0.0827214	0.117091	0.0975009	0.0916232	0.235756	0.0952076	0.0451582	0.145944	0	0.0810416	0.149634	0.199354	0.148625	0.118834	0.135672	0.171734	0.0116841	0.0789137	0.123972	0.115746	0	0.149107	0.0683717	0.16404	0.126235	0.10186	0.0897245	0.103378	0.0544965	0.115653
EPS15	0.461893	0.432889	0.286747	0.491414	0.41508	0.376339	0.330392	0.318872	0.224891	0.221202	0.234818	0.379903	0.444692	0.386363	0.368388	0.330096	0	0.271539	0.346376	0.401976	0.28882	0.19002	0.50855	0.122363	0.308746	0.407908	0	0.643606	0.454396	0.58443	0.581426	0.322214	0.318738	0.178352	0.457656	0.240431	0.243666	0.359777	0	0.340503	0.360529	0.450352	0.460671	0.614578	0.393463	0.230589	0.271623	0.468556
OSBPL9	0.477409	0.456266	0.226714	0.515005	0.416739	0.505121	0.390276	0.343531	0.227027	0.210449	0.29045	0.419271	0.377405	0.278904	0.416187	0.345888	0	0.315759	0.281201	0.346741	0.220593	0.206627	0.636909	0.156578	0.319783	0.383833	0	0.651194	0.52016	0.656726	0.556828	0.374481	0.340497	0.214449	0.433143	0.261307	0.21409	0.387274	0	0.426524	0.417059	0.686838	0.546286	0.527897	0.343456	0.191393	0.262302	0.201162
NRDC	0.368996	0.361569	0.262636	0.500423	0.339691	0.403067	0.401523	0.34359	0.218798	0.134345	0.27972	0.343048	0.547498	0.206672	0.407482	0.362739	0	0.338231	0.355848	0.423826	0.322057	0.184888	0.715042	0.114719	0.284467	0.426477	0	0.489603	0.473539	0.44355	0.525496	0.246467	0.323023	0.293365	0.499795	0.186686	0.226112	0.351095	0	0.418039	0.31507	0.432835	0.521839	0.452736	0.279277	0.240748	0.166269	0.589982
RAB3B	0.192788	0.193175	0.160269	0.286923	0.173926	0.252498	0.226425	0.256338	0.169231	0.152313	0.207532	0.138424	0.268979	0.143612	0.0881894	0.106026	0	0.285811	0.353576	0.24277	0.222495	0.267008	0	0.0270624	0.303124	0.212098	0	0.211645	0.306643	0.229963	0.170546	0.243355	0.224372	0.135673	0.100236	0.224871	0.285363	0.17227	0	0.270287	0.135442	0.178626	0.352772	0.134622	0.187571	0.0865886	0.0811128	0
TXNDC12	0.178464	0.13198	0.101256	0.164813	0.138622	0.0914059	0.138897	0.179211	0.134417	0.108102	0.0672301	0.136234	0.124651	0.178395	0.235891	0.114114	0	0.0950738	0.130496	0.171834	0.0902	0.0896467	0.162606	0.0563178	0.123581	0.124628	0	0.0544178	0.16051	0.1458	0.214696	0.144603	0.134635	0.0280798	0.119156	0.128033	0.0847757	0.121881	0	0.148589	0.109658	0.164232	0.151651	0.116027	0.0957558	0.0688339	0.0940145	0.169811
BTF3L4	0.223307	0.125407	0.165038	0.289919	0.222305	0.233636	0.191554	0.221351	0.17976	0.115198	0.126036	0.137656	0.508102	0.127208	0.212863	0.218543	0	0.158369	0.200044	0.272803	0.194261	0.135536	0.321875	0.128751	0.169497	0.261044	0	0.144025	0.327604	0.184286	0.312801	0.216149	0.158184	0.116258	0.298532	0.101971	0.157153	0.186644	0	0.222289	0.127554	0.107103	0.222994	0.174891	0.178875	0.230533	0.143162	0.115653
ZFYVE9	0.480914	0.466178	0.226505	0.493891	0.411465	0.333256	0.252437	0.259034	0.220926	0.281354	0.20146	0.404437	0.58584	0.378082	0.375767	0.343847	0	0.26685	0.325668	0.317332	0.32369	0.200919	0.808938	0.104844	0.311156	0.555583	0	0.561419	0.459126	0.601356	0.757251	0.313283	0.317383	0.132085	0.623654	0.232802	0.226851	0.344428	0	0.472168	0.27548	0.445	0.558323	0.590504	0.305272	0.238224	0.281215	0.049738
CC2D1B	0.0527966	0.108219	0.0664253	0.142542	0.0921138	0.0866826	0.0230961	0.0534691	0.0486366	0.0256615	0.0391228	0.0525872	0.0835804	0.0659669	0.0771279	0.0515515	0	0.0725871	0.109458	0.0623819	0.0712918	0.0469129	0	0.0528288	0.0206218	0.101511	0	0.0368143	0.0715433	0.133285	0.104107	0.062697	0.0920203	0.0342488	0.0111939	0.0459106	0.0347891	0.0713705	0	0.045974	0.0760921	0.0443516	0.115125	0.0866645	0.0271643	0.046499	0.0220643	0.232805
ORC1	0	0	0.00968925	0.007587	0.0139574	0.00212854	0.0196921	0.0112491	0.00661772	0	0	0.0108195	0	0.0128535	0.0145995	0	0	0.011999	0	0.00628633	0.00322551	0.0015411	0	0	0.00776629	0.0019809	0	0.0263365	0	0.00744476	0.0315595	0.0125893	0.00967896	0	0	0	0.0167033	0.0032026	0	0.00306115	0	0	0	0	0	0	0	0
PRPF38A	0.085782	0.129441	0.0710452	0.113663	0.110187	0.0980308	0.101664	0.13095	0.0747533	0.0403209	0.0627259	0.112534	0.0217376	0.0951771	0.0495888	0.105995	0	0.102839	0.139493	0.0756254	0.128067	0.0649461	0.0936186	0.0730763	0.0687143	0.0962243	0	0.102707	0.117658	0.0793399	0.0913772	0.113367	0.0767517	0.101175	0.0470712	0.0811317	0.110522	0.0829496	0	0.0766133	0.075843	0.138895	0.143286	0.0720626	0.101469	0.0815933	0.0398078	0.241988
TUT4	0.474891	0.387148	0.285066	0.483702	0.428455	0.335373	0.273197	0.311605	0.185374	0.151791	0.193202	0.362492	0.781359	0.164408	0.362222	0.226925	0	0.23686	0.285697	0.386489	0.260298	0.1381	0.625864	0.081008	0.303324	0.534011	0	0.650362	0.433925	0.539365	0.648322	0.152315	0.323913	0.268052	0.630606	0.110662	0.190224	0.354925	0	0.368551	0.350577	0.425578	0.352186	0.650361	0.268512	0.206417	0.176729	0.0695033
GPX7	0.0335061	0.0026096	0.0109913	0.0123709	0.0108267	0.00239608	0.0253195	0.0255968	0.010759	0.00747519	0.0146581	0.00453678	0	0.0262931	0.00458582	0.0158299	0	0.012123	0.047458	0.0148743	0.0271716	0.00758721	0	0.0389556	0.00988074	0.00275132	0	0.00889697	0	0.0178882	0.0193208	0.0185932	0.0215266	0	0	0.0494988	0.0231322	0.0153437	0	0.00505982	0	0	0.0240619	0.0362517	0.013239	0.0198153	0	0
SHISAL2A	0.0279631	0.00436382	0.0059033	0.00341255	0.00714883	0.015519	0.0160002	0.00853494	0.00466265	0.00369307	0.00255551	0	0	0.0114454	0.00540683	0.0160492	0	0.00361832	0	0	0.00392676	0.00993778	0	0.00706693	0.00549684	0.000874875	0	0	0	0.0189129	0.01096	0.0151335	0.00964406	0	0	0.0068166	0.0038312	0.00304186	0	0.00839215	0.00709515	0	0	0.0137417	0.00311874	0	0.00225949	0
COA7	0.0371804	0.0263323	0.0290793	0.0716144	0.0256733	0.0453565	0.0616392	0.0441364	0.0269348	0.0492994	0.0379939	0	0.0679701	0.0297578	0.0451171	0.0492775	0	0.0197923	0.0738822	0.0667876	0.0342186	0.0408719	0	0.0232585	0.061578	0.0208823	0	0.00626216	0.0340032	0	0.0289817	0.030686	0.0129809	0.0093356	0	0.0181094	0.0267361	0.0754075	0	0.0406682	0.062525	0	0.0421114	0	0.0366886	0	0.0165369	0.114099
ZYG11B	0.398274	0.390505	0.269347	0.455167	0.316061	0.373071	0.347774	0.333272	0.236672	0.207954	0.222215	0.331311	0.503036	0.159932	0.402748	0.288336	0	0.306425	0.318429	0.407245	0.280506	0.15193	0.322379	0.126751	0.368634	0.450749	0	0.601503	0.452278	0.44033	0.473907	0.318699	0.294414	0.198795	0.304117	0.170846	0.281047	0.320919	0	0.388909	0.265271	0.378567	0.432584	0.479715	0.294773	0.220857	0.201887	0.25887
ZYG11A	0.014383	0	0.00266658	0.0341901	0.00980415	0.00540619	0.00369354	0	0.00931186	0	0.00238176	0	0	0	0	0	0	0.0206116	0	0.0195455	0.00327126	0.00712626	0	0	0	0	0	0	0.0112224	0	0.00657954	0	0.00440746	0.0104051	0	0	0.00386135	0.00517445	0	0.00752372	0	0	0.00212408	0	0.00812463	0	0.0128401	0
ECHDC2	0.278652	0.227142	0.161596	0.221758	0.233904	0.231826	0.0974208	0.203562	0.140863	0.0987142	0.109873	0.178211	0.353053	0.219344	0.281272	0.169758	0	0.167255	0.177436	0.275039	0.153927	0.148081	0.141848	0.14165	0.132161	0.184883	0	0.32143	0.245991	0.200563	0.205125	0.192447	0.196605	0.0688499	0.225532	0.140745	0.0956114	0.162045	0	0.20115	0.239654	0.269248	0.290663	0.141252	0.113631	0.205687	0.105603	0.137218
SCP2	0.319358	0.273853	0.244469	0.405084	0.297582	0.294715	0.254199	0.260063	0.185758	0.18479	0.200235	0.250024	0.739318	0.254943	0.361338	0.342061	0	0.273582	0.264461	0.279487	0.239993	0.181588	0.306298	0.142694	0.209129	0.360465	0	0.314023	0.345225	0.393565	0.484679	0.256604	0.315349	0.182696	0.303864	0.172177	0.211473	0.279364	0	0.275213	0.22367	0.278288	0.334942	0.312104	0.271631	0.192329	0.141571	0
PODN	0	0	0	0.00110931	0	0	0	0	0	0	0	0	0	0	0	0	0	0	0	0	0	0	0	0	0	0	0	0	0	0	0	0	0	0	0	0	0.00205204	0	0	0	0	0	0	0	0	0	0	0
SLC1A7	0.00738742	0	0	0	0	0	0	0	0	0	0.000746777	0	0	0	0	0	0	0	0	0	0	0	0	0	0	0	0	0	0	0	0	0	0	0	0	0	0	0	0	0	0	0	0	0	0	0	0	0
CPT2	0.00443826	0.00769442	0.00130322	0.0209104	0.0131264	0	0.00346276	0.00641041	0.0129889	0	0.00692882	0.00899272	0.0776108	0.0107792	0.00704199	0.0193919	0	0.00308162	0.015924	0.00176855	0.0181446	0.0210749	0.0641656	0.0332594	0.0091486	0	0	0.0348049	0.0132794	0.0221533	0.0113054	0.0277332	0.00694635	0.0198387	0.0151104	0.0032947	0.00868151	0	0	0.0119321	0.0360388	0	0.015825	0	0.0147776	0.0127355	0.00266656	0.111738
MAGOH	0.0364749	0.0957266	0.0629593	0.0991682	0.0818266	0.068825	0.125878	0.051558	0.0773904	0.040857	0.0471948	0.0849077	0.0840463	0.0649351	0.0778917	0.0882511	0	0.0776074	0.106365	0.0944846	0.0612405	0.0511174	0.0847217	0.0529188	0.0501039	0.0446891	0	0.0346888	0.0876336	0.0868603	0.152755	0.10098	0.094233	0.0927117	0.117916	0.0623555	0.0877935	0.0627983	0	0.0869396	0.0965571	0.0872051	0.0410184	0.153376	0.0520287	0.0272236	0.0352763	0.101373
LRP8	0.224917	0.260273	0.157638	0.248786	0.27295	0.189781	0.188734	0.221798	0.180879	0.143719	0.172051	0.224388	0.425435	0.288421	0.232187	0.205475	0	0.239031	0.18972	0.126781	0.224059	0.154062	0.486395	0.147968	0.199369	0.270677	0	0.16571	0.25296	0.205464	0.289736	0.229768	0.198726	0.080471	0.123307	0.246738	0.156624	0.13809	0	0.299609	0.195649	0.179208	0.21231	0.169142	0.137352	0.181666	0.302463	0.22428
DMRTB1	0	0	0	0	0	0	0	0	0	0	0	0	0	0	0	0	0	0	0	0	0	0	0	0	0	0	0	0	0	0	0	0	0	0	0	0	0	0	0	0	0	0	0	0	0	0	0	0
GLIS1	0.289551	0.252538	0.247474	0.31767	0.285873	0.211653	0.349817	0.298288	0.227216	0.131523	0.222867	0.241145	0.42289	0.191901	0.306287	0.327499	0	0.313761	0.22708	0.285368	0.259427	0.228395	0.299199	0.249498	0.206068	0.312907	0	0.455005	0.300136	0.401859	0.339658	0.21759	0.29803	0.24285	0.234734	0.219555	0.240302	0.244968	0	0.309678	0.343007	0.342149	0.280873	0.39841	0.283313	0.355368	0.319221	0.29301
NDC1	0.0412844	0.105227	0.0727532	0.119235	0.105483	0.0634149	0.088119	0.108407	0.0851698	0.0431621	0.068512	0.0741825	0.172299	0.0344651	0.0564175	0.0962316	0	0.086045	0.0788728	0.0936932	0.0840075	0.0640354	0.0581521	0.0242067	0.0879417	0.107502	0	0.151746	0.145322	0.090563	0.0927335	0.0937574	0.0943269	0.0571489	0.00772924	0.1412	0.0750138	0.0691516	0	0.0469602	0.0942452	0.0729674	0.154319	0.111841	0.0407805	0.0464163	0.0212359	0
YIPF1	0.0383604	0.0335726	0.0688147	0.102016	0.0542951	0.0372487	0.063773	0.0478928	0.0555663	0.0470015	0.0357482	0.0405277	0.0576043	0.11721	0.06966	0.0422467	0	0.0452735	0.0717153	0.082628	0.0609244	0.0299072	0.0641845	0.0391981	0.0486093	0.057925	0	0.0763049	0.0479208	0.0936688	0.0750463	0.129712	0.0407011	0.0641862	0.004924	0.0441152	0.055254	0.0458732	0	0.0311586	0.0668314	0.0859405	0.048328	0.0252838	0.0490645	0.00794965	0.0489132	0.230432
DIO1	0.00475654	0.0051501	0.00743907	0.0400509	0.0153647	0.00198841	0.0106871	0.00283436	0.011484	0.00682428	0.0175304	0.00276974	0	0.0239768	0	0.03685	0	0.0172891	0.0241087	0	0.0106275	0.0199691	0	0.00213972	0	0	0	0.0533533	0.0241141	0.00125165	0	0.0159818	0.00482012	0.0127135	0	0.00357587	0.0210715	0.00351326	0	0.019121	0.00421753	0	0.024388	0	0.00653705	0.00751924	0.00600603	0
HSPB11	0.141718	0.194805	0.158849	0.195663	0.186179	0.105724	0.165031	0.155986	0.142255	0.0568028	0.0937473	0.160933	0.153519	0.213876	0.245638	0.166303	0	0.134583	0.202321	0.144715	0.188765	0.136227	0.0953378	0.107661	0.18046	0.118084	0	0.243702	0.240939	0.161134	0.210433	0.145788	0.148318	0.0708772	0.19614	0.0785565	0.144861	0.113818	0	0.113311	0.0733028	0.26739	0.243018	0.220884	0.120922	0.0732761	0.0811362	0.237354
LRRC42	0.0703396	0.0435599	0.0491094	0.0618188	0.0763036	0.029975	0.074625	0.0555543	0.0525193	0.0117724	0.0493712	0.0411271	0.111438	0.0758948	0.0557434	0.077805	0	0.0292628	0.0840537	0.0346556	0.0615525	0.058813	0	0.0475194	0.033348	0.0114697	0	0.0208317	0.0645093	0.0507944	0.056864	0.0442043	0.059965	0.152354	0.0382712	0.0811358	0.0467669	0.0950549	0	0.0593968	0.0387643	0.050877	0.101435	0.0137417	0.0811762	0.0388849	0.0193863	0
LDLRAD1	0	0	0	0.00415906	0	0	0	0	0	0	0	0	0	0	0	0	0	0	0	0	0.0103072	0	0	0	0	0	0	0	0.0124427	0	0.0104282	0	0	0	0	0	0	0	0	0	0	0	0	0	0	0	0	0
TMEM59	0.239378	0.236283	0.223177	0.33631	0.301987	0.31871	0.293517	0.232029	0.194552	0.156585	0.164986	0.228728	0.538683	0.436564	0.300795	0.218919	0	0.198927	0.312645	0.24496	0.232235	0.140387	0.350274	0.15757	0.252574	0.220328	0	0.322304	0.379215	0.380176	0.396277	0.269705	0.230533	0.183998	0.224055	0.210742	0.223811	0.310618	0	0.302841	0.26107	0.271833	0.331948	0.296294	0.270625	0.199685	0.0786041	0.111738
TCEANC2	0.0347987	0.044372	0.0469962	0.100436	0.0909793	0.0856004	0.0458287	0.0507399	0.0501835	0.0573583	0.0461607	0.0950353	0.103812	0.104788	0.134912	0.0925844	0	0.0446869	0.0847273	0.0708798	0.0483834	0.0551574	0	0.0374947	0.0427848	0.0309139	0	0.0628016	0.075883	0.0837754	0.039957	0.0494885	0.060918	0.0655749	0.0580488	0.0553438	0.0412956	0.0331644	0	0.0802452	0.105233	0.138189	0.122121	0.0336381	0.0355815	0.0832377	0.017074	0
AL357673.1	0	0.00657559	0.0166253	0.00710606	0.0213794	0	0.00646394	0.0180841	0.00157948	0.00406372	0.000683188	0.00276974	0	0	0	0	0	0.0075134	0.0096499	0	0.00372837	0.00903485	0	0.0115099	0.00669484	0	0	0.00463845	0.01609	0	0	0	0.00859124	0.00443633	0.0131138	0.000651158	0.00283367	0.0032026	0	0.0374717	0.00819694	0	0.00759568	0	0.00926833	0.0049567	0	0
MRPL37	0.109646	0.0790524	0.0862897	0.124344	0.0995781	0.126813	0.0901064	0.0929007	0.0931504	0.0298825	0.0487446	0.0743199	0.0217376	0.0784954	0.132326	0.0932568	0	0.109024	0.0857438	0.101402	0.0858215	0.0553673	0.0919744	0.0511829	0.0623883	0.111996	0	0.173041	0.116886	0.0532843	0.117686	0.140163	0.083177	0.0982175	0.0266699	0.0880109	0.0610262	0.0550542	0	0.080145	0.0444662	0.120284	0.12613	0.19892	0.0891255	0.0731718	0.0384206	0.0498091
SSBP3	0.520059	0.406272	0.291238	0.536285	0.396517	0.418108	0.344991	0.356902	0.17119	0.207702	0.217687	0.330792	0.652637	0.33028	0.351733	0.278431	0	0.19593	0.351641	0.36716	0.244833	0.136146	0.669831	0.138091	0.276389	0.486852	0	0.896699	0.472505	0.530209	0.645828	0.249497	0.329215	0.250535	0.519628	0.243312	0.183618	0.264007	0	0.374312	0.350497	0.483043	0.449179	0.661379	0.256751	0.138282	0.13506	0.362262
ACOT11	0.107473	0.180317	0.178938	0.188322	0.162146	0.0915801	0.0329475	0.130629	0.107836	0.0964325	0.14282	0.198315	0.166255	0.203775	0.327148	0.1325	0	0.146739	0.145441	0.289038	0.180746	0.111177	0.226735	0.121877	0.0770836	0.351218	0	0.256234	0.116202	0.188446	0.436763	0.140826	0.207296	0.135662	0.114399	0.152395	0.105001	0.249643	0	0.225334	0.22106	0.242545	0.193703	0.0396274	0.193381	0.193168	0.112686	0
FAM151A	0.00113293	0	0.00237981	0.00545172	0.00725427	0	0	0	0.00625248	0	0.00179787	0	0	0.0203265	0.00246512	0	0	0.00760588	0.0236927	0.00514141	0.010336	0.0132412	0	0	0.00691323	0	0	0	0.101798	0	0	0	0.010344	0.00798105	0	0	0.00448804	0.00706388	0	0	0	0	0.0116654	0	0.00558393	0	0	0
MROH7-TTC4	0.0276941	0.0558527	0.0163329	0.0508676	0.0194172	0	0.00673827	0.0504387	0.0200135	0.0293612	0.0265107	0	0	0.0341343	0.0538519	0.0368639	0	0.0564591	0.0307532	0.0439704	0.0227076	0.0153932	0.0813855	0.0349797	0.0415186	0.00797134	0	0.0472042	0.0499993	0.0331237	0.0341547	0.0490465	0.032308	0	0.0571003	0.00758284	0.0177896	0.0462673	0	0.0212658	0.0138553	0.0453932	0.0438124	0	0.018001	0.0228585	0.00238511	0.0498091
TTC4	0.0141908	0.00842683	0.00322574	0	0.00746636	0	0.0285459	0.0219757	0.00326757	0.00271286	0.00208876	0	0	0.0239768	0.0121866	0	0	0	0.011172	0.0104772	0.00649101	0.00829013	0	0	0.00610726	0.00507854	0	0.0192289	0	0.0111427	0	0	0.0060773	0	0.00377166	0	0.00453579	0.0196931	0	0.00169498	0	0	0.0188343	0	0.0101722	0	0.00162176	0
PARS2	0.0198946	0.0373011	0.00825981	0	0.0417282	0.00448326	0.0125973	0.0080649	0.00892923	0	0.00232743	0	0.100362	0.0440768	0.0634819	0.0149014	0	0.0212958	0.00740661	0	0.0177701	0.0114033	0	0.0193236	0	0.00324163	0	0.0746782	0	0.00690429	0	0	0.00302918	0	0.0110169	0.00488485	0.00438809	0.00155709	0	0	0.00945971	0	0	0	0	0.00260023	0.00995063	0.0498091
TTC22	0	0.0070541	0.000692682	0.00491483	0.00715833	0.00343386	0.0181888	0.00905501	0.00216389	0	0.00374586	0.00551909	0	0.0136051	0	0.0059239	0	0.0113221	0	0	0.00359993	0.00479391	0	0	0.0131018	0	0	0.0127073	0.027654	0.0090563	0.0227407	0	0.0123814	0.00563623	0	0.00315662	0.00516817	0.00594788	0	0.00522922	0	0	0.00534443	0	0.0206849	0.00839308	0.004571	0.0498091
LEXM	0.00753356	0	0.004631	0.0102975	0.002773	0.0102656	0	0.00675746	0	0	0.00131136	0	0	0	0	0	0	0	0.00516182	0	0	0	0	0.00213972	0.0133938	0	0	0	0.0078635	0	0	0.00757425	0.00278942	0.00445116	0	0	0.00147419	0	0	0	0.00901636	0	0	0	0.00418854	0	0	0
DHCR24	0.0834222	0.0849137	0.0757516	0.133532	0.122928	0.16263	0.109475	0.102076	0.113469	0.0512716	0.0945168	0.0519388	0.283005	0.116062	0.122011	0.123106	0	0.0505106	0.17616	0.120594	0.172007	0.0619787	0.109201	0.0845464	0.14759	0.149593	0	0.118572	0.192837	0.112857	0.130498	0.103339	0.0784852	0.0995746	0.124906	0.111836	0.106417	0.0844689	0	0.101749	0.0791602	0.142401	0.0832552	0.218345	0.14842	0.0576235	0.0536185	0
TMEM61	0	0	0	0	0	0	0	0.00363099	0.00258696	0	0	0	0	0	0.0211672	0	0	0	0	0	0	0.000805751	0	0	0.00406841	0	0	0	0.00522142	0	0	0	0	0	0	0	0	0	0	0	0	0	0	0	0	0	0.00951038	0
BSND	0	0	0	0	0	0	0	0	0	0	0	0	0	0	0	0	0	0	0	0	0	0	0	0	0	0	0	0	0	0	0	0	0.00331346	0	0	0	0	0	0	0	0	0	0	0	0	0	0	0
PCSK9	0.00430006	0	0	0	0.00217784	0	0.00705983	0.00161726	0.00196041	0	0	0	0	0	0	0	0	0	0.00462534	0	0	0.0004747	0	0	0	0	0	0	0.00266606	0	0	0	0	0	0	0.00124909	0	0	0	0	0	0	0	0	0	0.00680501	0	0
USP24	0.39722	0.430373	0.277863	0.527623	0.407801	0.364646	0.357103	0.340306	0.168027	0.213724	0.307322	0.427617	0.639804	0.266393	0.293005	0.341373	0	0.262083	0.385672	0.371141	0.314574	0.175942	0.577162	0.172441	0.316689	0.414354	0	0.634933	0.425074	0.579299	0.519403	0.342434	0.336398	0.26809	0.435796	0.291857	0.253184	0.354275	0	0.424229	0.34453	0.413036	0.467959	0.599175	0.256689	0.172674	0.209538	0.456263
AC119674.2	0.00995043	0.0115409	0.0173631	0.0183411	0.0181173	0	0.0478087	0.0183865	0.0231481	0.0234985	0.0192728	0.0570302	0	0.0266888	0.0182955	0.00645582	0	0.0282368	0.0160938	0.0448322	0.0187996	0.00643536	0.0617432	0.0216664	0.0193397	0.00535082	0	0.0365963	0.0244952	0	0.0169028	0.0151095	0.0168327	0.0469143	0.00377166	0.0433521	0.0483129	0.0184147	0	0.017441	0.0286023	0	0.0176174	0	0.0190427	0.00260023	0.0290984	0.119919
PLPP3	0.271742	0.327441	0.257401	0.363658	0.337709	0.274509	0.267565	0.246775	0.24655	0.216879	0.248595	0.248847	0.325087	0.290415	0.392113	0.357266	0	0.391018	0.311967	0.307615	0.253705	0.196767	0.687608	0.245324	0.23629	0.233758	0	0.338311	0.188845	0.303003	0.303289	0.189388	0.204982	0.263593	0.274932	0.287746	0.208832	0.197538	0	0.28301	0.23974	0.201942	0.391893	0.328168	0.249236	0.207933	0.249505	0.0904213
PRKAA2	0.512553	0.412754	0.318818	0.465883	0.349312	0.400887	0.354711	0.319784	0.228545	0.238966	0.242012	0.351612	0.483677	0.512043	0.411055	0.341734	0	0.296821	0.333151	0.353907	0.344602	0.196356	0.475188	0.0893528	0.313889	0.456331	0	0.612606	0.461729	0.455021	0.542454	0.321129	0.304008	0.184179	0.3247	0.174643	0.246877	0.330482	0	0.398726	0.307497	0.332904	0.448501	0.615815	0.297608	0.209945	0.170705	0.471536
FYB2	0.19885	0.204394	0.132737	0.187593	0.180803	0.249841	0.1197	0.10701	0.122123	0.149012	0.140417	0.187635	0.202497	0.054909	0.20883	0.181261	0	0.144711	0.16818	0.169246	0.175682	0.0923916	0.0461972	0.127846	0.146628	0.19945	0	0.182424	0.200941	0.254266	0.0771394	0.0471307	0.156295	0.0503821	0.11409	0.213398	0.0708033	0.171907	0	0.117014	0.132006	0.247618	0.155676	0.0586596	0.0782442	0.104643	0.118026	0.0966141
C8A	0	0.0054462	0.0027048	0.00314918	0	0.00282074	0	0.00200328	0.000840744	0	0	0	0	0	0	0	0	0.00526006	0	0	0	0	0	0	0.00796213	0.0019809	0	0	0	0	0	0	0.00078571	0	0	0	0	0	0	0	0	0	0	0	0	0	0	0
C8B	0	0	0.00173912	0	0	0.00239608	0	0	0	0	0	0	0	0	0	0.0059239	0	0	0	0	0	0.00134454	0	0	0	0	0	0	0	0	0	0	0	0	0	0	0	0	0	0	0	0	0	0	0	0	0	0
DAB1	0.115537	0.153119	0.228522	0.168761	0.09647	0.0906106	0.116818	0.130156	0.0849505	0.0542417	0.096691	0.0561383	0.154359	0.0439597	0.145801	0.121059	0	0.0814448	0.137529	0.151427	0.403242	0.0998391	0.26772	0.0764403	0.109513	0.230095	0	0.216886	0.131933	0.234648	0.217443	0.1515	0.107575	0.117246	0.127547	0.0811595	0.153597	0.218621	0	0.0999584	0.136079	0.0843285	0.161099	0.192493	0.140867	0.0678271	0.329609	0.0658615
TACSTD2	0	0	0	0	0	0	0	0	0	0	0	0	0	0	0	0	0	0	0	0	0	0	0	0	0	0	0	0	0.00287277	0	0	0	0	0	0	0	0	0	0	0	0	0	0	0	0	0	0	0
MYSM1	0.350666	0.383355	0.209712	0.435307	0.333012	0.31313	0.289009	0.303767	0.186946	0.173834	0.205253	0.264361	0.397814	0.211857	0.218389	0.270225	0	0.257367	0.287391	0.260983	0.302367	0.1411	0.218336	0.112208	0.24567	0.322569	0	0.356412	0.330647	0.378822	0.347812	0.28031	0.258346	0.237578	0.360625	0.173966	0.202513	0.23583	0	0.346065	0.271935	0.446598	0.369785	0.328765	0.274628	0.135882	0.13695	0.339349
JUN	0.00849064	0.097035	0.0677013	0.0532545	0.0292029	0.0287295	0.1709	0.0777271	0.0284709	0.0234255	0.0439821	0.0342509	0.0572644	0.0370644	0.0166173	0.00940211	0	0.0332965	0.123625	0.0218619	0.0332418	0.0466519	0.0852028	0.0057935	0.0523919	0.0219123	0	0.0680722	0.032866	0.0697869	0.0126968	0.0872194	0.0660295	0.0199995	0.0629068	0.0139302	0.0913051	0.133877	0	0.0304977	0	0.0657028	0.031447	0.0574886	0.0453817	0.0335725	0.0377618	0.0393032
FGGY	0.237536	0.214004	0.202145	0.245016	0.250026	0.184898	0.103986	0.186974	0.172387	0.149839	0.185787	0.255202	0.315987	0.221187	0.216627	0.160325	0	0.228188	0.164363	0.193999	0.174579	0.117185	0.190272	0.202074	0.176075	0.244068	0	0.194258	0.243735	0.198665	0.159695	0.196404	0.20269	0.197943	0.306955	0.16992	0.115045	0.276428	0	0.23714	0.161046	0.194085	0.274304	0.190815	0.164227	0.209679	0.0713747	0.119919
HOOK1	0.249617	0.188922	0.18892	0.224267	0.228928	0.266059	0.261345	0.178935	0.152884	0.108135	0.132238	0.0992127	0.229677	0.0461534	0.154436	0.146603	0	0.113894	0.187079	0.247505	0.140949	0.12666	0.146233	0.0810591	0.17517	0.254329	0	0.230275	0.356396	0.303496	0.237718	0.249816	0.159196	0.149111	0.340561	0.0924086	0.196781	0.172723	0	0.155282	0.113688	0.21544	0.24999	0.249698	0.222821	0.159993	0.0335921	0.124725
CYP2J2	0	0.00641743	0.00376167	0.00869102	0.00700134	0.00226977	0	0.00687342	0.00214198	0	0	0	0	0	0	0	0	0	0.0011251	0	0.00353948	0	0	0.00503897	0.00970344	0	0	0	0.0037298	0	0.00892952	0	0.00782957	0	0	0.0139732	0.00200391	0	0	0.00450584	0	0	0	0	0	0	0	0
C1orf87	0.004984	0.00194731	0.000780455	0	0	0	0.0148393	0.0155302	0.00303467	0	0.00153178	0	0	0	0	0	0	0	0	0	0	0.00125917	0	0.0025138	0.00618852	0.00373657	0	0	0	0	0	0.00719202	0.00622691	0	0	0.0193706	0	0	0	0	0	0	0	0	0.00649518	0	0.00973928	0
NFIA	0.41618	0.417734	0.30524	0.351723	0.412087	0.355771	0.309177	0.237401	0.196316	0.209274	0.297683	0.267884	0.545925	0.0795142	0.245319	0.21158	0	0.186152	0.456366	0.256648	0.14518	0.232198	0.343389	0.0853416	0.354078	0.315484	0	0.429391	0.326165	0.520636	0.603306	0.267543	0.349957	0.428857	0.174252	0.163814	0.357288	0.366114	0	0.356762	0.37594	0.189045	0.417551	0.339275	0.421727	0.189072	0.225736	0.137921
TM2D1	0.18954	0.250436	0.192255	0.293234	0.256448	0.195525	0.168253	0.207642	0.165174	0.172254	0.178548	0.125645	0.18862	0.225899	0.208295	0.23771	0	0.206543	0.274004	0.22638	0.21377	0.135439	0.245465	0.139916	0.173099	0.206673	0	0.142967	0.286484	0.245113	0.268777	0.292146	0.180583	0.18117	0.168555	0.117211	0.159396	0.167486	0	0.125334	0.166559	0.325551	0.270887	0.261785	0.189736	0.0819548	0.166371	0.0498091
PATJ	0.520745	0.584437	0.317881	0.513942	0.395257	0.57321	0.365959	0.406698	0.255004	0.362346	0.275373	0.43007	0.799942	0.347535	0.379435	0.424512	0	0.346336	0.390483	0.457665	0.325863	0.282549	0.784825	0.147232	0.277066	0.53582	0	0.690989	0.460624	0.580628	0.641733	0.265833	0.331296	0.168839	0.57085	0.297822	0.322758	0.338957	0	0.510989	0.389483	0.608693	0.458183	0.700396	0.377803	0.250675	0.256151	0.578926
L1TD1	0	0	0.00673945	0.0109347	0.0279745	0	0.00849745	0.00492694	0.0145596	0	0	0	0	0.0136051	0.0126292	0	0	0.0135185	0.00908159	0	0.00299262	0.00241183	0	0.0317554	0.00392716	0	0	0.0113773	0	0.00648998	0	0.0117388	0	0.0216387	0.0239541	0	0.00910148	0.00554221	0	0	0	0	0.0581981	0	0	0	0	0
KANK4	0.0911698	0.216257	0.120704	0.0683479	0.247572	0.0668412	0.123954	0.127376	0.0867558	0.111149	0.0791671	0.0238877	0	0.0682433	0.301164	0.0716612	0	0.108565	0.141753	0.107235	0.0906526	0.123544	0	0.115982	0.158723	0.072305	0	0.0553382	0.0720088	0.136845	0.103265	0.106204	0.0669982	0.196417	0.0534909	0.0176409	0.0903733	0.12984	0	0.0447067	0.0774769	0.0270873	0.06596	0.286721	0.160509	0.372645	0.116276	0
USP1	0.0838424	0.0387437	0.0961853	0.100707	0.063966	0.0861534	0.107339	0.0971167	0.0451762	0.0479074	0.0491278	0.0708133	0.133778	0.107389	0.0540835	0.041884	0	0.031676	0.135802	0.074855	0.0848736	0.103064	0.0961607	0.0485803	0.103245	0.0990678	0	0.0828681	0.145346	0.12396	0.13949	0.0655921	0.0582187	0.0867622	0.0256065	0.0507036	0.0861345	0.0786681	0	0.0662667	0.0672412	0.135118	0.129953	0.0372617	0.0761496	0.018352	0.0392066	0.0393032
DOCK7	0.410445	0.482	0.273748	0.508479	0.451489	0.34596	0.354964	0.291023	0.208891	0.17923	0.287864	0.370627	0.56599	0.327653	0.390424	0.393559	0	0.302649	0.323584	0.351839	0.292183	0.202544	0.342872	0.145237	0.358498	0.455613	0	0.517391	0.499312	0.500856	0.529716	0.274133	0.324751	0.209893	0.446644	0.187736	0.24856	0.341674	0	0.395106	0.410296	0.389174	0.452993	0.599552	0.272036	0.30743	0.185252	0.207806
ANGPTL3	0	0	0	0	0	0	0	0	0.00155501	0	0	0	0	0	0	0	0	0	0	0	0	0	0	0	0	0	0	0	0	0	0	0	0	0	0	0	0	0	0	0	0	0	0	0	0	0	0	0
ATG4C	0.284352	0.261011	0.223546	0.399709	0.360322	0.272751	0.252233	0.215155	0.199526	0.152376	0.196001	0.240451	0.246811	0.180199	0.282633	0.230115	0	0.191131	0.252039	0.286655	0.277338	0.179905	0.17735	0.157833	0.200523	0.319299	0	0.438255	0.385158	0.356572	0.279311	0.268609	0.253201	0.230103	0.271992	0.193619	0.205918	0.223566	0	0.339941	0.189189	0.254331	0.334189	0.527018	0.293786	0.114053	0.145981	0.193414
ALG6	0.194905	0.178461	0.16604	0.241729	0.223158	0.206729	0.0882844	0.176243	0.102305	0.118741	0.133009	0.169994	0.245086	0.155444	0.102597	0.228602	0	0.20425	0.203092	0.24716	0.147819	0.123334	0.0641656	0.122933	0.121589	0.197219	0	0.110916	0.227122	0.153316	0.101996	0.225663	0.140575	0.125744	0.114714	0.118875	0.0838493	0.109098	0	0.101216	0.234808	0.202403	0.175411	0.203677	0.122693	0.106995	0.0738126	0.0966141
ITGB3BP	0.221714	0.263695	0.168191	0.371894	0.260497	0.207443	0.323389	0.225417	0.203935	0.132385	0.156452	0.258191	0.063486	0.401505	0.186483	0.256172	0	0.182269	0.229612	0.156842	0.255273	0.231307	0.252554	0.115741	0.286373	0.165114	0	0.392295	0.399188	0.379269	0.311869	0.155641	0.179848	0.215338	0.418387	0.103371	0.165938	0.260796	0	0.183298	0.19323	0.0689607	0.413381	0.478903	0.27348	0.218372	0.082527	0.64122
EFCAB7	0.30489	0.284129	0.202426	0.310419	0.270693	0.279983	0.341524	0.221516	0.191009	0.143813	0.189612	0.26306	0.170295	0.176621	0.198628	0.260463	0	0.269154	0.246854	0.266303	0.228177	0.152921	0.186455	0.114883	0.286625	0.249882	0	0.414182	0.412342	0.271036	0.278025	0.223627	0.243265	0.177014	0.179083	0.116287	0.167703	0.302291	0	0.256212	0.275378	0.178067	0.328425	0.423688	0.298788	0.163205	0.0703083	0.34065
PGM1	0.298816	0.246005	0.207257	0.179622	0.227736	0.196354	0.145662	0.190262	0.205014	0.0884384	0.159976	0.267119	0.217434	0.178703	0.16057	0.180902	0	0.178031	0.266277	0.137561	0.205036	0.172124	0.2868	0.159155	0.204167	0.115487	0	0.242256	0.200963	0.222913	0.272984	0.2319	0.227226	0.136478	0.188992	0.172798	0.194066	0.236009	0	0.265527	0.0798964	0.157999	0.291621	0.137686	0.199022	0.219287	0.156234	0.111738
ROR1	0.604319	0.604141	0.440842	0.732523	0.522968	0.51902	0.558845	0.385637	0.272361	0.317787	0.380446	0.627813	0.939856	0.505156	0.640585	0.537013	0	0.541651	0.52473	0.567206	0.428586	0.372632	0.99833	0.424438	0.400205	0.656208	0	0.836384	0.655819	0.659489	0.61311	0.347257	0.491479	0.276919	0.648854	0.0991551	0.451798	0.521494	0	0.578247	0.688584	0.577612	0.467626	0.710047	0.502997	0.27634	0.588972	0.158335
UBE2U	0	0.00308398	0.00560806	0.00458768	0.00475911	0	0	0.00166428	0.00270454	0.00513136	0.000995898	0.00156065	0	0	0	0	0	0	0	0.0122648	0	0.00396121	0	0	0.00359705	0.0131418	0	0	0.00349323	0.00761355	0	0	0.00483504	0	0	0	0.00426488	0	0	0	0	0	0.00564162	0	0	0.00849957	0.00368205	0
CACHD1	0.282291	0.275117	0.16983	0.160553	0.207947	0.208974	0.127768	0.16846	0.155457	0.157591	0.201294	0.182551	0.331798	0.292062	0.255051	0.268158	0	0.235035	0.21542	0.229621	0.111569	0.124717	0.13004	0.04098	0.195347	0.157557	0	0.197961	0.291932	0.28245	0.181939	0.107131	0.196479	0.101594	0.307104	0.150536	0.140963	0.15659	0	0.138483	0.250018	0.336265	0.269987	0.2583	0.192049	0.121642	0.0683087	0.447775
RAVER2	0.231372	0.182688	0.175516	0.29162	0.243426	0.231296	0.227011	0.175322	0.16462	0.193595	0.173353	0.157601	0.152141	0.222408	0.160676	0.241493	0	0.180345	0.222416	0.228372	0.171339	0.160666	0.0847217	0.190462	0.207969	0.182785	0	0.270425	0.271118	0.252522	0.190111	0.224046	0.198871	0.157252	0.0930967	0.168975	0.118976	0.202193	0	0.190829	0.22075	0.197658	0.21519	0.286923	0.144052	0.202897	0.105739	0.101877
JAK1	0.399816	0.385368	0.270882	0.383147	0.365281	0.389315	0.388193	0.296091	0.205292	0.198603	0.21882	0.27707	0.537228	0.266327	0.374169	0.277686	0	0.29941	0.260756	0.366358	0.279132	0.227527	0.53525	0.171233	0.252875	0.449499	0	0.369339	0.363582	0.548711	0.370777	0.341766	0.274624	0.257198	0.21339	0.233671	0.238481	0.315753	0	0.338607	0.370985	0.259449	0.39249	0.315209	0.253518	0.379749	0.110105	0.452156
AK4	0.19901	0.151333	0.151866	0.157656	0.17895	0.158542	0.188626	0.205812	0.127692	0.104866	0.114603	0.123886	0.180014	0.0764079	0.213077	0.121475	0	0.138749	0.126843	0.103309	0.0979702	0.097765	0.133769	0.136791	0.118322	0.151633	0	0.235209	0.161757	0.197712	0.122199	0.107097	0.120502	0.0832966	0.226794	0.0939031	0.121637	0.132782	0	0.194769	0.113352	0.138892	0.170553	0.177199	0.220171	0.127549	0.146121	0.246231
DNAJC6	0.385454	0.600073	0.271166	0.540201	0.346851	0.411074	0.333714	0.296658	0.19002	0.20525	0.222446	0.410753	0.796232	0.150773	0.47201	0.338039	0	0.263364	0.248948	0.327551	0.304965	0.145296	0.765696	0.0787291	0.235289	0.600116	0	0.630189	0.418339	0.631788	0.717487	0.25113	0.306522	0.181475	0.412856	0.212536	0.197394	0.324343	0	0.448372	0.33833	0.376586	0.411648	0.588073	0.232767	0.0855434	0.16147	0.939147
LEPR	0.241673	0.165352	0.180595	0.151702	0.20807	0.199072	0.199787	0.147752	0.110793	0.121243	0.0833085	0.0877392	0.109172	0.139128	0.183031	0.159515	0	0.108915	0.135656	0.1328	0.124086	0.21051	0.161011	0.0877571	0.144624	0.127551	0	0.196552	0.223758	0.19913	0.231319	0.304607	0.188756	0.0914482	0.218152	0.119248	0.149012	0.152202	0	0.235222	0.129243	0.0360845	0.236103	0.263529	0.232273	0.195546	0.0448595	0.301366
PDE4B	0.837619	0.901264	0.721153	0.820622	0.763041	0.735235	0.667866	0.694909	0.510393	0.686653	0.60267	0.950709	0.714977	0.978444	0.847553	0.492068	0	0.579793	0.660901	0.705275	0.737463	0.630878	1.09809	0.482014	0.866403	0.73105	0	0.904302	0.630315	0.904135	0.914043	0.751034	0.712908	0.592358	0.668471	0.567777	0.65281	0.767976	0	0.606127	0.531012	1.01792	0.827094	1.07455	0.578196	0.367963	0.530567	0.89579
SGIP1	0.41513	0.520499	0.228692	0.426262	0.278317	0.313237	0.388849	0.326857	0.20813	0.147055	0.218424	0.50002	0.665038	0.225328	0.291925	0.295409	0	0.211946	0.238197	0.252067	0.19666	0.143954	0.861787	0.154253	0.258269	0.491575	0	0.704378	0.271832	0.44008	0.572715	0.227212	0.304201	0.197125	0.371997	0.214755	0.19274	0.242715	0	0.345457	0.378556	0.514651	0.511	0.536893	0.228774	0.112447	0.233737	0.112257
TCTEX1D1	0.0507344	0.0456519	0.068889	0.215139	0.124198	0.109781	0.0922403	0.112714	0.0740018	0.0943712	0.103788	0.122828	0.105159	0.200562	0.152209	0.204242	0	0.144055	0.149156	0.0513279	0.0830766	0.0618138	0.046029	0.0976855	0.116259	0.0722118	0	0.0987687	0.0692078	0.146163	0.00501265	0.0225121	0.0906545	0.015838	0.0969908	0.0830424	0.0156789	0.0601413	0	0.0263981	0.0376784	0.100575	0.112996	0.0463857	0.0969585	0.129397	0.0656315	0.0966141
INSL5	0.00581477	0	0.00383868	0.00935949	0.00395481	0	0.0132431	0.00180981	0.00131245	0.00533687	0	0	0	0	0	0	0	0	0.00220351	0	0.00338015	0	0	0	0	0	0	0	0	0	0	0	0	0.01051	0	0	0.00392201	0.00301905	0	0	0	0	0.0156484	0	0	0	0	0
WDR78	0.277635	0.265419	0.239032	0.288259	0.312158	0.266849	0.310142	0.276808	0.202538	0.192041	0.172048	0.199647	0.279372	0.178315	0.228746	0.240613	0	0.190917	0.196291	0.220887	0.206555	0.164356	0.272422	0.179375	0.27931	0.360067	0	0.283169	0.267492	0.263295	0.444923	0.184492	0.2467	0.14784	0.363472	0.180226	0.176719	0.192938	0	0.287468	0.21004	0.403756	0.234111	0.338194	0.216452	0.155473	0.12908	0.0915712
MIER1	0.345266	0.274667	0.259387	0.358905	0.282806	0.321642	0.32575	0.275151	0.201171	0.214777	0.212535	0.15906	0.361431	0.199998	0.275798	0.193365	0	0.300838	0.298626	0.266314	0.253637	0.183579	0.495025	0.176246	0.26142	0.290249	0	0.452814	0.374234	0.388997	0.350296	0.30959	0.232693	0.0967164	0.238505	0.155614	0.206642	0.243452	0	0.331981	0.239455	0.362371	0.341225	0.474975	0.223071	0.208322	0.164524	0.305249
SLC35D1	0.271186	0.246779	0.215077	0.269276	0.229397	0.259222	0.171757	0.192806	0.160641	0.169075	0.192399	0.167326	0.374862	0.205885	0.187006	0.169668	0	0.18709	0.19456	0.191915	0.207829	0.116392	0.272638	0.133894	0.223971	0.20556	0	0.338814	0.282067	0.273855	0.302588	0.154657	0.166101	0.158066	0.175312	0.173223	0.15559	0.169835	0	0.279959	0.158116	0.352272	0.236511	0.277957	0.240189	0.169622	0.0995675	0.0966141
C1orf141	0.00843909	0.008291	0.0146529	0.019156	0.0286352	0	0	0.0129794	0.0116363	0.00480776	0.0095572	0	0	0.0485185	0.00314101	0.0171023	0	0.0123356	0.00868292	0.0283395	0.0030393	0.015023	0	0	0.0269041	0.00507854	0	0.0625566	0.0116369	0.0134071	0.0408095	0.0204374	0.000789813	0.00663355	0.0188054	0.00241911	0.00489433	0.00598376	0	0.0121503	0.0128108	0	0.0177669	0	0	0.0324839	0.00730085	0.101373
IL23R	0.00468567	0.024744	0.0051758	0.01913	0.0109413	0.0104141	0	0	0.0011411	0.00778142	0	0	0	0	0.0144835	0	0	0	0.00485229	0.0122756	0	0.00117262	0	0	0	0	0	0	0.00869185	0.0196251	0.00276703	0.0278638	0.00441013	0.0222103	0.00667654	0	0	0.00139822	0	0.00231035	0.00125146	0.0183211	0	0	0	0	0.00336478	0.0966141
IL12RB2	0.0285002	0.0462875	0.0489626	0.123999	0.0950293	0.0837949	0.0571071	0.0242143	0.0605	0.0535832	0.053552	0.00318673	0	0.150711	0.0924396	0.0823384	0	0.129653	0.0729658	0.0281479	0.0694111	0.0877804	0.184419	0.0372066	0.029531	0.0390346	0	0.0300315	0.0954752	0.134229	0.0638492	0.130456	0.036896	0.0698897	0.0239571	0.0286428	0.0466612	0.0399231	0	0.0825219	0.0647296	0.0651988	0.0470557	0.107567	0.064947	0.0186315	0.0772481	0.0498091
SERBP1	0.183079	0.215962	0.165057	0.299551	0.166136	0.170418	0.259554	0.19168	0.153793	0.0716635	0.172055	0.178925	0.164578	0.136097	0.204232	0.156967	0	0.15789	0.269988	0.204665	0.217862	0.120201	0.218109	0.0890832	0.233334	0.202038	0	0.169797	0.309968	0.210089	0.246719	0.249331	0.159264	0.165336	0.270897	0.118976	0.197495	0.183423	0	0.17733	0.209075	0.249051	0.301652	0.271083	0.202252	0.190894	0.104592	0.137108
GADD45A	0.000806439	0.00958454	0.0445458	0.0114387	0.0099173	0	0.017217	0.0187084	0.0197762	0.0142692	0.0283501	0	0.190079	0.0279096	0.0262059	0.0216175	0	0.00385834	0.0625069	0.00969411	0.0286353	0.011129	0.0785933	0.0452504	0.00804726	0.0276266	0	0	0.0112819	0.0128091	0.0453843	0.0466651	0.00758644	0	0	0.0016982	0.0228987	0.0138635	0	0.0143443	0.0129946	0	0.0166301	0.057764	0.00716085	0.0165386	0	0
GNG12	0	0.0240784	0.0145785	0.014069	0.0122306	0.0248082	0.00402353	0.00393378	0.0181079	0.0139343	0.0365634	0.0040466	0	0	0.0172844	0.0233377	0	0.0316126	0	0.0374132	0.010545	0.0113377	0.0536059	0.0666978	0	0.0094364	0	0.0371723	0.0125465	0.0258404	0.0371196	0	0.0319943	0.0120982	0.0346835	0	0.0147787	0.00910081	0	0.0132129	0.0307559	0	0.00757677	0.0258304	0.0128469	0.00293656	0.0382149	0
DIRAS3	0.0269301	0.0339272	0.000848418	0.00382309	0.00839382	0	0	0.0181513	0.0232479	0.0561549	0.0177925	0.0353122	0	0.0367185	0.0146107	0.0172224	0	0.0320451	0.0385252	0.0236719	0.00913412	0.0339339	0	0.00768118	0.0147123	0.0162763	0	0	0.0414507	0	0.003838	0.0104488	0.0113826	0.00563623	0	0.0113031	0.00296846	0	0	0.0847195	0.00486109	0.0312061	0.0634099	0	0.00729368	0.0323445	0.00676104	0
WLS	0.138888	0.452385	0.0974636	0.180653	0.302275	0.146365	0.18694	0.181704	0.281045	0.300203	0.282958	0.205535	0.38077	0.145741	0.147672	0.105828	0	0.21496	0.290801	0.208319	0.176619	0.242953	0.311096	0.141396	0.131639	0.184816	0	0.180268	0.164452	0.294719	0.156051	0.220032	0.261427	0.275384	0.151046	0.235639	0.117812	0.126621	0	0.426871	0.283965	0.103077	0.371554	0.14951	0.280397	0.221158	0.283458	0
RPE65	0	0	0	0	0.00377252	0	0	0	0	0	0	0	0	0	0.00631193	0	0	0	0	0	0	0	0	0	0.00623667	0	0	0	0.0064455	0	0	0	0	0.00563623	0	0	0.00139936	0	0	0	0	0	0	0	0	0	0	0
DEPDC1	0	0	0	0.00569135	0	0	0.00231032	0	0.000730871	0	0	0	0	0	0	0	0	0	0.00110272	0	0.00222752	0	0	0	0	0	0	0	0.00671816	0	0	0	0	0	0	0	0	0	0	0	0	0.0316691	0.00606397	0	0	0	0	0
LRRC7	0.0798131	0.127972	0.0580878	0.105518	0.113108	0.0897069	0.0712371	0.0987479	0.0548028	0.0492852	0.0443914	0.249856	0.149914	0.0951475	0.103991	0.0714603	0	0.0916368	0.0640957	0.100622	0.0928046	0.0367128	0.245396	0.0765623	0.0582292	0.145253	0	0.239186	0.106518	0.308374	0.177556	0.059634	0.0883382	0.0210796	0.0799584	0.0964731	0.0644842	0.0631343	0	0.0858733	0.0877005	0.0840294	0.0957878	0.164155	0.0896925	0.060417	0.0999388	0.451951
LRRC40	0.239806	0.226962	0.18686	0.282521	0.21705	0.260924	0.263067	0.190233	0.137108	0.187565	0.133647	0.194033	0.534756	0.130009	0.131193	0.24187	0	0.145169	0.220759	0.192273	0.215785	0.128562	0.150796	0.0940151	0.167451	0.282971	0	0.284224	0.333114	0.245851	0.269383	0.224721	0.143566	0.0905448	0.174653	0.135222	0.127263	0.216485	0	0.236171	0.217107	0.139756	0.297342	0.309753	0.192751	0.109261	0.0818083	0.156333
SRSF11	0.403061	0.302069	0.238996	0.408052	0.35648	0.226951	0.383602	0.339573	0.16636	0.161904	0.20923	0.414943	0.890725	0.122989	0.284836	0.251355	0	0.169678	0.222263	0.362279	0.263859	0.124109	0.802049	0.0689202	0.315925	0.606796	0	0.528577	0.467265	0.593345	0.586497	0.149536	0.308747	0.258833	0.46746	0.204041	0.20684	0.309017	0	0.447433	0.304487	0.603104	0.495077	0.797628	0.35714	0.228259	0.115359	0.217849
ANKRD13C	0.425328	0.439352	0.283899	0.508012	0.361146	0.322874	0.37578	0.327986	0.219903	0.204985	0.257686	0.391171	0.72283	0.183255	0.37121	0.335056	0	0.292755	0.330399	0.424816	0.275176	0.129815	0.547142	0.0559557	0.311606	0.391683	0	0.568842	0.48947	0.511287	0.454048	0.214071	0.308545	0.268136	0.446802	0.228759	0.270505	0.324918	0	0.409639	0.360397	0.443287	0.469278	0.506206	0.313562	0.282502	0.210746	0.513456
HHLA3	0.0334927	0.0799329	0.0245918	0.062166	0.029862	0.0449738	0.0406966	0.0273565	0.0312132	0.0147113	0.0195481	0.0412702	0.0287569	0.0372476	0.0619893	0.0114495	0	0.00737701	0.0367299	0.00881066	0.0312017	0.0443888	0.0529403	0.0398292	0.012004	0.0749742	0	0.0273795	0.0340649	0.141246	0.0243877	0.0439153	0.0491339	0.0450277	0.0329254	0.0110291	0.0321405	0.0372358	0	0.0220108	0.0125969	0	0.0385622	0	0.020706	0.0477465	0.0153772	0.0498091
CTH	0.0325328	0.0847882	0.0382497	0.0476913	0.0726235	0.0596953	0.0496999	0.0594902	0.0465687	0.00259941	0.0323534	0.035514	0.030655	0.10221	0.039304	0.0782217	0	0.0703335	0.0515278	0.0682478	0.052618	0.0585154	0.103636	0.0285242	0.0587234	0.125703	0	0.045008	0.090232	0.0594495	0.0154791	0.0380388	0.042535	0.0245762	0.0783083	0.0221625	0.0276711	0.0432999	0	0.0195224	0.0385388	0.048754	0.041313	0.0973784	0.081177	0.0288284	0.0160291	0
PTGER3	0.0733938	0.131408	0.119291	0.228896	0.238222	0.186257	0.0968776	0.0579402	0.238465	0.223022	0.246114	0.399782	0.306801	0.117724	0.129749	0.203631	0	0.125031	0.252997	0.233288	0.271869	0.119113	0.263597	0.111977	0.18612	0.232559	0	0.0422003	0.0742945	0.127866	0.114158	0.0945791	0.0566112	0.262306	0.0742866	0.149031	0.142298	0.134517	0	0.21136	0.330845	0.0794876	0.130807	0.32628	0.201852	0.135636	0.134567	1.23839
ZRANB2	0.309406	0.510091	0.214318	0.461447	0.376691	0.427521	0.428268	0.283212	0.172513	0.148215	0.251171	0.392033	0.775365	0.227793	0.321505	0.325655	0	0.270938	0.30669	0.353809	0.272096	0.118894	0.624426	0.117808	0.348682	0.51139	0	0.585067	0.437204	0.535424	0.521076	0.234334	0.269887	0.205029	0.601192	0.152182	0.196619	0.323697	0	0.436396	0.354643	0.486527	0.317751	0.610236	0.350477	0.247728	0.162132	0.55698
NEGR1	0.128097	0.111769	0.0902882	0.150802	0.106142	0.0789425	0.10458	0.110452	0.0578486	0.0560975	0.0745439	0.0792811	0.120651	0.100115	0.121782	0.0948274	0	0.0806415	0.103664	0.0954653	0.0959637	0.0673015	0.09514	0.0497745	0.0764137	0.119865	0	0.168283	0.132924	0.138024	0.142604	0.110091	0.108066	0.0412917	0.153743	0.0860721	0.0656412	0.109443	0	0.0639438	0.106512	0.0580596	0.115948	0.130839	0.0778872	0.105416	0.0948928	0.0710553
LRRIQ3	0.024575	0.0176353	0.0553805	0.126342	0.0440233	0.0555012	0.109123	0.0636208	0.0823838	0.12664	0.0587112	0.0397004	0.031477	0.0408273	0.0132133	0.0207614	0	0.0106118	0.0761121	0.0147957	0.0484274	0.0318953	0	0.0449774	0.0885231	0.0973892	0	0.032458	0.0978283	0.0471497	0.0885056	0.0713204	0.0414139	0.0762538	0.155046	0.0258006	0.0548385	0.0599273	0	0.0822228	0.128507	0	0.0658685	0.166671	0.0750132	0.0541954	0.0604741	0
FPGT-TNNI3K	0	0	0.00996542	0	0	0	0	0	0	0.00682428	0.0038692	0.00708861	0	0	0	0	0	0.00809702	0	0	0	0.00501949	0	0.0191653	0.00686474	0	0	0	0	0	0	0	0	0	0	0	0	0.00414523	0	0.0291752	0	0	0.0172301	0	0	0.00495987	0	0
TNNI3K	0.0297935	0.0189199	0.0111397	0.0276133	0.0116442	0.0501313	0.020284	0.018319	0.0306841	0.00857026	0.0190014	0.0145424	0.048433	0.020244	0.0329821	0.0268838	0	0.0316871	0.0202689	0.00528681	0.0334104	0.0151761	0.0529403	0	0.00379989	0.000874875	0	0.084845	0.0663995	0.0391259	0	0.0305699	0.0307391	0.01051	0.00704807	0	0.0299614	0.0231057	0	0.0441322	0	0.0164519	0.0275053	0	0.0158261	0	0	0
LRRC53	0.00847625	0	0.0211615	0.0252772	0.0162879	0.0136397	0.0365508	0.00383038	0.00917293	0.0189178	0.0136908	0	0	0	0	0.05546	0	0.0070954	0.00767116	0.00898284	0.0109867	0.0163315	0	0.00882683	0.005402	0.00324163	0	0.0685707	0.0275428	0.00660806	0.0174952	0	0.00583617	0.00443633	0.0151287	0.00381399	0.0131111	0.028996	0	0.0113613	0	0	0.0117058	0.010349	0.00812463	0	0	0.124725
ERICH3	0.399958	0.36127	0.275403	0.390766	0.399517	0.324282	0.368731	0.259211	0.207324	0.181872	0.246681	0.272937	0.462819	0.319551	0.389239	0.356727	0	0.258791	0.354141	0.310006	0.279134	0.195452	0.446075	0.200263	0.292701	0.366907	0	0.399523	0.353164	0.449645	0.301859	0.313756	0.257104	0.262727	0.319069	0.197447	0.198583	0.295032	0	0.237745	0.288623	0.357501	0.347349	0.476769	0.320962	0.277537	0.139157	0.0498091
CRYZ	0.0212644	0.0088887	0.0285247	0.033466	0.0386871	0.0645678	0.172263	0.0427402	0.0176669	0.0165642	0.0509638	0.0279577	0.0388887	0	0.0304449	0.0171572	0	0	0.0284096	0.00434913	0.0156339	0.00754316	0	0.00419207	0.0880768	0.00944839	0	0.135527	0.0257917	0.0675221	0.0112465	0.00861391	0.0374829	0.00689438	0.0329505	0.00929642	0.0473906	0.0356228	0	0.0377934	0.0246925	0.0409717	0.00281267	0.0721323	0.0933587	0.0199873	0.00141162	0
TYW3	0.117034	0.163527	0.138449	0.17507	0.161329	0.183269	0.258374	0.1308	0.11722	0.0782006	0.143816	0.125329	0.155099	0.145945	0.101709	0.155564	0	0.0811916	0.149587	0.0863622	0.130076	0.111024	0.134297	0.115412	0.173974	0.186847	0	0.162046	0.244559	0.209873	0.211376	0.157909	0.161367	0.155055	0.157778	0.119338	0.14523	0.159176	0	0.113354	0.117697	0.232465	0.192389	0.173264	0.199425	0.106091	0.0560288	0.249672
SLC44A5	0.841406	0.595637	0.630952	0.710061	0.679651	0.616221	0.400522	0.631441	0.556279	0.785466	0.626369	0.583104	0.859219	0.593304	0.654501	0.657436	0	0.669481	0.747575	0.664171	0.552945	0.624467	1.14487	0.725922	0.541551	0.619097	0	0.970555	0.529185	0.72272	1.08646	0.301608	0.505916	0.52416	0.974858	0.208094	0.543856	0.788982	0	0.364444	0.718847	0.223534	0.717108	1.251	0.813424	0.350189	0.491727	1.35213
ACADM	0.336822	0.248544	0.253416	0.366945	0.281647	0.310832	0.292288	0.290612	0.206285	0.226228	0.221351	0.271723	0.413676	0.272941	0.306452	0.339505	0	0.251496	0.318308	0.343777	0.273214	0.183868	0.284734	0.148449	0.216928	0.272533	0	0.292797	0.388621	0.322723	0.344627	0.289658	0.238345	0.240475	0.21471	0.242209	0.194867	0.301523	0	0.328935	0.251699	0.248751	0.429624	0.242249	0.27458	0.271137	0.13369	0.447775
RABGGTB	0.0439322	0.0850718	0.0703681	0.0794815	0.0750578	0.0712024	0.0980393	0.0812043	0.0636969	0.0212722	0.0684263	0.0391672	0	0.16849	0.078787	0.128283	0	0.104316	0.0847999	0.0516356	0.0485599	0.0560685	0.0391653	0.0362613	0.0699747	0.0735598	0	0.0470585	0.127948	0.0896022	0.0656231	0.153674	0.085477	0.039504	0.0844219	0.0289025	0.0656938	0.0442818	0	0.0234444	0.0559731	0.0866303	0.114851	0.0208946	0.0904084	0.00955581	0.0379212	0
MSH4	0.163336	0.145209	0.101367	0.166349	0.158363	0.110004	0.316208	0.133404	0.0962007	0.140291	0.201037	0.0720974	0.0373486	0.0641843	0.193374	0.0835543	0	0.121413	0.156061	0.172264	0.0969412	0.118588	0.290767	0.0885722	0.184336	0.0672509	0	0.201463	0.11515	0.206061	0.127879	0.0858101	0.136986	0.241882	0.156887	0.154684	0.173912	0.268396	0	0.159045	0.117129	0.139561	0.0807104	0.413279	0.182516	0.130026	0.106827	0.493634
ASB17	0	0	0.0109223	0.0122017	0	0	0.0233142	0.00151685	0.00418945	0.00409276	0.00213849	0	0	0	0	0.0136922	0	0	0.0195127	0.0048858	0	0.00422327	0	0.00763201	0.00649704	0	0	0.00626714	0.00419969	0.00899197	0	0.00666974	0.00224165	0	0.00792077	0	0.0151343	0.0181678	0	0.012433	0	0	0.0157391	0.0137417	0.00394341	0	0.00252297	0.0498091
ST6GALNAC3	0.585972	0.589736	0.389374	0.551206	0.46952	0.523022	0.45377	0.491999	0.359355	0.410457	0.364235	0.458311	0.606889	0.36577	0.482974	0.474315	0	0.469765	0.426001	0.583368	0.378674	0.404089	0.538473	0.362592	0.411941	0.591817	0	0.770129	0.588429	0.704502	0.646886	0.4633	0.469034	0.401545	0.656401	0.390862	0.414537	0.495946	0	0.575109	0.479059	0.618067	0.522447	0.76313	0.44962	0.358743	0.306758	0.350095
ST6GALNAC5	0.849317	1.12009	0.706006	0.880438	1.0725	0.781694	0.460458	0.89346	0.844535	0.713878	0.814353	0.861983	1.74999	0.918456	1.20608	0.781523	0	0.758899	1.13305	0.939731	1.10339	0.764137	1.3736	1.25371	0.838989	0.970335	0	1.11711	0.719142	0.960573	1.33512	0.618235	0.774718	0.912276	1.11307	0.515837	0.743455	1.07143	0	0.613476	0.978899	1.00664	0.900852	1.31362	0.884242	0.592048	0.873447	1.20261
PIGK	0.243161	0.281713	0.230434	0.29195	0.239416	0.231879	0.263197	0.191197	0.158691	0.156339	0.17681	0.2493	0.119078	0.207053	0.240642	0.261989	0	0.223512	0.241233	0.1914	0.197503	0.169714	0.284468	0.117227	0.226597	0.251324	0	0.433308	0.22487	0.291388	0.287152	0.279639	0.208109	0.171075	0.212576	0.168222	0.18511	0.183298	0	0.281912	0.250099	0.395723	0.293693	0.297497	0.227961	0.217912	0.118463	0.444052
AK5	0.285001	0.542684	0.337171	0.364546	0.308159	0.350312	0.382537	0.24114	0.19544	0.144244	0.208638	0.214033	0.503609	0.219424	0.444162	0.196098	0	0.211724	0.25622	0.401646	0.248998	0.176212	0.850046	0.148661	0.196812	0.425564	0	0.780366	0.319072	0.426385	0.698881	0.244449	0.335081	0.186739	0.488937	0.149891	0.270829	0.233856	0	0.452465	0.400127	0.384473	0.303857	0.705767	0.268403	0.219414	0.245777	0.281059
AC118549.1	0.466379	0.413391	0.257318	0.521389	0.363181	0.383059	0.335755	0.339452	0.26814	0.183355	0.259307	0.435328	0.653476	0.304184	0.501435	0.316751	0	0.287939	0.355935	0.354315	0.338675	0.187537	0.551665	0.132503	0.310672	0.485943	0	0.512141	0.451387	0.592197	0.422995	0.23933	0.317397	0.417761	0.488854	0.296101	0.251674	0.375106	0	0.452485	0.438692	0.330539	0.47872	0.567725	0.35312	0.152308	0.222402	0.139058
USP33	0.48223	0.471588	0.255963	0.494891	0.400625	0.319464	0.362995	0.320266	0.201242	0.198923	0.226385	0.436165	0.512835	0.325414	0.388822	0.354636	0	0.271638	0.365796	0.310028	0.267032	0.178825	0.610739	0.168827	0.313139	0.499608	0	0.582584	0.395234	0.529125	0.668908	0.145493	0.324875	0.156311	0.381157	0.111329	0.22055	0.310276	0	0.359457	0.301131	0.622068	0.435824	0.577204	0.299748	0.177365	0.172183	0.497034
MIGA1	0.464851	0.362913	0.274763	0.44357	0.372046	0.391701	0.274238	0.260763	0.240092	0.243059	0.237752	0.357998	0.529505	0.245883	0.316863	0.333728	0	0.312308	0.347535	0.309686	0.263794	0.156876	0.430874	0.1582	0.267273	0.431656	0	0.523957	0.40841	0.473156	0.489821	0.281655	0.281949	0.181493	0.382348	0.233588	0.25672	0.338693	0	0.383115	0.330937	0.464577	0.407277	0.553692	0.318381	0.206989	0.141703	0.117905
NEXN	0.0581341	0.0316106	0.0677391	0.12054	0.097045	0.0515585	0.11516	0.0330844	0.0684513	0.013424	0.0662232	0.0413759	0.0564828	0.163419	0.115402	0.123682	0	0.149541	0.0706307	0.0981699	0.104656	0.0861339	0.0343665	0.047607	0.0426707	0.0713941	0	0.206523	0.13055	0.117447	0.0311621	0.225665	0.0434314	0.0634769	0.0521172	0.0403842	0.0677926	0.0864408	0	0.0806421	0.0926881	0.0720981	0.161571	0.0958194	0.05218	0.0685885	0.0855263	0.0498091
FUBP1	0.307266	0.313018	0.222226	0.346363	0.307234	0.265396	0.256903	0.285138	0.180664	0.136587	0.166217	0.288501	0.262017	0.268909	0.299649	0.214932	0	0.169013	0.258407	0.238599	0.23037	0.144081	0.145667	0.118111	0.198437	0.284911	0	0.424115	0.327365	0.342745	0.359351	0.253613	0.225481	0.216537	0.258973	0.107202	0.195217	0.24444	0	0.271553	0.247056	0.270907	0.343465	0.441925	0.257585	0.130472	0.113967	0.137359
DNAJB4	0	0	0	0.00278985	0	0.00853115	0.0376214	0.00554603	0.00300697	0	0.000883979	0	0	0	0	0	0	0	0.00220577	0	0.00719104	0.00218311	0	0	0	0	0	0	0	0.00271043	0	0	0.0022964	0	0.0107025	0	0.00193837	0.00491799	0	0	0	0	0	0	0.00118655	0.00535935	0	0
GIPC2	0.1835	0.184195	0.182949	0.242102	0.195665	0.19804	0.359771	0.146675	0.124898	0.127229	0.129109	0.119798	0.191963	0.0927872	0.0696924	0.100529	0	0.136768	0.180186	0.114331	0.116021	0.127348	0.0461972	0.046509	0.234107	0.255471	0	0.322736	0.273134	0.240652	0.270089	0.154351	0.150015	0.186371	0.0846995	0.0518775	0.174222	0.299644	0	0.224411	0.128256	0.110434	0.159954	0.432682	0.227131	0.0940942	0.127432	0.647671
PTGFR	0	0.0190807	0.00629784	0.026306	0.0266921	0.0123796	0	0	0.00150526	0	0.00109459	0	0	0.00755588	0	0	0	0.00308162	0.0142146	0	0.00659502	0.000230843	0	0.00160797	0.00680541	0	0	0	0.0120302	0.00521683	0	0	0.000636367	0	0.00848025	0	0.00115882	0.00651767	0	0	0	0.0122606	0.00875351	0.044947	0.00328384	0	0	0
IFI44L	0	0	0.000987513	0.00545948	0.00369917	0.0039004	0	0	0.000752842	0	0	0	0	0	0	0	0	0.00606245	0	0	0	0.000720895	0	0	0.00522997	0.0196316	0	0	0	0	0	0	0	0	0	0	0	0	0	0.00337525	0	0	0	0	0	0	0	0
IFI44	0.00266476	0	0	0	0	0	0	0	0.00302874	0	0	0	0	0	0	0	0	0	0.00348647	0	0	0	0	0	0	0	0	0	0	0	0.0264434	0	0.000570857	0	0	0.00460712	0	0	0	0	0	0	0	0.0470775	0	0	0	0
ADGRL4	0.00393582	0	0.00184407	0.00415768	0.0082867	0.00588378	0	0.00226014	0.00198359	0	0.00132626	0.0177896	0	0	0	0	0	0.00590644	0	0	0	0	0	0	0.00291557	0	0	0	0	0.00833549	0	0.00478076	0	0	0	0	0.00221335	0.00399994	0	0	0	0	0	0	0.00238958	0	0	0
ADGRL2	0.60343	0.941504	0.45598	0.502641	0.749559	0.746395	0.784298	0.574507	0.324068	0.631112	0.528229	0.68213	0.724453	0.338253	0.366316	0.48986	0	0.372487	0.587014	0.32277	0.559957	0.352961	0.327299	0.570348	0.381181	0.697172	0	0.945541	0.608097	0.906951	0.64076	0.345516	0.407771	0.173713	0.730603	0.418257	0.51467	0.699419	0	0.679168	0.620746	0.77166	0.76659	0.853657	0.547952	0.684391	0.193613	0.709277
TTLL7	0.327712	0.363806	0.205937	0.468783	0.334091	0.452652	0.286107	0.290771	0.162934	0.143277	0.185582	0.483831	1.04081	0.165242	0.361983	0.227741	0	0.201709	0.208123	0.354907	0.246116	0.144964	0.71519	0.231004	0.214394	0.445427	0	0.718846	0.340702	0.450473	0.520966	0.228643	0.266568	0.206389	0.354578	0.256291	0.184166	0.307541	0	0.434113	0.299004	0.485405	0.456052	0.73304	0.283581	0.152951	0.176931	0.134566
PRKACB	0.339558	0.527901	0.243882	0.494232	0.428388	0.331055	0.202964	0.259977	0.228549	0.138907	0.220305	0.46226	0.751889	0.0829529	0.309065	0.300923	0	0.388683	0.250094	0.41708	0.260754	0.136014	0.810914	0.0986661	0.19915	0.521907	0	0.615049	0.463938	0.603414	0.466255	0.224079	0.26073	0.205984	0.581075	0.26125	0.184973	0.328312	0	0.418779	0.375341	0.527382	0.481222	0.51454	0.249071	0.338066	0.148963	0.331319
SAMD13	0.00211214	0.0337387	0.0219151	0.0274028	0.0288534	0.0334936	0.00346276	0.0300153	0.0370087	0.0359971	0.0399306	0.0507688	0.0114775	0.0391002	0.0166173	0.0792821	0	0.0486121	0.0312043	0.062215	0.016275	0.0314608	0	0.0269862	0.0553655	0.0150662	0	0.0164367	0.0349783	0.0571354	0.00734559	0.0635574	0.0175847	0.0719373	0.00219533	0.0180644	0.0191343	0.00536796	0	0.0396932	0.0123139	0	0.0166789	0	0.0407792	0.00839308	0.0253717	0
DNASE2B	0	0	0	0.00425463	0	0	0	0.00559577	0	0	0	0.00156065	0.0542527	0.023145	0	0	0	0	0.00516182	0	0	0.00578027	0	0.0148249	0	0	0	0	0	0	0	0	0	0	0	0	0.00157537	0	0	0	0	0	0	0	0.00907656	0	0.00934748	0
RPF1	0.0718933	0.0596852	0.0537776	0.0690136	0.103188	0.108387	0.0607964	0.0477562	0.0563032	0.0710216	0.0417783	0.040964	0	0.0805384	0.0442325	0.0759801	0	0.0634105	0.0853602	0.0600525	0.0772717	0.0370922	0	0.0411746	0.0716322	0.018472	0	0.0222665	0.0681464	0.0264011	0.0480697	0.0803454	0.0513079	0.0519282	0.00612996	0.0150841	0.0563971	0.0579525	0	0.0872676	0.0199766	0.101751	0.0763316	0.0926181	0.0338178	0.00680501	0.0211717	0
GNG5	0.019377	0.00571515	0.0083436	0.0134859	0.00766036	0.00525617	0.0118707	0.00849303	0.00566736	0.00685595	0.00463458	0	0	0	0.00935265	0.00254423	0	0	0.0148167	0.00372068	0.00749324	0.0151459	0	0.0112727	0.00147819	0.0101735	0	0.0193178	0.0122219	0.00830252	0.0300842	0.00739069	0.00354258	0	0	0.0182396	0.0117388	0.00668182	0	0.0113722	0	0	0.0031349	0.0577556	0	0	0.00388961	0
SPATA1	0.0113737	0.0136127	0.0098494	0.0834439	0.0564698	0.0553557	0.00755359	0.0122723	0.0189058	0.0164771	0.021515	0.0100398	0	0.177929	0.023551	0.0596747	0	0.00985188	0.0613327	0.00506245	0.038735	0.0418591	0	0.0623913	0.022781	0.0102092	0	0.00626714	0.0193507	0.0112035	0.032916	0.0483609	0.0156281	0.0093356	0	0.0142775	0.0127127	0.023992	0	0.0136226	0.0244966	0	0.106307	0.0603389	0.00826493	0.0519252	0.0306912	0
CTBS	0.0878015	0.0519331	0.0416911	0.0453362	0.0495875	0.0518215	0.0347805	0.0777797	0.0333104	0.0181798	0.0487898	0.0237087	0	0.0744098	0.0305907	0.063925	0	0.0700126	0.103422	0.0297868	0.067122	0.043188	0	0.0296038	0.0433622	0.0183918	0	0.121955	0.0587564	0.0996275	0.0213374	0.0649956	0.0297026	0.0256278	0.0934002	0.0412702	0.0350054	0.0576697	0	0.0345776	0.0878415	0.152691	0.0711325	0.216219	0.0602725	0.0151969	0.00819605	0
SSX2IP	0.318652	0.311344	0.192257	0.319267	0.265062	0.302327	0.231335	0.264739	0.185561	0.242032	0.171044	0.238123	0.411738	0.141965	0.246101	0.194594	0	0.120341	0.295892	0.242283	0.247868	0.148995	0.293188	0.16037	0.189752	0.355552	0	0.558698	0.324356	0.258226	0.280275	0.288011	0.240276	0.161422	0.382198	0.150423	0.168718	0.211194	0	0.357761	0.19871	0.25076	0.219892	0.349704	0.221627	0.186329	0.0961778	0.0669896
LPAR3	0	0	0.00278499	0.00401669	0	0	0	0.0112308	0	0	0	0.00359779	0	0	0	0	0	0	0	0	0.00426878	0.00278369	0	0	0	0	0	0	0	0.00783931	0	0	0.00228754	0	0	0	0.00172839	0	0	0	0	0	0	0	0	0.0104188	0.00395859	0
MCOLN2	0	0	0	0.00226753	0.00269946	0	0	0.00238373	0.00136394	0	0	0	0	0	0	0	0	0	0.00253892	0	0	0.00082072	0	0	0	0	0	0	0.00988468	0	0	0	0	0	0	0	0	0	0	0	0.00332043	0	0	0	0	0	0	0.0498091
WDR63	0.00227113	0.00938195	0.0284376	0.0207274	0.0144196	0.0085475	0.0595528	0.00211314	0.0117776	0.0190786	0.00264671	0	0	0.0155701	0.0326548	0.0394898	0	0.0140533	0.0109629	0	0.0104379	0.00539477	0.0581521	0.00706693	0.013315	0	0	0.0127203	0.0381276	0.00274616	0.00892952	0.0156566	0.00795338	0.0147808	0	0.0278167	0.0142327	0.00662122	0	0.0143391	0	0	0.0359921	0	0.0196901	0	0.0104376	0.101373
MCOLN3	0	0	0.000710827	0.0023617	0.00285697	0	0	0	0	0	0	0.00697441	0	0	0	0.00436952	0	0	0	0	0	0.000919923	0	0	0	0	0	0	0	0	0	0	0.00546913	0	0	0	0.00115491	0.00240393	0	0	0	0	0	0	0	0.0158724	0	0
SYDE2	0.0197637	0.037627	0.0570275	0.0898975	0.088832	0.0601388	0.0132359	0.0562945	0.0297669	0.0383823	0.0349406	0.0259636	0	0	0.0465493	0.0232835	0	0.0439678	0.0413	0.0858797	0.0279516	0.0252894	0	0.0460168	0.0271254	0.0405099	0	0.145302	0.0660097	0.12332	0	0.0410348	0.0337452	0.0710567	0.0850391	0.0241339	0.0377417	0.057528	0	0.0391812	0.0905757	0	0.0581778	0.0181188	0.0301803	0.0693838	0.00890938	0
C1orf52	0.145404	0.156784	0.112128	0.138289	0.1154	0.118033	0.17131	0.11347	0.095532	0.104872	0.0861947	0.0352434	0.182564	0.133956	0.140818	0.117986	0	0.134313	0.145041	0.114995	0.140501	0.102998	0.132756	0.0789304	0.121685	0.204151	0	0.189159	0.163227	0.159159	0.205218	0.191029	0.118694	0.0705017	0.0577289	0.0536171	0.138951	0.125267	0	0.174979	0.134588	0.0469449	0.154093	0.0428611	0.131019	0.0499457	0.0728942	0.262993
BCL10	0.0480132	0.030191	0.0296506	0.0197132	0.0481142	0.0277411	0.0246862	0.0276962	0.0269025	0.0169619	0.0272889	0.0265571	0.0299508	0.0482047	0.0107138	0.0206502	0	0.0319991	0.031656	0.0064688	0.0478338	0.0240806	0	0.0146027	0.0557654	0.00836761	0	0.0192289	0.0141776	0.0355714	0.0293015	0.0356462	0.0225356	0.0144295	0	0.034038	0.0372571	0.030182	0	0.0588037	0.0138744	0	0.0647867	0.0137417	0.0226707	0.00293656	0.0131656	0
DDAH1	0.0835397	0.187357	0.180035	0.208197	0.201658	0.200311	0.162414	0.169007	0.148942	0.137771	0.104657	0.111491	0.0955132	0.0936922	0.201459	0.226565	0	0.0947127	0.214892	0.211236	0.112514	0.0941822	0.238128	0.112186	0.159974	0.238141	0	0.328804	0.13804	0.258192	0.295201	0.159901	0.175774	0.303053	0.198855	0.0735881	0.110432	0.194065	0	0.120686	0.150417	0.201576	0.0784064	0.162022	0.172161	0.264145	0.0996866	0.0669896
ZNHIT6	0.266655	0.26188	0.176959	0.301553	0.233696	0.218748	0.245271	0.241991	0.161735	0.172675	0.154985	0.298109	0.439136	0.151284	0.295317	0.250148	0	0.202625	0.221016	0.249829	0.217283	0.154965	0.374914	0.0764765	0.253555	0.302016	0	0.301271	0.352179	0.381231	0.371424	0.166145	0.201484	0.231032	0.217667	0.186819	0.178739	0.178259	0	0.294798	0.24769	0.334015	0.281948	0.363689	0.195559	0.174667	0.139699	0.249672
COL24A1	0.213031	0.140882	0.0480469	0.141148	0.127001	0.148311	0.0706592	0.14027	0.0744743	0.0182179	0.138453	0.0975154	0.344108	0.174486	0.205375	0.136998	0	0.0603533	0.090324	0.0562872	0.081061	0.0824304	0.194249	0.0102116	0.0947542	0.0576423	0	0.0470499	0.130693	0.258596	0.224212	0.152304	0.105922	0.032791	0.102104	0.0365449	0.0967266	0.0465149	0	0.21736	0.0928956	0.156234	0.245972	0.149361	0.0635622	0.11594	0.217429	0.0393032
ODF2L	0.357612	0.398758	0.305576	0.537822	0.36111	0.294857	0.334288	0.355248	0.195195	0.203347	0.216736	0.421616	0.731683	0.263637	0.37012	0.35737	0	0.403905	0.365304	0.408715	0.269518	0.17118	0.42891	0.205931	0.291908	0.472013	0	0.652182	0.465133	0.562999	0.517347	0.330979	0.301171	0.145201	0.44343	0.219299	0.256516	0.343321	0	0.450103	0.415875	0.388579	0.406534	0.482398	0.29818	0.254827	0.14423	0.0904213
CLCA2	0	0	0	0.0027489	0.0160463	0	0	0	0.00491242	0.00490629	0	0	0	0	0	0.00385432	0	0	0.00658066	0	0.0028296	0.00352895	0	0.0176531	0	0	0	0	0	0	0.0103836	0	0.00122292	0	0	0	0	0	0	0	0	0	0	0	0	0	0	0
CLCA1	0.00738742	0	0	0.00247244	0.00326056	0	0	0	0.00325273	0	0.00247506	0	0	0.00596351	0.003847	0.0154418	0	0.00385834	0.00239179	0	0	0	0	0.00974148	0.00166533	0.0024557	0	0	0	0	0	0	0	0	0	0	0.00257095	0	0	0	0	0	0.0118723	0	0	0	0	0
CLCA4	0	0	0.00499203	0.00208672	0.00936658	0	0	0.00110162	0	0	0.00113831	0	0	0	0	0	0	0	0	0	0	0.000487582	0	0	0.00364993	0	0	0	0	0	0	0	0	0	0	0	0.0029256	0	0	0	0	0	0.0200041	0	0	0	0	0
SH3GLB1	0.232125	0.221491	0.201196	0.348808	0.26381	0.323161	0.25125	0.263229	0.186503	0.159942	0.172964	0.193752	0.407697	0.262543	0.290853	0.218968	0	0.18873	0.235467	0.252656	0.222581	0.165933	0.242174	0.127661	0.191673	0.283587	0	0.370449	0.327661	0.387593	0.316198	0.223145	0.206048	0.158252	0.221438	0.172006	0.234338	0.237935	0	0.326277	0.164876	0.288977	0.351876	0.403242	0.293795	0.134042	0.134794	0
SELENOF	0.253683	0.187541	0.218037	0.343467	0.253484	0.280911	0.269942	0.205539	0.178555	0.122245	0.174121	0.159317	0.382317	0.176571	0.211384	0.245849	0	0.223662	0.254234	0.279952	0.217459	0.130538	0.164009	0.146668	0.204675	0.149822	0	0.36873	0.40107	0.268966	0.277615	0.261836	0.197849	0.0842875	0.171771	0.123562	0.175941	0.21132	0	0.268568	0.241494	0.187057	0.294931	0.317997	0.203406	0.084274	0.0964378	0.124725
HS2ST1	0.365862	0.334022	0.251907	0.418499	0.383504	0.292064	0.220146	0.283809	0.244939	0.225551	0.243046	0.394822	0.470539	0.247759	0.302388	0.266422	0	0.346393	0.296261	0.31656	0.340051	0.173149	0.478979	0.20804	0.258043	0.359747	0	0.423502	0.369234	0.328977	0.225878	0.32143	0.281879	0.333625	0.286879	0.185947	0.20146	0.270655	0	0.28007	0.335159	0.208085	0.368596	0.404727	0.267654	0.157763	0.209966	0.16398
AC093155.3	0.0146274	0.00194731	0.008955	0.0130737	0.0199634	0.00930869	0.00443257	0.00222493	0.00707191	0	0.0249542	0.0134636	0	0.0239768	0.0285807	0	0	0	0.00917855	0.0245495	0.00509972	0.00670643	0	0.00946989	0.00876216	0.0124152	0	0.0663833	0	0.109404	0.00786119	0.0282634	0.00352134	0	0.00454439	0.0126632	0.0102489	0.00936546	0	0.0431259	0.0174798	0.0274532	0.00559555	0	0.00997924	0.00848466	0.00704792	0.114099
LMO4	0.350771	0.374399	0.366895	0.445586	0.412457	0.450046	0.437629	0.377438	0.274166	0.264636	0.302815	0.31306	0.740358	0.321912	0.375478	0.224448	0	0.207272	0.55745	0.368575	0.3504	0.331921	0.654564	0.315262	0.438615	0.383473	0	0.717343	0.512188	0.475717	0.623637	0.395954	0.351257	0.186773	0.432962	0.203117	0.376587	0.359303	0	0.441853	0.200574	0.319982	0.474445	0.561468	0.3702	0.437773	0.187075	0.818037
PKN2	0.469209	0.487678	0.271122	0.502925	0.41642	0.361886	0.34461	0.329374	0.239916	0.267225	0.246732	0.470101	0.544665	0.361942	0.386039	0.235222	0	0.333107	0.433748	0.42699	0.289612	0.139852	0.49149	0.192229	0.311798	0.462465	0	0.604156	0.460517	0.587478	0.499558	0.359276	0.367321	0.174675	0.486619	0.150997	0.197466	0.319845	0	0.366481	0.339383	0.522497	0.542972	0.584995	0.347261	0.263765	0.177328	0.143034
GTF2B	0.118045	0.163544	0.141087	0.136537	0.222373	0.151931	0.133007	0.138309	0.124661	0.0767157	0.130664	0.194103	0.0702716	0.208161	0.156226	0.165765	0	0.150893	0.132544	0.130696	0.143098	0.130094	0.101253	0.0723213	0.138205	0.174884	0	0.223928	0.18382	0.171827	0.217392	0.18766	0.134038	0.0882377	0.083776	0.126034	0.124929	0.114766	0	0.116379	0.18209	0.183419	0.141629	0.153455	0.159999	0.15396	0.105137	0.101273
KYAT3	0.281669	0.205268	0.128019	0.205941	0.206819	0.197933	0.123021	0.206018	0.160622	0.113951	0.155831	0.183641	0.227172	0.255408	0.170001	0.261582	0	0.228373	0.200625	0.154724	0.157418	0.137374	0.180798	0.0945373	0.177337	0.239303	0	0.0990934	0.222912	0.320016	0.314831	0.214064	0.180163	0.128241	0.269692	0.122614	0.107338	0.158332	0	0.225653	0.219037	0.218339	0.230299	0.26774	0.0752924	0.105406	0.11459	0.114099
GBP3	0	0	0.00371031	0.0147281	0	0	0.00346276	0	0	0.00456895	0.000654806	0	0	0	0	0	0	0	0	0.00102708	0.00236623	0.0013487	0	0.0112727	0	0	0	0	0.00261513	0	0	0.00478076	0.00406454	0	0	0	0	0.00198749	0	0	0	0	0	0	0	0	0	0
GBP1	0	0	0.00409625	0.023369	0.0114596	0	0.0160627	0	0.00158834	0	0.00142301	0	0	0	0.00627554	0.0158384	0	0	0.00485229	0.00648264	0.0199385	0.00631982	0	0.0211303	0	0	0	0	0.00760502	0	0	0.00940928	0	0.0071849	0	0.0016982	0	0	0	0	0	0	0	0	0	0	0	0
GBP2	0	0.00542074	0	0.00771286	0	0.00639218	0	0.00461878	0.000877518	0	0	0	0	0	0	0.0105666	0	0.00463993	0	0	0	0.00204048	0	0	0	0	0	0	0.00780439	0	0	0	0	0	0	0	0.0108981	0.0213714	0	0	0	0	0	0	0	0.00793152	0	0
GBP7	0	0	0.00167772	0	0	0	0	0	0	0	0	0.00551909	0	0	0	0	0	0	0.00214695	0	0	0.0019582	0	0.00684262	0	0	0	0	0	0	0	0.0177207	0.00535693	0.00445116	0	0	0.0036996	0	0	0	0	0	0	0	0	0	0.00161251	0
GBP4	0.004984	0	0.00315617	0.00369134	0.00510605	0	0.00447885	0.00246901	0.00607644	0	0.00412129	0.008633	0	0	0	0.00970075	0	0.00860833	0.00800027	0	0.00606717	0.00194492	0	0	0	0	0	0	0	0.00762116	0.0115957	0	0.00267443	0	0	0	0.0030252	0	0	0.00903623	0.00761018	0	0.0159367	0	0.00593643	0.00456002	0	0
GBP5	0	0	0	0	0	0.00382464	0	0	0	0	0.00129331	0	0	0	0	0	0	0	0	0	0	0.000905763	0	0	0.00441401	0	0	0	0	0	0	0.00734698	0	0	0	0	0	0	0	0	0	0	0.00951255	0	0.00649518	0	0	0
GBP6	0.0112196	0	0.0128547	0.00569629	0	0	0	0.0043318	0.00373731	0	0.00306921	0	0	0	0.00339246	0.0153398	0	0.0103236	0.0109457	0.00360063	0.00548814	0.00154458	0	0.00968589	0	0.0044369	0	0	0	0	0	0.0269196	0.00210155	0	0	0.00108937	0	0	0	0	0.00125146	0	0.0232104	0	0	0.0289832	0.00266656	0
LRRC8B	0.370966	0.372765	0.26536	0.478386	0.358245	0.401779	0.305747	0.33608	0.229482	0.267087	0.270025	0.339688	0.518195	0.331252	0.355338	0.322097	0	0.3254	0.302599	0.309796	0.32966	0.180464	0.450752	0.179907	0.308827	0.372382	0	0.485222	0.431194	0.497553	0.408245	0.337288	0.300064	0.273654	0.388444	0.217059	0.247654	0.322555	0	0.425565	0.338036	0.408995	0.384505	0.456953	0.293645	0.264506	0.264476	0.324341
AC093423.3	0.0721198	0.0026096	0.0301813	0.0246995	0.00803271	0.0111477	0.00593945	0.00481663	0.0166564	0.00829528	0.0292677	0.0592102	0.110999	0.0177205	0.0561359	0.0791502	0	0.0740929	0.00784785	0.0189147	0.0113127	0.0375036	0	0.0232624	0.00844804	0.0409769	0	0	0.0120663	0.0442788	0.0363906	0.0645221	0.0269532	0	0.0163669	0.0221533	0.0112785	0.0371618	0	0.0108083	0.0470678	0.0080044	0.0506419	0.0355788	0.0203468	0.027311	0.0144966	0.101373
LRRC8D	0.088838	0.0167885	0.0387142	0.096318	0.0523242	0.104297	0.0918104	0.0703711	0.0508461	0.0134829	0.059097	0.0343326	0.125657	0.0381234	0.0307982	0.078242	0	0	0.0623219	0.0343156	0.105941	0.0414055	0.0456542	0.0451992	0.0637532	0.0575	0	0.015495	0.107362	0.0196482	0.109771	0.0477173	0.0855905	0.114169	0.0573388	0.0473675	0.0740418	0.0387177	0	0.0704352	0.0408774	0.0107028	0.0805814	0.0773202	0.0980828	0.0242156	0.00266656	0
ZNF326	0.244087	0.23894	0.173595	0.320041	0.271397	0.196528	0.267094	0.256048	0.158374	0.162943	0.190694	0.230131	0.440346	0.167926	0.243728	0.220106	0	0.223091	0.245271	0.22865	0.218974	0.181747	0.30418	0.0883939	0.221771	0.265631	0	0.144091	0.286285	0.307976	0.328215	0.191404	0.21861	0.157421	0.20404	0.14884	0.180872	0.230112	0	0.205446	0.214755	0.334606	0.296565	0.347593	0.171759	0.112952	0.151568	0.103248
BARHL2	0	0	0	0.00169487	0	0	0	0	0.00059544	0	0	0	0	0	0	0	0	0	0.004924	0.00648264	0.00169279	0	0	0	0	0	0	0	0	0	0	0	0	0	0	0	0	0	0	0	0	0	0	0	0	0	0	0
ZNF644	0.403321	0.43984	0.278946	0.475472	0.378897	0.38798	0.326449	0.296297	0.248181	0.207073	0.239894	0.405067	0.61254	0.272625	0.360632	0.278543	0	0.342783	0.350623	0.367278	0.29872	0.200748	0.454066	0.200647	0.258411	0.348823	0	0.627578	0.488077	0.478257	0.52571	0.364437	0.31161	0.237774	0.395766	0.278039	0.264229	0.29152	0	0.374294	0.317122	0.304623	0.463046	0.549474	0.280615	0.273564	0.186094	0.649018
HFM1	0.167495	0.169946	0.145113	0.211487	0.16469	0.134261	0.0439435	0.195438	0.108276	0.139556	0.110891	0.11948	0.0938867	0.0804217	0.117755	0.0979071	0	0.0680577	0.133652	0.143928	0.218531	0.141425	0.169595	0.0898286	0.113886	0.106475	0	0.168984	0.191196	0.139285	0.078852	0.215152	0.12615	0.0348126	0.196859	0.0969108	0.10291	0.0847608	0	0.0920878	0.127702	0.103016	0.20567	0.0626897	0.167978	0.12683	0.123001	0
CDC7	0.209195	0.225258	0.181828	0.218045	0.247673	0.19661	0.144158	0.166537	0.170385	0.0859191	0.132375	0.156499	0.221454	0.216682	0.230524	0.20507	0	0.162705	0.194314	0.18543	0.1656	0.102367	0.0804715	0.10559	0.146277	0.191189	0	0.263656	0.253476	0.178732	0.220653	0.225032	0.194032	0.137496	0.229799	0.0994368	0.154864	0.18468	0	0.204037	0.197037	0.27533	0.195654	0.227338	0.154128	0.113885	0.129256	0.128099
TGFBR3	0.0323193	0.0736254	0.0793838	0.0737403	0.0493053	0.0343605	0.0388776	0.0673485	0.0318494	0.0476881	0.0259464	0.0324993	0.15774	0.0568328	0.103986	0.060181	0	0.0349333	0.0313298	0.0747449	0.0493422	0.0709185	0.046029	0.0399523	0.0584485	0.0767862	0	0.0672052	0.0533763	0.0861711	0.229774	0.0613093	0.0610602	0.0177278	0.122131	0.0127516	0.0548026	0.106088	0	0.0762328	0.0201243	0.0218052	0.0542451	0.0343544	0.0108571	0.0219902	0.023345	0.101373
BRDT	0.0076442	0.021362	0.00140167	0.0257392	0.0182919	0.00239608	0.0234985	0.011679	0.015136	0.00915733	0.00386973	0	0	0	0.0320016	0.0030272	0	0.0288929	0.0136265	0.0252405	0	0.0052903	0.0536059	0.0125077	0.010317	0	0	0.0234384	0.0267934	0.0179497	0	0.00757425	0.00941836	0	0	0.0222672	0.015314	0.0056444	0	0	0.0086311	0	0.0339462	0.0315721	0.00595124	0	0	0
EPHX4	0.187044	0.108807	0.166613	0.186708	0.150652	0.117298	0.162661	0.147981	0.141434	0.0891846	0.145302	0.111739	0.374686	0.191026	0.212799	0.161365	0	0.156037	0.176189	0.149565	0.171101	0.132268	0.117725	0.125825	0.138511	0.162182	0	0.241054	0.224793	0.23304	0.194525	0.172936	0.164148	0.142354	0.217639	0.110166	0.166012	0.234589	0	0.236994	0.143615	0.169995	0.30976	0.223293	0.182966	0.116825	0.127059	0.248757
SETSIP	0.00430006	0	0	0	0	0	0	0	0.00315841	0	0.00270831	0	0	0	0	0	0	0	0.00188307	0	0	0.000519106	0	0	0	0	0	0	0.00540012	0	0	0	0.0016569	0	0	0	0.00203656	0.001868	0	0	0	0	0	0	0	0.00337971	0	0
BTBD8	0.392113	0.359545	0.248908	0.456264	0.347354	0.368731	0.329384	0.30397	0.242129	0.20593	0.243963	0.311018	0.581874	0.332663	0.379662	0.281114	0	0.238668	0.306125	0.367128	0.26366	0.171598	0.397125	0.0575019	0.272893	0.537073	0	0.547265	0.405671	0.395713	0.523952	0.264304	0.287007	0.265515	0.329297	0.208114	0.250125	0.304043	0	0.373627	0.287873	0.323856	0.506036	0.477038	0.345333	0.365204	0.0955036	0.411603
C1orf146	0.0241491	0	0.00768618	0.0216219	0.0110841	0	0.0455285	0.0117905	0	0.00806164	0.0158765	0.00663189	0	0	0.00631193	0	0	0.00592333	0.00652499	0.0118916	0.00217762	0.0097975	0	0.00611306	0.0132778	0	0	0	0.00784853	0.0120901	0	0.0304765	0.0126072	0	0.00667654	0	0.0135988	0.00564833	0	0.0142539	0	0	0	0	0	0.00848466	0.0127693	0.0966141
GLMN	0.355532	0.234675	0.230846	0.345997	0.284392	0.3123	0.172264	0.230244	0.219996	0.147886	0.19299	0.171529	0.407721	0.172427	0.321422	0.338077	0	0.307142	0.280867	0.314629	0.254937	0.169137	0.249739	0.173256	0.252487	0.29225	0	0.171716	0.341118	0.268576	0.250275	0.197877	0.232217	0.15125	0.282527	0.171619	0.193627	0.233585	0	0.285336	0.275791	0.379669	0.45082	0.26601	0.162546	0.173655	0.194318	0.246231
RPAP2	0.449951	0.42453	0.24482	0.465246	0.376225	0.383831	0.270571	0.314915	0.208672	0.318251	0.242903	0.388795	0.60151	0.32626	0.378869	0.249057	0	0.327117	0.301202	0.39089	0.353642	0.193083	0.536096	0.144494	0.324793	0.52081	0	0.598312	0.435967	0.52849	0.5549	0.315032	0.34742	0.158871	0.381568	0.228289	0.214595	0.326407	0	0.410819	0.251879	0.520211	0.396775	0.45393	0.391082	0.143636	0.151923	0.328703
GFI1	0	0	0	0	0	0	0	0	0.00223725	0.00430929	0	0	0	0	0.00748365	0	0	0.00809702	0	0	0	0	0	0	0	0	0	0	0.0057949	0	0	0	0	0	0	0	0	0	0	0	0	0	0	0	0	0	0	0
EVI5	0.516748	0.430339	0.292077	0.489028	0.343139	0.376747	0.255544	0.333749	0.203239	0.213722	0.236643	0.512363	0.850955	0.236206	0.297371	0.342296	0	0.347398	0.285962	0.425104	0.361869	0.132942	0.580675	0.177087	0.351044	0.515941	0	0.710356	0.533021	0.573603	0.704349	0.359397	0.366314	0.207658	0.506898	0.278672	0.275655	0.38374	0	0.388153	0.315957	0.381722	0.404629	0.598775	0.343453	0.343956	0.123372	0.740242
RPL5	0.207317	0.129303	0.197244	0.257927	0.201413	0.193044	0.249847	0.198082	0.184552	0.0795633	0.115815	0.0908194	0.23434	0.254169	0.207571	0.244791	0	0.227336	0.301052	0.189995	0.196468	0.13803	0.183463	0.0943737	0.167711	0.122264	0	0.154447	0.279177	0.208477	0.233212	0.317371	0.147639	0.10665	0.157463	0.056988	0.190794	0.18005	0	0.257524	0.156492	0.0815143	0.334612	0.161741	0.165923	0.13463	0.0903792	0.133226
MTF2	0.421083	0.425745	0.242737	0.440961	0.34827	0.340942	0.289401	0.265826	0.2144	0.22767	0.186706	0.275814	0.429756	0.223131	0.301341	0.35441	0	0.333431	0.268006	0.378179	0.285846	0.169986	0.137094	0.202601	0.291804	0.415578	0	0.34223	0.518024	0.36935	0.346487	0.296636	0.257015	0.252979	0.396209	0.188976	0.22425	0.27472	0	0.297052	0.297221	0.321349	0.410052	0.481664	0.288133	0.119503	0.11678	0.115653
TMED5	0.135922	0.0633936	0.109559	0.192275	0.127315	0.100268	0.168129	0.083943	0.0857726	0.0665551	0.0672395	0.0461415	0	0.175369	0.0689717	0.090332	0	0.0920582	0.142825	0.0832731	0.0777423	0.0642144	0	0.0591087	0.0914361	0.0790573	0	0.180854	0.155526	0.150008	0.128903	0.0719827	0.101306	0.0677499	0.0218183	0.0190471	0.129544	0.132489	0	0.0581498	0.134847	0.0510854	0.220655	0.103769	0.10234	0.0534533	0.0397993	0.0393032
CCDC18	0.174277	0.136261	0.0843016	0.218037	0.118373	0.0582826	0.148325	0.12955	0.102986	0.0720929	0.0986714	0.135326	0	0.161824	0.163886	0.12894	0	0.0856931	0.141318	0.115171	0.121404	0.0896615	0.179517	0.124538	0.0634872	0.0777235	0	0.18485	0.121064	0.0742531	0.13048	0.156602	0.125302	0.0369808	0.217829	0.12047	0.130314	0.148282	0	0.0856269	0.146251	0.124596	0.229759	0.276198	0.0801247	0.0719686	0.065758	0.177858
DR1	0.0503603	0.071324	0.0834133	0.104841	0.0914234	0.139248	0.169006	0.0846319	0.0631196	0.0447837	0.0971361	0.00814631	0.172996	0.0704022	0.0375206	0.0915806	0	0.0697684	0.0985205	0.0723825	0.0601052	0.0680851	0.156163	0.0190666	0.0980912	0.0808009	0	0.0614535	0.0813937	0.0792452	0.135153	0.104957	0.0575249	0.0383845	0.108648	0.0478028	0.0926003	0.102304	0	0.0652917	0.00880537	0.0803364	0.100981	0.101631	0.10855	0.0615667	0.0240758	0
FNBP1L	0.301901	0.415574	0.280237	0.450133	0.388929	0.255658	0.357035	0.285299	0.246566	0.176704	0.241123	0.259601	0.551491	0.280178	0.315918	0.264773	0	0.268646	0.285012	0.260658	0.278863	0.196993	0.521368	0.21622	0.332388	0.288825	0	0.502088	0.485361	0.450863	0.461352	0.255232	0.299894	0.233782	0.402142	0.217965	0.261914	0.385058	0	0.454194	0.314822	0.403457	0.353468	0.515791	0.269567	0.168943	0.149501	0.336958
BCAR3	0.27271	0.0992744	0.10051	0.125665	0.14806	0.133495	0.0545673	0.0838907	0.105987	0.0873393	0.0968197	0.11159	0.0299508	0.125779	0.187165	0.108347	0	0.122784	0.104756	0.147226	0.0864957	0.204371	0.107137	0.17241	0.0470254	0.123685	0	0.165514	0.195097	0.119675	0.180841	0.215819	0.146003	0.0353147	0.0335689	0.0553435	0.0679686	0.0941522	0	0.128598	0.185629	0.239945	0.283571	0.100467	0.0677855	0.0280453	0.0634889	0
DNTTIP2	0.158754	0.0383707	0.0664552	0.0474965	0.0657113	0.119584	0.158368	0.0886195	0.0599025	0.043694	0.0696655	0.0426521	0.151521	0	0.090705	0.0782224	0	0.0406851	0.0878381	0.0313285	0.0576232	0.0388368	0	0.0381809	0.0483115	0.0647986	0	0.119979	0.0767448	0.0802754	0.0684254	0.0501032	0.0289149	0.0602178	0.0448025	0.0327088	0.0625508	0.0525617	0	0.0677999	0.0764636	0.072082	0.105807	0.0384644	0.0870105	0.0250999	0.0383769	0.315662
GCLM	0.212449	0.164312	0.155534	0.265402	0.160949	0.161635	0.150541	0.193269	0.165266	0.101143	0.156694	0.251245	0.0949308	0.266685	0.132447	0.248581	0	0.176512	0.200339	0.157804	0.141969	0.117752	0.234822	0.17804	0.200835	0.101909	0	0.187684	0.224817	0.20719	0.234598	0.212815	0.161558	0.145059	0.152493	0.179872	0.202182	0.178706	0	0.154388	0.167607	0.178164	0.305064	0.166817	0.223531	0.0928368	0.0994425	0
ABCA4	0.00160216	0	0	0.00484043	0.00583847	0.010555	0.0104944	0.00161726	0.00479048	0	0.00292252	0.00496699	0	0.0202074	0.00376673	0.0238438	0	0	0.00621423	0.00329833	0.00534289	0.0041866	0	0.00156247	0	0	0	0.0283115	0	0.00499421	0.0371449	0	0.00947653	0	0	0.000651158	0.00228873	0	0	0	0	0	0	0	0	0.00972799	0	0
ARHGAP29	0.30641	0.284231	0.213906	0.354606	0.334156	0.339662	0.232708	0.270615	0.202783	0.218075	0.254213	0.291109	0.455748	0.290641	0.329438	0.293969	0	0.285519	0.273282	0.383704	0.261456	0.148932	0.273009	0.177491	0.271822	0.310443	0	0.350838	0.333701	0.334899	0.335298	0.244242	0.255093	0.29152	0.237785	0.172812	0.228284	0.286001	0	0.292367	0.211191	0.293803	0.419754	0.399827	0.270207	0.271588	0.139928	0.297109
ABCD3	0.154901	0.191208	0.170742	0.320107	0.208706	0.293785	0.176535	0.202939	0.152367	0.114398	0.16122	0.186134	0.0307088	0.130153	0.226359	0.166087	0	0.154368	0.179131	0.250941	0.192154	0.154506	0.0424376	0.0852317	0.190767	0.174244	0	0.417934	0.229096	0.208521	0.220454	0.251998	0.153832	0.110466	0.189411	0.159438	0.143693	0.182094	0	0.228311	0.195529	0.239013	0.268973	0.342468	0.241036	0.205932	0.0578728	0.0748605
F3	0	0.00419979	0.00823358	0.00390616	0.0141741	0.00507577	0.00385995	0.0195081	0.0196076	0	0.00190516	0.00245515	0	0	0.00376673	0	0	0	0.00794381	0.00407818	0.00904707	0.0180337	0.0462183	0.0121231	0.01503	0.00284868	0	0.00404242	0.0191826	0.00810372	0.0196747	0	0.013524	0.0309105	0	0.0062956	0.00355031	0.00207183	0	0	0.0111167	0.0164519	0	0	0.00599804	0.0049567	0.00395859	0
SLC44A3	0.00970301	0.0222214	0.00889184	0.0165803	0.0167626	0.00640522	0.0089722	0.0228684	0.0136617	0.0236264	0.0185903	0	0.0307088	0	0.0123569	0.0357526	0	0.0193108	0.018111	0.0233773	0.00367837	0.00255037	0	0.0153273	0.0154187	0.0265728	0	0	0.024696	0.00493569	0.00463553	0.0266433	0.0135946	0.0168695	0.00219533	0.00266599	0.0132653	0.00536303	0	0.0349853	0.00667339	0.0275645	0.00747406	0	0	0.0442007	0.0187113	0
CNN3	0.084536	0.268002	0.140188	0.247311	0.287157	0.24085	0.25052	0.177641	0.160534	0.158415	0.167767	0.144032	0.48075	0.0997906	0.183325	0.0842021	0	0.126782	0.116837	0.148516	0.165405	0.110906	0.237852	0.147618	0.181433	0.170138	0	0.372777	0.283838	0.228808	0.227523	0.179166	0.177832	0.136058	0.144425	0.134843	0.172106	0.224187	0	0.199617	0.119284	0.266656	0.175644	0.307485	0.181162	0.0935027	0.0960184	0.280592
ALG14	0.248746	0.277852	0.188182	0.32536	0.243871	0.186399	0.269391	0.22062	0.200806	0.217435	0.182237	0.315752	0.397141	0.308231	0.416056	0.300131	0	0.336972	0.253637	0.216572	0.189929	0.204352	0.227043	0.0665046	0.222098	0.184983	0	0.287815	0.371554	0.240907	0.248992	0.299349	0.234205	0.125195	0.163227	0.199612	0.155299	0.186106	0	0.221398	0.234179	0.251255	0.372155	0.27615	0.207959	0.112422	0.251733	0.427508
PTBP2	0.417633	0.408785	0.23822	0.457815	0.407612	0.376368	0.347041	0.327967	0.21372	0.242929	0.263467	0.393467	0.602355	0.165053	0.383855	0.292061	0	0.40927	0.334538	0.316176	0.267709	0.215057	0.46638	0.142701	0.341297	0.543043	0	0.554317	0.476463	0.546282	0.403792	0.275628	0.326672	0.354473	0.444873	0.246303	0.230921	0.376279	0	0.416521	0.49164	0.532567	0.399574	0.778626	0.324972	0.280249	0.209511	0.380884
DPYD	0.587564	0.462992	0.366721	0.560803	0.426979	0.503452	0.45082	0.396619	0.245705	0.252921	0.359153	0.593034	0.655517	0.389745	0.384304	0.487709	0	0.433314	0.385118	0.447369	0.377859	0.297832	0.736367	0.227991	0.395522	0.631517	0	0.891436	0.533027	0.706298	0.690612	0.382859	0.415077	0.283861	0.598098	0.315045	0.414933	0.416201	0	0.520319	0.394364	0.510736	0.529221	0.701621	0.430423	0.35092	0.210283	0.236723
SNX7	0.371546	0.323791	0.2408	0.34416	0.209371	0.315761	0.219002	0.245572	0.202489	0.176719	0.2251	0.212348	0.209373	0.262192	0.224272	0.285313	0	0.167002	0.282391	0.21983	0.27095	0.164098	0.204251	0.228622	0.231816	0.271516	0	0.345365	0.36786	0.304296	0.263419	0.200152	0.250104	0.202849	0.296682	0.191201	0.194749	0.229359	0	0.270508	0.184553	0.378816	0.317447	0.34678	0.23764	0.148734	0.0860249	0.257366
PLPPR5	0.485868	0.400602	0.298086	0.5006	0.41202	0.338303	0.273798	0.32332	0.250159	0.173124	0.272468	0.45455	0.419287	0.230533	0.357323	0.337269	0	0.341009	0.33156	0.401504	0.367426	0.194334	0.698821	0.203746	0.349312	0.478467	0	0.534563	0.49377	0.499218	0.557302	0.305155	0.341865	0.323839	0.593774	0.283016	0.25011	0.398976	0	0.404567	0.34407	0.497306	0.433485	0.638818	0.346168	0.235082	0.250885	0.659461
PLPPR4	0.462801	0.403185	0.287632	0.476301	0.350261	0.408118	0.327629	0.315023	0.257329	0.19745	0.275251	0.413103	0.450515	0.275604	0.355153	0.335943	0	0.256513	0.319212	0.380224	0.30109	0.160257	0.648546	0.117921	0.346137	0.403889	0	0.62312	0.552303	0.580144	0.576131	0.266327	0.324427	0.172455	0.427074	0.197276	0.315795	0.339417	0	0.39317	0.361543	0.602121	0.449977	0.568723	0.285658	0.259802	0.203189	0.351979
PALMD	0.0153639	0.00308398	0.00907036	0.0209133	0.010467	0.00990299	0.00293669	0.0159279	0.0114512	0	0.000548484	0	0	0	0.0072455	0.00387686	0	0	0	0.00379173	0	0.0101844	0	0.00830693	0.0143228	0.0572198	0	0	0.019071	0.0480006	0.026021	0	0.00267216	0	0	0	0	0	0	0.00580131	0	0.0261721	0.00735546	0	0	0	0	0
FRRS1	0.0063979	0	0.00948401	0.0293049	0.00510605	0	0	0	0.00326255	0.00132942	0.00436665	0.00669031	0	0	0.0267891	0	0	0.00989132	0.00365033	0.00388133	0.0030393	0	0	0.00503897	0	0.0216774	0	0	0.0328104	0	0	0.00588829	0.00179451	0	0	0	0	0.011653	0	0.00195878	0.0086497	0	0.0150507	0	0	0	0	0
AGL	0.295338	0.319398	0.230786	0.394905	0.342825	0.392925	0.193754	0.245217	0.227565	0.181633	0.266554	0.293268	0.441438	0.287744	0.201624	0.308628	0	0.255684	0.324813	0.293159	0.243219	0.147567	0.160594	0.126719	0.214038	0.388099	0	0.322475	0.386767	0.342729	0.386204	0.355553	0.244932	0.200392	0.288366	0.160222	0.216411	0.291773	0	0.284089	0.281377	0.327606	0.493178	0.313902	0.254956	0.156914	0.162888	0.128099
AC118553.2	0	0	0.00726665	0.012822	0.0105532	0.00858931	0	0	0.00248153	0	0.00374633	0	0	0	0	0.00562177	0	0	0.00214695	0.0101711	0	0.00617355	0	0	0.0155918	0.0479129	0	0	0.00387307	0.00271043	0	0	0.00140014	0.00627708	0	0.0047081	0.00877726	0.00165235	0	0.0109345	0	0	0.00441547	0	0	0	0.00617211	0
MFSD14A	0.00670837	0.0119961	0.00658884	0.0205982	0.00947195	0.0275172	0.0111562	0.0157043	0.0143022	0.00676934	0.00542861	0	0	0	0	0	0	0.00857592	0.0114911	0.00814132	0.00387824	0.00592757	0	0.0112727	0.00710262	0.0109514	0	0	0.0180323	0.0418814	0.0120042	0.0449959	0.0096267	0	0	0	0.00662784	0.0180917	0	0.00384323	0.0244317	0	0.00547424	0	0.00313995	0.0268497	0.00983387	0
SASS6	0.0968957	0.101071	0.0811187	0.128882	0.0866093	0.0704848	0.0832731	0.0979962	0.0827106	0.0409402	0.0888969	0.0563059	0.129099	0.123596	0.0758637	0.0751299	0	0.0598847	0.087213	0.0938144	0.0635747	0.0569428	0.15549	0.0720447	0.0724273	0.0886944	0	0.155204	0.155237	0.0928927	0.0673907	0.123018	0.109048	0.0624518	0.0461677	0.0678346	0.0917918	0.10062	0	0.125495	0.0376044	0.10955	0.149235	0.14447	0.0869194	0.0179108	0.0272835	0.119919
TRMT13	0.185897	0.204549	0.192926	0.226427	0.243131	0.273536	0.229887	0.168727	0.15851	0.137227	0.169198	0.0979623	0.156448	0.142919	0.192722	0.204528	0	0.154597	0.198309	0.171359	0.146825	0.101733	0.152838	0.126748	0.167583	0.222839	0	0.262837	0.203028	0.282959	0.188625	0.211892	0.157263	0.146441	0.105358	0.139671	0.15752	0.210358	0	0.166151	0.15303	0.105807	0.272629	0.215627	0.194337	0.0616324	0.0887073	0
LRRC39	0.0627175	0.054783	0.100589	0.166203	0.0902124	0.114391	0.0438745	0.0950575	0.108622	0.05159	0.0615089	0.0975473	0.142321	0.0827455	0.134621	0.104267	0	0.0933787	0.117654	0.06319	0.101193	0.0765667	0.0913266	0.0541928	0.0672865	0.0808727	0	0.0731717	0.153062	0.166688	0.0508409	0.192495	0.0803959	0.0459264	0.00892125	0.056252	0.0705774	0.0931753	0	0.0914875	0.0592265	0.0183211	0.160029	0.0129008	0.0598191	0.0646633	0.0926278	0.0981076
DBT	0.15833	0.155477	0.16018	0.200703	0.183241	0.137578	0.16647	0.152582	0.135453	0.109545	0.168714	0.105457	0.197533	0.163323	0.186577	0.176227	0	0.216013	0.191677	0.182407	0.191794	0.143051	0.138791	0.125612	0.196354	0.264436	0	0.17053	0.285311	0.226505	0.265138	0.221419	0.187808	0.126713	0.245999	0.129512	0.167943	0.180218	0	0.219019	0.187704	0.165809	0.182122	0.202334	0.18618	0.120391	0.0905079	0.0669896
RTCA	0.160454	0.0983632	0.115696	0.177336	0.164769	0.152947	0.106557	0.138878	0.10294	0.110386	0.102482	0.124732	0	0.244964	0.151985	0.232911	0	0.163299	0.153832	0.146285	0.113709	0.0895848	0.112591	0.0924084	0.120519	0.0876294	0	0.0963392	0.192721	0.0937156	0.136686	0.152891	0.0906042	0.0798017	0.0864524	0.106586	0.101608	0.110009	0	0.137491	0.199918	0.114332	0.23209	0.209212	0.0486558	0.0539965	0.0599618	0
CDC14A	0	0.0034703	0.02961	0.0540241	0.0348031	0.0363534	0	0.0443832	0.0165465	0	0.00569231	0	0	0	0	0.00391443	0	0.0308723	0.0320894	0.014239	0.0358689	0.0158319	0	0	0.00551977	0.0280563	0	0.0298685	0.0127286	0.0102113	0.0166441	0.00760579	0.0127693	0.0093356	0.0180191	0	0.00261034	0.00970683	0	0.00996362	0.0087567	0.0437257	0.0332796	0	0.0118724	0	0	0
GPR88	0.00745448	0	0.00148836	0	0.0132695	0.0395665	0.028043	0.00245155	0.00298049	0	0.00585256	0	0	0	0	0.00982316	0	0.00405482	0.00516182	0	0	0.0121124	0	0	0	0.0024557	0	0	0.00211368	0	0	0.00204872	0.00607662	0	0.0422671	0	0.00666561	0.0376878	0	0.0134798	0	0.0255847	0.0141	0	0	0	0	0
VCAM1	0	0	0	0	0	0	0	0	0	0	0	0	0	0	0	0	0	0	0	0.00407818	0	0	0	0	0	0	0	0	0.00590817	0	0	0	0	0	0	0	0	0	0	0	0	0	0	0	0	0	0	0
EXTL2	0.219636	0.305919	0.194593	0.349145	0.324292	0.298329	0.19211	0.270895	0.202467	0.210563	0.241166	0.127503	0.195789	0.209627	0.175331	0.281991	0	0.204798	0.273427	0.263654	0.251574	0.136827	0.35465	0.243071	0.269376	0.294308	0	0.246233	0.320799	0.209362	0.234338	0.277065	0.170351	0.19975	0.201873	0.184015	0.235584	0.193802	0	0.261868	0.221984	0.0827752	0.378992	0.210498	0.18528	0.117664	0.129979	0
SLC30A7	0.277483	0.301954	0.186046	0.371117	0.335236	0.329301	0.269472	0.289613	0.186808	0.189121	0.196066	0.275495	0.366806	0.174505	0.17763	0.265701	0	0.175254	0.245485	0.175974	0.245367	0.147265	0.228792	0.150067	0.251652	0.168549	0	0.292794	0.40652	0.381027	0.228909	0.278646	0.249052	0.24008	0.343813	0.16653	0.171524	0.197898	0	0.325608	0.146419	0.341362	0.348306	0.380096	0.301087	0.229575	0.15687	0.0997817
DPH5	0.158285	0.110362	0.0742475	0.121622	0.138691	0.118048	0.116022	0.0927536	0.102435	0.0891194	0.0827074	0.0785561	0.22838	0.142145	0.1171	0.067474	0	0.112129	0.123446	0.183184	0.0892409	0.071876	0.125597	0.0925158	0.144023	0.0601602	0	0.101158	0.152489	0.111259	0.158987	0.149352	0.116212	0.0721793	0.184038	0.072273	0.0801673	0.115543	0	0.142846	0.110056	0.14816	0.163878	0.0901473	0.0930877	0.0495034	0.0580906	0.105106
S1PR1	0	0	0.000807019	0.0083245	0	0.00684166	0	0	0.00393372	0	0.000868776	0	0	0	0	0	0	0	0	0.00356722	0	0.00107874	0	0	0.00931173	0	0	0	0	0.0150677	0	0	0.00307121	0	0	0	0	0	0	0	0	0	0	0	0	0	0.00329778	0
OLFM3	0.220192	0.348378	0.14253	0.187689	0.191607	0.142396	0.143926	0.154577	0.120518	0.11419	0.0925044	0.16027	0.184802	0.144101	0.183247	0.208262	0	0.118365	0.10137	0.271631	0.100471	0.100533	0.267559	0.103199	0.136518	0.220677	0	0.355038	0.274354	0.174669	0.430627	0.190667	0.129899	0.0892504	0.200145	0.122412	0.104204	0.112996	0	0.182757	0.267275	0.202366	0.15069	0.202916	0.225691	0.0696668	0.240985	0.14471
COL11A1	0.577843	0.669148	0.459758	0.742098	0.673565	0.604793	0.474586	0.537001	0.467013	0.452034	0.609782	0.601749	0.965154	0.606775	0.690166	0.617458	0	0.532913	0.597634	0.674602	0.563949	0.35893	0.574133	0.400532	0.527539	0.910443	0	0.807223	0.65556	0.625246	0.69003	0.527292	0.490008	0.434908	0.710816	0.309778	0.49407	0.488761	0	0.552478	0.525059	0.753773	0.693451	0.924376	0.540701	0.421717	0.510913	0.510599
RNPC3	0.493547	0.46777	0.312423	0.487516	0.349697	0.496977	0.328025	0.361412	0.235966	0.252466	0.238013	0.463726	0.793435	0.34147	0.399421	0.301436	0	0.34808	0.376778	0.406163	0.309639	0.181934	0.775863	0.142275	0.305042	0.388549	0	0.815796	0.400645	0.619043	0.593422	0.29937	0.319894	0.258525	0.424943	0.239805	0.211225	0.314935	0	0.395811	0.316311	0.486757	0.435895	0.584662	0.245352	0.12788	0.202904	0.0560299
AMY2B	0.418532	0.320849	0.273491	0.418392	0.338091	0.388766	0.274466	0.289584	0.204094	0.153187	0.226761	0.263285	0.302783	0.346417	0.315989	0.295766	0	0.260309	0.30199	0.308595	0.289474	0.145884	0.354078	0.147074	0.277691	0.352141	0	0.51174	0.379605	0.50767	0.397164	0.298499	0.304897	0.24054	0.316356	0.153937	0.208445	0.253474	0	0.407509	0.344708	0.476125	0.400965	0.400115	0.250431	0.190124	0.195446	0.176904
AMY2A	0.00349177	0.012281	0.00351314	0.0149726	0.00736776	0.0135945	0.013718	0	0.0126015	0	0.0166549	0	0	0.0341343	0	0.0168472	0	0.0269769	0.0137178	0.0197102	0.0215957	0.00415869	0	0.0197084	0.00797024	0	0	0	0	0.0243547	0.0153558	0.0187785	0.00703139	0	0.00792077	0.00456259	0.0203968	0.00755218	0	0.00623074	0	0	0.0253964	0	0.00679109	0.0263777	0.0108411	0
PRMT6	0.00687452	0.00243961	0.00262631	0.0176694	0.00723054	0.0154531	0.0128389	0.00723317	0.0103317	0.0290875	0.0154912	0	0	0	0	0.0110608	0	0.00884437	0.0176651	0.0166057	0.00217762	0.00750444	0.0357864	0.00763201	0.015886	0.0515271	0	0.00463845	0	0	0.0199777	0.0186545	0.0143386	0.0120499	0	0.0105461	0.00360816	0.0125405	0	0.00384323	0	0	0	0	0.0141832	0.0271423	0	0
NTNG1	0.0655752	0.0794472	0.0278508	0.100763	0.0656186	0.0274108	0.0638524	0.0606538	0.037339	0.0162814	0.0186918	0.0397699	0.135611	0.10537	0.0554208	0.0359891	0	0.0510583	0.0524335	0.0506594	0.0747174	0.0154858	0.0973686	0.03239	0.0476121	0.151096	0	0.129775	0.0793079	0.0829259	0.191453	0.0380365	0.0595725	0	0.086436	0.00463393	0.074639	0.0469491	0	0.024793	0.0921621	0.0409051	0.0839874	0.169336	0.0958465	0.0467708	0.0135828	0.0393032
VAV3	0.00680708	0	0.0192727	0.0239474	0.0253526	0.00889985	0.0454112	0.00262188	0.018887	0.00397898	0.00774788	0.00822042	0	0	0.0020698	0	0	0.0168151	0.00225493	0.0138633	0.0127807	0.00996266	0.0529403	0	0.0246841	0.00953198	0	0.0115768	0.0293553	0.066079	0	0.00588829	0.00933689	0	0.00260098	0.00747535	0.0115196	0.00919455	0	0.00839215	0.0281373	0.0378078	0.00965262	0	0	0.0224753	0.00628404	0
SLC25A24	0.19735	0.0954854	0.0827014	0.182691	0.145821	0.222076	0.0596304	0.125112	0.102432	0.122293	0.106973	0.0790471	0.227939	0.0604117	0.103192	0.112361	0	0.0965097	0.100872	0.0886421	0.0940283	0.105829	0.272352	0.0564357	0.0980744	0.127453	0	0.143803	0.126776	0.199962	0.145854	0.137712	0.0902111	0.0678652	0.200676	0.123432	0.0999428	0.107571	0	0.143071	0.0933737	0.0836784	0.0905808	0.276558	0.125657	0.0229605	0.0445551	0
FAM102B	0.335978	0.36904	0.279589	0.426894	0.345425	0.269416	0.306683	0.321628	0.233382	0.187176	0.240957	0.280695	0.433586	0.23488	0.335271	0.370407	0	0.336251	0.307	0.357336	0.350804	0.164823	0.301216	0.1653	0.335026	0.332636	0	0.391192	0.47428	0.436654	0.461988	0.283359	0.307496	0.181712	0.398959	0.278046	0.237871	0.323415	0	0.39138	0.29475	0.370587	0.461018	0.375722	0.280403	0.224991	0.149793	0.271722
HENMT1	0.0800798	0.0235967	0.0498853	0.108804	0.0291671	0.0614341	0.0827346	0.0345858	0.0318568	0.0356966	0.0418465	0.0177262	0.105967	0.0439575	0.035053	0.0450727	0	0.0387146	0.0513017	0.0545428	0.0359103	0.0445621	0.0629171	0.0331526	0.0524771	0.0631978	0	0.023111	0.141583	0.0869616	0.0266827	0.0977164	0.0502293	0.0157371	0.0562386	0.0203303	0.0652054	0.0584546	0	0.0528325	0.0574897	0.14998	0.0301387	0.0755932	0.0552569	0.0503168	0.0217776	0
PRPF38B	0.345826	0.325405	0.126767	0.196005	0.194781	0.242643	0.240779	0.20854	0.139129	0.159606	0.169788	0.248536	0.594263	0.173945	0.30638	0.189361	0	0.146532	0.207642	0.190073	0.137388	0.113577	0.619876	0.143326	0.135317	0.321	0	0.375363	0.200675	0.234234	0.282163	0.213074	0.137995	0.124801	0.275487	0.0882778	0.176974	0.1877	0	0.264056	0.172077	0.276455	0.18413	0.226045	0.130975	0.114807	0.0725554	0.0213282
FNDC7	0.00998296	0	0.00151556	0.00373873	0	0.00507577	0	0.00226582	0.00124717	0	0.0017927	0	0	0	0	0.0194887	0	0	0.00180375	0	0.0010478	0.00275272	0	0.0025138	0.00429853	0	0	0	0.008757	0	0	0.0115091	0.0039376	0	0	0.00447925	0.00222253	0.00250256	0	0.00541592	0	0	0	0	0	0.00260023	0	0.114099
STXBP3	0.233694	0.178205	0.135991	0.26388	0.261864	0.192703	0.155199	0.164073	0.134973	0.0956424	0.168346	0.153252	0.277566	0.200461	0.149638	0.174395	0	0.16886	0.17088	0.197719	0.178113	0.142457	0.127116	0.0749664	0.132999	0.0512484	0	0.22664	0.310012	0.263729	0.205347	0.195284	0.155575	0.219864	0.234296	0.148792	0.132726	0.203787	0	0.176079	0.107427	0.192909	0.271141	0.211326	0.110708	0.107343	0.06017	0.171658
AKNAD1	0	0.029732	0.0176809	0.0212307	0.0146447	0.00219457	0.0312911	0.0043318	0.00847669	0	0.00293727	0.0145373	0.0564828	0.0451664	0.0287303	0.0121428	0	0.00846061	0.00945225	0.0162883	0.00191495	0.0125957	0	0.00213972	0.0119222	0.00341527	0	0.0114748	0.0234118	0.00196128	0.00786119	0.0268563	0.00280423	0	0.00704807	0.0106715	0.00744345	0.00432457	0	0.00721553	0.00270403	0	0.0113936	0	0	0	0	0
GPSM2	0.122614	0.063859	0.113109	0.275428	0.20505	0.136253	0.110491	0.147838	0.159983	0.0981166	0.0955983	0.141926	0.126462	0.185319	0.15075	0.187255	0	0.152427	0.200865	0.0884678	0.103595	0.121696	0.0629171	0.148535	0.11446	0.0480624	0	0.0620887	0.298023	0.142609	0.175119	0.245365	0.153333	0.0775563	0.0720635	0.0287662	0.139112	0.127809	0	0.153248	0.164445	0.160453	0.314551	0.106424	0.090764	0.108456	0.0500023	0
WDR47	0.306653	0.317536	0.235405	0.41204	0.352251	0.362052	0.297564	0.29438	0.210298	0.176929	0.26074	0.288927	0.248615	0.219639	0.310789	0.277884	0	0.282755	0.341792	0.33712	0.285429	0.150627	0.4015	0.142541	0.247698	0.28776	0	0.496691	0.434718	0.420115	0.29616	0.237607	0.255619	0.197766	0.324691	0.165972	0.207916	0.244113	0	0.361513	0.368132	0.371959	0.42484	0.25808	0.270883	0.171181	0.11958	0.0138038
TAF13	0.0579913	0.0448917	0.10791	0.127443	0.13159	0.131786	0.0701749	0.0860862	0.0917187	0.0892813	0.104062	0.0394471	0.0587324	0.081625	0.086461	0.133471	0	0.0594702	0.172584	0.0345457	0.0718845	0.0909354	0.074957	0.0449893	0.122761	0.0654516	0	0.0685339	0.209789	0.0530794	0.0630813	0.0841313	0.0611157	0.0387816	0.0557915	0.0326251	0.0765449	0.0540183	0	0.087917	0.0997158	0.0589021	0.111627	0.124339	0.075835	0.0464246	0.070647	0
TMEM167B	0.0701661	0.0727594	0.0870015	0.151181	0.0963862	0.118573	0.183883	0.101724	0.0960195	0.0710035	0.104386	0.070837	0.0963187	0.0221477	0.0343775	0.085169	0	0.0682544	0.112449	0.0628505	0.0521085	0.0707196	0.077139	0.0189385	0.0895309	0.025624	0	0.037624	0.142906	0.119271	0.124855	0.111864	0.079876	0.038283	0.0160558	0.0519961	0.115723	0.0752415	0	0.0900585	0.0679751	0.100614	0.158666	0.160697	0.0835685	0.0951296	0.0249179	0.221679
C1orf194	0.00119587	0.00571515	0.0150744	0.0152644	0.054293	0.0123949	0.0137571	0.0209553	0.0150897	0.0142158	0.00820805	0.00980592	0	0.0425212	0.0114759	0.00964599	0	0.0218633	0.035028	0.0123796	0.016726	0.0181811	0	0.0190824	0.0092156	0.0208453	0	0.0230539	0.00697217	0	0	0.00719202	0.010852	0	0	0.0115172	0.00414617	0.0186823	0	0.0219351	0.0208748	0.0183211	0.0373424	0	0.004818	0.00849957	0	0.0393032
KIAA1324	0.445028	0.41709	0.261664	0.433193	0.405583	0.288668	0.318205	0.338879	0.252067	0.23412	0.235989	0.40949	0.501417	0.293349	0.428456	0.393464	0	0.338764	0.313497	0.371144	0.302428	0.168329	0.391619	0.147634	0.261106	0.369915	0	0.555386	0.366749	0.496872	0.515585	0.326169	0.341199	0.301329	0.348296	0.249355	0.257961	0.332623	0	0.373572	0.437964	0.328655	0.453815	0.598765	0.351699	0.269828	0.196765	0.114692
SARS	0.177626	0.203441	0.178631	0.263132	0.182671	0.219397	0.210553	0.244793	0.146963	0.122024	0.140246	0.238117	0.106708	0.199756	0.242345	0.218156	0	0.18453	0.260547	0.229861	0.227819	0.129496	0.138529	0.15942	0.21191	0.304459	0	0.266052	0.316501	0.218886	0.376403	0.20995	0.17318	0.126121	0.0752224	0.0719084	0.187252	0.113565	0	0.208811	0.242458	0.160917	0.349741	0.159983	0.166784	0.103997	0.096258	0.16705
CELSR2	0.141778	0.244537	0.147386	0.251978	0.213679	0.199801	0.207678	0.213409	0.140905	0.0762408	0.143237	0.122665	0.267582	0.161906	0.175955	0.126051	0	0.165256	0.261921	0.213628	0.159455	0.0931504	0.0560324	0.0915011	0.199278	0.151964	0	0.264053	0.300274	0.170242	0.254529	0.262369	0.152609	0.0894488	0.127148	0.104705	0.218359	0.22809	0	0.245812	0.147864	0.170567	0.35831	0.159665	0.190505	0.153419	0.0987963	0.114099
PSRC1	0.0591677	0.0815428	0.0823417	0.0230106	0.037763	0.052622	0.120946	0.101323	0.069681	0.0373879	0.0338749	0.00662328	0.084719	0.0726923	0.119909	0.103332	0	0.130228	0.0944059	0.030591	0.0311607	0.0570181	0.0629171	0.0484443	0.0420868	0.0409836	0	0.0238689	0.152573	0.106793	0.192309	0.130822	0.0763905	0.0126281	0.036837	0.0229677	0.116518	0.0870457	0	0.115791	0.0718316	0.173794	0.208219	0.12284	0.0786329	0.0602752	0.0319593	0
MYBPHL	0.131052	0.102367	0.112642	0.126148	0.0513856	0.13731	0.188745	0.123799	0.0643835	0.0116642	0.0761869	0.103378	0.0690722	0.157336	0.0441811	0.0758397	0	0.0564931	0.158476	0.0619207	0.0763636	0.0950542	0.148079	0.0316118	0.0921614	0.0500045	0	0.22381	0.223899	0.14667	0.088261	0.16346	0.0997645	0.0638986	0.127566	0.0462593	0.116698	0.125655	0	0.148045	0.059623	0.179861	0.195195	0.30643	0.156281	0.0835729	0.0277077	0.119919
SORT1	0.461446	0.488431	0.319341	0.506673	0.375158	0.356921	0.347557	0.440577	0.249507	0.230444	0.227068	0.494911	0.584401	0.482684	0.354545	0.303958	0	0.349552	0.390796	0.358224	0.351699	0.17123	0.727607	0.150269	0.313612	0.471629	0	0.635466	0.513879	0.528781	0.66513	0.356765	0.390777	0.26972	0.481941	0.252535	0.260729	0.370766	0	0.46793	0.329163	0.506302	0.456424	0.579521	0.305934	0.283725	0.195652	0.134555
PSMA5	0.245146	0.221918	0.137149	0.218825	0.161507	0.252458	0.148625	0.158475	0.140879	0.0852346	0.152006	0.209242	0	0.205294	0.206312	0.195669	0	0.168963	0.228213	0.207161	0.198994	0.135455	0.301222	0.102484	0.149467	0.0983583	0	0.0830228	0.254847	0.121237	0.171281	0.192868	0.157466	0.0950496	0.196578	0.118315	0.12125	0.143888	0	0.216005	0.218167	0.165572	0.287137	0.145105	0.104121	0.163627	0.0745264	0.114099
SYPL2	0.0393344	0.084342	0.0708634	0.103754	0.0374324	0.0615054	0.046332	0.0799748	0.0749427	0.0564245	0.0824968	0.010366	0	0.0867242	0.102145	0.138939	0	0.0966541	0.116934	0.0705652	0.0652627	0.0764554	0.0746762	0.0562756	0.0916753	0.0314229	0	0.0821768	0.113736	0.0417817	0.036168	0.109528	0.0645311	0.0293985	0.0421398	0.0107156	0.0228822	0.0575052	0	0.0566005	0.118593	0.0647136	0.118849	0.0360617	0.0538229	0.102343	0.0261866	0
ATXN7L2	0.0516699	0.117429	0.0822914	0.0814574	0.0869612	0.0739359	0.107049	0.104182	0.0914583	0.0757736	0.0789572	0.0389812	0.496151	0.107899	0.149643	0.0602714	0	0.116158	0.110842	0.121224	0.0587357	0.0704887	0.211905	0.0432324	0.0894096	0.096922	0	0.170155	0.0876371	0.14867	0.174408	0.0958766	0.111139	0.0479394	0.109574	0.0756622	0.100068	0.119316	0	0.161659	0.110979	0.100909	0.0791811	0.263792	0.0551829	0.0670017	0.0682478	0.105106
CYB561D1	0.0767014	0.057977	0.134939	0.173081	0.13553	0.138215	0.101261	0.146292	0.159403	0.0801248	0.0884451	0.0448137	0.166532	0.184271	0.106078	0.173416	0	0.130086	0.115301	0.100082	0.122266	0.094283	0.0536059	0.118405	0.0894813	0.0572828	0	0.195339	0.114742	0.128149	0.109012	0.148924	0.114927	0.079139	0.0404719	0.110987	0.149657	0.170083	0	0.101698	0.105413	0.0694081	0.128734	0.14078	0.0865485	0.131245	0.090204	0
AMIGO1	0.106692	0.10454	0.0693387	0.100179	0.0866078	0.0777953	0.0822209	0.106226	0.0820982	0.0501095	0.0743609	0.0247257	0.195382	0.0299046	0.0472035	0.113893	0	0.0914551	0.114596	0.06896	0.0860588	0.0729342	0.126035	0.0352539	0.113232	0.0439696	0	0.0390253	0.121734	0.0538823	0.173507	0.0843153	0.0390001	0.0494106	0.032293	0.0369679	0.074181	0.0855373	0	0.0398813	0.0619796	0.0326467	0.0912467	0.108289	0.0584143	0.046707	0.00843772	0.0669896
GPR61	0.0909072	0.038518	0.0442187	0.102713	0.0522585	0.0547836	0.0894468	0.0772255	0.0730614	0.0899836	0.0786505	0.0391911	0.0114775	0.0476155	0.129159	0.110381	0	0.08271	0.103683	0.067031	0.065338	0.0516793	0.0456542	0.0687296	0.0456693	0.12182	0	0.0538317	0.0678824	0.0259286	0.0195897	0.0525888	0.0644327	0.0318847	0.0718758	0.0500192	0.0750266	0.0828171	0	0.064065	0.0654685	0.0648969	0.0339061	0.142952	0.0309263	0.0216876	0.0258771	0.0498091
GNAI3	0.350434	0.309936	0.212409	0.409462	0.406585	0.324336	0.301129	0.230237	0.20957	0.180429	0.199783	0.312146	0.148989	0.139216	0.331294	0.277696	0	0.268753	0.278393	0.283547	0.234933	0.163288	0.202482	0.151632	0.231839	0.358212	0	0.332091	0.33244	0.306841	0.356875	0.311251	0.210738	0.211154	0.237017	0.201919	0.184709	0.235774	0	0.371874	0.245817	0.247686	0.284627	0.470839	0.296106	0.127456	0.121663	0.307597
GNAT2	0	0	0.00252774	0.0271908	0	0	0.00447885	0	0.0139416	0	0.00208269	0	0	0	0	0	0	0.0090538	0.0196066	0	0	0.00357111	0	0.00687717	0.00109841	0	0	0	0	0	0	0	0.000534374	0	0	0	0.00232354	0	0	0.00658035	0	0	0.00735546	0	0	0	0	0
AMPD2	0.140207	0.236172	0.137797	0.188083	0.183981	0.248569	0.252644	0.158031	0.13805	0.0596689	0.118363	0.083505	0.0744255	0.143527	0.16793	0.138192	0	0.0947921	0.200635	0.171635	0.141508	0.0910496	0.0902131	0.0791953	0.177512	0.189678	0	0.253066	0.199226	0.239025	0.184077	0.191736	0.136355	0.0895127	0.0450595	0.0811107	0.18038	0.163625	0	0.210949	0.0894237	0.174581	0.208041	0.28361	0.204132	0.135281	0.0669223	0
GSTM4	0.0458249	0.0427143	0.0373107	0.0414713	0.035533	0.0302628	0.0540593	0.0504734	0.0307493	0.0300921	0.0203842	0.00968342	0.0496269	0.0583575	0.0710255	0.0481177	0	0.0268225	0.0422847	0.045795	0.0160732	0.0256377	0	0.00822934	0.0207549	0.00324163	0	0.033056	0.0266117	0.0353902	0.0521226	0.0665786	0.0475048	0	0.00219533	0.00569668	0.0547621	0.0409658	0	0.00985449	0.137817	0.0274532	0.0580027	0.0675604	0.0563776	0.0344153	0.013162	0
GSTM2	0.0276869	0.0108829	0.0186152	0.0390837	0.0276556	0.0437258	0.152394	0.0229216	0.0285077	0.0149236	0.025522	0.0539827	0	0.0195524	0.0336849	0.0190432	0	0.039497	0.0538249	0.0444841	0.0110551	0.0238286	0	0.0199388	0.0244299	0.0440037	0	0.033881	0.0277781	0.0557089	0.0461441	0.0265955	0.0588755	0.0629119	0.0106462	0.0220094	0.06433	0.0517079	0	0.0818984	0.0343219	0	0.0548355	0.165895	0.0855421	0.0079466	0.0312532	0.0966141
GSTM5	0.041802	0.00182358	0.0125561	0.00424036	0	0	0	0.00344394	0.0118903	0	0.000719699	0	0	0	0	0	0	0	0	0	0.0042451	0.000396744	0.0529403	0	0.0158928	0	0	0	0.0141202	0.0150108	0	0.0238526	0.00208401	0	0	0.000651158	0.00443342	0.00349454	0	0.00773878	0.00427422	0	0.00757677	0	0.0243705	0.00495987	0	0.0966141
GSTM3	0.0906955	0.0449502	0.0822223	0.119627	0.0888028	0.110409	0.146875	0.120199	0.0943151	0.063112	0.110627	0.0512808	0.0751477	0.115599	0.0306816	0.11005	0	0.0630458	0.17745	0.105417	0.158251	0.108807	0.0515376	0.0562441	0.106203	0.0843071	0	0.0911586	0.130052	0.0673509	0.163647	0.12323	0.105291	0.0636107	0.0930228	0.021175	0.128178	0.127894	0	0.203602	0.0678967	0.0820938	0.191154	0.135236	0.146877	0.0400485	0.0274245	0.124725
EPS8L3	0	0	0.00140618	0	0	0	0	0	0	0	0.00159761	0	0	0	0	0	0	0	0	0	0.0042451	0.00104806	0	0	0	0	0	0	0	0	0	0	0	0	0	0	0.00091357	0	0	0	0	0	0	0	0	0	0	0
CSF1	0.00113686	0.00863381	0	0.00394454	0	0.00546447	0.011625	0.00379592	0.00600716	0.00490629	0.000288039	0	0	0	0.00246512	0	0	0	0	0	0	0	0.0117839	0	0.00289398	0	0	0	0	0.00196128	0	0	0	0	0	0	0.00124846	0	0	0.0312058	0	0	0	0	0	0	0	0
AHCYL1	0.267214	0.221932	0.234695	0.299456	0.263137	0.235997	0.232543	0.246749	0.149091	0.126267	0.180285	0.196217	0.254048	0.153775	0.164729	0.219571	0	0.205469	0.260258	0.267679	0.190318	0.121107	0.309118	0.130948	0.21696	0.22123	0	0.399991	0.365205	0.32554	0.345123	0.235498	0.194447	0.181532	0.210357	0.115861	0.188478	0.159753	0	0.310318	0.190123	0.251767	0.299935	0.335553	0.218701	0.198616	0.111841	0.193414
STRIP1	0.0826247	0.134387	0.144662	0.162668	0.166404	0.102576	0.203794	0.142804	0.13522	0.0698399	0.116441	0.0610369	0.184247	0.0899932	0.129942	0.152568	0	0.105057	0.186824	0.195938	0.125241	0.0973242	0.0805547	0.0560498	0.156293	0.0922795	0	0.0562203	0.193209	0.119364	0.170597	0.217459	0.14553	0.123592	0.0493916	0.135422	0.184108	0.17705	0	0.165724	0.0992553	0.171049	0.198887	0.215819	0.134934	0.147225	0.10049	0.114099
ALX3	0.0491293	0.0298294	0.0246101	0.0182135	0.0122954	0.0189465	0.011424	0.0358776	0.0168194	0.0142467	0.0104027	0	0.125657	0.0155701	0.0422974	0.0526558	0	0.0119536	0.0362313	0.0188369	0.0189109	0.0265934	0.0601785	0.0183445	0.0304925	0.0423685	0	0	0.0318376	0.0243343	0.0842731	0.0297031	0.0281664	0.0166375	0.00848025	0.0233935	0.016847	0.016776	0	0.0143011	0.0381682	0	0.0276057	0	0.0195492	0.00293656	0.0689984	0.0966141
UBL4B	0.00399662	0	0.000694314	0	0	0	0	0	0.00166299	0	0.00155693	0	0.0564828	0	0	0	0	0.0118818	0.00516182	0.00753317	0	0.00136766	0	0	0.00179375	0	0	0	0	0	0	0	0.00221124	0	0	0.00149815	0	0	0	0	0	0	0	0	0	0	0	0
SLC6A17	0.352751	0.38981	0.265188	0.476175	0.36709	0.359177	0.399354	0.312018	0.239235	0.208893	0.249423	0.309808	0.699035	0.230587	0.458958	0.315456	0	0.282798	0.32448	0.407133	0.304811	0.220969	0.657612	0.0932975	0.310956	0.466499	0	0.47313	0.453453	0.481614	0.486672	0.397966	0.298098	0.239317	0.475154	0.18251	0.224124	0.333893	0	0.352047	0.35785	0.539244	0.469543	0.651577	0.315829	0.212651	0.19858	0.542181
KCNC4	0.154823	0.24169	0.101588	0.142615	0.151812	0.128072	0.175077	0.113139	0.130816	0.121927	0.10335	0.0987081	0.0751477	0.133619	0.152058	0.142081	0	0.133702	0.162993	0.21031	0.171471	0.129029	0	0.0718092	0.164196	0.145853	0	0.231667	0.186248	0.117373	0.215724	0.209132	0.163175	0.064094	0.106858	0.137085	0.136767	0.136078	0	0.176341	0.113413	0.180356	0.208131	0.238759	0.25089	0.152438	0.0512335	0.271015
RBM15	0.0106701	0.0137037	0.0358581	0.0538758	0.0651787	0.090271	0.0723044	0.039156	0.0422131	0.0426594	0.0495445	0.0943886	0.030655	0.0259387	0.096157	0.0136072	0	0.0198875	0.0286111	0.0320013	0.036002	0.0230856	0	0.0176138	0.039994	0.0963725	0	0.0223613	0.102405	0.0359065	0.0494167	0.0681604	0.0484963	0	0.0821749	0.0254949	0.0529983	0.0492669	0	0.0734166	0.0237836	0.0426485	0.0788383	0.0516508	0.0762804	0.0115892	0.00679929	0.111738
SLC16A4	0.0310738	0.103669	0.0438889	0.109823	0.0546119	0.0375947	0.0733184	0.0237155	0.0442176	0.0281394	0.0300147	0	0	0.0624505	0.0105503	0.0902738	0	0.0521823	0.0526642	0.020994	0.0291598	0.0176163	0	0.0299156	0.0201834	0.0227949	0	0.0257808	0.101848	0.0704521	0.0504689	0.0828797	0.0396288	0.0845423	0.0195021	0.0223308	0.0376963	0.0861926	0	0.0524422	0.0488944	0.0775026	0.0829252	0.06371	0.0405373	0.00839308	0.0435583	0.0393032
LAMTOR5	0.0490015	0.09233	0.15528	0.203328	0.117152	0.145819	0.191573	0.129301	0.109432	0.0537814	0.0943356	0.044591	0.15523	0.157651	0.111935	0.115289	0	0.091556	0.227297	0.0290204	0.123102	0.0854281	0.111468	0.0843557	0.127956	0.0289899	0	0.0424411	0.182785	0.0766092	0.0776216	0.1697	0.0609574	0.0501562	0.0261554	0.0452566	0.157389	0.120883	0	0.0437603	0.0838256	0.0261721	0.208404	0.179732	0.162664	0.075311	0.0143842	0.112313
PROK1	0	0	0	0.00297327	0	0.014811	0	0	0	0	0	0	0	0	0	0	0	0	0	0	0.0024496	0	0	0	0.00126599	0	0	0	0	0	0	0	0	0.00445116	0.004924	0	0	0	0	0	0	0	0.0092322	0	0	0	0	0
KCNA2	0.199026	0.189477	0.191648	0.23415	0.234333	0.193503	0.363643	0.202097	0.150272	0.167164	0.161682	0.153091	0.296858	0.130431	0.127741	0.194014	0	0.162927	0.278523	0.202276	0.228929	0.141102	0.0818174	0.143317	0.203529	0.173288	0	0.304845	0.317496	0.177763	0.321974	0.253489	0.208339	0.167451	0.330187	0.106676	0.276866	0.20827	0	0.178177	0.123824	0.167484	0.28358	0.513135	0.317268	0.100174	0.113919	0.726672
KCNA3	0.00693155	0	0	0	0	0	0.00950305	0.0104693	0.00443218	0	0	0	0	0	0	0	0	0.00958024	0	0	0	0.00223485	0	0	0.00420859	0	0	0	0	0.00793312	0	0	0	0	0	0	0.0046402	0	0	0	0	0	0.00162435	0	0	0	0	0
CD53	0	0	0.00116611	0.00908155	0.00681332	0.00700954	0	0	0.00987136	0	0.00118837	0	0	0	0.0482592	0	0	0.0154617	0.00339264	0	0	0	0	0.0156619	0.00197835	0.0519992	0	0.0338203	0.0312736	0.00271043	0.00866726	0	0.0214859	0.0053586	0	0	0.00217712	0.00162761	0	0	0.00307746	0	0.0132719	0	0	0	0	0
LRIF1	0.068462	0.0208313	0.07154	0.0737002	0.103151	0.075287	0.0979607	0.0701802	0.0661769	0.0469876	0.048901	0.0272772	0.0660055	0.0947582	0.136287	0.11126	0	0.037135	0.10071	0.0661553	0.0838858	0.0581628	0	0.084723	0.131146	0.0663952	0	0.0309178	0.159045	0.0994015	0.0664156	0.12498	0.0519427	0.0501844	0.0482637	0.0662652	0.112879	0.0913462	0	0.116566	0.0439692	0.0601291	0.154393	0.092496	0.0518183	0.0554535	0.0407374	0.18503
DRAM2	0.148561	0.0743635	0.122457	0.140155	0.138092	0.112503	0.0895943	0.0761615	0.0960449	0.0676112	0.102652	0.11746	0.147864	0.113106	0.103657	0.0840832	0	0.100905	0.120523	0.0916173	0.0979949	0.114477	0.0641656	0.06312	0.0809767	0.130744	0	0.136008	0.144513	0.210659	0.147027	0.11956	0.122046	0.130635	0.154394	0.0772703	0.0937911	0.112909	0	0.19638	0.119084	0.0691939	0.109882	0.126184	0.0851403	0.131971	0.0554363	0
CEPT1	0.189017	0.175674	0.178857	0.292918	0.217158	0.265532	0.188697	0.180398	0.15865	0.0971567	0.147316	0.158915	0.250616	0.193779	0.167213	0.226536	0	0.242605	0.244275	0.220271	0.175047	0.125141	0.210384	0.133069	0.153558	0.204852	0	0.248912	0.239785	0.275621	0.279151	0.170529	0.195391	0.135832	0.17671	0.126361	0.172737	0.206277	0	0.130959	0.238098	0.15694	0.301795	0.296453	0.118843	0.189032	0.103949	0.229754
DENND2D	0	0	0	0	0	0	0	0	0	0	0	0	0	0	0	0	0	0	0	0	0	0	0	0	0	0	0	0	0.00268096	0	0	0	0	0	0	0	0	0	0	0	0	0	0	0	0	0	0	0
CHI3L2	0	0	0.0025037	0	0	0	0	0	0.00595652	0	0	0	0	0	0	0	0	0.00294393	0	0	0	0.00309676	0	0	0	0	0	0	0	0.00591706	0	0	0	0.0120499	0	0	0.00160171	0	0	0.00696849	0	0.0080044	0	0	0	0.0219577	0	0
CHIA	0	0	0	0.00144223	0.00396227	0	0.00269558	0.00346776	0	0	0	0	0	0	0	0	0	0	0	0.00406717	0.00386897	0	0	0	0	0	0	0	0	0	0.0103836	0	0	0	0	0	0.00151746	0	0	0	0.00911404	0	0	0	0	0	0	0
PIFO	0	0	0	0.00793299	0	0.0132366	0.0104343	0.00127822	0.000987597	0.00490629	0.00070255	0	0	0.049865	0.0164309	0	0	0.00463993	0.0129946	0.00152766	0	0	0	0	0.0114811	0	0	0.00726885	0.0187113	0.015094	0	0	0.00249201	0	0	0	0.00320587	0	0	0	0	0	0.0102852	0.0137417	0.00871198	0	0	0
OVGP1	0.108882	0.129479	0.0871324	0.158097	0.113762	0.163084	0.043027	0.0721348	0.0901158	0.0635422	0.0857513	0.0717125	0.0914485	0.0561064	0.180171	0.054861	0	0.0951777	0.122578	0.0897143	0.0962995	0.0700473	0	0.0635075	0.0908431	0.106595	0	0.0876799	0.118223	0.146715	0.108045	0.0997387	0.110415	0.0861493	0.0940048	0.0893522	0.046105	0.0916739	0	0.133222	0.05653	0.0617876	0.137495	0.106693	0.0653618	0.121831	0.0232896	0.278795
WDR77	0.0138166	0.0488035	0.02472	0.0491481	0.0676135	0.0481216	0.0131507	0.0267925	0.0404406	0.0443006	0.0394508	0.0108512	0	0.0128535	0.0153207	0.0243372	0	0.0705454	0.0457398	0.0478758	0.0494037	0.0148526	0	0.0176914	0.0386297	0.0197892	0	0.0127203	0.0350156	0.0561813	0.00276703	0.0223167	0.0290499	0.0345589	0.0225722	0.0254019	0.0229321	0.0151996	0	0.00704183	0.0675769	0	0.0165112	0.084306	0.0113509	0.0250628	0.01966	0
ATP5PB	0.197652	0.117361	0.184646	0.217118	0.152407	0.230389	0.15567	0.187959	0.128798	0.111068	0.127843	0.0599193	0.117146	0.301302	0.183415	0.167003	0	0.140548	0.246154	0.088272	0.179951	0.131851	0.366728	0.0901613	0.178576	0.1738	0	0.204492	0.26043	0.178089	0.188443	0.217416	0.14449	0.0699869	0.279212	0.0641871	0.183169	0.143556	0	0.263704	0.0955953	0.0940322	0.200476	0.315819	0.140793	0.0699218	0.0897767	0.232986
C1orf162	0.018058	0.0460523	0.0125905	0.0253015	0.0375198	0.054704	0.0520814	0.0433531	0.0402648	0.0327837	0.0247188	0	0	0.0304112	0.0375529	0.015526	0	0.0404535	0.0392843	0.0258758	0.0348432	0.028203	0.0172573	0.00264431	0.0252489	0.0476302	0	0.0337737	0.07858	0.076201	0.0509942	0.0931777	0.0689791	0.0259117	0.0759426	0.0148489	0.052663	0.0633069	0	0.106789	0.0380092	0.0458808	0.0348015	0.0884151	0.0440673	0.00944435	0.0269633	0.0393032
TMIGD3	0.000806439	0.00892868	0.0188598	0.0180487	0.00363004	0.0115459	0.00949207	0.0067205	0.00853607	0	0.00829385	0.00428558	0.105967	0.00751839	0	0.0059239	0	0.0126574	0.0169679	0	0.00737889	0.00668893	0	0	0.00255234	0	0	0	0.0135842	0.0157373	0	0	0.0132794	0.0245938	0.0302954	0.0044385	0.0111052	0.00263539	0	0	0	0	0	0	0	0.00793152	0.00711512	0
RAP1A	0.396855	0.380619	0.25504	0.435008	0.285098	0.28474	0.27401	0.288539	0.189464	0.231456	0.21282	0.217775	0.252095	0.275215	0.250296	0.302241	0	0.286754	0.27193	0.285772	0.272366	0.185718	0.269237	0.139816	0.239125	0.301359	0	0.426713	0.3652	0.401039	0.302108	0.317134	0.277706	0.235409	0.192064	0.172032	0.210287	0.325103	0	0.330248	0.296489	0.28792	0.370679	0.464497	0.317769	0.204782	0.131761	0.0805492
INKA2	0.0412975	0.00888288	0.036726	0.125672	0.0950646	0.0249027	0.0238127	0.0305996	0.0585185	0.00533687	0.0252151	0.0177062	0	0.00755588	0.0361014	0.0322686	0	0.0281825	0.0474408	0.0443933	0.0477693	0.0290906	0.0986142	0.0291599	0.0207952	0.0398936	0	0	0.0418037	0.0517755	0.0499411	0.0624103	0.033507	0.0493054	0.0219155	0.0414751	0.0101145	0.0107069	0	0.046549	0.00691259	0	0.0594201	0.021144	0.0266123	0.0369547	0.00162176	0.105106
DDX20	0.0470573	0.0485988	0.0669377	0.0778777	0.10235	0.0798544	0.0569879	0.0500809	0.0795096	0.0353443	0.0558944	0.00981495	0	0.0307655	0.0267313	0.036969	0	0.0552518	0.102855	0.0650759	0.081987	0.0251471	0.164707	0.051995	0.0599963	0.0302465	0	0.070968	0.0679117	0.072639	0.0680175	0.0801787	0.0469089	0.0393058	0.0321404	0.0229304	0.0514375	0.0458079	0	0.0381835	0.0269984	0.0560772	0.0733063	0.0515796	0.0357049	0.031322	0.0222371	0
KCND3	0.565055	0.42681	0.271864	0.479516	0.402651	0.4203	0.27995	0.290759	0.205782	0.144685	0.168324	0.344937	0.969298	0.174075	0.279004	0.336209	0	0.337398	0.329769	0.363293	0.288713	0.133281	1.03355	0.235079	0.304933	0.679281	0	0.57695	0.527763	0.541798	0.632283	0.263296	0.266401	0.124549	0.535089	0.118797	0.221663	0.329199	0	0.416007	0.406995	0.355885	0.485591	0.719637	0.219325	0.135261	0.238587	0.105477
CTTNBP2NL	0.25059	0.297836	0.207132	0.269339	0.276984	0.273121	0.233091	0.268571	0.152401	0.20861	0.156315	0.136891	0.192679	0.188467	0.234551	0.215299	0	0.172204	0.231626	0.293054	0.183084	0.141724	0.302599	0.092131	0.184315	0.227302	0	0.199753	0.329682	0.260636	0.380178	0.156483	0.263642	0.189784	0.257044	0.169466	0.156406	0.219589	0	0.233478	0.281518	0.181672	0.327232	0.281261	0.292535	0.157323	0.0925205	0.223942
WNT2B	0.0683602	0.0975084	0.134161	0.132669	0.075648	0.0814359	0.145028	0.0809105	0.0777478	0.0446747	0.0650654	0.10486	0.152311	0.0967037	0.069268	0.0681746	0	0.130587	0.0967428	0.101544	0.0623723	0.0859791	0	0.093056	0.116691	0.0556152	0	0.131834	0.186638	0.0806935	0.182932	0.192885	0.0878028	0.0880326	0.0318779	0.0515235	0.107149	0.0461305	0	0.126356	0.0723492	0.0475417	0.170334	0.0492753	0.0142267	0.0992512	0.0144234	0
ST7L	0.315493	0.229593	0.2322	0.314073	0.235169	0.325913	0.288149	0.235235	0.206559	0.178634	0.1996	0.274416	0.474844	0.276196	0.295282	0.247084	0	0.251229	0.252293	0.279498	0.251794	0.194371	0.458987	0.121433	0.237205	0.324062	0	0.252475	0.283211	0.366829	0.343858	0.245895	0.259988	0.237901	0.274741	0.180415	0.226915	0.26944	0	0.332804	0.313639	0.316425	0.316764	0.567922	0.238603	0.133334	0.155574	0.171658
CAPZA1	0.278715	0.291857	0.231018	0.377807	0.300181	0.267287	0.239618	0.27232	0.189203	0.151541	0.192491	0.224751	0.359465	0.218072	0.255805	0.286401	0	0.2997	0.252885	0.262685	0.236671	0.176172	0.264137	0.156588	0.214887	0.251342	0	0.37901	0.363042	0.401237	0.323502	0.285035	0.217958	0.227481	0.216276	0.183494	0.174792	0.225791	0	0.25584	0.258308	0.340971	0.427446	0.196344	0.172733	0.21866	0.0903333	0.354951
MOV10	0.0733256	0.0383922	0.0514135	0.0568481	0.0414477	0.0629443	0.0728505	0.0602541	0.0574446	0.0598925	0.0533873	0.0450314	0.113277	0.0107792	0.149089	0.0629798	0	0.0342658	0.057829	0.0601793	0.0366547	0.0395506	0.0343665	0.0443508	0.0229671	0.126881	0	0.0983207	0.0860042	0.0835293	0.0580392	0.024421	0.0758678	0.0207679	0.040421	0.0391086	0.0435722	0.0891294	0	0.0480915	0.109181	0	0.049183	0.0424236	0.0219938	0.0620931	0.0368728	0
RHOC	0.00160216	0.006732	0	0	0.0054885	0	0.0191795	0.00581644	0.0036811	0.00536416	0	0.00128016	0	0	0.0211025	0.00615601	0	0	0.00408262	0	0	0	0	0.00752769	0.00376875	0.00620138	0	0	0.00357549	0	0	0	0.0213422	0	0	0	0.0152998	0.0146869	0	0	0	0	0.0150507	0	0.00881529	0	0	0
AL603832.3	0	0	0.00398404	0	0	0	0	0	0.00297388	0	0.00041921	0.00496699	0	0	0.00339246	0.0136922	0	0	0	0	0	0.00274864	0	0	0	0	0	0	0.0135029	0	0	0	0	0	0	0	0	0	0	0.0287518	0	0	0	0	0	0	0.00266656	0
PPM1J	0	0	0	0	0	0	0	0	0	0	0	0	0	0	0	0	0	0	0.00721933	0	0	0	0	0.00485813	0	0	0	0	0.00540012	0	0	0.00666974	0	0	0	0	0	0	0	0	0	0	0	0	0	0	0	0
SLC16A1	0.0845848	0.093	0.0947052	0.108586	0.0651853	0.0651295	0.0573096	0.0615887	0.087732	0.0629616	0.0596729	0.028938	0.16896	0.0904971	0.0841067	0.0891516	0	0.0694613	0.120593	0.081253	0.0877058	0.0678328	0.140282	0.105532	0.0433238	0.0640407	0	0.0586302	0.143827	0.0692554	0.0813537	0.104394	0.0478838	0.0114176	0.0351992	0.0361604	0.0507987	0.083747	0	0.0389127	0.0454501	0.0878064	0.142203	0.0479519	0.0657448	0.069741	0.106273	0.0498091
LRIG2	0.265635	0.24112	0.185871	0.282124	0.17274	0.194543	0.207213	0.242983	0.169426	0.140796	0.171474	0.19116	0.462368	0.228909	0.251401	0.305489	0	0.231897	0.198455	0.221563	0.209704	0.148732	0.0867791	0.127594	0.184337	0.11946	0	0.378709	0.27123	0.280537	0.222953	0.259834	0.171754	0.142868	0.155959	0.11449	0.20517	0.190428	0	0.225498	0.225471	0.17552	0.329583	0.164765	0.19644	0.101935	0.15464	0.327625
MAGI3	0.398884	0.451576	0.29505	0.435221	0.357774	0.279879	0.270018	0.312182	0.162715	0.331976	0.236923	0.397924	0.717117	0.296254	0.340075	0.321759	0	0.275137	0.283846	0.524677	0.277326	0.132383	0.703629	0.208808	0.259349	0.4951	0	0.589556	0.499476	0.513097	0.607116	0.209931	0.230951	0.188486	0.496218	0.196921	0.249253	0.417443	0	0.332134	0.370042	0.277783	0.309788	0.584691	0.413921	0.397878	0.284664	0.0378979
PHTF1	0.364936	0.372703	0.257623	0.474283	0.354059	0.294464	0.417372	0.31954	0.241551	0.181414	0.2504	0.257088	0.517511	0.275329	0.312243	0.39425	0	0.339444	0.339418	0.367179	0.296898	0.162066	0.249392	0.203669	0.268412	0.43366	0	0.380309	0.430117	0.38856	0.339056	0.380393	0.325048	0.222276	0.349914	0.227292	0.200984	0.339989	0	0.335974	0.354057	0.324378	0.391453	0.532094	0.263398	0.148829	0.246351	0.114234
RSBN1	0.204892	0.140464	0.215211	0.292241	0.240345	0.316285	0.248041	0.21759	0.183935	0.165001	0.185307	0.205594	0.193797	0.0953128	0.199619	0.245219	0	0.151064	0.225976	0.181329	0.174436	0.145016	0.17135	0.161318	0.25865	0.235991	0	0.332095	0.314409	0.348006	0.305835	0.313999	0.183152	0.123729	0.211292	0.124856	0.197592	0.250778	0	0.253429	0.146711	0.238482	0.316997	0.268349	0.260376	0.145814	0.118884	0.137218
PTPN22	0.0333715	0.0166888	0.0593299	0.0591525	0.0100757	0.0489779	0.0511	0.0323131	0.0372078	0.0159977	0.0139101	0.0330557	0	0.114322	0.0723437	0.0600142	0	0.0742076	0.0110351	0.0307516	0.0274355	0.056826	0	0.0370575	0.0123134	0.0351009	0	0.0444834	0.0582069	0.0320463	0.0490236	0.073325	0.0574016	0.0332167	0.028947	0.0168514	0.0454333	0.0194599	0	0.0268039	0.0411924	0.0352517	0.0602478	0	0.0206216	0.102567	0.0137025	0
BCL2L15	0.0397923	0.016773	0.0275728	0.0283578	0.015569	0.014184	0.0136173	0.0239682	0.0145574	0.0148273	0.00808214	0.0163664	0	0.017446	0.0127071	0	0	0.0226252	0.0271302	0.0407413	0.00361589	0.0145525	0.0629171	0.00733021	0.00773801	0.0211587	0	0.0294364	0.0242538	0.00727234	0.0414821	0.0119383	0.0142302	0.0071849	0.0438134	0.0251076	0.0150688	0.0094595	0	0.00903623	0.0137041	0.016119	0.0468296	0	0	0.00680501	0.0125005	0
AP4B1	0.127389	0.149378	0.0756837	0.165733	0.164836	0.152598	0.115339	0.140116	0.0968639	0.0842383	0.0899625	0.0402349	0.192415	0.090722	0.232585	0.140334	0	0.143477	0.122291	0.160096	0.096733	0.0937446	0.0172573	0.0707821	0.0994269	0.0919781	0	0.0679129	0.107449	0.207039	0.14103	0.12264	0.0946794	0.130918	0.0387898	0.108612	0.0714397	0.0811468	0	0.11718	0.162878	0.0983285	0.130537	0.154133	0.0895429	0.0184473	0.0290898	0
DCLRE1B	0.0132901	0	0.0461867	0.00887717	0.00427944	0.0105479	0.0126911	0.00768091	0.012735	0	0.00491148	0.00793891	0	0	0.0222321	0.0070599	0	0.00310479	0.00408762	0.00275617	0.0253486	0.00879889	0	0.0127933	0.0137963	0.00797134	0	0	0.009613	0.00833549	0	0.0180047	0.00596916	0	0	0.00306145	0.0123169	0.00370099	0	0.00617995	0.00219726	0.00778578	0.0200214	0.0163937	0.00743265	0	0	0
HIPK1	0.230694	0.177545	0.150877	0.323801	0.195202	0.315612	0.242975	0.18192	0.1451	0.146429	0.147656	0.126173	0.117731	0.181926	0.178057	0.164239	0	0.145513	0.234008	0.193848	0.196981	0.108173	0.284856	0.0749633	0.178986	0.251031	0	0.23885	0.305501	0.252464	0.236629	0.218079	0.174169	0.0840601	0.162708	0.111371	0.172214	0.254628	0	0.211021	0.202941	0.0994782	0.258536	0.243819	0.204989	0.113373	0.0718755	0.266606
OLFML3	0	0	0.00453032	0.0201253	0.0130017	0.00481934	0.00873333	0.00127822	0.00142232	0	0.00109459	0	0	0	0	0.0357288	0	0.0223612	0	0.0142529	0.00404175	0.00122055	0	0	0.00110947	0	0	0	0.00211368	0.00171864	0.0199777	0	0	0	0.00667654	0.00556479	0.000824794	0	0	0.0152014	0	0	0	0	0	0	0	0
SYT6	0.0721634	0.0332183	0.0645615	0.0808473	0.124173	0.0478956	0.0596561	0.110051	0.0519485	0.0891732	0.0533823	0.0127755	0.0965227	0.0528861	0.0693813	0.039387	0	0.0825833	0.153017	0.0689331	0.0700621	0.0695577	0.0664422	0.0782253	0.107142	0.0152192	0	0.0384529	0.0841587	0.0733176	0.0628962	0.0815135	0.0247149	0.115418	0.0590198	0.0422398	0.0332676	0.0609424	0	0.0361402	0.0352074	0	0.0458743	0.109999	0.0549749	0.0839586	0.124999	0.0966141
TRIM33	0.395363	0.38795	0.273583	0.488833	0.446196	0.355558	0.365181	0.292952	0.222861	0.234357	0.239758	0.396084	0.724653	0.183209	0.346167	0.337497	0	0.328119	0.321472	0.395464	0.277818	0.10786	0.484617	0.109683	0.245035	0.505987	0	0.521848	0.481363	0.58777	0.53323	0.417322	0.275129	0.271685	0.444619	0.26571	0.227069	0.266419	0	0.500747	0.431549	0.409848	0.450514	0.605899	0.310777	0.146653	0.193045	0.0979039
BCAS2	0.135407	0.0869236	0.0939827	0.107108	0.0971241	0.119283	0.196274	0.112281	0.0818046	0.0627712	0.120291	0.0173388	0.174919	0.20304	0.104894	0.132685	0	0.083399	0.187906	0.11349	0.119813	0.0798547	0.0645299	0.0613209	0.0955456	0.122013	0	0.0587843	0.0818879	0.104105	0.15391	0.0919037	0.0815214	0.0566457	0.0828782	0.0781943	0.115115	0.124292	0	0.131365	0.106589	0.0981481	0.156344	0.0646332	0.106238	0.0224395	0.081058	0.124725
DENND2C	0.0362426	0.0537601	0.0148598	0.0575318	0.0437671	0.0218102	0	0	0.0301631	0.0282793	0.00789707	0.0150713	0	0.0221018	0.10381	0.0361662	0	0.0273845	0.0355552	0.0123973	0.0256726	0.0176426	0	0.0707069	0.0126867	0.0126196	0	0.00570341	0.0652823	0.0670876	0.0166441	0.0117388	0.0204591	0.00877665	0.0618035	0	0.00971001	0.0348564	0	0.0475446	0.0457094	0	0.0519636	0.0406762	0.0152786	0	0.0244124	0
AMPD1	0	0	0	0	0.00369917	0	0	0.00354874	0.00561784	0	0.000811541	0.00145249	0	0	0	0	0	0	0.00766607	0	0	0.00484362	0	0	0	0	0	0	0	0	0	0.0108909	0.00205918	0	0.00792077	0.00246747	0	0	0	0	0.00270403	0	0	0	0	0	0.0308161	0
NRAS	0.0479723	0.0299714	0.0405748	0.0554523	0.0732613	0.0469735	0.0622548	0.0308551	0.0334711	0.0448384	0.0445025	0.00191656	0	0.067682	0.0544694	0.0837074	0	0.0549996	0.0740017	0.0415405	0.0411219	0.0323017	0.0838927	0.0319432	0.103027	0.0696072	0	0.00404242	0.03255	0.0707854	0.0301757	0.0233468	0.025465	0.0334119	0.0470331	0.0150748	0.0497532	0.0412383	0	0.0493684	0.0521789	0.0482335	0.0816317	0.196565	0.0712342	0.0226302	0.0245147	0.0393032
CSDE1	0.3873	0.317589	0.242502	0.482237	0.299624	0.41972	0.404719	0.284863	0.231143	0.302499	0.230028	0.320945	0.499843	0.267298	0.279846	0.292347	0	0.281523	0.34504	0.345269	0.273234	0.167474	0.441579	0.133279	0.307913	0.389117	0	0.495293	0.419422	0.398708	0.412199	0.314077	0.302288	0.218018	0.364064	0.186871	0.204578	0.29765	0	0.380875	0.208524	0.364638	0.424145	0.434619	0.338178	0.211966	0.128525	0.505768
SIKE1	0.0635655	0.133687	0.0686276	0.108047	0.0755559	0.133616	0.0977168	0.115474	0.0746765	0.0717445	0.0862457	0.0710989	0.100822	0.0686691	0.0467216	0.0531487	0	0.0657194	0.113203	0.0556471	0.0582499	0.0485512	0.189815	0.0434303	0.104133	0.121976	0	0.0856396	0.0817353	0.12084	0.109156	0.0795951	0.070568	0.050469	0.0893012	0.093933	0.0882614	0.0735928	0	0.0860168	0.0667936	0.101662	0.118683	0.0208527	0.0912485	0.0700088	0.0519271	0.176818
SYCP1	0.00468567	0.00279692	0.00455467	0	0	0	0	0.00200631	0.00183635	0	0.00930526	0	0	0	0.00897125	0.00787774	0	0.0137207	0	0	0.00511862	0.00371774	0	0.00611306	0.00166533	0	0	0	0.0226776	0.0130695	0	0.0123858	0.00324573	0	0.00936877	0.00285557	0.010262	0.00655165	0	0.00580131	0.00307746	0	0.00665347	0	0	0	0.00995063	0
TSPAN2	0.0660874	0.160548	0.10007	0.146112	0.0689164	0.104123	0.0990019	0.0960595	0.111315	0.0636439	0.0967563	0.106249	0.322738	0.120763	0.13953	0.0919854	0	0.163464	0.136055	0.135842	0.110694	0.120292	0.0990739	0.121323	0.106928	0.161966	0	0.110959	0.0978932	0.18217	0.184407	0.137506	0.124815	0.0891567	0.130386	0.0794549	0.0898317	0.0986555	0	0.053962	0.0669497	0.163173	0.113742	0.0130085	0.0855795	0.130676	0.0568352	0
NGF	0.0193198	0	0.00530057	0.00871765	0.00726404	0.016796	0	0.00336786	0.00888636	0	0.0111077	0	0	0	0	0	0	0	0.00437207	0	0.00833295	0.0076894	0	0	0	0	0	0	0.00463235	0.00793312	0.0314351	0	0.0103285	0	0	0	0.00160171	0	0	0	0	0.0122606	0.0220524	0	0.00572732	0	0.00845258	0
VANGL1	0.0123235	0	0.0100707	0.013419	0.00555171	0.0162237	0.00741011	0	0.00440231	0	0.00114842	0	0	0	0	0	0	0	0.00493568	0	0.00357698	0	0	0	0	0.00568819	0	0	0	0.00920632	0	0.00444263	0.004695	0	0.0396687	0	0.00275393	0	0	0	0	0	0	0	0	0	0	0
CASQ2	0	0.00806521	0	0.00808291	0	0	0	0.00506289	0.00213345	0.00533687	0	0	0	0.0261587	0	0	0	0	0	0	0	0.000957386	0	0	0	0	0	0	0.00452721	0.0117	0	0	0.00108896	0	0	0	0.00209676	0	0	0	0	0.0164519	0	0	0	0	0	0
NHLH2	0.00681257	0	0.0132263	0	0.0225003	0	0.0210871	0.0088923	0.00127897	0	0	0	0	0	0	0.0290057	0	0	0.0262899	0.0108868	0.0103705	0.000737018	0	0	0.0127478	0	0	0.0675979	0	0	0	0.00578696	0.0143172	0	0	0.00133676	0.0100342	0.00453172	0	0	0	0.0393214	0.0143506	0	0.0124842	0.0324839	0	0
SLC22A15	0.474077	0.410717	0.283714	0.37359	0.303534	0.285327	0.298704	0.276836	0.209771	0.217505	0.23059	0.452383	0.384348	0.280273	0.312529	0.249858	0	0.30911	0.277795	0.350785	0.251593	0.189114	0.546751	0.14479	0.309914	0.370958	0	0.333098	0.396547	0.465119	0.510505	0.221831	0.313451	0.270405	0.363253	0.2805	0.167106	0.359077	0	0.388216	0.340171	0.228344	0.330344	0.497642	0.277782	0.146363	0.226646	0.158216
MAB21L3	0	0	0.00633557	0.0035579	0.00300381	0	0.0140475	0.00402089	0.000664843	0.0120108	0.00389239	0.00167403	0	0.0163126	0	0	0	0	0.0131364	0.00388133	0.0036628	0.00535435	0	0.0206123	0.0124299	0.00983183	0	0	0.00958806	0.0137386	0.0304146	0.0344104	0.0126313	0	0	0.0164481	0.013129	0.00689812	0	0.0162668	0.0164384	0	0.00489144	0	0.018585	0	0.026751	0
ATP1A1	0.354699	0.364803	0.329994	0.50994	0.365748	0.440629	0.389079	0.329857	0.287758	0.23031	0.279509	0.281311	0.587913	0.306025	0.399767	0.364024	0	0.314228	0.393774	0.369089	0.279992	0.275367	0.658895	0.161795	0.301595	0.369298	0	0.547213	0.483204	0.555401	0.55307	0.226622	0.29215	0.199212	0.359916	0.280769	0.303783	0.369098	0	0.474531	0.351542	0.396356	0.51025	0.570011	0.373838	0.197922	0.22944	0.534818
CD58	0.0148367	0.00555209	0.00779265	0.0222649	0.00760137	0.0180936	0.0254635	0.00595158	0.0154909	0.0153359	0.00955637	0.0134753	0	0	0.0264138	0.0214086	0	0.0154125	0.0363687	0.0156729	0.0157583	0.0158055	0	0.00585717	0.0100074	0.0113916	0	0.0339945	0.00351499	0.00196128	0.0315449	0	0.00998444	0	0	0.00651557	0.0380127	0.029737	0	0	0.00673274	0	0.0250278	0.078699	0.0300842	0	0.020704	0
IGSF3	0.0196771	0.0555143	0.0299817	0.0253438	0.0775489	0.00636677	0.0310466	0.0607526	0.0259625	0.0479848	0.0254187	0.0133792	0.153645	0	0.0301983	0.0663006	0	0.0292935	0.0456487	0.0829577	0.0520511	0.0239886	0.0424376	0.0359007	0.0317718	0.104258	0	0.0623216	0.034509	0.0872413	0.0562669	0.0452027	0.0442927	0.110887	0.0568194	0.0280035	0.0331136	0.048032	0	0.0623655	0.0169672	0.016119	0.0476362	0.0805422	0.0475713	0.0314724	0.029652	0.101373
CD2	0	0	0	0	0	0	0	0	0.000553384	0	0	0	0	0	0	0	0	0	0	0	0	0	0	0	0	0	0	0	0	0	0	0	0	0	0	0	0	0	0	0	0	0	0	0	0	0	0	0
PTGFRN	0.0519398	0.0460612	0.0369953	0.03768	0.0527691	0.00675276	0.031967	0.0335292	0.0468855	0.0778002	0.0378833	0.0509451	0.0660743	0.0426044	0.0612992	0.0355076	0	0.0327594	0.0629498	0.012496	0.0533083	0.030436	0.0581521	0.0093114	0.0393076	0.00883542	0	0.0936171	0.0165558	0.0575208	0.0814771	0.0891552	0.0565189	0.0111648	0.0369095	0.040897	0.0287202	0.0304519	0	0.010957	0.0322161	0.0407861	0.0297604	0.0885896	0.015186	0.0879575	0.019591	0.105106
CD101	0.00393582	0	0.00725507	0.00536969	0.0111174	0	0.013238	0.00428349	0.00848939	0.0193825	0.00914096	0	0	0	0.00722943	0	0	0.00279125	0.00463712	0	0.00604326	0.00759203	0.0419732	0	0	0.00667948	0	0	0.0070194	0	0	0.00940928	0.0340466	0	0	0.0659551	0.00403878	0.00328857	0	0	0.0109726	0	0.0182095	0	0.00118655	0	0.0224964	0
TTF2	0.0918794	0.164074	0.112436	0.206619	0.200188	0.0777169	0.0668272	0.0634038	0.0562411	0.0829763	0.0316301	0.0252928	0.0598828	0.0576902	0.0607597	0.110066	0	0.143693	0.0369351	0.133848	0.076551	0.0489544	0.0648007	0.116937	0.0843018	0.295445	0	0.245085	0.281251	0.130054	0.0325248	0.0903686	0.0870066	0.0857054	0.0659466	0.0634531	0.0468451	0.0401201	0	0.103804	0.124302	0.0404312	0.0729283	0.0692951	0.0947579	0.0744454	0.0498558	0
TRIM45	0.0425953	0.00744422	0.0263424	0.0126484	0.0268715	0.00557474	0	0.009478	0.0119485	0.00865736	0.00304156	0.0136614	0	0	0	0.0158027	0	0	0.00291897	0	0.00822	0.00510632	0	0.0305466	0.00677308	0	0	0.0304119	0.0249012	0.0427884	0.00450075	0.0193226	0.0108714	0	0.00377166	0.0162794	0.00728587	0.00594765	0	0	0.010109	0	0.00759568	0	0.00313995	0.0049567	0.0108169	0
VTCN1	0	0.0102972	0.00342845	0.00655979	0.00238913	0	0	0	0.00179206	0.00132942	0.00277014	0	0	0	0	0	0	0.024626	0.0234036	0.00399715	0.0030393	0.00278357	0	0.0209695	0.00501096	0	0	0	0.00994046	0	0	0.0252569	0	0	0	0	0.00476469	0	0	0	0	0	0	0	0	0	0	0
MAN1A2	0.56338	0.364937	0.230332	0.548201	0.368044	0.413483	0.453258	0.360165	0.234772	0.249418	0.221525	0.426016	1.01228	0.443527	0.385361	0.29788	0	0.359184	0.451308	0.368431	0.300643	0.156796	0.715134	0.191305	0.253578	0.626074	0	0.778687	0.445962	0.601537	0.582709	0.189215	0.361635	0.377004	0.509002	0.173709	0.219075	0.512312	0	0.401582	0.389902	0.428208	0.410308	0.522385	0.311554	0.146826	0.246852	0.112702
TENT5C	0	0	0.00133911	0	0.00704033	0	0.00918459	0	0	0	0	0	0	0	0	0	0	0	0	0	0	0	0	0	0	0	0	0.0294364	0	0	0	0	0	0	0	0	0	0	0	0	0	0	0	0	0	0	0.0037828	0
GDAP2	0.254591	0.294563	0.173724	0.273154	0.2564	0.278536	0.200156	0.175495	0.145258	0.120104	0.174347	0.222867	0.302409	0.116783	0.189018	0.215568	0	0.18204	0.225993	0.197287	0.217114	0.104142	0.302036	0.165432	0.235245	0.200792	0	0.31442	0.224356	0.33645	0.185342	0.238581	0.212504	0.140962	0.187188	0.147077	0.149446	0.189906	0	0.212279	0.25822	0.117395	0.271425	0.47358	0.143812	0.122261	0.139088	0.0669896
WDR3	0.0907006	0.094398	0.0877632	0.144615	0.147988	0.143795	0.120218	0.132289	0.0890345	0.0251012	0.087894	0.122967	0.0638818	0.129475	0.110851	0.0902688	0	0.0877067	0.141372	0.129797	0.0932162	0.0605106	0.112446	0.095599	0.132735	0.196723	0	0.205619	0.138751	0.100047	0.0429067	0.134533	0.0843367	0.0928784	0.0654734	0.120315	0.0613626	0.0817821	0	0.101911	0.0713469	0.022376	0.139807	0.158677	0.0821248	0.0671259	0.0416642	0.137921
SPAG17	0.0674282	0.0220246	0.0243924	0.0663449	0.0370416	0.035072	0.0560629	0.0413448	0.0204659	0.0216348	0.0122538	0.0193418	0.0114775	0.0557958	0.0272114	0.0805387	0	0.0164559	0.0480456	0.00848629	0.0215386	0.0268426	0	0.00989767	0.0468937	0.0531239	0	0.0617552	0.0253888	0.0793162	0.0412115	0.0688284	0.0564748	0	0.0806004	0.0316218	0.0220375	0.0358996	0	0.0163292	0.0234722	0.0788612	0.00825448	0.0615526	0.014016	0	0.0119651	0.0966141
TBX15	0.00922662	0	0.00285424	0.0177943	0.0146025	0	0	0.0110071	0.00376405	0	0.00173864	0	0	0	0	0	0	0.00872951	0.0039988	0	0	0.00180085	0	0	0	0.0019809	0	0	0	0	0	0	0.00330593	0	0	0.00133676	0	0	0	0	0.00727875	0	0.0150861	0	0.00674214	0	0	0.0966141
WARS2	0.170055	0.243787	0.15657	0.203724	0.168458	0.181693	0.0918546	0.156431	0.124644	0.122463	0.144402	0.203743	0.0698887	0.14657	0.146367	0.168796	0	0.229285	0.176787	0.183192	0.12233	0.127932	0.280803	0.103769	0.153604	0.214513	0	0.111647	0.213367	0.164398	0.200084	0.165491	0.200151	0.143498	0.072592	0.122208	0.0889981	0.118969	0	0.129658	0.170442	0.18378	0.22763	0.07379	0.117311	0.101257	0.04751	0
HAO2	0	0	0	0	0.0101428	0	0.0102287	0.00761188	0	0.0167262	0.00486107	0	0	0	0	0	0	0.0085661	0	0	0	0.0122021	0	0	0	0	0	0	0	0	0	0.00872804	0	0	0	0	0	0	0	0.0112247	0.00625654	0	0	0	0	0	0	0
HSD3B2	0	0	0	0	0	0	0	0	0	0	0	0	0	0	0	0	0	0	0	0	0.0029065	0	0	0	0	0	0	0	0	0	0	0	0	0	0	0	0	0	0	0	0	0	0	0	0	0	0.00266656	0
HSD3B1	0	0	0.00163145	0	0	0	0	0	0	0	0.000490169	0	0	0	0	0	0	0	0	0	0	0	0	0	0	0	0	0	0	0	0	0.00487001	0	0	0	0	0	0	0	0	0	0	0	0	0	0	0	0
ZNF697	0.0156868	0.024329	0.028993	0.0322022	0.0228678	0.0705647	0.0102089	0.0233751	0.0223311	0.0520841	0.0239544	0	0	0.0502586	0.0107153	0.0457307	0	0.0544897	0.0218145	0	0.0759389	0.0225145	0.0601785	0.0190989	0.0200797	0.133739	0	0.120461	0.0331422	0.0273737	0.00997446	0.0377919	0.00280252	0.0132496	0	0.0246481	0.0180768	0.0204427	0	0.0277982	0.0201258	0.0113821	0.00702726	0.0171906	0.00649518	0	0.00395859	0
PHGDH	0.0482453	0.0124587	0.00847235	0.0231913	0.00989961	0	0.0505655	0.00917876	0.00933566	0	0.00346268	0	0	0	0.0165273	0	0	0.0293675	0.0186502	0	0	0.0112299	0.046029	0.0204824	0	0.0603925	0	0	0.0272511	0.0113738	0.0520153	0.00916634	0.0115733	0	0.049841	0.0044385	0.0155061	0.0130542	0	0.00752372	0.00176952	0.00778578	0.0243732	0	0.0109341	0.0232658	0	0.0498091
HMGCS2	0	0	0	0	0	0	0	0	0	0	0	0	0	0.0239768	0	0	0	0	0	0	0	0	0	0.00946784	0	0	0	0	0.0191431	0	0	0	0	0.0198387	0	0	0	0	0	0	0	0	0	0	0	0	0	0
NOTCH2	0.00854913	0.030747	0.0143453	0.0273663	0.00779847	0.0335628	0	0.037983	0.0215327	0.0289557	0.0072015	0	0.0970952	0	0	0.0130628	0	0.00781284	0.00736726	0.0264285	0.0243596	0.0062992	0.0673968	0.00871047	0.0259105	0	0	0.0712569	0.022191	0.00762116	0.034628	0	0.0294269	0.0540736	0.00377166	0.00541713	0.0196267	0.0226744	0	0.0167091	0	0	0.0195147	0.0126252	0.00689105	0	0.0103963	0.0393032
SEC22B	0.135203	0.182627	0.151772	0.264634	0.244975	0.262779	0.17927	0.155768	0.129541	0.134911	0.118829	0.0575672	0.185623	0.092625	0.144109	0.171557	0	0.150259	0.158361	0.151975	0.121773	0.106144	0.0416589	0.0733059	0.143886	0.149747	0	0.151934	0.189022	0.296139	0.117961	0.161541	0.128862	0.05604	0.14165	0.0611549	0.149224	0.157289	0	0.158961	0.0964119	0.101065	0.110621	0.256731	0.169631	0.0697799	0.0721828	0.133226
NBPF26	0.00548424	0.00955284	0.0209031	0.0200165	0.0106341	0.00643154	0.00945087	0.0205488	0.0214256	0	0.00903265	0	0	0.0239768	0.0177811	0.00774726	0	0.0174971	0.0234491	0.018294	0.021728	0.0440207	0	0.0174726	0.0053959	0.0044369	0	0.0114748	0.0351554	0.0127746	0.00450075	0.0116738	0.045783	0.025666	0	0.0209406	0.0464955	0.0469102	0	0.0722542	0.00307746	0.0847925	0.0365359	0.0129008	0.0275609	0.0573743	0.0171048	0
FCGR1B	0	0.0790779	0	0	0	0	0	0	0.00239819	0	0	0	0	0	0	0	0	0	0	0	0	0	0.0462183	0.00516774	0	0	0	0	0	0.00391416	0	0	0	0	0	0	0	0	0	0	0	0	0	0	0	0	0	0
FAM72B	0	0	0	0	0	0	0.0113244	0.00534074	0.00467013	0	0	0	0	0	0.0136201	0	0	0	0.00621237	0	0	0.0004747	0	0	0	0.00258436	0	0	0	0	0	0	0	0	0	0.00124909	0	0	0	0	0	0	0	0	0	0	0	0
SRGAP2C	0.163535	0.148255	0.11591	0.291051	0.254414	0.225735	0.202287	0.192498	0.176647	0.116089	0.147137	0.23185	0.306928	0.186607	0.242668	0.176644	0	0.151315	0.215397	0.215681	0.167156	0.139159	0.314369	0.172854	0.150964	0.146469	0	0.238716	0.24464	0.207115	0.232556	0.208838	0.211725	0.132846	0.144612	0.164701	0.135621	0.166956	0	0.189627	0.25514	0.139744	0.246291	0.191714	0.166722	0.146872	0.123062	0.18512
FAM72C	0	0	0	0.00421063	0	0	0.00950305	0.00241389	0.00194806	0	0.0023813	0	0	0.0114454	0	0	0	0	0.0057641	0.00379173	0	0.000769448	0	0	0	0	0	0	0	0	0	0	0	0	0	0	0	0	0	0	0	0	0	0	0	0	0	0
NBPF15	0.204945	0.174106	0.140405	0.239468	0.122274	0.187927	0.161853	0.150065	0.128757	0.149045	0.13509	0.165859	0.285527	0.267549	0.189094	0.184842	0	0.198418	0.122734	0.146349	0.198093	0.112199	0.0574318	0.119816	0.0988259	0.0861243	0	0.188309	0.220062	0.18763	0.135573	0.173499	0.156948	0.146608	0.123149	0.126346	0.1459	0.16809	0	0.230921	0.0932559	0.159885	0.218171	0.188943	0.149143	0.160327	0.100168	0.293349
SRGAP2B	0.159577	0.234491	0.197851	0.387547	0.309344	0.265243	0.198147	0.25031	0.194193	0.161458	0.174324	0.267473	0.452472	0.205646	0.258748	0.214997	0	0.307057	0.221551	0.248768	0.242009	0.16925	0.202695	0.122508	0.195215	0.282726	0	0.393436	0.250458	0.288457	0.229688	0.181053	0.235633	0.218846	0.21701	0.194962	0.156149	0.188864	0	0.262878	0.252168	0.256859	0.348781	0.373769	0.187512	0.175001	0.186416	0.337901
FAM72D	0	0	0.00060502	0.00695324	0	0	0	0.00774745	0.00545324	0	0	0	0	0	0	0	0	0	0.00477813	0	0	0	0	0.00844264	0.00197205	0	0	0	0	0	0	0.00822933	0.00122292	0	0	0	0	0.00564157	0	0	0	0	0	0	0	0	0	0
NBPF20	0.1058	0.058094	0.0413161	0.0771195	0.0334934	0.0465726	0.0863048	0.0634139	0.0617901	0.042034	0.0435501	0.0247539	0	0.0608767	0.061542	0.0389382	0	0.0294467	0.058698	0.0327566	0.0329296	0.0397484	0.0416589	0.0726049	0.0335574	0.0372338	0	0.0174395	0.104681	0.0802138	0.0705858	0.0284562	0.066833	0.0246543	0	0.0270146	0.0711412	0.0361284	0	0.111704	0.0555892	0.022662	0.103014	0.046485	0.0447874	0.114398	0.0373019	0
GPR89A	0.128852	0.165636	0.104536	0.16561	0.137669	0.161236	0.257494	0.139963	0.115296	0.0729816	0.0999221	0.071918	0.142264	0.20181	0.120414	0.161062	0	0.138783	0.17215	0.129088	0.102592	0.0922643	0.134654	0.0989529	0.106515	0.108431	0	0.172208	0.173017	0.190397	0.14064	0.168173	0.132477	0.176933	0.16329	0.111593	0.168521	0.130675	0	0.167016	0.152117	0.134057	0.125117	0.259292	0.115195	0.108416	0.0802262	0.322018
PDZK1	0.0289505	0.0182953	0.0682712	0.116726	0.1242	0.0902803	0.0432791	0.0295325	0.0508775	0.00656332	0.0212318	0	0	0.0817483	0.00745785	0.0501656	0	0.0590146	0.090519	0.0422406	0.0762625	0.069068	0	0.0695024	0.00589778	0.0124152	0	0.00950354	0.0932657	0.108347	0.01096	0.110967	0.0194144	0.0319923	0.00704807	0.0109692	0.0145151	0.0102706	0	0.023226	0.0331553	0	0.202576	0	0.0208949	0	0.0358916	0.221679
CD160	0.00393582	0.00436382	0.0043272	0.00766663	0.00761105	0	0.00852059	0.00323274	0.00178525	0	0.0024674	0	0	0.0155701	0	0	0	0	0.00104371	0	0	0.00353141	0	0.0262334	0.00361801	0	0	0	0.00996339	0	0	0.0535046	0.00165658	0	0	0.000651158	0.00387938	0	0	0	0.00263098	0	0.0105585	0	0	0	0	0.0966141
RNF115	0.500951	0.302647	0.311816	0.428727	0.379467	0.310426	0.287611	0.271894	0.254011	0.188039	0.202825	0.326302	0.811384	0.249587	0.382408	0.271273	0	0.328647	0.34958	0.329821	0.287232	0.175317	0.47335	0.229431	0.282698	0.413035	0	0.445061	0.400497	0.486293	0.455411	0.305429	0.308967	0.220908	0.263147	0.18223	0.234055	0.282413	0	0.243075	0.251862	0.428154	0.429188	0.451538	0.260987	0.219549	0.216698	0.0811865
POLR3C	0.0716134	0.0701082	0.0776405	0.117828	0.130296	0.0642322	0.130918	0.0899799	0.0950924	0.0790667	0.082717	0.101449	0.246848	0.0910372	0.175909	0.116313	0	0.0576521	0.0848581	0.1111	0.0862305	0.0760954	0	0.100525	0.0752636	0.0935572	0	0.203782	0.097727	0.139855	0.119113	0.0999282	0.0671313	0.0632846	0.135704	0.0938091	0.0682639	0.132816	0	0.132841	0.151624	0.135213	0.134644	0.0868591	0.0911527	0.0528211	0.0555213	0.0975797
NUDT17	0.00504646	0.0121962	0.0108299	0.030368	0.0204772	0.0327684	0.0621526	0.0218782	0.00238712	0.00637946	0.0107404	0.00480873	0	0	0.0935459	0.0196028	0	0.00481019	0.00974018	0.00698972	0.0123196	0.00638233	0	0	0.00654304	0.011743	0	0.0183699	0	0.0117	0.00450075	0.0290976	0.00984711	0	0.0338734	0.00133676	0.0237421	0.0334132	0	0.0368371	0	0.0314738	0.0272099	0.0633807	0.00313995	0.0425227	0	0
PIAS3	0.0597404	0.0243425	0.0306224	0.0289394	0.0457593	0.0771063	0.0493643	0.0481542	0.0509426	0.004752	0.0430642	0.0263596	0.199081	0.0520035	0.0424422	0.0223844	0	0.0355258	0.0677343	0.0599799	0.0642135	0.0306892	0.046029	0.0250312	0.0443393	0.00750441	0	0	0.0640613	0.0547181	0.0619434	0.0376729	0.0327379	0.0179879	0.0182902	0.0156396	0.0293809	0.0958017	0	0.0571562	0.0343213	0.0126296	0.0328279	0.0617514	0.0408724	0.0497364	0.0204802	0
ANKRD35	0.0962608	0.0681224	0.0579541	0.0476348	0.0557506	0.0185992	0.0539421	0.0446465	0.0544217	0.0395636	0.0270006	0.0758152	0.0307088	0.0728902	0.137638	0.0400977	0	0.0868666	0.0424473	0.0419002	0.0320592	0.0494569	0.0461972	0.063849	0.0143602	0.128456	0	0.00950354	0.0500303	0.10207	0.100137	0.162144	0.0483941	0.0297279	0.0323133	0.0286448	0.0340876	0.0348887	0	0.128282	0.104584	0.135808	0.0834294	0.0344942	0.0838044	0	0.033245	0.101373
ITGA10	0.0298446	0.0363351	0.0371472	0.0780073	0.0405617	0.0588537	0.091877	0.0555824	0.0457092	0.0124118	0.0183299	0.0332689	0	0.115063	0.0238444	0.0571031	0	0.0387883	0.033152	0.0383939	0.0350467	0.0217981	0.28332	0.0227992	0.0176645	0.0357904	0	0.0348049	0.0466579	0.0500326	0.0555151	0.0561279	0.0353557	0.0274614	0.0580184	0.0368545	0.0866317	0.0537314	0	0.029621	0.0854597	0.0457754	0.0176948	0.057764	0.0610138	0.0607616	0.0843131	0.29301
PEX11B	0.0795826	0.0925789	0.101869	0.129263	0.0817435	0.117057	0.0976742	0.0755419	0.0853475	0.0348608	0.0541127	0.0912395	0.0840555	0.141015	0.157735	0.0977943	0	0.108408	0.15596	0.080967	0.0904689	0.0827553	0	0.0698717	0.062482	0.0566383	0	0.138959	0.182743	0.0647679	0.104188	0.209699	0.0659587	0.0228932	0.0881146	0.0398346	0.0824502	0.0894082	0	0.0972624	0.0536548	0.016119	0.200061	0.145401	0.0586087	0.0501109	0.0314674	0.0498091
RBM8A	0.0688958	0.0509414	0.0637547	0.0909614	0.0575672	0.0379015	0.0767041	0.0699919	0.066015	0.0520978	0.0752392	0.00781448	0.222605	0.150529	0.11046	0.106305	0	0.0520565	0.168756	0.0579852	0.082127	0.0640313	0.0942062	0.0370923	0.0707684	0.0663115	0	0.143641	0.148451	0.0859671	0.0756431	0.119422	0.0438598	0	0.0874363	0.0203345	0.102923	0.086427	0	0.104082	0.0473513	0.111356	0.0921079	0.0695265	0.0963363	0.0953096	0.0318026	0.0966141
AC243547.3	0	0	0.00079315	0	0	0	0	0.000886131	0	0	0	0	0	0	0	0	0	0	0	0	0	0.000809756	0	0	0	0	0	0	0.0101405	0	0	0	0.00134229	0.0198387	0	0	0	0	0	0	0	0	0	0	0	0	0.00329111	0
LIX1L	0.125735	0.0921453	0.0569208	0.103636	0.0400351	0.0320806	0.0356262	0.0753044	0.0382419	0.00915733	0.0294907	0.0457105	0.0906449	0.102082	0.10353	0.0396277	0	0.0759172	0.0507949	0.0367196	0.0533228	0.0656658	0	0.029962	0.0405316	0.0353762	0	0.0797997	0.0831763	0.0785669	0.182794	0.0475297	0.0845745	0.0427988	0.112742	0.0392583	0.0526602	0.048459	0	0.0582776	0.0483929	0.0604848	0.131376	0.0548242	0.0736571	0.0444481	0.0244282	0.232805
ANKRD34A	0.00732024	0.0314344	0.0242415	0.0308202	0.00875848	0.068752	0.0660173	0.0242376	0.026209	0.00959323	0.0313505	0.0143462	0.0114775	0.0591013	0	0.0206208	0	0.00848309	0.0854268	0.0331402	0.0333452	0.0177507	0	0.035884	0.0499986	0.0236618	0	0.0206119	0.0903879	0.0125185	0.0741743	0.0182175	0.0140987	0.0167788	0	0	0.0317332	0.0153715	0	0.0352318	0.00881165	0.0190695	0.0128759	0.0171906	0.0810517	0.00260023	0.00541319	0
POLR3GL	0.0223277	0.0565353	0.0175909	0.0332079	0.0202069	0.0100364	0.0141788	0.0285585	0.0123131	0.00676934	0.00871085	0.00406167	0.0114775	0.0301507	0.0117754	0.0216958	0	0.0039993	0.0579337	0.00176855	0.00447022	0.0331552	0	0.0134436	0.0147171	0	0	0.0613964	0.00342919	0.0256446	0.0670788	0.0414249	0.0158697	0.0152661	0.0366463	0.00418649	0.0269886	0.0184258	0	0.00505982	0.019689	0.0275645	0.0466068	0	0	0.0308163	0.0150372	0
TXNIP	0.0685907	0.0156737	0	0.00844416	0.00341473	0.00414952	0.017879	0.0174321	0.00567353	0	0.00352319	0	0.0344482	0	0	0	0	0	0	0.00568112	0	0.00420904	0	0	0.0223035	0.0354823	0	0	0	0	0.0614694	0.0114748	0.0208349	0.0071849	0.00482734	0	0.00625257	0.00581545	0	0.00254667	0	0.0126296	0.0110914	0	0.00820376	0.0159215	0	0
HJV	0	0.0295617	0.00780288	0.016426	0.00782071	0.00282074	0.0213049	0	0.00910532	0.004752	0.00877047	0	0	0	0	0.0030272	0	0.011553	0.0188422	0	0.0094345	0.0112682	0	0	0	0.0044369	0	0	0.028	0	0	0.0201756	0.00111952	0	0	0	0	0	0	0.00432852	0.0074734	0	0.0115534	0	0.00237026	0	0.00141162	0
NBPF10	0	0.010933	0	0	0	0	0	0	0.000730871	0.00327128	0.00250516	0	0	0	0	0	0	0	0.00342866	0	0	0	0	0	0	0	0	0	0	0	0	0	0	0	0	0	0.00243074	0	0	0	0	0	0	0	0.00691295	0	0	0
NBPF12	0.124979	0.193291	0.138328	0.184894	0.203531	0.154124	0.0885648	0.119452	0.126505	0.0917676	0.125598	0.185619	0.0938867	0.15576	0.224708	0.179147	0	0.216886	0.117769	0.133645	0.126081	0.135944	0.122264	0.0966261	0.0958121	0.219009	0	0.246699	0.134978	0.227828	0.191592	0.226923	0.159043	0.116972	0.166208	0.142705	0.132592	0.197637	0	0.166816	0.0798766	0.135339	0.188924	0.230211	0.0854801	0.0615942	0.121608	0.0966141
PRKAB2	0.219057	0.122756	0.146698	0.18119	0.301686	0.143074	0.19606	0.127956	0.133371	0.052697	0.131556	0.07151	0.144192	0.180256	0.066645	0.181168	0	0.140532	0.176067	0.186966	0.152179	0.132031	0.0462183	0.0683042	0.109269	0.233253	0	0.138941	0.187091	0.246322	0.134537	0.20457	0.12215	0.120454	0.136308	0.191603	0.113637	0.12376	0	0.150761	0.200605	0.130685	0.143582	0.182282	0.161037	0.0963659	0.060857	0.0885334
FMO5	0.0407435	0.0515341	0.0463834	0.189101	0.103689	0.106981	0.101538	0.0580363	0.0616933	0.0217433	0.0239103	0.0185644	0.0542527	0.106997	0	0.0999465	0	0.0188265	0.0928682	0.0222242	0.0359044	0.0750044	0	0.0492685	0.0556246	0	0	0.034234	0.115683	0.132414	0.0909834	0.104525	0.0320312	0.0669917	0.0424383	0.0323286	0.0599304	0.0589972	0	0.0190819	0.0383786	0.0737073	0.145996	0.025879	0.0245743	0.0262805	0.0315179	0
CHD1L	0.299483	0.368737	0.221839	0.410701	0.404833	0.346541	0.231457	0.321393	0.199688	0.12415	0.231271	0.301928	0.55448	0.194115	0.35768	0.300042	0	0.24135	0.305572	0.373498	0.288809	0.161819	0.301569	0.113284	0.236906	0.424286	0	0.374954	0.416896	0.383563	0.329404	0.337453	0.312599	0.247702	0.238119	0.215145	0.229816	0.28794	0	0.326023	0.311063	0.212859	0.395431	0.385438	0.245725	0.146626	0.195681	0.333791
BCL9	0.132708	0.15689	0.119651	0.126639	0.226789	0.216757	0.0930909	0.110347	0.0909705	0.108432	0.0978198	0.140535	0.119833	0.0919816	0.10143	0.0879912	0	0.0933471	0.126298	0.0989735	0.130413	0.0952793	0.0804715	0.0530847	0.158978	0.088498	0	0.128822	0.172708	0.215562	0.0993414	0.179945	0.137421	0.0941588	0.152945	0.06676	0.0802332	0.109184	0	0.138628	0.0793213	0.102453	0.187466	0.0255255	0.15124	0.0948143	0.0835748	0.232986
ACP6	0.155586	0.123795	0.119827	0.16254	0.233807	0.10384	0.158875	0.12504	0.130021	0.0687821	0.0911998	0.11371	0.0925532	0.13448	0.150405	0.128471	0	0.147653	0.171477	0.130034	0.135604	0.120898	0.12004	0.116622	0.144817	0.0777053	0	0.24475	0.207263	0.147814	0.0674545	0.130899	0.152987	0.168136	0.295073	0.126437	0.119018	0.17717	0	0.191447	0.100957	0.210215	0.162798	0.118771	0.182405	0.0690489	0.0514865	0.0966141
GJA5	0	0	0	0	0	0	0	0.0025837	0	0	0	0	0	0	0	0	0	0	0	0	0	0	0	0	0	0.00324163	0	0	0	0	0	0	0.00295229	0	0	0	0	0	0	0	0	0	0	0	0	0	0	0
GPR89B	0.213661	0.191801	0.148025	0.191932	0.267009	0.135245	0.306535	0.19484	0.128878	0.107108	0.159984	0.106151	0	0.224491	0.223302	0.217012	0	0.155113	0.144357	0.140615	0.125347	0.116843	0.208981	0.0975293	0.127855	0.162749	0	0.153031	0.194232	0.222584	0.175353	0.155213	0.144968	0.192581	0.179162	0.101047	0.18625	0.234937	0	0.208122	0.144953	0.16086	0.178612	0.333948	0.178413	0.108802	0.120713	0.39623
NBPF11	0.0580866	0.0713861	0.0443866	0.0905728	0.113539	0.127246	0.0526298	0.129807	0.0494106	0.078978	0.0787557	0.101642	0.0960334	0.104103	0.130301	0.0728178	0	0.0937841	0.0788034	0.0509332	0.123897	0.0511525	0.129492	0.0652741	0.0484659	0.0036822	0	0.0783388	0.103388	0.131697	0.110363	0.180398	0.0730549	0.0762725	0.0593957	0.0595008	0.0829551	0.079235	0	0.112047	0.0987484	0.134549	0.144717	0.0475429	0.0477863	0.0840841	0.0788306	0.114099
PPIAL4G	0.0307551	0.00906721	0.0103836	0.0203004	0.0238121	0.0262943	0.00842863	0.0134139	0.0197289	0.00868915	0.00945877	0.00453678	0.125657	0.0289974	0.00376673	0	0	0.0253149	0.00943048	0	0.0159241	0.0232635	0.0412174	0	0.028931	0.0269335	0	0.0294364	0.019863	0.0206514	0.00892952	0.00482863	0.0142847	0.0697013	0	0.00616703	0.00778376	0.0136338	0	0.00418675	0.00176952	0	0.00308484	0.0161183	0.00346261	0.00751924	0.0233811	0
NBPF14	0.00100818	0.0156435	0.010276	0.0215845	0.0236428	0.00823814	0.0212457	0.0190725	0.0124551	0.0259892	0.01703	0.00698506	0	0.036364	0.00246512	0.00303867	0	0.00526006	0.00560894	0.00918088	0.0109297	0.0217117	0	0.0127775	0.00995748	0.0133414	0	0.0487758	0.0315754	0.0332271	0	0.0156828	0.0288394	0.0258616	0.0185743	0.00273089	0.00863273	0.0188809	0	0.0159941	0.00878085	0	0.016667	0	0.0184673	0.0049567	0	0
NUDT4B	0	0	0.00235566	0.00479838	0	0	0	0	0.00436392	0	0	0	0	0.017446	0	0.0106072	0	0	0.00801726	0	0.00109264	0	0	0	0	0	0	0	0	0	0	0.00482863	0	0	0	0	0.00184607	0.0131041	0	0.00505982	0	0	0.00872987	0	0.00565306	0	0.00190762	0
PDE4DIP	0.393428	0.407977	0.125131	0.268012	0.196371	0.217541	0.114975	0.145125	0.100479	0.0970097	0.112089	0.403568	0.486756	0.204673	0.145317	0.302025	0	0.18165	0.198516	0.334582	0.0882046	0.0758894	0.397472	0.0729705	0.103865	0.275639	0	0.463871	0.13195	0.456033	0.245861	0.1132	0.177742	0.0930064	0.366407	0.167743	0.104525	0.148005	0	0.192636	0.28705	0.417837	0.20348	0.439989	0.131576	0.123443	0.0957691	0.0099337
NBPF9	0.0697851	0.153474	0.107301	0.199259	0.167313	0.111564	0.15721	0.127781	0.136468	0.104362	0.111391	0.11369	0.142714	0.0585605	0.148144	0.123702	0	0.112502	0.137049	0.105483	0.0930982	0.10663	0.0412174	0.0688162	0.120143	0.0379091	0	0.119947	0.091417	0.123015	0.180588	0.107419	0.136889	0.117727	0.101245	0.117103	0.0986612	0.171461	0	0.22914	0.0991002	0.104351	0.235206	0.113716	0.0989893	0.101321	0.138875	0.213602
NBPF19	0.0624256	0.0621628	0.0557901	0.0753202	0.0609589	0.0264771	0.111899	0.0306715	0.0350457	0.0248809	0.028937	0.0783584	0	0.155792	0.0409184	0.0397125	0	0.0402071	0.0201572	0.0572903	0.0362757	0.0229708	0.0815177	0.00545216	0.0286604	0.0852909	0	0.0558297	0.0339731	0.0538414	0.090817	0.0769567	0.0326805	0.0476828	0.054926	0.0904756	0.0566595	0.0275393	0	0.105659	0.075362	0	0.0466023	0.0304539	0.0399788	0	0.0254697	0.0966141
FCGR1A	0	0	0.00100181	0	0	0	0.0123809	0.00593231	0.000516962	0	0.000712588	0	0	0	0	0	0	0	0	0	0	0.00082072	0	0	0	0	0	0	0	0	0.0220772	0	0.00238324	0	0	0	0.00119747	0	0	0.0244845	0	0	0	0	0	0	0	0
HIST2H2BF	0.00383081	0	0.008848	0.0189153	0.00270829	0.00636299	0.0267566	0.0121286	0.0101741	0	0.000340412	0.00296457	0.0373486	0.0128535	0	0	0	0	0.00480143	0.00864635	0.00303256	0.0056568	0	0.00830693	0.0115108	0	0	0.0184232	0.0135583	0.0164389	0	0.00578696	0.0029357	0.00973323	0	0.00205134	0.00702402	0	0	0.00254667	0	0	0.0051307	0.0527583	0	0.00751924	0.00335584	0
HIST2H4A	0	0	0	0.00638572	0	0	0	0	0	0	0	0	0	0	0	0	0	0	0	0	0	0	0	0	0	0	0	0	0	0	0	0	0	0	0	0	0	0.002388	0	0.0123779	0	0	0	0	0	0	0	0
HIST2H4B	0	0	0	0	0	0	0.00293669	0	0	0	0.000811541	0	0	0	0	0	0	0.00526006	0	0	0	0	0	0	0	0	0	0	0	0	0	0	0	0	0	0	0	0	0	0	0	0	0	0	0	0	0	0
HIST2H2BE	0	0	0.000886026	0	0.00394923	0	0.00880338	0	0.000939397	0	0	0.0143401	0.0542527	0	0	0	0	0	0	0	0	0	0	0	0	0	0	0	0	0	0	0	0	0	0	0	0	0	0	0	0.00473513	0	0	0	0.00615894	0	0	0
HIST2H2AC	0	0	0.00172754	0	0	0	0	0	0.00145636	0	0	0	0	0	0	0	0	0	0	0	0	0	0	0	0	0	0	0	0	0	0	0	0.000306294	0	0.0106654	0	0	0	0	0	0	0	0	0	0	0	0	0
BOLA1	0.00644963	0.0026096	0.0130759	0.03881	0.00955759	0	0.0246556	0.0171444	0.0219274	0	0.0120921	0.00576696	0.0287569	0.152725	0.00549866	0.0197918	0	0.00734971	0.0325726	0.0184535	0.0243852	0.0127792	0.0529403	0.0107345	0.0116191	0	0	0.0329584	0.0551881	0.0744647	0	0.01648	0.0346835	0	0.00377166	0	0.0259419	0.0141707	0	0.0226787	0.00443408	0.0225931	0.0271779	0.0319913	0.016429	0.0471082	0.00266656	0.0393032
SV2A	0.403044	0.32549	0.259998	0.422275	0.370094	0.416975	0.360142	0.379386	0.2472	0.214355	0.283521	0.210455	0.576294	0.235857	0.36361	0.29821	0	0.242242	0.3155	0.307412	0.313486	0.187117	0.544756	0.144222	0.321397	0.365367	0	0.502374	0.482109	0.45141	0.531708	0.368793	0.304925	0.115383	0.237486	0.169405	0.265581	0.316449	0	0.375594	0.28452	0.401373	0.507192	0.398997	0.299617	0.224577	0.15117	0.564811
SF3B4	0.0152359	0.0202442	0.0270711	0.0599348	0.0409517	0.0175629	0.102286	0.0305735	0.0452631	0.012437	0.0310742	0.00935979	0.109172	0.0464333	0.0405103	0.0254001	0	0.0309535	0.039893	0.0366344	0.0268562	0.0223945	0	0.0277268	0.0505489	0.0411316	0	0.0208317	0.0400504	0.024453	0.079227	0.0418488	0.034663	0.0604892	0.0373401	0.0186118	0.0267537	0.0369988	0	0.106433	0.0194547	0	0.0434634	0.0126252	0.067512	0.0490586	0.0136546	0.0393032
MTMR11	0.035273	0.0282347	0.0179101	0.0549977	0.0608266	0.0339099	0.0730104	0.0429566	0.0294024	0.0144666	0.0253161	0.0427752	0	0.0780041	0.040492	0.0766283	0	0.0632426	0.0791289	0.0658168	0.0359532	0.0194253	0	0.0377588	0.0210806	0.0169933	0	0.00570341	0.0237144	0.0237135	0.00734559	0.0470838	0.0448243	0.0300067	0.0270339	0.0344736	0.0234864	0.0547865	0	0.0256734	0.0312578	0	0.0204145	0.0792361	0.0244608	0.0109603	0.0184565	0
OTUD7B	0.210128	0.254089	0.187518	0.19823	0.229387	0.235374	0.210138	0.20859	0.120192	0.0952766	0.147831	0.184566	0.429574	0.222822	0.319032	0.19666	0	0.150354	0.179507	0.180894	0.125299	0.147179	0.281952	0.126947	0.175281	0.155797	0	0.155599	0.197663	0.18907	0.339496	0.264916	0.195111	0.171435	0.281688	0.0759898	0.155909	0.216601	0	0.212479	0.114295	0.251242	0.205556	0.452278	0.148314	0.103073	0.095759	0.617583
VPS45	0.389996	0.365849	0.260429	0.450712	0.384781	0.368196	0.310598	0.3166	0.242716	0.247448	0.219169	0.419049	0.572867	0.358537	0.419445	0.305208	0	0.322069	0.286992	0.31746	0.338522	0.211406	0.620269	0.172886	0.23941	0.494861	0	0.520639	0.379874	0.538374	0.506413	0.319987	0.345645	0.268281	0.371389	0.183047	0.25727	0.335325	0	0.459963	0.324206	0.420481	0.468043	0.387158	0.275438	0.240537	0.16947	0.213769
PLEKHO1	0.113885	0.124537	0.0703178	0.110845	0.0548045	0.115877	0.108874	0.127501	0.0908945	0.0612499	0.0779433	0.0448028	0.102574	0.0981839	0.154063	0.0710595	0	0.113398	0.125656	0.147934	0.137023	0.0975824	0.158368	0.0509269	0.0962581	0.0890516	0	0.130115	0.121014	0.0529375	0.300314	0.0979283	0.0808615	0.0247316	0.0306104	0.0354357	0.0908613	0.106591	0	0.168291	0.0990987	0.335217	0.153594	0.183748	0.0698722	0.127286	0.126731	0
ANP32E	0.0906462	0.13347	0.0527622	0.0538909	0.133845	0.133229	0.098859	0.0596023	0.0655198	0.033299	0.0648765	0.0211018	0	0.0671438	0.0668928	0.110148	0	0.0491358	0.107774	0.0781558	0.0765143	0.0772769	0.176311	0.076872	0.11198	0.0690033	0	0.0692858	0.226993	0.0943435	0.141303	0.0947241	0.0825584	0.0492813	0.112974	0.0428148	0.0659715	0.0685315	0	0.0994977	0.0330877	0.107883	0.146423	0.0313722	0.0686088	0.0514836	0.0344646	0
CA14	0	0	0	0	0	0.00582976	0	0	0.002824	0	0.0013368	0	0	0	0	0	0	0.00294393	0	0	0	0	0	0	0.00263004	0.00530752	0	0	0.0011831	0	0.0309178	0	0	0	0	0	0	0	0	0	0	0	0	0	0.019387	0	0.00161251	0
APH1A	0.0282997	0.077772	0.0269774	0.0578289	0.0557974	0.0460567	0.0289217	0.0577838	0.0590638	0.0146911	0.0383526	0.00353281	0	0.0304112	0.112171	0.043367	0	0.0626088	0.0753331	0.0660889	0.0836132	0.0468648	0.0859845	0.0255837	0.0494297	0.122072	0	0.0263532	0.119214	0.0301173	0.0925323	0.0945598	0.0562284	0.0273911	0.0450626	0.02554	0.0768152	0.0543309	0	0.0205562	0.0371953	0.0341817	0.0957279	0.0842343	0.0627339	0.0180253	0.0554857	0
C1orf54	0.0560308	0.0376953	0.046414	0.0681281	0.0193838	0.00986563	0.00910054	0.0183332	0.0301028	0.026622	0.0156105	0.00580723	0	0.0634203	0.0505518	0.0581018	0	0.066939	0.0399334	0.0206548	0.0315392	0.0516372	0	0.0608322	0.025098	0.0761827	0	0.0208317	0.0434718	0.0307457	0.0187582	0.0735979	0.0242787	0.0461908	0.0275496	0.0131004	0.0234636	0.0210842	0	0.0342304	0.0265077	0.0261721	0.0253311	0	0.0129723	0.0323445	0.0123272	0.0669896
CIART	0.0266235	0.0426088	0.046246	0.0389592	0.0422234	0.0756905	0.0951108	0.0372675	0.0510761	0.0164796	0.0489101	0.0143669	0.0299508	0.083196	0.0923834	0.0829181	0	0.166922	0.0621648	0.0190565	0.0795204	0.0334836	0.0357864	0.0580171	0.0262525	0.0209934	0	0.0486489	0.0682702	0.0280286	0.0195837	0.104502	0.0328569	0.00563623	0.00667654	0.00980009	0.0568352	0.0393697	0	0.0532217	0.0322149	0.0611812	0.102573	0.0401454	0.0127153	0.0158724	0.00388961	0.114099
MRPS21	0.255028	0.173136	0.216482	0.267724	0.266791	0.230833	0.213526	0.244795	0.172903	0.0947635	0.15869	0.147133	0.504828	0.218593	0.228857	0.254868	0	0.20084	0.260994	0.224034	0.183912	0.13441	0.137621	0.149347	0.183754	0.228175	0	0.268168	0.266579	0.261824	0.23187	0.230169	0.15712	0.118261	0.155859	0.143434	0.177292	0.14867	0	0.259935	0.189981	0.111486	0.31371	0.196459	0.161479	0.0775786	0.0677232	0.22677
PRPF3	0.247399	0.175619	0.116	0.192203	0.181522	0.101667	0.22026	0.136633	0.127761	0.0756665	0.0916145	0.153556	0.163271	0.172759	0.18199	0.189303	0	0.160499	0.136072	0.230433	0.146404	0.148939	0.1156	0.124418	0.0900073	0.213688	0	0.197672	0.205165	0.183025	0.209312	0.247917	0.116251	0.109753	0.162953	0.0911809	0.169155	0.12755	0	0.294895	0.223454	0.175709	0.193172	0.123258	0.149025	0.065499	0.0803547	0.0669896
RPRD2	0.516645	0.377821	0.289671	0.541923	0.322387	0.329456	0.361551	0.326346	0.225698	0.179594	0.229476	0.424809	0.843621	0.370177	0.443522	0.376296	0	0.357414	0.294643	0.357223	0.243946	0.166208	0.774699	0.166609	0.331136	0.483198	0	0.590184	0.550797	0.526979	0.645749	0.291882	0.322812	0.159235	0.527437	0.318493	0.247363	0.304022	0	0.410916	0.355992	0.447463	0.441819	0.696866	0.344906	0.110068	0.198706	0.401301
TARS2	0.132296	0.107016	0.0908314	0.113502	0.0795763	0.037666	0.098935	0.142191	0.127412	0.0910663	0.0780335	0.117136	0.0795633	0.155795	0.181989	0.112892	0	0.123793	0.122475	0.104276	0.146915	0.102739	0.0461972	0.0863525	0.0696047	0.166957	0	0.0341394	0.121395	0.0637298	0.154386	0.0915521	0.141965	0.0488353	0.197416	0.0932868	0.0921101	0.154534	0	0.282091	0.167141	0.127372	0.229066	0.0208745	0.07722	0.0693002	0.120439	0.0669896
ECM1	0.103081	0.17418	0.102753	0.216534	0.171669	0.165751	0.103327	0.165074	0.122931	0.0392831	0.066348	0.0603244	0.378373	0.172879	0.224943	0.186727	0	0.109603	0.131756	0.146214	0.140779	0.0572894	0	0.09668	0.167805	0.185158	0	0.183584	0.152196	0.185441	0.18806	0.195796	0.127021	0.0630213	0.0422567	0.0584108	0.0874005	0.106148	0	0.0810561	0.242157	0.0834907	0.21625	0.0567938	0.146638	0.0756918	0.0754664	0
ADAMTSL4	0	0	0.00457063	0.0214941	0.0043528	0	0.00918459	0.00389618	0.00783768	0	0.00419865	0	0	0	0	0.0363909	0	0.0169298	0.0131748	0	0	0.00573543	0	0	0	0.0377143	0	0	0	0	0	0	0	0	0	0	0.00442902	0.00452006	0	0.00565279	0.00451058	0	0.0385384	0	0	0	0.00600603	0
MCL1	0.0625464	0.0470391	0.0606744	0.0284298	0.0374295	0.0428968	0.109356	0.0307974	0.0374317	0.0227985	0.048026	0.00930866	0	0.0339092	0.033167	0.0344097	0	0.0303356	0.06876	0.0361544	0.0279001	0.0411873	0	0.0306785	0.061013	0.00869441	0	0.0811884	0.0430331	0.0333188	0.08457	0.0852561	0.0307159	0.0219585	0.0459279	0.0353281	0.0686526	0.0411343	0	0.0150875	0.0268082	0.0824624	0.0973333	0.0868296	0.0691902	0	0.0138968	0.105106
ENSA	0.469605	0.388912	0.236328	0.517823	0.383308	0.334178	0.371044	0.418433	0.270255	0.212167	0.235755	0.427832	0.733118	0.252482	0.479314	0.398376	0	0.292803	0.351469	0.445883	0.317843	0.151213	0.773384	0.145044	0.310882	0.530009	0	0.558863	0.489512	0.479699	0.517101	0.286932	0.309353	0.222274	0.517017	0.243384	0.279888	0.308139	0	0.522639	0.398023	0.697391	0.467402	0.607252	0.275114	0.131952	0.339177	0.108478
GOLPH3L	0.148517	0.104088	0.150727	0.158559	0.097642	0.0987755	0.19506	0.10981	0.118674	0.103107	0.0799274	0.0561144	0.0689316	0.133596	0.0917746	0.123794	0	0.0900219	0.105627	0.156422	0.11095	0.0634603	0.0117839	0.0534315	0.122955	0.160706	0	0.064443	0.0915319	0.145301	0.10435	0.0907141	0.0853725	0.0768715	0.0445986	0.112982	0.118903	0.180879	0	0.169837	0.106805	0.0529935	0.114393	0.175312	0.163502	0.0709656	0.0439816	0.322018
HORMAD1	0.00893213	0.018898	0.0169611	0.00615975	0.00342963	0.0136764	0.0165795	0.0242615	0.0117649	0.00430989	0.00595059	0	0.0496269	0	0	0.0133439	0	0	0.0153638	0.00581516	0.0140897	0.00633579	0.0663281	0	0.00649634	0.0024557	0	0.0405491	0.0268545	0.00382219	0.0129828	0.00957605	0.00821386	0	0.0510162	0.0044385	0.0203545	0.021631	0	0.00861474	0.0109449	0	0.0126358	0	0.00269657	0.00848466	0.00685338	0
CTSS	0.0664296	0.0253647	0.0345933	0.0695151	0.058568	0.0330881	0.0718558	0.0544242	0.0499553	0.0178059	0.038483	0.0543246	0.159942	0.0414528	0.105888	0.0353671	0	0.0768868	0.0108714	0.0821388	0.085383	0.0408035	0.0456542	0.0342407	0.0527703	0.111185	0	0.0260829	0.0745532	0.0808037	0.0350093	0.0849881	0.0332466	0.0277982	0.092656	0.0833466	0.070882	0.0530879	0	0.107278	0.05551	0.0157667	0.0588556	0.0241855	0.0802694	0.095152	0.0131805	0
CTSK	0.0318093	0.0230352	0.013286	0.0441722	0.0432012	0.0148039	0.0246013	0.0439474	0.0146543	0.012406	0.0236035	0.032019	0	0.0202074	0.0220867	0.0065766	0	0.0428095	0.0274802	0.0615898	0.0316765	0.0174172	0	0.0384937	0.0311475	0.00357918	0	0	0.0267719	0.0378571	0.0539953	0.0363203	0.00939371	0.00878336	0.0257697	0.0236795	0.0482649	0.0273553	0	0.0269361	0.0273178	0.019757	0.0363685	0.0671216	0.0313796	0.0049567	0.0160769	0
ARNT	0.292617	0.233984	0.187633	0.380467	0.267303	0.27298	0.195308	0.1778	0.180361	0.0843662	0.180571	0.201002	0.411422	0.18945	0.277513	0.197509	0	0.244673	0.225897	0.240942	0.20862	0.135895	0.215244	0.159808	0.18142	0.320005	0	0.257096	0.326829	0.261217	0.260835	0.248906	0.243889	0.221115	0.221448	0.129792	0.195946	0.255717	0	0.272468	0.236094	0.212851	0.27353	0.366401	0.232576	0.152919	0.157419	0.0885334
CTXND2	0.00685633	0.00305763	0.0122403	0.0267115	0.0124037	0	0.00760214	0.00118686	0	0	0.000890495	0.0155477	0	0.0204153	0.0072455	0.00486504	0	0.00836067	0	0	0.00453829	0.00143864	0	0.00522795	0.00174874	0.00275132	0	0	0.00570808	0.00394132	0	0	0.00249777	0	0	0.00439949	0	0	0	0	0	0	0	0	0	0	0.00161251	0
SETDB1	0.226311	0.169081	0.199033	0.249731	0.154394	0.14931	0.174239	0.148499	0.137411	0.132635	0.131248	0.229143	0.299329	0.308385	0.247803	0.248324	0	0.296518	0.17223	0.220932	0.169106	0.129564	0.0811202	0.126528	0.146007	0.132947	0	0.258137	0.24745	0.25423	0.209061	0.240896	0.166923	0.0729813	0.191787	0.167814	0.156748	0.17766	0	0.283301	0.164263	0.246182	0.290392	0.204352	0.177823	0.102233	0.099603	0.109912
CERS2	0.0381648	0.0714152	0.0220226	0.046221	0.0390613	0.0382971	0.0564104	0.02011	0.0490902	0.0303466	0.0284439	0.0589057	0.0510004	0.144801	0.0636179	0.0339551	0	0.0163994	0.0696301	0.0415559	0.0417488	0.0259577	0.10509	0.0255456	0.0319352	0.0291029	0	0	0.0482822	0.068722	0.0692031	0.0499319	0.0257062	0.0356508	0.00772924	0.0187511	0.0487778	0.0684024	0	0.0641157	0.0435884	0.100961	0.0537746	0.073992	0.0428476	0.0159999	0.0195368	0
ANXA9	0	0	0	0.00465404	0	0	0	0	0.000707829	0	0.00122262	0	0	0	0	0	0	0.0070954	0.0049019	0	0	0	0	0	0	0.00336053	0	0	0.00266606	0	0	0	0	0	0	0	0.00350594	0.00222737	0	0	0.0237443	0	0	0	0	0	0	0
MINDY1	0.00166194	0.0509561	0.000854847	0.00110931	0	0	0	0	0.00431421	0	0.00228447	0	0.0344482	0	0	0.00300628	0	0.0192893	0.00766348	0.00759264	0.00283566	0.0027379	0	0.00684262	0.00336851	0.0024557	0	0	0.0138188	0.0106308	0.0116146	0.0139836	0.00282814	0	0.0513581	0.00889878	0.00685729	0.00682172	0	0.0568216	0	0	0	0	0.0028169	0	0	0
PRUNE1	0.0402023	0.0603786	0.0561757	0.109641	0.0952185	0.0882927	0.0756634	0.103188	0.0514193	0.0163682	0.0568759	0.0316923	0.218091	0.0887197	0.0416935	0.0946871	0	0.0403584	0.0522262	0.0327708	0.0557176	0.0499408	0.0638665	0.0181319	0.0719293	0.062652	0	0.0755674	0.090637	0.0542981	0.16895	0.0656167	0.090977	0.0412606	0.109593	0.0278298	0.0903407	0.0553335	0	0.0641673	0.0952882	0.0161496	0.09634	0.117231	0.0444264	0.0728617	0.0305396	0.112313
BNIPL	0.00266476	0.0830222	0.0188172	0.012454	0.00252041	0.00286255	0.0361335	0.00698167	0.00920121	0.00490629	0.00384833	0.00276974	0.048433	0	0	0.00387686	0	0.00833334	0.000844483	0.0114873	0.00978865	0.0163436	0	0	0.00719106	0.00363194	0	0	0.0667113	0.0167415	0	0.115345	0.00775555	0	0.00848025	0.00270816	0.0144214	0.011771	0	0.070464	0.0109133	0.0316691	0.0180572	0.0126252	0	0	0.00403735	0
C1orf56	0.0299941	0.0207231	0.0537137	0.247517	0.128174	0.0621046	0.0764719	0.0415256	0.0622321	0.0320189	0.0366481	0	0.188347	0.220914	0	0.157458	0	0.0740507	0.137317	0.0525131	0.0616784	0.0284659	0.0785933	0.0536168	0.0130768	0.000874875	0	0.0111211	0.179784	0.0580096	0.00935532	0.063515	0.0295498	0.0388063	0.078411	0.0232793	0.0616808	0.095701	0	0.0427844	0.0227404	0.0183211	0.182322	0.010349	0.0226269	0.0166137	0.0166295	0
CDC42SE1	0.15251	0.148109	0.167393	0.422256	0.29782	0.177876	0.167807	0.159739	0.157065	0.101525	0.11673	0.0767786	0.176752	0.23262	0.152947	0.19179	0	0.201877	0.264041	0.263375	0.172769	0.125416	0.0281769	0.11725	0.159135	0.177953	0	0.392437	0.380168	0.299149	0.181957	0.176832	0.152927	0.0506696	0.0815939	0.126729	0.145575	0.179791	0	0.186384	0.161614	0.120878	0.325627	0.132763	0.148789	0.179073	0.0986097	0
MLLT11	0.169569	0.203908	0.198115	0.254123	0.208797	0.279364	0.371079	0.187318	0.161977	0.106638	0.229568	0.116344	0.177802	0.299338	0.159213	0.174191	0	0.15626	0.303009	0.256579	0.191137	0.149405	0.177691	0.125785	0.251187	0.209403	0	0.223698	0.325135	0.216367	0.255106	0.236984	0.161587	0.187953	0.181267	0.130854	0.191407	0.223374	0	0.188404	0.210067	0.135997	0.335221	0.417145	0.247972	0.176811	0.0432922	0.450737
GABPB2	0.370615	0.320195	0.252105	0.320454	0.291954	0.259282	0.217753	0.223247	0.16857	0.204658	0.119461	0.341322	0.293851	0.232734	0.4361	0.234961	0	0.234375	0.234499	0.312543	0.238415	0.135742	0.516239	0.148953	0.231295	0.369824	0	0.333248	0.249933	0.444226	0.431548	0.207213	0.265294	0.217949	0.315374	0.160355	0.16944	0.292819	0	0.148491	0.261615	0.299364	0.301862	0.369651	0.150201	0.105543	0.159156	0.232986
SEMA6C	0.13673	0.122489	0.0834917	0.117243	0.18192	0.0945132	0.0722653	0.108268	0.0799865	0.0707802	0.0727324	0.0673632	0.352674	0.0195171	0.11671	0.13803	0	0.0915817	0.117506	0.207747	0.116981	0.0570721	0.168736	0.0675771	0.103801	0.109911	0	0.238534	0.165613	0.126231	0.227809	0.10347	0.110241	0.0898635	0.157667	0.0496883	0.108004	0.103644	0	0.0482193	0.148207	0.0817747	0.154831	0.0924841	0.0949375	0.0202813	0.0127067	0.101373
SCNM1	0.0537155	0.0172119	0.0611008	0.110484	0.0896912	0.0635094	0.0599646	0.046122	0.0682892	0.00365889	0.0260828	0	0.225931	0.125108	0.0569075	0.0707236	0	0.104294	0.094744	0.0401877	0.0643394	0.0489411	0.0682322	0.0462683	0.0262273	0.00985871	0	0.0670188	0.0636215	0.0523842	0.0334975	0.100084	0.0363401	0.0667965	0.0177931	0.020106	0.0591569	0.0547797	0	0.0694194	0.0494843	0.0295561	0.191204	0.0660208	0.0411164	0.0307207	0.0414562	0
LYSMD1	0.0349461	0.00309318	0.0266164	0.0248495	0.0193219	0.0288263	0.0461083	0.0394979	0.0280821	0.00529918	0.0183261	0.00538753	0.0299508	0.054695	0.0465596	0.0131781	0	0.0273907	0.0448117	0.0277433	0.0386396	0.0314426	0.0418023	0	0.0124272	0.0668972	0	0	0.0292205	0.00521683	0	0.0263237	0.0280847	0.00445116	0.004924	0.0136123	0.0477526	0.0168726	0	0.0142503	0.0158402	0	0.0492394	0.0766352	0.00443702	0.00680501	0.00789288	0.0966141
VPS72	0.100494	0.0752072	0.0738848	0.100444	0.0524545	0.105302	0.108951	0.0830868	0.042135	0.0391894	0.0407885	0.0387683	0.187916	0.0728119	0.0869623	0.059758	0	0.0299547	0.0794122	0.0388035	0.0358802	0.0461558	0.0953378	0.0292844	0.0521457	0.0126909	0	0.295676	0.0396092	0.0341017	0.0844581	0.085843	0.0604174	0.0492951	0.0190813	0.063388	0.0506456	0.0736251	0	0.0720528	0.0294676	0.00778578	0.0438258	0.010349	0.0776112	0.0195704	0.0282654	0
PIP5K1A	0.320701	0.328528	0.188008	0.416055	0.334459	0.277381	0.296547	0.296356	0.224715	0.150383	0.186833	0.358235	0.44411	0.401272	0.350037	0.281896	0	0.290955	0.293741	0.343028	0.269459	0.154137	0.38685	0.195691	0.205024	0.392194	0	0.249811	0.423118	0.491684	0.443712	0.308042	0.275796	0.139229	0.400282	0.191068	0.208719	0.233112	0	0.318124	0.392683	0.41067	0.429345	0.309668	0.274886	0.17689	0.156526	0.394293
PSMD4	0.16755	0.184433	0.21453	0.239128	0.18006	0.245734	0.199774	0.206597	0.15819	0.106092	0.135604	0.13024	0.548473	0.296985	0.184238	0.231427	0	0.204374	0.213312	0.208073	0.177925	0.146924	0.236373	0.116012	0.137154	0.170193	0	0.284274	0.210824	0.205332	0.352796	0.321368	0.162658	0.162998	0.27212	0.122662	0.16887	0.230096	0	0.275867	0.226791	0.158421	0.297123	0.247709	0.19487	0.126131	0.0777399	0
ZNF687	0.00933291	0.0225384	0.0200858	0.0197575	0.0293568	0.025287	0.0383686	0.0525123	0.0247141	0.0133499	0.0204619	0.0247306	0.0559943	0.038255	0.0179309	0.0316067	0	0.01536	0.0423238	0.0233299	0.0143266	0.019126	0	0.0157243	0.0161619	0.0044369	0	0.033077	0.0285394	0.00273834	0.00670161	0.0261985	0.0162134	0.00798105	0.02473	0.00167507	0.0268394	0.0294694	0	0.0365042	0.0118365	0.0164519	0.0358182	0.0315414	0.022202	0.0129968	0.0364137	0
PI4KB	0.164912	0.179276	0.144497	0.243654	0.167096	0.219314	0.245354	0.190497	0.127325	0.0898074	0.131674	0.207219	0.500961	0.177332	0.170488	0.124912	0	0.0766133	0.209225	0.225554	0.188638	0.114649	0.161163	0.126654	0.164982	0.13474	0	0.173644	0.208589	0.222223	0.276863	0.178765	0.153065	0.124073	0.173988	0.154548	0.167119	0.163984	0	0.209105	0.146416	0.159224	0.179705	0.228516	0.176144	0.117556	0.120018	0.265474
RFX5	0.0193132	0.0264042	0.0213231	0.0220713	0.02643	0.0172578	0.0147401	0.0149005	0.0172626	0.0252276	0.00699744	0.00245515	0	0.0136051	0	0.00938402	0	0.0217419	0.0267059	0.0167798	0.0164255	0.00564041	0	0.0241765	0.0305306	0	0	0.0389538	0.0167111	0.042683	0.0471245	0.00487001	0.0391782	0.0430736	0.0230538	0.0197931	0.0130125	0.0197412	0	0.0254652	0.00881165	0.0164519	0.0136426	0.0304539	0.0181795	0.00337971	0.00133664	0.0393032
SELENBP1	0	0	0	0	0	0	0.00946756	0.00381878	0.00588866	0	0	0	0	0	0.0452737	0	0	0	0	0	0	0	0	0	0	0.0019809	0	0	0	0	0	0.00787884	0.00104934	0	0	0	0.00157823	0.00207183	0	0	0	0	0	0	0	0	0	0
PSMB4	0.0705149	0.0675143	0.0732033	0.146049	0.0923518	0.0971377	0.172866	0.073111	0.0531727	0.0427739	0.0506439	0.048801	0.198612	0.110216	0.119979	0.101469	0	0.035543	0.122141	0.0406677	0.0603508	0.0347358	0.0172573	0.0255807	0.109727	0.0411501	0	0.240951	0.0910401	0.0660971	0.115296	0.141711	0.130202	0.0458072	0.0633428	0.0214313	0.0619221	0.0925276	0	0.0627217	0.00902203	0.167682	0.0963492	0.269649	0.15054	0.076296	0.00569196	0
POGZ	0.487095	0.526568	0.238831	0.522078	0.476991	0.502172	0.322276	0.290651	0.196	0.166478	0.263965	0.489674	0.639364	0.138941	0.343302	0.360353	0	0.303162	0.263373	0.372897	0.350939	0.149626	0.409734	0.214324	0.313551	0.467288	0	0.619135	0.422532	0.502766	0.625263	0.225731	0.278357	0.176564	0.510497	0.343621	0.226838	0.222321	0	0.459451	0.372911	0.577691	0.469137	0.661274	0.249073	0.090234	0.113283	0.14163
CGN	0.0471006	0.0372329	0.0406137	0.0886624	0.0833704	0.0903127	0.0925877	0.10291	0.0571208	0.025597	0.0570361	0.0656684	0.0344482	0.104138	0.0760844	0.0702031	0	0.100645	0.0459746	0.0953248	0.0805836	0.0755642	0.0172573	0.0337453	0.0190798	0.0160673	0	0.04979	0.0467753	0.0944524	0.0813701	0.105583	0.0612243	0.0294865	0.0776725	0.0461221	0.0502431	0.0867628	0	0.0991684	0.093363	0.0386571	0.0812662	0.0144003	0.0366232	0.0226798	0.0751513	0.0393032
TUFT1	0.030593	0.10757	0.0369544	0.0762058	0.0554503	0.0525747	0.0630833	0.0782822	0.0554294	0.0351525	0.0603382	0.136664	0.084719	0.0640522	0.0280372	0.0383687	0	0.0843646	0.0683619	0.0897227	0.0504346	0.0490028	0.0529403	0.0382595	0.0371762	0.041213	0	0.0327242	0.0714474	0.0319236	0.0627988	0.0688017	0.0571521	0.0354417	0.0835684	0.0876297	0.0515214	0.035536	0	0.0859499	0.0951639	0.0480226	0.142094	0.280105	0.157637	0.0596948	0.0269945	0
SNX27	0.292196	0.273932	0.255463	0.405265	0.308165	0.33526	0.294511	0.271843	0.166376	0.217951	0.214048	0.186776	0.450977	0.296173	0.311305	0.269792	0	0.238108	0.329993	0.268018	0.293907	0.178995	0.281713	0.120668	0.284433	0.232007	0	0.527517	0.431523	0.405977	0.35664	0.338174	0.259794	0.172694	0.33635	0.178685	0.212513	0.271725	0	0.272772	0.322445	0.391208	0.454154	0.381539	0.232386	0.188694	0.102913	0.554847
CELF3	0.20401	0.213963	0.136863	0.259398	0.212441	0.197876	0.20579	0.23711	0.149511	0.0927656	0.163415	0.128747	0.484171	0.200488	0.16566	0.183696	0	0.160505	0.184543	0.249324	0.178222	0.107148	0.144974	0.0918332	0.185977	0.227636	0	0.346688	0.238915	0.260155	0.287689	0.208151	0.230668	0.0826325	0.0754213	0.134133	0.155776	0.221067	0	0.228171	0.185809	0.237098	0.2109	0.349014	0.210987	0.0635581	0.0834908	0.221679
RIIAD1	0.00861572	0.028286	0.0210922	0.0126847	0.027049	0.0169024	0.0227114	0.0407544	0.0280365	0.0305719	0.0062807	0.017787	0.0679701	0.0447809	0.0234602	0.017702	0	0.00647283	0.0258156	0.0214213	0.019596	0.0218147	0	0.0146277	0.00277875	0.0199267	0	0.0209292	0.0138509	0.0350397	0.0113033	0.0573464	0.0167842	0.0150228	0	0.00962567	0.00469236	0.0182551	0	0.00399307	0.0188353	0.0255847	0.0810532	0	0.0275056	0.032634	0	0.109116
MRPL9	0.142938	0.0704147	0.0654763	0.0722775	0.0581654	0.0486062	0.0724336	0.0579734	0.0502113	0.0392528	0.0382966	0.0414041	0.0755855	0.124843	0.0980886	0.105632	0	0.0601533	0.0846715	0.056795	0.0500807	0.0511588	0	0.0539457	0.0706333	0.0505642	0	0.0914375	0.0971797	0.109972	0.0530306	0.120999	0.0418352	0.0184863	0.0329506	0.0056628	0.0707148	0.0887392	0	0.13926	0.0511192	0	0.0762022	0.0759292	0.0880803	0.0185601	0.0191492	0.144529
OAZ3	0	0.0214146	0.00512209	0.00948421	0.0295903	0.0126344	0.00873333	0.00203534	0.00361314	0.00637689	0.00616442	0	0	0.0555482	0	0.0072488	0	0.0180306	0.00255633	0.00372068	0	0.010164	0	0	0.00364993	0	0	0.0417708	0.017053	0	0	0.0107264	0.0113788	0	0.0199953	0.0068166	0.00353204	0.00129714	0	0.0145401	0	0.0275645	0.00383393	0	0	0.00337971	0	0
TDRKH	0.0946452	0.118899	0.0408046	0.04707	0.0740218	0.0754573	0.037729	0.0233548	0.0387146	0.023748	0.0357683	0.0596297	0.184851	0.0948905	0.0769527	0.0873596	0	0.0594639	0.0722451	0.0389135	0.0837481	0.0520356	0.0953378	0.061672	0.0483889	0.0296194	0	0.0460156	0.0497442	0.0471239	0.0494113	0.0806492	0.0686377	0.0573904	0.00416497	0.0544098	0.0293327	0.0584776	0	0.111195	0.0492487	0.115297	0.0504156	0.107599	0.0421688	0.0519751	0.046814	0.158216
LINGO4	0	0	0	0	0	0	0	0	0	0	0	0	0	0	0	0	0	0	0	0	0	0.00168497	0	0	0	0	0	0	0	0	0	0	0	0	0	0	0	0	0	0	0	0	0	0	0	0	0	0
RORC	0	0	0.00294131	0.00329919	0	0	0.00443257	0	0.00870523	0	0.00093942	0	0	0.0221018	0	0.0131196	0	0	0	0	0	0.00284357	0	0	0	0	0	0	0.00322091	0	0	0	0	0	0	0	0	0	0	0	0	0	0	0	0.00657934	0	0	0
C2CD4D	0	0	0	0	0	0.00414952	0	0	0	0	0	0	0	0	0	0	0	0	0	0	0	0	0	0	0.00381827	0	0	0	0	0	0	0	0	0	0.00936877	0	0	0	0	0	0	0	0	0	0	0	0	0
THEM5	0	0	0	0	0	0	0	0	0.00107142	0	0	0.00128016	0	0	0	0	0	0	0	0	0	0	0	0	0	0	0	0	0	0	0	0	0	0	0	0	0	0	0	0	0	0	0	0	0	0	0	0
THEM4	0.0201779	0.0930386	0.0496179	0.0915584	0.0460173	0.0137841	0.0485131	0.090994	0.0358465	0.0344549	0.0296733	0.0358243	0	0.017446	0.0379084	0	0	0.0280368	0.0384462	0.0313976	0.065901	0.0130349	0.0622386	0	0.044693	0.050826	0	0.107656	0.0152343	0.0302001	0.0505368	0.0475383	0.0557611	0.0160462	0.00667654	0.0234965	0.0363143	0.101107	0	0.0562071	0.0341146	0.0540267	0.0581019	0.0304539	0.0892395	0.0289406	0.0106886	0
S100A10	0.00349177	0	0	0.00407083	0	0	0	0	0	0	0.00215662	0	0	0	0	0.00529623	0	0	0	0	0.00585205	0	0	0	0.00291557	0	0	0	0.0096634	0.00521683	0	0	0.00229899	0	0	0	0.00122115	0.00160821	0	0	0	0	0	0	0	0	0	0
S100A11	0	0	0.000780455	0	0	0	0.0042811	0	0	0.00423059	0	0	0	0	0	0	0	0	0	0	0	0	0	0	0	0	0	0	0.00554307	0	0.0287272	0	0.00643512	0	0	0	0	0	0	0	0	0	0	0	0	0	0	0
TCHH	0.0157912	0.00939475	0.00132583	0	0	0	0.00281385	0.00725281	0	0	0	0	0.0287569	0.0221018	0	0.0106106	0	0.00385834	0.00583803	0.00177165	0	0.00129381	0	0.00264431	0	0	0	0	0.0011831	0	0.00467782	0	0	0	0	0	0.0113352	0.00452006	0	0	0	0.0164519	0	0	0	0.00293656	0	0.194147
HRNR	0	0	0	0.00110931	0.0131095	0	0.0242451	0	0	0	0.00106918	0	0	0	0	0	0	0	0	0.00370672	0	0	0	0	0.00872107	0	0	0	0	0	0	0	0	0	0	0.00167507	0	0	0	0	0	0	0	0	0	0	0.0272247	0
FLG	0	0	0	0	0	0	0	0	0	0	0	0	0	0	0	0.00300628	0	0	0	0.00442215	0	0	0	0	0	0	0	0	0.00258183	0	0	0	0	0	0	0	0	0	0	0	0	0	0	0	0	0	0.00141162	0
FLG2	0.0150074	0	0	0	0	0	0	0	0.00126708	0	0	0	0	0	0	0	0	0	0	0.0041287	0	0	0	0	0	0	0	0	0	0	0.00639302	0	0	0	0	0	0.00174864	0	0	0	0	0.0164519	0	0	0.0161791	0	0	0
LCE5A	0	0	0	0	0	0	0	0	0	0	0	0	0	0	0	0	0	0	0	0	0	0	0	0	0	0	0	0	0	0	0	0	0	0	0	0	0	0	0	0	0	0	0	0	0	0	0	0
SMCP	0	0	0	0	0	0	0	0	0	0	0	0	0	0	0	0	0	0	0	0	0	0.0026745	0	0	0	0	0	0	0	0	0	0	0	0	0	0	0	0	0	0	0	0	0	0	0	0	0	0
SPRR2G	0	0	0	0	0	0	0	0	0	0	0	0	0	0	0	0	0	0	0	0.00747009	0	0	0	0	0.0208621	0	0	0	0	0	0	0	0	0	0	0	0	0	0	0	0	0	0	0	0	0	0	0
LOR	0.0123771	0	0.00816926	0.0175898	0.0152346	0.00282074	0.0099678	0.0203829	0.0154303	0.00393345	0.0191746	0.00167403	0	0.0575989	0.0347526	0.0331934	0	0.0147073	0.047833	0.00579026	0.0118814	0.00920484	0	0.0170339	0.00671477	0.00865691	0	0	0.0187191	0.0297327	0.00502813	0.0177207	0.00746999	0.0153979	0	0.000651158	0.00917683	0	0	0.0234919	0.0092245	0	0.0220086	0	0	0.0158724	0	0
PGLYRP4	0	0	0	0	0	0	0	0	0	0	0	0	0	0	0	0	0	0	0	0	0	0	0	0	0	0	0	0	0	0	0	0	0	0	0	0	0	0	0	0	0	0	0	0	0	0	0	0
S100A9	0	0	0	0	0	0	0.00556881	0.00174657	0	0	0	0	0	0	0	0	0	0	0	0	0	0	0	0	0	0	0	0	0	0	0	0	0.00295229	0	0	0	0	0.00400822	0	0	0	0	0	0	0	0	0	0
S100A12	0	0	0	0	0.00475911	0	0	0	0.00214361	0	0	0.00191656	0	0	0	0.00254423	0	0	0	0.00176855	0	0.00102795	0	0	0	0	0	0	0.00760502	0	0	0	0	0	0	0	0	0.00328857	0	0.00450948	0	0	0	0	0	0	0	0
S100A8	0	0	0	0	0.00274566	0.00148217	0	0	0.00237728	0	0	0	0	0	0	0	0	0	0	0	0	0	0	0	0	0	0	0	0	0	0	0	0	0	0	0	0	0	0	0	0	0	0.0051307	0.0258304	0	0	0	0
S100A7	0	0	0	0	0	0	0.00750574	0	0.0005793	0	0	0	0	0	0	0	0	0	0	0	0	0	0	0	0	0	0	0	0	0	0	0	0.00350389	0	0	0	0	0.00105274	0	0	0	0	0.00702726	0	0	0	0	0
S100A6	0.0808626	0.0247986	0.0280479	0.0867719	0.0441742	0.055648	0.0775114	0.0302136	0.0487115	0.00976717	0.0386995	0.0232761	0.0564828	0.0569233	0.0390065	0.0654284	0	0.0169704	0.0653148	0.026844	0.0168302	0.0190097	0.107063	0.0367968	0.0345048	0.0732857	0	0.0942472	0.137277	0.0256452	0.121251	0.0432498	0.0348585	0	0	0.00413665	0.0566565	0.041923	0	0.0177162	0.0337697	0.0454583	0.0231901	0.098805	0.0267985	0	0.00387505	0.0966141
S100A5	0	0	0	0	0	0	0	0	0	0	0	0	0	0	0	0	0	0	0	0	0	0	0	0	0	0	0	0	0	0	0	0	0	0	0	0	0	0	0	0	0.0209563	0	0	0	0	0	0	0
S100A4	0	0	0	0	0	0	0	0	0	0	0	0	0	0	0	0	0	0	0	0	0	0	0	0	0	0	0	0	0	0	0	0	0	0	0	0	0	0	0	0	0	0	0	0	0.00346261	0	0	0
S100A2	0	0	0	0	0	0	0.00947864	0.00283436	0	0	0	0	0	0	0	0	0	0	0	0	0	0	0	0	0	0	0	0	0.00633456	0	0	0	0	0	0	0	0	0	0	0	0	0	0	0	0	0	0	0
S100A16	0	0	0	0	0	0	0	0	0.00024936	0	0.00158801	0	0	0	0	0	0	0	0	0	0	0	0	0	0	0	0	0	0.00535294	0	0	0	0	0	0	0	0.00160358	0	0	0	0	0	0	0	0	0	0	0
S100A14	0	0	0	0	0	0	0	0	0	0	0	0	0	0	0	0	0	0	0	0	0	0	0	0	0	0	0	0	0	0	0	0	0	0	0	0	0	0	0	0	0	0	0	0	0	0	0	0
S100A13	0.00481062	0	0.00666836	0.0151893	0.010963	0.00148217	0.0125132	0.0167257	0.005484	0	0.0041837	0	0	0	0	0.00562177	0	0	0	0.00694364	0.00588525	0.000905763	0.0172573	0	0	0.0639823	0	0.0180626	0.0198652	0.0599338	0.0115957	0	0.0145889	0	0.00923547	0	0.00301469	0	0	0.00378541	0.018648	0	0	0	0.00233683	0	0	0
S100A1	0	0	0.00384336	0	0	0.0150768	0.00880338	0.00538758	0.000826484	0	0.000457012	0.0467025	0	0.0423053	0	0	0	0.00361832	0.00854376	0.00133159	0.00326348	0.00122674	0	0	0	0	0	0	0.00434873	0.0142954	0	0	0.00468425	0	0	0	0	0.0119666	0	0	0	0.0282262	0.00961472	0	0	0	0	0
CHTOP	0.124024	0.137028	0.0848529	0.17077	0.0692961	0.133515	0.0732062	0.128157	0.0943184	0.0879892	0.0927513	0.0749494	0.0822469	0.148778	0.151296	0.115899	0	0.147086	0.151321	0.144193	0.112343	0.0899387	0.251953	0.0565545	0.101522	0.199495	0	0.125798	0.141064	0.137242	0.135291	0.069259	0.103141	0.0922972	0.0964507	0.0801576	0.11868	0.147868	0	0.074503	0.127462	0.0680992	0.0906964	0.111238	0.0939563	0.0780519	0.0511644	0.0393032
SNAPIN	0.0449422	0.0174681	0.0256082	0.091224	0.0591873	0.064085	0.0265299	0.0573207	0.0350094	0.0360103	0.0165759	0.0193909	0.0688844	0.0665851	0.012316	0.0397762	0	0.0307763	0.0708732	0.0364894	0.0332121	0.0297335	0.123478	0.0257227	0.0363091	0.0436622	0	0	0.0760671	0.00382219	0.0403448	0.0533257	0.0267306	0.0367322	0.0241706	0.00768117	0.0438464	0.0194121	0	0.0119197	0.00946655	0.0140092	0.0488458	0.0221139	0.0268171	0.00906696	0.00141162	0.112313
ILF2	0.049757	0.048841	0.071722	0.0761674	0.0475923	0.0913605	0.111314	0.0708951	0.0660586	0.0253205	0.0511988	0.0124608	0	0.23129	0.0665301	0.111776	0	0.0740523	0.141094	0.0925361	0.0546545	0.0574051	0.0486839	0.0411275	0.114922	0.0800849	0	0.126577	0.0834171	0.0911158	0.027117	0.11205	0.0424091	0.057323	0.0338265	0.0174031	0.109828	0.0731706	0	0.0475442	0.0501539	0.0596597	0.159521	0.0872987	0.0721068	0.011728	0.0228977	0.0393032
NPR1	0	0.00899639	0.00165476	0	0	0	0	0	0.00510577	0	0.00376787	0	0	0	0	0	0	0.0069516	0	0	0	0.00203145	0	0	0.0145639	0.00324163	0	0.0114748	0	0	0	0	0.00216248	0	0	0.00133676	0	0	0	0	0	0.0126296	0	0	0	0.0159999	0	0
INTS3	0.155692	0.258906	0.185751	0.317886	0.305339	0.254632	0.255051	0.277536	0.156786	0.111287	0.176615	0.124216	0.34917	0.35279	0.283151	0.238274	0	0.216332	0.260248	0.271608	0.198973	0.14468	0.297339	0.119424	0.170671	0.108126	0	0.362526	0.334259	0.348989	0.30513	0.226875	0.226806	0.166635	0.263374	0.171748	0.212182	0.30697	0	0.196848	0.258524	0.274942	0.281366	0.374667	0.220488	0.0745958	0.162845	0.0904213
SLC27A3	0.119778	0.07421	0.0752935	0.147094	0.181414	0.150082	0.0232038	0.145249	0.106495	0.0692033	0.0844599	0.0508149	0.3727	0.14517	0.243427	0.142294	0	0.140628	0.136699	0.229718	0.0815055	0.0530761	0	0.125919	0.0478797	0.0898358	0	0.0906746	0.0476289	0.112794	0.0769628	0.0368731	0.0679799	0.0375897	0.0131138	0.0911956	0.0225315	0.071818	0	0.0584098	0.0779914	0.0707037	0.161204	0.075252	0.0395621	0.098679	0.0603801	0.101373
GATAD2B	0.432747	0.484763	0.271281	0.448734	0.44262	0.321098	0.340563	0.297347	0.189008	0.234604	0.268045	0.426921	0.612981	0.325052	0.394539	0.366667	0	0.31184	0.318209	0.375959	0.276522	0.180509	0.838263	0.161165	0.292776	0.457297	0	0.534722	0.437825	0.476902	0.513447	0.314202	0.282202	0.127532	0.435806	0.277051	0.242196	0.351665	0	0.41589	0.374481	0.371839	0.438093	0.486677	0.361958	0.205673	0.162767	0.410259
DENND4B	0.133241	0.214271	0.134615	0.231333	0.193213	0.181497	0.228492	0.221213	0.151546	0.0871712	0.124367	0.140885	0.387789	0.116807	0.259717	0.152046	0	0.175327	0.227581	0.224839	0.217609	0.127281	0.204984	0.15359	0.134863	0.192629	0	0.227525	0.246931	0.151757	0.34024	0.206835	0.230049	0.182853	0.158224	0.101611	0.160709	0.224693	0	0.134601	0.11382	0.217247	0.20713	0.241141	0.175041	0.0828271	0.117536	0.361459
CRTC2	0.175273	0.103047	0.0382539	0.0398027	0.0554369	0.0130879	0.118577	0.102254	0.0429877	0.0247532	0.0329169	0.00646763	0.129752	0.11151	0.10932	0.0445998	0	0.0574437	0.0630173	0.0928303	0.0377717	0.0281219	0	0.0535666	0.0397337	0.0336896	0	0.0127203	0.0760745	0.0652763	0.117472	0.107453	0.0553652	0.0182499	0.0470226	0.0223816	0.0381094	0.0687044	0	0.0609146	0.0806527	0.0661451	0.0943259	0.117811	0.0336258	0.0489388	0.0681975	0.0393032
SLC39A1	0.00990078	0.00514345	0.0176953	0.012911	0.0192256	0	0.0215987	0.0399426	0.0124661	0.00393345	0.0154811	0.0143401	0.0580053	0.0166905	0.0143126	0	0	0.0199418	0.0331603	0.000975553	0.0114722	0.0128017	0	0.0173234	0.0216677	0.0321317	0	0.00950354	0.0145121	0.00993338	0.0988937	0.0236978	0.00397291	0	0	0.0016666	0.00965527	0.0237674	0	0	0.00473513	0	0.0185536	0	0.0128746	0	0.00889517	0
CREB3L4	0.00184908	0	0.00238741	0.00278246	0	0	0	0.00782412	0.0052441	0	0.00275007	0	0	0	0.019391	0	0	0	0.00348267	0.00753098	0	0.00547211	0	0	0.00473421	0	0	0.0164228	0	0	0.00770516	0.00444263	0.00272415	0	0	0	0.00215356	0	0	0.0063031	0	0	0.00875351	0.00659194	0.00716085	0.0268497	0	0
JTB	0.0763064	0.125239	0.0985737	0.212637	0.169742	0.14282	0.204804	0.154781	0.153007	0.0329587	0.0942796	0.0352687	0.258117	0.214051	0.0976905	0.18062	0	0.143136	0.227594	0.11765	0.172923	0.0912867	0.128234	0.0785089	0.15718	0.0963299	0	0.125667	0.184474	0.191463	0.222329	0.20346	0.104402	0.0745157	0.0950523	0.0484157	0.169934	0.137452	0	0.0647523	0.11952	0.0500313	0.248737	0.223131	0.131393	0.0278797	0.0451574	0.158216
RAB13	0	0	0	0	0	0.019025	0	0.0013461	0	0	0.0117207	0	0.0217376	0	0	0	0	0	0	0	0	0	0	0	0	0	0	0	0.00621432	0	0	0	0.00126999	0	0	0	0	0	0	0	0	0	0	0	0	0	0	0
RPS27	0.0746419	0.0787264	0.0504415	0.282176	0.102781	0.140311	0.0863317	0.0812445	0.0896254	0.0479555	0.0434432	0.0152674	0.0114775	0.169807	0.0548722	0.054633	0	0.0417343	0.176537	0.0719581	0.113201	0.060757	0.101482	0.0870319	0.0622969	0.0656894	0	0.0770744	0.173906	0.114744	0.0566708	0.110751	0.035577	0.0217955	0.0225849	0.027499	0.122866	0.0181238	0	0.0422258	0.0664054	0	0.220114	0.0813284	0.0485639	0.00569761	0.0250077	0
NUP210L	0.0592645	0.0217544	0.0632296	0.15155	0.135149	0.110904	0.19919	0.137646	0.0872045	0.0332308	0.0240966	0.0508844	0	0.182335	0.016562	0.0972158	0	0.0626296	0.12511	0.0231978	0.111339	0.0768099	0.0461972	0.0609337	0.0279925	0.0373542	0	0.102239	0.257517	0.0989238	0.0521426	0.091512	0.078069	0.0978174	0.0357716	0.0239134	0.131738	0.042661	0	0.00337525	0.0543534	0.0487525	0.247633	0	0.0526577	0.102893	0.0313434	0.335531
TPM3	0.215068	0.366086	0.204785	0.366183	0.374364	0.337136	0.3168	0.285208	0.193428	0.220231	0.208379	0.361268	0.567476	0.358152	0.301027	0.306103	0	0.271073	0.29159	0.345823	0.292175	0.166211	0.312614	0.166757	0.228134	0.355978	0	0.267091	0.334212	0.33826	0.403136	0.287434	0.259561	0.217116	0.253661	0.228414	0.187226	0.240376	0	0.300888	0.378623	0.318126	0.315375	0.404829	0.200972	0.124497	0.153798	0.194847
C1orf189	0.00403515	0.00486286	0.00261346	0.00373873	0	0.00373181	0	0.00610926	0.00278398	0	0.00393361	0	0	0	0	0	0	0	0	0.00426428	0	0.00299566	0.0462183	0.0102953	0	0	0	0	0	0	0	0.00550999	0	0	0	0	0.00150093	0.00481601	0	0	0	0	0.00732627	0.00659194	0.00970977	0	0	0
C1orf43	0.134982	0.211982	0.142217	0.246619	0.124771	0.113383	0.269199	0.166224	0.149851	0.0636209	0.161963	0.0896322	0.250023	0.294122	0.207221	0.187582	0	0.180383	0.227066	0.14403	0.15222	0.102023	0.118128	0.121924	0.126754	0.0928804	0	0.222535	0.148822	0.23613	0.176281	0.219841	0.161717	0.120733	0.0363789	0.129014	0.230591	0.208173	0	0.142368	0.14957	0.206736	0.179713	0.110822	0.106618	0.0380573	0.12838	0.101877
UBAP2L	0.223813	0.187736	0.135727	0.254171	0.17415	0.281213	0.236584	0.206188	0.153405	0.0891547	0.16392	0.125594	0.273425	0.157842	0.144801	0.231413	0	0.14228	0.228347	0.254439	0.182306	0.115294	0.246832	0.10867	0.192451	0.225224	0	0.259826	0.265132	0.22469	0.196857	0.180176	0.177743	0.16788	0.168156	0.168245	0.156169	0.21429	0	0.20545	0.181568	0.231639	0.210026	0.157892	0.147053	0.0902283	0.173508	0.0498091
HAX1	0.0402434	0.0320127	0.0734598	0.101111	0.144902	0.063281	0.0875358	0.0910112	0.0980971	0.0587774	0.0476678	0.0668199	0	0.224425	0.124264	0.124716	0	0.107986	0.127862	0.107403	0.0579513	0.0834563	0.0304528	0.0698768	0.0513561	0.0501557	0	0.0870105	0.121993	0.0608734	0.137622	0.188062	0.0531023	0.0337568	0.004924	0.0538973	0.0873759	0.0527793	0	0.0513213	0.0977672	0.0335588	0.107561	0.0785656	0.0768519	0.0708788	0.0259504	0.101373
AQP10	0.00227113	0	0	0	0	0	0	0.00241389	0.00467013	0	0.000619439	0	0	0	0	0	0	0	0	0	0	0	0	0	0	0	0	0.0352962	0.00760502	0.00583596	0	0.00666974	0	0	0	0	0	0	0	0	0	0	0	0	0	0	0	0
ATP8B2	0.271366	0.258819	0.200811	0.275445	0.243216	0.111144	0.186668	0.201049	0.166115	0.133336	0.160523	0.154117	0.54447	0.186185	0.40805	0.224917	0	0.270576	0.15615	0.210558	0.179855	0.16317	0.219862	0.165417	0.184262	0.241972	0	0.191964	0.28446	0.261173	0.250654	0.213737	0.242048	0.137607	0.198641	0.166207	0.183878	0.255335	0	0.314796	0.182056	0.180944	0.273059	0.24191	0.165169	0.157377	0.141681	0.0981076
IL6R	0.0126982	0.00686559	0.0152042	0.0151162	0.00552076	0.00226444	0.0100311	0.00293911	0.0103364	0.0103575	0.00589577	0	0	0.0520399	0.0238771	0.009225	0	0	0.00595756	0.00499513	0.00675435	0.00701707	0	0	0.00895677	0.0268165	0	0.0112857	0.0121131	0.0697578	0.0193208	0.00760579	0.0125368	0.00563623	0.0411958	0	0.00668641	0.00529497	0	0.00399307	0.00622403	0	0.0307802	0.0362358	0	0.0224753	0.0290719	0
SHE	0	0	0.00461597	0.0106936	0.0179436	0.019025	0.00451333	0.00435165	0.00656823	0	0.00504177	0	0.190079	0	0.00827328	0.00364429	0	0.0139276	0	0.0126663	0.00106892	0.00235258	0	0	0.00361801	0	0	0	0.0184051	0	0	0.0187785	0.00107534	0	0.00377166	0.00606136	0.0018522	0.0151012	0	0.00541592	0	0	0	0	0	0	0	0
TDRD10	0.0118981	0	0.00340652	0.0145071	0.00448332	0.00148217	0	0.00289131	0.00477611	0	0.00236465	0	0	0	0.0134627	0	0	0.0041748	0.00887526	0	0.00360232	0.00117219	0	0	0.00317325	0.00889429	0	0	0	0.00960327	0	0	0	0	0.0145816	0	0.00425805	0.00281004	0	0	0	0	0	0	0	0.0118975	0.0083311	0
UBE2Q1	0.0558993	0.146845	0.103159	0.150421	0.0864495	0.193059	0.269491	0.156036	0.100967	0.0661969	0.100554	0.0562493	0.22793	0.118657	0.112552	0.115506	0	0.0617217	0.168022	0.147429	0.120508	0.0781604	0.154997	0.0675798	0.138943	0.112025	0	0.150668	0.161099	0.120542	0.194973	0.174653	0.13403	0.0554391	0.0898037	0.0702469	0.114277	0.112136	0	0.115272	0.0758587	0.0826895	0.116418	0.171828	0.177378	0.139353	0.0164061	0.0393032
CHRNB2	0.0351862	0.106847	0.0518332	0.0483874	0.0385672	0.0604835	0.0308447	0.0644875	0.057598	0.0325733	0.0477147	0.064086	0	0.0854315	0.0212756	0.0623785	0	0.045943	0.0840224	0.105101	0.0657483	0.0411449	0.0581521	0.0380046	0.114291	0.0135388	0	0.0350451	0.0589817	0.0328116	0.0661109	0.122958	0.0383257	0.0306157	0.00477008	0.00810496	0.0401445	0.0946576	0	0.0487841	0.0372629	0.0709219	0.0873389	0.0583308	0.048162	0.0816475	0.0167466	0.112313
ADAR	0.316105	0.332935	0.238881	0.381568	0.343764	0.334549	0.307432	0.29748	0.243283	0.205667	0.233702	0.270027	0.49027	0.333967	0.237154	0.317582	0	0.225189	0.286957	0.32	0.305602	0.159659	0.436778	0.0968456	0.264078	0.422054	0	0.435901	0.416013	0.366121	0.37649	0.310655	0.26575	0.154322	0.327232	0.226366	0.248702	0.27117	0	0.257367	0.238497	0.472051	0.382069	0.392207	0.314096	0.220433	0.171003	0.279894
KCNN3	0.0483447	0.0554593	0.0225777	0.0585527	0.0679996	0.0631148	0.127842	0.0588899	0.0188008	0.0340431	0.0401998	0.0392924	0.137211	0.0163126	0.112934	0.0502765	0	0.104344	0.0132517	0.0453295	0.0184289	0.0746919	0.19554	0.0439901	0.0241097	0.0317365	0	0.0932948	0.0665762	0.0278553	0	0.024775	0.0488942	0.0349658	0.0177788	0.0613453	0.027533	0.0112166	0	0.0420745	0.0544643	0.0742796	0.0833707	0	0.0258285	0.00791808	0.0663847	0.0498091
PMVK	0.0637675	0.128306	0.0228394	0.0665934	0.0500775	0.0338407	0.105047	0.0665874	0.0812994	0.0281293	0.0316482	0.0242925	0.25102	0.101241	0.163696	0.135033	0	0.0367293	0.0955447	0.0542848	0.0626393	0.0551107	0.13214	0.0826761	0.0660943	0.0334084	0	0.0942616	0.0402166	0.0342145	0.0618261	0.0916216	0.0634776	0.0314576	0.0143038	0.029686	0.0690527	0.0399213	0	0.0490018	0.0367465	0.0686243	0.065671	0.0575889	0.0166794	0.0341171	0.0843199	0.0981076
PBXIP1	0.00204234	0.0347513	0.045609	0.0784818	0.0546371	0.0757387	0.0609535	0.0442936	0.0632904	0.045478	0.0446786	0.0393108	0.0584131	0.0760543	0.0610054	0.0269194	0	0.0548404	0.123481	0.102383	0.0260038	0.0296481	0.106236	0.0334006	0.0369693	0.0650095	0	0.0472931	0.0482517	0.0216087	0.0447063	0.0339131	0.0457287	0.0673116	0.0289545	0.0393737	0.0398497	0.0622779	0	0.0949611	0.0783722	0.0247249	0.0784404	0.130401	0.0225978	0	0.047824	0
PYGO2	0.104456	0.0341073	0.0483544	0.0836205	0.101426	0.104429	0.129804	0.0447942	0.0795985	0.0350561	0.0723694	0.0505383	0.119575	0.0514676	0.0376633	0.0659014	0	0.0495476	0.0878751	0.0488765	0.0620909	0.0565962	0.0426405	0.0577834	0.11529	0.0234026	0	0.0877711	0.0665331	0.0699957	0.113688	0.0489753	0.0366552	0	0	0.0398632	0.0641224	0.101219	0	0.0646761	0.0769174	0.0506181	0.0930225	0.039042	0.0539947	0.0333586	0.0377533	0.290235
SHC1	0	0.0243738	0	0.00648601	0.0043528	0	0.0163425	0.00300393	0.00549055	0	0.000732129	0.00508617	0	0	0	0.013467	0	0.0105393	0	0.006505	0	0.00342591	0	0.0178843	0	0	0	0	0	0	0.0193208	0.00526262	0.00294029	0.01051	0	0.00538375	0.00769754	0.00506881	0	0	0.00332043	0	0.0140444	0	0.00572732	0	0.00629406	0
CKS1B	0	0.00660157	0.00342221	0.00790517	0.00748484	0	0.00996426	0.0096896	0.00475828	0	0.00982592	0	0	0.00755588	0.012839	0.00787869	0	0	0.018832	0.00337191	0.00596354	0.00221954	0	0	0	0	0	0	0.0190866	0.00274616	0	0	0.00481122	0	0.00612996	0	0.0049945	0	0	0	0	0	0.0321472	0	0.00463343	0.0107676	0.00329111	0
FLAD1	0.0855368	0.0829714	0.0652938	0.0630582	0.0881367	0.118922	0.0645806	0.0650379	0.0789386	0.0455064	0.0310807	0.0315733	0.143985	0.0708168	0.0641235	0.0949486	0	0.0773017	0.0746761	0.0400769	0.0467551	0.0554488	0.109241	0.0541313	0.0362873	0.0338533	0	0.0994956	0.11472	0.0695862	0.0995293	0.0824007	0.0598409	0.0417715	0.0574828	0.0321575	0.0502433	0.0634344	0	0.058853	0.0535591	0.0932255	0.086404	0.0868999	0.078244	0.0724797	0.0151978	0
ZBTB7B	0	0	0	0	0.00543097	0	0	0.00301752	0.00174642	0	0	0	0	0	0	0	0	0.0039993	0	0.00152766	0	0	0	0	0	0	0	0	0	0.022746	0.0153558	0.00884052	0.00145384	0	0	0	0.00272725	0	0	0	0	0	0	0	0	0	0	0
DCST2	0.0180902	0.0131627	0.00297799	0.00368677	0.00883174	0.0236433	0.0180685	0.00174657	0.00461123	0.00327128	0	0.0157364	0	0.0136538	0	0.01379	0	0.0117994	0	0.0283102	0.00527162	0.00295635	0	0	0	0.0163788	0	0	0.0152189	0	0	0	0	0	0	0	0.00136378	0.00304186	0	0.00473843	0.0125131	0.0107028	0	0.0468389	0	0	0.00329111	0
DCST1	0.00513937	0.00138316	0.0015163	0	0.00326056	0.00219457	0.0118707	0	0	0	0.00042995	0	0	0	0	0	0	0	0.00468711	0	0	0.00312978	0	0	0	0	0	0	0.00488081	0	0	0	0	0	0	0	0	0	0	0.00541592	0	0.0183211	0	0	0	0	0.00161251	0
ADAM15	0.111519	0.160389	0.0478398	0.0992717	0.0718099	0.0539566	0.0758346	0.134091	0.0780352	0.0706209	0.042142	0.112257	0.142302	0.117331	0.120142	0.106021	0	0.153218	0.154375	0.0988535	0.0920166	0.0586726	0.0970478	0.0406532	0.115126	0.0876427	0	0.0310527	0.0793766	0.0688432	0.175036	0.137689	0.109693	0.00598991	0.073259	0.0907548	0.0490843	0.0577222	0	0.149696	0.0637604	0.107259	0.114788	0.208614	0.112229	0.0964245	0.0730398	0
AL691442.1	0	0	0	0	0	0	0.00705983	0	0	0	0	0	0	0	0	0	0	0	0	0	0	0	0	0	0	0	0	0	0	0	0	0	0.00092239	0	0	0	0	0	0	0	0	0	0	0	0	0	0	0
EFNA3	0.0272802	0.0384164	0.083124	0.0645526	0.056661	0.0553088	0.108941	0.114147	0.0668555	0.0139249	0.0461553	0.0230643	0.285713	0.0685468	0.0116603	0.0377064	0	0.0249357	0.0769486	0.0274094	0.0536493	0.0399024	0	0.0277675	0.0637971	0.064585	0	0.0662005	0.048687	0.0966227	0.0774418	0.0508223	0.0398604	0.0307879	0.0584996	0.0203558	0.0802061	0.0851029	0	0.0728697	0.0189801	0.0109968	0.0775267	0.040959	0.0716054	0.0617025	0.0134613	0
EFNA1	0.0112031	0.030727	0.00617951	0.00302541	0	0.0058439	0.0147557	0.0104441	0.000861423	0	0.00350023	0	0	0	0	0	0	0.0080634	0.00964985	0	0.00641087	0.00124906	0	0.00993075	0	0	0	0	0.0298922	0.0190661	0.0135065	0.0409267	0.00896679	0	0.0294264	0	0.00589009	0	0	0.00505982	0	0	0	0.0304539	0.00554864	0	0.00676104	0
SLC50A1	0.0382887	0.00991727	0.0372564	0.0452097	0.0342646	0.00541122	0.0391224	0.0316164	0.0508319	0.0161624	0.0382108	0.00359779	0.0690722	0	0.0603719	0.0720493	0	0.0338687	0.0640912	0.0222691	0.0541046	0.0265433	0.0629171	0.0418191	0.0421866	0.00765221	0	0	0.032091	0.0261573	0.0220772	0.034516	0.0275517	0.0248966	0	0.0016666	0.0320682	0.0399226	0	0.0441291	0.0427184	0.0157667	0.0381052	0.0258304	0.0200127	0.113784	0.0191297	0.0393032
DPM3	0.0541378	0.0158533	0.0529619	0.109386	0.0651013	0.0658888	0.0342873	0.0721382	0.0518415	0.0127131	0.0209256	0.0491991	0	0.0528461	0.0144756	0.0504188	0	0.0218432	0.118913	0.036132	0.0544059	0.013818	0	0.0523091	0.0688122	0.0770985	0	0.102261	0.0747569	0.0471142	0.0684273	0.0382828	0.0274557	0.0169708	0.0151287	0.0191133	0.0369384	0.0531007	0	0.0125016	0.0231052	0	0.0680162	0.0527583	0.034783	0.0408757	0.00569196	0.105106
KRTCAP2	0.00906306	0.0125726	0.00167772	0.00175371	0.00217784	0.00779532	0.0117989	0	0.0038261	0	0.000490169	0	0	0.017446	0	0.0110608	0	0	0	0.00407818	0	0.00380329	0	0	0.00178986	0.0115841	0	0	0	0	0	0.00466608	0.00398766	0	0	0	0	0.00270613	0	0	0	0	0	0	0.0114625	0	0	0
AL713999.1	0.00399662	0.0272702	0.0207479	0.0647967	0.00560086	0.00903706	0.0218464	0.0118418	0.0389155	0.00900057	0.0116671	0	0	0.11625	0.00712934	0.0475452	0	0.0531767	0.0580188	0.0320308	0.0254065	0.0302018	0	0.0489531	0.00379989	0.00373657	0	0.00463845	0.0288116	0.0412114	0.00997446	0.0409152	0.0102831	0.0261459	0	0.00405162	0.0103053	0.0176254	0	0.00867418	0.0289999	0	0.130115	0.0236147	0.0170239	0.0105484	0.0442584	0
TRIM46	0.0948289	0.140736	0.099568	0.172195	0.161659	0.171547	0.0979052	0.127393	0.10842	0.0627473	0.0877938	0.135228	0.220574	0.182575	0.118558	0.134359	0	0.202349	0.129628	0.122689	0.130808	0.0796082	0.0799965	0.0651657	0.0832044	0.107472	0	0.0756515	0.143553	0.175783	0.146941	0.169834	0.118284	0.101783	0.094281	0.117012	0.119643	0.0926297	0	0.13744	0.154799	0.134584	0.14739	0.072495	0.15207	0.0603712	0.111608	0.101373
MUC1	0	0	0	0	0	0	0	0	0.000553384	0	0	0	0	0	0	0	0	0	0	0	0	0	0	0	0	0	0	0	0	0	0	0	0	0	0	0	0	0	0	0	0	0	0	0	0	0	0	0
THBS3	0.0510353	0.028644	0.027106	0.0468711	0.0679978	0.0237905	0.0136173	0.0478621	0.0567249	0.045728	0.0388192	0.0812746	0.106153	0.0114454	0.0803628	0.0964794	0	0.0922462	0.0400978	0.0656329	0.043068	0.0421307	0.0172573	0.0270301	0.0544219	0.0591356	0	0.0117559	0.0583378	0.0566956	0.0144306	0.0641252	0.0484115	0	0.0202261	0.0326044	0.0169469	0.0435264	0	0.0827299	0.0466269	0.0255847	0.0845693	0.0371008	0.0340198	0.00982819	0.0436253	0
MTX1	0.0322719	0.029756	0.0167048	0.0500456	0.0231661	0.0487528	0.0276989	0.0487331	0.0363125	0	0.0283583	0.0242396	0.0863679	0.0599908	0.0485995	0.0442166	0	0.0146664	0.0543685	0.0117797	0.0514304	0.00946718	0.0462183	0.00537918	0.0306015	0.00769584	0	0.0441501	0.0563825	0.0378548	0.0364257	0.00483892	0.0238441	0	0.0469703	0.0240034	0.0270624	0.0343129	0	0.00541861	0.00721153	0.0122606	0.0549961	0.0618528	0.0267415	0.0118975	0.00569196	0
GBA	0.12116	0.172856	0.061223	0.0620314	0.101054	0.136069	0.0658925	0.0880033	0.0689355	0.0186143	0.07232	0.172268	0.389176	0.0898177	0.162	0.0671054	0	0.0837873	0.12098	0.094088	0.117067	0.0373268	0.160622	0.0467594	0.104267	0.156839	0	0.0571028	0.066084	0.0932148	0.154682	0.0593022	0.0809337	0.022762	0.04696	0.0326729	0.0763223	0.096404	0	0.0688372	0.12459	0.0955498	0.10101	0.286057	0.0371014	0.0581341	0.039297	0.0498091
FAM189B	0.0989048	0.135084	0.0987914	0.128352	0.136983	0.125869	0.0932163	0.116057	0.116695	0.0849886	0.063049	0.0886873	0.155345	0.155874	0.131879	0.210572	0	0.0898304	0.118165	0.127621	0.118986	0.109739	0.117309	0.0831432	0.0777431	0.110523	0	0.0781804	0.143105	0.0963	0.242693	0.169233	0.121148	0.0605979	0.0559353	0.0617897	0.0970506	0.124795	0	0.0902487	0.151095	0.0900757	0.14983	0.0778775	0.124883	0.0600981	0.0800542	0.0393032
SCAMP3	0.0924423	0.114899	0.0954975	0.120886	0.0917796	0.122948	0.165053	0.0930152	0.09783	0.0670194	0.0818903	0.0583075	0.262559	0.265594	0.111831	0.125997	0	0.0904701	0.102259	0.16343	0.116979	0.0810526	0.0998896	0.0554094	0.0928934	0.0380451	0	0.155394	0.102717	0.102605	0.075312	0.136179	0.0900983	0.0329622	0.0895764	0.075054	0.120578	0.157161	0	0.0968392	0.127062	0.115308	0.155136	0.200413	0.1434	0.0626194	0.0725866	0
CLK2	0.0704929	0.0153013	0.0492173	0.118775	0.0414323	0.0379814	0.0483241	0.054707	0.0863493	0.0613335	0.0350117	0.0153164	0.0217376	0.0779924	0.139845	0.0519643	0	0.064085	0.0437259	0.0621844	0.0578941	0.051159	0	0.0900758	0.0405712	0.048052	0	0.112146	0.0548133	0.0663465	0.103803	0.0825406	0.064605	0.0661936	0.0930818	0.0624833	0.0766576	0.0967785	0	0.0886951	0.0616147	0.052098	0.0802134	0.133223	0.151093	0.0803911	0.043534	0.101373
HCN3	0.051591	0.0747655	0.085362	0.131363	0.0823589	0.0822138	0.11221	0.0504474	0.0591329	0.0317532	0.0716749	0.0364793	0.0904391	0.160854	0.0404874	0.0458714	0	0.0713543	0.0605466	0.103728	0.0926926	0.0496931	0.0911737	0.041135	0.0937181	0.0619645	0	0.117555	0.0891805	0.167568	0.107661	0.136554	0.106945	0.0504422	0.0488293	0.0101101	0.069589	0.122491	0	0.144662	0.0737583	0.0368597	0.159454	0.15615	0.121044	0.133724	0.048841	0.148505
PKLR	0.00393582	0.00240778	0.00376682	0.0158623	0.0101642	0	0.00455212	0.0102595	0	0	0.00480451	0	0	0	0.0146115	0	0	0	0.0154354	0.00442215	0.00331682	0.00373679	0	0	0.00177855	0	0	0	0.0254768	0.0167877	0	0.00588829	0.0033897	0.0104051	0	0.00963653	0	0	0	0	0.0175739	0	0.0503011	0	0	0	0	0.0966141
FDPS	0.211178	0.223768	0.19445	0.336581	0.257577	0.252956	0.283974	0.213205	0.177773	0.0666253	0.13194	0.192755	0.315477	0.229727	0.353501	0.311371	0	0.24849	0.212389	0.260932	0.218476	0.170933	0.35775	0.166978	0.136196	0.235634	0	0.395927	0.380383	0.236821	0.32051	0.279628	0.2155	0.108553	0.119228	0.215024	0.194918	0.208066	0	0.307848	0.240947	0.204738	0.336467	0.221637	0.232607	0.120923	0.222198	0.138284
RUSC1	0.240249	0.182282	0.164832	0.287696	0.192516	0.235299	0.322687	0.208608	0.154377	0.0936798	0.128637	0.142124	0.156234	0.136795	0.105985	0.182766	0	0.176335	0.249264	0.147909	0.167911	0.136768	0.170376	0.0964196	0.139302	0.234494	0	0.229456	0.203995	0.230115	0.249206	0.208774	0.176498	0.0619654	0.0972255	0.0750528	0.165214	0.168938	0	0.156948	0.169157	0.177877	0.276632	0.406769	0.252038	0.152313	0.0753496	0.24192
ASH1L	0.333372	0.402742	0.201875	0.434172	0.435395	0.451359	0.437162	0.269132	0.139825	0.121026	0.199586	0.363955	0.883251	0.27123	0.258596	0.27905	0	0.187561	0.330504	0.34839	0.240954	0.166205	0.59992	0.0838616	0.336617	0.597435	0	0.700159	0.425997	0.482725	0.635191	0.183893	0.289439	0.300853	0.550615	0.218119	0.153011	0.289675	0	0.442791	0.19828	0.43459	0.378267	0.736491	0.247121	0.137673	0.148772	0.950018
MSTO1	0.0363565	0.0292745	0.0259509	0.0453611	0.0587216	0.0473058	0.00726033	0.0667411	0.0449191	0.0179	0.0125432	0.00514076	0.196214	0.0114454	0.108673	0.0343399	0	0.0492107	0.0645182	0.0236243	0.0597828	0.0410619	0	0.0651622	0.0323045	0.0825945	0	0.0127203	0.00932831	0.0390209	0.00770516	0.0319953	0.0513455	0.0155614	0	0.0553734	0.0241226	0.0320971	0	0.0393966	0.00785833	0.1282	0.0606798	0.0586596	0.0314156	0.0276942	0.0267546	0.0498091
YY1AP1	0.275429	0.227576	0.182228	0.334608	0.20738	0.226001	0.263528	0.238781	0.214067	0.165844	0.164214	0.292726	0.53632	0.141555	0.281076	0.261828	0	0.263529	0.247803	0.237597	0.242602	0.143341	0.398687	0.146023	0.1941	0.143724	0	0.266483	0.328428	0.277089	0.362005	0.259686	0.228338	0.177693	0.325054	0.195076	0.190032	0.240152	0	0.191232	0.243796	0.126876	0.310542	0.323484	0.274493	0.188557	0.100277	0.0885334
DAP3	0.321106	0.27135	0.248989	0.437487	0.354068	0.326228	0.217033	0.274696	0.220515	0.162845	0.195702	0.29258	0.44112	0.15285	0.336402	0.360262	0	0.29114	0.344717	0.342123	0.269576	0.194449	0.386187	0.17879	0.237216	0.238404	0	0.293664	0.360187	0.420025	0.435155	0.325736	0.284425	0.137331	0.263382	0.210358	0.194755	0.303678	0	0.331634	0.355898	0.290505	0.406732	0.437941	0.281406	0.123566	0.159254	0.25147
GON4L	0.33231	0.419121	0.248445	0.402985	0.293844	0.332221	0.262869	0.305894	0.203211	0.183689	0.213721	0.324483	0.654018	0.29462	0.369094	0.317718	0	0.252223	0.248001	0.291532	0.258745	0.183781	0.235163	0.159999	0.220311	0.396112	0	0.357199	0.31977	0.288678	0.390434	0.275083	0.318377	0.178373	0.314416	0.231315	0.229116	0.276079	0	0.394312	0.272443	0.394666	0.409895	0.320797	0.231771	0.200784	0.190153	0.354813
SYT11	0.374488	0.42214	0.314713	0.517653	0.393471	0.361852	0.387065	0.356538	0.252629	0.198756	0.29064	0.228369	0.557242	0.282401	0.301857	0.265655	0	0.314378	0.362161	0.357728	0.353738	0.205202	0.541858	0.141172	0.347634	0.461603	0	0.586462	0.518875	0.349895	0.622861	0.338719	0.300657	0.154608	0.337609	0.179086	0.316096	0.331035	0	0.380884	0.286754	0.397362	0.51202	0.431667	0.338762	0.305499	0.0995805	0.235613
RIT1	0.0497241	0.0287112	0.0256672	0.0746209	0.0513856	0.0640206	0.0615563	0.0505094	0.0368907	0.0179822	0.0245541	0.00995378	0	0.0769035	0.0243558	0.0571258	0	0.0864531	0.0490663	0.0650019	0.035224	0.0326543	0	0.00496461	0.0374754	0.0219576	0	0.0233719	0.0660353	0.0320216	0.0674613	0.0239748	0.0322377	0.0346871	0.0448434	0.019965	0.0234522	0.0106883	0	0.0669043	0.0600563	0.0781036	0.0658173	0.0915039	0.0546515	0.0170983	0.0356306	0.0393032
KHDC4	0.231721	0.183908	0.136679	0.326858	0.198427	0.164849	0.210627	0.177817	0.158221	0.110188	0.152948	0.139341	0.37458	0.165307	0.153589	0.202379	0	0.231832	0.193976	0.197584	0.185035	0.109311	0.0894646	0.126705	0.0990945	0.226912	0	0.0640088	0.288502	0.247686	0.220101	0.220904	0.173987	0.142538	0.097041	0.125902	0.149593	0.174605	0	0.140375	0.166282	0.221845	0.295397	0.167333	0.157327	0.118621	0.102467	0.0669896
ARHGEF2	0.109193	0.209091	0.116763	0.177951	0.200848	0.16215	0.140922	0.169209	0.150665	0.0870842	0.130933	0.0996723	0.360496	0.243779	0.209655	0.170214	0	0.250706	0.159166	0.240347	0.153621	0.100183	0.124152	0.186404	0.168454	0.137669	0	0.148619	0.136714	0.196686	0.215495	0.162184	0.191286	0.0944544	0.115611	0.173291	0.13814	0.120815	0	0.0927832	0.147321	0.17157	0.249416	0.119108	0.167034	0.140712	0.155961	0.158216
SSR2	0.0282203	0.0732101	0.0820825	0.134044	0.11118	0.0732307	0.106976	0.0972419	0.117975	0.0735464	0.0618344	0.0318164	0.120444	0.194185	0.123073	0.106275	0	0.0758121	0.135895	0.0967912	0.0900851	0.0941085	0	0.0625343	0.0705801	0.0506704	0	0.0657876	0.135754	0.109404	0.138893	0.190286	0.0674794	0.0201053	0.0421841	0.0560538	0.0881015	0.0762742	0	0.104866	0.036944	0.0572536	0.19768	0.0414916	0.0855691	0.0320713	0.0683094	0.111738
UBQLN4	0.144099	0.11532	0.0836485	0.0734776	0.087051	0.104065	0.148699	0.0807931	0.0469875	0.0466642	0.0955024	0.0858679	0.0690722	0.0610955	0.0439058	0.0582489	0	0.0730685	0.115604	0.0989711	0.0532538	0.0555319	0.0456542	0.0548085	0.125889	0.195913	0	0.0798011	0.0890979	0.0977008	0.120902	0.0993927	0.0719635	0.0292524	0.0323634	0.0696803	0.0862527	0.0474977	0	0.0764986	0.0280243	0.0275645	0.0909384	0.197387	0.104695	0.0425934	0.0599454	0.241988
LAMTOR2	0.0469739	0.00757003	0.0370635	0.0663937	0.0499915	0.0375176	0.0691364	0.03385	0.0429089	0.0381333	0.0173824	0.0309455	0.0638818	0.13551	0.0127413	0.049003	0	0.0443955	0.0688271	0.0243747	0.0222165	0.0471638	0	0.0468315	0.0820364	0	0	0	0.122974	0.0186949	0.029613	0.0923045	0.0332239	0.0136092	0.0184832	0.00222415	0.0381164	0.0521245	0	0.0191834	0.027657	0.0107028	0.0975252	0.0275806	0.0476383	0.00839308	0.0146931	0
RAB25	0	0	0.000498722	0.00961839	0.00652658	0	0	0.00127822	0.00328871	0.00548491	0.00228348	0	0	0	0.00348134	0	0	0.00786817	0.0114063	0	0.00660114	0.00560229	0	0	0.0028589	0	0	0	0.0080758	0	0	0.0106957	0	0	0	0	0.00377618	0	0	0	0	0	0.00875351	0	0	0	0	0
MEX3A	0	0.00421453	0.00644161	0.010817	0.0077173	0.015947	0.00993425	0.0108159	0.00563226	0.00548491	0.000340412	0	0	0	0	0	0	0	0.0111404	0	0.00798544	0.00430539	0	0.00496461	0.00979555	0.0114018	0	0	0	0	0	0.0123858	0.00321774	0.0194019	0	0	0.0183436	0.0133713	0	0.0161869	0	0.022662	0	0	0	0	0.00869919	0
LMNA	0.114718	0.110638	0.144142	0.147613	0.139138	0.0599706	0.146959	0.121675	0.134491	0.0757635	0.0783302	0.166164	0	0.102265	0.287628	0.152512	0	0.0998126	0.144206	0.151172	0.10452	0.100125	0	0.0503814	0.0326897	0.0607237	0	0.118882	0.144449	0.156158	0.235769	0.130337	0.150661	0.141551	0.180604	0.135624	0.173751	0.210867	0	0.189999	0.110281	0.0516436	0.217245	0.220082	0.138576	0.0951201	0.113746	0.101373
SEMA4A	0.0583986	0.147684	0.0754043	0.112407	0.143204	0.140473	0.213391	0.0997972	0.102074	0.109592	0.0627852	0.0646783	0.18595	0.166167	0.171593	0.131536	0	0.141666	0.10808	0.139389	0.115952	0.0969905	0.177246	0.105865	0.0957206	0.135981	0	0.185543	0.0998409	0.141743	0.188946	0.153849	0.116784	0.139255	0.112184	0.0798332	0.0902179	0.195078	0	0.086097	0.202558	0.313807	0.116536	0.250701	0.126991	0.0283325	0.0779211	0.0393032
SLC25A44	0.0589939	0.0853876	0.0663398	0.122421	0.0953235	0.108572	0.0745967	0.0679399	0.0794689	0.0675986	0.0553519	0.0696565	0	0.101847	0.0801603	0.120403	0	0.115326	0.102529	0.0828188	0.113451	0.0741324	0	0.0691043	0.0857587	0.0606738	0	0.0848604	0.129049	0.0397757	0.137998	0.130847	0.0812508	0.0588153	0.0716784	0.030786	0.0813064	0.0556299	0	0.0994202	0.0864717	0.0279746	0.086165	0.192729	0.0639419	0.0444589	0.0371617	0.0966141
PMF1-BGLAP	0	0.0143591	0.00903679	0.00341965	0.0230832	0	0	0.00817605	0.00713279	0.012697	0.00164426	0	0	0.0107792	0.00246512	0.0279963	0	0	0.00188307	0.00313437	0	0.0152644	0	0.0157981	0	0	0	0	0.00268096	0.00536169	0.00997446	0	0.00432291	0	0	0.0321799	0	0.00155709	0	0	0	0	0	0	0	0	0	0
PAQR6	0.0089834	0.00355928	0.0168384	0.0151851	0.0187855	0.00429843	0.0178367	0.0131695	0.0320784	0	0.00683612	0	0.0287569	0.0327403	0.0615307	0.0308685	0	0.0116252	0.00381584	0.0172813	0.0142685	0.010204	0	0.00485813	0.00177855	0.0480686	0	0.00726885	0.0520777	0.0259483	0.0347987	0.0508211	0.0197947	0	0	0.00413665	0.00556504	0.0287243	0	0.0333105	0.0159981	0	0.0279393	0.0491274	0	0.0115892	0.0121886	0
SMG5	0.126053	0.15677	0.149883	0.221045	0.21879	0.143734	0.163924	0.219098	0.18212	0.079734	0.0986792	0.166907	0.105694	0.235132	0.222782	0.241615	0	0.196171	0.199285	0.201241	0.175151	0.133706	0.23389	0.153803	0.116471	0.111758	0	0.155717	0.205943	0.169707	0.322209	0.266991	0.158361	0.137154	0.174954	0.111948	0.149393	0.202015	0	0.185309	0.188228	0.257294	0.3132	0.169298	0.12953	0.0851423	0.108952	0.126215
TMEM79	0.0201008	0.0614669	0.0112762	0.0218531	0.0435601	0.0357852	0.0920082	0.00903578	0.0269839	0.00863727	0.0166015	0.0136462	0.0793789	0	0.0159154	0.00910283	0	0	0.0436104	0.0321971	0.0249584	0.0175564	0.0419732	0.00679012	0.0133463	0.00258436	0	0.171545	0.0109982	0.0468979	0.0237565	0.0100656	0.0538984	0.00570189	0.0106654	0.0032947	0.0140771	0.0164302	0	0.0280718	0.0277154	0.0227361	0.0132812	0	0.0185976	0.0151969	0.00995063	0.148505
GLMP	0.0234338	0.0468447	0.029811	0.0309225	0.0168364	0.0256397	0	0.0140361	0.0308399	0.0241093	0.0146498	0.033456	0.0299508	0.0136051	0.0164309	0.00615601	0	0.0230898	0.0305452	0.0408117	0.00969833	0.033906	0	0.00496461	0.00804989	0.0166851	0	0.0488467	0.00731345	0.0231005	0.00670161	0.0385785	0.0310963	0.00443633	0	0.0266181	0.0177983	0.0284932	0	0.0123779	0.0282954	0.0274532	0.0175609	0.00835831	0.00353501	0.0323909	0.00395859	0
CCT3	0.161884	0.197243	0.217741	0.284472	0.135656	0.188388	0.38112	0.268409	0.199081	0.136194	0.143803	0.155978	0.248381	0.249549	0.267381	0.23083	0	0.156981	0.311199	0.133863	0.182022	0.164922	0.125479	0.137546	0.186094	0.185597	0	0.307937	0.219787	0.151622	0.353417	0.299461	0.160492	0.18576	0.101932	0.0880079	0.20723	0.254015	0	0.237368	0.208867	0.249816	0.340711	0.282807	0.212936	0.131845	0.061656	0.526388
TSACC	0.00256515	0.00682319	0.00482936	0.0399962	0.0246014	0.0229254	0.00596316	0.0129842	0.00631503	0	0.0025156	0	0	0	0	0	0	0.0108149	0.0233321	0.00370672	0.00615905	0.00348858	0	0	0	0	0	0	0.0171821	0.00692137	0.0103836	0.00760579	0.00814167	0	0	0.0215267	0.0240707	0.0120663	0	0.00432852	0	0	0.00982082	0	0	0	0.00225949	0
RHBG	0.00396769	0.00606563	0.00401839	0	0	0.0115248	0	0.00211314	0.00566059	0	0.00430286	0.014571	0.0287569	0	0.0276005	0	0	0.035009	0.00233722	0.00884477	0.00764696	0.00663649	0.0426405	0	0.00255321	0	0	0	0	0.00279279	0.00467782	0.0245968	0.00605532	0	0.004924	0	0.0053364	0.0083236	0	0	0.00727875	0	0	0	0	0	0.004379	0.0498091
C1orf61	0.171166	0.177856	0.130783	0.293474	0.292568	0.223791	0.210601	0.15941	0.166156	0.120349	0.146188	0.110928	0.192822	0.221177	0.235069	0.176955	0	0.16815	0.23388	0.281058	0.148144	0.0936151	0.32857	0.170434	0.193677	0.16167	0	0.200952	0.274662	0.181997	0.304793	0.160628	0.131165	0.136626	0.138265	0.111685	0.111814	0.127336	0	0.163331	0.184458	0.0973836	0.197782	0.229606	0.127138	0.220881	0.136423	0.221679
MEF2D	0.209856	0.156836	0.126347	0.201938	0.17505	0.186712	0.244714	0.212105	0.144757	0.106919	0.136584	0.177862	0.271045	0.180762	0.167722	0.20715	0	0.169774	0.17698	0.193085	0.210797	0.1264	0.097579	0.125879	0.178467	0.228493	0	0.256647	0.184622	0.181895	0.2213	0.225409	0.166436	0.121256	0.137664	0.0914263	0.139715	0.179627	0	0.256939	0.174307	0.183933	0.234672	0.353569	0.171251	0.126397	0.0967792	0.182817
IQGAP3	0	0.0482548	0.0162726	0.0246747	0.00312264	0.00509149	0.0151659	0.0210735	0.0133384	0.0156146	0.00651742	0	0.0114775	0.0278616	0.0293159	0.015769	0	0.0165495	0.0129191	0.0632935	0.0502278	0.0213523	0	0	0.0162752	0.0332919	0	0	0.0425054	0.027163	0	0.0123858	0.027969	0.0248478	0	0.0141699	0.00640864	0.00604655	0	0.00311689	0.0163336	0.0109968	0.0348168	0	0.00801312	0	0.0149199	0
TTC24	0.00792118	0	0.00246928	0.00710097	0.0150241	0	0	0.00180981	0.00414198	0.00409276	0.0113533	0	0	0.0162654	0.00934787	0.0331345	0	0.0100169	0	0.00662779	0	0.00223859	0	0.025474	0.00169443	0	0	0.00626216	0	0	0	0.0117388	0.0020811	0	0	0.00327206	0.00297502	0.0131193	0	0	0.00987744	0	0.00540246	0	0.00856903	0.0201135	0.040742	0
NAXE	0.0326798	0.00808518	0.00736494	0.0534596	0.0280594	0.0123006	0.0243355	0.0243312	0.0455842	0	0.02909	0.00406167	0.100362	0.0486787	0.0209773	0.0571978	0	0.0263931	0.0445402	0.00446277	0.0306511	0.0292848	0.10398	0.0107251	0.0210937	0.0543135	0	0	0.0216687	0.033923	0.00481506	0.0408608	0.0375192	0.0207573	0.00260098	0.00408708	0.0216301	0.00740629	0	0.0113613	0.0509776	0	0.0956826	0.0498692	0.0301303	0	0.0231382	0
GPATCH4	0.0380357	0.0341297	0.0449126	0.0739079	0.036641	0.0158367	0.0371452	0.0698687	0.0670793	0.0259231	0.0557748	0.0491219	0.170681	0.145744	0.113588	0.077903	0	0.0873375	0.0624294	0.020053	0.0774781	0.0344721	0.0440861	0.0740093	0.0414787	0.0024557	0	0.141286	0.072359	0.0394891	0.0275866	0.0249904	0.0328724	0.0236955	0.0444309	0.034939	0.0486778	0.06781	0	0.0423927	0.0373834	0.045403	0.0614758	0.0642035	0.0404029	0.0589016	0.0302454	0.242495
HAPLN2	0.110821	0.0785488	0.110977	0.227482	0.104069	0.116732	0.150032	0.0967503	0.125524	0.0319993	0.0427159	0.0957739	0.136208	0.148702	0.116201	0.206825	0	0.11631	0.194043	0.152994	0.0954364	0.069599	0	0.140961	0.0821903	0.109585	0	0.165661	0.113121	0.153451	0.190343	0.146269	0.0979701	0.0093356	0.0959796	0.0523575	0.0574981	0.109171	0	0.0540567	0.103417	0.126229	0.125474	0.112277	0.0939592	0.0318092	0.177548	0
BCAN	0.0522217	0.0549862	0.115191	0.174058	0.126908	0.0557007	0.214193	0.111459	0.138181	0.0768599	0.0732573	0.020783	0.146062	0.0791518	0.102531	0.0895785	0	0.0784272	0.205969	0.0789483	0.0877866	0.0730082	0.154062	0.0552479	0.0823735	0.0643249	0	0.128372	0.189898	0.10271	0.212859	0.158101	0.0972972	0.166399	0.0533188	0.0312679	0.128316	0.123292	0	0.0751617	0.126732	0.159036	0.120538	0.0857089	0.123538	0.060539	0.035527	0.137921
NES	0	0.0369869	0.0211465	0.0150632	0	0.0466932	0.023576	0.00525654	0.00786602	0.0110567	0.00100578	0	0	0	0.0340777	0.00721247	0	0	0.0382624	0.00949974	0.0361636	0.0063952	0	0	0.0144232	0	0	0.00626714	0.0182052	0.0225151	0.00502813	0	0.0254793	0	0	0.00167507	0.0131032	0.0279159	0	0	0	0	0.0278311	0	0.00714796	0.023928	0	0.0966141
CRABP2	0.0620851	0.0237445	0.0460442	0.0309261	0.0309785	0.0620147	0.101739	0.0530153	0.0351641	0.00800678	0.0319882	0.0836124	0.0287569	0.046674	0.0476829	0.0266145	0	0.0183484	0.0637185	0.0144814	0.0359265	0.018719	0	0.00705166	0.0735098	0.0108292	0	0.0793731	0.0477086	0.0361451	0.0144306	0.0747736	0.0330041	0.0198387	0.0737544	0.00405162	0.0226728	0.0367245	0	0.0293469	0.0550515	0.0894912	0.0756629	0.069389	0.0307718	0.0447192	0.0162248	0
ISG20L2	0.140885	0.160474	0.102111	0.108926	0.0908252	0.0819769	0.0977562	0.0814996	0.114648	0.0415355	0.0795037	0.10469	0.0894825	0.120703	0.235703	0.164396	0	0.154333	0.107432	0.121591	0.0939908	0.0869336	0.211951	0.0655575	0.054976	0.102944	0	0.130909	0.0971279	0.0641318	0.151349	0.148912	0.122573	0.0356137	0.0708667	0.079336	0.100645	0.0931696	0	0.0853066	0.124708	0.198333	0.111359	0.0654455	0.0352032	0.0731262	0.0965538	0.103248
RRNAD1	0.0412955	0.0716901	0.0677934	0.0502569	0.0454098	0.0292561	0.0578121	0.0416836	0.0442274	0.032169	0.019967	0.0258812	0.113211	0.122462	0.0929115	0.0988304	0	0.0155499	0.0428144	0.0445717	0.0303664	0.0343476	0.132392	0.0025138	0.0338631	0.00361562	0	0.0229097	0.0634578	0.0198369	0.0520869	0.0912719	0.0561146	0.0376165	0.0184832	0.0263764	0.0731852	0.0765234	0	0.0940781	0.0457754	0.0312061	0.123099	0.010897	0.057878	0.103571	0.0246649	0
MRPL24	0.0184888	0.0166633	0.0354744	0.0350046	0.0814101	0.0145912	0.0513671	0.0410354	0.042551	0.00839172	0.0342207	0.00128016	0.0584131	0.0532282	0.068464	0.0532614	0	0.0485028	0.0624974	0.102103	0.0615002	0.025125	0	0.0455417	0.0325044	0.0637367	0	0	0.0374965	0.0578247	0.0936037	0.0470284	0.0204174	0.0275158	0.0737534	0.0172991	0.0381089	0.0553483	0	0.016285	0.0282448	0.0427413	0.013802	0	0.0296025	0.0224753	0.0117406	0
HDGF	0.151723	0.114879	0.084473	0.179897	0.118248	0.122688	0.177277	0.150004	0.13185	0.0763624	0.0937663	0.0851912	0.0679701	0.0961255	0.0984828	0.0831468	0	0.086145	0.219594	0.116258	0.0966716	0.0868318	0	0.113654	0.124557	0.167685	0	0.0635068	0.17877	0.0911148	0.160331	0.200319	0.10105	0.0677185	0.0888244	0.0938828	0.148403	0.174362	0	0.196917	0.0842261	0.0182325	0.173873	0.0698299	0.0959893	0.12952	0.0668741	0.237354
PRCC	0.242033	0.175591	0.119628	0.168271	0.129581	0.110442	0.208669	0.106618	0.124949	0.121011	0.107791	0.130659	0.191822	0.146544	0.181169	0.154987	0	0.144178	0.174469	0.141429	0.134861	0.0857197	0.0391653	0.105416	0.158194	0.118214	0	0.225075	0.184281	0.178921	0.112687	0.125013	0.13645	0.106503	0.119872	0.105163	0.113108	0.149327	0	0.156933	0.1804	0.0636725	0.189727	0.254153	0.166469	0.102072	0.114548	0.272293
SH2D2A	0	0	0	0.00186203	0	0	0	0	0	0	0	0	0	0	0	0	0	0	0	0	0	0	0	0	0	0	0	0	0	0	0.0116146	0	0.00535693	0	0	0	0	0	0	0	0	0	0	0	0	0	0	0
NTRK1	0	0.00425132	0.00308089	0	0.0102621	0.0195024	0	0.00878649	0.00228792	0	0.00709693	0.00245515	0	0	0	0.00577409	0	0.00500423	0.0057244	0.0326804	0	0	0	0.0164923	0	0	0	0	0.0224084	0	0	0.00861391	0	0	0	0.003338	0.00317473	0	0	0	0.010109	0	0	0	0	0.00293656	0.00755731	0
INSRR	0	0	0.00186889	0.00199632	0	0.00148217	0	0	0.00151122	0	0.000722213	0.0136614	0	0.0239768	0.0020698	0	0	0.00705945	0.004924	0	0.00366361	0.00540402	0	0.0125382	0.00749505	0	0	0	0.016299	0	0	0	0	0	0	0	0.00188425	0	0	0	0	0	0	0	0	0	0	0
PEAR1	0	0	0.000469259	0	0	0	0	0	0	0	0	0	0	0	0	0	0	0	0	0	0	0	0	0	0	0	0	0	0	0	0	0	0	0	0	0	0	0	0	0	0	0	0	0	0	0	0	0
LRRC71	0	0	0	0	0	0	0	0	0	0	0	0	0	0.0341343	0	0	0	0	0	0	0	0	0	0	0	0	0	0	0	0	0	0	0	0	0	0	0	0	0	0	0	0	0.0103005	0	0	0	0	0
ARHGEF11	0.441388	0.435853	0.264278	0.486142	0.454789	0.349654	0.403776	0.288472	0.247181	0.174684	0.257667	0.382359	0.614299	0.409848	0.416869	0.303992	0	0.289047	0.373745	0.429949	0.264638	0.199336	0.684184	0.202921	0.279407	0.509942	0	0.546946	0.513143	0.434756	0.612112	0.330697	0.334723	0.291957	0.437456	0.189525	0.235792	0.352131	0	0.514791	0.378397	0.397094	0.408373	0.643424	0.362212	0.265863	0.199795	0.409335
ETV3L	0	0	0	0	0	0.015446	0	0	0.00153765	0	0	0	0	0	0	0	0	0	0	0	0	0	0	0	0	0	0	0	0.00254405	0	0	0	0	0	0	0	0	0	0	0	0	0	0	0	0	0	0	0.0498091
ETV3	0.0426941	0.0625982	0.0597355	0.0425708	0.04872	0.0678081	0.0800926	0.0578318	0.064086	0.0315283	0.0403001	0.0217534	0.05934	0.0107792	0.0565383	0.0660508	0	0.0328834	0.0473339	0.0637268	0.0493665	0.0577956	0	0.0620678	0.0584527	0.029393	0	0.0583628	0.0648529	0.0813847	0.0810223	0.0797275	0.0281661	0	0.0478191	0.0275373	0.0638689	0.0340314	0	0.0963593	0.0530455	0.0161496	0.0804296	0.0766491	0.0711757	0.0408368	0.0327591	0.385932
FCRL5	0	0	0	0.00288708	0	0	0	0	0	0	0	0	0	0	0	0	0	0	0	0	0	0.000502639	0	0.00611306	0.00336041	0	0	0	0	0	0	0	0	0	0	0	0	0	0	0	0	0	0	0	0	0	0	0
FCRL4	0	0	0	0.00517786	0	0	0.0148393	0	0	0	0	0	0	0	0	0	0	0	0	0	0	0	0	0	0	0	0	0	0	0	0	0	0	0	0	0	0	0	0	0	0	0	0	0	0	0	0	0
FCRL3	0	0	0	0.00149488	0	0	0	0	0	0	0	0	0	0	0	0.00303867	0	0	0	0	0	0	0	0	0	0	0	0	0	0	0	0	0	0	0	0	0	0	0	0	0	0	0.00982082	0	0	0	0	0
FCRL2	0	0	0	0.00204441	0	0	0	0	0	0	0	0	0	0	0	0	0	0	0	0	0	0	0	0.00684262	0	0.0124152	0	0	0	0	0	0	0	0	0	0	0	0	0	0	0	0	0	0	0	0	0	0
FCRL1	0	0	0	0	0	0	0	0	0.000896597	0	0	0	0	0	0	0.00436952	0	0.00309365	0	0	0	0.00217506	0	0	0	0	0	0	0	0	0	0	0	0	0	0	0	0	0	0	0	0	0	0	0	0	0	0
CD5L	0	0.00571515	0.00079315	0.0163284	0	0.00356347	0	0.00762005	0.00220053	0	0.00253594	0	0	0	0	0	0	0	0	0.00568112	0	0	0	0	0.00343166	0.00814976	0	0.0198127	0.00425449	0	0	0	0	0	0	0	0.00192418	0.00422666	0	0	0	0	0	0	0.00729368	0.00495987	0	0
KIRREL1	0.00100818	0.0026096	0.00544296	0.00810117	0.00883174	0	0.00346276	0.00631743	0.00121389	0	0.00310915	0	0	0	0	0	0	0.00545412	0.00571342	0	0	0.00308162	0	0	0	0.0044369	0	0	0.0147287	0	0	0.0142369	0.00176543	0	0	0	0.00160171	0	0	0.00921207	0.0117844	0	0.00168178	0	0.0352873	0	0.0100641	0
CD1D	0	0	0	0	0	0	0	0	0	0	0	0	0	0	0	0	0	0	0	0	0	0	0	0	0	0	0	0	0	0	0	0	0	0	0	0	0	0	0	0	0	0	0	0	0	0	0	0
OR10K1	0	0	0	0	0	0	0	0	0.00218287	0	0	0	0	0	0	0.00384181	0	0	0	0	0	0	0	0	0	0	0	0	0	0	0	0	0.000672019	0	0	0	0.00119747	0	0	0	0	0	0	0	0	0	0.00141162	0
OR10R2	0	0	0	0.00247244	0.00238913	0	0	0	0	0	0	0	0	0	0	0	0	0	0	0	0	0.00063461	0	0.00516774	0	0	0	0	0	0	0	0	0	0	0	0	0	0	0	0	0	0	0	0	0	0	0	0
SPTA1	0	0	0.00147159	0.00706033	0	0	0	0	0.000720637	0	0	0.008633	0	0	0	0	0	0.00310479	0	0	0	0	0	0	0	0	0	0	0	0.00761355	0	0	0	0	0	0	0	0	0	0	0	0	0	0	0	0	0	0
OR6N1	0	0	0	0.00210526	0	0.00636299	0	0	0	0	0	0	0	0	0	0	0	0	0	0	0	0.00136916	0	0	0	0	0	0	0	0	0	0	0.00493067	0	0	0	0	0	0	0	0	0	0	0	0	0	0	0
MNDA	0	0	0	0	0	0	0	0	0	0	0.000854894	0	0	0	0	0	0	0	0	0	0	0	0	0.00503897	0.00370724	0	0	0	0	0	0	0	0	0	0	0	0	0	0	0	0	0	0	0	0	0	0	0
PYHIN1	0.035511	0.0026096	0.00348215	0.0157282	0.00578064	0.0138162	0.00823708	0	0.00139261	0.00560008	0.00473213	0.00697441	0.0510004	0	0.00339246	0	0	0	0.00702148	0	0.0043052	0.00572718	0	0.00419207	0.00198016	0	0	0	0.011486	0.0121513	0	0	0.0221955	0	0.00612996	0	0.00445691	0	0	0	0	0	0	0	0.00565306	0	0.0083311	0
IFI16	0.053987	0.0369554	0.0402372	0.0486877	0.0766786	0.0569497	0.00357598	0.0258848	0.0255809	0.0137194	0.0270338	0.0216219	0.0593366	0.0496692	0.13216	0.052984	0	0.0132206	0.0485187	0.0517996	0.004264	0.0346994	0.031034	0.0384448	0.0616412	0.0418752	0	0.159325	0.0356363	0.0668746	0.0838469	0.0404166	0.0332011	0	0.0674066	0.0103485	0.0368416	0.0254446	0	0.0792325	0.0244654	0.0288371	0.0654936	0	0.0216351	0.00260023	0	0
AIM2	0	0.00994289	0.00286151	0.0223213	0.00541562	0.0231527	0.0191013	0.00783113	0.00659931	0.00533687	0.00113491	0.00551909	0	0	0.00756916	0.00857822	0	0	0.00905327	0	0.00431886	0.00620439	0	0.0161473	0.00503454	0.00361562	0	0.0114748	0.00397066	0	0.0246274	0.00666974	0.00335015	0.00563623	0	0	0.00746988	0	0	0.0198165	0	0	0.0208157	0	0.0190372	0	0.0253661	0
CADM3	0.287041	0.17876	0.195579	0.338859	0.229405	0.258783	0.303828	0.247526	0.173579	0.120166	0.178805	0.171849	0.422401	0.249218	0.285108	0.251899	0	0.243138	0.319079	0.249013	0.241767	0.204958	0.381633	0.151975	0.268473	0.142079	0	0.340898	0.31242	0.345028	0.548532	0.303376	0.227551	0.188255	0.234895	0.124294	0.211614	0.313389	0	0.28126	0.16035	0.299116	0.329593	0.267337	0.28078	0.254582	0.0654955	0.0981076
ACKR1	0.049729	0.0259561	0.00730688	0.0368162	0.0301161	0.0590252	0.101225	0.024719	0.0201224	0.0190561	0.0148414	0.0246009	0	0	0.015881	0.0111411	0	0.011783	0.033479	0.0598205	0.0237232	0.0223806	0	0	0.0198855	0.012906	0	0.11498	0.0381773	0.0538592	0.00892952	0.0480089	0.0361902	0.0213421	0.0409082	0.0130822	0.0736333	0.044352	0	0.0559584	0	0.0176931	0.0184344	0.0112878	0.0920898	0.0126177	0.0193597	0.0393032
FCER1A	0	0	0	0	0	0	0	0	0	0	0	0	0	0	0	0	0	0.00308162	0	0	0	0.00118896	0	0	0	0	0	0	0	0	0	0	0	0	0	0	0	0	0	0	0	0	0	0	0	0	0	0
DUSP23	0.00969761	0	0.00146732	0.0305344	0.00547384	0.00200324	0.00363196	0.0164364	0.00732122	0.00186423	0.00436358	0	0	0.0378668	0.0268625	0.0110608	0	0	0.0235448	0.0119914	0.0072497	0.00508923	0	0.0112727	0.00919234	0	0	0	0	0.00625604	0.0360743	0	0	0.00445116	0	0.00133676	0.00474727	0.00690826	0	0.0284335	0.0384541	0	0	0.0654455	0.0172947	0	0	0.0966141
FCRL6	0	0	0	0	0.0035298	0	0	0.00155879	0	0	0	0	0	0	0.00246512	0	0	0	0	0	0	0	0	0	0	0	0	0	0	0	0.00276703	0	0	0	0	0	0	0	0	0	0	0	0	0	0	0.0049567	0.00569196	0
SLAMF8	0	0	0.00192698	0.0184951	0	0	0	0	0.000877518	0	0	0	0	0	0	0	0	0	0	0	0	0	0	0.00763201	0	0	0	0	0.00570094	0	0	0	0	0	0	0	0.00223179	0	0	0	0	0	0	0	0	0	0	0
AL590560.2	0.056408	0.0109069	0.00783231	0.0192515	0.0108589	0.0175935	0.0116929	0.042699	0.0245295	0.038776	0.0130227	0.0155477	0	0	0.028772	0.022708	0	0.0162099	0.0201727	0.0253674	0.00777821	0.0278794	0.0529403	0.00687717	0	0	0	0.0297724	0.042811	0.0409646	0	0.0210095	0.0241021	0.0251859	0.0357171	0.00677618	0.0128045	0.0126548	0	0.0272168	0.0155609	0.0393214	0.00308484	0	0.0163241	0.0224753	0.00730085	0
CFAP45	0	0	0.0102159	0.0232975	0	0.00731798	0.00980216	0.00510543	0.00199379	0	0	0.019353	0	0	0	0.0247395	0	0	0	0.00932196	0.00404175	0.00247325	0	0.010007	0.00455361	0.0044369	0	0	0.0133318	0.0167307	0	0	0	0	0	0.00698201	0.00370914	0.00664412	0	0.00337525	0	0	0	0	0	0.0231663	0.00424302	0
TAGLN2	0.00548424	0	0.000929993	0.00314116	0	0	0	0.00301752	0.00281478	0	0	0	0	0	0	0	0	0	0	0	0.00109264	0.00107874	0	0	0	0	0	0	0	0	0.0122955	0	0	0	0	0	0	0	0	0	0	0	0	0	0.00739252	0	0	0
IGSF9	0	0	0	0	0	0	0	0	0	0	0.00175426	0	0	0	0	0	0	0	0	0	0	0.00124454	0	0	0	0	0	0	0	0	0	0	0	0	0	0	0	0.00408017	0	0	0	0	0	0	0	0	0	0
KCNJ10	0	0.013508	0.00525569	0.0284106	0.0164744	0.0126344	0.0167062	0.0142473	0.00324448	0	0.00840302	0	0.190079	0.0155701	0	0	0	0.0058244	0	0	0.00368242	0.00910118	0	0	0.0132118	0.0393728	0	0.0201843	0.0160555	0.021748	0.0273987	0.0217197	0.00639781	0.01051	0.0476524	0.00775716	0.00386779	0	0	0	0	0	0	0	0.00506526	0	0.0118883	0
KCNJ9	0.111915	0.123471	0.137338	0.22052	0.184776	0.224596	0.287505	0.221117	0.104157	0.133283	0.125615	0.0475224	0.270817	0.0533941	0.154809	0.113323	0	0.13089	0.209802	0.178357	0.164349	0.137941	0.12317	0.110747	0.16604	0.0772839	0	0.426737	0.278149	0.328733	0.170606	0.272851	0.138271	0.124446	0.164396	0.120176	0.185045	0.161042	0	0.153933	0.110804	0.173735	0.203216	0.311323	0.138854	0.0915057	0.0807804	0.280277
IGSF8	0.214693	0.207073	0.190719	0.34369	0.241627	0.298982	0.269437	0.252983	0.21967	0.153773	0.154653	0.175245	0.431749	0.302696	0.307047	0.205424	0	0.320114	0.311385	0.27045	0.231771	0.123014	0.115974	0.119551	0.204999	0.212132	0	0.345105	0.325975	0.373041	0.456849	0.222496	0.250865	0.127659	0.0781864	0.153893	0.228424	0.257538	0	0.201076	0.149483	0.127502	0.281964	0.396697	0.243164	0.154779	0.113553	0.109116
ATP1A2	0.0363935	0.0213888	0.0304205	0.0315952	0.0496549	0.00313497	0.132547	0.0622617	0.0490511	0.0151411	0.0184065	0.0194856	0	0.0202074	0.0307001	0.0398206	0	0	0.0216306	0.0467408	0.066599	0.0146216	0.14534	0.00400923	0.0225458	0.0726851	0	0	0.0390718	0.0512592	0.179151	0.0942422	0.0444494	0.0218775	0	0.0143709	0.00609215	0.0152056	0	0	0.00407968	0.0157667	0.0228313	0.0358215	0.00891463	0.0406662	0.00594336	0
ATP1A4	0.00113293	0.0352276	0.00250136	0	0.0041112	0	0.00364443	0	0	0.00747519	0.00119048	0.00453678	0	0	0	0.00765777	0	0.0024421	0	0	0.0021754	0.00326025	0	0	0	0	0	0	0.0229945	0.00419041	0	0.0100656	0	0	0	0.0168702	0.00649173	0	0	0.00337525	0.00191122	0	0	0	0.00269657	0	0	0.0393032
CASQ1	0	0	0	0.00589348	0	0	0.00596316	0.00611862	0.00235982	0	0.00530873	0	0	0	0.0323252	0	0	0	0.00767515	0	0	0.00240498	0	0	0	0	0	0	0	0.003752	0	0	0.00485353	0	0	0	0.000820809	0.0032026	0	0	0	0.0578604	0	0	0	0.00260023	0.00266656	0
PEA15	0.141852	0.066472	0.128751	0.0961628	0.0973892	0.114215	0.280738	0.139997	0.0891722	0.0935719	0.105693	0.0981445	0.13245	0.0645381	0.145275	0.0932352	0	0.117638	0.208607	0.0830602	0.0831567	0.0613855	0.126345	0.0519783	0.110324	0.0525808	0	0.158763	0.18749	0.0935798	0.221534	0.173856	0.119063	0.0519445	0.148086	0.0558577	0.137417	0.259295	0	0.127125	0.0749414	0.121522	0.072509	0.179242	0.157859	0.106019	0.0529687	0.476218
DCAF8	0.156565	0.113913	0.112227	0.162288	0.13691	0.130296	0.178778	0.164208	0.113855	0.0606297	0.103236	0.0627005	0.218429	0.134862	0.120282	0.108606	0	0.117178	0.156604	0.140269	0.174656	0.0673108	0.138769	0.0716092	0.153811	0.0364261	0	0.109546	0.157786	0.147872	0.238238	0.167811	0.150496	0.0722159	0.103837	0.0944741	0.0987005	0.105293	0	0.145889	0.0920322	0.0609295	0.143992	0.120764	0.134169	0.0866911	0.064278	0.126215
AL139011.2	0.12269	0.120235	0.106687	0.115777	0.0746709	0.10888	0.15194	0.137227	0.0797304	0.0566186	0.06007	0.0861219	0.248135	0.0239768	0.0907271	0.0978083	0	0.114121	0.13793	0.0914722	0.0650558	0.114178	0.345063	0.063445	0.0768987	0.0812053	0	0.148552	0.1119	0.117381	0.177338	0.157416	0.137295	0.15656	0.0458376	0.138061	0.122478	0.135084	0	0.184508	0.0443615	0.176854	0.116924	0.282173	0.110424	0.0773487	0.0645289	0.101373
PEX19	0	0.00660157	0	0	0	0	0	0	0.000807135	0	0	0.0045336	0	0	0	0	0	0.00307157	0.0127308	0	0	0	0	0	0	0	0	0	0	0	0	0	0	0	0	0	0.000930193	0	0	0	0	0	0	0	0	0	0	0
COPA	0.404351	0.34422	0.248334	0.393984	0.304549	0.351669	0.371679	0.262687	0.215613	0.160393	0.218984	0.289869	0.692521	0.281229	0.269665	0.367962	0	0.30715	0.321624	0.301301	0.297861	0.168156	0.372226	0.166872	0.309449	0.407885	0	0.499909	0.453402	0.442581	0.520137	0.305207	0.23278	0.237756	0.334186	0.19838	0.252216	0.293893	0	0.382986	0.292645	0.323863	0.454088	0.580151	0.281314	0.201833	0.128953	0.227064
NCSTN	0.0886265	0.115817	0.0598281	0.0728432	0.0427042	0.0460019	0.137224	0.0923216	0.0624012	0.02574	0.0751384	0.0215917	0	0.0764346	0.0502951	0.0639135	0	0.072441	0.0796594	0.0711849	0.0799924	0.0758957	0.0847217	0.0665963	0.0723591	0.0746903	0	0.0192218	0.125999	0.0736321	0.112739	0.118244	0.0794572	0.104082	0.0652097	0.0284289	0.0991788	0.0785368	0	0.0478031	0.0295699	0.0831217	0.0783246	0.113658	0.0969068	0.0416079	0.0379797	0
NHLH1	0	0.00182358	0.00513078	0	0.0170351	0.00680027	0.061198	0.0138902	0.00474196	0	0.0159747	0	0	0	0	0.00787869	0	0	0.00313777	0.00426428	0	0.00463793	0	0	0.00939701	0	0	0.0112289	0	0.00547183	0.02295	0	0.00928182	0	0	0	0.0165198	0.0139805	0	0.00472764	0.00639328	0	0	0.0527583	0	0.0158724	0	0.0393032
VANGL2	0.00989524	0.0302063	0.0557091	0.0281637	0.0446669	0.0643997	0.0413981	0.0465649	0.039481	0.0214679	0.0279491	0	0	0.0382055	0.119964	0.0546887	0	0.0537409	0.0546611	0.0758614	0.0267016	0.0426643	0	0.0444241	0.0376671	0.0355269	0	0.0863015	0.0767471	0.0907531	0.0522074	0.0722728	0.0410159	0.0164017	0.0222651	0.016473	0.0644835	0.0411212	0	0.077851	0.0314796	0.05065	0.138754	0.0458559	0.11007	0.0474613	0.00516376	0.0393032
SLAMF6	0	0.00702579	0	0	0	0	0	0	0	0	0	0	0	0	0	0	0	0	0	0	0	0	0	0	0	0	0	0	0	0	0	0	0	0	0	0	0.00143932	0	0	0	0	0	0	0	0	0	0	0
CD84	0	0.00373096	0.00358893	0.0151657	0.00969577	0	0	0.00461783	0.000898648	0	0	0	0	0	0	0	0	0	0	0	0	0	0	0	0.00388349	0	0	0.0103576	0.0055218	0	0	0	0.00611625	0.0166375	0	0	0.00102763	0.00250256	0	0	0	0	0	0	0.00653705	0	0	0
SLAMF1	0	0	0	0.00675192	0	0	0	0	0	0	0	0	0	0	0	0	0	0	0	0	0	0	0	0	0	0	0	0	0.00513098	0	0	0	0	0	0	0	0	0.0277584	0	0	0	0	0.0141	0	0	0	0	0
CD48	0.000806439	0.00194249	0.00701444	0.00901141	0.00969432	0.00750842	0	0	0	0.00271286	0.00250516	0.0098361	0	0	0	0	0	0	0	0.00747009	0	0.00236321	0	0	0	0	0	0	0.02047	0.00625604	0	0	0	0	0	0	0	0	0	0	0.00486109	0	0.00626395	0	0	0.0158724	0	0
SLAMF7	0	0	0	0.00837315	0	0	0	0	0	0	0	0	0	0	0	0	0	0	0	0	0	0	0	0	0	0	0	0	0	0	0	0	0	0	0	0	0	0	0	0	0	0	0	0	0	0	0	0
LY9	0	0	0.0018566	0.0137144	0.0070183	0	0	0	0.0024024	0	0	0	0	0	0	0	0	0	0	0	0	0	0	0	0	0	0	0	0	0	0	0.00526262	0.00110884	0	0	0	0.00147419	0	0	0	0	0	0	0	0	0	0.00993682	0
CD244	0.00256515	0	0	0	0	0	0.00452491	0.00226014	0.00104161	0	0.00153178	0	0	0	0	0	0	0	0	0	0.00331682	0	0	0	0.00126599	0.0127846	0	0	0	0	0	0	0	0	0	0	0.00115556	0	0	0	0	0	0	0	0	0	0	0
F11R	0.0915172	0.0167024	0.0339947	0.051876	0.0411131	0.0314639	0.0927447	0.0124341	0.0314123	0.00324515	0.0280127	0.0271987	0	0.0136051	0.0878103	0.0120138	0	0.0294487	0.0249401	0.06694	0.037461	0.0310202	0	0.0403458	0.030432	0.011971	0	0.0958195	0.0414987	0.0574661	0.0470106	0.0839613	0.0179407	0.0264523	0.0293653	0.0337538	0.00995554	0.0139799	0	0.006358	0.00960844	0	0.0583302	0.0192575	0.0312929	0.00982819	0.00569196	0
USF1	0.0122435	0.0374583	0.0344233	0.0767998	0.0621605	0.0112843	0.0585257	0.0736447	0.0883184	0.00324515	0.0183138	0.0457017	0.190079	0.121599	0.0983577	0.0400376	0	0.0835915	0.101341	0.0542357	0.0363595	0.069439	0.0785933	0.0402724	0.0991607	0.0886072	0	0.0348198	0.039383	0.0418592	0.0883595	0.110287	0.0510021	0.01051	0.0198349	0.0442361	0.0433709	0.0748685	0	0.0505742	0.0555875	0.0403389	0.0823094	0.0360248	0.0984577	0.111713	0.0165613	0.0966141
ARHGAP30	0.0322339	0.00389439	0.0033346	0.00469732	0.00592302	0.0125123	0	0.00470927	0.00600019	0	0	0	0	0	0.0166173	0.0069544	0	0	0	0	0.00300705	0.000773775	0	0	0.00429853	0	0	0	0.00862112	0.00271043	0	0.0123775	0.0107307	0	0	0	0.00145625	0	0	0	0.0212777	0	0	0	0.00157566	0.00495987	0	0
NECTIN4	0	0	0.00200755	0.00302541	0	0	0	0	0.00109996	0	0	0	0	0	0	0	0	0.00765111	0.00406538	0	0	0.00197263	0	0	0	0	0	0	0.00814913	0	0	0	0	0	0	0	0	0	0	0	0	0	0	0	0	0	0	0
KLHDC9	0.0499918	0.0616166	0.0828683	0.151041	0.0550076	0.0655568	0.0917961	0.0985917	0.0727037	0.0220853	0.0520309	0.0326043	0.0863679	0.0791645	0.0705752	0.0725312	0	0.0735296	0.115235	0.0374351	0.0539695	0.0450167	0	0.0523719	0.0493284	0.0142486	0	0.0484229	0.143084	0.0675083	0.103723	0.0626748	0.0325677	0.0439003	0	0.0299692	0.0390402	0.0631044	0	0.111963	0.0142605	0.00778578	0.0919117	0	0.0637099	0.125153	0.0162011	0
PFDN2	0.162318	0.166359	0.173146	0.166446	0.134057	0.218004	0.223207	0.21776	0.126279	0.130951	0.156578	0.0878643	0.248732	0.144609	0.160898	0.162983	0	0.159453	0.22457	0.0822938	0.155432	0.107456	0.0870832	0.0874775	0.235905	0.171763	0	0.188182	0.227386	0.2357	0.280768	0.227771	0.115324	0.122796	0.0678308	0.0957121	0.130876	0.131573	0	0.225181	0.14721	0.139617	0.241049	0.117199	0.171268	0.190649	0.0554677	0.236201
NIT1	0.108287	0.0784649	0.0906124	0.211629	0.167535	0.164893	0.058004	0.0945255	0.0841043	0.0470881	0.0616826	0.0614669	0	0.125978	0.0565811	0.101074	0	0.0635453	0.146472	0.089745	0.0867367	0.0772687	0.139483	0.0588305	0.0349897	0.0639484	0	0.0834889	0.136995	0.0981562	0.109095	0.139019	0.0679565	0.0441183	0.111887	0.0418287	0.0730073	0.0700256	0	0.0469419	0.050947	0.0293897	0.166907	0.0467241	0.0395406	0.0680387	0.0424266	0.0498091
DEDD	0.0236531	0.0567959	0.0471637	0.0897013	0.0764874	0.0430896	0.065146	0.0397182	0.0541143	0.01582	0.0274116	0.00167403	0.0320451	0.00751839	0.0947146	0.0345057	0	0.0688978	0.0647418	0.0337433	0.0448254	0.0417425	0	0.0316908	0.0326205	0.0398451	0	0.0616961	0.0749784	0.0752888	0.0288252	0.0915068	0.0388108	0.102524	0.0249997	0.0296058	0.0536171	0.0647684	0	0.0363042	0.0289326	0.0190695	0.08856	0.12439	0.0441803	0.0206364	0.0533593	0
UFC1	0.0383628	0.070563	0.0445961	0.105474	0.0385279	0.0809213	0.101048	0.057962	0.0574987	0.0373676	0.0452834	0.0192917	0.202733	0.0919502	0.0613543	0.0682095	0	0.0715025	0.115279	0.0755447	0.0406602	0.0504181	0.116009	0.0465128	0.0560177	0.046053	0	0.138142	0.123176	0.0487164	0.0779583	0.0963293	0.0371174	0.0574704	0.0364634	0.0440949	0.0771496	0.048464	0	0.0214982	0.0595849	0.00746248	0.0474317	0.046485	0.0653841	0.0533285	0.0670501	0.114099
USP21	0.0231234	0.0328122	0.042064	0.0341405	0.0129936	0.0207395	0.0871888	0.031444	0.0109427	0.00579369	0.0197832	0.00538753	0.0541588	0	0.014806	0.0501844	0	0.0176516	0.0396859	0.0238802	0.0294443	0.0230402	0.0484551	0.0129656	0.0627193	0.00933931	0	0.029435	0.0283073	0.0262167	0.0413262	0.0123144	0.0330737	0.0203578	0	0.00683015	0.0309037	0.00870288	0	0.0370121	0.00671863	0.0429243	0.0601009	0.0528687	0.0420833	0.008785	0.00456802	0
PPOX	0.0515636	0.0432958	0.0654886	0.095368	0.0441168	0.0443522	0.0933965	0.0739189	0.0557391	0.0199034	0.03231	0.0538566	0	0.06789	0.120729	0.129713	0	0.113783	0.0579385	0.0632296	0.0444937	0.0494043	0	0.0402997	0.0361248	0.074387	0	0.141893	0.087567	0.0905043	0.119015	0.0780933	0.0561737	0.0530154	0.0436816	0.0486903	0.0647922	0.0320021	0	0.0458791	0.033806	0.145542	0.13039	0.0915721	0.0454383	0.00337971	0.0388066	0.0393032
B4GALT3	0.0217017	0.024164	0.0361523	0.0613723	0.0473588	0.00588889	0.0400666	0.0554825	0.0373096	0.0122682	0.0370237	0.0213801	0.24445	0.0420892	0.0128907	0.0617842	0	0.0480745	0.112439	0.0514032	0.0622967	0.0276606	0	0.0259377	0.0776247	0.00914312	0	0.020516	0.0629913	0.039877	0.104697	0.0873133	0.0636541	0.0467316	0.0251497	0.0412487	0.0671865	0.112345	0	0.0565252	0.00440624	0.00746248	0.0563445	0.0397764	0.0362097	0.0370432	0.0108169	0
ADAMTS4	0.00727283	0	0.00588396	0.00438804	0.0115877	0	0.00364443	0	0.00147311	0	0.00172143	0.0354473	0.0559943	0	0.00246512	0	0	0.00307157	0	0	0.00109264	0	0	0.0154018	0.00706657	0	0	0.0230539	0.00268096	0	0	0	0.0045108	0	0	0	0	0	0	0	0	0	0	0.0343016	0.00649518	0	0	0
NDUFS2	0.0700903	0.23436	0.158832	0.22536	0.17248	0.187595	0.275921	0.228223	0.203033	0.0684188	0.142752	0.0765773	0.21064	0.141311	0.233819	0.235827	0	0.13297	0.224065	0.12097	0.194226	0.144715	0.107137	0.117018	0.154984	0.179426	0	0.173532	0.19014	0.169305	0.29407	0.303071	0.236056	0.119356	0.117473	0.0821333	0.217331	0.210157	0	0.159516	0.154954	0.172225	0.381865	0.219602	0.164107	0.108681	0.127329	0.125436
FCER1G	0	0	0.0028254	0	0	0.00810494	0	0.00124875	0.000801311	0	0.000712588	0	0	0.0160263	0	0	0	0	0	0.00406717	0	0.00116228	0	0	0	0.000874875	0	0	0	0	0	0.00478076	0.00269498	0	0	0.00246747	0.00159242	0.0031125	0	0.00450948	0	0	0.0103005	0	0	0	0.00329111	0
TOMM40L	0.086808	0.0918777	0.0533897	0.0653335	0.0137546	0.0636216	0.0612898	0.051385	0.0415687	0.0605015	0.0486482	0.0287835	0.0929457	0.00751839	0.0735245	0.0146923	0	0.0301168	0.0805251	0.159383	0.0649233	0.0284329	0.142575	0.0244438	0.0425875	0.0964212	0	0.0127073	0.102019	0.021977	0.101811	0.0489171	0.0875477	0.0353526	0.0692633	0.110853	0.0395387	0.0310582	0	0.0844369	0.0626399	0.0518742	0.0171078	0	0.0436322	0.0754176	0.0428872	0.119919
NR1I3	0	0	0.00748352	0.00535731	0.00555171	0	0.00359291	0	0.0113527	0	0	0.00240128	0	0	0	0.00673659	0	0	0	0.000975553	0.0182136	0.0149653	0	0.0280754	0	0	0	0	0.00314726	0	0	0.0272479	0.00427066	0	0	0.00501882	0.00262836	0.00365006	0	0	0.011924	0	0.0255419	0	0.00373798	0.00495987	0.00238511	0
PCP4L1	0.0842712	0.0926281	0.120539	0.130443	0.154417	0.167708	0.170415	0.138941	0.0791051	0.0692112	0.115188	0.03624	0.144548	0.112808	0.182236	0.142368	0	0.110704	0.20185	0.146032	0.132894	0.139116	0.212246	0.0485195	0.191017	0.135645	0	0.172066	0.183664	0.17373	0.112014	0.104715	0.113805	0.148243	0.0532197	0.0635328	0.0792261	0.097343	0	0.107005	0.12118	0.184401	0.134491	0.093093	0.178504	0.0220895	0.0538266	0.133226
MPZ	0	0.0172778	0.023957	0.0345276	0.0199596	0.0182822	0.0373637	0.0170885	0.0193113	0	0.0125305	0.00915265	0.134165	0.0114454	0.0073023	0.0307228	0	0.0218823	0.0270879	0.00326503	0.016999	0.0110476	0	0	0.00497704	0.0522639	0	0.0296677	0.00998294	0.0368313	0	0.0210774	0.00714719	0	0.00940933	0.00266599	0.0231697	0.0188194	0	0.0175974	0.0541729	0.037559	0.0109317	0	0.00952931	0.00535935	0.00162176	0
SDHC	0.272798	0.283042	0.190932	0.356035	0.299946	0.271513	0.261382	0.291044	0.191997	0.163056	0.217548	0.34546	0.375875	0.238167	0.29679	0.298124	0	0.292411	0.27635	0.347432	0.266363	0.175596	0.26323	0.16501	0.257803	0.425115	0	0.491169	0.379927	0.403044	0.347344	0.282079	0.242552	0.220794	0.271744	0.224699	0.226375	0.22603	0	0.309239	0.306633	0.388386	0.396769	0.2937	0.247753	0.116962	0.161119	0.241244
CFAP126	0	0	0.00832163	0.00682895	0.00566328	0	0	0	0.000989552	0	0.000564514	0	0	0	0	0	0	0	0.00515689	0	0	0.0025564	0	0.0112727	0	0	0	0	0.00633456	0.0143607	0	0.0100656	0.00202093	0	0	0	0.00309254	0	0	0.0063676	0	0	0.0103005	0	0	0	0.00768913	0
FCGR2A	0	0.01159	0	0.00571758	0.00715833	0	0	0	0.000752842	0	0.00125631	0.00932065	0	0	0	0.00364429	0	0	0	0	0	0	0	0	0	0	0	0	0.00755955	0	0	0	0.00147081	0	0.00477008	0	0	0.0363294	0	0	0	0	0.00702726	0	0	0.00751924	0	0
HSPA6	0	0.00682319	0.000338284	0	0.00487273	0.0039004	0.008582	0.00993398	0.00313688	0	0	0.00240128	0	0	0.0072455	0	0	0	0	0	0	0.00393822	0	0	0.0252988	0	0	0	0.00532078	0	0.0193208	0.0123858	0.00432073	0.0198387	0	0	0.00476926	0	0	0	0	0	0.00649844	0	0	0	0	0
FCGR3A	0	0	0.00202636	0.00779726	0	0	0	0.0184658	0	0	0	0	0	0.0163126	0	0	0	0.00307157	0.00528821	0	0	0.00356872	0	0	0	0	0	0	0	0	0.00450075	0	0.0144608	0	0	0	0.00465357	0	0	0	0	0	0	0	0	0	0.00951038	0
FCGR2B	0	0	0.000717503	0	0	0	0	0	0	0	0	0	0	0	0	0	0	0	0.00468711	0.0064688	0	0	0	0	0	0	0	0	0	0	0	0	0	0	0	0	0	0	0	0	0	0	0	0	0	0	0	0
FCRLA	0	0	0	0	0	0	0	0	0	0	0	0	0	0	0	0	0	0	0	0	0	0	0	0	0	0	0	0	0	0	0	0	0	0	0	0	0	0	0	0	0	0	0	0	0	0	0	0
FCRLB	0.00184908	0	0.0111967	0.0116163	0.0221855	0	0.00947864	0.00509816	0.00836648	0	0.00134958	0	0	0	0.00702649	0.023563	0	0.0139276	0.0199582	0.00275617	0	0.00420858	0	0	0.00235379	0.0044369	0	0	0.0110992	0	0	0.0146736	0	0	0	0	0.00837646	0.0185211	0	0.0114659	0.00219726	0	0.0121238	0	0.00295851	0.00337971	0	0
DUSP12	0.0406787	0.117574	0.0734231	0.0945508	0.163133	0.0715334	0.0999595	0.0766019	0.0833723	0.027044	0.0636482	0.0270026	0	0.0128996	0.0376437	0.128528	0	0.0662177	0.109195	0.0371451	0.0634082	0.0550162	0.126854	0.10066	0.0638657	0.0170064	0	0.142331	0.104345	0.0793103	0.0363089	0.0758526	0.0461505	0.061283	0.0129604	0.0279573	0.0678688	0.0762611	0	0.0726321	0.0481353	0.0398497	0.0860761	0.0972913	0.0730983	0.00906696	0.0225205	0
ATF6	0.414956	0.402696	0.286837	0.378889	0.383602	0.343399	0.364056	0.300356	0.236992	0.194464	0.225693	0.300241	0.411769	0.289002	0.350615	0.30061	0	0.267445	0.332075	0.349021	0.246858	0.204498	0.406255	0.133952	0.312	0.456345	0	0.420399	0.513744	0.524061	0.338144	0.323031	0.28336	0.240608	0.300452	0.268993	0.21254	0.316363	0	0.368686	0.282584	0.439872	0.424757	0.435587	0.268771	0.19217	0.152672	0.637375
OLFML2B	0.00110078	0.0107989	0.000894564	0.0118888	0	0.00313497	0.00231032	0.00276914	0.00232385	0.00324515	0.00507757	0	0	0	0.0072455	0.00520522	0	0.00463993	0.00402903	0	0.0168969	0.00555697	0	0	0.00128283	0.0142952	0	0.0113773	0	0	0.0245425	0.00466608	0.0189235	0	0	0	0.00580877	0.00373743	0	0.0226369	0.0020968	0	0.0268335	0	0.0467189	0	0.0100641	0
NOS1AP	0.396369	0.385691	0.305293	0.482524	0.433634	0.376456	0.383015	0.367229	0.279683	0.299113	0.295119	0.319554	0.272661	0.348135	0.454623	0.338764	0	0.34274	0.350718	0.42568	0.360094	0.277001	0.454627	0.234081	0.316097	0.444816	0	0.565823	0.446445	0.537192	0.445297	0.307682	0.409164	0.272739	0.395034	0.276824	0.258021	0.357474	0	0.397167	0.366601	0.467968	0.419449	0.393327	0.362285	0.417446	0.248434	0.277447
C1orf226	0.0269555	0.00388254	0.0035834	0.00786914	0.0200221	0	0.023895	0.0224146	0.0031264	0.00637946	0.0126488	0.00145249	0	0	0	0	0	0.00702267	0.0197397	0.00438209	0.0236309	0.00375663	0	0.0209322	0.0212904	0	0	0	0.0345625	0.00460128	0.0104282	0	0.0153363	0	0	0.0116086	0.0135359	0.0137015	0	0.0310142	0.015376	0	0.00664769	0	0	0.00495987	0	0
SH2D1B	0	0.0026096	0.00382146	0.0145367	0.0139645	0.00481934	0	0	0.00211275	0	0.00582249	0.00760954	0	0.0239768	0.0188032	0	0	0.0139276	0	0.00594753	0	0	0.0461972	0	0.00744319	0.0115841	0	0	0.017727	0.00804253	0	0	0.00101357	0.00663355	0	0	0.00289224	0	0	0	0	0	0.0147921	0.0130085	0.0157986	0	0	0
UHMK1	0.219126	0.223645	0.20079	0.300876	0.200533	0.253391	0.266476	0.241862	0.181047	0.153327	0.200752	0.167279	0.325177	0.187815	0.172701	0.207416	0	0.143047	0.298728	0.187184	0.190919	0.155255	0.0909337	0.108339	0.220479	0.159189	0	0.347003	0.369238	0.270469	0.227031	0.250189	0.161055	0.0947653	0.108491	0.115905	0.205578	0.185331	0	0.225385	0.228217	0.23159	0.247173	0.187811	0.207559	0.131432	0.0929491	0.272293
UAP1	0.0990206	0.0896055	0.0621193	0.140572	0.141998	0.131009	0.147312	0.113412	0.0830724	0.0648321	0.0911012	0.0951156	0.0373486	0.13362	0.0910836	0.0675221	0	0.111092	0.141803	0.082368	0.0799376	0.0857491	0.0418023	0.0469254	0.143198	0.0742625	0	0.107076	0.131727	0.114275	0.204781	0.108548	0.104499	0.029551	0.0682659	0.0733062	0.0992237	0.0945235	0	0.13135	0.0745037	0.136279	0.165783	0.116217	0.0849762	0.0882991	0.0570379	0.109116
DDR2	0.0652828	0.0418324	0.0432816	0.080715	0.0580801	0.0379709	0.115345	0.0695504	0.0288171	0.0511935	0.0422464	0.0494954	0.0863679	0.0325508	0.0570894	0.0422377	0	0.0613585	0.0367765	0.0436238	0.0341863	0.0700684	0.128118	0.0395603	0.0267664	0.0978422	0	0.148236	0.0450207	0.0821267	0	0.0521042	0.0394166	0.0653593	0.0359931	0.0455406	0.0273701	0.0295679	0	0.0415071	0.111696	0.0403389	0.0761178	0.0233587	0.0543792	0.133051	0.00898301	0.338257
HSD17B7	0.123403	0.166069	0.135344	0.151948	0.105766	0.0641526	0.139882	0.0513653	0.110712	0.0706734	0.0714026	0.0171358	0.145736	0.127163	0.153004	0.122227	0	0.0870609	0.100982	0.152628	0.0821043	0.0359068	0.0456542	0.0798843	0.0880759	0.0828358	0	0.245331	0.151894	0.180324	0.119083	0.102314	0.118378	0.0397424	0.100172	0.050539	0.0949745	0.133538	0	0.0928168	0.0627467	0.055359	0.136871	0.167888	0.0685314	0.0630504	0.101504	0.221679
CCDC190	0.0298446	0	0.0299564	0.0244204	0.0113048	0	0.0221972	0.00294639	0.0100758	0	0.00469842	0	0	0	0.0020698	0.0112997	0	0	0	0	0.00527917	0.000496195	0	0.00706693	0.00166533	0	0	0.0105968	0.026078	0.0115242	0.00481506	0	0.00730811	0.0623025	0.0244037	0	0.0188435	0.0100407	0	0.0368115	0	0.0709219	0.018812	0	0.0120767	0.00839308	0.00234678	0
RGS4	0.293275	0.369876	0.247576	0.438192	0.452782	0.460126	0.414737	0.3397	0.257169	0.164918	0.317788	0.231856	0.453871	0.274376	0.171953	0.236965	0	0.193685	0.371055	0.282512	0.295151	0.284772	0.410232	0.115953	0.400971	0.361428	0	0.595248	0.529965	0.317097	0.44669	0.402324	0.279082	0.102938	0.356392	0.117661	0.311177	0.295014	0	0.466756	0.241708	0.440978	0.411801	0.36647	0.473976	0.23647	0.100988	0.559862
RGS5	0.0838005	0.0221195	0.0686397	0.0484245	0.0349292	0.0309686	0.0693423	0.0747289	0.0470377	0.0417029	0.0306483	0.0487867	0.159421	0.00751839	0.0328481	0.0413413	0	0.0615678	0.0515919	0.0333886	0.0397269	0.0240826	0.180932	0.0644138	0.0801071	0.152651	0	0.191718	0.0330328	0.117323	0.0273097	0.00478076	0.0781741	0.0672748	0.0306865	0.0432905	0.0288038	0.0798467	0	0.0274791	0.00377035	0.107035	0.00951255	0.107409	0.0848836	0.0316789	0.011128	0.140412
NUF2	0.0064904	0.04209	0.0290867	0.0960748	0.0546166	0.0139472	0.0184637	0.0593221	0.0244458	0	0.0188533	0.00697441	0	0.0362532	0.00348134	0	0	0.0462332	0.0323357	0.0166617	0.0113491	0.0104753	0.031034	0.0174398	0.00695574	0	0	0.00626714	0.0686952	0.0227569	0	0.0589313	0.0127013	0.0271725	0	0	0.0236085	0.0113741	0	0.00969974	0.043977	0	0.0387811	0	0.00436318	0.0456193	0	0
PBX1	0.559203	0.411434	0.168085	0.302704	0.261358	0.264264	0.141084	0.22253	0.166503	0.0874953	0.18633	0.326386	0.917295	0.216565	0.353766	0.202656	0	0.163371	0.224058	0.293069	0.172713	0.159104	0.494516	0.115393	0.1752	0.503626	0	0.295177	0.285623	0.460372	0.420887	0.206291	0.185539	0.0427478	0.223061	0.143292	0.126509	0.166758	0	0.276691	0.169394	0.39347	0.240111	0.395782	0.193127	0.15901	0.347109	0.0296304
LMX1A	0	0	0.00432887	0.00420531	0.00285697	0.0039004	0.00511845	0	0	0	0	0.0102956	0	0	0.0129155	0	0	0	0	0	0	0	0	0	0.00840916	0	0	0	0	0	0	0	0	0	0	0	0.000574511	0	0	0	0	0	0	0	0	0	0	0
RXRG	0.00847625	0	0.00150813	0	0	0.00373181	0	0.0134931	0	0	0.00495046	0	0	0	0	0.0102858	0	0	0	0	0.00251626	0	0	0	0.00249462	0.0044369	0	0	0	0	0	0	0	0	0	0	0	0.0024693	0	0.00491632	0	0	0	0	0	0	0	0
LRRC52	0	0	0.0013048	0	0	0	0	0	0	0	0	0	0	0	0	0	0	0	0	0	0.00322551	0	0	0.0112727	0	0	0	0	0	0	0	0	0	0	0	0	0	0	0	0	0	0	0	0	0	0	0	0
MGST3	0.315322	0.386211	0.245899	0.446976	0.312024	0.366328	0.334789	0.298275	0.201324	0.183536	0.206777	0.308346	0.362167	0.281841	0.364535	0.292188	0	0.286032	0.334766	0.387351	0.233963	0.160082	0.477314	0.0841738	0.273756	0.398078	0	0.583497	0.483022	0.384436	0.534663	0.339018	0.311457	0.197587	0.42007	0.23372	0.247534	0.266272	0	0.373771	0.355092	0.441672	0.460644	0.469768	0.342606	0.226104	0.242398	0.300188
ALDH9A1	0.137589	0.0615123	0.043996	0.0574618	0.0949833	0.108202	0.0779385	0.053381	0.0580346	0.0228375	0.0521775	0.0616239	0.0923269	0.122191	0.0577565	0.0477799	0	0.0432461	0.0869358	0.0435545	0.0407138	0.0548315	0.0461972	0.0278517	0.0414984	0.0389098	0	0.12095	0.0809988	0.0632128	0.140809	0.0577823	0.0636325	0.059198	0.106696	0.037281	0.0525653	0.044608	0	0.0836184	0.0696017	0.169664	0.0745115	0.136023	0.063143	0.0473787	0.0349177	0.0498091
TMCO1	0.255658	0.150363	0.128529	0.229637	0.15918	0.148061	0.16545	0.16597	0.149265	0.0780839	0.112342	0.09899	0.258525	0.203079	0.0800151	0.174553	0	0.175824	0.196125	0.147628	0.12829	0.131399	0.340781	0.119018	0.129184	0.158805	0	0.16415	0.236285	0.186575	0.193731	0.238439	0.123052	0.0995703	0.100022	0.0958096	0.145227	0.150353	0	0.207184	0.145478	0.212566	0.238082	0.222927	0.177819	0.0405734	0.0581904	0.209004
UCK2	0.260698	0.234052	0.2238	0.333464	0.259411	0.255853	0.238385	0.268797	0.186804	0.104321	0.209683	0.280536	0.294508	0.186559	0.312009	0.215233	0	0.302517	0.301492	0.363974	0.238075	0.173109	0.299215	0.12763	0.186103	0.212798	0	0.412334	0.183545	0.361703	0.417546	0.218567	0.260855	0.198161	0.220264	0.180529	0.219816	0.284087	0	0.245738	0.238466	0.314937	0.310041	0.267233	0.215834	0.186551	0.168814	0.302704
FAM78B	0.282289	0.274836	0.220821	0.403369	0.314555	0.287612	0.234523	0.286259	0.231653	0.19738	0.224722	0.317541	0.521226	0.403142	0.407479	0.371841	0	0.3157	0.25006	0.318658	0.24087	0.209503	0.247959	0.182283	0.217057	0.331658	0	0.282646	0.20036	0.37547	0.383623	0.221081	0.212084	0.266746	0.297073	0.201615	0.197188	0.21935	0	0.330831	0.299286	0.212935	0.308495	0.416147	0.22548	0.261855	0.197764	0.341229
POGK	0.21509	0.147564	0.110327	0.117338	0.146766	0.117317	0.136468	0.0958674	0.117424	0.0889159	0.0872091	0.0785671	0.0114775	0.146683	0.152283	0.0884545	0	0.142608	0.153917	0.120913	0.116788	0.0926956	0.171968	0.106073	0.0994897	0.0837136	0	0.107554	0.169796	0.106529	0.299136	0.171714	0.112689	0.0692086	0.0655693	0.0602956	0.124314	0.155849	0	0.104913	0.100604	0.0741321	0.179434	0.121481	0.0858521	0.0212484	0.0705328	0.0997817
TADA1	0.117063	0.044362	0.0757618	0.144313	0.0761958	0.119211	0.084972	0.104241	0.0776869	0.0352844	0.0767054	0.0826091	0.23805	0.0664697	0.0752926	0.0901702	0	0.176019	0.121772	0.0749978	0.0991402	0.064176	0.2767	0.0329648	0.063749	0.103141	0	0.149307	0.134089	0.0678661	0.0942823	0.141138	0.068725	0.0451086	0.0802361	0.0430412	0.0867737	0.0830744	0	0.112379	0.0315847	0.0853267	0.11139	0.161813	0.0891559	0.14981	0.0430621	0.111738
ILDR2	0.328584	0.381534	0.272726	0.425353	0.497773	0.297976	0.46048	0.309595	0.243171	0.238477	0.223855	0.390133	0.65879	0.229708	0.286956	0.347291	0	0.241763	0.264331	0.43756	0.289849	0.226869	0.710497	0.183987	0.259168	0.437223	0	0.565002	0.425713	0.368469	0.370529	0.303292	0.288586	0.350835	0.351175	0.222944	0.261896	0.268164	0	0.347996	0.328742	0.451835	0.363427	0.553588	0.330703	0.196559	0.285564	0.297686
MAEL	0.0258114	0.0760091	0.0922618	0.0620976	0.0616693	0.0917902	0.0407803	0.0305454	0.041079	0.0374066	0.0540685	0.0381137	0.0510004	0.0596561	0.068507	0.0593752	0	0.0849878	0.0369141	0.0527243	0.0400119	0.0885285	0.0419732	0.041975	0.0264731	0.0106556	0	0.0920961	0.0348086	0.0488164	0.0596794	0.0985199	0.0353937	0.0466653	0.0419494	0.0486929	0.0240187	0.038818	0	0.0313426	0.0560857	0.00746248	0.0634199	0.0266657	0.064637	0.0711767	0.0637333	0.0498091
GPA33	0.0149868	0.00600699	0.0171655	0.0291718	0.0479533	0.0185532	0.046127	0.0224706	0.0175481	0.0142579	0.0243553	0.00511063	0	0.0163126	0.0133012	0.00384181	0	0.032618	0.0235106	0.0082724	0.0170678	0.00862631	0	0.0333014	0.00628538	0.0479129	0	0	0.0104531	0.0250739	0	0	0.0214036	0	0.0699443	0.0117286	0.0121665	0.0140714	0	0	0.00440746	0.0183211	0.00311569	0	0.0258033	0	0	0
DUSP27	0	0.00419979	0.0023604	0.00851136	0.00824227	0	0	0.015845	0.010137	0	0.0117085	0.0166839	0	0	0	0.016945	0	0.0205924	0.0183914	0.0041287	0	0	0	0	0.00301295	0	0	0	0.0105007	0	0	0.00673622	0.00210155	0	0	0	0.00218305	0.0155977	0	0	0	0	0.00757677	0	0.00565306	0.00260023	0	0
POU2F1	0.343879	0.504612	0.263535	0.451907	0.407311	0.453768	0.312287	0.333015	0.1908	0.312394	0.251209	0.349014	0.773324	0.144111	0.271284	0.35531	0	0.252986	0.260888	0.324134	0.174325	0.14051	0.884828	0.2771	0.399972	0.413636	0	0.624175	0.374988	0.516724	0.532991	0.270731	0.279432	0.16315	0.501895	0.289774	0.275373	0.298623	0	0.440243	0.288068	0.474747	0.474399	0.62755	0.306239	0.20991	0.200185	0.0857139
CD247	0.242931	0.181481	0.117427	0.112513	0.154388	0.114051	0.189867	0.172854	0.121886	0.0814106	0.0760059	0.133958	0	0.0851683	0.140474	0.132289	0	0.104919	0.10487	0.128101	0.123282	0.180761	0.188434	0.0534224	0.0799336	0.104107	0	0.265945	0.161416	0.0648353	0.135767	0.23118	0.174791	0.227276	0.272249	0.0579033	0.157404	0.175152	0	0.264117	0.0860187	0.301116	0.147656	0.28899	0.153126	0.291152	0.0737004	0.0299336
CREG1	0.175052	0.200777	0.188939	0.276834	0.19826	0.172436	0.118992	0.204514	0.157307	0.0685177	0.130178	0.0955809	0.143754	0.230425	0.22333	0.241619	0	0.218542	0.200958	0.152756	0.21252	0.118672	0.14846	0.11497	0.120979	0.0872408	0	0.285664	0.168978	0.148172	0.237434	0.162507	0.161878	0.0931668	0.0487461	0.134141	0.155271	0.164196	0	0.139268	0.204199	0.195585	0.275829	0.113221	0.151405	0.136014	0.0880113	0.0498091
RCSD1	0.00614479	0.0073859	0.00269465	0.0192446	0	0.00739483	0.00605446	0.00318771	0.0133132	0.00369307	0.0135697	0.008633	0	0.0717792	0.0434288	0.0156559	0	0.00986841	0.00365685	0.0106426	0.0143732	0.019609	0	0.0284626	0.00304874	0.00341527	0	0	0.0267907	0.0117	0.0420249	0.0248192	0.00263705	0	0	0	0.0107231	0.00674251	0	0	0.00263098	0	0.0417254	0	0	0.0618075	0.00790979	0
MPZL1	0.275493	0.185676	0.156613	0.3215	0.286598	0.215838	0.1673	0.249289	0.163456	0.157305	0.139473	0.179125	0.267749	0.13043	0.193966	0.237986	0	0.16712	0.226739	0.188136	0.147743	0.143855	0.22293	0.113197	0.189437	0.131242	0	0.235146	0.200577	0.28908	0.265309	0.192182	0.173619	0.180621	0.246266	0.184572	0.169853	0.203967	0	0.291689	0.219879	0.156327	0.280919	0.287237	0.194484	0.139281	0.114714	0.574646
ADCY10	0.0789016	0.0345025	0.0578476	0.117643	0.0575054	0.0272806	0.234861	0.090974	0.0604937	0.0189771	0.0541763	0.0648063	0.0287569	0.0536981	0.0732074	0.0558863	0	0.0498063	0.045135	0.0311396	0.0597033	0.0617648	0.230261	0.0306392	0.0483106	0.0564171	0	0.123037	0.121657	0.156731	0.0511539	0.192947	0.0792366	0.0330221	0.094661	0.0876115	0.10353	0.116118	0	0.141945	0.0451587	0.127751	0.153275	0.0677572	0.139977	0.12085	0.0429384	0.105106
MPC2	0.0726274	0.10961	0.101071	0.14441	0.084936	0.103978	0.15904	0.109986	0.115737	0.0503644	0.0999975	0.100205	0.160437	0.106902	0.0652703	0.124811	0	0.0990124	0.188591	0.0888066	0.109041	0.102579	0.096755	0.0737276	0.113255	0.0691401	0	0.118983	0.109915	0.0716422	0.101224	0.178626	0.0927566	0.11275	0.0857659	0.0181415	0.0960878	0.143104	0	0.138916	0.0360535	0.111455	0.192204	0.151365	0.118914	0.0773469	0.0329236	0.0393032
DCAF6	0.395745	0.409721	0.277761	0.465534	0.378774	0.37636	0.344837	0.29907	0.252217	0.273441	0.239472	0.269778	0.579861	0.301858	0.313055	0.332665	0	0.372024	0.348226	0.381742	0.319871	0.19417	0.558131	0.173289	0.347873	0.486067	0	0.579354	0.472983	0.440739	0.501215	0.286842	0.342671	0.26795	0.414803	0.232452	0.218668	0.377491	0	0.368097	0.320854	0.447467	0.509189	0.581814	0.316227	0.25033	0.182281	0.141855
GPR161	0.102805	0.108888	0.133013	0.175102	0.167708	0.0897106	0.104621	0.129179	0.117673	0.211694	0.106631	0.0811936	0.130634	0.0927256	0.111433	0.107208	0	0.191678	0.146023	0.211509	0.0858496	0.100899	0.0391653	0.128168	0.107173	0.135871	0	0.119538	0.127135	0.184505	0.165531	0.109837	0.120278	0.0619683	0.164231	0.06802	0.118313	0.135953	0	0.259239	0.135829	0.100416	0.157958	0.129911	0.178477	0.174546	0.0761112	0.242495
TIPRL	0.194372	0.302088	0.213107	0.329425	0.30702	0.238661	0.229894	0.220603	0.196294	0.198519	0.181161	0.181094	0.503451	0.185423	0.27127	0.253668	0	0.251979	0.250029	0.200851	0.267351	0.174466	0.211991	0.136934	0.205002	0.293322	0	0.274752	0.328009	0.223016	0.291518	0.243675	0.190937	0.203429	0.147755	0.115298	0.210366	0.165861	0	0.240759	0.279425	0.271215	0.31569	0.224903	0.227018	0.131001	0.111137	0.229456
SFT2D2	0.0341122	0.027862	0.0139805	0.035072	0.0467823	0.023731	0.0763101	0.0297037	0.0257947	0.0154024	0.0254483	0.00496699	0.0287569	0.0181572	0.0333384	0.0201325	0	0.0397933	0.0500997	0.0479385	0.0142309	0.0230394	0.0418023	0.0663672	0.0463501	0.0131215	0	0.00889697	0.0436405	0.0276398	0	0.017735	0.0356424	0.0244178	0.0380941	0.00766579	0.070442	0.0294876	0	0.02486	0.0372632	0.055901	0.0056884	0.0328083	0.0227364	0.0155475	0.0156667	0.169108
TBX19	0.00100818	0.00433376	0.00231879	0.0187083	0.00396227	0.022201	0	0.00155879	0.0142556	0.00972587	0.00549526	0.00290697	0	0.0107792	0.0222437	0.00301671	0	0.00279125	0.0109037	0.0124416	0.0161748	0.0192159	0	0.00160797	0.010338	0	0	0	0.00931967	0.0207686	0.0153558	0.0261222	0.00582801	0.00627708	0.0239541	0.00210816	0.00958505	0.00576493	0	0	0.0620647	0	0.0118723	0	0.0241139	0.00535935	0.00424302	0.385932
XCL1	0	0	0	0	0.00498527	0	0	0	0	0	0.000564514	0	0	0	0	0	0	0.00734971	0	0.00664519	0	0.00077206	0	0	0	0	0	0	0	0	0	0	0	0	0	0	0.00243074	0	0	0	0	0	0	0	0	0	0	0
DPT	0.122294	0.0470176	0.0486949	0.125107	0.0486041	0.0390506	0.146074	0.076721	0.055122	0.0712707	0.0719103	0.0540295	0.114877	0.105855	0.168468	0.0974524	0	0.0693842	0.0924824	0.0782643	0.0746339	0.0875819	0.0645299	0.0833889	0.113322	0.103032	0	0.0708751	0.0973986	0.242006	0.0626673	0.0682786	0.0971335	0.0777564	0.145766	0.0750312	0.0793929	0.113384	0	0.0957898	0.0339878	0.189748	0.0628751	0.148266	0.104674	0.0246981	0.07942	0.148505
ATP1B1	0.466956	0.514008	0.298353	0.567256	0.407915	0.349347	0.533558	0.388554	0.367053	0.278692	0.354376	0.555777	0.732903	0.449873	0.352677	0.247805	0	0.31135	0.261663	0.380359	0.367093	0.393879	0.660161	0.150711	0.395597	0.640579	0	0.832294	0.379346	0.592156	0.824272	0.243103	0.270623	0.291475	0.583458	0.281375	0.235509	0.425137	0	0.473337	0.400522	0.558597	0.630062	0.918838	0.401724	0.136137	0.232133	1.01331
NME7	0.433368	0.432943	0.304376	0.525989	0.373742	0.27487	0.356545	0.304578	0.250249	0.257135	0.264442	0.362037	0.763194	0.264124	0.363986	0.36004	0	0.377769	0.317555	0.431418	0.335323	0.244498	0.698313	0.162448	0.28795	0.460668	0	0.575549	0.44949	0.553541	0.560062	0.254402	0.362633	0.184144	0.451494	0.193115	0.240985	0.381971	0	0.35549	0.392733	0.550852	0.500144	0.627286	0.286115	0.206698	0.191044	0.434119
BLZF1	0.233797	0.235454	0.183845	0.207368	0.229994	0.180944	0.268422	0.225291	0.132485	0.142331	0.147911	0.138176	0.266254	0.103523	0.144261	0.17988	0	0.138642	0.207367	0.162606	0.166206	0.114625	0.116932	0.0911357	0.213418	0.195081	0	0.248965	0.205551	0.253563	0.359775	0.154243	0.156773	0.149324	0.190778	0.122256	0.153201	0.230046	0	0.19095	0.236161	0.179937	0.18087	0.245768	0.187938	0.172653	0.116744	0.23059
CCDC181	0.164107	0.13538	0.119024	0.117896	0.0705374	0.0818125	0.184989	0.129483	0.0689735	0.0526833	0.101855	0.102475	0.113983	0.0535538	0.110522	0.119461	0	0.111994	0.14246	0.0841764	0.0929517	0.0831008	0.0803485	0.0556043	0.0698935	0.165282	0	0.136572	0.105378	0.103847	0.132528	0.148759	0.101619	0.0892257	0.107251	0.0702504	0.109992	0.133637	0	0.101926	0.100398	0.0791514	0.102391	0.191919	0.140679	0.0448979	0.0295417	0.0498091
SLC19A2	0.0791937	0.100504	0.0993668	0.145651	0.142781	0.0910586	0.0860188	0.0812014	0.0604972	0.0457515	0.0721193	0.0638625	0.0510004	0.116315	0.0958325	0.0644638	0	0.154842	0.103249	0.105964	0.0767809	0.0634854	0.135352	0.0429765	0.048117	0.0573333	0	0.0384754	0.0987048	0.0671006	0.0912656	0.12104	0.0693759	0.00563623	0.0436773	0.0563694	0.0707583	0.0820515	0	0.135728	0.120236	0.0509383	0.128699	0.183761	0.0503903	0.034116	0.025789	0.101373
F5	0.0163166	0.003638	0.00641104	0.0607013	0.0438452	0	0.0430575	0.0050995	0.0284525	0	0.00498152	0.00511063	0	0.108269	0.00339246	0.00391443	0	0.0722398	0.0200849	0.00853844	0.0129557	0.0368461	0	0.036496	0.00616891	0.0479129	0	0	0.0539044	0.00945633	0	0.0468814	0.0129728	0.0141688	0	0.00108937	0.00618052	0.00770917	0	0.0127064	0.0122979	0.029685	0.0715244	0.092779	0.0025666	0	0	0
SELP	0	0	0.00144235	0.0186674	0.0146916	0	0	0	0.00250196	0	0.00210986	0	0	0.0261587	0	0.00300628	0	0.0041748	0	0.0122648	0.0109972	0.0108264	0	0.0141584	0	0	0	0	0.0544308	0	0	0.0241036	0	0	0	0.000651158	0.000794998	0	0	0	0.00673274	0	0.00168178	0	0	0	0.0114526	0
C1orf112	0.234528	0.14134	0.158977	0.187211	0.191997	0.156421	0.071341	0.197304	0.132518	0.0316765	0.155529	0.169079	0.218134	0.115552	0.23769	0.220039	0	0.221941	0.148978	0.105136	0.186013	0.204082	0.143261	0.104816	0.164025	0.157559	0	0.0883278	0.229752	0.0728884	0.113402	0.293565	0.0816516	0.163305	0.164768	0.10057	0.115833	0.144934	0	0.177818	0.117669	0.0924451	0.351794	0.040059	0.0825136	0.0842166	0.0246303	0.436984
SELL	0	0	0.00123934	0	0.0117346	0	0	0	0.00127897	0	0.00106236	0	0	0	0	0	0	0	0	0	0	0.00577207	0	0	0	0	0	0	0	0.0180554	0	0.00444263	0.00092239	0	0	0	0	0	0	0	0	0	0	0	0	0	0	0
SELE	0.00100818	0	0.00101331	0.00708183	0.00741486	0	0	0	0	0	0.00205411	0	0	0.0239768	0	0	0	0.0069516	0	0	0.00783386	0.00591521	0	0.00213972	0.00757262	0.00530752	0	0	0.00901854	0	0	0.051691	0.00259019	0.0071849	0	0	0.00252688	0	0	0.0152014	0.00440746	0	0	0	0	0.00751924	0	0
METTL18	0.0106639	0.008291	0.0213026	0.0383256	0.0156227	0.00473314	0.0280086	0.00882995	0.0237444	0	0.0008353	0.0098361	0	0.011907	0	0.015576	0	0.0143778	0.0141381	0	0	0.00411692	0	0	0.0147832	0.0211587	0	0	0	0	0	0.00861391	0.0148046	0.0172806	0	0.00383904	0.0225507	0.0210712	0	0.00254667	0	0	0.00797469	0	0	0	0	0
SCYL3	0.20035	0.150223	0.171391	0.259946	0.10863	0.0967957	0.113721	0.183603	0.1197	0.144056	0.169509	0.234356	0.324079	0.26548	0.127349	0.160374	0	0.204669	0.231025	0.171626	0.154606	0.117675	0.0824999	0.0675828	0.118618	0.086823	0	0.16452	0.129911	0.201543	0.165818	0.149971	0.173545	0.163019	0.183883	0.0960126	0.138273	0.178717	0	0.101416	0.119376	0.0958167	0.291563	0.183576	0.139096	0.0654107	0.0634088	0
KIFAP3	0.517626	0.384752	0.228724	0.474109	0.429175	0.386364	0.284004	0.321409	0.253672	0.209196	0.19123	0.484248	0.748871	0.472074	0.266601	0.3855	0	0.36279	0.362069	0.448115	0.261715	0.190613	0.660939	0.143462	0.257503	0.577766	0	0.605264	0.440099	0.609968	0.598378	0.228549	0.353718	0.104649	0.477411	0.2045	0.226518	0.309578	0	0.473895	0.278396	0.5733	0.378022	0.755534	0.250808	0.19837	0.211013	0.110524
METTL11B	0	0	0.0013147	0.0144328	0.00252041	0	0	0	0	0	0.00152465	0	0	0.017446	0	0	0	0	0	0	0	0.00139081	0	0	0	0	0	0	0	0	0	0	0	0	0	0	0	0.00506277	0	0	0	0	0	0	0.00662841	0	0	0
GORAB	0.0302454	0.110821	0.063936	0.137913	0.0615945	0.084599	0.0556574	0.030772	0.0823896	0.0375727	0.0649937	0.0417214	0	0.00596351	0.0403653	0.0521884	0	0.0732505	0.105251	0.0874596	0.0494382	0.0487384	0	0.0432304	0.0489118	0.0834976	0	0.114329	0.0556175	0.0316902	0.0609905	0.0273767	0.0634895	0.0317061	0.025495	0.0376032	0.0474274	0.0930797	0	0.076638	0.146185	0.0354353	0.0672796	0.0628996	0.0566616	0.0216309	0.13858	0
PRRX1	0.182589	0.0963384	0.121473	0.141145	0.171367	0.0423873	0.0710706	0.145128	0.147809	0.0811194	0.121603	0.0157482	0.0299508	0.23189	0.0500134	0.145102	0	0.0544267	0.184356	0.204609	0.085091	0.0666936	0.157695	0.156471	0.142635	0.0951427	0	0.0581711	0.109118	0.03629	0.111317	0.0750416	0.0720132	0.0604953	0.115085	0.147522	0.077041	0.056539	0	0.0582358	0.127661	0.0831284	0.0484605	0.183624	0.0992262	0.0237684	0.0817008	0
MROH9	0	0	0.00778208	0.00262541	0	0	0.00530344	0	0.00437926	0	0	0	0	0	0	0.00254423	0	0.0024421	0.0063118	0	0.00297889	0	0	0.0057935	0	0	0	0	0.00819899	0	0.0320329	0.00483892	0.00249872	0.0198387	0	0.00108937	0.00139936	0.0024693	0	0	0.00377035	0	0.00942205	0.0371008	0	0	0	0
FMO3	0	0	0	0.00274384	0.00441519	0	0	0	0.000732199	0	0	0	0	0	0	0	0	0	0	0	0	0	0	0	0	0	0	0	0	0	0	0	0	0	0	0.00957513	0.00139936	0.00250256	0	0	0	0	0	0	0	0	0	0
FMO2	0	0	0	0	0.00834348	0	0	0	0	0	0	0	0	0	0	0	0	0	0	0	0.00431886	0	0	0.0102953	0	0	0	0	0	0	0	0	0	0	0	0	0.000747005	0.00560358	0	0.00450584	0	0	0	0	0	0	0	0
FMO1	0	0	0	0.00638709	0.011939	0	0	0.00475419	0.00594449	0.00637946	0.000548484	0	0	0	0	0	0	0.0078823	0	0	0	0.0013073	0	0	0	0	0	0	0.00419969	0.0064644	0.00450075	0	0.000851321	0	0	0	0.00336016	0	0	0	0	0	0	0	0	0	0	0
FMO4	0.0108034	0	0.00517216	0.00545948	0	0.00585952	0.00696141	0	0.002924	0	0.000430073	0.00538753	0	0	0	0.0134612	0	0	0	0.0047116	0	0.0035973	0	0	0.00967318	0	0	0	0	0	0.00276703	0.015196	0	0.01051	0	0	0.00638857	0	0	0.00470058	0.00125146	0	0	0.0315414	0	0.00839308	0	0
PRRC2C	0.503443	0.430453	0.247461	0.459997	0.329998	0.349806	0.294644	0.302965	0.217808	0.252233	0.218502	0.453259	0.604072	0.349303	0.369308	0.404623	0	0.383546	0.317636	0.421597	0.33227	0.157323	0.862951	0.151055	0.241443	0.550142	0	0.651063	0.433651	0.541652	0.518868	0.268786	0.299754	0.211775	0.428797	0.147058	0.15794	0.399072	0	0.478899	0.293476	0.41052	0.466502	0.703266	0.313611	0.207564	0.141971	0.555262
MYOCOS	0.0406686	0	0.00697757	0.011669	0.0192206	0	0.0218544	0.0212551	0.00502668	0.00430929	0.00594531	0.00842863	0	0	0.00982731	0.00888267	0	0.00606245	0.00719683	0.00407988	0.0217992	0.00619962	0.0673968	0	0.00547844	0	0	0	0.0121728	0.0027446	0.00818175	0.0323926	0.000851202	0.00877665	0	0.0028866	0.00350476	0.0169244	0	0.0150916	0.00537136	0.0080044	0	0.0319913	0.004818	0.0531739	0.00388395	0.0966141
MYOC	0	0.00131818	0.00403665	0.00302541	0	0	0	0.00723317	0	0	0	0	0	0	0	0.00721247	0	0	0	0	0	0.00168789	0	0	0.00394031	0	0	0	0	0	0	0.0100656	0	0	0	0	0	0	0	0	0	0	0	0	0	0	0	0
VAMP4	0.107329	0.135471	0.13195	0.177639	0.190349	0.204742	0.192841	0.166284	0.120488	0.0876201	0.142606	0.186217	0.083765	0.101169	0.163236	0.105996	0	0.156666	0.182325	0.0826773	0.105696	0.112914	0.168834	0.0670352	0.149784	0.126614	0	0.198946	0.169488	0.170417	0.121987	0.120395	0.144626	0.0600218	0.0857288	0.0861189	0.14794	0.142422	0	0.105915	0.0863146	0.14701	0.203761	0.15317	0.157711	0.0764305	0.0649285	0.327625
DNM3	0.490135	0.409019	0.209185	0.420168	0.303862	0.261343	0.265474	0.306583	0.158937	0.240831	0.186677	0.407163	0.782037	0.344461	0.275807	0.211303	0	0.188945	0.231794	0.283289	0.233193	0.11767	0.545411	0.117725	0.2895	0.290419	0	0.309141	0.353572	0.337561	0.431592	0.228126	0.261809	0.119498	0.402974	0.162635	0.169274	0.255675	0	0.405949	0.308678	0.297917	0.338342	0.684752	0.27674	0.190062	0.258029	0.163183
PIGC	0.128721	0.136827	0.102906	0.25982	0.107701	0.113725	0.0782014	0.101539	0.123146	0.0697502	0.0839525	0.0464499	0.110999	0.153476	0.151406	0.174005	0	0.141675	0.148072	0.0806734	0.0884895	0.0919537	0.103611	0.09043	0.0662649	0.0972567	0	0.0329584	0.138073	0.106002	0.0918486	0.138923	0.0636158	0.0419603	0.0294264	0.0538499	0.114696	0.0966386	0	0.0964689	0.0927725	0.110977	0.138307	0.131296	0.0868528	0.0291985	0.0542533	0.112313
C1orf105	0	0	0	0.00929617	0.00887399	0.00556422	0.00231032	0.00393378	0.00531971	0.00430989	0.00529306	0	0	0.017446	0	0.00675836	0	0.00338367	0.00613684	0	0	0.00368389	0	0	0.0047194	0	0	0	0	0.00893207	0	0	0	0	0.0476524	0.00563781	0.00950583	0.00240393	0	0	0	0	0.0124388	0	0	0	0	0
SUCO	0.23971	0.261769	0.170812	0.285089	0.238955	0.218799	0.193937	0.247493	0.162135	0.168116	0.190306	0.170163	0.265684	0.142903	0.15197	0.189591	0	0.195889	0.179902	0.196395	0.201902	0.155422	0.37553	0.120848	0.265257	0.205247	0	0.335003	0.352025	0.269299	0.242689	0.165331	0.173862	0.166653	0.188081	0.162166	0.157692	0.197478	0	0.293048	0.165494	0.0704614	0.189085	0.296833	0.159476	0.134357	0.113904	0.188004
TNFSF18	0.00371959	0	0.00209094	0.0023617	0.00611559	0.0028124	0	0.00958118	0.00323108	0.0127005	0.00128332	0	0	0	0.0316134	0.00839103	0	0.00545412	0.0165383	0.00865172	0	0.0153704	0	0.00213972	0.00332795	0	0	0.0123818	0	0.0327914	0.00502813	0.0170439	0	0.0474753	0.0194701	0.00959699	0.0130218	0.00206948	0	0.00962635	0.0175659	0	0.00589258	0	0.00841909	0	0.00161251	0.101373
TNFSF4	0.0291308	0.0438414	0.0123592	0.0241068	0.0213415	0.0401701	0.0313096	0.0257613	0.0195725	0.0280336	0.0146671	0.0227223	0	0.0203265	0.00622859	0.0515655	0	0.00592333	0.0258712	0.0196476	0.0147348	0.0199875	0.0641656	0	0.016062	0.0158278	0	0.0251431	0.0412276	0.0240525	0.0253909	0	0.0179396	0.0259679	0.0359485	0.0412553	0.0194959	0.0289423	0	0.00802237	0.0137242	0.0523664	0.0335664	0.0118543	0.027469	0.00535935	0.0119976	0
PRDX6	0.0657885	0.0895244	0.0920063	0.166611	0.0754958	0.134953	0.263105	0.119868	0.0992264	0.0676092	0.0823912	0.0453772	0.105967	0.0920266	0.0958668	0.0763324	0	0.0715943	0.115053	0.0754099	0.0742901	0.0668281	0.126982	0.0602378	0.114402	0.175279	0	0.0721178	0.0844212	0.121649	0.111797	0.116144	0.11721	0.138807	0.107435	0.0855963	0.100473	0.0963955	0	0.118149	0.0874805	0.149936	0.139846	0.327045	0.173459	0.0319309	0.0748409	0.119919
SLC9C2	0.151458	0.109098	0.0774674	0.130886	0.0887978	0.0647144	0.07244	0.108812	0.0779345	0.108038	0.116249	0.1851	0.28093	0.0476022	0.14824	0.0639278	0	0.100951	0.0771294	0.0869524	0.0763625	0.0586435	0.136301	0.169281	0.086179	0.0814806	0	0.0485018	0.0781562	0.193936	0.151936	0.0798669	0.144732	0.156716	0.115341	0.0697095	0.0979889	0.130319	0	0.110443	0.0691174	0.0380396	0.152046	0.201125	0.126699	0.08449	0.0551041	0.148505
ANKRD45	0.060724	0.0368858	0.0494247	0.101802	0.0591186	0.0407501	0.0366558	0.0445456	0.0351228	0.0783474	0.0444994	0.0332979	0.19009	0.0536273	0.0105303	0.0773345	0	0.0400751	0.0389492	0.0143662	0.0263836	0.0347677	0.124931	0.0664263	0.0541841	0.0570957	0	0	0.0360227	0.0961826	0.0756209	0.0221055	0.0612366	0.0576236	0.0984284	0.0711203	0.0415179	0.0532497	0	0.0464562	0.0519984	0.0929412	0.0579219	0.0198439	0.0534251	0.0896399	0.0170403	0.0498091
KLHL20	0.262236	0.279928	0.191333	0.266046	0.22418	0.272041	0.254614	0.203104	0.175101	0.172153	0.197445	0.253776	0.541813	0.231669	0.33694	0.222705	0	0.211066	0.262489	0.256776	0.211164	0.127805	0.671094	0.169475	0.238946	0.323823	0	0.300899	0.203152	0.269965	0.378688	0.220464	0.219565	0.190346	0.246706	0.227162	0.150697	0.242881	0	0.293604	0.312045	0.265606	0.22105	0.231042	0.188448	0.125762	0.12558	0.460607
CENPL	0.0516509	0.0262738	0.0108868	0.0150987	0.0217243	0.019881	0.0681326	0.0209522	0.0149358	0	0.0097805	0.0336875	0	0.0202074	0.0277403	0.0136992	0	0.0397831	0.0486725	0.00300473	0.0152284	0.0203077	0	0.0215428	0.0107086	0	0	0.0910691	0.0157184	0.00924854	0	0.0287884	0.00725168	0	0.0134771	0.000651158	0.0194226	0.00941695	0	0.008305	0.00404542	0.0140092	0.0350251	0	0.00799852	0	0.0147915	0
DARS2	0.0133717	0.037153	0.0364493	0.131153	0.0743846	0.0299611	0.0688624	0.0426109	0.039871	0.0435332	0.026085	0.0726809	0.0299508	0.142426	0.0258667	0.0316109	0	0.0317096	0.0526423	0.0172722	0.0720211	0.0425348	0	0.0242533	0.0303321	0.0176467	0	0.0395879	0.0901461	0.0701455	0.0173725	0.0932083	0.0712617	0.0389831	0.0305173	0.0129359	0.0451483	0.0519087	0	0.0243513	0.0740381	0.117426	0.0456102	0.0244831	0.0608199	0.0290579	0.00943968	0
ZBTB37	0.0628419	0.0910767	0.0715591	0.0982415	0.122988	0.0547796	0.0658757	0.0752995	0.0344821	0.037029	0.046576	0.0719418	0.0114775	0.0366147	0.058452	0.0744379	0	0.0506469	0.0602567	0.0448852	0.0542276	0.0227987	0	0.0395367	0.0944601	0.118563	0	0.0302323	0.0801201	0.0586245	0.0827505	0.0483348	0.0498515	0.0348077	0.0194701	0.0595688	0.0569188	0.0393172	0	0.0293436	0.0249951	0.0380563	0.131826	0.151659	0.0699426	0.0855332	0.0218772	0
SERPINC1	0	0.00243961	0	0	0	0	0	0	0.00334977	0.00456895	0	0	0	0.0406659	0	0	0	0	0.00348951	0	0	0.00100495	0	0.00516774	0	0.00361562	0	0.0114748	0	0	0	0	0	0	0	0	0.00437155	0	0	0	0	0	0	0	0	0	0	0
RC3H1	0.366904	0.44544	0.216466	0.456698	0.374172	0.378405	0.327136	0.300771	0.220331	0.222132	0.243218	0.321745	0.581507	0.295184	0.356689	0.403897	0	0.279145	0.285896	0.415091	0.323243	0.174463	0.487214	0.232937	0.315637	0.467851	0	0.540407	0.388535	0.462743	0.441076	0.231194	0.309584	0.226338	0.479327	0.241581	0.190896	0.31808	0	0.335503	0.354074	0.417794	0.373085	0.315835	0.307617	0.289969	0.187151	0.396829
RABGAP1L	0.349867	0.279201	0.140201	0.325499	0.243547	0.296255	0.286494	0.266157	0.164232	0.0809372	0.172222	0.273248	0.414698	0.124474	0.185986	0.16985	0	0.0943162	0.207731	0.354296	0.131781	0.133221	0.467411	0.0877942	0.234783	0.340492	0	0.528252	0.275082	0.443985	0.268902	0.279461	0.247195	0.193464	0.376709	0.129069	0.144025	0.25878	0	0.371634	0.263665	0.437773	0.309604	0.507347	0.253162	0.146513	0.326595	0.253772
CACYBP	0.120245	0.197809	0.106296	0.16152	0.132298	0.164228	0.35031	0.152902	0.112303	0.112488	0.150766	0.110889	0.2414	0.136073	0.0811747	0.0918771	0	0.148943	0.216511	0.115814	0.11037	0.105314	0	0.0979705	0.206796	0.139625	0	0.195352	0.117748	0.188948	0.216208	0.16298	0.164509	0.122349	0.0867078	0.0392065	0.188845	0.132257	0	0.217731	0.0915264	0.127785	0.180982	0.252726	0.226853	0.130442	0.0250796	0.824426
MRPS14	0.0788539	0.058141	0.0583073	0.114651	0.0498563	0.1055	0.104746	0.125335	0.0740495	0.0344048	0.0792609	0.0232912	0.083765	0.090856	0.0801161	0.0677462	0	0.0817046	0.114422	0.0627397	0.0978587	0.0890033	0	0.0593203	0.0828684	0.037652	0	0.185648	0.104053	0.0921745	0.171192	0.15562	0.0712986	0.0345183	0.110071	0.0350621	0.0743188	0.0889495	0	0.0685662	0.0570748	0.0898258	0.0789464	0.0737101	0.0951148	0.0447577	0.0374501	0
TNN	0.00783015	0.0184395	0.00832118	0.0133802	0.00283394	0.00373181	0	0	0.0020752	0	0	0	0	0	0	0.0143214	0	0.0158255	0.00564794	0.00388133	0.00297889	0.00381798	0	0	0.00360959	0	0	0	0.0157719	0	0	0.0195331	0.00923288	0	0	0.00228985	0.00549871	0	0	0	0.00831434	0	0.00598642	0.0129008	0.0108838	0	0	0.0966141
KIAA0040	0	0	0	0.0019884	0	0.00414952	0	0	0	0	0	0	0	0	0	0	0	0	0	0	0	0	0	0	0.00442016	0	0	0	0	0	0	0	0	0	0.00848025	0	0	0	0	0	0	0	0	0	0	0	0	0
TNR	0.48157	0.442019	0.339034	0.549248	0.390523	0.403206	0.438985	0.365635	0.30356	0.324339	0.276348	0.422611	0.736825	0.279407	0.515164	0.354293	0	0.4105	0.417045	0.392029	0.34709	0.300444	0.622003	0.221757	0.285054	0.397098	0	0.641254	0.463354	0.553275	0.655714	0.376665	0.416013	0.272351	0.450005	0.299547	0.298415	0.395873	0	0.401808	0.437727	0.580266	0.339569	0.753374	0.347456	0.363383	0.2395	0.577161
COP1	0.449959	0.328809	0.2814	0.482363	0.383997	0.364869	0.381477	0.378478	0.243133	0.143427	0.217008	0.357026	0.63592	0.426551	0.41396	0.269352	0	0.266544	0.261695	0.36053	0.340027	0.140001	0.753092	0.145337	0.295057	0.5029	0	0.548805	0.528171	0.590418	0.616207	0.371989	0.342426	0.239764	0.423188	0.276575	0.244189	0.308574	0	0.472121	0.388889	0.637358	0.557586	0.711488	0.309797	0.187387	0.160975	0.464983
PAPPA2	0.0832087	0.0994885	0.210858	0.228037	0.193412	0.127284	0.0946144	0.109231	0.212511	0.18739	0.088857	0.0682517	0.134719	0.262367	0.186483	0.135056	0	0.0433894	0.172374	0.0677814	0.109012	0.0923121	0.249793	0.175944	0.0369588	0.0705939	0	0.133657	0.206024	0.234732	0.117006	0.164068	0.109043	0.152176	0.135749	0.0503514	0.130597	0.129624	0	0.0169242	0.073127	0.132483	0.168667	0.134991	0.251753	0.105469	0.118932	0.633201
ASTN1	0.550692	0.623065	0.293823	0.487049	0.402008	0.388007	0.422977	0.317946	0.263548	0.229847	0.230516	0.502078	0.676758	0.191195	0.455126	0.348731	0	0.327143	0.435206	0.355434	0.345911	0.18481	0.635957	0.12965	0.370466	0.543813	0	0.701542	0.462068	0.620514	0.566574	0.255252	0.380374	0.309672	0.424152	0.288987	0.241443	0.404404	0	0.457891	0.300739	0.63439	0.454189	0.633274	0.332964	0.199765	0.0855386	0.554137
BRINP2	0.206381	0.164189	0.0900148	0.143725	0.0868128	0.164205	0.202901	0.135222	0.0987868	0.0936585	0.0660793	0.100506	0.375735	0.10346	0.0250349	0.086626	0	0.0736447	0.115205	0.0991463	0.0994886	0.159599	0.32723	0.0421258	0.150455	0.137612	0	0.264362	0.134899	0.256116	0.223336	0.149155	0.149068	0.146072	0.238981	0.113521	0.142551	0.055875	0	0.228859	0.169776	0.371229	0.110308	0.310945	0.121404	0.142176	0.139	0
SEC16B	0.0237121	0.00388254	0.0127137	0.0144796	0.0143068	0.0279076	0.0281003	0.0356784	0.0171191	0.00406372	0.0206587	0.0220387	0	0	0.018517	0.0159528	0	0.0135932	0.0248258	0.0167368	0.0132012	0.00562695	0	0.00685362	0.0181542	0.0571591	0	0.00889697	0.0531603	0.0471499	0.00450075	0.0190473	0.0364112	0	0.0174973	0.00797648	0.053069	0.00867876	0	0.0128821	0.0339058	0.0435349	0.0387562	0.0319913	0	0	0.00364148	0
RASAL2	0.321634	0.34552	0.192483	0.459337	0.307049	0.300422	0.315512	0.228734	0.167873	0.135021	0.184225	0.225659	0.71491	0.139384	0.320027	0.26519	0	0.246196	0.255515	0.334148	0.263726	0.153326	0.757629	0.0475292	0.2564	0.324693	0	0.707683	0.442097	0.462415	0.534028	0.122259	0.230958	0.0871802	0.55743	0.21911	0.185454	0.293294	0	0.470456	0.200597	0.452646	0.527323	0.63781	0.396144	0.11313	0.223749	0.193404
CLEC20A	0.00240293	0.00469245	0.0460178	0.122635	0.0839125	0.0191205	0.0109265	0.0174173	0.0538655	0.015873	0.0218813	0	0.0496269	0.129347	0.0073023	0.102592	0	0.0544423	0.0706372	0.0122639	0.0862613	0.0436272	0	0.0656849	0.0226875	0.0310674	0	0.025953	0.0501669	0.0451948	0.0233066	0.0548243	0.0189393	0.024621	0	0.00776535	0.0736954	0.0246805	0	0.0136888	0.0455328	0.00867739	0.178395	0	0.0161389	0.0276451	0.0254195	0
TEX35	0	0.00135719	0.00051289	0.00244507	0.00733517	0	0.0117498	0	0.00317207	0	0	0	0	0	0	0.00721247	0	0	0	0	0	0.00239112	0	0	0	0	0	0	0	0	0	0.00793593	0.00222055	0	0	0.00167507	0	0.00304186	0	0	0	0	0	0	0	0	0	0
RALGPS2	0.543432	0.456243	0.335303	0.632796	0.378346	0.393171	0.309777	0.238697	0.223766	0.194321	0.2224	0.616615	0.918196	0.296386	0.381848	0.274662	0	0.32157	0.415679	0.439853	0.311955	0.185205	0.923422	0.185157	0.266334	0.540412	0	0.584819	0.435977	0.584874	0.530927	0.360852	0.324034	0.113804	0.537831	0.222101	0.247666	0.375164	0	0.330725	0.531013	0.543978	0.469457	0.536211	0.251504	0.109591	0.331499	0.131713
ANGPTL1	0.0448519	0.0626723	0.178711	0.428616	0.248025	0.190478	0.172094	0.103051	0.245641	0.026465	0.114348	0.0170089	0.0114775	0.307133	0.0567885	0.361772	0	0.159591	0.212144	0.057419	0.12083	0.121288	0	0.127761	0.0649326	0.0318757	0	0.0192218	0.442041	0.157597	0.0396199	0.245351	0.0952077	0.159251	0.0517984	0.0675544	0.177077	0.174864	0	0.130603	0.0884119	0.125308	0.404896	0.110137	0.0311876	0.0921255	0.0751562	0
FAM20B	0.22272	0.199322	0.21031	0.298342	0.315248	0.291996	0.198514	0.229205	0.168638	0.125098	0.184158	0.289442	0.208128	0.198694	0.190526	0.224867	0	0.14673	0.288967	0.22526	0.246136	0.14201	0.307144	0.151082	0.259209	0.30793	0	0.200442	0.282889	0.26472	0.275458	0.21276	0.223956	0.176983	0.201428	0.138824	0.172021	0.253704	0	0.194386	0.242294	0.283237	0.248758	0.280974	0.261584	0.191784	0.186447	0.366417
TOR3A	0.0290229	0.0187381	0.0644471	0.0672491	0.117272	0.0384677	0.0685275	0.0550479	0.0842389	0.0292349	0.0359197	0.0124608	0.184051	0.0870635	0.0362845	0.0670238	0	0.0903716	0.103134	0.0686443	0.0516627	0.035829	0.0854241	0.0379777	0.0472134	0.0503431	0	0.016578	0.0972666	0.0184475	0.0379565	0.0972095	0.0558897	0.0897174	0.00667654	0.0554144	0.0853837	0.0759965	0	0.10389	0.0491558	0.0316691	0.0971827	0.0371733	0.00874175	0.0345723	0.0342375	0.114099
ABL2	0.33293	0.380019	0.26767	0.493129	0.407491	0.377954	0.285059	0.31736	0.280828	0.214369	0.222826	0.380459	0.540913	0.274234	0.336278	0.306543	0	0.308011	0.354034	0.360842	0.316267	0.185229	0.544426	0.167811	0.282699	0.53107	0	0.577115	0.46773	0.444852	0.518727	0.236023	0.341888	0.236463	0.379273	0.166374	0.258612	0.295611	0	0.39525	0.316127	0.401302	0.478964	0.604711	0.257145	0.259758	0.20441	0.301714
SOAT1	0.0894947	0.0928438	0.0804236	0.158294	0.104623	0.0908828	0.0934976	0.129063	0.0936564	0.059651	0.097215	0.117258	0.0929457	0.0814064	0.0922442	0.155071	0	0.153072	0.179347	0.098207	0.114364	0.0984382	0	0.0730083	0.0761051	0.0943034	0	0.170723	0.257456	0.132073	0.147645	0.097469	0.0865017	0.0839585	0.0801271	0.090509	0.112863	0.165593	0	0.0751938	0.116563	0.0961374	0.187026	0.134899	0.112757	0.0768395	0.0910476	0.249502
AXDND1	0.0567031	0.00757003	0.0275723	0.0420021	0.031611	0.0423604	0.032505	0.0258158	0.0185958	0.00995684	0.0170021	0.00822042	0.129543	0.0177205	0.0406247	0.0155728	0	0.0213858	0.0279398	0.0087708	0.0099406	0.0165629	0.0172573	0.0104626	0.0268835	0.0271273	0	0.0114748	0.0862198	0.0162427	0	0.00483892	0.0123757	0.0153979	0	0.00218265	0.00586281	0.00390074	0	0	0.0112812	0	0.0129714	0	0	0	0.00969886	0
NPHS2	0	0.00346114	0.00136458	0.00723601	0	0	0	0	0	0	0.00115542	0	0	0	0	0	0	0.00958024	0	0	0	0.000941342	0	0	0	0	0	0	0.00832366	0	0	0	0.000478268	0	0	0	0	0	0	0.00450584	0	0	0	0	0	0	0	0
TDRD5	0.0496321	0.0628973	0.0974603	0.0521966	0.177563	0.0493439	0.0438773	0.0144197	0.0159613	0.021336	0.0894219	0.00453678	0.181491	0.0560487	0.0443529	0.0184137	0	0.180103	0.0376591	0.202475	0.0294701	0.163335	0.156002	0.111548	0.031444	0.0817629	0	0.0235387	0.057225	0.0325345	0.0685119	0.0443792	0.0275245	0.0232121	0.177613	0.0699514	0.0936793	0.0335704	0	0.22266	0.154671	0.148388	0.200605	0	0.0301721	0.0321329	0.0331948	0
FAM163A	0.0541926	0.0131396	0.00663761	0.00742941	0.00640821	0.0381395	0	0.00520385	0.00956898	0	0.019535	0.00822042	0	0	0.0985643	0.0242616	0	0.00312038	0.0113091	0.0111464	0.00447022	0.0278103	0.0462183	0.0326858	0	0.0265973	0	0.0215385	0.00289947	0.0455676	0	0	0.0512029	0	0.0185743	0.00315662	0.0157411	0.00389646	0	0.00254667	0.0169194	0	0.108405	0	0.0076718	0.0216876	0	0
TOR1AIP2	0.282303	0.260964	0.209006	0.315209	0.242138	0.237661	0.297686	0.233799	0.190132	0.202749	0.223403	0.161256	0.36222	0.2519	0.184098	0.372948	0	0.219889	0.284781	0.236785	0.221008	0.157118	0.186311	0.116759	0.234055	0.365779	0	0.14943	0.301792	0.322318	0.398145	0.293832	0.202268	0.141383	0.346087	0.136869	0.187034	0.238773	0	0.337478	0.207848	0.302724	0.35473	0.274019	0.224826	0.173749	0.164386	0.288788
TOR1AIP1	0.157735	0.117248	0.0745367	0.14435	0.123106	0.154125	0.136268	0.0903018	0.109208	0.0657081	0.0637239	0.140371	0.0837865	0.112238	0.0900215	0.0771753	0	0.0923745	0.0870095	0.0914842	0.139946	0.0968303	0	0.114653	0.120522	0.14246	0	0.114506	0.207959	0.11967	0.220776	0.0961127	0.0887561	0.12901	0.110247	0.0785486	0.112174	0.147107	0	0.0700561	0.113979	0.0951986	0.152516	0.123523	0.114514	0.0563155	0.0567935	0.0669896
CEP350	0.44446	0.459298	0.276681	0.539915	0.441149	0.338174	0.412274	0.313987	0.227548	0.227249	0.244637	0.462008	0.667342	0.414509	0.327295	0.36709	0	0.31108	0.31914	0.35017	0.281683	0.175202	0.573056	0.125625	0.263397	0.524779	0	0.513596	0.453935	0.571269	0.669346	0.307565	0.336503	0.278566	0.516575	0.222747	0.23752	0.325524	0	0.415118	0.39018	0.393044	0.523766	0.519289	0.327308	0.255871	0.155556	0.232783
QSOX1	0.18899	0.225776	0.181051	0.132183	0.147466	0.189671	0.178441	0.158389	0.1605	0.107083	0.138584	0.210028	0.372743	0.235615	0.229659	0.163025	0	0.164916	0.170668	0.137663	0.178649	0.154345	0.184692	0.103331	0.110986	0.185433	0	0.158421	0.180121	0.215224	0.244422	0.259222	0.185011	0.0739265	0.169232	0.154664	0.165848	0.171613	0	0.209414	0.212216	0.151592	0.207772	0.218789	0.128226	0.197873	0.0880703	0.278795
LHX4	0	0.00235407	0.021486	0.024946	0.0187899	0.0161799	0.0257525	0.00426018	0.00167411	0	0.00140614	0	0	0	0.0194953	0	0	0.00308162	0.00961818	0.00872221	0.00577292	0.00234302	0	0.00508622	0.00380641	0	0	0.0268418	0.0258209	0.0258027	0.00481506	0.00793593	0.00188391	0	0	0.00205134	0.0143872	0.00160821	0	0	0.00404542	0.0126296	0.00942205	0	0.0122984	0.0158724	0.00238511	0
ACBD6	0.401798	0.39038	0.240403	0.561356	0.401915	0.358648	0.403543	0.381634	0.210012	0.166544	0.213321	0.393748	0.711531	0.0962039	0.368194	0.224711	0	0.213072	0.231883	0.445176	0.295376	0.161419	0.547212	0.108853	0.297604	0.456205	0	0.712649	0.564763	0.615825	0.597243	0.222245	0.353433	0.263286	0.450716	0.219742	0.233818	0.331677	0	0.501747	0.402315	0.496361	0.512073	0.656558	0.331814	0.109832	0.148116	0.525419
XPR1	0.406139	0.421644	0.275855	0.506957	0.325493	0.331427	0.280041	0.373391	0.199897	0.231311	0.247595	0.489642	0.678183	0.263344	0.379317	0.215303	0	0.321196	0.295593	0.431603	0.360632	0.232678	0.675678	0.147847	0.350282	0.602968	0	0.596727	0.437126	0.550847	0.484956	0.301715	0.327937	0.231592	0.570576	0.276174	0.281226	0.379263	0	0.422014	0.334349	0.44851	0.5017	0.707756	0.316131	0.199607	0.203205	0.25418
KIAA1614	0.0322065	0.0370226	0.0584111	0.0412777	0.0595028	0.0100482	0.091775	0.0569493	0.0468783	0.0457395	0.033701	0.0105783	0.0584131	0.0239768	0.0313698	0.0938401	0	0.0814967	0.0548676	0.0533036	0.039542	0.0461865	0.0519543	0.0636014	0.0489311	0.0155185	0	0.0987757	0.0256551	0.0448726	0.030201	0.0607875	0.0434267	0.0602313	0.119005	0.0141092	0.0414792	0.0531154	0	0.036576	0.0607392	0.0824863	0.0526722	0.0630076	0.101642	0.00260023	0.0647353	0.112313
STX6	0.209895	0.255746	0.145476	0.231666	0.260528	0.253871	0.16929	0.228058	0.180272	0.136861	0.162169	0.171587	0.195173	0.210392	0.203773	0.255508	0	0.205298	0.235354	0.197364	0.188918	0.143611	0.40732	0.128329	0.199282	0.0947889	0	0.160758	0.136885	0.250984	0.227685	0.219393	0.167841	0.138785	0.178591	0.192185	0.136857	0.24092	0	0.268014	0.145717	0.165972	0.314616	0.318155	0.172478	0.16083	0.128582	0.125436
MR1	0	0.0026096	0.0350845	0.0228402	0.0238388	0.00700182	0.0105596	0.00666206	0.0306101	0.00884012	0.0127544	0.0104028	0.030655	0.0261587	0.0421512	0.0211427	0	0.0342021	0.0205011	0.0429423	0.00812781	0.0255708	0.0641656	0.00524612	0.0322736	0	0	0.0348049	0.0201456	0.048309	0.00639302	0.0217098	0.0187429	0.0152661	0.00612996	0.0153116	0.016901	0.0790616	0	0.00311689	0.0113498	0	0	0.0459192	0.0425651	0.00793152	0.0138563	0.0966141
IER5	0.0593742	0.0500838	0.06937	0.0854694	0.0809595	0.120988	0.248663	0.0958508	0.0688966	0.0197482	0.0535843	0.0123233	0.0564828	0.0371973	0.0166305	0.0795785	0	0.0526984	0.130827	0.0991465	0.0738023	0.0535509	0	0.104124	0.110301	0.0563046	0	0.0281491	0.102056	0.0618785	0.201563	0.0987933	0.0620677	0.092142	0.0211905	0.00624199	0.123641	0.0718388	0	0.0363325	0.0161876	0.0080044	0.0918035	0.072016	0.0614724	0.0266666	0.0193339	0.565488
CACNA1E	0.450809	0.349818	0.315003	0.465857	0.357141	0.304323	0.363493	0.348799	0.243515	0.200538	0.257715	0.251808	0.558098	0.322106	0.397894	0.334979	0	0.335821	0.360032	0.404445	0.324793	0.235097	0.34629	0.309575	0.292092	0.337211	0	0.512828	0.443608	0.53215	0.629697	0.312421	0.361645	0.260696	0.504594	0.231658	0.222157	0.327226	0	0.438383	0.285907	0.522501	0.398888	0.546541	0.32052	0.309765	0.212632	0.207307
ZNF648	0	0	0.00163145	0.00363704	0	0	0	0	0	0	0	0	0	0	0	0	0	0	0	0	0	0	0	0	0	0	0	0	0.00153006	0	0	0	0	0	0	0	0	0	0	0	0	0	0	0	0	0	0	0
GLUL	0.0744023	0.141573	0.0968546	0.0911045	0.0599004	0.194533	0.230212	0.130086	0.0504012	0.0787265	0.0597043	0.134747	0.0593366	0.0722266	0.0914095	0.0156627	0	0.0143802	0.194457	0.021887	0.0861862	0.0643987	0.16554	0.0360272	0.0765813	0.177524	0	0.108129	0.125305	0.0772194	0.249293	0.110388	0.0969868	0.115801	0.0666367	0.05633	0.13272	0.0573522	0	0.0539074	0.0713525	0.128861	0.157546	0.164366	0.123669	0.0863233	0.0472804	0.156843
RGSL1	0.00636391	0.022771	0.0169765	0.0263063	0.0179798	0.0339427	0.0259378	0.00923814	0.00260692	0	0.00184775	0	0	0	0.0361444	0.00391443	0	0	0.0130081	0.00568112	0.0138316	0.0190694	0	0.00537918	0.00235496	0	0	0.0205197	0.0330416	0.0118607	0	0.0699135	0.0104404	0.0517515	0.00923547	0.00453349	0.00370994	0.00353918	0	0.0281153	0.00486109	0	0.0425315	0.0340401	0.00657934	0.0124523	0.00238511	0.114099
RNASEL	0.0102244	0.0281102	0.0170147	0.0102233	0.0172556	0.00282074	0.0540757	0.0206488	0.0120134	0.0307988	0.0320986	0.0171692	0.142369	0.0611651	0.0151152	0.0192201	0	0.0222623	0.0278397	0.0135072	0.027289	0.0466314	0.0461972	0.0315475	0.0207051	0	0	0.0453573	0.0481302	0.0283649	0.0212157	0.0315455	0.0264512	0.0142752	0.00416497	0.0233309	0.026437	0.0352439	0	0.0301172	0.0261321	0	0.0155998	0.0392797	0.0108958	0.0224753	0	0
RGS16	0	0	0.00611167	0	0	0	0	0.00660633	0.00160455	0	0	0	0	0	0	0	0	0	0	0	0	0	0	0	0.00843008	0	0	0	0	0	0	0	0	0.0093356	0	0	0	0.00677124	0	0	0	0	0	0	0	0	0	0
RGS8	0	0	0	0	0.00883174	0.0104141	0	0.00410103	0	0	0	0	0	0	0	0	0	0	0	0	0	0.00433248	0	0	0.0062824	0	0	0	0	0	0.0103836	0	0	0	0	0	0	0	0	0	0	0	0	0	0	0	0	0
NPL	0.0392652	0.0912127	0.107519	0.101434	0.127832	0.031329	0.0387856	0.0623268	0.0793964	0.0996693	0.0655196	0.0453154	0.030655	0.0233313	0.0320728	0.0896515	0	0.0505534	0.0440426	0.0542685	0.0474355	0.073376	0.162581	0.0306184	0.0654275	0.0372153	0	0.072528	0.0438462	0.0642461	0.0704734	0.0347102	0.0563796	0.0703357	0.100546	0.0430664	0.0492518	0.0491013	0	0.0627152	0.0299282	0.0107028	0.0444644	0.146703	0.0551062	0.131727	0.00387505	0
DHX9	0.26101	0.279001	0.229417	0.377166	0.303155	0.258251	0.284181	0.243139	0.205755	0.147878	0.199198	0.294121	0.0840463	0.323409	0.308231	0.299385	0	0.226635	0.321069	0.263844	0.243346	0.18418	0.274668	0.162123	0.227437	0.318838	0	0.303553	0.392606	0.302093	0.291425	0.301575	0.215175	0.186462	0.244764	0.147292	0.249838	0.271673	0	0.310904	0.186284	0.457704	0.356219	0.501522	0.236864	0.283508	0.129464	0.337901
SHCBP1L	0.00987863	0.0363894	0.0129376	0.0177924	0.00638887	0.0235351	0.0105643	0.0129337	0.00128577	0.0167262	0.00509982	0	0	0	0.0173375	0.0114029	0	0	0	0.000975553	0.00765735	0.00863885	0	0	0.00594266	0.00341527	0	0	0.0352573	0.0179837	0.0116146	0.0246202	0.00836515	0.0200312	0.0249997	0.00266599	0.00373143	0	0	0.00169498	0.0132739	0	0	0	0	0.00337971	0.00538666	0.114099
LAMC1	0.345474	0.302829	0.221831	0.336817	0.307206	0.247932	0.231805	0.222698	0.197639	0.184277	0.173789	0.218172	0.491727	0.237242	0.294004	0.309636	0	0.208373	0.237723	0.236677	0.22045	0.141478	0.232005	0.220221	0.219403	0.325764	0	0.226669	0.253801	0.327153	0.363797	0.137551	0.221354	0.138854	0.289044	0.293313	0.241117	0.250136	0	0.284166	0.276291	0.367493	0.253898	0.195105	0.26344	0.278239	0.23242	0.187727
LAMC2	0.017165	0	0.00972452	0.0135689	0.00562753	0	0.0105274	0	0.00948455	0	0.0104422	0	0	0	0	0.0072488	0	0.00869173	0.0126727	0.0059445	0.0107826	0.00438695	0	0.00763201	0.00657015	0	0	0.0114748	0.0293009	0.015723	0	0	0.00799413	0.00445116	0	0.00659412	0.00462583	0	0	0	0	0	0.0152722	0.0258304	0.0054507	0.0268497	0	0
NMNAT2	0.529053	0.365915	0.254406	0.538958	0.361785	0.391672	0.256904	0.316223	0.177297	0.176691	0.216569	0.447957	0.723047	0.139767	0.508674	0.39624	0	0.283569	0.300639	0.331081	0.363112	0.223649	0.762003	0.184037	0.307439	0.459818	0	0.679514	0.451246	0.531803	0.648574	0.381752	0.370632	0.200049	0.450467	0.230504	0.251589	0.347919	0	0.484681	0.328746	0.539113	0.361117	0.816041	0.290703	0.316651	0.335693	0.0622034
SMG7	0.235529	0.318036	0.228711	0.41037	0.339296	0.326149	0.240912	0.281483	0.18441	0.23679	0.207486	0.233789	0.347828	0.179978	0.174019	0.315866	0	0.246224	0.26418	0.303152	0.268875	0.177687	0.182113	0.0585797	0.233857	0.249121	0	0.169519	0.375798	0.363912	0.310353	0.21901	0.229671	0.104062	0.180941	0.215302	0.20793	0.233987	0	0.282853	0.208487	0.363687	0.313851	0.237478	0.217399	0.276396	0.193894	0.217281
NCF2	0.00204234	0	0.00275109	0	0	0	0	0	0.0107739	0	0.00365281	0	0	0	0.00756916	0	0	0	0	0	0.00236623	0.00658027	0	0	0	0.00568819	0	0	0.0086729	0	0	0.00739069	0	0.00877665	0	0	0.000922518	0	0	0.00750173	0	0	0	0	0	0	0	0
ARPC5	0.0742017	0.0977083	0.114952	0.123706	0.104452	0.138285	0.144519	0.102969	0.0823152	0.0571792	0.103481	0.0945058	0	0.195039	0.042104	0.101378	0	0.105786	0.143598	0.130789	0.0812308	0.050554	0.0391653	0.0814008	0.142843	0.121831	0	0.247358	0.127176	0.092667	0.124615	0.13158	0.0903726	0.0460064	0.0828207	0.0487043	0.0998599	0.0934692	0	0.0414964	0.054036	0.0974608	0.166601	0.145999	0.0561518	0.0664544	0.0522772	0.242495
RGL1	0.446744	0.520068	0.360574	0.518633	0.476129	0.41739	0.347828	0.36852	0.254473	0.196941	0.337467	0.44695	0.634169	0.341218	0.422273	0.320055	0	0.424427	0.339937	0.422962	0.340599	0.188852	0.642352	0.30377	0.385902	0.575397	0	0.788613	0.524112	0.520519	0.494744	0.384428	0.370476	0.353103	0.479834	0.27793	0.282186	0.395947	0	0.437468	0.345448	0.333213	0.443962	0.617647	0.361018	0.226902	0.214458	0.12159
APOBEC4	0	0	0.00297308	0.0518934	0.0561798	0	0.00873333	0	0.0130985	0	0.00155907	0	0	0.0232443	0	0.0145856	0	0.0112144	0.00301343	0.00133159	0.00808842	0.00377818	0	0.00485813	0	0	0	0	0.0187839	0	0	0.00589043	0	0	0	0	0	0	0	0	0	0	0.0104844	0	0	0	0.00712383	0
COLGALT2	0.312905	0.296971	0.272029	0.346409	0.264804	0.239663	0.398909	0.256735	0.21069	0.173608	0.173014	0.226165	0.539247	0.224681	0.264451	0.148722	0	0.187651	0.244582	0.230472	0.218495	0.182537	0.11078	0.163457	0.245463	0.260488	0	0.314715	0.398403	0.254766	0.410383	0.280035	0.280616	0.260338	0.357042	0.207446	0.262592	0.348223	0	0.358801	0.214725	0.345109	0.385577	0.558792	0.289265	0.127158	0.119515	0.0886061
TSEN15	0.209635	0.240628	0.195656	0.233368	0.246296	0.204634	0.286841	0.190323	0.149531	0.195285	0.172815	0.184447	0.244642	0.248533	0.192985	0.170886	0	0.133485	0.190157	0.255178	0.167406	0.190998	0.525137	0.0938912	0.155655	0.351806	0	0.420189	0.256738	0.294765	0.267454	0.303624	0.203614	0.246812	0.389479	0.14942	0.164501	0.246133	0	0.302983	0.142136	0.258674	0.294494	0.34068	0.252513	0.211261	0.0725852	0.49863
C1orf21	0.416837	0.423993	0.298412	0.567565	0.462771	0.379903	0.416274	0.323804	0.251422	0.242244	0.252357	0.550469	0.822034	0.182393	0.53015	0.31844	0	0.261478	0.349347	0.38723	0.363764	0.196535	0.895817	0.170029	0.339128	0.489711	0	0.81395	0.432058	0.582611	0.609752	0.258311	0.37053	0.275325	0.558562	0.132351	0.268856	0.347664	0	0.472875	0.482971	0.478088	0.407981	0.583523	0.394449	0.142543	0.28258	0.400128
EDEM3	0.277938	0.272537	0.221199	0.378076	0.290843	0.29145	0.329644	0.266291	0.199839	0.205968	0.210437	0.235662	0.435227	0.291068	0.159856	0.206925	0	0.236841	0.236797	0.243146	0.238395	0.141544	0.46056	0.10974	0.230155	0.272975	0	0.269279	0.316429	0.26094	0.266496	0.276027	0.233768	0.211628	0.257079	0.142412	0.245983	0.289968	0	0.284302	0.233098	0.306246	0.363899	0.325815	0.204309	0.16284	0.167049	0.242654
RNF2	0.219888	0.194048	0.144989	0.212422	0.241131	0.198032	0.23661	0.0901229	0.128079	0.0923317	0.138479	0.0917117	0.106153	0.130263	0.129664	0.197081	0	0.151557	0.192576	0.182358	0.166601	0.103012	0.0615782	0.0565714	0.170491	0.147212	0	0.179269	0.212596	0.256621	0.0442599	0.181112	0.109982	0.0878529	0.0941452	0.0758117	0.159823	0.17194	0	0.187534	0.106232	0.118567	0.241832	0.277192	0.244839	0.0878611	0.117331	0.119919
TRMT1L	0.238194	0.161254	0.152876	0.186897	0.199177	0.252382	0.220456	0.224712	0.13948	0.111315	0.133176	0.178012	0.24797	0.0752111	0.105358	0.122849	0	0.0846056	0.207935	0.147845	0.114221	0.119559	0.143485	0.0775233	0.160856	0.234566	0	0.153682	0.25175	0.247349	0.146545	0.194697	0.179994	0.143186	0.214102	0.103882	0.169832	0.158792	0	0.222702	0.153171	0.274212	0.219606	0.306367	0.168084	0.129125	0.0864289	0.458436
SWT1	0.284143	0.280939	0.221475	0.342679	0.219271	0.284386	0.203792	0.201078	0.179748	0.171311	0.177881	0.157363	0.533517	0.25615	0.193866	0.247492	0	0.242423	0.193977	0.286357	0.213007	0.175829	0.363104	0.116489	0.225547	0.173557	0	0.319187	0.252188	0.308231	0.19308	0.167479	0.235861	0.282191	0.193035	0.18595	0.181585	0.245554	0	0.366255	0.215429	0.335271	0.334804	0.225062	0.226737	0.0893357	0.147899	0.364074
IVNS1ABP	0.0763231	0.0843116	0.081824	0.125196	0.0992413	0.223766	0.192987	0.10924	0.0802612	0.0592264	0.06223	0.0381741	0.0114775	0.0923064	0.0890643	0.0759755	0	0.0802046	0.135354	0.102145	0.0796174	0.0705759	0.116628	0.0939152	0.0611908	0.111145	0	0.223919	0.0999914	0.186188	0.228256	0.132911	0.0706612	0.0802907	0.0969512	0.0777989	0.112697	0.0663705	0	0.158684	0.0575689	0.0468828	0.121711	0.225439	0.134876	0.02942	0.0708856	0
HMCN1	0.00956238	0.00889422	0.0226159	0.0346293	0.0277106	0	0	0.00952715	0.0111023	0.00369307	0.0129303	0.00453678	0	0.0107792	0.00622859	0	0	0.0152846	0.00620228	0.0227203	0.0149183	0.0190364	0.0426405	0.0119194	0.0107767	0.0705912	0	0.0468893	0.0229209	0.0327681	0	0.0273461	0.0134676	0.0152661	0	0.0198855	0.00162792	0.00531004	0	0.0143391	0.00176952	0	0.0447229	0	0.00328384	0.0131132	0.011214	0
PRG4	0	0	0.00186524	0	0	0	0	0.00290493	0.000516962	0	0	0	0	0	0	0	0	0	0	0	0	0	0	0	0	0	0	0	0	0	0	0	0	0	0	0	0	0.00511474	0	0	0	0	0	0	0	0	0	0
TPR	0.315244	0.364368	0.180212	0.315558	0.265463	0.283503	0.272702	0.213687	0.155728	0.146421	0.176197	0.17281	0.396157	0.0818346	0.245162	0.243179	0	0.196223	0.268591	0.316662	0.230496	0.151857	0.349837	0.108221	0.238744	0.309776	0	0.316545	0.298645	0.28919	0.347669	0.213296	0.22723	0.11938	0.224283	0.186701	0.202718	0.327513	0	0.25766	0.202076	0.186919	0.253004	0.156112	0.272895	0.152098	0.141227	0.446649
ODR4	0.339859	0.229459	0.242699	0.312265	0.21779	0.301996	0.238105	0.282026	0.172951	0.226701	0.187748	0.22602	0.47802	0.236074	0.239571	0.236499	0	0.230275	0.291227	0.196086	0.214088	0.129729	0.26446	0.115621	0.192156	0.305263	0	0.256206	0.314997	0.288604	0.338328	0.198586	0.221156	0.17389	0.249686	0.162605	0.192521	0.243509	0	0.24881	0.225503	0.228753	0.291705	0.27252	0.222508	0.106661	0.182487	0.111738
PDC	0.00345806	0.00747216	0.016178	0.0690538	0.0359645	0.0111454	0.0148856	0.0235695	0.0560579	0	0.0185778	0.00145249	0	0.0614117	0	0.148463	0	0.0458371	0.0780216	0.00372068	0.0417008	0.0545948	0.0601785	0.0551617	0	0	0	0	0.0623288	0.0277207	0.00276703	0.0641305	0.021083	0.0248478	0.0345037	0.00124909	0.0292034	0.0147557	0	0.0265862	0.0293453	0	0.163121	0	0	0.0496473	0.0211952	0
PTGS2	0.00568151	0.00922059	0.00538221	0.01273	0.0056676	0.0132461	0.0134265	0.00537674	0.00528685	0.00529918	0.00495099	0	0	0	0	0.00787869	0	0	0.00339264	0.0066524	0.0370173	0.00578209	0	0.00611306	0.00741131	0	0	0	0.019401	0	0	0	0.00532506	0.00443633	0.0202065	0	0.0168256	0	0	0	0	0	0.0247432	0	0.0054507	0	0.0116338	0.0393032
PLA2G4A	0	0	0.00982234	0.0151244	0.0146053	0	0.00918459	0.0231785	0.0129882	0	0	0	0	0	0.00376673	0	0	0.00310479	0	0.00948857	0	0.00258633	0	0	0.0195124	0.0170632	0	0	0.0213638	0.00500341	0	0	0.0143642	0	0	0.00641557	0.0152616	0.0431357	0	0.0113607	0	0	0	0.010897	0.0200454	0	0	0
BRINP3	0.564449	0.497727	0.42062	0.570383	0.69076	0.621955	0.671134	0.467639	0.35837	0.406422	0.514289	0.587748	0.835158	0.445699	0.467839	0.502779	0	0.430968	0.517225	0.587997	0.502327	0.327007	0.805203	0.384042	0.592789	0.747564	0	0.795881	0.572252	0.78596	0.841707	0.589975	0.509572	0.44608	0.655435	0.302714	0.438826	0.638639	0	0.527216	0.467698	0.730868	0.627957	0.856549	0.632346	0.375648	0.423693	0.160994
RGS18	0	0	0	0	0	0	0	0	0	0	0	0	0	0	0	0	0	0	0	0	0	0	0	0	0	0	0	0	0	0	0	0	0.00295229	0	0	0	0	0	0	0	0	0	0	0	0	0	0	0
RGS21	0	0	0.00248134	0.00256459	0	0	0	0	0	0	0.000951057	0	0	0	0	0.0174106	0	0	0	0	0	0	0	0	0	0	0	0	0	0	0	0	0	0	0	0	0	0	0	0	0	0	0	0	0	0	0	0
RGS1	0	0.003638	0.00187643	0	0.00498201	0	0.00982378	0.00170309	0.000989552	0	0.000457012	0	0	0	0	0.00822802	0	0.00765111	0	0	0.00287807	0	0	0	0	0	0	0	0.0131458	0	0	0	0	0	0	0	0	0.00270613	0	0	0	0	0.0092322	0	0	0	0	0
RGS13	0	0	0.00402036	0.00624604	0	0	0	0.00520017	0	0	0	0	0	0	0	0	0	0.00481397	0	0	0.00169279	0.0004747	0	0	0	0	0	0	0	0.00586785	0	0	0	0	0	0	0	0	0	0	0	0	0.0102852	0	0	0	0	0
AL136454.1	0	0	0.00746426	0.0110385	0.00270829	0.0215504	0.0154057	0.0241588	0.0335964	0.0108644	0.0137343	0.00156492	0.0299508	0.0814398	0.0114914	0.0140129	0	0.00649486	0.0582771	0.00856469	0.00470005	0.0159179	0	0.0112157	0.00169372	0.00258436	0	0	0.0102811	0.00327511	0.023704	0.0606409	0.0402274	0.00689438	0	0.00367177	0.0539933	0.0241331	0	0.0457489	0.0131619	0.0650624	0.0209569	0	0.0116258	0	0.00595082	0
RGS2	0.00753356	0.029884	0.0245581	0.0552057	0.0374791	0.0166973	0.164127	0.0116836	0.0244386	0.0120526	0.0252995	0.0492278	0.0373486	0.0204153	0.00723827	0.00847806	0	0.0225339	0.0369813	0.0201065	0.0324768	0.0275697	0	0.0210649	0.0762963	0.0591812	0	0.0314715	0.0175689	0.03163	0.0498909	0.101969	0.0368803	0.00798105	0.0389077	0.00572474	0.0846616	0.0391699	0	0.0277799	0.0244835	0.0126296	0.139243	0.0819603	0.0317457	0.0462226	0.00734038	0
UCHL5	0.192499	0.211347	0.19573	0.232496	0.169821	0.255066	0.185086	0.213169	0.137479	0.129811	0.177437	0.161435	0.180727	0.213846	0.170418	0.151435	0	0.154845	0.232158	0.172495	0.136895	0.128549	0.299597	0.136293	0.181472	0.206444	0	0.202901	0.257104	0.196111	0.170229	0.161585	0.138209	0.078936	0.158524	0.0706523	0.194073	0.199378	0	0.203556	0.180328	0.344708	0.263089	0.232567	0.165709	0.115939	0.0427022	0.307597
GLRX2	0.0937352	0.0656093	0.0703119	0.114391	0.0482425	0.0863152	0.101965	0.0912187	0.066184	0.116031	0.0724672	0.0461759	0	0.0268912	0.111566	0.0939192	0	0.0289699	0.116235	0.0836313	0.0989866	0.0735146	0.0883857	0.0785808	0.119553	0.0726761	0	0.0629769	0.0922424	0.114548	0.0530784	0.0876159	0.0469972	0.0218559	0.0471037	0.0416288	0.109469	0.0961116	0	0.110423	0.0749269	0.136405	0.072351	0.0384644	0.108013	0.0458361	0.0312138	0
CDC73	0.348016	0.375527	0.266966	0.428322	0.372449	0.450008	0.314159	0.289215	0.267058	0.191431	0.258077	0.399161	0.599761	0.303718	0.408768	0.365565	0	0.293208	0.336455	0.294241	0.291198	0.18408	0.548082	0.169624	0.316651	0.385413	0	0.557768	0.494043	0.482559	0.500173	0.279708	0.32908	0.167322	0.450664	0.198582	0.267185	0.315671	0	0.493323	0.384832	0.470051	0.440189	0.463121	0.271832	0.127442	0.19819	0.39147
B3GALT2	0.111778	0.0434022	0.144895	0.159622	0.11599	0.122594	0.145051	0.138056	0.0822808	0.0572068	0.141139	0.0161562	0.0496269	0.152457	0.0710612	0.0845853	0	0.06164	0.228835	0.082635	0.156758	0.0673144	0	0.105968	0.13379	0.196564	0	0.134836	0.163908	0.162301	0.251957	0.160647	0.0627419	0.0443068	0.0907329	0.00976981	0.146496	0.173143	0	0.129305	0.0552813	0.0758695	0.228958	0.284549	0.160286	0.0557298	0.0433178	0.112313
KCNT2	0.259914	0.51793	0.177019	0.32656	0.243769	0.195473	0.282765	0.270251	0.1527	0.239965	0.177347	0.474744	0.68489	0.243978	0.275124	0.194901	0	0.133475	0.185462	0.29794	0.254705	0.140799	0.415496	0.131641	0.149931	0.351444	0	0.755706	0.201006	0.366083	0.572444	0.114964	0.288194	0.0855753	0.613771	0.249127	0.238103	0.330625	0	0.382531	0.321446	0.275249	0.25709	0.658516	0.203413	0.125923	0.317082	0.487993
CFH	0.00562215	0	0.00853393	0.0356778	0.0175893	0	0	0.0161961	0.00960331	0.00409276	0.00771329	0	0	0	0	0.0379333	0	0.0139233	0.00510106	0	0.00562693	0.000517874	0	0.0170339	0	0.0267388	0	0	0.00451976	0	0	0.0085948	0	0	0.00260098	0	0.00187355	0.00682172	0	0	0	0	0.018935	0	0.0233354	0	0.00424302	0
CFHR3	0	0	0	0	0	0.00148217	0	0	0.00350769	0	0	0	0	0	0	0	0	0	0	0	0	0	0	0	0	0	0	0	0	0	0	0	0.000789813	0	0	0	0.00438005	0	0	0	0	0	0.00168178	0	0	0	0	0
CFHR5	0.00132681	0	0.00442794	0.00236284	0.0208886	0.0311939	0	0.0025837	0.0174836	0	0.00118074	0	0	0	0.0132133	0.00436952	0	0.00405482	0.0157887	0	0.0178028	0.0039029	0	0.00524612	0.00473421	0	0	0	0.00583348	0.00280517	0	0.0475155	0	0	0.0162577	0.00556479	0.00282946	0	0	0	0.0195111	0	0.0122113	0	0.0180825	0	0.0128761	0
F13B	0.00349177	0.00131818	0	0	0	0	0	0	0	0	0	0	0	0	0	0	0	0	0	0	0	0	0	0	0	0	0	0	0	0	0	0	0	0	0	0	0.00205204	0	0	0	0	0	0.00606397	0	0	0	0	0
ASPM	0.0785519	0.0334138	0.109139	0.0964868	0.0664047	0.0818408	0.123062	0.0808748	0.0363657	0.0600943	0.063621	0.0288214	0.122606	0.16122	0.067698	0.117514	0	0.0377988	0.130501	0.12129	0.0816752	0.0703194	0	0.0464341	0.0377815	0.113382	0	0.0333003	0.147775	0.123872	0.0423928	0.166963	0.0456323	0.0572038	0.0351759	0.0584269	0.0915196	0.0739037	0	0.243989	0.105598	0.173351	0.10221	0.0371008	0.0614549	0.0201169	0.0519064	0
ZBTB41	0.265187	0.23261	0.145907	0.293924	0.168705	0.265057	0.277077	0.163067	0.133335	0.161495	0.180117	0.248522	0.356488	0.181019	0.19339	0.217134	0	0.129788	0.189642	0.198754	0.16507	0.110393	0.341074	0.104102	0.242793	0.22412	0	0.271384	0.252632	0.204227	0.251953	0.135554	0.200041	0.20144	0.205603	0.116693	0.167691	0.199681	0	0.191131	0.247024	0.162361	0.194528	0.313371	0.254907	0.163976	0.0389751	0.0966141
CRB1	0.425485	0.362243	0.270062	0.218075	0.249377	0.169567	0.114518	0.255046	0.190086	0.0723628	0.160102	0.27002	0.543528	0.179207	0.22693	0.25467	0	0.206681	0.266227	0.260607	0.250638	0.241138	0.539883	0.20817	0.252126	0.397013	0	0.441838	0.288788	0.393935	0.307567	0.332122	0.171774	0.178213	0.438973	0.192143	0.213397	0.294242	0	0.239771	0.224595	0.499423	0.311461	0.462855	0.244687	0.192953	0.132712	0.236201
DENND1B	0.376031	0.371316	0.300522	0.466082	0.478462	0.411472	0.334245	0.369382	0.226286	0.227574	0.263392	0.43964	0.698701	0.265369	0.395628	0.304043	0	0.355971	0.352619	0.403879	0.316229	0.235901	0.643548	0.10909	0.435396	0.518542	0	0.601155	0.49808	0.517793	0.591293	0.321595	0.333889	0.22064	0.559713	0.30345	0.311348	0.334966	0	0.508776	0.318393	0.521451	0.477834	0.717462	0.272753	0.174765	0.258902	0.491903
C1orf53	0	0.0147342	0.00955455	0.0177983	0.00879622	0.0102897	0.0118306	0.0205242	0.0108677	0	0.0156375	0.00156065	0.105967	0	0	0.00577409	0	0.0125548	0.0370812	0.00597412	0.000666075	0.0117707	0	0.0230792	0	0.00765221	0	0.0123818	0.011843	0.0147587	0	0.0409822	0.00642424	0.00689438	0	0.00429113	0.0168972	0.0285938	0	0.00506475	0.00583132	0.0261721	0.00775947	0.0254295	0.0106078	0.00944855	0.00190762	0
NEK7	0.401397	0.369644	0.254287	0.304762	0.213051	0.38546	0.249246	0.286151	0.220825	0.293496	0.25031	0.340039	0.475719	0.226313	0.315103	0.263454	0	0.326147	0.355112	0.282014	0.305258	0.228264	0.362361	0.168112	0.305773	0.369913	0	0.403644	0.425386	0.398888	0.220429	0.235249	0.26233	0.189187	0.310858	0.247977	0.195005	0.289055	0	0.430994	0.298058	0.556272	0.306552	0.401582	0.359368	0.42014	0.219537	0.427001
PTPRC	0	0	0.00736187	0.0157559	0.0164953	0.00566815	0.0125475	0.0141545	0.00397429	0.00271286	0.0032318	0.00514994	0	0.0202074	0	0	0	0	0.021265	0.00379173	0.0122714	0	0	0	0	0.0127846	0	0.0314715	0.0196148	0.0166393	0	0.00483892	0.00216248	0	0.0121644	0	0.00501841	0.00684673	0	0	0.0548218	0	0	0	0.00313995	0	0.0111093	0
NR5A2	0	0.0103596	0.00624327	0.00849844	0.0190179	0.00382464	0	0.00557082	0.00372065	0	0.00395054	0.0150127	0	0.0425212	0	0	0	0.00786011	0.0057641	0	0	0.00505103	0	0.0106017	0.00720891	0	0	0	0.00164413	0	0.0191614	0.0265204	0	0	0	0	0.00708056	0	0	0.00231035	0.0145097	0	0	0	0	0	0	0.0498091
ZNF281	0.161852	0.137356	0.0999285	0.0780116	0.157284	0.134045	0.229358	0.0738569	0.0553217	0.0538134	0.0853516	0.0298023	0	0.0799106	0.0654267	0.0545288	0	0.0482513	0.134396	0.0509835	0.108725	0.0864331	0	0.0516245	0.106011	0.132901	0	0.202855	0.162537	0.0811918	0.130707	0.211033	0.0765505	0.0130584	0.0605128	0.0664321	0.119615	0.103894	0	0.0829624	0.126397	0.016119	0.132308	0.0547246	0.159915	0.0304229	0.0226395	0.272293
KIF14	0.00266476	0.00787275	0.018216	0.0100577	0.00973192	0	0.0178311	0	0.00439642	0.00972587	0.00270991	0	0	0.0360113	0.0188032	0.0123957	0	0.00593311	0.00365033	0	0	0.0147689	0	0	0.00765014	0	0	0	0.0172362	0	0.0295602	0.00204872	0.00852804	0	0	0.0194496	0.0220761	0.0119909	0	0	0.012158	0	0.0179646	0	0.0159384	0	0	0
DDX59	0.0615181	0.026159	0.0649021	0.0376491	0.0246668	0.0345511	0.0158599	0.0636491	0.0348214	0.0113346	0.0442258	0.0335164	0.111681	0.063858	0.0370274	0.02122	0	0.033967	0.0590948	0.0382502	0.0410583	0.0363163	0.184418	0.0367123	0.0179791	0.0678111	0	0.0411882	0.0313073	0.0385038	0.129132	0.0347336	0.0658309	0.096314	0.0558815	0.0289629	0.0325794	0.0399875	0	0.031064	0.0828485	0.0235408	0.0444012	0.0715068	0.0477949	0.0992474	0.0634505	0
CAMSAP2	0.430264	0.426457	0.310558	0.456856	0.406431	0.287417	0.382166	0.267342	0.194779	0.251222	0.159839	0.413399	0.830613	0.184384	0.348478	0.421718	0	0.275698	0.264835	0.343948	0.261277	0.131313	0.891103	0.121092	0.259237	0.600391	0	0.618639	0.498112	0.690725	0.635322	0.275157	0.290611	0.112754	0.421091	0.219792	0.146665	0.328748	0	0.412826	0.335044	0.406023	0.469453	0.617376	0.35314	0.151508	0.0918505	0.245441
INAVA	0	0	0	0	0.0111887	0	0	0	0.00418535	0	0	0.00453678	0	0	0	0.00721247	0	0	0	0.00313437	0	0.000487582	0	0	0	0	0	0	0.0129734	0.0107594	0	0	0.00610082	0	0	0.000651158	0.00234058	0.00640104	0	0	0	0	0.00606397	0	0	0	0	0
KIF21B	0.0660881	0.123146	0.0902937	0.112365	0.0990815	0.0935904	0.164458	0.139599	0.108403	0.100342	0.109142	0.162855	0.111438	0.085961	0.109793	0.10514	0	0.147411	0.120588	0.13934	0.0988359	0.0863808	0.117736	0.098686	0.101063	0.0883739	0	0.0467839	0.109191	0.121287	0.213323	0.17818	0.0960137	0.0857805	0.0714116	0.135185	0.0992312	0.114247	0	0.127651	0.141407	0.158484	0.126807	0.164883	0.0793786	0.0493031	0.0618594	0.0393032
CACNA1S	0	0.00643619	0.013443	0.0365829	0.0276142	0	0	0.0259351	0.0063307	0	0.000430073	0.00156492	0	0.00596351	0.0163103	0.0247395	0	0.00308162	0.00871893	0.0126274	0	0.000888407	0	0.0204074	0.00174874	0	0	0	0.0435282	0.0112868	0	0.00526262	0.00748066	0	0	0.00678174	0.00245293	0.0206973	0	0	0	0	0.00664769	0	0	0	0	0
ASCL5	0	0	0.00706763	0	0	0	0	0.00354874	0	0	0	0	0	0	0	0	0	0	0.00180375	0	0	0	0	0	0	0	0	0	0	0	0	0.00822933	0.00331346	0	0	0	0	0	0	0	0	0	0	0	0	0	0	0
TMEM9	0.172076	0.179646	0.175012	0.163842	0.129243	0.155075	0.191225	0.193882	0.159221	0.0641469	0.112225	0.131913	0.120815	0.149244	0.236825	0.11102	0	0.161182	0.19339	0.101528	0.139681	0.075084	0.299447	0.0951417	0.195807	0.216745	0	0.240699	0.132102	0.166729	0.193249	0.217729	0.147939	0.0659172	0.105738	0.0620465	0.1194	0.186593	0	0.12016	0.118245	0.218008	0.317709	0.180481	0.175925	0.0952006	0.037258	0.221679
IGFN1	0	0	0.00496874	0.00919064	0	0	0	0.00377238	0	0	0	0	0	0	0	0	0	0.00279125	0.00394675	0	0	0	0	0.00468046	0	0	0	0	0	0	0	0	0	0	0	0	0	0	0	0	0	0	0	0	0	0	0	0
PKP1	0	0	0	0.00426466	0	0.00541122	0	0	0	0	0	0	0	0	0	0	0	0	0.00214695	0	0	0	0	0	0.00474106	0	0	0	0.0150186	0	0	0	0	0	0	0	0.00392555	0	0	0	0	0	0.0108476	0	0	0	0	0
TNNT2	0.0049443	0.0107617	0.00651079	0.0192191	0.00842329	0.0168207	0.0423111	0.017919	0.0152071	0	0.0122899	0.00697441	0	0	0.0326646	0	0	0	0.0144199	0	0	0.00352766	0	0.00485813	0.0153429	0.0133837	0	0.0205197	0.00268096	0.0328052	0.0838121	0.0224734	0.0345763	0	0.0113829	0.00370699	0.00402973	0.0100591	0	0.00625312	0.0209563	0	0	0	0	0.0049567	0.00329111	0
LAD1	0	0	0	0	0	0	0	0.00331628	0	0	0.000490169	0	0	0	0	0	0	0	0.00239179	0	0	0	0	0	0	0	0	0	0	0	0	0	0.0059633	0	0	0	0	0	0	0	0	0	0	0	0	0	0	0
TNNI1	0	0	0.00259981	0	0.00430056	0	0	0	0	0	0	0	0	0	0	0	0	0	0	0	0	0	0	0	0	0	0	0	0.00343	0	0	0.00739069	0	0	0	0	0	0	0	0	0	0	0	0	0	0	0	0.0498091
PHLDA3	0.0207584	0.0221841	0.0377915	0.0828628	0.0673885	0.0744976	0.100189	0.0607976	0.0625728	0.0177064	0.0699896	0.0776895	0.0564828	0.128649	0.0273633	0.0954311	0	0.0466872	0.129416	0.0293252	0.0532484	0.0523172	0	0.0384076	0.0671678	0.0356392	0	0.0441005	0.085251	0.0316587	0.0497885	0.142774	0.04906	0.0561153	0.0209514	0.0458241	0.0400735	0.0402673	0	0.0298905	0.0352097	0.0398201	0.0754405	0.117549	0.0744388	0.0272644	0.04052	0.0966141
CSRP1	0.174883	0.0277276	0.0252612	0.0278693	0.0276006	0.0497888	0.0412949	0.0409408	0.0154439	0.0133125	0.0138238	0	0.188535	0.0761073	0	0.0274725	0	0.00705945	0.0431521	0.0220402	0.0331406	0.0231498	0.0426405	0.038105	0.0384489	0.0816048	0	0.0738045	0.0566611	0.0132224	0	0.0424057	0.0384493	0.0164472	0.0160558	0.0062956	0.0319476	0.028907	0	0.0330096	0.0109726	0	0.0312225	0.0129008	0.0307228	0	0	0.0498091
NAV1	0.465737	0.471439	0.310224	0.464164	0.396033	0.450032	0.315501	0.365755	0.256341	0.113629	0.249187	0.45482	0.582617	0.333237	0.427696	0.267725	0	0.345975	0.358248	0.347891	0.250272	0.19831	0.514217	0.15793	0.253868	0.467933	0	0.55844	0.388266	0.595825	0.453467	0.353225	0.2908	0.317711	0.401668	0.171775	0.292771	0.349575	0	0.463859	0.268413	0.367209	0.451782	0.45558	0.313408	0.262005	0.169427	0.469015
IPO9	0.367802	0.34082	0.253415	0.420636	0.358514	0.351889	0.341214	0.339819	0.213632	0.236994	0.209062	0.355094	0.406052	0.326666	0.37112	0.349837	0	0.36866	0.311741	0.355975	0.292157	0.188771	0.514844	0.117515	0.252293	0.380729	0	0.498235	0.444892	0.405897	0.525431	0.337142	0.279847	0.113363	0.408027	0.232817	0.238396	0.311497	0	0.397091	0.41157	0.461705	0.386509	0.461494	0.318508	0.295671	0.173953	0.198285
SHISA4	0.0423215	0.0317938	0.0554723	0.0953661	0.081585	0.0782453	0.152818	0.0805081	0.0834067	0.0346869	0.087385	0.0274209	0.109172	0.181368	0.0497737	0.0755128	0	0.00308162	0.163537	0.0560565	0.0687594	0.050633	0.121534	0.0864639	0.0854309	0.100336	0	0.0320123	0.0517119	0.0714055	0.153378	0.137079	0.0625247	0.0263126	0.0346202	0.0312101	0.0882453	0.0611665	0	0.0696848	0.0815862	0.071879	0.121257	0.122591	0.0370286	0.0316028	0.0103092	0.156843
LMOD1	0	0.00194249	0.0062555	0.025958	0.00339623	0	0.00346276	0.00290493	0.00535761	0	0.00170725	0	0	0	0.0167931	0.0613939	0	0.0144101	0.0125331	0	0.00860644	0.00578905	0	0	0	0.0422267	0	0.0174719	0.0214105	0	0	0.0232666	0.00420574	0.00563623	0	0	0.00629702	0.0111471	0	0.0139195	0.0236622	0.0338326	0.0116183	0	0	0.00839308	0	0
TIMM17A	0.081901	0.0624366	0.0960886	0.146279	0.09301	0.158709	0.143376	0.112857	0.102344	0.0346828	0.101033	0.092813	0.272361	0.153895	0.118863	0.167275	0	0.13567	0.159182	0.0638145	0.106628	0.107455	0.0645299	0.0432125	0.079073	0.113428	0	0.0709189	0.147417	0.0769423	0.15979	0.163928	0.0716055	0.0320089	0.0672605	0.0470578	0.103497	0.0494363	0	0.0807119	0.131179	0.0157667	0.154715	0.0171906	0.07726	0.138917	0.05159	0.0393032
RNPEP	0.111091	0.223488	0.121788	0.231093	0.127489	0.0993993	0.074303	0.163934	0.127065	0.0696225	0.0927142	0.143598	0.192494	0.22377	0.2063	0.162697	0	0.116107	0.168687	0.138535	0.13987	0.107454	0.202432	0.073194	0.0819158	0.104719	0	0.0859304	0.159026	0.189263	0.192904	0.127186	0.112048	0.077986	0.0626307	0.112206	0.0872324	0.127611	0	0.171316	0.105435	0.315823	0.244257	0.187026	0.0939767	0.0921198	0.106002	0.193414
ELF3	0	0	0	0.00530361	0	0.0105479	0	0	0.00174562	0	0.00169152	0.00697441	0.0307088	0	0	0.0148667	0	0.0132093	0	0	0.00702457	0.00828144	0.0172573	0.00419207	0.00197205	0	0	0	0	0.0049929	0	0.0114481	0.00275257	0	0	0.0016982	0.00335053	0	0	0.0116966	0	0	0	0	0	0	0	0
GPR37L1	0.0119637	0	0.00953348	0.00929982	0.0157717	0	0.0182741	0.00676901	0.00469328	0.00186423	0.00221891	0	0	0	0.00540683	0.0097903	0	0	0.00847718	0.015459	0.00580391	0.00162678	0.0733398	0.00925256	0	0	0	0.0103576	0.00349157	0.0112988	0	0.0110241	0.0217914	0.0247114	0.00416497	0.00133676	0.00285603	0.0075601	0	0	0.0310912	0	0.00220929	0.0161183	0	0.0158724	0.0184613	0
ARL8A	0.174525	0.156467	0.174443	0.184356	0.163214	0.240686	0.267693	0.187499	0.153298	0.193248	0.151088	0.0738742	0.280368	0.146912	0.207311	0.152281	0	0.127905	0.25375	0.18529	0.155882	0.124783	0.0117839	0.0857983	0.215141	0.148056	0	0.155084	0.236137	0.132133	0.244425	0.245596	0.155271	0.078619	0.241141	0.0962243	0.187262	0.240304	0	0.241607	0.222546	0.193038	0.201346	0.191732	0.241786	0.103187	0.0535743	0.101273
PTPN7	0.00184908	0.00182358	0.00335934	0.0120673	0.0275078	0	0.00443257	0.00110777	0.00591463	0	0.00361526	0	0	0.0404715	0	0.0070599	0	0.00594814	0.0194497	0	0.00838504	0	0	0.00264431	0.00235693	0	0	0	0.00698979	0.0137423	0	0	0.000306294	0	0	0	0	0.00214675	0	0	0	0	0.0306441	0	0	0	0	0
LGR6	0.00113293	0.00702579	0.00404637	0.00370742	0	0	0.00690866	0.00537996	0	0	0	0	0	0	0	0.0135386	0	0.00307157	0.00462534	0	0.00238942	0.0021711	0	0.00687717	0.00301295	0	0	0	0.0126402	0	0	0.0286363	0.00145384	0	0	0.0111662	0.00970355	0.00105818	0	0.00972499	0	0.00867739	0.0151798	0	0	0.0323445	0	0
UBE2T	0.0208444	0.0196083	0.0531768	0.092105	0.0656009	0.0780257	0.100164	0.0295124	0.0228704	0.011619	0.0335385	0.00787099	0.100769	0.0510311	0.0217331	0.0307368	0	0.011999	0.0690833	0.100255	0.0517947	0.0299341	0.0456542	0.022558	0.0535538	0.0155609	0	0.0536458	0.0678518	0.0285606	0.0657777	0.0254302	0.0259383	0.0866326	0.0915472	0.0367664	0.042294	0.0398728	0	0.0271559	0.028128	0.0456521	0.0559233	0.0126252	0.0643091	0.0068323	0.0631891	0.112313
PPP1R12B	0.536782	0.443827	0.270562	0.467787	0.346406	0.389452	0.387757	0.237104	0.195499	0.196565	0.193759	0.565396	0.608839	0.300303	0.398445	0.385422	0	0.282104	0.286745	0.362564	0.220441	0.128442	0.574716	0.121793	0.283392	0.555019	0	0.608152	0.353448	0.513609	0.753925	0.233435	0.197842	0.163876	0.399175	0.142836	0.171962	0.301663	0	0.356797	0.286748	0.452896	0.387575	0.771684	0.171894	0.270672	0.194233	0.309458
SYT2	0.0181238	0.00762764	0.0503145	0.136751	0.0879499	0.00382464	0.00601894	0.0677418	0.0584189	0.0119882	0.0205442	0.008633	0.0496269	0.199196	0.0401827	0.107083	0	0.0710974	0.0520806	0.050881	0.0804435	0.0705886	0	0.0712696	0.0246678	0.0174442	0	0.0576864	0.0636766	0.0499144	0.0756055	0.126385	0.0253581	0.0737324	0	0.00904655	0.0518518	0.0176989	0	0.0108314	0.0477612	0	0.114172	0.041193	0.0387928	0.0255628	0.0248887	0
KDM5B	0.3008	0.320323	0.23584	0.410567	0.324358	0.311357	0.321964	0.352365	0.230578	0.19921	0.204116	0.329141	0.368353	0.235398	0.330972	0.307083	0	0.332309	0.300703	0.280471	0.266542	0.16637	0.315823	0.107616	0.273874	0.406509	0	0.506155	0.382477	0.370753	0.48527	0.304409	0.28615	0.241931	0.281573	0.14638	0.245527	0.322773	0	0.397854	0.31506	0.349328	0.410187	0.46721	0.255661	0.236372	0.151159	0.257403
RABIF	0.0407349	0.0254899	0.0310413	0.0748389	0.0412983	0.0434816	0.0548127	0.0485038	0.0381124	0.0310021	0.0431111	0.0117825	0	0.115038	0.0629209	0.0615441	0	0.0147094	0.0514582	0.0634866	0.0788472	0.0241416	0	0.0913608	0.0620895	0	0	0.0352962	0.0235431	0.0290969	0.0690961	0.101533	0.0369392	0.0317069	0	0.0182488	0.0495821	0.0526225	0	0.0252409	0.0280915	0	0.0776812	0.00835831	0.0076855	0.022708	0.0545696	0
KLHL12	0.127296	0.101364	0.11485	0.161798	0.120187	0.144663	0.236877	0.123049	0.0975644	0.074413	0.117388	0.061014	0.0866183	0.114677	0.188427	0.13251	0	0.123014	0.180824	0.0994375	0.132483	0.0922573	0.0522411	0.110788	0.122098	0.101739	0	0.0587476	0.165009	0.17795	0.121135	0.131045	0.112675	0.127092	0.186396	0.0911475	0.12437	0.121315	0	0.136343	0.133928	0.0675493	0.156729	0.25364	0.156664	0.104104	0.0479412	0.0669896
ADIPOR1	0.0742597	0.0835002	0.116861	0.176259	0.0748899	0.116243	0.139951	0.100108	0.0723004	0.0618524	0.0940279	0.072707	0.0217376	0.157804	0.106941	0.128156	0	0.096945	0.154442	0.0709665	0.119598	0.0669374	0.046029	0.0709413	0.0720754	0.0730187	0	0.0659526	0.145883	0.125247	0.164596	0.115259	0.10242	0.0159174	0.0684605	0.0506146	0.122826	0.0727055	0	0.0785472	0.0872422	0.0346974	0.114584	0.127977	0.0738748	0.0266495	0.0482921	0
CYB5R1	0.0907735	0.102573	0.104318	0.0939513	0.134988	0.0471996	0.0964349	0.0739773	0.0890925	0.0763468	0.0854146	0.0444305	0.0114775	0.184378	0.115333	0.131029	0	0.129176	0.103918	0.110007	0.111481	0.0685091	0.0530658	0.0533807	0.0731502	0.0870828	0	0.0744946	0.0630562	0.115002	0.11929	0.108367	0.0926186	0.117486	0.140193	0.078264	0.0655541	0.12186	0	0.103681	0.0935998	0.0560079	0.064183	0.0685553	0.0569467	0.0287403	0.0331236	0
TMEM183A	0.128386	0.0858481	0.0760738	0.0857563	0.0641977	0.112237	0.0893441	0.0729635	0.0752088	0.0483911	0.0724238	0.0802622	0.136679	0.137948	0.064451	0.0933552	0	0.0962908	0.129099	0.0892174	0.0657128	0.0608161	0.0391653	0.0481513	0.127489	0.101275	0	0.0278842	0.0972159	0.0971035	0.114746	0.120681	0.0405278	0.031633	0.0702852	0.0470387	0.087102	0.0522225	0	0.0757107	0.071985	0.0555262	0.150899	0.0370594	0.0995094	0.0732279	0.013792	0.363655
PPFIA4	0.412838	0.40223	0.261971	0.509557	0.368587	0.31581	0.340742	0.313323	0.195355	0.195561	0.23812	0.393998	0.805176	0.197893	0.397832	0.311433	0	0.323319	0.33358	0.340332	0.367985	0.116184	0.717041	0.184203	0.302948	0.449257	0	0.603866	0.370848	0.493137	0.596188	0.274889	0.329347	0.173774	0.5763	0.16521	0.21475	0.326455	0	0.362521	0.3256	0.451559	0.380534	0.619238	0.274239	0.343736	0.20939	0.338029
MYOG	0	0	0	0.00217398	0	0	0	0	0	0	0.00225113	0	0	0	0	0	0	0	0.001143	0	0	0	0	0	0	0	0	0.0205197	0	0	0	0	0	0	0	0	0.002076	0	0	0	0	0	0	0	0	0.00931583	0	0
ADORA1	0.199713	0.350901	0.195229	0.350697	0.276454	0.212971	0.289988	0.239688	0.217641	0.103308	0.19486	0.264972	0.275321	0.198453	0.382578	0.29846	0	0.278088	0.333266	0.210787	0.27189	0.152868	0.342257	0.140661	0.20178	0.214989	0	0.162975	0.163735	0.329657	0.437616	0.29314	0.185796	0.0900761	0.16929	0.195698	0.198078	0.25583	0	0.377444	0.21843	0.177952	0.348877	0.376391	0.215034	0.207946	0.138166	0.046713
MYBPH	0	0	0	0	0.00217784	0	0	0	0	0	0	0	0	0	0	0	0	0	0	0	0	0	0	0	0	0	0	0	0	0	0	0	0	0	0	0	0	0	0	0	0	0	0	0	0	0	0	0
CHI3L1	0	0	0	0.0105506	0	0.0111442	0.0489088	0.023883	0.0118514	0	0.00391095	0	0	0.0360113	0.00358315	0	0	0	0	0	0.00488663	0.00210157	0	0.00503897	0.00197835	0.0036822	0	0	0	0	0.0432457	0.0577039	0.00580726	0	0	0.0183348	0.00680558	0.00400822	0	0.00399307	0	0	0	0	0	0.00293656	0.00185131	0
CHIT1	0.00990078	0	0.00817857	0.0201804	0.0217122	0	0.0103519	0	0.0159758	0.00423059	0.00472665	0.00752131	0	0	0.0020698	0.0269103	0	0.0323418	0.00565929	0	0.00300705	0.0033042	0	0.0157782	0.00872098	0.00507854	0	0	0.00153006	0.0290195	0	0.0124751	0.00460603	0.038779	0	0.00218265	0.00783389	0.00383669	0	0.0107542	0.00332043	0	0.0113706	0	0.00654552	0	0.00772846	0
BTG2	0.0396215	0.00557704	0.0117542	0.0120466	0.00547384	0.00700182	0.0136738	0.018561	0.0125179	0.0185295	0.00585757	0	0	0.0202074	0.00944665	0.049237	0	0.0265065	0.0130357	0	0.0131883	0.0104754	0	0.0131753	0.0260655	0	0	0.0559089	0.0298088	0.0345694	0.0346316	0.0359488	0.0143694	0.0120499	0	0.00266599	0.00755464	0.0131007	0	0.0143391	0.0053589	0.0161496	0.0281778	0	0.00736828	0.00260023	0.00768913	0
FMOD	0	0	0	0	0	0	0	0	0	0	0	0	0	0	0	0	0	0	0	0	0	0	0	0	0	0	0	0	0	0	0	0	0	0	0	0	0	0	0	0	0	0	0	0	0	0	0	0
PRELP	0.0922866	0.056387	0.0796872	0.0770328	0.054808	0.0931759	0.19294	0.0710327	0.123498	0.0843398	0.117477	0.0306735	0.0505326	0.0514388	0.0271288	0.0358779	0	0.0331451	0.134567	0.043688	0.109248	0.0378316	0.0581521	0.0776424	0.0807477	0.0348377	0	0.0105968	0.101232	0.0684478	0.187677	0.0688751	0.0693129	0.0745843	0.0184101	0.0434138	0.18505	0.203404	0	0.0519964	0.0141984	0.0636909	0.19877	0.0552074	0.132186	0.103898	0.00347087	0.0669896
OPTC	0	0	0.0038867	0.00806194	0.00283953	0	0	0.00530505	0	0	0.00421284	0	0	0.0155701	0	0	0	0.00951218	0	0.0126274	0.00108401	0.000809756	0	0	0	0	0	0	0.00570808	0	0	0	0.00122292	0	0	0	0.00272545	0	0	0	0	0	0	0	0.0076718	0	0	0
ATP2B4	0.511332	0.522641	0.324783	0.548888	0.465597	0.343933	0.410243	0.342396	0.340635	0.271815	0.208263	0.495726	0.860044	0.273789	0.443288	0.415545	0	0.3118	0.385443	0.480623	0.337973	0.196043	0.787771	0.122482	0.268138	0.550232	0	0.701976	0.471148	0.594616	0.717046	0.298836	0.302378	0.268472	0.436739	0.259069	0.299379	0.416203	0	0.480007	0.376372	0.565125	0.502492	0.631357	0.32998	0.269063	0.195198	0.214357
LAX1	0	0	0	0.00204441	0.0072102	0	0	0	0.00222113	0	0	0	0	0	0.00802019	0	0	0	0.00348267	0	0.00193945	0	0	0	0	0	0	0	0	0.0180554	0	0	0	0	0	0	0	0	0	0	0	0	0	0	0	0	0	0
SNRPE	0.0208206	0.0279869	0.0494184	0.116029	0.0620142	0.04405	0.0917529	0.070866	0.0619035	0.00365889	0.038829	0.0139294	0.0541588	0.0637003	0.108669	0.026528	0	0.0296626	0.101101	0.0341214	0.0794696	0.0487278	0.0343665	0.0589774	0.0526989	0.018104	0	0.0417708	0.109669	0.0229102	0.0435099	0.10735	0.0630099	0.0889067	0.00219533	0.0216616	0.0552034	0.0306849	0	0.0411462	0.0728864	0.0542332	0.0853085	0.0859214	0.0557473	0.0436628	0.0132665	0
SOX13	0	0.00951356	0.0130552	0.00501048	0.0235767	0	0.0135966	0.0055169	0.0028618	0.00548491	0.000947109	0.0264985	0	0.0162654	0	0	0	0	0.00462534	0.00451585	0.00109264	0.00519714	0	0.00468046	0.0063251	0	0	0	0.0051236	0.00762116	0.069565	0.0105179	0	0	0	0.0016982	0	0.00285004	0	0	0	0.0113821	0	0	0	0	0	0
ETNK2	0.0361245	0.0399595	0.0229872	0.0170104	0.0278128	0.00852935	0.0213964	0.0655603	0.0394199	0.0369231	0.030083	0.010696	0.0851162	0.0834624	0.045059	0.0699471	0	0.0620316	0.044557	0.0703547	0.0648408	0.0468547	0.0117839	0.0203432	0.0624324	0.0401543	0	0	0.0281675	0.0196166	0.0884078	0.0410487	0.0385721	0.036614	0.07775	0.0160696	0.038479	0.0370433	0	0.0178232	0.0730366	0.0182325	0.071618	0.0192863	0.0267006	0.0364954	0.0244229	0.111738
REN	0.00968003	0.00418025	0.0144204	0.0137886	0.00193345	0.00838556	0	0.00315181	0.00647978	0	0.00700275	0	0	0	0.0135123	0.0346828	0	0.00909451	0.00519921	0	0.0153549	0.0331213	0	0.0102953	0	0	0	0.0105968	0.0196254	0	0	0.0306867	0.0096427	0.0119215	0	0.00641557	0.0108113	0.0087568	0	0.0109707	0.00332043	0.0140092	0.0263017	0	0	0	0	0
KISS1	0.0106314	0.00968328	0.00534497	0.0309454	0.0224749	0.0217179	0.036759	0.025123	0.0100298	0	0.0216842	0	0	0	0	0	0	0.0179651	0.0360479	0.0119299	0.0706354	0.0121965	0.0357864	0.00503897	0.0271619	0.00302044	0	0	0.00794278	0.0305753	0	0.0259648	0.0315112	0	0	0.0241908	0.0144412	0.00742993	0	0.038731	0	0.0690925	0.0364149	0.0438733	0.0220914	0.037791	0.00424302	0.0498091
GOLT1A	0.109061	0.11821	0.0998265	0.137129	0.118649	0.121311	0.0834764	0.0910692	0.104755	0.0637953	0.0912867	0.0819867	0.0580053	0.103645	0.156748	0.146589	0	0.161899	0.151264	0.112723	0.105111	0.116348	0	0.0660285	0.0914285	0.0470823	0	0.0802814	0.104626	0.175507	0.139979	0.144931	0.07399	0.108526	0.164787	0.0973405	0.0708422	0.128609	0	0.160243	0.123264	0.0559051	0.140153	0.255457	0.106724	0.0982093	0.0654196	0.176904
PLEKHA6	0.462355	0.451694	0.304601	0.475732	0.461178	0.337894	0.376032	0.3173	0.22023	0.203288	0.251467	0.328649	0.862089	0.3036	0.452168	0.370426	0	0.266904	0.276102	0.351435	0.288693	0.119733	0.744365	0.137245	0.286415	0.387128	0	0.597686	0.456452	0.498715	0.56303	0.289616	0.354815	0.134215	0.402236	0.252286	0.228512	0.338045	0	0.418467	0.305149	0.469293	0.422565	0.710717	0.187786	0.275173	0.209579	0.101203
PPP1R15B	0.0698617	0.0526659	0.057055	0.0697845	0.0611106	0.0702929	0.175043	0.0506299	0.05568	0.0259625	0.0534748	0.0310175	0.0114775	0.0202074	0.0429358	0.0779046	0	0.0514101	0.081287	0.0449918	0.0403175	0.0505319	0.0700838	0.0418507	0.0636258	0.0982419	0	0.10885	0.0844448	0.0570741	0.104675	0.0720196	0.038379	0.0381157	0.0214233	0.0225438	0.0792642	0.0521704	0	0.0602207	0.0629211	0.068532	0.0670826	0.145688	0.0788983	0.0185546	0.0407155	0.160335
PIK3C2B	0.19368	0.22465	0.242657	0.290363	0.229884	0.146739	0.253299	0.232565	0.190359	0.131451	0.152336	0.257883	0.374409	0.128543	0.217028	0.272627	0	0.256583	0.209166	0.225447	0.187191	0.129177	0.453885	0.13298	0.161313	0.21509	0	0.340954	0.223368	0.29515	0.364779	0.238074	0.235126	0.207268	0.170025	0.197655	0.182106	0.184704	0	0.326518	0.24658	0.276686	0.338047	0.346656	0.168847	0.168101	0.178112	0.411512
MDM4	0.321473	0.34833	0.243902	0.447234	0.349158	0.315011	0.289834	0.301569	0.200348	0.139622	0.186381	0.284715	0.34573	0.250452	0.307346	0.240705	0	0.252242	0.281043	0.237045	0.265841	0.133667	0.450028	0.106549	0.202764	0.318835	0	0.511173	0.417173	0.421418	0.438656	0.323494	0.246688	0.112904	0.228082	0.164557	0.204593	0.264756	0	0.242237	0.378554	0.33554	0.427848	0.48532	0.256492	0.144339	0.186792	0.391284
LRRN2	0.490156	0.430938	0.262886	0.496142	0.440977	0.321295	0.391778	0.385655	0.232402	0.161912	0.233948	0.388586	0.689288	0.373866	0.330747	0.409588	0	0.280233	0.344815	0.488539	0.348643	0.156769	0.858572	0.182996	0.341693	0.455747	0	0.38915	0.428129	0.514198	0.525753	0.309371	0.349477	0.340635	0.502953	0.307482	0.228809	0.332142	0	0.49659	0.330639	0.360964	0.449666	0.66491	0.318387	0.169758	0.197836	0.145414
NFASC	0.460361	0.417434	0.260762	0.505087	0.414762	0.325168	0.260837	0.267947	0.176832	0.240427	0.172817	0.367272	0.755341	0.230697	0.385474	0.333043	0	0.298501	0.336905	0.359068	0.260085	0.131725	0.658034	0.109068	0.284574	0.442044	0	0.675258	0.427819	0.599352	0.676419	0.217198	0.322208	0.0929021	0.499149	0.137175	0.18464	0.251327	0	0.403416	0.217234	0.413965	0.415422	0.827473	0.290211	0.108179	0.120738	0.0805073
CNTN2	0.214515	0.213872	0.166011	0.22502	0.216942	0.247509	0.285219	0.223178	0.188234	0.183791	0.16916	0.208947	0.533651	0.257555	0.23205	0.164452	0	0.241642	0.203302	0.176131	0.190161	0.147431	0.373908	0.116048	0.14591	0.195438	0	0.370858	0.240381	0.275928	0.318193	0.24435	0.218241	0.238644	0.0744968	0.120755	0.17498	0.254115	0	0.303217	0.188119	0.161779	0.286365	0.455211	0.196098	0.13836	0.0543862	0.24192
TMEM81	0	0.0026096	0.00788215	0.0128863	0.00616721	0.00286255	0.0438456	0.0127634	0.0152153	0	0.0137198	0	0	0	0	0	0	0	0.0162786	0.00755253	0.00933557	0.0113476	0	0.0088775	0.0163754	0.0153937	0	0.0112857	0.00765872	0.0129917	0.053433	0.0240514	0.0114108	0	0	0.0117967	0.0299768	0.0132195	0	0	0.0286273	0.0317358	0.0031349	0.010897	0.00787271	0	0	0
RBBP5	0.212348	0.105415	0.159554	0.133972	0.102338	0.133587	0.176924	0.158574	0.106147	0.0975057	0.120533	0.11119	0.145961	0.210321	0.150634	0.16752	0	0.124911	0.13997	0.142526	0.167474	0.114371	0.133607	0.116704	0.107762	0.17279	0	0.160908	0.211885	0.155979	0.115707	0.190037	0.148976	0.12347	0.0660256	0.0920795	0.150057	0.108794	0	0.18217	0.0710294	0.172771	0.148178	0.0513385	0.136602	0.0902336	0.0872741	0.281727
DSTYK	0.245046	0.207028	0.213934	0.31976	0.208363	0.154802	0.266912	0.250285	0.187067	0.14631	0.168144	0.243513	0.211391	0.210541	0.222902	0.261836	0	0.182918	0.234074	0.177522	0.237109	0.174473	0.347499	0.138775	0.201699	0.249091	0	0.197973	0.320719	0.323905	0.153867	0.363088	0.1947	0.173707	0.291613	0.225202	0.205033	0.250485	0	0.322057	0.132912	0.242305	0.305041	0.331176	0.184034	0.131886	0.170029	0.167179
TMCC2	0.16155	0.0868063	0.090387	0.116556	0.0457156	0.0810233	0.120029	0.0899166	0.0721866	0.0450803	0.0548143	0.060431	0	0.0427979	0.116874	0.0756213	0	0.107716	0.107268	0.031408	0.0583571	0.0687031	0.0746425	0.0552147	0.128615	0.0676773	0	0.189969	0.112373	0.0701028	0.134183	0.10068	0.0875355	0.0565759	0.0522854	0.154478	0.107103	0.154738	0	0.210527	0.061544	0.0578604	0.130977	0.100012	0.11875	0.0301126	0.0609206	0
NUAK2	0.00393582	0	0.00513148	0.00369134	0.00336405	0	0.00858798	0.0158772	0.0034846	0	0	0	0	0	0	0	0	0.00405482	0	0	0.0100369	0.00151039	0	0	0	0	0	0.0375718	0.00164413	0.00499421	0	0	0.0048727	0.00798105	0	0.00429341	0.00305234	0.00759652	0	0	0	0	0	0	0	0.0149745	0	0
KLHDC8A	0.00550413	0.0201281	0.0321185	0.0430303	0.0272665	0.00801255	0.0203481	0.051825	0.040077	0.0135523	0.0166906	0.0754659	0.106265	0.0325981	0.0692851	0.0987227	0	0.070873	0.0409002	0.0329711	0.0253015	0.0489692	0.0424376	0.0480315	0.0556724	0.011738	0	0.0423486	0.0185298	0.0362371	0.0218566	0.029105	0.0203153	0.018186	0	0.0248988	0.0252697	0.0325653	0	0.0738022	0.0293039	0.0798365	0.0406225	0.100273	0.0593569	0.0324545	0.0591241	0.0498091
LEMD1	0.0938731	0.0856016	0.0779388	0.154035	0.153025	0.11206	0.0585622	0.200049	0.132363	0.0528339	0.096965	0.107567	0.0833869	0.0903372	0.183169	0.175251	0	0.164045	0.137551	0.204532	0.109937	0.134671	0.0484551	0.143508	0.0903039	0.112872	0	0.190556	0.115767	0.114724	0.10819	0.151685	0.11965	0.102457	0.102013	0.151587	0.0427382	0.111212	0	0.136112	0.100224	0.0972364	0.181304	0.077103	0.0804387	0.209986	0.0960629	0.0393032
CDK18	0.148731	0.18785	0.158803	0.141208	0.0715027	0.0697749	0.307525	0.162239	0.0906337	0.193478	0.0900491	0.132557	0.21655	0.158208	0.25842	0.110247	0	0.156151	0.121007	0.0863746	0.172722	0.109092	0.196982	0.0760576	0.110778	0.197187	0	0.277741	0.147695	0.207433	0.270705	0.149501	0.184479	0.206185	0.156947	0.122629	0.153354	0.184838	0	0.223248	0.131644	0.203567	0.206775	0.329057	0.191505	0.0804068	0.0800448	0.140412
MFSD4A	0.17601	0.108095	0.147283	0.186674	0.134883	0.135105	0.249899	0.251267	0.166438	0.103335	0.158705	0.108863	0.299269	0.130624	0.244811	0.228848	0	0.262041	0.227457	0.178827	0.185765	0.144777	0.169452	0.0697314	0.170022	0.23779	0	0.201532	0.250322	0.200783	0.249907	0.269596	0.174432	0.0877467	0.241712	0.0912599	0.204148	0.178369	0	0.218717	0.184358	0.314349	0.279281	0.205938	0.186549	0.218554	0.143853	0.360283
ELK4	0.0742642	0.063602	0.0646055	0.0987502	0.059965	0.0833457	0.0646411	0.0788681	0.0707868	0.0577043	0.0879374	0.0318986	0.0217376	0.143318	0.0416448	0.0872674	0	0.117984	0.110937	0.0737015	0.106507	0.0757094	0.134664	0.0619394	0.0497886	0.0650559	0	0.0384493	0.0941733	0.132994	0.0887518	0.116429	0.0547518	0.110094	0.0546252	0.0382258	0.097375	0.0801625	0	0.0826952	0.0705202	0.0679761	0.0776004	0.129142	0.146028	0.0890972	0.0178476	0.134076
SLC45A3	0	0	0.000754154	0	0.00427944	0	0.00439625	0	0.00094707	0.00132942	0.00692952	0	0	0.0364915	0	0.00573633	0	0.0153951	0.0012282	0.00704084	0	0.00271479	0	0	0	0	0	0	0.0209827	0	0	0.0134103	0.00404298	0	0	0	0	0	0	0	0	0	0.00675809	0	0	0	0	0
NUCKS1	0.379771	0.438084	0.279454	0.44177	0.406357	0.45607	0.451137	0.327519	0.22772	0.19151	0.232947	0.464171	0.74053	0.280255	0.296976	0.245149	0	0.292438	0.30915	0.395839	0.270809	0.230053	0.5917	0.223518	0.356109	0.402803	0	0.728838	0.495341	0.481875	0.579184	0.307791	0.289739	0.215654	0.508492	0.208067	0.235172	0.319483	0	0.416071	0.328546	0.455013	0.518024	0.526207	0.297068	0.16024	0.154223	0.425638
RAB29	0.0172767	0.0376204	0.0333584	0.045926	0.0345532	0.081908	0.105081	0.031854	0.0619573	0.0247404	0.0258378	0.0082756	0.111825	0.1155	0.0349503	0.0450731	0	0.0561445	0.056731	0.0148199	0.0311131	0.0254882	0.0440861	0.0690823	0.0256238	0	0	0.0198127	0.0439723	0.0348981	0.031266	0.0764878	0.0451117	0.00877665	0.00219533	0.0201454	0.0872704	0.0738066	0	0.117517	0.0130739	0.0176931	0.0318455	0.0320305	0.0279746	0.067041	0.00388395	0.0393032
SLC41A1	0.0603536	0.031319	0.0509921	0.0727364	0.016206	0.0474517	0.116955	0.0400194	0.0359885	0.0388661	0.0330899	0.0143243	0.0542527	0	0.0312715	0.0682413	0	0.0645958	0.0569393	0.0187581	0.0642582	0.0562936	0	0.0483389	0.0115275	0.0321645	0	0.0539372	0.0556709	0.0658396	0.00822937	0.0894127	0.04392	0.0345834	0.00260098	0.0531887	0.0437914	0.0577163	0	0.0669307	0.038867	0.0522124	0.091113	0.0361588	0.0466285	0.0693751	0.0245359	0.112313
PM20D1	0.00706462	0.0208397	0.0595827	0.0659098	0.0284382	0.00810494	0.00829301	0.0146404	0.0281109	0.0111888	0.00675927	0.0246764	0.0114775	0.061627	0.0232107	0.0290273	0	0.0495258	0.0459153	0.0197403	0.0162931	0.0255452	0	0.0615727	0	0.00797134	0	0.0241148	0.0160894	0.0180554	0.0367926	0.00550999	0.0196424	0.0457739	0	0.026401	0.00122097	0.0103467	0	0	0	0	0.111498	0	0	0.0137222	0.00185131	0
SLC26A9	0	0	0.00536724	0.00329631	0	0	0	0	0	0	0	0.00128016	0	0.0425212	0	0	0	0	0	0	0.00777821	0.00224008	0	0	0.00169372	0	0	0	0.00832439	0.00499421	0	0	0.000990088	0	0	0	0	0	0	0	0	0	0	0	0	0	0	0
RAB7B	0.000806439	0.0190807	0.00660397	0.00294089	0.00285697	0.00343386	0.00558348	0	0.00345559	0	0	0	0	0	0	0	0	0	0	0	0	0.00518245	0	0	0	0	0	0	0.00442815	0	0	0	0.00774507	0	0	0	0	0	0	0.008305	0	0	0	0	0	0.00751924	0.00951038	0
CTSE	0	0	0	0	0	0	0	0.00496363	0	0	0	0	0	0	0	0	0	0	0	0	0	0	0	0	0	0	0	0	0	0	0	0	0	0	0	0	0	0	0	0	0	0	0	0	0	0	0	0
RHEX	0.00716769	0	0.0133791	0.00110931	0	0.00148217	0	0.00939163	0.00328494	0	0.0148147	0	0	0	0	0	0	0	0	0	0	0.0113641	0	0	0.00690292	0	0	0.029089	0.0097139	0	0	0	0.00220131	0	0	0.00641557	0.002543	0.00722704	0	0.0680094	0.00307746	0.0275645	0.0260028	0	0.00424903	0.0268497	0.0037828	0.112313
AVPR1B	0	0	0	0	0	0	0	0	0	0	0	0	0	0	0	0	0	0	0	0	0	0	0	0	0	0	0	0	0	0	0	0	0	0	0	0	0	0	0	0	0	0	0	0	0	0	0	0
FAM72A	0	0.003638	0	0.00535482	0.0143863	0.0138474	0	0.00155879	0.00255894	0	0	0	0	0.0204153	0.0020698	0	0	0.0154645	0	0	0.000708558	0.00309447	0	0.0164456	0	0	0	0	0	0	0	0	0	0	0	0.00447925	0.00103255	0	0	0.00658035	0	0	0.00540246	0	0	0	0.00252297	0
SRGAP2	0.389877	0.426705	0.281055	0.494726	0.326034	0.375835	0.316362	0.319901	0.242854	0.188693	0.207898	0.404144	0.570205	0.339619	0.254943	0.411674	0	0.300392	0.317514	0.449426	0.28836	0.166673	0.526501	0.116565	0.306656	0.490293	0	0.52663	0.409501	0.491899	0.552304	0.290054	0.323073	0.252739	0.429105	0.236659	0.202718	0.310864	0	0.4241	0.384367	0.458891	0.463406	0.606528	0.317174	0.306107	0.176466	0.651655
IKBKE	0.012782	0.0474578	0.0311326	0.0770182	0.0273804	0.0161677	0.0309098	0.0506011	0.0193972	0.00817744	0.015281	0.0533695	0	0	0.0325766	0.0235667	0	0.0675588	0.0218322	0.0214023	0.00854632	0.0179557	0.0671414	0.00360501	0.0130694	0.0577436	0	0	0.0049488	0.0222641	0.0552332	0.0480241	0.0211704	0.00443633	0	0.0211827	0.0427937	0.0249254	0	0.0199637	0.05498	0.0207176	0.0435668	0.0811158	0.00941546	0.00337971	0.0185843	0
RASSF5	0.203575	0.188508	0.146088	0.21396	0.232403	0.145611	0.233008	0.18797	0.17128	0.152824	0.129697	0.175697	0.278336	0.141782	0.30168	0.220912	0	0.241476	0.189357	0.241789	0.174201	0.157821	0.191422	0.144751	0.136259	0.266132	0	0.217405	0.180019	0.152668	0.310735	0.220868	0.181192	0.199255	0.16937	0.211386	0.199995	0.187532	0	0.173365	0.291898	0.17107	0.217482	0.294274	0.204524	0.0690634	0.240101	0.0498091
EIF2D	0.0636936	0.0841966	0.0966396	0.15232	0.131765	0.0756852	0.118697	0.0982731	0.0804939	0.0591695	0.0646734	0.0344921	0.110999	0.120752	0.112109	0.07465	0	0.0998491	0.132208	0.138316	0.121979	0.0827924	0.0486839	0.127311	0.0711387	0.0493202	0	0.102764	0.16806	0.190632	0.130578	0.0788093	0.105108	0.0860707	0.108082	0.114921	0.114325	0.0839223	0	0.0727918	0.127741	0.15137	0.156044	0.0304539	0.0684402	0.0761742	0.0617069	0.112313
DYRK3	0.151751	0.0816881	0.0638745	0.108968	0.0423072	0.075981	0.125428	0.0857608	0.0640012	0.0535531	0.0561421	0.0839415	0.289921	0.113479	0.0716977	0.0862494	0	0.0729482	0.0688572	0.0862464	0.0725552	0.0537789	0.0851679	0.0700549	0.10422	0.0199129	0	0.0801445	0.139922	0.0987183	0.0936017	0.107227	0.0853576	0.0576442	0.0578693	0.0651825	0.0865637	0.118052	0	0.109141	0.0718093	0.10853	0.139503	0.0534211	0.123327	0.0575949	0.0208381	0.187727
MAPKAPK2	0.106937	0.129237	0.0888885	0.14356	0.109443	0.0957377	0.0977797	0.147669	0.10567	0.0853066	0.0787354	0.0368373	0.185332	0.0879862	0.108143	0.135507	0	0.133575	0.104691	0.0861958	0.109018	0.0865402	0.0733029	0.0857539	0.112912	0.0655483	0	0.0567162	0.117332	0.0988697	0.20748	0.166097	0.0852094	0.0806896	0.0472337	0.0596392	0.0921224	0.100658	0	0.108038	0.105281	0.092536	0.0939556	0.199738	0.0993897	0.0199194	0.0854954	0.105106
IL10	0	0	0.00219073	0.0059007	0	0	0.0015179	0	0	0	0	0	0	0	0	0	0	0	0	0	0	0	0	0	0	0	0	0	0	0	0	0	0	0	0	0	0	0	0	0	0	0	0	0	0	0	0	0
IL19	0	0	0	0	0.010397	0	0	0	0	0	0	0	0	0	0	0	0	0	0	0	0.000708558	0.0036816	0	0	0	0.0167725	0	0	0	0	0	0.00589043	0.00113767	0	0	0	0.00122097	0.00294816	0	0	0	0	0	0	0	0	0	0
FCMR	0	0	0	0	0	0	0	0	0	0	0	0	0	0	0	0	0	0	0	0	0	0.0014918	0	0.0303463	0	0	0	0	0	0	0	0	0	0	0	0	0.00115426	0	0	0	0	0	0	0	0	0	0	0
PIGR	0	0	0	0	0	0	0	0	0	0	0	0	0	0	0	0	0	0	0	0	0	0	0	0	0	0	0	0	0	0	0	0	0	0	0	0	0	0	0	0	0	0	0	0	0	0	0	0
FCAMR	0	0	0	0.00661649	0	0	0	0	0	0	0	0	0	0	0	0	0	0	0	0	0	0	0	0	0	0	0	0	0	0	0	0	0	0	0	0	0	0	0	0	0	0	0	0	0	0	0	0
C1orf116	0	0	0.00414281	0	0	0.00179843	0	0	0	0	0	0	0	0	0	0	0	0	0	0	0	0	0	0	0	0	0	0	0	0	0	0	0	0	0	0	0	0	0	0	0	0	0	0	0	0	0	0
PFKFB2	0.0751256	0.0430338	0.124463	0.11321	0.0700122	0.108387	0.0767272	0.107445	0.0825036	0.0811085	0.0450722	0.0878982	0.143666	0.120795	0.0523613	0.11315	0	0.051918	0.0776003	0.0522432	0.113986	0.0503672	0.0343665	0.0222716	0.0651734	0.134404	0	0.16775	0.182975	0.107232	0.0574492	0.170497	0.0824955	0.0786156	0.00377166	0.0562558	0.0965884	0.0638435	0	0.219642	0.0539045	0	0.0689601	0.106234	0.0718817	0.10441	0.0787566	0.114099
YOD1	0.0265482	0.103504	0.0476291	0.0302895	0.0193959	0.0500262	0.0852008	0.0288891	0.0165853	0.0276925	0.0193363	0.0230064	0.030655	0.0160263	0.0241841	0.0186141	0	0.00922593	0.0434417	0.0110515	0.041442	0.0253304	0	0.0341429	0.0664326	0.115609	0	0.0605099	0.0958591	0.034725	0.0581909	0.0159718	0.0395488	0.0504033	0.058942	0	0.119625	0.0505488	0	0.0516987	0.0139236	0	0.00922333	0.0441372	0.112493	0.0562942	0.00395859	0
C4BPB	0	0	0.000920823	0.00901115	0.00543097	0.00750842	0.00688642	0	0.00781445	0	0.00150058	0	0	0	0	0.018425	0	0.00361832	0.0116124	0.00261804	0	0.00231892	0	0.00503897	0	0.00572432	0	0	0	0	0	0.0175962	0.000990088	0	0	0	0.00318719	0	0	0	0	0	0.00775947	0	0.00394341	0	0	0
C4BPA	0.00441686	0	0.0125087	0.0404387	0.00961665	0.0103481	0	0.00482555	0.00583189	0.00772347	0.00185226	0	0	0.0252544	0	0	0	0	0.00918699	0.00224315	0.00509801	0.00887327	0	0.022222	0	0.0019809	0	0.00463845	0.0491112	0.0232046	0	0.00567813	0.00463213	0	0	0	0.00174023	0.00533828	0	0.00337525	0.00219726	0.0160417	0	0	0.0159415	0	0.00185131	0
CD55	0.179205	0.202035	0.174306	0.186607	0.137258	0.192599	0.144621	0.140791	0.118664	0.145644	0.122865	0.105013	0.0496269	0.194212	0.108657	0.130561	0	0.156315	0.157901	0.154539	0.123096	0.113189	0.0942062	0.0901591	0.172517	0.13562	0	0.215308	0.155547	0.158438	0.123091	0.150933	0.0936371	0.103759	0.07645	0.13139	0.146106	0.158453	0	0.195963	0.128002	0.18086	0.194972	0.22463	0.15511	0.118759	0.0829507	0.148505
CR2	0.0673323	0.0153499	0.00972938	0.0222656	0.0212022	0.0332526	0	0.00430091	0.00503313	0.00490629	0.00467506	0.00943609	0	0	0	0.0192361	0	0.0059549	0.0185379	0.00133159	0.00902376	0.0305505	0	0	0.0239678	0	0	0	0	0	0	0.0106957	0	0	0.00482734	0.00315662	0	0.00784807	0	0.0113607	0	0	0.0335247	0	0	0.0387633	0.00185131	0
CR1	0.0115334	0.0169122	0.0202817	0.0355098	0.0296843	0.00481828	0.02048	0.00958799	0.0262962	0.00132942	0.0101074	0.0238707	0	0.0136538	0.010897	0.0129011	0	0.0175492	0.00590096	0.00370672	0.00388323	0.00468507	0.0804715	0.0206751	0.0100419	0.00865691	0	0	0.0205562	0.00460128	0	0	0.00583967	0.00443633	0.00477008	0.0144011	0.0198455	0.0299654	0	0.0116806	0.010216	0	0.0130491	0	0	0.016282	0.0449732	0.0393032
CR1L	0.00196484	0.0177434	0.0211162	0.0458335	0.0252895	0.0163616	0.00269558	0.0176589	0.0192143	0.0102725	0.00886251	0.00359779	0	0.0297033	0.0225701	0.0136177	0	0.0280749	0.0124453	0.0167997	0.0195996	0.00942806	0	0.00687717	0.00361801	0	0	0.0236689	0.0294921	0.0062393	0.0260277	0.0236737	0.00372792	0.0104051	0	0	0.00526317	0.00304186	0	0.0063031	0.0253469	0.0689476	0.0458185	0	0	0	0.00161251	0
CD46	0.349979	0.380416	0.222695	0.375179	0.327429	0.305165	0.303956	0.262223	0.234365	0.165508	0.205699	0.203848	0.40421	0.268773	0.34718	0.301474	0	0.372733	0.295966	0.294473	0.211228	0.161274	0.2602	0.165412	0.251466	0.278886	0	0.359068	0.394427	0.328951	0.318999	0.319323	0.233689	0.120207	0.327692	0.151148	0.162276	0.281913	0	0.300638	0.274616	0.357344	0.396565	0.330676	0.259895	0.194558	0.120712	0.235478
CD34	0	0	0.0013048	0	0.00475911	0	0	0	0	0	0.000531938	0	0	0	0.00631193	0	0	0	0	0	0	0	0	0	0	0	0	0	0	0	0	0.00487001	0	0	0	0	0	0.00123183	0	0.0114375	0	0	0	0	0	0	0	0
PLXNA2	0.305926	0.361077	0.260529	0.344527	0.359279	0.209946	0.42944	0.284464	0.245519	0.209979	0.226928	0.324772	0.310945	0.236927	0.389282	0.203421	0	0.307666	0.265084	0.353268	0.286559	0.198259	0.587164	0.232481	0.247707	0.35809	0	0.444073	0.249549	0.386139	0.459297	0.260274	0.28619	0.24347	0.32566	0.232086	0.264878	0.319365	0	0.320422	0.281862	0.410532	0.331598	0.503464	0.273574	0.340306	0.140739	0.495127
CAMK1G	0.011917	0.0754903	0.0342242	0.0563638	0.0319915	0.0372897	0.0251513	0.0359115	0.0291665	0.0271581	0.0236096	0.0627469	0	0.105086	0.015182	0.0076084	0	0.00294393	0.0401829	0.0194857	0.029611	0.022109	0.0529403	0	0.0132977	0.0199408	0	0.118637	0.0418052	0.0198312	0.0883617	0.0348733	0.0432124	0	0.0204684	0.0137573	0.0131075	0.0113026	0	0.0367949	0.0300155	0.0407861	0.0471745	0.051383	0	0.0355234	0.00238511	0
LAMB3	0	0.003638	0.00469442	0.0222699	0.00549547	0.00282074	0	0.00155879	0.00937818	0	0.00843059	0	0.0714433	0.0136538	0.00748365	0.0109161	0	0.00308162	0.00562847	0.00977738	0.00193945	0.0059872	0.11901	0	0.0107447	0.0448034	0	0.0441501	0.058584	0.00391416	0.0596436	0.0119951	0.010255	0.00443633	0.0191916	0.00615826	0	0.00385674	0	0	0.0185378	0	0	0.0312826	0.00987312	0.0308385	0.0197588	0
G0S2	0	0	0	0	0.0024474	0	0.00357598	0.00346656	0.00082194	0	0.00108769	0	0	0	0	0	0	0	0.00465251	0	0	0	0.0671414	0.00697599	0	0	0	0	0	0	0	0	0	0	0	0	0	0.00105274	0	0	0	0	0	0	0	0	0	0
HSD11B1	0.00119587	0	0.0381521	0.0992716	0.106972	0.0069552	0.00605446	0.0263583	0.0455058	0.00132942	0.00656355	0	0	0.0660789	0.00982731	0.05835	0	0.0247184	0.0310016	0.0268246	0.0129834	0.0321685	0	0.0445351	0.00321757	0	0	0	0.111761	0.0275967	0.00734559	0.0640576	0.0122952	0.0800165	0	0	0.00567323	0.00385674	0	0.00658035	0.0113964	0.0140092	0.1199	0	0.013981	0.0227403	0.0133916	0
TRAF3IP3	0	0	0.00252774	0.0280576	0.0041112	0.00212854	0	0.00393378	0.0101635	0	0.00136775	0	0	0	0	0.00858837	0	0	0.012255	0.00521797	0	0.0072826	0	0.0025138	0	0	0	0.0220698	0.0312051	0.00895825	0	0.0100656	0.00144534	0.00563623	0	0	0	0	0	0	0	0	0.0255838	0	0	0	0	0
C1orf74	0	0	0.00312619	0.0152807	0.018562	0.00444517	0.0207415	0.023791	0.0136909	0.0171562	0.00392313	0.00240128	0.0299508	0.0128535	0	0	0	0.0205924	0.00904354	0	0.00888194	0.0100469	0	0	0.0168071	0	0	0.0183699	0.0230572	0.00664271	0.00786119	0	0.00580253	0.0143673	0.0422671	0	0.014587	0.00105818	0	0.0160362	0	0	0.0343893	0	0.0159022	0	0	0.0498091
IRF6	0	0.00899639	0	0.0080478	0	0.0073664	0.00281385	0	0	0	0	0	0	0	0	0.0106072	0	0.00705945	0.00867948	0.00453077	0	0.000891187	0	0	0	0	0	0	0	0	0	0	0	0	0	0	0	0	0	0	0	0	0	0	0	0	0.00252297	0
UTP25	0.101175	0.126867	0.0916123	0.170918	0.183198	0.163014	0.148591	0.0840536	0.0946427	0.0832028	0.103689	0.0296701	0.141904	0.155473	0.12579	0.101766	0	0.111761	0.152229	0.0738261	0.0698328	0.0843372	0.0462183	0.0566973	0.0607674	0.173777	0	0.107862	0.139181	0.131255	0.151103	0.161395	0.0820554	0.0636702	0.0116034	0.0625854	0.0883527	0.106298	0	0.0545852	0.114769	0.116416	0.095354	0.0667989	0.104881	0.134697	0.0607628	0.115653
SYT14	0.304988	0.394949	0.194578	0.493275	0.378883	0.413306	0.31345	0.3598	0.193553	0.359055	0.198755	0.565562	0.588766	0.191272	0.358146	0.258287	0	0.32898	0.282494	0.417421	0.233788	0.142239	0.986806	0.236768	0.240188	0.496824	0	0.57888	0.436855	0.558369	0.590574	0.345124	0.225285	0.276903	0.524222	0.191749	0.200095	0.282713	0	0.355887	0.306381	0.474669	0.505231	0.814528	0.282985	0.218228	0.125955	0.313665
SERTAD4	0.0608114	0.063635	0.0542612	0.107264	0.107093	0.0526685	0.109912	0.0337721	0.0566992	0.08155	0.0629554	0.0173411	0	0.0160456	0.10193	0.0920691	0	0.0544845	0.0760237	0.0721095	0.0725639	0.063949	0.0645299	0.0297314	0.093002	0.0931651	0	0.0283115	0.0570258	0.0864899	0.036325	0.0502268	0.0469713	0.0463117	0.0485768	0.0492863	0.0683356	0.0888909	0	0.0749067	0.0810124	0.0201453	0.0446307	0.0636845	0.0858541	0.0488921	0.0554399	0.0966141
HHAT	0.212035	0.484678	0.308722	0.440423	0.345624	0.355608	0.346826	0.336267	0.306273	0.209576	0.211391	0.297994	0.244206	0.426176	0.549405	0.405416	0	0.317342	0.448458	0.505745	0.256674	0.230972	0.543135	0.232898	0.343189	0.377307	0	0.402561	0.426772	0.298358	0.330998	0.215084	0.259067	0.255516	0.354517	0.262314	0.209781	0.292427	0	0.314798	0.298782	0.430816	0.340331	0.695078	0.256168	0.0787428	0.16115	0.578838
KCNH1	0.449533	0.380284	0.298587	0.523141	0.421971	0.401191	0.402584	0.349093	0.249614	0.257589	0.285682	0.438784	0.63305	0.32616	0.38011	0.344274	0	0.342154	0.387043	0.390879	0.341039	0.18048	0.67706	0.292923	0.368321	0.477919	0	0.562433	0.447606	0.594767	0.501244	0.379293	0.418474	0.35391	0.441643	0.31202	0.278081	0.308567	0	0.428099	0.409739	0.546821	0.436084	0.546684	0.267758	0.251	0.383181	0.554053
AC092017.3	0.00399662	0	0.00429665	0.0170093	0.00342963	0.00750842	0	0	0.000801311	0.00560008	0	0	0	0	0.00631193	0	0	0	0.00284982	0.0059445	0.00477522	0	0	0	0.00457608	0	0	0	0	0.0049929	0	0	0	0	0	0.00196282	0.00529579	0	0	0	0	0	0	0	0	0	0.00676104	0
RCOR3	0.347986	0.449688	0.250381	0.441424	0.411746	0.35818	0.3014	0.308315	0.235546	0.241927	0.266973	0.376007	0.570813	0.306295	0.459585	0.246895	0	0.328773	0.304195	0.383636	0.297612	0.163489	0.38823	0.17726	0.303882	0.42542	0	0.508594	0.433418	0.546001	0.53386	0.247585	0.307081	0.218582	0.437873	0.252991	0.210566	0.260798	0	0.430083	0.306805	0.331356	0.512934	0.430438	0.243652	0.30386	0.144115	0.338103
TRAF5	0.124005	0.0613207	0.0616698	0.184648	0.0720151	0.0303149	0.185382	0.0957416	0.0954746	0.0686217	0.0891312	0.0642124	0.18986	0.0949196	0.0709255	0.0940643	0	0.17206	0.0999145	0.0775312	0.105181	0.103792	0.130849	0.0514621	0.112556	0.0296164	0	0.0672738	0.153728	0.0805177	0.0139598	0.134253	0.0697064	0.0440135	0.055034	0.0793157	0.0990977	0.129233	0	0.0867338	0.0720407	0.060778	0.156398	0.133675	0.140438	0.034069	0.0454491	0.119919
RD3	0.00383081	0	0.00172632	0.036497	0.00871631	0	0.082103	0.034368	0.0279421	0.019782	0.00839799	0.00245515	0.136207	0.0262931	0.0219891	0.00984969	0	0.0187263	0.0265555	0.0302283	0.0124227	0.00971202	0	0.0590719	0.0167385	0.0304503	0	0	0.0124175	0.011864	0.120226	0.00739069	0.0149334	0.00445116	0	0.00306145	0.0234833	0.0290462	0	0	0.0062789	0	0.0121759	0	0.00965405	0.0445855	0.00651647	0
SLC30A1	0.0240245	0.00719599	0.036481	0.0223986	0.0496848	0.0455008	0.0313028	0.0282687	0.0203913	0.0251825	0.0284289	0.00406167	0	0.0503281	0.0020698	0.0155801	0	0.0471684	0.0295965	0.027045	0.026465	0.0162118	0	0.0108855	0.0314745	0	0	0.0724788	0.0605912	0.0700642	0.00463553	0.0532219	0.0229612	0	0.00377166	0.00824645	0.0185149	0.0201764	0	0.0102743	0.00732201	0	0.0431868	0.011023	0.0076855	0.0369151	0.00185131	0
NEK2	0	0	0.00297866	0	0.00635243	0	0	0.00201004	0.00268171	0	0	0	0	0	0	0	0	0.00951218	0	0	0	0.00118595	0	0	0	0	0	0	0	0	0	0	0	0	0	0	0	0	0	0.00418675	0	0	0	0	0	0	0	0
LPGAT1	0.37436	0.383442	0.263436	0.532897	0.356916	0.326157	0.279864	0.277375	0.204484	0.173953	0.270198	0.386729	0.575905	0.287644	0.361317	0.33021	0	0.275595	0.345811	0.386047	0.282092	0.217625	0.555248	0.171064	0.315815	0.489243	0	0.600715	0.563974	0.566639	0.45423	0.23644	0.30825	0.234548	0.402188	0.299288	0.236914	0.310005	0	0.353583	0.324403	0.360926	0.487257	0.582382	0.307796	0.232648	0.208625	0.410794
INTS7	0.130691	0.174396	0.171344	0.202362	0.193755	0.103468	0.208197	0.129032	0.112622	0.100495	0.13028	0.0850711	0.0415466	0.0989507	0.153787	0.0796871	0	0.188388	0.126401	0.153247	0.141951	0.0955227	0.280119	0.0734834	0.144641	0.103494	0	0.19251	0.188278	0.274226	0.138261	0.102338	0.141048	0.106097	0.105798	0.140248	0.17242	0.161636	0	0.150093	0.133676	0.126789	0.0780665	0.162486	0.124412	0.12044	0.123795	0.182817
DTL	0.00924294	0.00729657	0.00340824	0.0108649	0.0201699	0.00836051	0.00502623	0.00151685	0.00128561	0	0.00339012	0	0	0	0	0	0	0.00592333	0	0	0.00322551	0.00394249	0	0	0.0028589	0	0	0	0.0141659	0.0171715	0	0	0.00165755	0	0	0	0	0	0	0.00485556	0	0	0	0	0	0	0	0
PPP2R5A	0.138305	0.150344	0.118231	0.214156	0.164948	0.166281	0.113555	0.17715	0.115147	0.114913	0.102894	0.146866	0.243376	0.210131	0.0944716	0.141446	0	0.115757	0.15018	0.184053	0.136556	0.10783	0	0.060761	0.132445	0.202338	0	0.287837	0.308253	0.125722	0.20705	0.131898	0.150658	0.11849	0.161098	0.0858064	0.117941	0.166352	0	0.124181	0.133496	0.105795	0.174808	0.132029	0.126977	0.109249	0.144613	0.32012
NENF	0.15173	0.0990738	0.0810617	0.24075	0.100198	0.104655	0.189529	0.125113	0.111969	0.0409352	0.0994738	0.0482401	0.146244	0.130967	0.0741453	0.131869	0	0.138992	0.135321	0.0879732	0.0864869	0.0998207	0.101048	0.090929	0.107587	0.107772	0	0.0641769	0.207199	0.187114	0.157309	0.162536	0.0939492	0.122062	0.145951	0.0858698	0.147142	0.132038	0	0.092538	0.141917	0.0738215	0.282033	0.210594	0.165262	0.0707983	0.0239935	0.112313
ATF3	0	0	0.00139363	0.00302541	0.0365223	0.00593783	0.0344064	0.0152848	0.00271434	0.00865084	0.00366141	0.0121149	0	0.00751839	0.0189042	0.0127646	0	0.0179035	0.0248693	0.00901338	0.0217774	0.00564307	0	0.00611306	0.0132109	0.00713775	0	0.0427736	0.0137783	0.00687611	0	0.00648609	0.00165755	0	0	0.00133676	0.011152	0.00346338	0	0.0108306	0.00125146	0.0140092	0.029882	0.0542128	0.00871198	0	0	0
BATF3	0.0162431	0.0170734	0.00867327	0.0201551	0.0108464	0.015709	0.00700634	0	0.008286	0.00393345	0.0171056	0.0263983	0.030655	0.0136538	0.00549866	0	0	0.0117137	0.00644771	0.00631618	0.00790408	0.00896066	0	0	0.00938973	0.00361562	0	0	0.0130332	0.0190661	0.0616729	0.0229693	0.0310473	0.0304239	0.0121208	0	0.00715699	0.021669	0	0.0251001	0	0.0176931	0.0406305	0.010349	0.0142196	0	0.0204319	0
NSL1	0.337978	0.257087	0.241966	0.428493	0.37135	0.33698	0.377999	0.240627	0.204999	0.213866	0.227646	0.270538	0.558591	0.195442	0.255987	0.302834	0	0.249257	0.344606	0.360274	0.211201	0.179209	0.411384	0.164287	0.296481	0.321122	0	0.425942	0.358933	0.38907	0.427053	0.333728	0.284804	0.19725	0.372251	0.26232	0.232592	0.250188	0	0.39964	0.318675	0.382973	0.370825	0.364621	0.226754	0.106851	0.126033	0.683659
TATDN3	0.280262	0.244347	0.191745	0.315238	0.335515	0.156839	0.192434	0.248838	0.176871	0.137709	0.180082	0.254381	0.453147	0.251232	0.367052	0.306634	0	0.289626	0.249627	0.241226	0.186326	0.175005	0.349829	0.135171	0.190722	0.209727	0	0.210141	0.259577	0.172507	0.301932	0.255412	0.195377	0.210474	0.278218	0.166603	0.171545	0.262719	0	0.263247	0.305634	0.362204	0.422059	0.182872	0.182457	0.114202	0.11212	0.166626
SPATA45	0	0.0235845	0.0213993	0.00835564	0.00369917	0	0.00556881	0.0170534	0.0130105	0.00480776	0.0025201	0.0290002	0	0.036364	0	0	0	0.00737701	0	0.0122449	0.0114356	0.0129403	0.123478	0.00213972	0.0127816	0	0	0.0220698	0.017037	0.00969919	0.0201499	0.00483892	0.00662294	0.0169512	0	0.00831467	0.00462894	0	0	0.00169498	0.00176952	0.0267424	0.00311569	0	0.0141582	0.00495987	0.00761517	0.114099
FLVCR1	0.283231	0.290491	0.194758	0.32889	0.324336	0.251975	0.216983	0.253783	0.194997	0.114511	0.176589	0.22422	0.393067	0.375037	0.267165	0.263611	0	0.265394	0.243979	0.251158	0.226776	0.158727	0.180349	0.13766	0.234634	0.254919	0	0.432558	0.403136	0.241351	0.295821	0.22595	0.203602	0.127766	0.170404	0.211741	0.218165	0.223271	0	0.281475	0.244279	0.222712	0.399248	0.311408	0.259833	0.137934	0.125455	0.383673
VASH2	0.101335	0.192907	0.137464	0.173139	0.124453	0.246898	0.20437	0.156963	0.123843	0.117716	0.15494	0.131418	0.122788	0.107723	0.1545	0.149495	0	0.224427	0.160913	0.197253	0.145921	0.134914	0.185854	0.150768	0.0701185	0.147535	0	0.252881	0.276558	0.184596	0.234895	0.173935	0.15584	0.0942429	0.175207	0.0972243	0.141961	0.187515	0	0.163154	0.118718	0.218624	0.214045	0.363978	0.111428	0.162046	0.0836026	0.297109
ANGEL2	0.292935	0.190958	0.204086	0.303678	0.275687	0.256075	0.19884	0.266958	0.167539	0.130731	0.178975	0.140939	0.375626	0.247797	0.240117	0.213403	0	0.269042	0.266437	0.256495	0.23628	0.164945	0.204427	0.131231	0.171924	0.320438	0	0.200198	0.251326	0.213654	0.316477	0.268203	0.212236	0.143579	0.268039	0.169328	0.156385	0.205611	0	0.302716	0.342623	0.289226	0.352114	0.248647	0.22705	0.154947	0.148009	0.246231
RPS6KC1	0.41646	0.409829	0.238802	0.465284	0.236161	0.269712	0.307065	0.289462	0.200602	0.19608	0.177408	0.240074	0.741886	0.222832	0.275476	0.2871	0	0.232401	0.346116	0.274587	0.149404	0.188464	0.526984	0.125314	0.234817	0.436553	0	0.583093	0.364766	0.534961	0.702791	0.285001	0.349987	0.229702	0.479441	0.130389	0.216022	0.288933	0	0.470641	0.184587	0.54857	0.376699	0.45399	0.1949	0.144925	0.312492	0.180564
PROX1	0.00160216	0	0.00498347	0.0153245	0.0221989	0.0296864	0.0157663	0.00203534	0.00427125	0	0.00902396	0.00156492	0	0	0.00960908	0.0106072	0	0.00859794	0	0	0	0.00465647	0	0.00213972	0	0.0519117	0	0.0674792	0.00755469	0	0	0.00916634	0.00228371	0	0	0	0.00820093	0.0085038	0	0.00618892	0	0	0	0	0	0	0.00185131	0
SMYD2	0.396087	0.384915	0.275665	0.421541	0.407796	0.315445	0.345906	0.305045	0.238514	0.223859	0.24736	0.525128	0.568606	0.355427	0.412675	0.334143	0	0.312959	0.288088	0.34398	0.350454	0.208354	0.667882	0.189611	0.268397	0.521614	0	0.444243	0.424643	0.385408	0.448363	0.299	0.336625	0.226142	0.451705	0.290808	0.301913	0.34317	0	0.34073	0.282505	0.427796	0.431906	0.58844	0.270173	0.163065	0.163998	0.31867
PTPN14	0.0413008	0.0412017	0.0272356	0.0702485	0.0289783	0.0111072	0.0323945	0.0291446	0.0170431	0.00132942	0.00309771	0	0.0114775	0.0221828	0.024811	0.00584475	0	0.0105674	0.0136651	0.0509573	0.0198269	0.0194467	0.0641656	0.0385884	0.0331526	0.0162763	0	0.00626714	0.0561176	0.0404374	0.0371976	0.0629331	0.0268869	0	0.00477008	0.022012	0.0309728	0.0127692	0	0.0184561	0.0160297	0.0109968	0.0533071	0.0843602	0	0.0556402	0.0044567	0
CENPF	0	0	0.00236302	0.00439556	0	0	0.0136788	0.00101261	0.00647102	0	0	0.0150127	0	0	0	0	0	0	0	0.00337191	0	0	0	0	0.00208737	0	0	0	0	0.00629912	0	0	0.00487242	0	0	0	0.00195381	0	0	0	0	0.0176931	0.00775947	0	0.00424903	0	0	0.137921
KCNK2	0.0149122	0.00194731	0.008158	0.0396829	0.0130787	0.00639218	0.0137836	0.0060041	0.00830845	0	0.00407767	0.0136614	0	0	0	0	0	0.00312038	0.00963044	0	0	0.0147307	0	0.00213972	0.00262911	0.0226555	0	0	0.0239886	0.0386916	0.0294005	0	0.0178471	0	0	0	0.00348605	0.00657858	0	0.0362163	0	0.0599262	0.0105455	0	0	0.00839308	0	0.0393032
KCTD3	0.412225	0.381997	0.266622	0.34558	0.288687	0.381532	0.303935	0.264833	0.204712	0.166134	0.212104	0.302946	0.336553	0.219088	0.299169	0.287914	0	0.285737	0.311852	0.273769	0.267218	0.165617	0.266821	0.166513	0.299238	0.336183	0	0.542153	0.371622	0.429611	0.33181	0.286763	0.244277	0.179414	0.292655	0.131253	0.199022	0.293581	0	0.32158	0.247098	0.2794	0.350392	0.438156	0.310863	0.20661	0.122107	0.341438
USH2A	0.0690653	0.031294	0.0446323	0.0943082	0.0479242	0.135399	0.0898563	0.042086	0.0455881	0.035865	0.0459245	0.0718583	0.131828	0.0590563	0.0782648	0.0400516	0	0.0949278	0.0645546	0.04164	0.0448973	0.0623734	0.126179	0.0269767	0.0454764	0.0734986	0	0.00463845	0.112543	0.0809388	0.115909	0.121361	0.0302431	0.0284158	0.0716573	0.0450812	0.0944557	0.0322223	0	0.120794	0.0543595	0.117269	0.101774	0.103015	0.0968379	0.0405286	0.0444473	0.385932
ESRRG	0.696529	0.589758	0.393887	0.58097	0.502352	0.550255	0.440459	0.482503	0.394722	0.236939	0.366026	0.669418	1.13598	0.307877	0.489423	0.341492	0	0.540181	0.53506	0.391717	0.38383	0.402771	1.19573	0.384908	0.550893	0.940543	0	0.954309	0.6422	0.67114	0.632053	0.506729	0.494045	0.358296	0.581303	0.478512	0.456548	0.452655	0	0.577739	0.444095	0.64194	0.589043	0.955603	0.385118	0.270081	0.399597	0.495739
GPATCH2	0.390436	0.28638	0.267183	0.333987	0.35863	0.358343	0.17287	0.356094	0.256876	0.150292	0.211517	0.37211	0.45138	0.342512	0.293939	0.377759	0	0.320283	0.216656	0.31981	0.329497	0.233675	0.37725	0.190208	0.282004	0.351543	0	0.332865	0.344915	0.296583	0.340917	0.37705	0.207925	0.147443	0.449769	0.173046	0.207509	0.245391	0	0.319854	0.337133	0.36947	0.458212	0.229686	0.212775	0.263063	0.228714	0.111738
SPATA17	0.0598734	0.0136769	0.0410776	0.0362752	0.0202038	0.0398632	0.0370653	0.0319939	0.0257354	0.0421285	0.0425674	0.0442176	0	0.0684421	0.0629377	0.0273123	0	0.0946342	0.0382323	0.0336858	0.0420873	0.026491	0.0343665	0.0438936	0.050228	0.0448856	0	0.0339537	0.0372561	0.104719	0.0993538	0	0.0495131	0.0524154	0.0294639	0.0062956	0.0301975	0.0543806	0	0.0239246	0.0190449	0.0346131	0.0691691	0	0.0130091	0.0760187	0.0109369	0
RRP15	0.0975831	0.135715	0.159952	0.346347	0.254174	0.182051	0.191616	0.229136	0.127049	0.11601	0.157026	0.148841	0.145967	0.15932	0.16217	0.238464	0	0.128159	0.202686	0.218518	0.209384	0.122396	0	0.0567651	0.149412	0.259737	0	0.147346	0.365743	0.269012	0.245328	0.220946	0.209123	0.123932	0.23288	0.129244	0.191005	0.208488	0	0.186054	0.217919	0.033498	0.289127	0.207416	0.121561	0.0825276	0.117621	0.249502
TGFB2	0.155181	0.282382	0.156672	0.335868	0.288357	0.234723	0.0987936	0.17731	0.24175	0.184476	0.206961	0.17494	0.327726	0.262521	0.366877	0.205298	0	0.240555	0.26454	0.266432	0.26737	0.133892	0.295257	0.116173	0.158887	0.255073	0	0.125168	0.153264	0.25143	0.320101	0.147087	0.180109	0.126039	0.189327	0.217523	0.0942927	0.21997	0	0.194703	0.281186	0.118456	0.198242	0.214596	0.222098	0.117145	0.19289	0.252494
LYPLAL1	0.329051	0.30028	0.232158	0.318999	0.345425	0.366271	0.283313	0.209223	0.19028	0.147221	0.198943	0.238896	0.311758	0.183851	0.190704	0.263704	0	0.189206	0.302091	0.238114	0.19745	0.150934	0.311753	0.112941	0.268518	0.402983	0	0.378198	0.34302	0.373774	0.331113	0.215988	0.22553	0.276022	0.285075	0.172932	0.19847	0.30827	0	0.298708	0.214075	0.164293	0.311473	0.354984	0.290551	0.148715	0.111702	0.0498091
ZC3H11B	0.0403076	0.0656257	0.0128049	0.0187733	0.0135375	0.0397959	0.0308689	0.0128511	0.0215854	0.0162549	0.0345953	0.0914718	0	0	0.0509771	0.0119647	0	0.00961214	0.0323833	0.00557804	0.00654018	0.0102355	0.0522411	0.023936	0.0510119	0	0	0.118821	0.0188283	0.043794	0.0709625	0.00204872	0.01182	0.0376165	0.0854676	0.0367965	0.0339364	0.021378	0	0.00602364	0	0.041123	0.0236069	0.00659194	0.0220351	0.0338131	0.00669935	0
SLC30A10	0.245917	0.256344	0.145599	0.293765	0.242872	0.278566	0.302158	0.269273	0.135046	0.0634289	0.131774	0.175664	0.122548	0.199339	0.0589164	0.161352	0	0.133896	0.188124	0.176867	0.183061	0.119356	0.054847	0.108954	0.199874	0.262517	0	0.20683	0.165469	0.342955	0.366892	0.205356	0.172545	0.153846	0.181823	0.121595	0.175501	0.150679	0	0.184197	0.147449	0.0703376	0.236717	0.394886	0.135475	0.0669208	0.0870175	0.441681
EPRS	0.348116	0.304909	0.270451	0.305666	0.291359	0.324402	0.365296	0.267931	0.197798	0.145733	0.198441	0.309847	0.395262	0.204746	0.206036	0.242742	0	0.225333	0.27252	0.245716	0.239842	0.143895	0.310015	0.138569	0.262007	0.324685	0	0.485353	0.348396	0.365329	0.387456	0.261082	0.31052	0.182212	0.211928	0.100308	0.196324	0.235022	0	0.218241	0.208756	0.299506	0.309782	0.422394	0.248577	0.153909	0.103275	0.0669896
BPNT1	0.0593863	0.104386	0.0859372	0.157015	0.121821	0.0981456	0.102444	0.0952935	0.087809	0.038303	0.0699706	0.0124112	0.143059	0.133747	0.0603948	0.140575	0	0.146718	0.131868	0.0745165	0.0902495	0.0577838	0.125437	0.0563132	0.0717023	0.0273083	0	0.13157	0.109142	0.0359943	0.119881	0.122509	0.0811252	0.0850632	0.0867278	0.0555572	0.0640602	0.0744993	0	0.118966	0.106597	0.137286	0.0720392	0.0821947	0.0596154	0.055325	0.0462575	0.242495
IARS2	0.134712	0.121676	0.145949	0.24042	0.186224	0.189586	0.116395	0.137741	0.106106	0.0678521	0.13684	0.106748	0.113295	0.230924	0.124447	0.163309	0	0.168683	0.186166	0.114424	0.1568	0.125067	0.205536	0.108231	0.137229	0.0858896	0	0.0988308	0.226418	0.166096	0.183416	0.198133	0.135168	0.0780874	0.111821	0.0756305	0.143378	0.119857	0	0.147557	0.177594	0.0625588	0.238346	0.119691	0.115849	0.0645289	0.128995	0.299431
RAB3GAP2	0.405944	0.492663	0.29906	0.461012	0.3744	0.354544	0.387952	0.329245	0.249134	0.200758	0.24654	0.373981	0.700344	0.290479	0.399831	0.272545	0	0.330149	0.263252	0.376034	0.279664	0.163755	0.470087	0.104161	0.317747	0.462226	0	0.668097	0.418864	0.570416	0.533833	0.201305	0.322664	0.111445	0.486588	0.31484	0.202581	0.333781	0	0.469	0.364871	0.511107	0.536625	0.584871	0.394057	0.334584	0.238715	0.126115
MARK1	0.371697	0.343932	0.221567	0.417428	0.306077	0.270691	0.301265	0.238328	0.138234	0.117514	0.136131	0.388012	0.715417	0.276304	0.223441	0.279196	0	0.210551	0.325972	0.364948	0.302165	0.129541	0.998853	0.126854	0.264725	0.448855	0	0.786644	0.35789	0.401182	0.582508	0.23672	0.26961	0.259291	0.460024	0.197448	0.185577	0.32106	0	0.326932	0.36389	0.456075	0.401277	0.740322	0.297623	0.0810488	0.180661	0.0628602
C1orf115	0.287814	0.198419	0.177509	0.150244	0.11451	0.141987	0.354641	0.221124	0.164044	0.0711292	0.170677	0.148483	0.402623	0.20401	0.150422	0.186214	0	0.17542	0.308313	0.202404	0.174115	0.176534	0.21481	0.135577	0.272112	0.202038	0	0.23404	0.198729	0.144315	0.33134	0.236059	0.14941	0.117765	0.149923	0.0539944	0.196714	0.202268	0	0.284741	0.11925	0.0779835	0.303977	0.198926	0.239746	0.102275	0.053139	0.394147
MARC2	0.160975	0.218821	0.155465	0.180635	0.19351	0.120672	0.187498	0.167206	0.135542	0.125006	0.169579	0.184752	0.236288	0.238192	0.235677	0.224422	0	0.204927	0.148932	0.172501	0.160941	0.136616	0.202287	0.140761	0.144853	0.166594	0	0.295098	0.153698	0.31306	0.250026	0.187937	0.187717	0.233931	0.201051	0.219984	0.18189	0.25401	0	0.265877	0.156857	0.106015	0.268278	0.130579	0.207045	0.171763	0.0916195	0.255547
MARC1	0.0512734	0.0427258	0.0891038	0.109162	0.0406338	0.100883	0.144249	0.0786917	0.0661088	0.0854836	0.0522123	0.0867797	0.119274	0.117498	0.0606347	0.115154	0	0.103445	0.0710244	0.0911331	0.0545364	0.0761702	0	0.103813	0.0567648	0.0343935	0	0.0862045	0.0691467	0.0913669	0.141153	0.115012	0.0678655	0.0464606	0.0807039	0.0644888	0.0658956	0.0964959	0	0.0619314	0.0647402	0	0.0774288	0.0129008	0.0990265	0.0270906	0.0734258	0.0498091
HLX	0	0	0.00130322	0	0	0	0	0	0.0033123	0.0307988	0	0	0	0	0	0.0104167	0	0	0	0	0.00287807	0.00082072	0	0.00640308	0	0	0	0	0	0.00419041	0	0	0.00452007	0	0	0	0.00465929	0	0	0	0	0	0	0	0	0	0	0
DUSP10	0.0218782	0	0.0015425	0.0184737	0.00684597	0	0.0221831	0.0176177	0.000395443	0.00132942	0	0	0	0	0.0164309	0.00995501	0	0.0070954	0.0101573	0	0.0144155	0.00789693	0.0343665	0.00160797	0.00464311	0	0	0.025994	0.00633456	0	0.0123599	0.00567813	0.0160138	0	0.0134771	0	0.00762563	0.0110034	0	0.0100785	0	0.0109968	0.00220929	0	0.00238958	0.00680501	0.00469907	0
HHIPL2	0.00335407	0	0	0.00626284	0	0	0.033869	0	0	0	0.000407386	0.00145249	0	0	0	0	0	0	0	0	0.0103281	0.00148005	0.0424376	0	0	0	0	0	0	0	0.00502813	0	0	0	0.0145816	0.0121711	0.00416252	0.00294816	0	0	0	0	0	0	0	0	0.00141162	0
TAF1A	0.0637956	0.0662429	0.0493628	0.0785076	0.0469229	0.0581466	0.0471867	0.0550504	0.0366137	0.0278028	0.0266912	0.0519426	0.0287569	0.0325508	0.0527621	0.0732567	0	0.0847253	0.0505403	0.0381251	0.0477577	0.0290443	0.046029	0.0259413	0.0467276	0.02848	0	0.109847	0.0862061	0.0285281	0.0343798	0.0569612	0.029508	0.0785581	0.0778287	0.0115376	0.0323003	0.0321187	0	0.0743725	0.0197564	0.045572	0.0685207	0.0843208	0.0295881	0.048861	0.0121266	0
MIA3	0.333923	0.335801	0.228433	0.318237	0.30189	0.238621	0.335957	0.285603	0.165399	0.228635	0.240578	0.34423	0.478688	0.179846	0.353031	0.276419	0	0.258852	0.262889	0.294278	0.234885	0.136353	0.320459	0.127525	0.230411	0.318068	0	0.352421	0.356185	0.253495	0.373564	0.234402	0.247656	0.195087	0.285949	0.253638	0.249632	0.27981	0	0.291268	0.276676	0.314797	0.299803	0.530068	0.28296	0.190997	0.0830469	0.27234
AIDA	0.162531	0.16323	0.0954851	0.138619	0.0911677	0.153245	0.0960674	0.0961759	0.0530822	0.0336945	0.0843914	0.0737751	0.0660743	0.115029	0.13212	0.0826116	0	0.0617288	0.114659	0.10781	0.0782003	0.0890615	0.112621	0.0251033	0.104516	0.134613	0	0.0997506	0.176439	0.0841516	0.0635853	0.127496	0.100101	0.0691634	0.130747	0.0819183	0.0666846	0.0821095	0	0.148625	0.0901128	0.137207	0.113393	0.0871886	0.118614	0.0928245	0.0857115	0.0669896
BROX	0.183922	0.175282	0.141446	0.166544	0.115709	0.172755	0.170319	0.173833	0.130467	0.0834103	0.0884101	0.102889	0.223157	0.117856	0.0650156	0.0956075	0	0.110381	0.132149	0.116889	0.126605	0.0995422	0.0117839	0.0757974	0.100118	0.07654	0	0.14709	0.174039	0.15223	0.173907	0.113268	0.0994393	0.0819203	0.121044	0.0700646	0.110787	0.109265	0	0.0980935	0.108537	0.132298	0.198564	0.166705	0.121278	0.0805601	0.0584065	0
FAM177B	0.00399662	0.00309318	0.018666	0	0	0.0253426	0.0306771	0.0131065	0.00471888	0.00946377	0.00149797	0	0.0307088	0	0	0	0	0	0.0188621	0	0	0.00668947	0	0	0.0139578	0.0514353	0	0	0.00342114	0.0176819	0.0295184	0	0.0122445	0	0.00923547	0	0.00292753	0.0143796	0	0.00418675	0	0	0.0136426	0.041602	0.00269657	0.00337971	0	0
DISP1	0.0261852	0.00292521	0.00909807	0.0059007	0.00217784	0	0.00862462	0.00512678	0.00870101	0	0.00756523	0.0175649	0	0	0	0.00931973	0	0	0.0209781	0	0.00621918	0.00681026	0	0.00213972	0.0020877	0.0130301	0	0.00950354	0.00343	0.0214986	0.0246655	0.0202915	0.0140753	0.00967	0	0.00124909	0.00364672	0.0247351	0	0.00907584	0	0.0190695	0.00452569	0.0137417	0.0273432	0.0106521	0.00185131	0
TLR5	0.0269293	0.0041321	0.024279	0.0597145	0.0488635	0.0717808	0.010063	0.0183845	0.0088481	0.0132897	0.0203754	0.0537361	0.14363	0.00751839	0.0353214	0.0306684	0	0.0615918	0.0277081	0.055975	0.0406539	0.0293814	0	0.00907113	0.0251371	0.045566	0	0.234182	0.0201291	0.108837	0.0654298	0.0311481	0.0552669	0.00878336	0.0979876	0.0196545	0.0166336	0.0128854	0	0.0360717	0.00542093	0	0.0386483	0	0.0154721	0.0272759	0	0
SUSD4	0.36767	0.497847	0.30229	0.555193	0.439671	0.433731	0.33419	0.380931	0.205108	0.275787	0.259821	0.478427	0.907103	0.461374	0.473757	0.28117	0	0.38871	0.376352	0.401725	0.355787	0.174382	0.795644	0.142943	0.323172	0.65303	0	0.681211	0.583154	0.608294	0.703536	0.296472	0.324147	0.266024	0.395092	0.205236	0.230092	0.335589	0	0.370041	0.400355	0.473441	0.438243	0.724486	0.283075	0.221456	0.140385	0.114989
CAPN8	0.0200283	0.00346114	0.00255191	0.0071122	0	0.00382464	0	0	0	0.00369307	0.00123578	0	0.0679701	0	0	0	0	0.0060936	0.00484352	0.00301219	0	0.0100858	0	0	0	0.00324163	0	0	0.0142566	0.003752	0	0.00487001	0	0	0	0.00775716	0.0113002	0.00238967	0	0	0.00670896	0	0	0	0	0	0	0.0393032
CAPN2	0.166797	0.19512	0.123511	0.126788	0.0942732	0.1516	0.140077	0.175041	0.116553	0.0829281	0.0944543	0.19463	0.298201	0.158868	0.211996	0.168885	0	0.136679	0.113447	0.13624	0.101195	0.10405	0.0760594	0.111064	0.0783112	0.105043	0	0.198313	0.123523	0.198365	0.151123	0.18253	0.144254	0.0631125	0.116543	0.173954	0.0894225	0.145211	0	0.222925	0.203791	0.123473	0.153183	0.187403	0.139266	0.0976097	0.0994582	0.0498091
TP53BP2	0.0265576	0.0367705	0.0268467	0.0214987	0.0336402	0.0468569	0.00844314	0.0217534	0.0181545	0	0.0269032	0.0145852	0	0.0202074	0.0141686	0.0233157	0	0.0191801	0.0325449	0.0197438	0.0231889	0.0358054	0.0172573	0.00687717	0.0430411	0.0427356	0	0.0959241	0.043703	0.060678	0.0442911	0.0327993	0.0321104	0.00445116	0.00704807	0.00977468	0.0173475	0.0216169	0	0.0136515	0.0198251	0.00778578	0.0449392	0.0217931	0.014743	0.0251626	0.00569196	0
FBXO28	0.380279	0.300778	0.281037	0.349362	0.287202	0.276352	0.289934	0.273957	0.187651	0.219412	0.194617	0.234152	0.334673	0.301677	0.286062	0.275523	0	0.23801	0.284585	0.320572	0.270238	0.162762	0.590856	0.153523	0.214925	0.213123	0	0.397531	0.307677	0.327731	0.451713	0.254984	0.240531	0.13557	0.32161	0.177924	0.202256	0.283405	0	0.326163	0.261833	0.362056	0.387511	0.486525	0.228039	0.192414	0.205106	0.278452
DEGS1	0.0559378	0.0884593	0.106089	0.120283	0.05286	0.0518589	0.147119	0.0677078	0.0907696	0.0416042	0.0883526	0.027638	0	0.146922	0.0801729	0.142741	0	0.0762667	0.175676	0.0722815	0.0976919	0.0768795	0.0867791	0.0712625	0.120007	0.0691959	0	0.119437	0.103759	0.0670237	0.111589	0.122177	0.0705059	0.0514169	0.0201415	0.0599529	0.124958	0.0890159	0	0.0571631	0.0948206	0.0771584	0.119366	0.190936	0.0873797	0.0334316	0.0269599	0
NVL	0.270796	0.370945	0.194059	0.359467	0.304686	0.267514	0.162052	0.206555	0.190096	0.118469	0.179626	0.303552	0.328971	0.41411	0.374804	0.292155	0	0.242525	0.256232	0.271015	0.248408	0.137513	0.304092	0.137873	0.227615	0.305869	0	0.441935	0.289235	0.311999	0.286496	0.217003	0.25163	0.207335	0.270063	0.164886	0.168588	0.183683	0	0.32064	0.243903	0.27544	0.344553	0.310721	0.148521	0.135075	0.152273	0.115653
CNIH4	0.146087	0.100262	0.105984	0.158772	0.111417	0.0603416	0.152146	0.0936001	0.0931433	0.0469749	0.0612188	0.0567981	0.181644	0.110755	0.12017	0.173703	0	0.158752	0.147809	0.105139	0.137463	0.0723633	0.171805	0.0738243	0.0617466	0.138307	0	0.090525	0.14889	0.144879	0.124486	0.14235	0.113179	0.0418505	0.0585006	0.0610794	0.105351	0.0807845	0	0.125888	0.06098	0.0589556	0.18485	0.241945	0.0777583	0.052338	0.0654321	0.101273
WDR26	0.30263	0.232292	0.21269	0.322163	0.282536	0.3448	0.308135	0.219321	0.188714	0.205895	0.217336	0.224968	0.273847	0.198834	0.23752	0.26246	0	0.242449	0.274173	0.262335	0.28309	0.153582	0.18698	0.137034	0.282989	0.26684	0	0.405034	0.367583	0.390643	0.321651	0.246147	0.227547	0.161561	0.216143	0.12555	0.195025	0.264957	0	0.289653	0.26404	0.323908	0.348962	0.317946	0.240764	0.238697	0.158899	0.24192
CNIH3	0.30392	0.236461	0.271979	0.359526	0.318181	0.301792	0.255485	0.271255	0.237573	0.202543	0.253448	0.329913	0.341015	0.234874	0.438914	0.309099	0	0.244694	0.262585	0.302566	0.261317	0.228528	0.484756	0.206913	0.180157	0.372579	0	0.287369	0.432417	0.464955	0.426997	0.360035	0.344632	0.268906	0.284542	0.276617	0.196814	0.328536	0	0.30947	0.307222	0.476679	0.412114	0.297181	0.267852	0.164115	0.139377	0.221911
DNAH14	0.146726	0.174689	0.142637	0.193737	0.172177	0.181603	0.120237	0.170322	0.115859	0.105511	0.135032	0.057525	0.123186	0.0371535	0.313826	0.0483312	0	0.132432	0.170367	0.11401	0.106393	0.103858	0.246776	0.090807	0.0761681	0.186576	0	0.140675	0.159	0.272207	0.228715	0.112692	0.120767	0.0567757	0.219022	0.0937738	0.177932	0.29577	0	0.14433	0.160535	0.148658	0.315965	0.256503	0.0505159	0.382275	0.0310028	0.0498091
LBR	0.109223	0.0699195	0.0720531	0.126631	0.10516	0.0629161	0.133995	0.123747	0.0871103	0.0718755	0.0766235	0.0396658	0.13972	0.0744296	0.057322	0.094393	0	0.0828094	0.0956503	0.0703693	0.0966428	0.0597471	0.124048	0.0991739	0.0686467	0.0331865	0	0.0659554	0.12357	0.0779294	0.185291	0.142752	0.0775032	0.0872077	0.100407	0.0846391	0.0803081	0.0838493	0	0.160354	0.0579049	0.0853792	0.188968	0.0697693	0.0932638	0.0382991	0.0210034	0.105106
ENAH	0.419495	0.335273	0.274368	0.505401	0.382806	0.382054	0.359856	0.332138	0.247905	0.128697	0.23991	0.414255	0.437194	0.425263	0.384974	0.329733	0	0.438665	0.313587	0.388765	0.301051	0.177755	0.547947	0.298985	0.322175	0.497975	0	0.532874	0.437061	0.509741	0.413536	0.357623	0.319658	0.23027	0.278002	0.21232	0.297693	0.299791	0	0.422146	0.282638	0.419915	0.416685	0.526758	0.304539	0.220381	0.173553	0.430929
SRP9	0.082102	0.129948	0.111512	0.154551	0.170358	0.153925	0.265368	0.18209	0.102931	0.0471833	0.117928	0.0607001	0.0769205	0.124411	0.0800743	0.132957	0	0.0742832	0.269317	0.0887086	0.132845	0.113789	0.0412174	0.10792	0.191061	0.115325	0	0.296329	0.21121	0.0800419	0.190745	0.175051	0.156886	0.119423	0.175376	0.0661989	0.16889	0.112589	0	0.122133	0.0568012	0.195914	0.231888	0.201249	0.15873	0.0774445	0.0122	0.290235
EPHX1	0.0174249	0.00305763	0.0312033	0.0322552	0.0254656	0.0735892	0.0592387	0.0236242	0.0300012	0.0172211	0.0160899	0.0228841	0	0.0447809	0.0404582	0.0324803	0	0.069392	0.0103349	0.0333424	0.0121391	0.0286625	0.0629171	0.0136958	0.0235487	0.0109782	0	0.0285254	0.0482482	0.0331214	0.00853993	0.0514167	0.0209742	0.0362594	0.0145816	0.00627292	0.0348046	0.0396858	0	0.00231035	0.0123716	0.0176931	0.021702	0.11933	0.0337871	0.00495987	0.00458403	0.137921
TMEM63A	0.0225961	0.0146516	0.00418033	0.0059122	0.00370843	0	0.0154838	0.00784748	0.00736079	0	0.00216582	0	0.0217376	0.0252544	0	0.0273633	0	0	0.013197	0	0.00109264	0.00310066	0	0.00485813	0.00508533	0.00361562	0	0.0127203	0.00211368	0.00948702	0.0371449	0.0123858	0.00356242	0	0	0	0.00115491	0.0111362	0	0	0.00673274	0.0316691	0.00875351	0	0.0125185	0	0.00768913	0
LEFTY1	0.0304545	0.00291762	0.012247	0.0111	0.0227237	0	0.0234272	0.029699	0.0168885	0.00406372	0.00856065	0.0216566	0.109172	0.0440891	0.0254035	0.0302475	0	0.0239516	0.00875806	0.0276956	0.00621956	0.0143866	0.0530658	0	0.017161	0.00568819	0	0	0.00792826	0.00774666	0.039481	0.00993411	0.0196552	0	0.00377166	0.015511	0.00599679	0.00327658	0	0.106693	0.0322808	0.0190695	0.0247765	0	0.0156239	0.0387039	0.030796	0
AL117348.2	0.0538444	0.0668337	0.050305	0.0600914	0.0520929	0.075402	0.0042581	0.0740733	0.0526981	0.0329517	0.0378605	0.0891016	0.0863679	0.0946836	0.130652	0.0641695	0	0.161405	0.0321368	0.113498	0.0610539	0.0437339	0.123859	0.0241471	0.0348652	0.0775656	0	0.100046	0.0246427	0.0639437	0.124155	0.047899	0.0832984	0.0735175	0.0895804	0.0429628	0.0268043	0.0355668	0	0.0279312	0.0732045	0.111071	0.0435543	0.072243	0.00729411	0.165387	0.0399698	0.109116
LEFTY2	0	0	0	0	0	0	0	0	0	0	0	0	0	0	0	0	0	0	0	0	0	0	0	0	0	0	0	0	0.00387112	0.00687611	0	0	0	0	0	0	0	0	0	0.00337525	0	0	0	0	0	0	0	0
SDE2	0.0411967	0.046677	0.0287972	0.0388664	0.0322862	0.0640911	0.0334687	0.0369526	0.0260581	0.0293755	0.0307371	0.0116096	0.0299508	0.118906	0.00339246	0.00929686	0	0.0450403	0.0313467	0.0353277	0.0275019	0.0219468	0.031034	0.00954541	0.0389004	0.0358039	0	0.0292932	0.0265002	0.0479801	0.0365445	0.033374	0.0227562	0.00445116	0	0.0176284	0.0528552	0.0165633	0	0.0372841	0.0498602	0.0289627	0.0543684	0	0.016165	0.0156491	0	0.101373
H3F3A	0.0207891	0.0138671	0.0510584	0.0496312	0.0465852	0.0284545	0.0316781	0.0387871	0.0320687	0.0249727	0.033626	0.0119796	0	0.035432	0.0139601	0.0593196	0	0.0438277	0.038301	0.027144	0.0290746	0.038881	0	0.0520586	0.0292731	0.063388	0	0.0640814	0.0262757	0.0701518	0.0331181	0.0399158	0.0230423	0.0164478	0.0157524	0.00326225	0.0310333	0.0480267	0	0.0326843	0.0149951	0.0495466	0.108376	0	0.0431624	0	0.0254936	0
ACBD3	0.234423	0.14907	0.228911	0.29312	0.206718	0.279976	0.192522	0.228622	0.184552	0.19235	0.187053	0.211357	0.251219	0.384281	0.329272	0.273828	0	0.265275	0.218109	0.224253	0.188029	0.129261	0.112278	0.100071	0.160897	0.281609	0	0.157403	0.280999	0.233646	0.355418	0.228283	0.208576	0.117477	0.194632	0.152214	0.155207	0.219787	0	0.275324	0.245514	0.123723	0.294574	0.290302	0.188246	0.126945	0.169597	0.0669896
MIXL1	0.00110078	0	0	0	0.00493767	0.0148508	0.0255066	0.00248578	0.00335497	0	0.00194332	0	0	0	0.0255259	0.0059239	0	0.00590644	0.0102625	0.00152766	0.0188564	0.0122043	0	0	0.00644479	0	0	0	0.00890678	0	0	0	0	0.00570189	0.00416497	0.0172991	0.00447883	0.00203111	0	0.00319077	0.00307746	0	0.018812	0	0.0136773	0.00260023	0.00676104	0
LIN9	0.14904	0.0999051	0.0793208	0.139108	0.0744631	0.059043	0.156367	0.115862	0.0749952	0.0675005	0.0691882	0.156371	0.0114775	0.106938	0.103469	0.0854739	0	0.127363	0.0740753	0.0869094	0.104846	0.0719559	0.0813855	0.0488391	0.0559338	0.151401	0	0.162936	0.123234	0.107509	0.0992357	0.0496085	0.101888	0.109785	0.136745	0.0360059	0.138361	0.134173	0	0.118174	0.101268	0.142515	0.176695	0.132444	0.121118	0.00260023	0.0488385	0.385932
PARP1	0.158893	0.143501	0.16349	0.253357	0.176157	0.225136	0.216176	0.182167	0.164209	0.118252	0.182768	0.21273	0.267939	0.219525	0.258059	0.15503	0	0.197786	0.20779	0.213144	0.127381	0.179368	0.334371	0.172147	0.194549	0.186021	0	0.165045	0.203608	0.180636	0.183033	0.273323	0.214172	0.12599	0.146294	0.167928	0.16998	0.159377	0	0.288475	0.210218	0.224801	0.209778	0.276867	0.205905	0.112548	0.113296	0.223406
STUM	0.323464	0.24599	0.248284	0.321292	0.317483	0.265241	0.246992	0.271523	0.25596	0.131199	0.237086	0.329647	0.339606	0.281294	0.351677	0.314302	0	0.351137	0.285529	0.348841	0.239409	0.193934	0.0519543	0.220743	0.209736	0.238545	0	0.184738	0.248658	0.35673	0.341657	0.339176	0.3076	0.222038	0.306047	0.23663	0.184543	0.226447	0	0.19252	0.339136	0.274101	0.408672	0.223881	0.218441	0.333523	0.196799	0.0669896
ITPKB	0.018546	0.0564762	0.00751112	0.019513	0.0178533	0	0.0201062	0.00923703	0.011436	0	0.0024194	0	0	0.0114454	0	0	0	0.0191967	0.0078587	0.00102708	0.0240094	0.00592903	0	0	0.00291557	0	0	0.0463913	0.0234882	0.00645265	0	0.0297584	0.0167918	0.0071849	0.0442403	0.00513757	0.00886393	0.00551946	0	0.0253323	0	0.029685	0.00833198	0.0146669	0.0153935	0	0	0
PSEN2	0.0615629	0.0688798	0.04852	0.0175638	0.0361268	0.0947345	0.0356627	0.091706	0.0716181	0.0118574	0.0451627	0.0465079	0.0299508	0.0753676	0.038974	0.0364936	0	0.0327017	0.0906774	0.0303991	0.0702621	0.0322065	0	0.0120896	0.044377	0.0277183	0	0.0115768	0.0376811	0.0274707	0.0344253	0.0684665	0.0314698	0.0253436	0.0453182	0.0339598	0.0388656	0.0409302	0	0.0314629	0.0673203	0.0183211	0.0778577	0.0343986	0.029128	0.0366068	0.0192194	0
COQ8A	0.199063	0.195221	0.1952	0.242454	0.218042	0.211466	0.232199	0.211324	0.186771	0.0894916	0.172285	0.175671	0.4072	0.18997	0.282398	0.217818	0	0.196818	0.205362	0.312142	0.1782	0.125403	0.314117	0.155078	0.185697	0.249915	0	0.258716	0.226875	0.225996	0.337866	0.214879	0.169723	0.135924	0.19544	0.16024	0.18603	0.209232	0	0.280346	0.185977	0.245551	0.293513	0.190237	0.212669	0.230848	0.113211	0.0111133
CDC42BPA	0.273397	0.320967	0.15846	0.335036	0.268215	0.291576	0.135208	0.241649	0.115077	0.124173	0.101284	0.282369	0.187644	0.0908782	0.352836	0.189552	0	0.140272	0.193414	0.239396	0.157923	0.1161	0.583853	0.0805705	0.116215	0.307444	0	0.527312	0.261424	0.552634	0.38738	0.265701	0.207955	0.114979	0.46606	0.191151	0.106407	0.210851	0	0.298496	0.242644	0.372215	0.307902	0.786034	0.214832	0.123677	0.296449	0.189958
ZNF678	0.129934	0.0758198	0.0658524	0.159222	0.117642	0.128545	0.0991443	0.0681568	0.0738024	0.0563521	0.081575	0.0414301	0.273682	0.141389	0.13215	0.133163	0	0.191452	0.131348	0.159022	0.105919	0.0796354	0.186774	0.0822326	0.071067	0.127629	0	0.108241	0.106733	0.186569	0.113641	0.0917176	0.0916009	0.129137	0.164739	0.0491936	0.0424948	0.0805459	0	0.1326	0.0805407	0.11232	0.106968	0.0997636	0.0637524	0.0673677	0.0487932	0.0393032
SNAP47	0.0993067	0.145802	0.105972	0.165516	0.159264	0.115722	0.194709	0.161406	0.142364	0.0991272	0.10051	0.0917127	0.231496	0.153307	0.138622	0.231528	0	0.190571	0.137028	0.10515	0.151219	0.0917801	0.150043	0.104471	0.113887	0.0861222	0	0.303664	0.160462	0.0788772	0.159004	0.16992	0.108409	0.0451042	0.0481731	0.0767047	0.12717	0.157393	0	0.19635	0.129202	0.0928708	0.123563	0.262914	0.115813	0.111957	0.0966545	0.101373
JMJD4	0.00346088	0.00139674	0.0161328	0.0558819	0.0150592	0.00978038	0.0475823	0.0215149	0.0251757	0.0267683	0.0264542	0.0158136	0	0.023145	0	0.034601	0	0.0358559	0.044019	0.0919931	0.0166831	0.0309333	0	0.0112727	0.0199203	0.0282617	0	0.0477042	0.0168077	0.0264119	0.0461674	0.0492331	0.030152	0.0207275	0	0.027077	0.0126144	0.0166653	0	0.0317833	0.0350575	0.0164519	0.0376541	0	0.0120697	0.0308401	0	0
PRSS38	0	0.00284412	0	0.00779578	0	0	0	0	0.00690664	0	0	0	0	0	0	0	0	0	0.00287965	0.00781239	0.00236623	0.00101516	0	0.00946784	0	0	0	0	0.0120102	0	0	0.00757425	0	0.0104051	0	0.00218265	0.00355031	0	0	0	0	0	0.00757913	0	0	0	0	0
WNT9A	0	0.00279692	0.00353703	0.00358836	0	0.0121168	0	0	0.00262723	0	0.000947109	0	0	0	0	0	0	0	0.00636384	0.00858356	0	0	0	0.00468046	0.00318005	0	0	0	0.0170475	0.0197896	0	0.0196726	0	0	0	0.00959699	0.00212152	0.00351326	0	0	0	0	0	0	0.00269657	0	0	0
WNT3A	0	0	0.00845323	0.00999741	0.0119256	0.00754494	0	0	0.00442196	0	0	0	0	0	0.0073023	0	0	0.00526006	0	0	0	0	0	0.0112727	0.00176937	0	0	0	0	0	0	0.00483892	0	0	0	0	0	0	0	0.00432852	0	0	0	0	0	0	0	0
ARF1	0.251322	0.310136	0.269323	0.317853	0.284931	0.3205	0.406572	0.316315	0.222398	0.187942	0.258834	0.209988	0.30235	0.31516	0.206461	0.253669	0	0.206135	0.400026	0.293493	0.274175	0.224159	0.242143	0.143791	0.291432	0.340086	0	0.344387	0.415218	0.310836	0.385866	0.257559	0.238647	0.0758908	0.22034	0.090235	0.286698	0.309239	0	0.333304	0.247661	0.221015	0.41661	0.43487	0.31886	0.18138	0.130196	0.381047
C1orf35	0.0793315	0.196699	0.124217	0.159502	0.147976	0.108701	0.161366	0.120748	0.102987	0.0367672	0.069439	0.049696	0	0.188994	0.0986099	0.164177	0	0.163884	0.119064	0.18697	0.126399	0.0898957	0.0456542	0.0541449	0.122068	0.0326292	0	0.104323	0.125194	0.153466	0.212265	0.12189	0.100926	0.0785346	0.0812405	0.0960487	0.12783	0.0672315	0	0.141488	0.0697559	0.117959	0.187147	0.0986642	0.111641	0.0838352	0.100251	0.0393032
MRPL55	0.0193177	0.130059	0.0471455	0.103743	0.0490746	0.104879	0.0243472	0.0519789	0.0623534	0.050085	0.0475963	0.102304	0.083765	0.158919	0.105107	0.109831	0	0.0117565	0.0997861	0.0760725	0.0484815	0.0479926	0.0804715	0.0548761	0.0650062	0.0161861	0	0.0472042	0.108167	0.0691516	0.109966	0.0669989	0.0505693	0.00965587	0.0634203	0.0255204	0.0422625	0.0645814	0	0.0657146	0.0577397	0.0183211	0.113975	0.0993385	0.0563299	0.0760141	0.0576189	0
GUK1	0.152841	0.2303	0.212859	0.401684	0.288761	0.298808	0.297213	0.288508	0.273756	0.115565	0.183555	0.104066	0.392315	0.369406	0.215245	0.282379	0	0.28113	0.342995	0.205945	0.23411	0.169357	0.285993	0.0750825	0.203921	0.235276	0	0.290523	0.370167	0.256454	0.401435	0.282938	0.159527	0.0902471	0.170994	0.0909527	0.206986	0.209074	0	0.185196	0.274513	0.224218	0.32633	0.247919	0.205603	0.182626	0.0627568	0.0393032
GJC2	0.00204234	0.035959	0.00756784	0.00110931	0.024682	0.0148171	0.0286998	0.00582035	0.0169752	0.00327128	0.00399321	0.0364139	0	0.0202074	0.0102301	0.0143403	0	0.00830009	0.00239222	0.042454	0.0280436	0.00275257	0.0962619	0	0.0100212	0.0149894	0	0	0.0165417	0.0027446	0.0802441	0.022595	0.00603031	0.0149748	0	0.0108346	0.00724354	0.0174299	0	0	0.026051	0	0.00735546	0.0276722	0.0094363	0	0.00133664	0.0393032
IBA57	0.0179128	0.033269	0.0289077	0.0228282	0.011444	0.00433544	0.0348556	0.0236245	0.0377637	0.0084152	0.0338709	0.0168854	0.137677	0.0588307	0.0672098	0.0671623	0	0.0606616	0.0344501	0.117028	0.0183248	0.0508709	0.0343665	0.0269659	0.039486	0.100007	0	0.0387939	0.0122918	0.026195	0.0698698	0.0764388	0.0545066	0.0684861	0.0353122	0.0262963	0.0487796	0.0371512	0	0.0693217	0.0187986	0.075186	0.0228123	0.0586555	0.0578917	0.0825815	0.0239254	0.582855
OBSCN	0.162649	0.272054	0.128584	0.169145	0.212179	0.186991	0.163412	0.180906	0.165544	0.0835334	0.171211	0.205892	0.512582	0.333298	0.269929	0.166086	0	0.239015	0.205739	0.210803	0.183875	0.153556	0.292189	0.165995	0.145714	0.13816	0	0.329234	0.178839	0.305842	0.210965	0.228066	0.163718	0.114141	0.248441	0.186894	0.147205	0.140797	0	0.26094	0.324252	0.188607	0.267482	0.178207	0.187729	0.187157	0.120188	0.229698
TRIM11	0.0657594	0.0746551	0.0682923	0.0892117	0.112992	0.0544728	0.15905	0.0688153	0.0755033	0.0173179	0.0594291	0.170501	0.084719	0.0846356	0.104764	0.125408	0	0.0991398	0.0559254	0.133413	0.074001	0.0773567	0	0.04149	0.102471	0.0227067	0	0.121978	0.110488	0.181984	0.124872	0.109203	0.111721	0.051057	0.0436601	0.0965702	0.0617903	0.0900634	0	0.100647	0.110016	0.14275	0.173725	0.246306	0.102785	0.111487	0.0671502	0.246231
TRIM17	0.0116961	0.0156528	0.0247366	0.109089	0.0555166	0.040368	0.0420255	0.0267707	0.0407309	0.0166455	0.0119766	0.0352879	0	0.0352071	0.10187	0.0621862	0	0.0671015	0.0403546	0.0049207	0.0366195	0.0264778	0.0682322	0.0322742	0.00169872	0.0711152	0	0.0201843	0.0176277	0.0252883	0.0129828	0.0525905	0.0387331	0.037432	0.0220193	0.0285639	0.0391915	0.0288918	0	0.0319834	0.0556293	0	0.00875351	0.044947	0.0157447	0.0274954	0.0146928	0.0498091
HIST3H2A	0.00542388	0.00355928	0.0321106	0.0413225	0.0352877	0.0118309	0.0824101	0.0315298	0.0254971	0	0.0138979	0.0356518	0.0217376	0.0270076	0.00726814	0.0162265	0	0.0303292	0.042677	0.00372068	0.0235358	0.0232067	0	0.0131921	0.0234486	0.00704359	0	0.0105968	0.00601917	0	0.0681249	0.0307449	0.015278	0	0	0	0.0509012	0.0266479	0	0.00996188	0.00869004	0	0.0238555	0.0564486	0.0222183	0	0.00845258	0.0966141
HIST3H2BB	0	0	0.00786884	0.0235378	0.0162428	0	0.0107516	0.0089381	0.00561609	0.00829635	0.00770921	0	0	0.0202074	0.0190855	0.0157123	0	0.0216373	0.0164257	0.00279625	0.0131083	0.0136811	0	0.0165803	0.00293284	0	0	0	0	0.003752	0.0460244	0.0249991	0.0127525	0	0.00219533	0.00228272	0.0149879	0.0082493	0	0	0	0	0.0112743	0	0.0119773	0.0160859	0	0.112313
RNF187	0.113049	0.0781949	0.136073	0.178565	0.082673	0.245886	0.300758	0.198502	0.135551	0.0684386	0.177027	0.0847917	0.412916	0.150364	0.113301	0.156025	0	0.0677642	0.32138	0.270092	0.156572	0.172129	0.0419732	0.0738029	0.217341	0.187239	0	0.15745	0.157881	0.0991052	0.290106	0.198249	0.101714	0.0599293	0.0407723	0.0738521	0.240831	0.160972	0	0.221134	0.100824	0.200844	0.216635	0.297899	0.260455	0.168422	0.0380896	0.0829083
RHOU	0.00750565	0.00968328	0.00471069	0.00913334	0.00229769	0.0117492	0	0.0285931	0.00944887	0.00327128	0.0144695	0.00613917	0	0	0	0	0	0.0214199	0.00522371	0.0316052	0.0025436	0.0100859	0	0	0.0277294	0.0874719	0	0	0.0282754	0.00625604	0	0.041735	0.0157577	0	0.0476524	0.00124909	0	0.0190974	0	0.00918098	0	0.0109968	0.0513275	0	0.0160219	0	0.00161251	0
RAB4A	0.0948461	0.0247935	0.101483	0.106374	0.0696523	0.1305	0.148591	0.0930294	0.0838712	0.0568102	0.0758277	0.0329724	0.284802	0.162856	0.0540982	0.108997	0	0.0994403	0.0957306	0.0491441	0.0883124	0.0794542	0.10773	0.0727502	0.0799086	0.188968	0	0.0434465	0.102899	0.0526736	0.15519	0.119842	0.0633418	0.0312006	0.154266	0.0357715	0.117587	0.0986532	0	0.236959	0.0470426	0.119395	0.147865	0.14479	0.178794	0.0150391	0.12285	0.0885334
CCSAP	0.15599	0.161249	0.118431	0.245206	0.183192	0.191785	0.258811	0.191062	0.117983	0.132183	0.150149	0.104147	0.223209	0.19794	0.154568	0.209953	0	0.167414	0.224435	0.170703	0.161782	0.0916558	0.116361	0.0980014	0.182391	0.160907	0	0.208822	0.270474	0.199906	0.274871	0.230081	0.149479	0.0710211	0.159622	0.0576633	0.169415	0.16591	0	0.164075	0.100389	0.256568	0.21184	0.295197	0.137392	0.159181	0.0605945	0.119919
ACTA1	0	0	0.00356804	0.00319981	0	0.00546447	0	0.0036809	0.00673235	0	0.00554924	0.0309513	0	0	0	0.00858837	0	0.00409299	0.0067652	0.00759264	0	0.00656941	0.0671414	0	0.00147819	0	0	0	0	0	0.00786119	0	0.00101249	0	0	0.00381399	0.0030545	0	0	0.00921207	0	0	0.0131236	0	0	0	0	0
NUP133	0.2843	0.283234	0.217624	0.34428	0.308638	0.329477	0.210393	0.23694	0.160623	0.118392	0.204464	0.208485	0.532861	0.325466	0.349117	0.295931	0	0.231506	0.287131	0.346155	0.283304	0.176496	0.150865	0.179836	0.259627	0.280601	0	0.351033	0.361047	0.354717	0.317052	0.273168	0.236249	0.120822	0.341858	0.163478	0.226158	0.249852	0	0.300846	0.254489	0.266464	0.425786	0.302975	0.235341	0.107965	0.13908	0.230432
ABCB10	0.152838	0.15107	0.139961	0.174669	0.222279	0.152746	0.109131	0.19083	0.155626	0.0779218	0.144677	0.116203	0.316963	0.222456	0.136927	0.245324	0	0.191061	0.179182	0.186314	0.159614	0.141948	0.0412174	0.127473	0.141033	0.184728	0	0.181158	0.236695	0.114557	0.243692	0.329359	0.141636	0.126456	0.100622	0.120883	0.116975	0.173659	0	0.178161	0.20289	0.162331	0.152395	0.134131	0.128822	0.147197	0.134946	0.293349
TAF5L	0.0588412	0.115154	0.0802701	0.0719337	0.0695851	0.103234	0.0749958	0.119177	0.0687729	0.0567228	0.0710459	0.066388	0.168882	0.0289005	0.0905114	0.0939417	0	0.070055	0.087707	0.124127	0.0806038	0.0674456	0	0.0399376	0.0692306	0.07478	0	0.0620018	0.0494591	0.0997525	0.11792	0.0806073	0.0711425	0.0492744	0.0516111	0.0493607	0.0565807	0.0613178	0	0.110409	0.0637813	0.0621171	0.125388	0.0832314	0.050407	0.091608	0.0278227	0.112313
URB2	0.0285786	0.0192078	0.0533401	0.0903659	0.0595446	0.0427538	0.00385995	0.0227749	0.0855331	0.016617	0.039794	0.0314242	0	0.0418522	0.0532869	0.0434305	0	0.0494675	0.0270323	0.0521789	0.0910463	0.0344521	0.0536059	0.0348914	0.026179	0.0203658	0	0.0499591	0.0288169	0.019882	0.0154276	0.0657621	0.0409879	0.0631981	0.0426947	0.0471713	0.0342602	0.043623	0	0.0355602	0.0500844	0.0258033	0.0779485	0.0118543	0.0115561	0.0144783	0.0299984	0.0966141
GALNT2	0.243395	0.266633	0.166275	0.234067	0.308221	0.202629	0.21884	0.236099	0.219619	0.180814	0.176799	0.233356	0.110068	0.21525	0.271605	0.226738	0	0.265821	0.238938	0.24532	0.228347	0.158173	0.420671	0.162354	0.23094	0.1803	0	0.410891	0.292495	0.306878	0.407839	0.311083	0.226342	0.210483	0.252689	0.165424	0.212673	0.233977	0	0.279189	0.301974	0.307383	0.361499	0.345063	0.209256	0.22093	0.175532	0.0966141
PGBD5	0.396438	0.389067	0.262953	0.467996	0.356946	0.309953	0.420217	0.299463	0.183622	0.142907	0.199411	0.368379	0.530576	0.242786	0.441731	0.330051	0	0.315876	0.327556	0.360606	0.299509	0.17177	0.591903	0.135285	0.288237	0.385343	0	0.395755	0.387763	0.527399	0.54234	0.331446	0.29434	0.274275	0.364542	0.194682	0.248289	0.318793	0	0.446112	0.338707	0.441041	0.417058	0.585913	0.2432	0.41191	0.173784	0.263923
COG2	0.129778	0.160926	0.136294	0.223476	0.18445	0.188382	0.179447	0.114891	0.119849	0.127713	0.121451	0.110477	0.0924898	0.133121	0.204012	0.139611	0	0.183781	0.143853	0.182001	0.118728	0.0759063	0.0484551	0.0845642	0.168214	0.165321	0	0.176514	0.230944	0.147675	0.209362	0.130745	0.136116	0.123192	0.200235	0.125584	0.135039	0.139089	0	0.131455	0.108692	0.0915297	0.201749	0.193419	0.204883	0.068355	0.0894471	0.0669896
AGT	0	0.00899639	0.00369443	0.0253174	0	0.0134605	0.0107917	0.0254543	0.00722352	0	0.00280461	0	0	0.00751839	0.0175451	0.00787869	0	0	0.00104371	0	0	0.00979276	0	0	0.0119219	0.02574	0	0.00404242	0.0258823	0.00982582	0	0.023502	0.0191318	0	0.0359485	0.00205134	0.00467887	0	0	0	0.00263098	0	0	0.0236147	0.00373798	0	0.0028574	0
CAPN9	0.0132652	0	0.00478781	0.00521755	0.0107752	0	0	0.00110777	0.000563393	0	0.00258736	0	0	0	0	0.00486504	0	0.00705945	0	0	0	0.00379292	0.0418023	0	0	0	0	0	0.0248456	0.0165769	0	0	0.00845398	0	0	0	0.00368214	0.00506277	0	0.00541592	0	0	0.0156484	0	0	0	0	0
C1orf198	0.0527519	0.0403919	0.0365762	0.0476148	0.0467947	0.00942656	0.0849298	0.0410018	0.0320126	0.0341397	0.0240563	0.0181691	0.0307088	0.0406659	0.0433469	0.0292328	0	0.0820333	0.0383816	0.0394692	0.0556732	0.0341746	0.131922	0.0247716	0.0598876	0.036219	0	0.068689	0.0280744	0.0784791	0.103869	0.0779655	0.0465325	0.0192137	0.0122744	0.0359457	0.0315599	0.0639263	0	0.074887	0.00422801	0.0334342	0.0893229	0.026255	0.0722237	0.0184934	0.0384121	0.0966141
TTC13	0.380332	0.317637	0.233243	0.384019	0.354676	0.277423	0.310643	0.287041	0.208215	0.170386	0.226357	0.253541	0.108423	0.219501	0.2652	0.263348	0	0.243805	0.293508	0.291943	0.220798	0.166589	0.330037	0.127386	0.226924	0.292751	0	0.385802	0.375634	0.389875	0.390271	0.382769	0.27671	0.266338	0.357976	0.180855	0.182493	0.325249	0	0.313568	0.301107	0.292115	0.367624	0.434273	0.278659	0.195704	0.25116	0.0982342
ARV1	0.110977	0.176882	0.150013	0.147505	0.189957	0.146832	0.176706	0.127377	0.131196	0.0764672	0.122151	0.0535848	0.142544	0.12904	0.0991696	0.109359	0	0.0975226	0.196283	0.178763	0.116302	0.101274	0.106671	0.0606663	0.107576	0.107653	0	0.179033	0.188583	0.154796	0.149161	0.157556	0.122513	0.0808317	0.0654264	0.0692864	0.107947	0.148771	0	0.165844	0.150536	0.0847673	0.166965	0.0940312	0.14	0.104949	0.0769845	0
FAM89A	0.124091	0.206274	0.132128	0.23948	0.239926	0.172129	0.145068	0.155936	0.24006	0.140976	0.189939	0.14781	0.196006	0.227694	0.176191	0.274395	0	0.213594	0.263856	0.20105	0.172631	0.120595	0.210614	0.125261	0.192026	0.149966	0	0.285203	0.150395	0.167648	0.170827	0.207733	0.109831	0.130222	0.0738702	0.135538	0.155393	0.120574	0	0.179107	0.220077	0.0912492	0.252213	0.395059	0.16138	0.218897	0.118896	0.511481
TRIM67	0.0969762	0.127469	0.110029	0.107922	0.142362	0.130639	0.113593	0.132096	0.165252	0.105122	0.115129	0.128544	0.284103	0.072488	0.166196	0.153153	0	0.14364	0.126272	0.210242	0.198379	0.0641327	0.104836	0.137745	0.0722842	0.112089	0	0.133841	0.0920142	0.0696505	0.235051	0.130311	0.169329	0.0992891	0.16589	0.175423	0.0961413	0.117781	0	0.0965872	0.187786	0.0518016	0.180203	0.224408	0.141303	0.0795004	0.174608	0.272293
C1orf131	0.0426446	0.0419149	0.0907337	0.257578	0.116627	0.0577108	0.135953	0.113776	0.112931	0.054207	0.0722164	0.0244361	0	0.0846587	0.104729	0.115759	0	0.156803	0.148878	0.133888	0.102898	0.118796	0	0.0992356	0.0914982	0.178354	0	0.0717805	0.21558	0.116002	0.148344	0.194076	0.10009	0.0912471	0.126923	0.0519425	0.0784279	0.110938	0	0.106065	0.0664788	0.155053	0.27341	0.110676	0.0803357	0.0437012	0.0434619	0.112313
GNPAT	0.200124	0.127703	0.144155	0.185307	0.136876	0.182692	0.15599	0.203123	0.135022	0.11305	0.125176	0.0972351	0.193564	0.166487	0.201166	0.202251	0	0.128669	0.176946	0.158751	0.168852	0.110062	0.0418023	0.1806	0.110111	0.216883	0	0.0981725	0.22077	0.190567	0.252936	0.205841	0.148158	0.0589139	0.101057	0.128576	0.147018	0.151804	0	0.175855	0.162789	0.28902	0.164223	0.19754	0.111145	0.146559	0.083242	0.114099
EXOC8	0.0656298	0.0449547	0.0423188	0.0667173	0.0245216	0.109576	0.10519	0.0392842	0.0249413	0.0249741	0.0466438	0.0181881	0.0679701	0.0136051	0.0020698	0.00564417	0	0.0389504	0.0545686	0.055846	0.0353481	0.0191615	0.0515376	0.0116414	0.0540496	0.0809052	0	0.0275491	0.0628042	0.0644589	0.0306262	0.0494244	0.0438302	0.0222508	0.0221259	0.0122849	0.103705	0.0612441	0	0.0586177	0.0194628	0.0556743	0.0570887	0.0343544	0.0464753	0.0388427	0.00676104	0
SPRTN	0.0617478	0.0419019	0.0387272	0.0605546	0.0783648	0.0557025	0.014234	0.0444816	0.0612953	0.00369307	0.0477034	0.027175	0.0217376	0.031609	0.0714666	0.0591054	0	0.0300206	0.0830691	0.0252686	0.0330978	0.0506187	0	0.0381127	0.0286567	0.0321578	0	0.0183699	0.0609649	0.0837117	0.033616	0.127339	0.0353839	0.0660992	0.0633048	0.0132493	0.0576427	0.0422874	0	0.0429554	0.0302332	0.0113821	0.141831	0	0.0167673	0.0222221	0.0478156	0
EGLN1	0.347668	0.26941	0.225001	0.299251	0.28703	0.289607	0.227263	0.284598	0.19714	0.172982	0.183528	0.226248	0.477341	0.24532	0.247224	0.240517	0	0.197935	0.283986	0.265666	0.239812	0.161782	0.486583	0.143061	0.24574	0.263225	0	0.385673	0.303882	0.381109	0.386849	0.294537	0.214288	0.172647	0.313913	0.169076	0.239556	0.312421	0	0.28402	0.219778	0.245723	0.279501	0.422355	0.279233	0.138897	0.164006	0.103248
TSNAX-DISC1	0.0168604	0	0.0318652	0.0301672	0.0130046	0.00585952	0.0388885	0.0155764	0.034123	0.0136811	0.0194835	0.0151333	0.0564828	0.0204153	0.00347555	0.033293	0	0.0189423	0.004392	0.00744218	0.0156572	0.0217099	0.0851679	0.0120184	0.0330349	0	0	0.0114748	0.0362691	0.0314539	0.0202574	0.0258505	0.0247655	0.0306185	0.0803521	0.0117947	0.0222574	0.00468545	0	0.0120485	0.0074219	0	0.00534443	0.0515096	0.00987312	0.00848466	0.0067966	0.0393032
DISC1	0.0529189	0.023275	0.0897673	0.0765094	0.0559002	0.0234052	0.0918301	0.0395969	0.032617	0.0508728	0.0386004	0.0286644	0.109615	0.0462567	0.0547872	0.0691308	0	0	0.108489	0.102618	0.0666056	0.0664831	0.105585	0.0808454	0.0419085	0.185666	0	0.0666857	0.0324419	0.150778	0.152988	0.0612316	0.0926905	0.118339	0.128903	0.0105075	0.0497926	0.0955366	0	0.0762959	0.0547381	0.215229	0.0426004	0.0126252	0.0463132	0.240822	0.004571	0
SIPA1L2	0.387475	0.434789	0.315977	0.456916	0.451737	0.426635	0.388083	0.387923	0.268759	0.284737	0.280104	0.373125	0.384329	0.376352	0.332612	0.34685	0	0.275167	0.3297	0.432146	0.347691	0.240811	0.563356	0.169521	0.410718	0.476321	0	0.570498	0.47414	0.559594	0.578832	0.342619	0.352758	0.287295	0.361436	0.360689	0.313225	0.373746	0	0.445122	0.320948	0.535174	0.519672	0.550401	0.307533	0.224708	0.219898	0.42762
MAP10	0.0788489	0.0602062	0.0509805	0.0124649	0.0196972	0.030573	0.0157286	0.0417001	0.0333591	0.0252849	0.0532677	0.0981505	0.0373486	0.0918734	0	0.0618204	0	0.0382895	0.0597295	0.0340342	0.0525993	0.0234803	0	0.0982015	0.0241495	0.0244779	0	0.0148391	0.0166633	0.00728652	0.0199777	0.0459658	0.0133501	0.025473	0.0620754	0.00599581	0.0274636	0.016844	0	0.0573386	0.0455663	0.04332	0.121886	0	0.0307137	0.0250208	0.0161977	0.0966141
NTPCR	0.196284	0.193705	0.167224	0.272708	0.257104	0.196292	0.307422	0.212848	0.180669	0.155178	0.150567	0.184473	0.238516	0.129242	0.196644	0.202127	0	0.164631	0.251775	0.216839	0.200752	0.14845	0.281587	0.159785	0.241191	0.163135	0	0.420724	0.260273	0.235368	0.361775	0.207361	0.184146	0.261915	0.180564	0.139628	0.168209	0.195014	0	0.230013	0.249447	0.276434	0.293615	0.365438	0.19487	0.190729	0.111405	0.112313
PCNX2	0.328291	0.586786	0.244972	0.490338	0.284051	0.360514	0.275077	0.319405	0.157082	0.198526	0.148312	0.409522	0.565044	0.249749	0.397059	0.187068	0	0.246905	0.25107	0.345853	0.293767	0.122716	0.637234	0.149252	0.251861	0.412559	0	0.73179	0.389496	0.639521	0.623353	0.144665	0.315619	0.256306	0.444665	0.236336	0.250474	0.294329	0	0.44374	0.23275	0.485502	0.347132	0.786881	0.14768	0.157696	0.166436	0.0999707
MAP3K21	0.329257	0.307078	0.241453	0.331976	0.252696	0.336009	0.276965	0.304886	0.21235	0.273198	0.223909	0.272507	0.566809	0.157069	0.335576	0.292193	0	0.330565	0.281427	0.306056	0.290257	0.176229	0.400827	0.160631	0.24364	0.35339	0	0.376594	0.317814	0.376571	0.415379	0.328066	0.306461	0.144993	0.310164	0.201466	0.266452	0.27448	0	0.317849	0.303315	0.337656	0.42982	0.46232	0.263365	0.211208	0.166919	0.145235
KCNK1	0.344674	0.453579	0.265689	0.521222	0.367019	0.381129	0.344122	0.367507	0.236862	0.275152	0.299507	0.400184	0.696385	0.328593	0.535939	0.357023	0	0.345478	0.412201	0.429105	0.280349	0.201048	0.548306	0.226412	0.311945	0.41719	0	0.471791	0.487601	0.450582	0.581081	0.289377	0.311113	0.358536	0.405109	0.282787	0.268548	0.399428	0	0.465942	0.429123	0.417751	0.501732	0.689838	0.29649	0.233068	0.266129	0.457368
SLC35F3	0.339092	0.310324	0.239504	0.423359	0.363609	0.324691	0.198461	0.322612	0.178222	0.180801	0.222388	0.305283	0.49974	0.429811	0.390435	0.225449	0	0.210835	0.278811	0.206571	0.251644	0.177905	0.461935	0.0721074	0.22453	0.207204	0	0.578648	0.361782	0.42533	0.309994	0.239385	0.239469	0.164943	0.2388	0.123985	0.263999	0.25098	0	0.236022	0.217217	0.694825	0.267616	0.422204	0.363527	0.44965	0.191743	0.0337529
COA6	0.0838526	0.106676	0.0674085	0.146159	0.0601905	0.0865669	0.107778	0.0913807	0.0756126	0.0559957	0.109405	0.0643359	0.178051	0.115635	0.149212	0.13472	0	0.113193	0.0898218	0.111451	0.0713201	0.0826923	0.0172573	0.0516055	0.0673475	0.0471325	0	0.116352	0.109232	0.0865894	0.102019	0.121883	0.109862	0.08364	0.209779	0.0816129	0.123099	0.11712	0	0.163905	0.0902091	0.195793	0.137329	0	0.0775669	0.162811	0.0472336	0.0966141
TARBP1	0.405921	0.38923	0.329871	0.481877	0.361918	0.365977	0.28857	0.279641	0.245125	0.231546	0.229412	0.428844	0.698628	0.224825	0.289618	0.34937	0	0.240367	0.239729	0.386594	0.253412	0.150303	0.687915	0.125079	0.30826	0.3854	0	0.526649	0.497399	0.548727	0.531004	0.37055	0.328475	0.2298	0.404993	0.205599	0.235073	0.31196	0	0.466312	0.33309	0.370714	0.470805	0.462873	0.288579	0.23398	0.216941	0.415288
IRF2BP2	0.103811	0.121793	0.0874067	0.0852021	0.114651	0.0662824	0.211043	0.0972985	0.0833995	0.0709603	0.0902532	0.038382	0.0840555	0.0308878	0.0457278	0.0135195	0	0.00312038	0.115516	0.0735799	0.095329	0.0548498	0	0.056224	0.111962	0.0965136	0	0.176813	0.135076	0.0578072	0.18371	0.121837	0.0727676	0.0184773	0.0206799	0.0799218	0.0780125	0.0801912	0	0.0649991	0.0516243	0.0517718	0.0881609	0.213674	0.0758973	0.0873835	0.0129955	0.0669896
TOMM20	0.401972	0.36233	0.265829	0.494717	0.39365	0.463371	0.475776	0.381555	0.234847	0.208448	0.285583	0.226855	0.627227	0.450971	0.225212	0.241181	0	0.249585	0.369591	0.238453	0.249382	0.290635	0.358142	0.22394	0.365884	0.356668	0	0.545162	0.499747	0.397819	0.392354	0.268974	0.27856	0.244788	0.342021	0.219537	0.267065	0.290695	0	0.294621	0.224486	0.351639	0.450619	0.294301	0.290271	0.222735	0.0610304	0.435042
RBM34	0.0120356	0	0	0.0150633	0.00475911	0.00639218	0.00443257	0.0136956	0.00298364	0	0.00351998	0	0	0	0	0.00289077	0	0	0.0104803	0	0	0.00388754	0	0	0.00384209	0.00363194	0	0	0	0	0	0	0	0	0	0.0016982	0	0.00117963	0	0.00378541	0	0	0	0	0.00513549	0.00535935	0	0.0393032
ARID4B	0.40941	0.468155	0.337824	0.558156	0.469025	0.388279	0.355037	0.347953	0.208904	0.233757	0.204923	0.443794	0.756603	0.113394	0.397203	0.3607	0	0.341569	0.28004	0.354841	0.313024	0.128736	0.728199	0.168204	0.316132	0.500296	0	0.525254	0.372883	0.567641	0.543326	0.310825	0.354638	0.230193	0.436265	0.18502	0.207024	0.388225	0	0.484726	0.405328	0.528122	0.327046	0.821076	0.326672	0.0484851	0.149909	0.316673
GGPS1	0	0	0	0.0024584	0	0	0	0	0.00339408	0	0	0	0	0	0	0	0	0.00743947	0	0.00406717	0.0111811	0	0	0	0	0	0	0	0	0	0	0	0	0	0	0	0	0	0	0	0	0	0	0	0.00572986	0	0	0
TBCE	0.152256	0.147369	0.16947	0.213457	0.195355	0.124589	0.193602	0.16277	0.133167	0.153638	0.157177	0.317253	0.49733	0.208938	0.258347	0.199817	0	0.101785	0.1243	0.17304	0.163107	0.101068	0.250443	0.141269	0.0986825	0.114121	0	0.0917041	0.222324	0.245392	0.241725	0.100969	0.182725	0.138357	0.319176	0.151521	0.168133	0.225254	0	0.214161	0.225146	0.264279	0.150782	0.358161	0.154278	0.107258	0.141038	0.137921
B3GALNT2	0.172545	0.119692	0.143113	0.269546	0.211749	0.204099	0.281316	0.200101	0.175243	0.130477	0.116577	0.196948	0.12955	0.198573	0.146863	0.219111	0	0.259595	0.170732	0.212982	0.229966	0.156314	0.366698	0.170644	0.124237	0.195098	0	0.213005	0.20153	0.208474	0.197249	0.195995	0.208691	0.222301	0.196543	0.198058	0.176742	0.187397	0	0.196077	0.180769	0.218441	0.23277	0.274269	0.148299	0.21623	0.179761	0.377906
GNG4	0	0.0282267	0.0186447	0.0359841	0.0181461	0.0181481	0.0169487	0.0197748	0.0175605	0	0.00857688	0.00613917	0	0.0162654	0.0122312	0.0280034	0	0.0161871	0.0137553	0.0511841	0.0290157	0.00410111	0.0924951	0.0224635	0.0179231	0.00585559	0	0	0.0502727	0.0189827	0	0.0239726	0.00984085	0	0.0414935	0.0114455	0.0130348	0.0224342	0	0.022935	0.00263098	0	0.0329761	0.0695865	0.0080522	0	0.0308161	0
LYST	0.413048	0.393707	0.272292	0.479382	0.37222	0.393657	0.349611	0.316393	0.257656	0.174006	0.223252	0.366809	0.571505	0.234148	0.356858	0.28458	0	0.349412	0.306938	0.380242	0.298615	0.176626	0.321963	0.138801	0.247435	0.489953	0	0.584877	0.434424	0.480322	0.456271	0.382124	0.313175	0.237773	0.325296	0.230929	0.249177	0.274702	0	0.340795	0.304367	0.432123	0.440129	0.607664	0.299211	0.258313	0.160703	0.293109
NID1	0.00391157	0.0102972	0.00305203	0.025599	0.00342963	0.0028124	0	0	0.00486697	0.0133499	0.00185226	0.00915265	0	0.0463631	0.0166173	0.0174205	0	0	0.0132651	0.00434913	0.014321	0.00104109	0	0	0.00164128	0.000874875	0	0	0.00925391	0.00591706	0.0309178	0.0162993	0.0042696	0	0.0106654	0	0.0071653	0	0	0.0048031	0	0	0.0221951	0	0.00346261	0	0	0
GPR137B	0.146339	0.250113	0.1698	0.197275	0.143944	0.140027	0.213435	0.150272	0.135696	0.130583	0.102926	0.154797	0.336327	0.136262	0.199257	0.19045	0	0.141024	0.160912	0.104673	0.133829	0.145551	0.186291	0.100308	0.105217	0.0322884	0	0.216828	0.245278	0.152174	0.206593	0.213211	0.161808	0.0953005	0.291388	0.0741679	0.149679	0.173394	0	0.202068	0.122573	0.252119	0.201844	0.176271	0.0987969	0.165581	0.0983779	0.410566
ERO1B	0.26229	0.32595	0.291576	0.489272	0.381355	0.330374	0.300207	0.277057	0.234545	0.135719	0.218118	0.293088	0.257717	0.312424	0.280394	0.284351	0	0.245561	0.347778	0.271447	0.266025	0.204894	0.464	0.174302	0.328618	0.213453	0	0.437723	0.414168	0.270669	0.393088	0.248769	0.271538	0.162905	0.332784	0.196948	0.259089	0.265357	0	0.3197	0.282683	0.247501	0.418697	0.354291	0.232811	0.237072	0.204315	0.0933083
EDARADD	0.000806439	0.0197775	0.0202908	0.0457116	0.0388039	0.0301439	0.0412452	0.0237764	0.0144476	0.00881	0.0221536	0.0499165	0	0.064663	0.0571065	0.0806059	0	0.0112893	0.0332576	0	0.0247573	0.0142811	0	0.0396289	0.0208495	0.0143669	0	0	0.0221631	0.0144132	0	0.0452108	0.0173313	0	0.0444797	0.00547658	0.0266376	0.00705084	0	0.0474005	0.0173031	0.0427956	0.0567702	0	0.0174405	0.00456002	0	0.148505
LGALS8	0.210775	0.164029	0.186589	0.20231	0.184273	0.266512	0.196162	0.257079	0.142553	0.13643	0.140026	0.183226	0.309291	0.159541	0.140855	0.120423	0	0.119328	0.1816	0.124276	0.156201	0.116391	0.114668	0.0702984	0.151494	0.215237	0	0.377551	0.226403	0.299569	0.248889	0.265124	0.148976	0.103199	0.244419	0.104985	0.165164	0.183216	0	0.253974	0.14753	0.162239	0.216392	0.240903	0.174229	0.180466	0.0621068	0.111738
HEATR1	0.22173	0.195553	0.178013	0.284488	0.187528	0.175449	0.225938	0.203041	0.152749	0.115014	0.143093	0.215481	0.228768	0.152159	0.207248	0.21199	0	0.192232	0.212625	0.149234	0.17236	0.122334	0.0746425	0.114122	0.154461	0.241577	0	0.282908	0.222906	0.262491	0.216534	0.245666	0.181635	0.109109	0.191748	0.165932	0.134318	0.179348	0	0.232902	0.195114	0.128584	0.320295	0.155885	0.1633	0.159373	0.0720998	0
ACTN2	0.209514	0.186104	0.136519	0.230419	0.226331	0.15753	0.20121	0.16007	0.146483	0.0919294	0.132515	0.137249	0.428621	0.179666	0.15985	0.15024	0	0.158265	0.164696	0.12101	0.130184	0.12309	0.166976	0.0722698	0.124755	0.138481	0	0.278516	0.156803	0.27174	0.208122	0.119567	0.1913	0.181163	0.178038	0.119983	0.161094	0.16456	0	0.134537	0.124879	0.20783	0.16665	0.302234	0.14162	0.0935282	0.123884	0.271015
MTR	0.487628	0.415014	0.325648	0.436751	0.393508	0.343691	0.260056	0.340728	0.253293	0.244725	0.205208	0.415039	0.389835	0.359127	0.369723	0.304241	0	0.336523	0.331476	0.379588	0.295684	0.164637	0.548321	0.108979	0.302712	0.411506	0	0.40638	0.405281	0.410983	0.459859	0.317012	0.323509	0.214146	0.539473	0.190801	0.251927	0.27543	0	0.450897	0.362218	0.449782	0.475283	0.537856	0.241245	0.351318	0.210534	0.267576
RYR2	0.0840177	0.0949626	0.0588905	0.0946662	0.0711472	0.0817172	0.0572451	0.0958401	0.0465288	0.0360686	0.0430944	0.051643	0.108731	0.0358675	0.0777157	0.0701867	0	0.0451925	0.07196	0.0803943	0.0454718	0.0381925	0.106798	0.0376245	0.0553805	0.133353	0	0.364536	0.0750216	0.111958	0.130771	0.0540704	0.071485	0.0474913	0.115975	0.0327017	0.0444916	0.0619646	0	0.0523599	0.0598773	0.0763175	0.0749493	0.0852932	0.0722003	0.0786247	0.0814545	0.0631958
MTRNR2L11	0	0.00138316	0	0	0	0	0	0	0	0	0	0	0	0	0	0	0	0	0.00163584	0	0	0	0	0	0	0.0196316	0	0	0	0	0	0	0	0	0	0	0	0	0	0	0	0	0	0	0	0	0	0
CHRM3	0.292577	0.250711	0.140595	0.251304	0.194562	0.173158	0.17344	0.191542	0.113553	0.159108	0.0659116	0.119524	0.434082	0.136499	0.315314	0.182311	0	0.0811098	0.139138	0.225047	0.135056	0.0505686	0.4217	0.0329305	0.146144	0.371203	0	0.469934	0.264101	0.340293	0.353634	0.130597	0.20757	0.0652929	0.249298	0.0773636	0.0780789	0.176199	0	0.17518	0.122306	0.348743	0.267254	0.398452	0.322515	0.0787584	0.126687	0.0966141
FMN2	0.252359	0.273023	0.122164	0.25576	0.216426	0.132912	0.178186	0.20143	0.0857428	0.0764095	0.0898405	0.273907	0.841548	0.125168	0.138975	0.082721	0	0.103052	0.135952	0.152006	0.0892804	0.0805684	0.392773	0.054735	0.124339	0.488247	0	0.562917	0.175067	0.488742	0.482497	0.105889	0.158764	0.0895596	0.255876	0.0450591	0.113054	0.146895	0	0.199247	0.127962	0.144877	0.15735	0.431951	0.149812	0.0609734	0.171167	0.1367
GREM2	0.423545	0.490348	0.309974	0.53055	0.397346	0.436272	0.43703	0.332753	0.299432	0.248052	0.310154	0.347609	0.571384	0.275431	0.403557	0.297065	0	0.300943	0.358576	0.476206	0.359227	0.180028	0.756206	0.398481	0.419895	0.448291	0	0.622802	0.332787	0.47624	0.565336	0.270096	0.369081	0.20408	0.440402	0.283008	0.334147	0.320166	0	0.402878	0.284636	0.332146	0.405772	0.662389	0.344935	0.326834	0.192821	0.802399
RGS7	0.151404	0.0841556	0.0772141	0.107538	0.127021	0.13573	0.107218	0.110365	0.0548085	0.0616309	0.0929599	0.0971662	0.132163	0.0970941	0.0771582	0.0979947	0	0.0645898	0.0843492	0.219168	0.08109	0.0622862	0.11881	0.0692209	0.076877	0.112076	0	0.179718	0.11366	0.138251	0.332573	0.0958826	0.0988622	0.0370712	0.137953	0.0613588	0.0816917	0.0984356	0	0.0715938	0.270444	0.07849	0.13778	0.176025	0.10477	0.0908605	0.13347	0.331717
FH	0.0838411	0.0349388	0.060204	0.0793791	0.0545872	0.0442315	0.048899	0.0563342	0.0456523	0.038927	0.0282724	0.0242864	0.188032	0.135986	0.0582731	0.0823423	0	0.0666943	0.0409094	0.0911648	0.0498927	0.0324109	0.0671414	0.0264296	0.0799301	0.0638266	0	0.0233427	0.0376768	0.0699109	0.0930546	0.0848741	0.0485852	0.0231888	0	0.0225378	0.0632515	0.0353626	0	0.0680385	0.0543077	0.0552751	0.086603	0.0236147	0.0421295	0.0049567	0.0236769	0
KMO	0	0	0.00192698	0.0283705	0	0	0.00452491	0.00397483	0.00289984	0	0.00204234	0	0	0	0	0.00300628	0	0.0113429	0.00586558	0	0.00577292	0.00815647	0	0.014134	0.00174874	0.00624397	0	0	0	0.00783931	0.0233066	0.0158982	0.00143664	0	0	0	0.00119747	0.00583518	0	0	0	0	0.0156527	0.0112878	0	0.0241758	0.00252297	0
OPN3	0.0565855	0.0733768	0.0644156	0.061508	0.0755819	0.0400906	0.120056	0.0506847	0.0472476	0.0824431	0.0334935	0.0143819	0.170382	0.0323438	0.0950979	0.0640743	0	0.0440075	0.0356425	0.0765963	0.0506297	0.0200121	0	0.0646276	0.0320556	0.102401	0	0.0509643	0.0987944	0.124947	0.14208	0.0696491	0.0762634	0.0141688	0.0336608	0.0339471	0.0334293	0.0665401	0	0.0729584	0.0288972	0.0712836	0.0748727	0.106299	0.172307	0.0481796	0.0137471	0
WDR64	0.00513937	0.00876108	0.00361685	0.0226786	0.00460426	0.0180917	0.00880338	0.00813745	0.00494432	0	0.000785858	0.00613917	0	0	0	0.026696	0	0.0749049	0.00408762	0	0.00286289	0.0103888	0	0.0205688	0.00801282	0	0	0	0.0426489	0.0189016	0	0.0184348	0.0122241	0	0.0194579	0	0.00218549	0.0309266	0	0	0	0	0	0	0	0	0.00347087	0
EXO1	0	0	0.00385126	0.00867244	0.0117112	0.00566815	0	0.00387922	0.00465243	0	0	0.0356518	0	0.0204153	0	0.0030272	0	0	0.00859603	0	0.00219468	0	0	0.0156619	0.0016193	0	0	0.00570341	0.00845178	0	0	0.00963947	0.00244988	0	0	0	0.0124637	0	0	0.00378541	0.00950971	0	0.00796447	0	0	0	0	0
MAP1LC3C	0	0	0.00186889	0	0	0	0	0	0	0	0.00109611	0	0	0	0	0	0	0	0	0.00102708	0	0	0	0	0.00169372	0	0	0	0	0	0	0	0.00214348	0	0	0	0	0	0	0	0	0	0	0	0	0	0	0
PLD5	0.232299	0.30039	0.329994	0.284053	0.446381	0.188851	0.116203	0.252958	0.355104	0.272237	0.364455	0.23198	0.564962	0.431565	0.49067	0.332901	0	0.499704	0.357837	0.35499	0.297072	0.214314	0.655355	0.418608	0.281929	0.435603	0	0.368365	0.205007	0.398819	0.396688	0.265727	0.350014	0.277452	0.450152	0.273986	0.446608	0.314474	0	0.280472	0.290228	0.384805	0.219666	0.580031	0.297005	0.404513	0.25713	0.506576
CEP170	0.459513	0.41082	0.286075	0.49004	0.399155	0.342734	0.379736	0.318101	0.205287	0.262505	0.220417	0.343474	0.533121	0.444397	0.300598	0.311963	0	0.365073	0.349827	0.318287	0.350336	0.150673	0.505224	0.118951	0.285291	0.492938	0	0.584702	0.449674	0.44446	0.503364	0.330257	0.366619	0.203846	0.405133	0.225472	0.251736	0.360386	0	0.444521	0.29851	0.47413	0.507809	0.621036	0.321214	0.226898	0.158036	0.113953
SDCCAG8	0.448458	0.489129	0.302618	0.518507	0.429587	0.506746	0.406541	0.357976	0.227617	0.314308	0.25937	0.451034	0.763277	0.465036	0.423601	0.25212	0	0.312185	0.276187	0.436803	0.343623	0.197522	0.621161	0.215545	0.290688	0.514262	0	0.926853	0.51027	0.623122	0.727773	0.32009	0.365678	0.300011	0.55382	0.341846	0.200903	0.338995	0	0.315866	0.350595	0.431214	0.638692	0.725856	0.272653	0.128676	0.263197	0.171373
AKT3	0.305519	0.200388	0.132701	0.323218	0.218822	0.153235	0.160977	0.186248	0.0989838	0.106747	0.208	0.271377	0.698599	0.0539096	0.304992	0.166739	0	0.139546	0.162831	0.252219	0.164155	0.0705783	0.881713	0.066668	0.151418	0.199604	0	0.331074	0.135338	0.3686	0.41687	0.115189	0.182104	0.0825829	0.177833	0.205612	0.108678	0.112437	0	0.222218	0.323664	0.344155	0.192248	0.547896	0.168443	0.087172	0.196421	0.244974
ZBTB18	0.222453	0.285132	0.214228	0.306722	0.271883	0.295676	0.402101	0.241404	0.177015	0.253532	0.252376	0.170273	0.325557	0.117004	0.164485	0.15661	0	0.0909436	0.293613	0.214854	0.221863	0.181158	0.392641	0.174036	0.315823	0.355818	0	0.598081	0.332327	0.346728	0.408141	0.290328	0.217086	0.137712	0.242627	0.166149	0.260899	0.270163	0	0.301327	0.225398	0.226508	0.290025	0.430959	0.283417	0.190535	0.0740635	0.417113
C1orf100	0.0229782	0.0444648	0.00695583	0.0164361	0.00763001	0.00810494	0.00671847	0.00142741	0.00815875	0	0.00371685	0.008633	0	0.0128535	0	0.0249069	0	0.00743947	0	0	0.00560923	0.00810862	0	0.00706693	0.00441401	0.00793115	0	0	0.0309161	0.00783931	0	0.0153523	0.00590391	0	0	0	0.00809315	0.00645022	0	0.00337525	0.0232781	0	0.00435298	0	0	0	0.00809736	0
ADSS	0.275884	0.185576	0.183996	0.212958	0.243385	0.226854	0.155448	0.242551	0.137113	0.120092	0.185575	0.216548	0.140764	0.174988	0.213576	0.216074	0	0.210784	0.193392	0.204595	0.176075	0.126103	0.187622	0.130938	0.215228	0.288327	0	0.171282	0.373974	0.252532	0.259305	0.23717	0.168793	0.0944252	0.134736	0.140387	0.161183	0.127629	0	0.251049	0.141264	0.230595	0.365296	0.298827	0.189163	0.212923	0.0761482	0.0843263
CATSPERE	0.219059	0.173111	0.114262	0.169893	0.092482	0.215462	0.0593637	0.086302	0.123712	0.0734709	0.119997	0.103583	0.173758	0.237238	0.170054	0.190389	0	0.179073	0.172414	0.155371	0.15532	0.144874	0.0683494	0.134618	0.0449419	0.100146	0	0.0693999	0.217605	0.143902	0.163417	0.105993	0.138264	0.0638056	0.229195	0.121039	0.0995457	0.076613	0	0.147527	0.118051	0.262458	0.251589	0.0856889	0.091542	0.212772	0.0738636	0
DESI2	0.263597	0.293219	0.21808	0.427822	0.343604	0.320054	0.151059	0.297852	0.190051	0.184678	0.222013	0.295988	0.283407	0.355463	0.269151	0.327563	0	0.201771	0.294367	0.360558	0.299879	0.140056	0.399379	0.154949	0.178013	0.362633	0	0.327731	0.45158	0.331306	0.294002	0.262177	0.232862	0.192171	0.392886	0.234345	0.193731	0.192063	0	0.293818	0.288626	0.302496	0.41669	0.199621	0.195117	0.215184	0.19371	0.0393032
AL451007.3	0	0	0.00379585	0.0017942	0	0.0383907	0	0.0110404	0.0174154	0.00529918	0.00345756	0	0	0	0	0	0	0.0111211	0.0190536	0	0.0055761	0.00693772	0	0	0	0	0	0	0.00932379	0	0	0	0.00115816	0	0	0.0062956	0.00499596	0.002388	0	0.0568793	0.0101701	0	0.0124303	0.0130085	0	0	0.00234678	0
COX20	0.107239	0.0987857	0.121855	0.214228	0.130787	0.132387	0.11759	0.096084	0.103737	0.0796039	0.113487	0.0700492	0.0833869	0.15482	0.0424801	0.162519	0	0.11281	0.191109	0.0723057	0.120525	0.0899533	0.123075	0.102924	0.147908	0.0764295	0	0.194226	0.118173	0.123949	0.0976166	0.181192	0.122256	0.0451807	0.0803156	0.0638601	0.135117	0.132678	0	0.018964	0.159557	0.0805022	0.264144	0.0399373	0.0821641	0.107832	0.0325325	0
HNRNPU	0.428528	0.392163	0.255708	0.477686	0.338751	0.388873	0.388167	0.302212	0.21528	0.243212	0.228435	0.361975	0.591404	0.135375	0.391472	0.31337	0	0.335081	0.322245	0.381504	0.297121	0.188384	0.584994	0.112294	0.315258	0.508579	0	0.695597	0.457189	0.596891	0.530584	0.401237	0.262477	0.12084	0.491937	0.124766	0.168958	0.334685	0	0.455875	0.310158	0.490846	0.439428	0.610011	0.337291	0.128062	0.206254	0.694383
EFCAB2	0.385807	0.367251	0.28468	0.337821	0.338249	0.205025	0.29685	0.336546	0.275296	0.283253	0.200592	0.376312	0.697616	0.256707	0.377587	0.304143	0	0.380719	0.310788	0.317144	0.342344	0.267932	0.695582	0.255809	0.247453	0.37973	0	0.418902	0.235444	0.318167	0.426422	0.219584	0.318149	0.298573	0.352954	0.268808	0.330107	0.391788	0	0.311961	0.370529	0.340217	0.469895	0.472896	0.277003	0.186142	0.145692	0.294234
KIF26B	0.172875	0.120712	0.172134	0.210817	0.217022	0.0982281	0.136126	0.273349	0.210187	0.142181	0.0950782	0.119209	0.358486	0.14576	0.195458	0.178973	0	0.192684	0.110777	0.103352	0.122444	0.181813	0.324056	0.175896	0.0970928	0.135078	0	0.129265	0.25152	0.160332	0.251698	0.191129	0.20088	0.288565	0.137476	0.0861138	0.135334	0.1423	0	0.210492	0.183747	0.0555856	0.344539	0.0710962	0.133139	0.324437	0.103112	0.114099
SMYD3	0.345457	0.215961	0.173073	0.292703	0.157842	0.21771	0.330477	0.254682	0.114958	0.145218	0.159477	0.137551	0.345822	0.213067	0.221476	0.215115	0	0.200483	0.273672	0.254985	0.187273	0.10124	0.663187	0.0828201	0.20362	0.300146	0	0.352852	0.242672	0.444889	0.355034	0.193071	0.219062	0.171239	0.495082	0.244445	0.131426	0.253821	0	0.25211	0.152708	0.186217	0.289747	0.225584	0.178553	0.143455	0.352267	0.494391
TFB2M	0.110348	0.0902881	0.0385541	0.0891481	0.0774788	0.052739	0.0926899	0.0749987	0.0399718	0.0403547	0.0431103	0.0215325	0.0307088	0.0325062	0.0310733	0.0837228	0	0.0334006	0.0616851	0.0306889	0.0739745	0.0482098	0.144047	0.0311155	0.0409137	0.0516497	0	0.0885076	0.0574577	0.0520382	0.0819033	0.099686	0.0473551	0.0353604	0	0.0196084	0.0442085	0.0487303	0	0.082343	0.0488861	0.0845806	0.0790355	0.031666	0.039341	0.0384288	0.0467694	0.265474
CNST	0.350643	0.238845	0.208898	0.400444	0.300174	0.257916	0.355601	0.29138	0.213707	0.186763	0.210968	0.270587	0.35355	0.269512	0.380271	0.333251	0	0.236341	0.323635	0.250106	0.297095	0.183076	0.396865	0.167556	0.238854	0.335208	0	0.415989	0.371784	0.369025	0.452515	0.331391	0.26121	0.189375	0.330587	0.14676	0.268829	0.304872	0	0.349161	0.251747	0.402426	0.409518	0.343794	0.228508	0.178082	0.161467	0.135957
SCCPDH	0.154144	0.1109	0.139446	0.252936	0.145157	0.164735	0.19554	0.177757	0.135892	0.108494	0.121433	0.112943	0.322439	0.168806	0.17089	0.168966	0	0.151777	0.198462	0.0887403	0.145574	0.117717	0.193348	0.0917116	0.173086	0.179075	0	0.172077	0.153051	0.209412	0.268739	0.237825	0.13538	0.116209	0.213195	0.104248	0.138175	0.175191	0	0.159596	0.152028	0.251988	0.202681	0.285469	0.141908	0.0428813	0.150014	0.0966141
AHCTF1	0.297682	0.277244	0.24937	0.41257	0.339739	0.347344	0.356337	0.265628	0.215805	0.208571	0.187933	0.328976	0.288727	0.301588	0.249985	0.285703	0	0.27856	0.31714	0.294506	0.264437	0.178992	0.470327	0.121399	0.269725	0.449965	0	0.450667	0.439758	0.372732	0.34648	0.287449	0.273235	0.186248	0.335262	0.209877	0.217371	0.28549	0	0.366718	0.340352	0.364663	0.481342	0.495349	0.247561	0.228841	0.164874	0.182779
ZNF670-ZNF695	0.0258145	0.0269803	0.0286286	0.023921	0.0265968	0.0564904	0.0926944	0.0271887	0.0403671	0.0410561	0.0136124	0.0473421	0.15588	0.0166905	0.0669327	0.0317468	0	0.0230243	0.0318264	0.0189609	0.019222	0.0358132	0.031034	0.00610141	0.0360504	0.0149309	0	0.0912941	0.0303442	0.0681862	0.0968951	0.114523	0.0361064	0.0610319	0.0225849	0.0135419	0.0335582	0.078641	0	0.0892791	0.03495	0.127649	0.0602553	0.0130085	0.0220678	0.0573733	0.0146844	0.105106
ZNF669	0.00398211	0.00844653	0.0134696	0.0192476	0.0266798	0.015823	0.00802217	0.0156127	0.0286465	0.0136052	0.0106487	0.0144918	0	0.0520579	0.019782	0.0567236	0	0.0175733	0.0188312	0.0065478	0.0141257	0.0227636	0	0.0321125	0.0069533	0	0	0.00404242	0.0342144	0	0.00501265	0.0605596	0.0120231	0.00570189	0	0.004951	0.0192748	0.0158226	0	0.0376303	0.00881516	0.0490247	0.0265732	0	0.021862	0	0	0
ZNF124	0.108964	0.112042	0.0734459	0.14119	0.0939871	0.109357	0.184809	0.0858754	0.103029	0.0790224	0.0633653	0.146074	0.295862	0.166494	0.170193	0.130781	0	0.0586109	0.0928444	0.0738263	0.0855055	0.0918543	0.0456542	0.0855635	0.0849228	0.0799962	0	0.152004	0.0694934	0.138306	0.157672	0.0902813	0.0585714	0.0629985	0.0867204	0.0720639	0.0794457	0.123321	0	0.145678	0.0742397	0.0377072	0.14825	0.0819464	0.105781	0.0580072	0.0559616	0.338257
ZNF496	0.172425	0.235161	0.128271	0.159867	0.161795	0.171996	0.0617333	0.165211	0.14289	0.180243	0.106292	0.107229	0.514765	0.260168	0.191948	0.178305	0	0.140819	0.109708	0.215246	0.198975	0.107949	0.164711	0.0871304	0.143841	0.173355	0	0.0368777	0.15335	0.128383	0.143346	0.136734	0.197057	0.0714815	0.0961349	0.0553581	0.0613444	0.154838	0	0.232087	0.142317	0.149772	0.209199	0.0541769	0.0996383	0.0591	0.199082	0
NLRP3	0.0406952	0.00135719	0.00609107	0.022091	0.0402419	0	0.00364443	0.0151796	0.00827952	0	0.0104866	0.039527	0	0.0360207	0	0.00931973	0	0.0243882	0.0134891	0.0059445	0.0262815	0.020272	0	0.00468046	0.00952732	0.00956613	0	0	0.00452721	0.00625604	0	0.0176617	0.00919242	0	0.00792077	0.00957616	0.00327315	0.00105274	0	0.0230844	0.014921	0	0.0323821	0.0276814	0	0.0224753	0.00395859	0
OR2B11	0	0.00682319	0.00209094	0.00401669	0.00430056	0	0	0	0	0	0	0	0	0	0	0	0	0.0135185	0	0	0	0.00100607	0	0.0057935	0	0	0	0	0	0	0	0	0.00152099	0	0	0	0.00146809	0	0	0	0	0	0	0	0	0	0.00569196	0
GCSAML	0.00160216	0	0.00839562	0	0.00890083	0.00556422	0.0057267	0.00226014	0.00582069	0.00271286	0.00278589	0	0	0	0	0	0	0.00294393	0.00337777	0	0.00488663	0.00248534	0	0	0.00235693	0.0426307	0	0	0.00399822	0.00429025	0	0	0.00385206	0	0.00524435	0.00604845	0	0	0	0.00522922	0.00335618	0	0.00707152	0	0	0.00680501	0	0
TRIM58	0.0652861	0.0477616	0.0338762	0.0227924	0.0446987	0.0112663	0.0561639	0.0305717	0.0268586	0.0273091	0.0174138	0.0293504	0.0496269	0.0800811	0.0232545	0.0293438	0	0.0200807	0.0361748	0.0701981	0.0483928	0.0266458	0	0.0718184	0.0449689	0.0237329	0	0.0198127	0.0417283	0.0327546	0.0112465	0.0590779	0.0344909	0.0413121	0.00219533	0.0322501	0.0405859	0.0288946	0	0.0237514	0.0456559	0.0305525	0.0894355	0.00659194	0.0535638	0.0378772	0.0695903	0
OR2T8	0.00659651	0	0.00520434	0.00461913	0.00549547	0	0	0	0	0	0.00152983	0	0	0	0	0	0	0	0	0.00496171	0	0.00123979	0	0	0	0	0	0	0	0	0	0	0	0	0	0.0044385	0	0	0	0	0.00673274	0	0	0	0	0	0	0
OR2AJ1	0.0148012	0	0.00212866	0	0	0.00640522	0.0015179	0.00259873	0.00488104	0	0.015293	0.0115269	0	0	0.0069381	0.00303867	0	0.00294393	0.00696822	0.0470684	0.002834	0.00677974	0	0.0053681	0.00633995	0.0250831	0	0	0	0.00514735	0.0132208	0	0.0039432	0	0	0.00299126	0.00472939	0.0064831	0	0	0.010216	0	0.0201994	0	0.0133771	0.0268497	0.0137769	0
OR2L8	0	0	0	0	0	0.00663831	0.00746733	0.00491002	0.000903868	0	0.00379562	0	0	0	0	0	0	0.00743947	0.000844483	0	0.00522123	0.00235682	0	0.00687717	0	0	0	0	0	0	0	0.0113816	0.00337361	0.0104051	0	0	0.000477107	0	0	0.0039068	0	0	0.00965262	0.0130085	0.00269657	0	0.00946403	0
OR2AK2	0	0	0	0	0.00390776	0.0120977	0	0.00200631	0	0.00826286	0.00546758	0	0	0	0	0	0	0	0	0	0	0.00146421	0	0	0	0	0	0	0	0.0201394	0	0	0.00345794	0	0	0	0.000824794	0.00448478	0	0	0	0	0	0	0	0	0	0
OR2L5	0.0437608	0.110502	0.0235899	0.0227159	0.062018	0.0690778	0.0853092	0.0910337	0.0331687	0.0783737	0.070014	0.054763	0	0.0202074	0	0.0739086	0	0.0730552	0.0545617	0.0845138	0.0308737	0.0530134	0.13632	0.0641985	0.0391598	0.0741375	0	0.185348	0.0150319	0.0711086	0.0749754	0.0552647	0.0638805	0.0837412	0.10076	0.0434422	0.0104387	0.0265997	0	0.0793493	0.0428	0.0481261	0.0894805	0.0215141	0.0794423	0.0075299	0.0542929	0.0498091
OR2L2	0.0670502	0.0513829	0.00949414	0.0246722	0.0505287	0.0676666	0.032186	0.0567189	0.0221907	0.0468446	0.0474384	0.12906	0.131145	0	0	0.0384462	0	0.0180172	0.0746009	0.0420575	0.0343037	0.0305489	0.0785933	0.0503111	0.0566815	0.079097	0	0.0773026	0.0476143	0.0554849	0.0804851	0.040397	0.0486174	0.0804572	0.0206459	0.00357587	0.0119434	0.00911002	0	0.0151493	0.01521	0.029685	0.0646043	0.040389	0.0649586	0.0312504	0.0235786	0
OR2L3	0.0455062	0.167177	0.0289183	0.0434714	0.118967	0.0568673	0.0546071	0.075783	0.0633832	0.0634864	0.0810478	0.177509	0.0564828	0.142273	0	0.0747413	0	0.125261	0.09889	0.0791018	0.0641763	0.0639668	0.0680276	0.0850842	0.0581123	0.141359	0	0.0932354	0.0347236	0.064752	0.0362773	0.119537	0.134356	0.0650224	0.0954172	0.0202009	0.0112417	0.00675025	0	0.0634124	0.0705881	0	0.11822	0.0816915	0.100548	0.016282	0.0812133	0.161698
OR2L13	0.0202511	0.013947	0.00477493	0.00824704	0.0215179	0.0118061	0.0331995	0.010676	0.00554941	0.0316885	0.0226619	0.0212366	0.0572644	0.0297578	0	0.00564417	0	0.0165531	0.0355438	0.0215927	0.00159126	0.00933243	0	0.00925256	0.0396887	0.0239155	0	0.0271368	0.00565135	0.0085668	0.0301757	0.00989357	0.0207261	0	0.00416497	0.00218265	0.0053085	0.00647178	0	0.00455565	0.027629	0.00778578	0.0142472	0	0.0200609	0.00456002	0.00494435	0.0498091
OR2M2	0.0182539	0.011126	0.0040856	0.010573	0.00515384	0.00858407	0.00910495	0.0241713	0.00472972	0	0.00591007	0.0170346	0	0	0	0	0	0.0103327	0.0118501	0.0140834	0.00493155	0.00834431	0	0	0.00741799	0.0123806	0	0	0	0.00645265	0	0.0292081	0.0153971	0.00663355	0.0665713	0.0199097	0	0	0	0.00432852	0.0158647	0	0	0	0.00418854	0	0.00768931	0
OR2M3	0.0442868	0.0090967	0	0	0.0371759	0.0546755	0.00439625	0.0347721	0.00811792	0.0281429	0.0240912	0.0485193	0	0	0	0.0187048	0	0.0210954	0.0383222	0.0172578	0.00948384	0.0102663	0.130308	0.00360501	0.0194993	0.0430226	0	0.0378708	0	0.00620454	0	0.00673622	0.0170539	0.0306151	0.00876483	0.003338	0	0.0114246	0	0.0190092	0	0	0.030354	0.0766491	0.0205579	0	0.00797808	0
OR2M4	0.0603813	0.105329	0.0174802	0.00427619	0.0128556	0.0124532	0.0172256	0.04941	0.0240844	0.0410708	0.0403596	0.0925355	0	0.0743108	0	0.0443015	0	0.0318248	0.0776008	0.0577738	0.0133994	0.0460619	0.0641656	0.046247	0.0167419	0.0294712	0	0.109611	0.00163132	0.0127244	0.0321114	0.067077	0.0279524	0.016919	0.0231478	0.0138031	0.00113583	0.00550233	0	0.109586	0.0627214	0.0317992	0.0588648	0.0716712	0.0439815	0	0.0213477	0
OR2T33	0	0	0	0	0.0128748	0	0	0	0.00137404	0	0	0	0	0	0	0	0	0	0.00444742	0	0	0	0	0	0	0	0	0	0	0	0	0	0	0	0	0	0	0	0	0	0	0	0	0	0	0	0	0
OR2T12	0	0.0394942	0.0044053	0.00909721	0.00317845	0.0206262	0	0	0.00745243	0.00529918	0.00724851	0.0128235	0	0	0.0362988	0	0	0.0281151	0.00253892	0.0113734	0.0107458	0.0128873	0	0.0025138	0.0156895	0.0242108	0	0	0.015177	0.0413084	0	0.0542552	0.0114538	0	0.00454439	0.0123209	0.00725144	0.00637779	0	0.00838266	0.0183955	0.0689476	0.0230769	0.0315414	0	0	0.00712383	0
OR2T6	0.0150291	0.027184	0.00278751	0	0.00317845	0.00856193	0	0.00856104	0.0069162	0	0.00490632	0.00461197	0	0.0354778	0	0	0	0.00765111	0.00850353	0.0074564	0	0.0145595	0	0.0272275	0.0217355	0.0139657	0	0.0679524	0	0	0	0.0470652	0.00760635	0	0.00477008	0	0	0.0064831	0	0.0296425	0.00468853	0.0280115	0.0166334	0	0.0257941	0	0.00141162	0
OR2T1	0	0	0	0	0	0	0	0	0	0	0	0	0	0	0	0	0	0	0	0	0	0	0	0	0	0	0	0	0	0.00274616	0.0199777	0	0.00208893	0	0	0	0.00115426	0	0	0	0	0	0.00596687	0	0.00572732	0	0	0
OR2T2	0	0	0	0	0	0	0	0	0	0	0	0	0	0	0	0	0	0	0	0	0	0	0	0	0.00234559	0	0	0	0	0	0	0	0	0	0	0	0	0	0	0	0	0	0	0	0	0	0	0
OR2G6	0	0	0.000807019	0	0	0	0	0	0	0	0	0	0	0	0	0	0	0.00765111	0.00239179	0.0272816	0	0.00350315	0	0	0.00406841	0	0	0	0.00164413	0	0	0	0.00293178	0	0	0.00108937	0.00116934	0	0	0.0301634	0	0	0.00399322	0	0.0028169	0	0	0
OR2T29	0	0	0	0	0	0	0	0	0	0	0	0	0	0	0	0	0	0	0	0	0	0	0	0	0	0	0	0	0	0	0	0.00629346	0	0	0	0	0	0	0	0	0	0	0	0	0	0	0	0
OR2T10	0	0	0	0	0.00345067	0	0	0	0	0	0	0	0	0	0	0	0	0	0	0	0	0	0	0	0.00211972	0	0	0	0	0	0	0	0	0	0	0	0	0	0	0	0	0	0	0	0	0	0	0
OR2T11	0	0	0.00294131	0.00521557	0	0	0	0	0	0	0	0.0153364	0	0	0	0	0	0	0	0	0	0.00125803	0	0	0	0	0	0	0	0	0	0	0	0	0	0.0062956	0	0	0	0	0	0	0	0	0	0	0	0
OR2T35	0	0	0	0	0	0	0	0	0	0	0	0	0	0	0	0	0	0	0	0	0	0	0	0	0	0	0	0	0	0	0	0	0	0	0	0	0	0	0	0	0	0	0	0	0	0	0	0
OR2T27	0	0	0	0	0	0	0	0	0	0	0	0	0	0	0	0	0	0.00308162	0.00326723	0	0	0	0	0	0.00406841	0	0	0	0	0	0	0	0	0	0	0	0	0	0	0	0	0	0	0	0	0	0	0
OR14I1	0	0	0.0011483	0	0	0	0.00402353	0.00559577	0.000553384	0	0	0	0	0.0136538	0	0	0	0	0	0.00426428	0	0.00282279	0	0	0.00262911	0	0	0.0403185	0	0	0	0	0.000851321	0	0	0	0	0	0	0	0	0	0.0074833	0.0384644	0.00558393	0	0	0
LYPD8	0.00166194	0	0.00990982	0.0120002	0.0178612	0.0416235	0.0256462	0.0200397	0.0101173	0	0.0107287	0	0.048433	0	0.0211025	0.0277486	0	0	0.00742201	0.0501047	0.0159659	0.00211321	0	0.00213972	0	0.0258545	0	0	0.0215832	0.0188542	0	0	0.0264755	0.00445116	0	0.0609827	0.00912816	0.00761586	0	0	0.00332043	0	0.0240232	0	0.00572732	0	0	0
SH3BP5L	0.028282	0.0676044	0.036915	0.0615376	0.0908907	0.055308	0.12397	0.0502093	0.0536589	0.0582307	0.0379676	0.0341269	0.0679701	0	0.0491682	0.0335047	0	0.00405482	0.074301	0.0427289	0.0449073	0.0493637	0.0622386	0.00985959	0.0630208	0.116497	0	0.0606317	0.0542937	0.054516	0.0607707	0.0801667	0.0662841	0.0321349	0.0992713	0.0452923	0.0726519	0.0708359	0	0.0210136	0.0409482	0.0316691	0.0402943	0.0631136	0.0974412	0.0286086	0.0517614	0.0498091
ZNF672	0.0105802	0.0390926	0.0189941	0.0393927	0.0492846	0.0350913	0.0420126	0.0447068	0.0360005	0.0147643	0.0237408	0.0176821	0.030655	0.0782476	0.0243996	0.0383846	0	0.0166248	0.0413071	0.0218917	0.0628498	0.0300343	0.0847217	0.00847317	0.0560108	0.066597	0	0.0367185	0.0468035	0.043891	0.0184054	0.0321744	0.0326115	0.0368549	0	0.0251606	0.0437904	0.0371163	0	0.0383237	0.0516938	0.042523	0.0372074	0.0251049	0.0534611	0.0128411	0.0129934	0
ZNF692	0.179973	0.438227	0.122421	0.219942	0.210409	0.214563	0.236284	0.222712	0.133037	0.126677	0.102875	0.121289	0.363743	0.238929	0.178396	0.215926	0	0.135558	0.166781	0.222043	0.165158	0.100906	0.153557	0.116439	0.144131	0.232595	0	0.302823	0.253345	0.276773	0.273637	0.150697	0.232443	0.0744124	0.125736	0.127932	0.158586	0.23012	0	0.196693	0.222265	0.205217	0.206221	0.254721	0.182173	0.0519636	0.0964793	0.0393032
PGBD2	0.0106038	0.0118543	0.0193973	0.0365847	0.0169389	0.028867	0.0114198	0.0607548	0.0127558	0.0368215	0.0154207	0	0.0217376	0.0722119	0.00339246	0.0224763	0	0.0216508	0.0452417	0.0436553	0.022241	0.0198594	0	0.0209819	0.0246865	0.0204417	0	0.0371093	0.0163736	0.0323291	0.044778	0.0395409	0.0181495	0.0113708	0.0139871	0.00251117	0.0124036	0.0286294	0	0.0270208	0.0171064	0	0.0445147	0.0146669	0	0	0.0052945	0
FAM110C	0	0.00507453	0.000566114	0.00469388	0	0	0.0015179	0	0.00669503	0	0.00867581	0	0.100769	0.0186026	0.00702649	0	0	0.00746795	0	0	0.00366363	0.00286338	0	0	0.00268909	0	0	0.0403655	0.00576791	0.00739545	0	0	0.00238648	0	0	0	0.000666222	0	0	0	0.0140296	0	0.0170218	0	0	0	0	0
SH3YL1	0.225458	0.286996	0.193601	0.343241	0.265785	0.217845	0.334728	0.27206	0.188469	0.12654	0.232845	0.307977	0.59993	0.257617	0.278779	0.206564	0	0.204161	0.237015	0.228291	0.196312	0.13632	0.343604	0.175682	0.248962	0.312002	0	0.419201	0.275522	0.415997	0.360276	0.277209	0.267256	0.225533	0.222745	0.153508	0.215798	0.286587	0	0.354184	0.249159	0.185553	0.315871	0.547711	0.305478	0.180066	0.122168	0.112313
ACP1	0.117395	0.109913	0.101099	0.138605	0.114444	0.145277	0.168846	0.115399	0.128304	0.0450015	0.0912277	0.0979065	0.0677672	0.125317	0.0892497	0.168524	0	0.0994667	0.191921	0.0740945	0.12328	0.0969161	0.0456542	0.081525	0.127478	0.14354	0	0.173646	0.181559	0.0867912	0.140035	0.176637	0.0935826	0.0761275	0.0337079	0.0568877	0.132801	0.136095	0	0.144407	0.0853835	0.170807	0.158886	0.162172	0.106041	0.0495323	0.0437909	0.0498091
ALKAL2	0	0	0	0.00589348	0	0.00639218	0	0	0	0	0	0	0.0287569	0	0	0	0	0	0.00326723	0	0	0.000502639	0	0	0	0	0	0	0.00429949	0	0	0	0	0	0	0.00167507	0	0	0	0	0	0	0	0	0.00328384	0	0.00162176	0
TMEM18	0.0281786	0.0178603	0.0219179	0.0542859	0.00567648	0.0251053	0.0144516	0.0307161	0.0271835	0.00868915	0.0184188	0	0.0114775	0.0659371	0.0386065	0.0421966	0	0.0320316	0.0331475	0.0103865	0.036687	0.035313	0	0.0285375	0.0226115	0.0171716	0	0.0114748	0.022355	0	0.18833	0.0118132	0.0303533	0.0307956	0.0146921	0.0048909	0.0348536	0.031202	0	0.0165548	0.0630021	0.0157667	0.0616597	0	0.00537726	0.00260023	0.0125066	0
SNTG2	0.0456888	0.320417	0.14842	0.181839	0.0317308	0.250996	0.3007	0.0663077	0.261409	0.298038	0.00857338	0.286224	0.170681	0.0155701	0.310471	0.115065	0	0.156946	0.0246357	0.00536497	0.0237378	0.0794983	0.160622	0.0355105	0.0198682	0.145867	0	0.0235411	0.102082	0.0159058	0.0190521	0.0495672	0.0548558	0.180889	0.0185091	0.0795538	0.261499	0.10924	0	0.0692908	0.0163083	0	0.0727989	0.066011	0.143007	0.248674	0.0345712	0.619393
TPO	0.00383081	0.00135719	0.000717503	0.0141925	0.0111299	0	0.00862462	0.0156264	0.0115405	0	0.00409512	0.0217246	0	0	0.0318056	0.012429	0	0.00765111	0.00444742	0.00434913	0	0	0	0	0	0	0	0.0165111	0.0296736	0	0.00734559	0.0117388	0	0	0	0.00124909	0.00342856	0.0215254	0	0.0063031	0	0	0	0	0	0.0159999	0	0.0966141
PXDN	0	0.017021	0.00892141	0.0117813	0.0035298	0	0	0	0.00388594	0.00271286	0.0047744	0.0459969	0	0	0.00944665	0.015914	0	0	0.0012282	0.00301219	0	0	0	0	0.00211972	0	0	0	0.00846757	0	0.0334415	0	0.00672254	0	0	0	0.00401298	0	0	0	0.00984901	0.0247249	0.00399322	0.0163937	0	0	0	0
MYT1L	0.325793	0.158308	0.15023	0.262199	0.19134	0.19306	0.124015	0.19567	0.122154	0.0947622	0.123409	0.129376	0.533412	0.155768	0.167327	0.126845	0	0.11688	0.191522	0.298524	0.134226	0.0770102	0.68578	0.131073	0.094264	0.275677	0	0.260579	0.252954	0.232091	0.23196	0.15266	0.128002	0.154432	0.388119	0.0804293	0.100291	0.11409	0	0.232838	0.135695	0.302056	0.326148	0.26615	0.0989576	0.113035	0.0813818	0.0876508
EIPR1	0.285579	0.254467	0.195666	0.307531	0.290433	0.206211	0.255916	0.241217	0.193828	0.190541	0.177243	0.215575	0.418688	0.228925	0.283947	0.202015	0	0.287895	0.216701	0.286308	0.232425	0.168782	0.484126	0.20947	0.195256	0.29403	0	0.319767	0.251759	0.29201	0.344742	0.256118	0.275844	0.272063	0.169378	0.185372	0.197554	0.237617	0	0.439002	0.257919	0.271897	0.28805	0.288397	0.21745	0.180727	0.170007	0.337565
TRAPPC12	0.304569	0.378021	0.223563	0.412992	0.384178	0.303635	0.316854	0.402592	0.239932	0.174432	0.199808	0.313754	0.531986	0.237805	0.448255	0.327751	0	0.349242	0.312648	0.320024	0.26113	0.196409	0.461308	0.195351	0.263737	0.442118	0	0.365942	0.388105	0.463169	0.599115	0.276818	0.305158	0.261644	0.406261	0.255394	0.238175	0.287213	0	0.411704	0.311878	0.40517	0.426838	0.569482	0.272749	0.181373	0.15437	0.290602
ADI1	0.108686	0.0390923	0.0872438	0.0899227	0.0860172	0.12038	0.100254	0.0730776	0.0935825	0.045529	0.0461648	0.0276914	0	0.0362203	0.0459201	0.0564551	0	0.0497225	0.0856802	0.0311006	0.0573678	0.0341869	0.0486839	0.0416727	0.0369069	0.0496421	0	0.145624	0.056644	0.146473	0.0725209	0.0288459	0.0471295	0.041133	0.0236661	0.0344446	0.0535359	0.039416	0	0.0652649	0.032476	0.0225931	0.042629	0.0559723	0.0459148	0.00839308	0	0.271015
AC108488.2	0.0970836	0.0929333	0.0317173	0.0984294	0.042959	0.0566289	0.047883	0.0383312	0.0513591	0.0329451	0.0469233	0.0101992	0.0496269	0.0204153	0.0644869	0.0344841	0	0.0664619	0.0457701	0.0521743	0.0382365	0.0263186	0.0117839	0.0530899	0.0443027	0.0278235	0	0.0167981	0.0791375	0.0567934	0.124103	0.0668676	0.0552423	0.00689438	0.0106462	0.0336572	0.0253438	0.0734144	0	0.0301276	0.0550783	0.139136	0.0610218	0.0414619	0.059938	0.0346261	0.0306634	0
RNASEH1	0.000806439	0.0365404	0.00653633	0.00231221	0.0165562	0	0.01087	0.0309343	0.0165184	0.00327128	0.0158412	0	0.0287569	0.0202793	0.0186199	0	0	0.0356905	0.0129233	0.00722994	0.0138494	0.0130809	0.0418023	0.0190661	0.0102916	0.000874875	0	0	0.0491245	0.00968199	0.00481506	0.0441059	0.00735889	0.0420979	0	0	0.00708016	0.00522866	0	0.0133758	0.00929669	0	0.0410197	0.010897	0.00732201	0.00293656	0.00810088	0.114099
RPS7	0.0909138	0.121319	0.145207	0.233585	0.145551	0.102553	0.221368	0.189117	0.176351	0.0419789	0.088518	0.0993095	0.294741	0.325307	0.137939	0.163421	0	0.208562	0.281346	0.138695	0.112903	0.129572	0.162186	0.13392	0.0826424	0.057623	0	0.122955	0.273552	0.149873	0.14149	0.179818	0.126018	0.0725637	0.049166	0.055209	0.239994	0.13326	0	0.105961	0.137827	0.136047	0.245545	0.151329	0.106116	0.112063	0.0486217	0.0966141
COLEC11	0.0193442	0.0462038	0.0234981	0.0698258	0.0190337	0.0404715	0.0976609	0.112724	0.0718919	0.0170309	0.0176603	0.00145249	0	0	0.0536269	0.0563173	0	0.0337896	0.01292	0.0685985	0.0216347	0.0279864	0	0.0243096	0.0283648	0.0208453	0	0	0.025934	0.113644	0.0219704	0.0575838	0.0239897	0.0127135	0.00482734	0.0145767	0.0233278	0.0111059	0	0.155212	0.0148766	0.0378922	0.020876	0	0.00269657	0.0755105	0.0164897	0
ALLC	0.0114799	0	0.00645868	0.0239949	0.00773381	0.00581766	0.0049766	0.0629631	0.0158521	0	0	0.00398916	0	0	0	0.0386834	0	0.0156522	0.00459547	0.00423651	0.0129517	0.0107975	0	0	0	0	0	0	0.0122918	0.00279279	0	0.00204872	0.00328232	0	0.00416497	0.0196235	0.00634488	0.00276671	0	0.0966239	0.0161585	0	0.0150507	0	0	0	0	0
DCDC2C	0.0271002	0.186913	0.0899657	0.172258	0.0117015	0.00684166	0.105141	0.0622515	0.104003	0.00423059	0.0827273	0.0894923	0	0.0767268	0.0559245	0.124823	0	0.10222	0.0158939	0.0838824	0.0443376	0.0723423	0	0.0635535	0.075403	0.0081183	0	0	0.146882	0.0938666	0.0189929	0	0.133766	0.0305755	0	0.00364341	0.00116934	0	0	0.097638	0.00774705	0.0401549	0.0378305	0.0149784	0.00542487	0.0990941	0.0740438	0
SOX11	0.0950727	0.0859853	0.0571152	0.0812055	0.0421221	0.118658	0.0720504	0.0549414	0.054872	0.0166712	0.0622878	0.0239628	0.138655	0.0522257	0.0378464	0.0879403	0	0.0425972	0.114814	0.0895739	0.0741528	0.05714	0	0.0281819	0.0758611	0.0623126	0	0.0819846	0.133412	0.102244	0.0662227	0.158454	0.0606496	0.105984	0.0289101	0.0316482	0.0858334	0.0460672	0	0.157875	0.0468275	0.0965039	0.116887	0.0630199	0.0767455	0.0434753	0.0379543	0.105106
CMPK2	0.0518408	0.0962148	0.0914247	0.0590903	0.0561616	0.0697781	0.0580571	0.0384911	0.0409324	0.0139747	0.0566884	0.0119838	0.0688844	0	0.0471328	0.0475629	0	0.0671926	0.0647306	0.0405982	0.0463613	0.0530441	0.0529403	0.061296	0.0506125	0.0466213	0	0.166534	0.0863787	0.0520078	0.10455	0.0878025	0.0438632	0.0175985	0.0818072	0.0145052	0.0609007	0.0342978	0	0.0669055	0.0113654	0.0518587	0.0300619	0.0534211	0.0435756	0.0556296	0.0371321	0
RSAD2	0.256667	0.150882	0.162826	0.17105	0.153478	0.215378	0.181158	0.235238	0.186955	0.145907	0.218474	0.15363	0.271127	0.173395	0.174751	0.170746	0	0.224431	0.239342	0.229777	0.147045	0.19786	0.257143	0.239434	0.203546	0.275418	0	0.3083	0.203611	0.262435	0.207357	0.215332	0.207472	0.152017	0.194281	0.128289	0.275154	0.238914	0	0.27262	0.134616	0.193027	0.244261	0.172648	0.206846	0.418566	0.0862625	0.161844
RNF144A	0.62015	0.528657	0.321729	0.541295	0.50217	0.436295	0.264766	0.313661	0.217953	0.150827	0.261183	0.510115	0.577038	0.39175	0.227298	0.365297	0	0.281033	0.415766	0.453788	0.314009	0.173149	0.575957	0.136254	0.32662	0.712581	0	0.594021	0.472526	0.527401	0.612855	0.375522	0.279793	0.30896	0.552996	0.162323	0.221276	0.311216	0	0.511862	0.430646	0.556861	0.352873	0.784451	0.268588	0.35049	0.328567	0.394818
ID2	0.0612173	0.0907189	0.0126336	0.0183676	0.0264378	0.00738399	0.0298707	0.0886099	0.0288075	0.0101382	0.00508983	0.0311198	0.100769	0	0.0780845	0.00289077	0	0.0132293	0.0127612	0.0245863	0.0179434	0.0071097	0.125021	0.00980888	0.0151477	0.0109763	0	0.0418306	0.0382953	0.0485582	0.0511035	0.058643	0.024342	0	0.0361808	0.00266599	0.0154023	0.00219582	0	0.0161809	0.0113437	0	0.0391071	0.0874838	0.0147977	0.0260712	0.00252297	0
KIDINS220	0.486983	0.440808	0.263036	0.477088	0.415382	0.362373	0.374517	0.295213	0.221798	0.169707	0.243215	0.434096	0.66391	0.439731	0.411357	0.294002	0	0.289158	0.287019	0.382647	0.318627	0.167632	0.457975	0.135565	0.26486	0.463517	0	0.536684	0.540228	0.544572	0.590562	0.217369	0.336512	0.144883	0.499917	0.265142	0.204478	0.372136	0	0.426496	0.338398	0.536142	0.462413	0.584629	0.415667	0.306133	0.216129	1.10395
MBOAT2	0.42407	0.581406	0.314935	0.527349	0.457117	0.462904	0.372934	0.38927	0.262353	0.208069	0.27861	0.511349	0.657234	0.353382	0.398595	0.310446	0	0.399059	0.340138	0.381553	0.313056	0.223537	0.515366	0.269476	0.405406	0.51829	0	0.52451	0.536414	0.555838	0.514214	0.299022	0.382571	0.16874	0.49424	0.350437	0.276814	0.377357	0	0.478512	0.477071	0.508825	0.508019	0.581961	0.361993	0.241157	0.132286	0.194029
ASAP2	0.445482	0.407389	0.261379	0.521386	0.410087	0.445113	0.325206	0.337283	0.264743	0.165077	0.298277	0.492415	0.568268	0.389237	0.376058	0.363867	0	0.334039	0.337877	0.412374	0.361241	0.222555	0.772715	0.214438	0.309711	0.433766	0	0.572227	0.446516	0.619778	0.607298	0.385801	0.300487	0.199439	0.601692	0.199257	0.246224	0.392948	0	0.35253	0.439554	0.498586	0.527508	0.51873	0.311291	0.237769	0.0894085	0.226979
ITGB1BP1	0.254035	0.338666	0.230337	0.367284	0.325472	0.231284	0.302499	0.272731	0.212287	0.148856	0.19863	0.179131	0.313243	0.290347	0.30565	0.304123	0	0.254364	0.259147	0.291555	0.277345	0.159667	0.315151	0.1985	0.282681	0.257726	0	0.348252	0.370648	0.358665	0.431516	0.289962	0.221523	0.24948	0.310011	0.184955	0.201332	0.266198	0	0.29745	0.268926	0.323946	0.329035	0.34122	0.259894	0.146569	0.145611	0.0611022
CPSF3	0.101153	0.116771	0.0824248	0.167137	0.0923432	0.0851546	0.0618084	0.0795791	0.0999159	0.0472121	0.0816302	0.0476292	0.113262	0.0665922	0.0730434	0.0810554	0	0.0827936	0.0888901	0.0708492	0.110302	0.0689974	0	0.0520704	0.0903022	0.164278	0	0.0729575	0.105635	0.0473895	0.108944	0.135479	0.0822454	0.0463936	0.0324509	0.0532666	0.0505347	0.132448	0	0.117446	0.0564336	0.026433	0.161642	0.0907478	0.0577942	0.0168807	0.012448	0.111738
IAH1	0.163241	0.11488	0.145438	0.218864	0.170615	0.131131	0.178026	0.105306	0.13831	0.0389913	0.121369	0.107184	0.139917	0.20699	0.0947094	0.200323	0	0.177765	0.163891	0.106393	0.14973	0.108922	0.206058	0.0791907	0.124387	0.0646235	0	0.0837517	0.194352	0.159628	0.282319	0.214671	0.0971765	0.0772349	0.0663668	0.0820421	0.147463	0.16219	0	0.126111	0.180285	0.112976	0.253821	0.0446086	0.0904678	0.0733814	0.0599157	0.148505
ADAM17	0.249292	0.202696	0.214723	0.389405	0.335091	0.351322	0.218994	0.218868	0.183886	0.227091	0.177954	0.216824	0.273912	0.257372	0.303278	0.31356	0	0.29447	0.324725	0.303409	0.231318	0.151508	0.115473	0.130094	0.194735	0.221533	0	0.257781	0.367595	0.3514	0.340304	0.23299	0.217732	0.202497	0.27201	0.181949	0.163592	0.202061	0	0.215567	0.270454	0.310017	0.307055	0.182624	0.238289	0.142891	0.126163	0.257403
YWHAQ	0.241396	0.282904	0.217626	0.347821	0.288406	0.351175	0.307601	0.265482	0.197223	0.183641	0.210668	0.17169	0.317758	0.302816	0.2678	0.211707	0	0.234933	0.303187	0.233804	0.222063	0.16593	0.191113	0.10035	0.300258	0.331843	0	0.396153	0.347719	0.298675	0.343453	0.253976	0.22476	0.170664	0.243624	0.163172	0.226351	0.242584	0	0.293162	0.25395	0.305456	0.296429	0.425365	0.291138	0.202087	0.202875	0.0437602
TAF1B	0.202813	0.255896	0.171198	0.331923	0.171642	0.271046	0.177575	0.237842	0.158939	0.13762	0.143356	0.12995	0.304362	0.326122	0.23633	0.18938	0	0.213983	0.161609	0.18894	0.197144	0.114768	0.255404	0.165934	0.133623	0.282709	0	0.329293	0.176538	0.246445	0.233376	0.188173	0.212292	0.179746	0.15843	0.154948	0.112364	0.226894	0	0.224792	0.190532	0.149462	0.268632	0.256945	0.163356	0.207222	0.0914915	0.265413
GRHL1	0.0244421	0.0133007	0.00972286	0.0461809	0.0077384	0.00961618	0.00530344	0.0126304	0.016964	0.00991708	0.00563334	0.0157364	0	0.0212588	0.014352	0.00936522	0	0	0.0250784	0.0138602	0.0340661	0.00603592	0	0.00485813	0.0283946	0.0345953	0	0	0.0146194	0.011007	0.0483253	0.0363793	0.00649513	0.00798105	0.0422671	0.0388692	0.0114532	0.0122154	0	0.0305565	0.0182853	0	0.0277856	0	0.00895268	0	0.0187899	0
KLF11	0	0.00660157	0.0178309	0.0183384	0.00269946	0.019025	0.0405771	0.0122062	0.0215379	0	0.0184102	0	0	0	0.0072455	0.0232662	0	0.0303062	0.0215094	0.00320887	0.0240758	0.0191874	0	0.0535146	0.0186974	0.0196557	0	0.0951924	0.0219012	0	0	0.0153105	0.00710674	0.00570189	0.00612996	0	0.00507618	0.0327844	0	0.0495749	0.00984901	0	0.0438193	0.0149784	0.00595124	0.00969835	0.0150543	0
CYS1	0.0784522	0.0424729	0.0264018	0.0646715	0.0380966	0.0141425	0.0459033	0.0218521	0.0480924	0.0144494	0.0174384	0.0668003	0.084719	0.0371963	0.0321863	0.0435963	0	0.0188894	0.0114838	0.0684301	0.024855	0.0502337	0	0.036632	0.0210988	0.0525555	0	0.089284	0.0568426	0.0381855	0.0508555	0.0398439	0.0231546	0.0360153	0.0160657	0.0263397	0.0161319	0.0300363	0	0.0551846	0.0270096	0.112847	0.0772044	0.0471232	0.0134574	0.0126177	0.00619983	0
RRM2	0	0	0	0	0	0	0	0	0.00376087	0	0	0	0	0	0	0	0	0	0	0	0.00360232	0	0	0	0	0	0	0	0	0	0	0	0	0	0	0	0	0	0	0	0	0	0	0	0	0	0	0
HPCAL1	0.367529	0.33419	0.215086	0.342661	0.275937	0.299886	0.36889	0.345388	0.250092	0.143674	0.249938	0.271054	0.447305	0.280378	0.335377	0.319324	0	0.333607	0.362559	0.254944	0.319759	0.230169	0.363373	0.245362	0.286013	0.372862	0	0.359067	0.345791	0.292288	0.365538	0.294398	0.257766	0.289826	0.333901	0.2353	0.274929	0.345384	0	0.348701	0.330401	0.299436	0.318598	0.51682	0.392254	0.201588	0.252098	0.461025
ODC1	0.0102587	0.0130326	0.0399835	0.0262282	0.0485067	0.0259006	0.0242939	0.046073	0.0423495	0.0350626	0.0262918	0.0161574	0.0679701	0.036364	0.0322629	0.0631081	0	0.0208162	0.0583496	0.0420459	0.0341833	0.0307991	0	0.0289004	0.0332697	0.0265061	0	0.0251253	0.0271382	0.0656853	0.00450075	0.0716164	0.0206909	0.0167788	0.0359485	0.0306636	0.042413	0.025565	0	0.0166786	0.00443408	0.0282262	0.0625614	0.0313607	0.00658842	0	0.0119384	0
NOL10	0.278055	0.434362	0.24925	0.43201	0.311802	0.326902	0.302949	0.314204	0.222039	0.157061	0.215802	0.290946	0.415281	0.305938	0.355561	0.321261	0	0.339799	0.245944	0.324453	0.28022	0.15556	0.385123	0.118584	0.240983	0.364653	0	0.45266	0.390855	0.444275	0.412035	0.298642	0.277556	0.24384	0.298278	0.273481	0.192572	0.271767	0	0.398361	0.295653	0.361554	0.332042	0.276848	0.227001	0.263802	0.188582	0.0403899
ATP6V1C2	0.0104508	0.0140037	0.0065106	0.0369873	0.0147643	0.0227869	0.0109602	0.0109486	0.0250444	0.011431	0.0146694	0	0	0.0128535	0.0172208	0.0220503	0	0.0127725	0.0241115	0.00755764	0.0196817	0.00833399	0	0.0057935	0.00743452	0	0	0	0.0343222	0.00206588	0.0199777	0.0279652	0.0056138	0.0143773	0.00416497	0	0.00812192	0.0209541	0	0.010595	0.0296657	0.0252546	0.0514091	0.0161183	0.00892642	0.00293656	0.0201695	0
PDIA6	0.300278	0.381525	0.272066	0.415333	0.321253	0.350075	0.364626	0.34494	0.262873	0.235194	0.233052	0.426928	0.478363	0.36731	0.420857	0.382115	0	0.36231	0.37985	0.371995	0.252115	0.267103	0.471225	0.344056	0.241046	0.452438	0	0.211532	0.375766	0.357186	0.518695	0.325894	0.306364	0.178873	0.491113	0.227355	0.194327	0.262922	0	0.348276	0.360194	0.535085	0.367919	0.463865	0.328831	0.193349	0.212337	0.19272
KCNF1	0.132601	0.127724	0.14894	0.257666	0.178478	0.199648	0.230521	0.179688	0.162234	0.0760442	0.182729	0.0473351	0.390759	0.279385	0.0675256	0.259261	0	0.143539	0.274458	0.212385	0.215968	0.113153	0.134471	0.0583822	0.239364	0.07241	0	0.204087	0.195785	0.0419104	0.281929	0.245517	0.135531	0.0794521	0.0883023	0.0549466	0.159815	0.133644	0	0.171154	0.0865549	0.0614139	0.129172	0.0512061	0.154899	0.13089	0.0213331	0.203557
C2orf50	0.0224642	0.0336112	0.0156107	0.0119501	0	0.00684166	0.00975643	0.00420752	0.0112218	0	0.017602	0.0389882	0.0690722	0.0163126	0.0407188	0.0191723	0	0.00545412	0.0176067	0.027934	0.0277779	0.00599764	0.0682322	0.00522795	0.00282084	0.00914312	0	0.0268418	0.0303909	0	0.003838	0.0158275	0.0210449	0.0113708	0.00260098	0.00477887	0.0105621	0.0231495	0	0.00319077	0.0395566	0.0601291	0.0226155	0.0149784	0.0076898	0.00535935	0.00185131	0
ROCK2	0.447405	0.436734	0.263088	0.570324	0.363339	0.376383	0.440259	0.346637	0.197959	0.165815	0.220104	0.386079	0.779996	0.126285	0.387814	0.311827	0	0.238158	0.33231	0.387057	0.286043	0.186925	0.849189	0.198508	0.189071	0.540552	0	0.551611	0.534179	0.509411	0.65491	0.159678	0.3196	0.189645	0.540092	0.151801	0.209254	0.315062	0	0.504283	0.29327	0.447113	0.447034	0.716643	0.268515	0.190206	0.11487	0.399033
E2F6	0.109836	0.108556	0.0649791	0.137503	0.0819946	0.103676	0.0731161	0.0852482	0.0732783	0.0288672	0.0858643	0.106489	0.0114775	0.136568	0.0559172	0.0878576	0	0.0844375	0.140725	0.15175	0.128703	0.0799198	0.179047	0.0440739	0.0741861	0.0708482	0	0.139653	0.0777447	0.130766	0.10857	0.11989	0.0504007	0.0175274	0.0515089	0.050828	0.0853671	0.133359	0	0.108676	0.0838505	0.0656787	0.0738703	0.111215	0.0884871	0.0688067	0.0537925	0.112313
GREB1	0.194189	0.205648	0.152017	0.176189	0.131775	0.159519	0.0998627	0.154293	0.133528	0.148156	0.157629	0.183689	0.113295	0.185619	0.178063	0.136308	0	0.132382	0.199676	0.139871	0.162881	0.173626	0.112745	0.159275	0.114594	0.112531	0	0.0345948	0.229053	0.186562	0.198699	0.234282	0.167445	0.0272834	0.192041	0.121477	0.113862	0.133145	0	0.179418	0.231629	0.15924	0.209151	0.121033	0.126942	0.104276	0.119131	0.0748605
NTSR2	0.00797591	0.0173274	0.00856809	0.00259274	0.0103877	0.0078861	0.0221592	0.0013461	0.00024936	0	0.0104692	0.00145249	0.0690722	0	0.00712365	0.00557856	0	0.00357221	0.00784582	0	0	0.00478546	0	0	0.00215969	0	0	0	0.00621432	0	0.0253681	0.00466608	0.0024726	0	0	0	0.0119848	0	0	0.0069363	0	0	0.0107814	0.0126252	0	0.0268497	0.00424302	0
LPIN1	0.408013	0.372112	0.262331	0.449881	0.376984	0.376815	0.375184	0.322854	0.19126	0.250289	0.249018	0.266451	0.514476	0.318571	0.345904	0.303041	0	0.432757	0.287174	0.37111	0.270994	0.163376	0.655776	0.154387	0.277589	0.41606	0	0.387786	0.501862	0.505092	0.498441	0.171753	0.283622	0.189273	0.430781	0.235374	0.272554	0.317103	0	0.443213	0.361861	0.51733	0.486026	0.347162	0.262164	0.241069	0.170402	0.0772044
TRIB2	0.269601	0.223284	0.179554	0.240943	0.233491	0.270203	0.128744	0.183128	0.207914	0.18431	0.207599	0.220795	0.483507	0.192215	0.200031	0.176494	0	0.176586	0.291806	0.237903	0.255281	0.112519	0.194752	0.138983	0.275088	0.264815	0	0.258506	0.171716	0.166537	0.325611	0.280544	0.200514	0.127404	0.201859	0.147293	0.190169	0.182636	0	0.170364	0.254657	0.17926	0.234126	0.318808	0.215346	0.233548	0.103415	0.169811
NBAS	0.38284	0.354862	0.233775	0.496885	0.333431	0.330769	0.36164	0.282171	0.202453	0.248081	0.180805	0.471748	0.712022	0.261575	0.276273	0.360274	0	0.285565	0.318422	0.35445	0.243399	0.158586	0.677281	0.0855606	0.247639	0.475218	0	0.679705	0.347704	0.608137	0.601175	0.259298	0.31246	0.0616601	0.560076	0.215678	0.268283	0.265071	0	0.357581	0.259935	0.279961	0.370368	0.662524	0.301888	0.201201	0.125305	0.79004
DDX1	0.303801	0.24662	0.247578	0.365193	0.245401	0.325321	0.298801	0.234978	0.172897	0.110599	0.211916	0.167805	0.210087	0.213031	0.226089	0.262378	0	0.265339	0.29947	0.258301	0.220304	0.124303	0.180001	0.154436	0.244799	0.206143	0	0.408569	0.403625	0.418825	0.248224	0.233316	0.220604	0.196394	0.263735	0.11501	0.201963	0.238303	0	0.228909	0.276945	0.266194	0.346034	0.224038	0.252983	0.11957	0.120464	0.112313
MYCN	0.0041375	0	0.0119081	0.0316561	0.0352816	0.00282074	0.0207442	0.00753708	0.0204416	0	0.0102483	0	0	0.0304112	0.00246512	0.0220315	0	0.0304437	0.0398953	0.0153822	0.0124853	0.00743879	0	0.00871047	0.0182111	0.0269124	0	0.00626714	0.0319428	0.0198094	0.0350581	0	0.00340062	0	0	0.00196282	0.0179204	0.0215705	0	0.00941602	0.0143183	0	0	0.0118543	0.0304805	0	0.00252297	0
FAM49A	0.296526	0.475774	0.230547	0.530578	0.321219	0.44048	0.340748	0.318365	0.192419	0.174689	0.234735	0.475818	1.001	0.239389	0.397891	0.285463	0	0.276011	0.333814	0.351031	0.293274	0.150658	0.688111	0.0943967	0.295811	0.526938	0	0.694846	0.418196	0.510153	0.581251	0.385025	0.309562	0.166244	0.600109	0.201069	0.270329	0.300539	0	0.478409	0.362392	0.614246	0.496386	0.529251	0.234451	0.173653	0.07255	0.199819
RAD51AP2	0.0187414	0.0328122	0.0103445	0.025803	0.00985806	0.0397273	0.0221166	0.0121838	0.00819471	0.0201208	0.0142592	0.060571	0	0	0.0349705	0	0	0.00308162	0.0140887	0.0114216	0.00669752	0.00909969	0	0.00845711	0.0190925	0.0201795	0	0.0321563	0.0105982	0	0.003838	0.0133555	0.00785538	0.0138268	0.00772924	0	0.0199309	0.0362258	0	0.0262367	0.0111167	0	0.0416775	0.0161183	0.0114906	0	0.0385726	0
VSNL1	0.470718	0.370103	0.309683	0.556048	0.398329	0.474802	0.284341	0.347049	0.212705	0.120952	0.290219	0.44061	0.589989	0.107165	0.418489	0.340931	0	0.284021	0.318541	0.404629	0.244347	0.157978	0.629936	0.223748	0.274098	0.508611	0	0.602396	0.487555	0.577191	0.58713	0.125536	0.230557	0.223112	0.64603	0.209994	0.217557	0.329393	0	0.459806	0.375647	0.481416	0.427098	0.620153	0.225746	0.309714	0.177035	0.264568
SMC6	0.231972	0.240361	0.244353	0.315929	0.251267	0.252082	0.262099	0.272902	0.184574	0.166787	0.204916	0.190237	0.257246	0.169664	0.204889	0.216622	0	0.274206	0.240894	0.238241	0.215288	0.188628	0.356203	0.118006	0.225823	0.243973	0	0.320647	0.319564	0.313311	0.438386	0.253526	0.224328	0.205049	0.218274	0.157703	0.19783	0.251712	0	0.265081	0.258608	0.226947	0.268795	0.246183	0.23368	0.114181	0.116826	0.257183
GEN1	0.1316	0.0418244	0.0607865	0.119432	0.0590647	0.0739953	0.013134	0.109092	0.0838036	0.0226378	0.0776092	0.0254535	0.05934	0.0429148	0.0187364	0.115601	0	0.0550934	0.0800182	0.0456052	0.0903877	0.0455051	0.162561	0.0362442	0.0665646	0.0514967	0	0.0781957	0.0296827	0.111551	0.10297	0.0447857	0.0366812	0.0648038	0.0648735	0.0458045	0.0400246	0.0695367	0	0.0676221	0.0770598	0.0875548	0.018279	0.0315721	0.0416731	0.0903513	0.0388905	0
KCNS3	0.0652315	0.00838741	0.00289685	0.0398319	0.0270009	0.0212034	0.044647	0.00964688	0.0093819	0.0296284	0.00468397	0.00551909	0.0114775	0	0.00358315	0.0102858	0	0.00990135	0	0.00379173	0.00598595	0.0136204	0	0.00516774	0	0.0344362	0	0.0580156	0.00720866	0.00274616	0	0.020239	0.0269889	0.00598991	0	0.00224048	0.0117544	0	0	0.00776158	0.00542093	0.0107028	0.0271229	0.0728404	0.0169815	0.0241758	0.00266656	0
RDH14	0.102884	0.0331453	0.0373204	0.0564813	0.042464	0.0701046	0.0542753	0.0541686	0.0452001	0.0130929	0.0434294	0.0148796	0.0307088	0.113023	0.0235262	0.071409	0	0.0603372	0.122125	0.0417598	0.0648054	0.0405095	0.0426405	0.0246446	0.0282991	0.0470722	0	0.02211	0.0863444	0.0468255	0.0241215	0.0962004	0.0544453	0.0574679	0.0264179	0.0454915	0.0858509	0.0403524	0	0.0830877	0.075546	0	0.0806717	0.0929875	0.0437924	0.0518274	0.0045032	0.109116
OSR1	0	0	0.000423733	0	0	0	0.00849745	0	0.00101653	0	0	0	0	0	0	0	0	0	0	0	0	0	0	0	0	0	0	0	0	0	0	0	0.00119898	0	0	0	0	0	0	0	0	0	0	0	0	0	0	0
TTC32	0.157991	0.030315	0.0611295	0.0708826	0.0378463	0.0963426	0.133757	0.0760505	0.0465875	0.036081	0.0427719	0.0578095	0.109796	0.0841397	0.080272	0.0513281	0	0.058069	0.0623366	0.0267881	0.0625544	0.062142	0.10509	0.0183891	0.0790285	0.0640464	0	0.134084	0.110754	0.0633752	0.10332	0.146716	0.0491996	0.0331828	0.0787514	0.0326577	0.0890135	0.0568978	0	0.0722036	0.060736	0.170273	0.104423	0.116143	0.0735959	0.0604617	0.0380855	0.0966141
WDR35	0.180867	0.149555	0.167211	0.206294	0.231694	0.203158	0.287935	0.154032	0.173112	0.165456	0.141455	0.168762	0.223939	0.155239	0.160128	0.229779	0	0.246758	0.166321	0.0963128	0.162731	0.129805	0.0528662	0.0737401	0.174574	0.159214	0	0.252063	0.181489	0.219053	0.211636	0.164191	0.185149	0.210224	0.173526	0.152432	0.170059	0.181583	0	0.150421	0.155611	0.0809672	0.175152	0.277467	0.154609	0.126419	0.123858	0.105106
MATN3	0	0	0	0	0	0	0	0	0.000987597	0	0	0	0	0	0	0	0	0	0.00378717	0	0	0	0	0	0	0	0	0	0	0	0	0	0	0	0	0.00556479	0	0	0	0	0	0	0	0	0	0	0	0
LAPTM4A	0.132188	0.0791308	0.044888	0.119296	0.0634579	0.114504	0.132853	0.0928328	0.0469232	0.0581364	0.0425564	0.039791	0.110999	0.0973673	0.066927	0.0762996	0	0.0190983	0.105776	0.0818038	0.0677374	0.0610672	0.126875	0.050035	0.0450061	0.0454109	0	0.199627	0.133787	0.0863616	0.155837	0.131113	0.0690237	0.0849823	0.022501	0.00492213	0.0991541	0.0702196	0	0.0880138	0.0741582	0.0183211	0.104156	0.103907	0.102188	0.0726216	0.0208927	0.105106
SDC1	0.00166194	0	0	0	0	0	0	0	0	0	0	0	0	0	0	0	0	0	0.00444742	0	0	0.00972792	0	0	0.00164128	0	0	0	0	0	0.0273987	0	0	0	0	0	0	0	0	0.00752372	0	0	0	0	0	0	0	0
PUM2	0.398423	0.41683	0.278122	0.444104	0.366251	0.362586	0.418892	0.298476	0.218347	0.200069	0.247387	0.384812	0.630124	0.409359	0.396204	0.378536	0	0.357037	0.327356	0.428431	0.244842	0.184847	0.602293	0.15515	0.356933	0.40555	0	0.522763	0.488008	0.610466	0.634241	0.24023	0.317886	0.251159	0.469717	0.226401	0.23902	0.332115	0	0.379057	0.323621	0.440803	0.422848	0.748182	0.288666	0.214736	0.218894	0.0510031
RHOB	0.108016	0.0993251	0.0900808	0.0778022	0.0680556	0.0873885	0.206121	0.0573114	0.0629885	0.0288667	0.0561772	0.0106532	0.0608737	0.127725	0.0986328	0.0601833	0	0.0322823	0.164649	0.0661027	0.0880323	0.0595528	0	0.0300164	0.091358	0.0385958	0	0.0827873	0.125542	0.0883356	0.142669	0.151542	0.0751835	0.0189161	0.00612996	0.0148408	0.102826	0.0738665	0	0.0937071	0.0524659	0.0696256	0.0695235	0.103041	0.105005	0.0232658	0.0167819	0.193414
HS1BP3	0.164176	0.108912	0.100386	0.117144	0.149823	0.0967074	0.102644	0.144789	0.0900307	0.100059	0.115231	0.131622	0.242142	0.12123	0.169015	0.137607	0	0.17707	0.0934286	0.14978	0.0934579	0.131289	0.0867378	0.148249	0.130782	0.0794742	0	0.162514	0.0299196	0.0965835	0.255732	0.186259	0.110804	0.100636	0.104809	0.0939968	0.0882202	0.121893	0	0.14099	0.154796	0.162037	0.15979	0.070319	0.0660019	0.270151	0.0484154	0
GDF7	0.00399662	0.0120647	0.0123154	0.0049354	0	0.00447387	0.0238483	0.0123264	0.0150647	0	0.00458334	0	0	0.021814	0.00631193	0.0249155	0	0	0.00780692	0.00152766	0.0219151	0.00577582	0	0.00213972	0	0	0	0	0.0408044	0.0520099	0.0253681	0.0113762	0.00811946	0	0	0	0.0218334	0.00522952	0	0.0125637	0.017477	0	0.00355563	0	0.00671851	0.0323445	0.0106212	0
LDAH	0.302866	0.367384	0.211846	0.391901	0.327504	0.311525	0.260967	0.302226	0.240352	0.19252	0.214286	0.430576	0.43456	0.242709	0.324648	0.316135	0	0.328165	0.291586	0.335888	0.286651	0.218476	0.525011	0.274385	0.302735	0.335279	0	0.605746	0.354024	0.443799	0.300167	0.260303	0.280015	0.297143	0.467057	0.29306	0.244838	0.284805	0	0.301197	0.347681	0.46221	0.280134	0.319284	0.261231	0.265773	0.159648	0.101373
APOB	0	0	0.00450768	0	0.00249955	0.00636299	0	0	0	0	0.00106528	0	0	0.0136051	0	0	0	0	0	0	0	0	0	0	0	0	0	0	0.00627399	0.0171221	0	0	0	0	0	0	0	0.00755218	0	0	0	0	0	0	0	0	0	0
TDRD15	0.000806439	0	0	0	0	0	0	0	0	0	0	0	0	0	0	0	0	0	0	0	0	0	0	0	0	0	0	0	0	0	0	0	0	0	0	0	0	0	0	0	0	0	0	0	0	0	0	0
KLHL29	0.3698	0.392905	0.322605	0.398255	0.368074	0.354641	0.357316	0.309856	0.266835	0.202261	0.254881	0.414685	0.491007	0.476603	0.513096	0.364977	0	0.362414	0.296248	0.333202	0.272167	0.313106	0.658767	0.22682	0.241162	0.352255	0	0.50164	0.38233	0.427823	0.561649	0.31928	0.288352	0.282301	0.377371	0.31516	0.267123	0.379876	0	0.467491	0.351075	0.434879	0.383506	0.494262	0.343712	0.278233	0.177723	0.459134
ATAD2B	0.207534	0.327568	0.1911	0.413755	0.329708	0.347477	0.230865	0.248942	0.185278	0.275539	0.195173	0.246988	0.234492	0.183957	0.280389	0.248443	0	0.312746	0.262362	0.315642	0.261657	0.155746	0.347579	0.130373	0.226238	0.34499	0	0.441273	0.31777	0.359528	0.258517	0.236856	0.262354	0.185649	0.271931	0.183042	0.194047	0.216815	0	0.316157	0.198263	0.363023	0.302174	0.356444	0.257287	0.145154	0.135408	0.112313
UBXN2A	0.243832	0.273922	0.247399	0.341315	0.294244	0.172021	0.2605	0.261122	0.227038	0.175652	0.148428	0.155327	0.230438	0.167472	0.342324	0.203823	0	0.225138	0.250627	0.199583	0.209963	0.150251	0.308366	0.164999	0.166524	0.209154	0	0.323782	0.355156	0.405173	0.391738	0.237838	0.261261	0.223269	0.296613	0.185777	0.152946	0.269589	0	0.343499	0.216382	0.231309	0.429363	0.31342	0.213755	0.239977	0.195769	0.207036
MFSD2B	0.00346088	0.00609196	0.0214618	0.0406962	0.0318406	0.0119251	0.074906	0.0478498	0.0403284	0.039824	0.0302397	0.00128016	0.0114775	0.0601608	0.0309552	0.0259695	0	0.0164498	0.029567	0	0.0112577	0.0247854	0.0785154	0.0387082	0.00645368	0.00793859	0	0.0112857	0.0403673	0.0158731	0.00866726	0.0274774	0.0281779	0.0563587	0.0617842	0.0143859	0.0230085	0.0284314	0	0.00932107	0.0368026	0.00746248	0.0403791	0	0.0232657	0.0344364	0.0196741	0
WDCP	0.0402921	0.0904627	0.0356564	0.0627746	0.0217893	0.0246778	0.017132	0.0114246	0.0185175	0.0112981	0.0258525	0	0.11879	0.0239768	0.0260595	0.0608805	0	0	0.0467777	0.0259899	0.0246495	0.0239137	0.0851679	0.0132728	0.0180215	0.00708235	0	0	0.0115272	0.00536169	0.00953661	0.0176133	0.0258083	0.00689438	0.03248	0.0400263	0.0206274	0.0438206	0	0.0566516	0.0289006	0	0.0247073	0.0161183	0.0137735	0.00456002	0.00768913	0
FKBP1B	0.0304786	0.0309479	0.0519107	0.0812679	0.0727479	0.0195817	0.0842257	0.0461037	0.0787062	0.0268469	0.0597844	0	0.05934	0.130604	0.0620769	0.133065	0	0.0257957	0.159068	0.0440355	0.0704083	0.0619779	0	0.0772654	0.0792227	0.0227756	0	0.0694987	0.0995057	0.0328248	0.0603697	0.0863798	0.0525449	0.042078	0.0665791	0.0188695	0.064984	0.0630176	0	0.0715134	0.0452174	0.0080044	0.0869593	0.0382213	0.0796367	0.0452807	0.0183316	0
SF3B6	0.0971621	0.0336762	0.0885072	0.116174	0.069909	0.0418343	0.122191	0.0863558	0.0710464	0.0119365	0.063493	0.0155317	0.161617	0.0565881	0.0105372	0.065701	0	0.0715928	0.13064	0.0441037	0.0525381	0.0384592	0.0461972	0.0352627	0.0955863	0.02945	0	0.0857806	0.0748631	0.0602331	0.200803	0.135849	0.0521694	0.0172444	0.0342955	0.0255012	0.0728111	0.0663937	0	0.029299	0.0687908	0.0746443	0.106048	0.0429559	0.075204	0.0287923	0.0158551	0.0393032
FAM228B	0.390357	0.327449	0.19613	0.296674	0.246117	0.217858	0.235332	0.29961	0.208909	0.164927	0.23815	0.360501	0.483316	0.276465	0.348878	0.259111	0	0.248742	0.284317	0.248486	0.20165	0.198654	0.309348	0.170675	0.166359	0.326709	0	0.23409	0.315034	0.353532	0.424735	0.335184	0.235816	0.230223	0.26809	0.219981	0.217994	0.298449	0	0.334013	0.227301	0.410577	0.303033	0.155853	0.220395	0.291787	0.16	0.385932
TP53I3	0.00584594	0	0.00256113	0	0.00290506	0	0.00964037	0	0.00118948	0	0	0.00822042	0	0	0.0269771	0	0	0	0	0.00406717	0	0.00539552	0	0.00718693	0	0	0	0	0.00330717	0.0276606	0.00657954	0	0.0120947	0	0.0202627	0.00224048	0.00893886	0.00186456	0	0.0453367	0.0178686	0	0.0295632	0	0	0.0126177	0	0
PFN4	0.00347158	0.0125867	0.0180432	0.0317496	0.0106171	0.0105479	0.00489045	0.0259056	0.0234394	0	0.00652779	0.00145249	0	0.0286234	0	0.00564417	0	0.0167817	0.0126043	0.00670176	0.00410861	0.011588	0	0.0221011	0.00766229	0.0422267	0	0.00726885	0.00715416	0	0.0273081	0.0358811	0.0055226	0.0166375	0	0.00222415	0.00448949	0.012977	0	0.00254667	0	0	0.0248613	0	0	0.0104188	0	0
AC008073.3	0.0414333	0.0764469	0.0695181	0.0109811	0.0503223	0.075327	0.0317284	0.0689204	0.0333182	0.0190021	0.0381444	0.0307645	0.0542527	0.0376936	0.0460506	0.0258548	0	0.0772821	0.0454527	0.0532363	0.0662619	0.0468277	0.0918053	0.0411972	0.0409936	0.0502705	0	0.0304868	0.0539043	0.0316687	0.0500116	0.0220728	0.0432832	0.017346	0.0898413	0.104314	0.0246308	0.0226374	0	0.0253378	0.0559296	0.0537344	0.0616768	0.13091	0.0349951	0.0340713	0.0367998	0
FAM228A	0	0.00922059	0.00915743	0.0417159	0.0166925	0.0245125	0.00644721	0.0250543	0.0214647	0.0264192	0.0234223	0.0361796	0	0.0702093	0.0521656	0.0219368	0	0.0441622	0.0323598	0.0195176	0.00622272	0.0271871	0	0.0343507	0.0409456	0.0174404	0	0.0377656	0.0270375	0.0299384	0.0246274	0.0210541	0.0244975	0.0120499	0.0212309	0.0118337	0.0141748	0.0320439	0	0.0063676	0.00219726	0.0414561	0.0193	0.0468389	0.021466	0.017894	0.0102719	0
ITSN2	0.526626	0.484639	0.263556	0.512421	0.408326	0.376827	0.360029	0.353244	0.235681	0.253891	0.216002	0.511334	0.677826	0.33561	0.395932	0.27072	0	0.332484	0.237702	0.430646	0.293795	0.175449	0.676734	0.146445	0.322753	0.551274	0	0.553733	0.455608	0.51851	0.59807	0.366207	0.339471	0.163007	0.527407	0.319017	0.287689	0.295451	0	0.499884	0.311762	0.490661	0.430553	0.876284	0.305347	0.279751	0.295541	0.151673
NCOA1	0.349339	0.406177	0.206795	0.344292	0.295685	0.308316	0.287436	0.238593	0.132474	0.158149	0.156699	0.430766	0.886956	0.175615	0.304076	0.251675	0	0.220564	0.297884	0.344578	0.287369	0.123166	0.852925	0.115403	0.264549	0.484222	0	0.544059	0.386023	0.579335	0.621874	0.243402	0.291314	0.0984353	0.479797	0.20784	0.169204	0.315103	0	0.40651	0.301173	0.618374	0.550828	0.509004	0.23107	0.156453	0.173254	0.313089
PTRHD1	0.0191766	0.0326812	0.0325986	0.040402	0.0282565	0.0364403	0.0614333	0.045572	0.0311338	0.0163976	0.0310191	0.00167403	0.110999	0	0.00930062	0.0247883	0	0.0135207	0.0378395	0.00388133	0.039757	0.0210635	0.0804715	0.00946784	0.062712	0	0	0.0318708	0.0460744	0.00961177	0.0190521	0.0695578	0.0112789	0.0173041	0	0.00124909	0.0682663	0.0351059	0	0.0149527	0.0195214	0.0255847	0.0481589	0.118506	0.0807366	0.0266926	0.069788	0
CENPO	0.0120785	0.0422038	0.0409615	0.111957	0.0681216	0.0260933	0.0392141	0.0605368	0.0464853	0	0.0320493	0.0378986	0	0.0136051	0.038605	0.0416762	0	0.101439	0.0511646	0.0320316	0.0505515	0.017633	0	0.0358044	0.0299852	0.019885	0	0.126734	0.0223473	0.0783582	0.027473	0.0445649	0.0234392	0.0351372	0.0271741	0.0126116	0.0258618	0.0475882	0	0.0685005	0.0444737	0	0.0363055	0	0.0316128	0.00793152	0.0359866	0
ADCY3	0.145893	0.206376	0.188663	0.189723	0.248109	0.195652	0.21231	0.210992	0.167321	0.124247	0.135704	0.105029	0.368916	0.176885	0.221925	0.251654	0	0.197649	0.191144	0.167062	0.206204	0.126977	0.342573	0.10246	0.165852	0.230987	0	0.125001	0.190769	0.17797	0.292257	0.198386	0.168728	0.155909	0.179412	0.135233	0.17885	0.20942	0	0.213106	0.178931	0.208441	0.290732	0.0569755	0.162063	0.155658	0.117279	0.279836
DNAJC27	0.237328	0.149784	0.127674	0.18236	0.130814	0.118429	0.110844	0.109529	0.112659	0.0615451	0.120147	0.0576627	0.150096	0.152525	0.0994251	0.117677	0	0.159492	0.121244	0.125404	0.109193	0.0552667	0.046029	0.0584516	0.140862	0.123468	0	0.12156	0.0772066	0.156451	0.143613	0.140938	0.109446	0.0323777	0.121813	0.0354753	0.065546	0.103201	0	0.102257	0.0716097	0.110164	0.151536	0.05232	0.0926951	0.095998	0.0543225	0.0966141
EFR3B	0.465733	0.492287	0.28814	0.487174	0.355641	0.419575	0.35602	0.374103	0.274505	0.267608	0.263752	0.528144	0.60857	0.497782	0.41445	0.308137	0	0.33196	0.396692	0.378085	0.353543	0.22966	0.769903	0.132912	0.312675	0.427002	0	0.501037	0.464301	0.530933	0.616084	0.327839	0.35792	0.151165	0.506136	0.230234	0.249347	0.32285	0	0.47636	0.341009	0.554638	0.475951	0.477424	0.385209	0.175323	0.248986	0.0378282
POMC	0	0.004144	0.00400517	0.0202237	0.00874017	0	0	0.00352462	0.00640662	0	0.0046222	0	0	0.0239768	0	0	0	0	0.0507242	0.00491392	0.0191138	0.0154981	0	0.010305	0.00126599	0	0	0	0	0	0	0.00945994	0.00246493	0	0	0	0.00907565	0.00666614	0	0	0.0111167	0.0650624	0.0150013	0	0.0156224	0.00839308	0	0.242495
DNMT3A	0.397753	0.337737	0.245142	0.381011	0.372365	0.234328	0.315512	0.309825	0.228937	0.17147	0.246595	0.418657	0.516416	0.247442	0.414305	0.35242	0	0.315735	0.266954	0.328797	0.269501	0.183587	0.637299	0.135715	0.196887	0.394443	0	0.418767	0.33772	0.359367	0.566527	0.331144	0.31221	0.221076	0.434423	0.242324	0.233051	0.33672	0	0.347704	0.394353	0.288894	0.398287	0.4562	0.300514	0.138863	0.170073	0.293375
DTNB	0.335895	0.415895	0.250693	0.509483	0.397571	0.40192	0.224061	0.307771	0.171127	0.207788	0.225138	0.468943	0.775471	0.335381	0.33054	0.35781	0	0.228473	0.269923	0.382036	0.32603	0.129652	0.958428	0.163723	0.257546	0.459964	0	0.62888	0.393893	0.6485	0.638831	0.274961	0.262816	0.306789	0.516434	0.184379	0.169247	0.340134	0	0.282624	0.261949	0.309102	0.386521	0.678809	0.304559	0.274103	0.108245	0.296785
ASXL2	0.343602	0.316908	0.253001	0.35613	0.306306	0.298365	0.238073	0.271979	0.157653	0.151778	0.18797	0.432926	0.409464	0.254786	0.330564	0.331413	0	0.307018	0.279249	0.245865	0.281137	0.15657	0.43116	0.165931	0.251829	0.325481	0	0.387486	0.335354	0.320338	0.350694	0.193382	0.238198	0.289507	0.212795	0.166935	0.22419	0.271809	0	0.30769	0.354311	0.343606	0.407098	0.343183	0.261533	0.210039	0.156437	0.157321
KIF3C	0.350562	0.366448	0.295933	0.437538	0.305164	0.326674	0.270211	0.345541	0.197511	0.2272	0.245399	0.374787	0.702073	0.297923	0.365039	0.363933	0	0.322704	0.32306	0.3543	0.232791	0.16767	0.68537	0.0951756	0.368596	0.423424	0	0.454702	0.371907	0.444774	0.485257	0.296143	0.277002	0.242087	0.347758	0.153696	0.262005	0.296042	0	0.33563	0.364229	0.327313	0.455573	0.556528	0.339504	0.285717	0.168481	0.342042
RAB10	0.405364	0.385574	0.209705	0.392829	0.384789	0.312446	0.238661	0.294005	0.234811	0.137212	0.241593	0.392849	0.55131	0.249944	0.365496	0.313865	0	0.401236	0.330745	0.322365	0.295743	0.201882	0.750951	0.139699	0.2896	0.518714	0	0.474609	0.386313	0.412333	0.49297	0.273325	0.28083	0.163456	0.525854	0.197612	0.224408	0.305988	0	0.360397	0.304301	0.397912	0.421862	0.559345	0.360902	0.188247	0.164594	0.252498
GAREM2	0.0226712	0.0279278	0.0263855	0.0333873	0.0425766	0.0297268	0.0283803	0.047678	0.0446019	0.0935291	0.0363752	0.0701837	0	0.0939638	0.0239159	0.0303233	0	0.0333223	0.0587315	0.129059	0.0123226	0.0183826	0.0357864	0.0151114	0.0146329	0.0533075	0	0.0405491	0.0165094	0.0536671	0.0270045	0.0164327	0.0257043	0.0178025	0	0.00897921	0.029061	0.0116984	0	0.0555157	0.0519373	0.0255847	0.0503315	0	0.00886765	0	0.0410114	0
HADHA	0.207259	0.134542	0.148362	0.254905	0.167614	0.201651	0.139417	0.183556	0.137872	0.0942851	0.146501	0.106501	0.141925	0.271375	0.200411	0.178716	0	0.150067	0.166565	0.164306	0.130288	0.117253	0.0117839	0.0696863	0.107884	0.305513	0	0.355731	0.183403	0.185336	0.252921	0.166622	0.198342	0.109267	0.188657	0.145998	0.132415	0.175551	0	0.111733	0.189307	0.186505	0.251776	0.182298	0.150337	0.128462	0.119908	0.400083
HADHB	0.233259	0.214264	0.171457	0.22441	0.233393	0.170529	0.22133	0.232609	0.161958	0.120446	0.15505	0.182758	0.229003	0.176546	0.174693	0.206273	0	0.16861	0.192572	0.238794	0.186412	0.127079	0.186869	0.101699	0.160926	0.124933	0	0.208916	0.289821	0.250391	0.282942	0.183139	0.205059	0.347608	0.212671	0.150365	0.169464	0.222527	0	0.306411	0.248611	0.19827	0.285785	0.232189	0.139134	0.0683448	0.124895	0.179783
ADGRF3	0.0122476	0.0105898	0.0440849	0.050621	0.0481223	0.0310986	0.0950541	0.0272476	0.0255784	0.0223841	0.011168	0.00837965	0	0.0204153	0.0397335	0.0308845	0	0.0161484	0.045348	0.016188	0.0130395	0.0128938	0	0	0.0180039	0.0401186	0	0.114605	0.038589	0.0210551	0.0471908	0	0.0223673	0.0444439	0	0.0517381	0.0363676	0.0751716	0	0.0536544	0.0350065	0.0312061	0.00796447	0.0258304	0.0431434	0.008785	0.0231677	0.194147
SELENOI	0.140514	0.220239	0.174077	0.300434	0.255912	0.146411	0.303885	0.190439	0.164419	0.151364	0.152948	0.124247	0.159338	0.208677	0.18881	0.220699	0	0.209352	0.204358	0.118031	0.214133	0.15153	0.285896	0.159003	0.194927	0.22187	0	0.191136	0.278728	0.218109	0.211368	0.25028	0.180912	0.186764	0.122057	0.0992905	0.19665	0.185269	0	0.127006	0.173879	0.191532	0.273216	0.268277	0.246824	0.15512	0.139852	0.363655
DRC1	0.0224821	0.0206146	0.0164099	0.03855	0.0146208	0.0119372	0.00791967	0.0290731	0.0259851	0.0102394	0.0144547	0.0327693	0	0	0.0177345	0.0459913	0	0.0116034	0.00265132	0.0148888	0.0245216	0.0176075	0	0.0130167	0.0188805	0	0	0.0781238	0.0261719	0.00793691	0.0340563	0.0208598	0.0242174	0.00445116	0.0366633	0.0122176	0.00571628	0.0147374	0	0.0249509	0.0293943	0.0450609	0.0381753	0	0.0451811	0.0378729	0.00423921	0
OTOF	0	0.00135719	0.00514101	0.00453135	0.00489078	0	0.0144099	0.00145749	0.00560849	0	0.00393082	0.0159755	0	0	0	0.0390589	0	0.0234931	0.00163584	0.0179287	0	0.0149899	0	0.00503897	0.00329924	0.0134188	0	0	0.019304	0	0.00276703	0.013401	0	0	0	0	0.00232354	0.0220289	0	0.0263173	0	0.0392587	0.0115662	0.00835831	0.015143	0	0.0380818	0
CIB4	0.0345755	0.0199146	0.0107234	0.0141264	0.021914	0.0127852	0.0412753	0.00378739	0.02285	0.00186423	0.0140231	0.0301259	0	0	0.065465	0.0291289	0	0.0219956	0.0111907	0.0243454	0.0226226	0.00904686	0	0.048197	0.0272438	0.0106039	0	0.0275295	0.00877793	0.0152056	0.0690182	0.0142968	0.0241074	0.0160462	0.0455343	0	0.0288191	0.0230892	0	0	0	0.0107028	0	0.0221139	0.00661681	0	0.0288767	0
KCNK3	0.0476684	0.0721984	0.0471031	0.0815295	0.0728665	0.0386877	0.0830422	0.0903255	0.0678825	0.0461116	0.0462589	0.0878531	0.130322	0.148097	0.0833292	0.103889	0	0.109051	0.107614	0.0419329	0.0958008	0.0593453	0.247128	0.0320905	0.0511846	0.0728235	0	0.0230539	0.0686985	0.0701488	0.184782	0.109497	0.0853212	0.00798105	0.0552151	0.0641781	0.0744218	0.0621174	0	0.0523055	0.106645	0.0784757	0.0998919	0.0676569	0.0524544	0.037474	0.0357292	0.169811
CENPA	0.00879492	0.00625883	0.0353619	0.064922	0.0462763	0.0197407	0.0253558	0.0232399	0.0195278	0.0171562	0.0254475	0.0281253	0.031477	0.0572817	0.040448	0.0173954	0	0.00868932	0.0511008	0.0318297	0.0399355	0.039289	0	0.0126121	0.0156477	0.0155895	0	0.0273302	0.00994447	0.0403003	0	0.0584069	0.0143838	0	0.0725522	0.00675598	0.0428407	0.0212558	0	0.0155024	0.0222428	0	0.0372644	0.0244029	0.0076898	0.00456002	0.0110881	0.13457
DPYSL5	0.197697	0.399161	0.172901	0.303231	0.215133	0.24104	0.239284	0.239689	0.19578	0.0979973	0.18195	0.23837	0.362202	0.253942	0.347938	0.246604	0	0.246314	0.285713	0.23921	0.272289	0.145195	0.248749	0.157013	0.184314	0.230258	0	0.29386	0.240566	0.29688	0.359999	0.237653	0.189665	0.169161	0.203361	0.142127	0.187446	0.297374	0	0.270467	0.265734	0.180013	0.27961	0.229641	0.200186	0.205925	0.154293	0.22428
MAPRE3	0.335437	0.261443	0.231905	0.340628	0.240188	0.28542	0.353902	0.281913	0.221295	0.169389	0.204197	0.28317	0.575683	0.208306	0.302007	0.268028	0	0.257121	0.275624	0.337127	0.255061	0.164506	0.56606	0.170518	0.274882	0.362498	0	0.363655	0.289407	0.317226	0.483224	0.235128	0.255081	0.208757	0.314788	0.171784	0.242616	0.316135	0	0.373003	0.229619	0.28029	0.368637	0.593007	0.269307	0.173849	0.123692	0.274409
TMEM214	0.0853651	0.0844688	0.0510803	0.0586201	0.0385347	0.0546885	0.0272131	0.037582	0.0447185	0.0303786	0.0423899	0.0252326	0	0.0725959	0.0593739	0.0616439	0	0.0271628	0.0784022	0.047586	0.0742539	0.0472304	0	0.0107406	0.0436627	0.021882	0	0.0405553	0.0491053	0.0677426	0	0.0400553	0.0566137	0.0102737	0.00704807	0.0124379	0.0410738	0.0338481	0	0.0498276	0.061043	0.0183211	0.0352685	0.0537406	0.0316205	0.0481885	0.014629	0.0393032
AGBL5	0.0370819	0.0433385	0.139746	0.229288	0.0956068	0.0792462	0.0691063	0.0678376	0.14129	0.0268333	0.0695862	0.0286131	0.206625	0.123143	0.043429	0.168982	0	0.101736	0.15004	0.0585555	0.124439	0.0725518	0.166188	0.156889	0.0313134	0.0527607	0	0.0581114	0.213384	0.138486	0.110436	0.167742	0.0619345	0.0747192	0.00219533	0.0563594	0.0793488	0.0577449	0	0.0374831	0.0696599	0.048767	0.174376	0	0.0341916	0.030773	0.0418681	0.0966141
OST4	0.057574	0.00139674	0.0621243	0.128532	0.055919	0.0543561	0.0881703	0.0541756	0.0653766	0.0124441	0.0286738	0.00276974	0	0.0701196	0	0.070447	0	0.0282193	0.161339	0.0383191	0.0322569	0.0572841	0.0412174	0.0329415	0.0453784	0.0105808	0	0.029027	0.131027	0.0673445	0.0514732	0.0542483	0.0319941	0.0200312	0.0195392	0.00694655	0.0453795	0.0549744	0	0.0636976	0.0348167	0.0358994	0.0998317	0.0467737	0.0612323	0.0423075	0.00410509	0.0669896
EMILIN1	0	0.0264742	0	0	0	0	0.00269558	0.00369634	0.00389529	0.00559476	0.00206143	0	0.109172	0	0	0	0	0.0134064	0.00448416	0.0182099	0.00777821	0.00839789	0	0	0	0	0	0	0	0	0	0.00793593	0.00689515	0	0	0	0.00286476	0	0	0	0	0	0	0	0.00666998	0	0	0
KHK	0.0179201	0.0612855	0.0383073	0.0582035	0.0244803	0.0411667	0.0114147	0.0343612	0.0475347	0.0195294	0.02028	0.0314784	0.0564828	0.0615981	0.066755	0.0406514	0	0.0448882	0.0491922	0.0310019	0.0460902	0.026828	0	0.0167898	0.0104276	0	0	0.0113773	0.0460043	0.0557832	0.0405831	0.0881019	0.0237849	0.0232058	0.064882	0.0377733	0.0465896	0.0252167	0	0.0173014	0.00622283	0.00746248	0.0388696	0.011023	0.0146109	0.0182803	0.0149809	0
CGREF1	0.195625	0.162428	0.148902	0.26794	0.162555	0.149217	0.237098	0.167488	0.167448	0.0910052	0.0844431	0.112413	0.527941	0.290637	0.213651	0.275004	0	0.17313	0.190375	0.165099	0.175557	0.141883	0.378765	0.138436	0.120221	0.132651	0	0.100446	0.241822	0.202164	0.266917	0.190832	0.160449	0.0700749	0.257205	0.121896	0.162618	0.192149	0	0.216841	0.138666	0.371096	0.26105	0.23885	0.163433	0.157088	0.115567	0.101373
ABHD1	0.00641478	0.022729	0.0061826	0.0148297	0.00593842	0.023084	0.00545355	0.0160251	0.0128265	0	0.00740974	0.0408833	0	0.0333581	0.0138685	0	0	0	0.00797738	0.00706537	0.0158565	0.00408605	0	0.0127933	0.0117319	0.0187318	0	0	0.0147712	0.019259	0.026021	0.0218531	0.00597516	0.0108839	0	0.00124909	0.011582	0.0278163	0	0.0470262	0.0353476	0	0.00534443	0	0	0	0.00238511	0
PREB	0.0708019	0.0306533	0.0229042	0.0862743	0.0694246	0.069269	0.0425147	0.061795	0.0507778	0.078797	0.0469538	0.0424911	0.0955132	0.0563993	0.071813	0.0398792	0	0.02459	0.0647959	0.0418136	0.0496823	0.0277989	0	0.0577919	0.0763371	0.0258121	0	0.0571635	0.0600804	0.00833549	0.0698403	0.0806179	0.0434214	0	0.022211	0.0622109	0.025011	0.0414983	0	0.0692335	0.0256348	0.0267424	0.0262064	0.0485303	0.0447402	0.0178608	0.0409517	0.242495
TCF23	0	0	0	0	0	0	0	0	0.00311352	0	0	0	0	0	0	0	0	0	0	0	0	0	0	0	0	0	0	0	0	0	0	0	0	0	0	0	0	0	0	0	0	0	0	0	0	0	0	0
SLC5A6	0.0432215	0.0703031	0.0531115	0.0855594	0.105807	0.0418256	0.0875487	0.071123	0.0485208	0.0203049	0.0447659	0.0120357	0.0957519	0.0967428	0.105504	0.0708562	0	0.0889563	0.0692369	0.0472119	0.0711398	0.0312349	0.10318	0.0448122	0.0483954	0.0723406	0	0.101347	0.0723831	0.0704989	0.0539827	0.0666387	0.0795796	0.0404824	0.0473384	0.0737181	0.072599	0.0315622	0	0.0988312	0.0826619	0	0.0918819	0.0293616	0.0522597	0.00753296	0.0370217	0.114099
ATRAID	0.0260148	0.0279185	0.0279569	0.0355208	0.0475708	0.034136	0.0418995	0.0437577	0.0299767	0.0142153	0.0268006	0	0.0581641	0.068373	0.0647441	0.0521529	0	0.0299684	0.055752	0.0476493	0.0129061	0.0231158	0.0671414	0.0127485	0.0293003	0.0220851	0	0	0.0971684	0.0165686	0.0770979	0.0567751	0.0330387	0.0368549	0.00667654	0.00885501	0.0493589	0.0788047	0	0.0517699	0.013948	0	0.060929	0	0.0370083	0.0223512	0.00689482	0
CAD	0.0904983	0.0670132	0.048321	0.0659346	0.0976012	0.101018	0.0383043	0.0750744	0.0786271	0.035719	0.0744063	0.124662	0.170728	0.0448622	0.161678	0.0686811	0	0.0681345	0.0798238	0.0987706	0.0581568	0.080786	0.202431	0.0578224	0.0472231	0.149707	0	0.0924267	0.103726	0.166091	0.0152549	0.133385	0.0914666	0.0911629	0.0836862	0.101423	0.0887526	0.0614743	0	0.145018	0.123946	0.0456842	0.141176	0.0499143	0.0530177	0.101429	0.0586395	0.114099
SLC30A3	0.0588563	0	0.0168751	0.0312169	0.0168802	0.013317	0.0505833	0.0200224	0.0180056	0.0051555	0.00767687	0.0293752	0	0	0	0	0	0.0443002	0.0230056	0.00356722	0.0166296	0.0029445	0.0536059	0	0.0479666	0.0422267	0	0.0299352	0.0191202	0.0304583	0.178867	0.0218921	0.0456205	0.0201294	0	0.00516988	0.0261921	0.00895267	0	0.0120485	0.0322576	0	0.0348396	0	0.0123364	0.0323909	0.00424302	0
DNAJC5G	0	0	0.00248384	0.015943	0.00229769	0	0	0.00840622	0.00395161	0	0.00581569	0.00764299	0	0	0.0204399	0.0363502	0	0.0078823	0.00485229	0.00544525	0.00692224	0.00262181	0	0.00160797	0.0162388	0.00797134	0	0.0220698	0.0200961	0	0.0270987	0	0.00998352	0	0	0.00149815	0.00302669	0.0178468	0	0.0311104	0.0135813	0	0.0074833	0	0.0226245	0.0224753	0.00845258	0
TRIM54	0.0130348	0.00508709	0.0250636	0.00931747	0.00487273	0.00373181	0.0289158	0.00419165	0.00897043	0.0122786	0.00216498	0	0	0	0.017122	0.0114575	0	0	0.00801726	0.0041287	0.00520179	0.00286318	0	0	0.00719106	0.004182	0	0	0.0267996	0.00904419	0.0367956	0.00444263	0.0197171	0	0	0	0.0170391	0.0242212	0	0.00522922	0.0331228	0	0.0218162	0.0343016	0.00871198	0.0474807	0	0
UCN	0.123528	0.164359	0.102227	0.167308	0.155826	0.124594	0.13702	0.137144	0.100979	0.0728357	0.0953027	0.0864871	0.43337	0.124478	0.0930927	0.157819	0	0.125584	0.142082	0.223996	0.161597	0.0764259	0.0391653	0.0662903	0.0853543	0.0596783	0	0.166859	0.128528	0.280281	0.177775	0.155629	0.14377	0.0720233	0.0766229	0.107819	0.103333	0.0980187	0	0.135012	0.108562	0.207718	0.242594	0.143297	0.137858	0.116783	0.0693292	0
MPV17	0.2376	0.231176	0.148343	0.239563	0.109435	0.212974	0.234797	0.200255	0.167184	0.0909301	0.129599	0.175388	0.236726	0.304394	0.236086	0.171948	0	0.193424	0.205326	0.16856	0.148798	0.124507	0.237644	0.127212	0.129709	0.183711	0	0.274004	0.256265	0.227269	0.312209	0.183781	0.191763	0.141077	0.25051	0.161554	0.13141	0.190698	0	0.243489	0.199672	0.129129	0.291906	0.302334	0.168875	0.0798747	0.113361	0.0966141
GTF3C2	0.162443	0.215847	0.131084	0.247351	0.218746	0.217168	0.174387	0.143841	0.139491	0.112268	0.100892	0.214278	0.237909	0.221064	0.312496	0.230788	0	0.15365	0.17718	0.167918	0.183457	0.113299	0.322404	0.0472144	0.124746	0.220487	0	0.134382	0.186869	0.18707	0.17968	0.190604	0.177996	0.184642	0.182272	0.161826	0.146221	0.141241	0	0.128172	0.209635	0.154111	0.180284	0.232507	0.116326	0.235351	0.11321	0
EIF2B4	0.0377825	0.0400133	0.0828149	0.0758351	0.0662763	0.042792	0.0922345	0.0642097	0.0630466	0.0296626	0.055268	0.031518	0.0217376	0.103047	0.14947	0.0928817	0	0.0903188	0.0967816	0.0575164	0.0603144	0.056169	0.0172573	0.033458	0.0477045	0.0498591	0	0.242445	0.082002	0.0951113	0.055197	0.112595	0.0285112	0.0441374	0.00996165	0.0750165	0.0674752	0.0641092	0	0.0853024	0.126523	0.0841079	0.130293	0.0935923	0.0813447	0.00293656	0.0663004	0.114099
SNX17	0.0412223	0.0288349	0.0440107	0.0704221	0.0537432	0.0545762	0.0750135	0.0568746	0.0736859	0.0534885	0.0430539	0.0559344	0.030655	0.0873558	0.0263897	0.0274074	0	0.0660915	0.128462	0.0372915	0.0544324	0.0561177	0.134004	0.0236445	0.103846	0.0678773	0	0.10874	0.0762162	0.0463458	0.0302902	0.120552	0.0493525	0.0164472	0	0.0190375	0.0893603	0.0454313	0	0.020839	0.0299596	0.0707206	0.114941	0.109256	0.0881672	0.0122911	0.0031332	0.112313
ZNF513	0.0546676	0.0331568	0.0297445	0.0668214	0.0646778	0.0567523	0.0549302	0.056655	0.0378102	0.01582	0.0440708	0.0512524	0	0	0.0613126	0.0678426	0	0.0234932	0.0625893	0.0251721	0.0557449	0.0193307	0.0172573	0.00830693	0.0170571	0.0283779	0	0.0685829	0.0474927	0.00596004	0.0505415	0.0425857	0.0405998	0.00570189	0	0.058455	0.0315956	0.0411704	0	0.014832	0.00950971	0.0140092	0.0427764	0.0118543	0.0229373	0.0582666	0.00701935	0
PPM1G	0.199888	0.118884	0.150339	0.174585	0.221793	0.201409	0.227483	0.155792	0.169293	0.100049	0.14876	0.145941	0.324939	0.263895	0.172188	0.18585	0	0.182205	0.224545	0.205722	0.138243	0.105231	0.30406	0.0997397	0.1658	0.275694	0	0.222841	0.185248	0.116145	0.276894	0.188853	0.137903	0.118752	0.151621	0.126922	0.162004	0.158914	0	0.154198	0.160141	0.189405	0.248847	0.285234	0.146338	0.123082	0.0882562	0
NRBP1	0.178437	0.225684	0.123238	0.209029	0.171872	0.134182	0.231012	0.130463	0.153961	0.0684615	0.13887	0.103332	0.413553	0.189169	0.191182	0.187477	0	0.154562	0.249402	0.137056	0.137446	0.106769	0.237546	0.141278	0.152117	0.0637706	0	0.171687	0.244746	0.187051	0.386609	0.209564	0.108532	0.0746089	0.166202	0.121062	0.148993	0.198714	0	0.139528	0.101846	0.348003	0.292101	0.28637	0.138791	0.0927402	0.0878861	0.0981076
KRTCAP3	0.0605865	0.00545669	0.0227916	0.0561502	0.00533049	0.0121326	0.0361159	0.0430818	0.0350594	0.00560008	0.0326668	0	0	0.0660403	0.0285481	0.0163533	0	0.099579	0.0416392	0.00428085	0.040009	0.0354684	0	0.0354485	0.0114204	0.0283313	0	0	0.00958321	0.0728736	0	0.0524255	0.00940822	0.032729	0	0.00764871	0.0147905	0.0120157	0	0.0236289	0.00270403	0.00778578	0.0346449	0	0.0166278	0.0330158	0.0337419	0
IFT172	0.341075	0.383172	0.208611	0.445752	0.318989	0.324839	0.34672	0.254584	0.181943	0.164445	0.222299	0.351391	0.469463	0.32203	0.334383	0.251012	0	0.304234	0.322236	0.390942	0.312265	0.204869	0.296263	0.162613	0.280514	0.395546	0	0.381795	0.406743	0.47771	0.411368	0.270229	0.315619	0.214824	0.267818	0.195761	0.263669	0.386613	0	0.349343	0.326197	0.364527	0.456933	0.39162	0.293753	0.231126	0.210134	0.421328
FNDC4	0.079708	0.0843462	0.112384	0.220036	0.100215	0.107697	0.108887	0.126373	0.100131	0.0340692	0.0735313	0.05017	0.287664	0.197438	0.0465279	0.191566	0	0.114832	0.196932	0.0902556	0.107892	0.0676252	0.0973179	0.0965617	0.0966106	0.0676848	0	0.170583	0.13563	0.0659488	0.139525	0.186026	0.0594307	0.026442	0.0890525	0.0372903	0.117878	0.090439	0	0.103858	0.0864076	0.0126296	0.12182	0.036106	0.162284	0.101316	0.0357416	0.0966141
GCKR	0.0129029	0.00721965	0.0317952	0.0180042	0.0280045	0.0319003	0.00789517	0.0296932	0.0268575	0.0202894	0.00950122	0.00843275	0.0496269	0.0575989	0.0250146	0.0329419	0	0.0578229	0.00326723	0.027662	0.0195084	0.0156857	0	0.0161591	0.0246232	0.0256359	0	0.00726885	0.0325221	0	0.0286725	0.0626819	0.0337777	0	0.00667654	0.00381399	0.0156586	0.0426887	0	0.0636775	0.028168	0.0247249	0.0186725	0.0406762	0.00933983	0	0.0083311	0.0393032
C2orf16	0.125672	0.008291	0.0156445	0.0294463	0.0328033	0.0344639	0.00945087	0.0143777	0.025596	0.023774	0.0311363	0.141521	0.0863679	0	0.0264603	0.00953023	0	0.0517997	0.0190495	0.0225214	0.0319916	0.0221423	0	0.010407	0.031873	0.0273981	0	0.0492038	0.0318394	0.00596004	0.00670161	0.0508612	0.0163886	0	0	0.0497612	0.00781153	0.0266976	0	0.0273542	0.0328464	0.0107028	0.0348722	0	0.0141335	0	0.0308161	0
ZNF512	0.160737	0.191505	0.127844	0.23323	0.241361	0.237065	0.114889	0.190989	0.131263	0.0953325	0.145802	0.188593	0.220161	0.265388	0.167192	0.218502	0	0.258884	0.194353	0.18614	0.225964	0.1313	0.192429	0.123289	0.175039	0.175475	0	0.282373	0.299979	0.228989	0.244487	0.231546	0.187509	0.123005	0.318696	0.117002	0.153022	0.195025	0	0.164989	0.168153	0.251337	0.243978	0.101665	0.171978	0.106642	0.0798896	0.135957
CCDC121	0.0342978	0.00610101	0.0110793	0.00924045	0.00148093	0	0.0397201	0.0175084	0.00415469	0.0108644	0.0119921	0.0198922	0	0	0	0	0	0.0102498	0.00169067	0.00572031	0.00477522	0.00927292	0	0	0.00289506	0	0	0.0180626	0	0.00500341	0.031619	0.00648609	0.0117665	0	0	0	0.00703738	0.0112051	0	0.00921207	0.0509776	0	0	0	0	0.00260023	0.00388961	0
GPN1	0.0549212	0.00565283	0.0616848	0.132919	0.0479958	0.0914755	0.123552	0.0403853	0.0427174	0.018697	0.0575621	0.0606206	0	0.0522541	0.0782234	0.0661836	0	0.038222	0.0851963	0.0501466	0.0768582	0.0333573	0	0.0616116	0.0505697	0.0314856	0	0.175862	0.0794309	0.0588799	0.0670928	0.0475802	0.0541954	0.0488077	0.0649729	0.00721711	0.0671844	0.0538631	0	0.0813637	0.0291489	0.067184	0.0789384	0.0548043	0.0634973	0.0479428	0.00401831	0.0966141
SUPT7L	0.125363	0.165335	0.128322	0.230772	0.115594	0.164737	0.1804	0.154993	0.1172	0.113667	0.0966918	0.145765	0.179224	0.208001	0.148167	0.156373	0	0.134767	0.165601	0.160142	0.13743	0.0874897	0.0656189	0.0904388	0.122981	0.162441	0	0.154154	0.184245	0.150583	0.198189	0.184109	0.128676	0.0723678	0.223398	0.113915	0.10929	0.151244	0	0.182975	0.122272	0.132017	0.166404	0.351908	0.12099	0.0478605	0.0421639	0.339349
SLC4A1AP	0.22924	0.131512	0.162384	0.156637	0.165571	0.134737	0.236424	0.191712	0.125345	0.101264	0.121482	0.12953	0.415039	0.182322	0.207251	0.131692	0	0.178817	0.189407	0.161585	0.121485	0.0956719	0.119471	0.133217	0.126496	0.159663	0	0.144022	0.265061	0.199147	0.0751834	0.165764	0.145557	0.115949	0.118933	0.132154	0.131397	0.17571	0	0.16786	0.160326	0.135834	0.250299	0.215507	0.150141	0.111453	0.098745	0.0669896
MRPL33	0.25373	0.349762	0.229921	0.416009	0.267488	0.337449	0.281737	0.250252	0.188279	0.150814	0.210436	0.242632	0.582857	0.223507	0.384434	0.245317	0	0.276293	0.22941	0.241097	0.225086	0.202771	0.114217	0.21613	0.245779	0.32245	0	0.487393	0.239115	0.38099	0.315021	0.250811	0.216125	0.222461	0.335119	0.137213	0.178002	0.30422	0	0.271274	0.303895	0.15077	0.343523	0.0896964	0.178448	0.314517	0.195398	0.0966141
RBKS	0.160572	0.197167	0.174527	0.241719	0.169127	0.201625	0.132566	0.175473	0.136708	0.0902104	0.120236	0.259102	0.414018	0.141597	0.216041	0.188894	0	0.186358	0.187312	0.168363	0.167918	0.154044	0.0990639	0.124805	0.206114	0.181449	0	0.175943	0.181995	0.184162	0.134815	0.160518	0.15982	0.25034	0.0616018	0.160142	0.0880272	0.187995	0	0.0906171	0.19377	0.315906	0.209991	0.103823	0.104035	0.0279394	0.125182	0
BABAM2	0.512722	0.586633	0.293493	0.548738	0.476452	0.589214	0.45297	0.441287	0.314129	0.23971	0.293749	0.42148	0.789142	0.414953	0.409648	0.337012	0	0.288082	0.415103	0.525117	0.320764	0.202057	0.655852	0.220529	0.415756	0.491464	0	0.794232	0.532197	0.606562	0.667147	0.339493	0.374416	0.19778	0.520502	0.18125	0.332479	0.429008	0	0.445177	0.425657	0.511094	0.564843	0.692398	0.351918	0.2822	0.26051	0.266698
FOSL2	0.0304089	0.00279692	0.00407929	0.0154659	0.0491242	0.0243272	0.0661279	0.0153421	0.00790895	0	0.0159457	0.00156065	0	0	0.0580486	0	0	0.0150751	0.024706	0.00759264	0.0365095	0.00503871	0	0.00508622	0.00608388	0	0	0.0622569	0.0424889	0.0155484	0.0371449	0.0222198	0.0215691	0	0	0.0016666	0.0176334	0.0174645	0	0.00787506	0.0129177	0	0.0273543	0	0.0152989	0.0649123	0.00347087	0
PLB1	0.0462055	0.169522	0.0803821	0.152167	0.0906909	0.0858298	0.0685579	0.0877488	0.105116	0.126587	0.0872265	0.110812	0.192318	0.0225226	0.153496	0.136918	0	0.13084	0.109072	0.0966189	0.0868991	0.0540826	0.0629171	0.178613	0.0533585	0.083304	0	0.0222665	0.0794593	0.127268	0.0761806	0.0813349	0.0839448	0.0398764	0.10794	0.0861832	0.069598	0.0939011	0	0.109111	0.112893	0.273004	0.107718	0.010349	0.05274	0.127169	0.08966	0.115653
PPP1CB	0.234358	0.172148	0.153483	0.235274	0.192205	0.205042	0.15167	0.189363	0.138731	0.169017	0.155416	0.239266	0	0.0951177	0.194354	0.165224	0	0.218235	0.216435	0.18683	0.144085	0.130233	0.282757	0.0769499	0.161273	0.18959	0	0.182894	0.157454	0.227499	0.229568	0.149434	0.181372	0.107427	0.233268	0.122387	0.155463	0.210643	0	0.162817	0.203904	0.207933	0.220433	0.332367	0.16174	0.0849375	0.0950024	0.124725
SPDYA	0.0206989	0.042061	0.0773098	0.156117	0.111075	0.0340288	0.0945261	0.0542168	0.0961158	0.0248622	0.0324193	0.0163145	0	0.0571513	0.079692	0.123561	0	0.0663792	0.0900983	0.0483772	0.069361	0.0652282	0.079329	0.048363	0.0110541	0.0779553	0	0.0468309	0.0848541	0.04758	0.0250764	0.195315	0.0398255	0.0462941	0.0468729	0.022295	0.0840719	0.103791	0	0.0420638	0.0406188	0.0183211	0.15314	0.0343544	0.0436893	0.0381849	0.0537853	0
TRMT61B	0.247068	0.22368	0.205226	0.241648	0.177033	0.246342	0.177776	0.188376	0.174551	0.166143	0.136265	0.171065	0.341214	0.351726	0.24313	0.28771	0	0.285805	0.2263	0.232828	0.194225	0.157061	0.300186	0.110115	0.193871	0.32133	0	0.261219	0.307452	0.336026	0.292021	0.281922	0.221826	0.152868	0.278163	0.116939	0.150842	0.18603	0	0.211586	0.205614	0.178405	0.328268	0.288228	0.166149	0.184885	0.132178	0.280608
WDR43	0.257401	0.281006	0.174126	0.265452	0.199202	0.230021	0.176558	0.159856	0.136275	0.111514	0.150437	0.167294	0.138392	0.18068	0.19955	0.165304	0	0.160674	0.212748	0.308199	0.190293	0.142939	0.190929	0.12764	0.168314	0.142587	0	0.179863	0.216814	0.229324	0.154321	0.239853	0.168141	0.165337	0.180728	0.119459	0.133343	0.145918	0	0.243587	0.248043	0.117904	0.262907	0.2573	0.172367	0.147657	0.131809	0.194147
TOGARAM2	0.0183361	0.0997169	0.082632	0.210563	0.01818	0.182179	0.0072124	0.00809603	0.0113453	0	0.0958426	0.005082	0	0	0.104656	0.015914	0	0.0404456	0.0021101	0.00868871	0.107866	0.0121083	0.220954	0	0.0939495	0.114143	0	0	0.00266057	0.221148	0.0115957	0.00483892	0.00868559	0.0485872	0.0343923	0.0195246	0.0216315	0.00741007	0	0.185864	0.113753	0.179577	0.106362	0	0.09659	0.114662	0.00185131	0
CLIP4	0.363192	0.380788	0.240511	0.452485	0.343195	0.359723	0.340255	0.293592	0.206101	0.217089	0.224248	0.316205	0.596075	0.316972	0.268336	0.310181	0	0.289555	0.287754	0.367928	0.319982	0.158445	0.339818	0.16135	0.316268	0.327757	0	0.519641	0.496748	0.43877	0.472723	0.348399	0.304093	0.220603	0.427188	0.211497	0.203862	0.327016	0	0.368594	0.252103	0.418013	0.437742	0.430738	0.330061	0.259478	0.182594	0.358953
ALK	0.100607	0.143567	0.100904	0.151517	0.127818	0.0779601	0.121497	0.113049	0.106773	0.0758303	0.0523184	0.0941203	0.031477	0.173495	0.111713	0.0641358	0	0.0556847	0.168314	0.0870845	0.0464268	0.115986	0.0641656	0.0900336	0.0745772	0.0725639	0	0.103286	0.167449	0.166673	0.140327	0.157333	0.0820457	0.0961923	0.25594	0.0780426	0.0488295	0.0846216	0	0.124834	0.131093	0.100678	0.155426	0.0574072	0.0941015	0.0857708	0.0263322	0.22428
YPEL5	0.143983	0.120842	0.134216	0.189397	0.139388	0.158297	0.256563	0.147865	0.120141	0.111478	0.147484	0.0965011	0.176878	0.135565	0.106839	0.1791	0	0.0726932	0.178905	0.115814	0.127558	0.111556	0.121235	0.0696951	0.176183	0.136295	0	0.229161	0.164982	0.162278	0.18893	0.143321	0.118848	0.122001	0.16856	0.0876074	0.146018	0.154962	0	0.135595	0.0963461	0.179818	0.161031	0.243522	0.152192	0.12938	0.0816339	0.0393032
LBH	0.00459162	0.0361622	0.0444978	0.0232703	0.040023	0.0144693	0.0129314	0.0219094	0.0272224	0.04828	0.0210506	0.00145249	0	0	0.0163793	0.0122945	0	0.0157652	0.0457339	0.0263665	0.0302664	0.00718849	0.0343665	0.00663067	0.0121887	0.0103806	0	0.016176	0.0171477	0.0145115	0.0791987	0.0330714	0.00703584	0.00878336	0.075253	0	0.0228677	0.0433156	0	0.0105681	0.0439366	0.0107028	0.050372	0.071469	0.0119983	0.00944435	0.0138284	0
LCLAT1	0.374525	0.253171	0.265686	0.40649	0.351226	0.429113	0.215256	0.273236	0.204367	0.204432	0.234147	0.29473	0.262356	0.322724	0.26813	0.297462	0	0.266655	0.306912	0.322151	0.273501	0.157423	0.280137	0.158516	0.296937	0.337823	0	0.485548	0.362545	0.505641	0.337726	0.235903	0.242167	0.1983	0.251444	0.245827	0.183899	0.238018	0	0.381526	0.294729	0.416759	0.357367	0.422844	0.210214	0.240966	0.202578	0.333791
CAPN13	0.0398756	0.0491007	0.0313229	0.0642993	0.0134253	0.0334349	0.04515	0.0374657	0.0403597	0.0122327	0.0269272	0.00819907	0.0496269	0	0.0548141	0.0286298	0	0.0837448	0.0244664	0.0600187	0.0209595	0.0418585	0.0959775	0.0353579	0.0337105	0.0576626	0	0.0718323	0.0420272	0.0509259	0.0222705	0.0776677	0.070651	0.0681932	0.0448265	0.0110635	0.0140809	0.0704509	0	0.0244624	0.0475985	0.0230491	0.0198361	0.0137417	0.0485103	0.0660178	0.0212065	0
GALNT14	0.512579	0.500501	0.369875	0.554441	0.505288	0.431255	0.440731	0.378475	0.337149	0.21923	0.357354	0.480824	0.622318	0.460942	0.382436	0.446421	0	0.377117	0.401135	0.398566	0.423884	0.295648	0.710007	0.406768	0.300188	0.549773	0	0.554092	0.468357	0.590341	0.703329	0.359199	0.369477	0.368029	0.444045	0.222198	0.351424	0.44124	0	0.544547	0.551773	0.595192	0.492438	0.652567	0.418394	0.194095	0.283669	0.957282
CAPN14	0.0418552	0.0886408	0.0660035	0.0910262	0.103563	0.0546966	0.0377156	0.0979373	0.0536057	0.0465934	0.0833012	0.0708149	0	0.044437	0.0801432	0.0439697	0	0.0876763	0.0518289	0.0443682	0.0535385	0.0268843	0.0486839	0.0270124	0.0410412	0.0981006	0	0.0755603	0.0508023	0.109001	0.0709511	0.0811611	0.067013	0.0172806	0.07703	0.0945845	0.0192403	0.0497516	0	0.0442095	0.0525455	0.0572059	0.0364306	0.115931	0.0440598	0.00906696	0.0775423	0
EHD3	0.135248	0.217162	0.124809	0.184538	0.12657	0.175534	0.178284	0.149998	0.118432	0.108408	0.125273	0.146772	0.119606	0.158998	0.18224	0.140897	0	0.104385	0.160716	0.10876	0.11543	0.131049	0.0875686	0.10355	0.170129	0.087244	0	0.135652	0.157589	0.142774	0.243783	0.195619	0.156519	0.0697802	0.0788474	0.0556209	0.1446	0.179251	0	0.160995	0.135483	0.0890038	0.158083	0.215002	0.226986	0.198245	0.0374532	0.156843
XDH	0	0.00194249	0.00328748	0.00314116	0.00274566	0.0204148	0.00959357	0.0125138	0.0086926	0	0.00128964	0	0	0.0202074	0	0	0	0.0122575	0	0	0.00824832	0.00366802	0	0.00213972	0.00636464	0	0	0	0.00356085	0.00660806	0	0	0.00390809	0	0	0.00241911	0.0037719	0.00655165	0	0	0	0	0.0285924	0	0	0	0	0
SRD5A2	0	0.003638	0.0090122	0	0	0.00427718	0	0	0	0	0.00206143	0	0	0	0	0	0	0	0.00599882	0	0	0.000581569	0	0	0.00176937	0.0130406	0	0	0.00753526	0	0	0	0.00212522	0.00663355	0	0	0.00263465	0.00285004	0	0	0.027629	0	0.00594015	0	0.00233683	0	0	0
MEMO1	0.0828897	0.101091	0.0910157	0.165621	0.139637	0.147678	0.129521	0.116607	0.100667	0.1178	0.0898631	0.0716533	0.204896	0.121089	0.090381	0.0983689	0	0.148315	0.0993428	0.139647	0.0980991	0.0507755	0.08161	0.120304	0.111475	0.159205	0	0.248787	0.120864	0.206116	0.103479	0.098809	0.103681	0.18993	0.029232	0.0325226	0.0882823	0.133909	0	0.122582	0.0642846	0.0971613	0.0859606	0.229244	0.155133	0.125356	0.0359013	0.0393032
DPY30	0.171488	0.171031	0.161586	0.286787	0.191156	0.188408	0.243166	0.185985	0.138287	0.0864395	0.126869	0.12426	0.14911	0.149236	0.134831	0.243599	0	0.240913	0.243734	0.167195	0.146295	0.124817	0.209739	0.0837938	0.155809	0.186134	0	0.273803	0.200472	0.18274	0.322069	0.207983	0.14059	0.113726	0.183019	0.0921216	0.183986	0.188005	0	0.15602	0.182657	0.170602	0.224158	0.209417	0.178631	0.13301	0.0478103	0.0393032
SPAST	0.285433	0.279577	0.251436	0.333084	0.33081	0.319809	0.185543	0.254858	0.169815	0.21767	0.216171	0.348183	0.225064	0.34273	0.241309	0.241157	0	0.302271	0.23584	0.337554	0.236704	0.139193	0.273068	0.192481	0.26259	0.31841	0	0.281062	0.306111	0.228156	0.318022	0.366463	0.284087	0.169981	0.310116	0.178215	0.202382	0.244176	0	0.322907	0.328394	0.305997	0.405982	0.29557	0.24758	0.194889	0.118071	0.190845
SLC30A6	0.288857	0.252478	0.21123	0.336641	0.295645	0.223832	0.239816	0.210798	0.18806	0.181091	0.181504	0.170891	0.329987	0.187995	0.276087	0.266374	0	0.264362	0.222527	0.197228	0.212483	0.178265	0.111976	0.186514	0.193961	0.327736	0	0.243942	0.348756	0.338371	0.339509	0.249639	0.166954	0.205362	0.325592	0.118775	0.176891	0.212319	0	0.276497	0.215623	0.162583	0.381278	0.278768	0.229529	0.153078	0.162125	0.0111133
NLRC4	0.0196473	0.0241037	0.0261142	0.072202	0.0430306	0.00226444	0.0184777	0.0354468	0.0306392	0.00676934	0.0105341	0.00430173	0	0.0312641	0.0182786	0.0864603	0	0.0497259	0.0467771	0.0219214	0.0170729	0.0580022	0	0.0585839	0.00839383	0.004182	0	0.0115768	0.122313	0.0421579	0.0513712	0.127601	0.0132694	0.0325596	0.00482734	0.0121328	0.0299012	0.0262018	0	0	0.0113182	0	0.115353	0.0112878	0.0149631	0.0138218	0.0113271	0.0966141
YIPF4	0.355671	0.282722	0.207801	0.389639	0.253646	0.293828	0.318117	0.284094	0.18897	0.223706	0.207314	0.321167	0.700099	0.311176	0.281532	0.339384	0	0.238405	0.296283	0.28127	0.307447	0.175294	0.476418	0.186695	0.25848	0.426662	0	0.346826	0.40344	0.445303	0.402991	0.301823	0.257598	0.187266	0.414859	0.245859	0.277936	0.292528	0	0.313925	0.29628	0.377753	0.408849	0.410162	0.275398	0.233503	0.164214	0.0524062
BIRC6	0.26683	0.534299	0.21596	0.48911	0.220086	0.371159	0.253942	0.342254	0.126496	0.164589	0.196297	0.46652	0.914936	0.210453	0.351815	0.194399	0	0.209403	0.2064	0.238482	0.252484	0.124664	0.880432	0.128455	0.25228	0.631117	0	0.64489	0.317669	0.512796	0.760822	0.28194	0.311157	0.116386	0.556189	0.124565	0.251866	0.303692	0	0.328056	0.20622	0.422528	0.270614	0.789447	0.266228	0.25097	0.208661	0.0988346
TTC27	0.178216	0.224908	0.190265	0.332717	0.24331	0.21272	0.296653	0.220494	0.157976	0.135787	0.183487	0.109129	0.284725	0.266927	0.226014	0.18725	0	0.257702	0.245324	0.209557	0.215044	0.151528	0.260651	0.0947218	0.267309	0.303939	0	0.403547	0.352142	0.375152	0.275748	0.137302	0.233081	0.165763	0.160899	0.141676	0.169365	0.21416	0	0.275639	0.205101	0.382212	0.320308	0.216553	0.270827	0.165076	0.118967	0.637375
LTBP1	0.0646477	0.0397554	0.0288569	0.122928	0.0682898	0.0581306	0.0619634	0.0999967	0.0481647	0.016187	0.0237698	0.0531387	0.0287569	0.029551	0.0484165	0.0546058	0	0.0271262	0.0371251	0.0545894	0.0480279	0.0493234	0	0.0889828	0.0220058	0.140847	0	0.0417708	0.0619028	0.0763111	0.0848901	0.0333861	0.0514627	0.0972457	0.0412054	0.0259334	0.0331915	0.0772452	0	0.100471	0.0398391	0.172647	0.158031	0.207933	0.0318188	0.00848466	0.0443526	0.241988
RASGRP3	0.0429197	0.0533069	0.0755763	0.101249	0.122145	0.0762645	0.0720281	0.0255569	0.0553993	0.0139134	0.0242265	0.0232666	0.0564828	0.0377233	0.0194399	0.0975041	0	0.046443	0.116184	0.0133342	0.060111	0.0899584	0	0.0547995	0.0198669	0.0166105	0	0.0667929	0.120114	0.0458974	0.00639302	0.187405	0.0543847	0.0892131	0.0125454	0.0236931	0.077544	0.0391557	0	0.0706763	0.0684464	0.0496999	0.0591683	0	0.02898	0.0223833	0.0180332	0.0966141
FAM98A	0.106867	0.0584119	0.13929	0.252795	0.0846142	0.150875	0.127092	0.150167	0.132324	0.0825597	0.121549	0.113633	0.0320451	0.271506	0.174146	0.188455	0	0.0968994	0.150438	0.114262	0.155198	0.120096	0.136433	0.14745	0.123148	0.120181	0	0.145684	0.34776	0.111248	0.105268	0.211242	0.0894162	0.094173	0.128038	0.101014	0.117809	0.09551	0	0.206508	0.124748	0.180312	0.241316	0.148051	0.130964	0.0999304	0.0982431	0.101373
CRIM1	0.36359	0.462978	0.412141	0.561219	0.479435	0.637828	0.431559	0.45213	0.301987	0.342116	0.337768	0.489371	0.510088	0.376024	0.442183	0.363055	0	0.390274	0.527312	0.395868	0.522363	0.229618	0.700538	0.403703	0.415442	0.516618	0	0.532403	0.546138	0.505184	0.657314	0.3794	0.516911	0.375525	0.548606	0.436804	0.461781	0.494333	0	0.527876	0.487128	0.717671	0.531539	0.679678	0.544399	0.172467	0.286216	0.101373
FEZ2	0.351756	0.329187	0.281886	0.43764	0.342557	0.292543	0.237224	0.305706	0.199568	0.169724	0.22893	0.268348	0.42455	0.349097	0.283396	0.229889	0	0.252125	0.276639	0.31932	0.239419	0.187643	0.388944	0.154969	0.208314	0.37346	0	0.423063	0.615833	0.368993	0.332081	0.317555	0.243085	0.161943	0.259205	0.169547	0.236742	0.30249	0	0.407871	0.338119	0.263322	0.4999	0.332628	0.246672	0.181812	0.12826	0.284278
VIT	0.00158106	0.0094194	0.00665514	0.0258002	0	0	0.0193925	0.0073635	0.00458973	0.00387245	0.00199007	0	0	0	0.00666444	0.00529623	0	0	0.00342866	0.00704084	0.0107931	0.00382183	0	0	0.00274999	0.0130406	0	0	0.00261513	0.0179837	0.0189515	0.038324	0.0014891	0	0	0.00167507	0.0076122	0.00263539	0	0.0063676	0	0	0.0301274	0.0534211	0.00850037	0	0.00141162	0
STRN	0.257098	0.239364	0.207243	0.334729	0.321568	0.349988	0.200753	0.253418	0.175518	0.168072	0.196408	0.261018	0.255204	0.252259	0.208093	0.257829	0	0.263106	0.246173	0.241022	0.252714	0.14447	0.452157	0.0895955	0.203308	0.252864	0	0.443785	0.317698	0.390877	0.279244	0.240457	0.194292	0.193951	0.333491	0.150321	0.192071	0.210708	0	0.356965	0.234027	0.229488	0.253138	0.334018	0.241982	0.159174	0.175673	0.111738
HEATR5B	0.375109	0.333601	0.242676	0.403509	0.380828	0.273913	0.296093	0.305917	0.209958	0.217164	0.222246	0.330612	0.342628	0.481107	0.371195	0.360883	0	0.351329	0.309592	0.323642	0.295597	0.208996	0.313396	0.0728294	0.263205	0.355097	0	0.288681	0.428909	0.427667	0.3862	0.348625	0.285833	0.152178	0.32531	0.14889	0.225651	0.244516	0	0.358401	0.297718	0.500518	0.450864	0.423981	0.278559	0.157025	0.170287	0.194147
GPATCH11	0.126169	0.0709882	0.107668	0.126042	0.0698394	0.0982648	0.17149	0.101912	0.0724241	0.0442799	0.0678567	0.0519021	0.127846	0.118281	0.101089	0.146195	0	0.124005	0.181153	0.0432091	0.11819	0.0885604	0.031034	0.0619608	0.123758	0.128382	0	0.238562	0.22143	0.0442499	0.166036	0.166529	0.0594331	0.134993	0.019771	0.0217151	0.0928354	0.0905712	0	0.103577	0.0688447	0.0478862	0.157537	0.0806023	0.114667	0.0795892	0.0575774	0.101373
EIF2AK2	0.373457	0.373061	0.285752	0.435703	0.281371	0.246687	0.484951	0.311118	0.181244	0.186218	0.234426	0.290369	0.440809	0.208821	0.316826	0.292308	0	0.312208	0.309412	0.303412	0.227122	0.182054	0.506339	0.127131	0.27962	0.370617	0	0.342683	0.400457	0.405551	0.279339	0.313081	0.31399	0.273101	0.398638	0.190909	0.231374	0.327207	0	0.353068	0.276737	0.332207	0.410386	0.646012	0.304446	0.169061	0.173908	0.625087
SULT6B1	0	0.00670929	0.00471813	0	0	0.00588378	0.0211162	0	0.00252449	0	0.000904126	0	0	0	0.00802019	0.00387686	0	0	0	0	0.00767168	0.000905763	0	0	0.00197835	0	0	0	0	0.00475056	0	0.00588829	0.00680312	0	0	0	0.00292094	0	0	0.00750173	0	0	0.0173928	0	0	0	0	0
CEBPZOS	0.217841	0.174503	0.201126	0.358509	0.136271	0.182453	0.186656	0.169646	0.150027	0.100963	0.126523	0.0936017	0.181531	0.183513	0.233805	0.238099	0	0.147405	0.212256	0.14686	0.151758	0.153724	0.114498	0.135473	0.167601	0.268455	0	0.137053	0.360078	0.275526	0.190323	0.262713	0.188693	0.169103	0.167389	0.118151	0.144495	0.151678	0	0.180121	0.186497	0.249493	0.333231	0.236928	0.139858	0.087609	0.0424345	0.0981076
CEBPZ	0.141736	0.095497	0.126979	0.270255	0.165107	0.195037	0.269729	0.110791	0.106934	0.0523936	0.110801	0.063817	0.166807	0.129986	0.119151	0.106571	0	0.105978	0.171298	0.180934	0.127036	0.115021	0.0639599	0.0912829	0.119402	0.124543	0	0.110446	0.189951	0.210858	0.214534	0.191066	0.118463	0.0731636	0.0822427	0.101256	0.142176	0.156821	0	0.16792	0.09926	0.134488	0.286204	0.215009	0.208556	0.0556617	0.0555526	0
NDUFAF7	0.35282	0.317333	0.194914	0.29537	0.210692	0.267246	0.222707	0.189526	0.16053	0.152524	0.174069	0.134416	0.356412	0.16139	0.205466	0.167162	0	0.202309	0.215797	0.228758	0.186455	0.141095	0.310898	0.152646	0.197241	0.266302	0	0.293161	0.269284	0.27665	0.250017	0.263353	0.173229	0.180479	0.290471	0.181932	0.147525	0.173696	0	0.266255	0.241795	0.309004	0.300943	0.393989	0.188604	0.128433	0.141915	0.111738
PRKD3	0.0141136	0.0466903	0.0829324	0.215061	0.130418	0.0658575	0.0126876	0.0679694	0.0779729	0.0162373	0.0200585	0.0095308	0.138814	0.0734171	0.0285765	0.15327	0	0.10349	0.141121	0.046706	0.0553128	0.0927871	0.171385	0.113901	0.0118024	0.0187081	0	0.0257808	0.255624	0.118964	0.0455937	0.0931562	0.0412909	0.127545	0	0.0163222	0.0929733	0.0227123	0	0.0834373	0.076011	0.0275645	0.220774	0	0.0263614	0.130757	0.0402137	0
QPCT	0.0285304	0.0935887	0.0343879	0.0830405	0.061713	0.0976607	0.0940336	0.0394766	0.056563	0.0079056	0.0492155	0.0325463	0.031477	0.154181	0.0437801	0.103604	0	0.051599	0.141764	0.0974929	0.0809785	0.0642352	0.0304528	0.0414087	0.0539998	0.102233	0	0.0208317	0.0647395	0.0650668	0.0443797	0.103136	0.0283192	0.0555822	0	0.01806	0.0718181	0.0638099	0	0.0719699	0.0342897	0.100317	0.09628	0.0285161	0.112523	0.107203	0.0433947	0
CDC42EP3	0.029584	0.0786789	0.0592103	0.0493853	0.0387326	0.102067	0.0741876	0.043846	0.0517243	0.0277487	0.0383595	0.1016	0	0.00751839	0.0288125	0.0837649	0	0.0289536	0.0464879	0.0204426	0.0712199	0.0562275	0.190234	0.0584664	0.0473395	0.0412359	0	0.0971302	0.0897536	0.0355905	0.0888617	0.0692821	0.0356403	0.0385692	0.0140412	0.0307554	0.0795664	0.0672081	0	0.0904586	0.0241058	0.121318	0.0687824	0.0922302	0.0405631	0.0338131	0.0332981	0.604569
RMDN2	0.346032	0.336148	0.283416	0.372232	0.399146	0.421112	0.273073	0.335558	0.260665	0.230901	0.271667	0.305418	0.360628	0.322265	0.366971	0.322489	0	0.279406	0.314766	0.351857	0.299487	0.187861	0.206203	0.283035	0.268043	0.277226	0	0.378545	0.366062	0.357827	0.269787	0.307691	0.272396	0.38133	0.198464	0.268197	0.23802	0.283031	0	0.328555	0.284265	0.318563	0.394799	0.412614	0.25211	0.17234	0.352277	0.29301
CYP1B1	0.111019	0.131734	0.142222	0.235722	0.123191	0.162399	0.135609	0.140419	0.139803	0.0595596	0.094466	0.102546	0	0.23438	0.028018	0.215288	0	0.117818	0.195636	0.168574	0.165447	0.141715	0.102253	0.0691861	0.112678	0.0469888	0	0.0979972	0.263901	0.111394	0.242111	0.168807	0.10362	0.128456	0.0291893	0.0969076	0.172758	0.0932907	0	0.136637	0.13628	0.0491948	0.209097	0.0512516	0.159962	0.137771	0.0793628	0.109116
ATL2	0.345931	0.265086	0.193013	0.386117	0.311071	0.262267	0.238207	0.259166	0.179811	0.196015	0.186826	0.312769	0.126301	0.195107	0.302151	0.237301	0	0.240821	0.266137	0.283434	0.238479	0.146837	0.433762	0.164361	0.219999	0.214093	0	0.357611	0.483053	0.359981	0.323619	0.27295	0.234519	0.187762	0.275319	0.19698	0.231061	0.259958	0	0.318382	0.241806	0.311074	0.349124	0.339446	0.251658	0.211025	0.143438	0.278795
HNRNPLL	0.384883	0.322637	0.229573	0.414099	0.280726	0.27344	0.325575	0.24029	0.17764	0.250278	0.213976	0.299261	0.425907	0.282708	0.24707	0.23802	0	0.248834	0.294989	0.255041	0.253242	0.172801	0.225142	0.124663	0.274627	0.357376	0	0.637165	0.44263	0.364362	0.459494	0.308963	0.255236	0.166676	0.325115	0.162472	0.237581	0.305673	0	0.291613	0.23246	0.268581	0.327097	0.477643	0.291781	0.250868	0.0952561	0.25083
GALM	0.0373	0.0254517	0.0850224	0.12093	0.0430519	0.0124879	0.0482088	0.0279722	0.0271722	0.0138449	0.0109095	0.0602505	0	0.0888109	0.0436315	0.0400759	0	0.0380201	0.035472	0.0223203	0.0227001	0.0411529	0	0.0187991	0.0114488	0.0396469	0	0.0288942	0.0934384	0.0341036	0.0449278	0.0758595	0.0331478	0	0.0655362	0.0107026	0.0341525	0.0303886	0	0.0569366	0.0294522	0	0.0199441	0.0516067	0.129321	0.0106521	0.00569196	0
SRSF7	0.364673	0.261648	0.305574	0.383109	0.264779	0.238973	0.388093	0.265723	0.264414	0.162568	0.20098	0.0935089	0.204571	0.208586	0.325087	0.327617	0	0.340466	0.321486	0.232029	0.228578	0.185404	0.117836	0.185421	0.203852	0.136508	0	0.357988	0.281391	0.371042	0.287977	0.252608	0.232353	0.210225	0.0882925	0.145157	0.278039	0.283321	0	0.305594	0.289751	0.0600449	0.468909	0.204235	0.219802	0.158819	0.155301	0.242495
GEMIN6	0.0106895	0.0140824	0.0263212	0.041375	0.032037	0.0376217	0.0515118	0.0288717	0.0152062	0.0267776	0.0111356	0	0	0.0299046	0.00376673	0.0238118	0	0.0205202	0.050164	0.0100788	0.0147897	0.0195341	0	0.0181022	0.026034	0.0121742	0	0.0105968	0.073952	0.0427373	0.00463553	0.0516076	0.0163007	0.0201717	0.0168018	0.0071427	0.0225949	0.0286435	0	0.0473499	0.0107292	0.0126296	0.0778139	0.010897	0.0455368	0.0377145	0.0226049	0
DHX57	0.29732	0.354482	0.234236	0.343771	0.226817	0.341232	0.218396	0.272326	0.196671	0.160844	0.209113	0.29732	0.578127	0.302441	0.288952	0.243238	0	0.235654	0.331032	0.270351	0.223537	0.136648	0.130492	0.161127	0.220395	0.275213	0	0.161031	0.315781	0.341621	0.294424	0.251226	0.258029	0.207521	0.375108	0.239572	0.212939	0.26248	0	0.237987	0.288008	0.390048	0.378904	0.304729	0.205837	0.266335	0.147868	0.242654
MORN2	0.00320489	0.0376892	0.0130859	0.0410582	0.0158046	0.0326578	0.0507756	0.0274758	0.012847	0.0368462	0.015313	0.00685464	0	0.034245	0.0344196	0.0154116	0	0.0385585	0.0519214	0.0386654	0.0257568	0.0187807	0.0581521	0.0197295	0.0338129	0.0259049	0	0.0283115	0.0323399	0	0.0526552	0.0210927	0.0212047	0	0	0.0223299	0.011383	0.0148784	0	0.0151704	0.0180243	0	0.0385683	0.046485	0	0	0.0277631	0
ARHGEF33	0.0670039	0.0710043	0.0791876	0.158796	0.108571	0.0580018	0.0865474	0.0790029	0.0778023	0.0506913	0.0653077	0.0391113	0.0287569	0.0596141	0.0850785	0.0945591	0	0.0714801	0.0811931	0.128832	0.0669006	0.0725784	0.0587908	0.073103	0.0578235	0.0454257	0	0.123135	0.0845097	0.123825	0.10849	0.0834245	0.0816476	0.101294	0.0678772	0.0551725	0.114779	0.0785254	0	0.0838696	0.106153	0.0944132	0.130019	0.154885	0.0962157	0.0363217	0.0907641	0.0393032
SOS1	0.429801	0.528024	0.272522	0.552134	0.423437	0.360925	0.310903	0.295027	0.249301	0.19449	0.249992	0.463661	0.748218	0.234445	0.390324	0.382976	0	0.282347	0.40186	0.412116	0.344978	0.148892	0.665829	0.120789	0.322249	0.496141	0	0.546487	0.528954	0.623835	0.632761	0.20794	0.327309	0.279695	0.520531	0.199808	0.239543	0.281022	0	0.422813	0.429121	0.488732	0.541748	0.77291	0.278224	0.393224	0.227951	0.251381
CDKL4	0.0232775	0.0790399	0.0181787	0.085968	0.0577262	0.0688683	0.0182582	0.0257336	0.0212899	0.0515703	0.0531471	0.0202296	0	0.0155701	0.131144	0.0827782	0	0.0233895	0.0331546	0.0278742	0.0172413	0.0197508	0	0.0358257	0.012322	0.0803997	0	0.15511	0.0189609	0.0366096	0.0248979	0.117769	0.0359024	0.0329377	0.00416497	0.0286089	0.0313292	0.0796183	0	0.0135715	0.039484	0	0.0221165	0.0518744	0.0109284	0.0223512	0.0304837	0
MAP4K3	0.382981	0.439709	0.258617	0.543052	0.339909	0.391377	0.298419	0.342561	0.162599	0.156657	0.198692	0.394002	0.671677	0.182108	0.430808	0.294631	0	0.307999	0.308163	0.360808	0.248725	0.138573	0.660283	0.0962897	0.263013	0.443587	0	0.670317	0.391269	0.523961	0.57818	0.251647	0.323022	0.23332	0.522199	0.145616	0.236436	0.393965	0	0.367815	0.340708	0.535792	0.376626	0.809704	0.311886	0.227538	0.121263	0.939026
TMEM178A	0.449676	0.440765	0.26415	0.529731	0.372686	0.525252	0.340994	0.333809	0.267286	0.142554	0.257665	0.415678	0.726405	0.292417	0.480684	0.362289	0	0.417337	0.349943	0.35552	0.360404	0.123543	0.609051	0.148335	0.310242	0.535626	0	0.602256	0.473579	0.586169	0.627854	0.340274	0.332145	0.341925	0.456284	0.203724	0.293401	0.342356	0	0.467946	0.332222	0.408133	0.514204	0.653188	0.363817	0.286708	0.200111	0.118561
THUMPD2	0.371761	0.262518	0.253101	0.278972	0.27049	0.349484	0.360087	0.25028	0.160959	0.194076	0.235366	0.288408	0.35729	0.289386	0.200137	0.319262	0	0.246848	0.295152	0.210728	0.18091	0.172093	0.504039	0.0978805	0.207272	0.317431	0	0.462677	0.335401	0.263445	0.354194	0.255345	0.208751	0.191109	0.274531	0.131546	0.214338	0.306814	0	0.373771	0.217593	0.309279	0.322544	0.399741	0.263154	0.195757	0.225899	0.169811
SLC8A1	0.483584	0.559027	0.613041	0.640192	0.342061	0.546265	0.668929	0.435249	0.355027	0.271941	0.609885	0.86112	0.75059	0.225192	0.211326	0.344249	0	0.428872	0.486977	0.708574	0.374679	0.477959	0.873587	0.267673	0.4565	0.499175	0	0.28988	0.394874	0.447753	0.274806	0.297974	0.365633	0.47821	0.331776	0.260532	0.514317	0.458627	0	0.563392	0.638831	0.358145	0.373164	0.330879	0.422659	0.296277	0.204423	0.0969534
C2orf91	0	0	0	0.0065727	0.0103265	0.00481934	0	0	0	0	0	0	0	0	0	0.00615601	0	0	0	0	0	0	0	0	0	0	0	0	0	0.00315659	0	0	0.00133593	0	0	0	0	0	0	0	0	0	0.00564162	0	0	0.0159999	0	0
PKDCC	0.0528134	0.107095	0.0682035	0.0682897	0.0723709	0.069269	0.0791121	0.0791145	0.0638363	0.048427	0.0568306	0.104436	0.179419	0.092082	0.0971814	0.0614083	0	0.0376205	0.0687691	0.0865405	0.0506344	0.0470815	0.16796	0.044598	0.0642582	0.0700194	0	0.0127203	0.0465079	0.092161	0.175857	0.109093	0.0858639	0.123657	0.0335425	0.0530948	0.115597	0.125365	0	0.0595462	0.0952423	0.0467254	0.116702	0.0431893	0.119305	0.0282617	0.0728798	0.0393032
EML4	0.220938	0.208865	0.193564	0.335744	0.257405	0.278678	0.225015	0.175955	0.168172	0.23811	0.186706	0.213139	0.395158	0.376903	0.185532	0.200893	0	0.241402	0.24765	0.222024	0.254992	0.136412	0.317944	0.161812	0.246554	0.230996	0	0.420639	0.315422	0.289627	0.19449	0.260931	0.211588	0.247649	0.275021	0.152238	0.1435	0.187369	0	0.262095	0.153924	0.200178	0.299003	0.343942	0.231815	0.161864	0.118378	0.101273
COX7A2L	0.21325	0.327925	0.153159	0.270986	0.281809	0.247558	0.200015	0.24846	0.179169	0.144625	0.20744	0.144172	0.367524	0.193861	0.218027	0.200633	0	0.181133	0.307841	0.289255	0.201418	0.150717	0.16274	0.178506	0.227097	0.229079	0	0.29577	0.281954	0.286833	0.275456	0.280026	0.15587	0.0606675	0.27418	0.146369	0.159785	0.18022	0	0.217567	0.20831	0.115116	0.302342	0.358695	0.225125	0.164235	0.18176	0
KCNG3	0.0137103	0.00806521	0.0174913	0.0217236	0.0809338	0.0136202	0	0.0234156	0.0283412	0	0.0246889	0.0147133	0	0.0239768	0.0419229	0.00893045	0	0	0.0300733	0.0237667	0.0592886	0.0181656	0.0516656	0.139894	0.0125798	0.0044369	0	0.0803121	0.029241	0.0153115	0	0.0310593	0.00774198	0.01051	0.0302954	0.0117939	0.0172351	0.0202115	0	0.0312777	0	0.0338326	0.0423218	0.0678524	0.0286983	0.0151969	0.019757	0.0966141
MTA3	0.346394	0.332925	0.313888	0.443757	0.442897	0.3526	0.3312	0.291298	0.203741	0.261713	0.224051	0.467546	0.670851	0.301541	0.407598	0.352875	0	0.371033	0.354565	0.38917	0.294111	0.153115	0.630769	0.241781	0.341679	0.44252	0	0.622328	0.479959	0.454061	0.488019	0.242696	0.3387	0.256676	0.37222	0.216363	0.273136	0.388042	0	0.391904	0.342223	0.334192	0.398113	0.629267	0.387588	0.346154	0.136642	0.299162
OXER1	0	0	0	0	0	0	0	0	0	0	0	0	0	0	0	0	0	0	0	0	0	0.000834512	0	0	0	0	0	0	0	0	0	0	0	0	0	0	0	0	0	0	0	0	0	0	0	0	0	0
HAAO	0	0.00770287	0.0123988	0.0777801	0.029289	0.0133933	0.0139295	0.00938889	0.0288495	0.0219413	0.00653865	0	0.0510004	0.048395	0.0132133	0.04332	0	0.047323	0.0468615	0.0308403	0.0324078	0.0269645	0	0.0107044	0.00197205	0.00930714	0	0	0.00526837	0.0277138	0	0.027944	0.0118767	0.0104051	0	0.00409991	0.0132753	0.0089645	0	0.0101073	0.00254591	0	0.0718372	0.0231709	0	0.0113653	0.0185773	0
ZFP36L2	0.0111573	0.00329086	0.00139363	0.0047711	0.0234455	0	0.00877085	0.0103211	0.00692559	0	0.00252211	0	0	0.0202074	0.00358315	0	0	0.00338367	0	0	0	0.00102795	0.0663281	0.00508622	0.00631397	0	0	0	0	0	0.0189846	0.027201	0.0108058	0	0	0	0.00405166	0.00219582	0	0.00533719	0	0.00746248	0	0.0129008	0.00643391	0	0.00951038	0
THADA	0.412249	0.49097	0.321273	0.559142	0.329149	0.400192	0.313508	0.345708	0.254524	0.234617	0.278637	0.359785	0.834667	0.237333	0.33957	0.374099	0	0.367816	0.334992	0.381364	0.338407	0.229262	0.612178	0.195883	0.431106	0.523269	0	0.722444	0.600478	0.569581	0.531331	0.355864	0.39714	0.202306	0.564817	0.284724	0.254376	0.422168	0	0.360033	0.302525	0.38707	0.506054	0.757873	0.340666	0.369626	0.192845	0.275948
PLEKHH2	0.0234352	0.00346114	0.00568143	0.0248611	0.012782	0.0260278	0.00853607	0.0114767	0.0110652	0	0.0096474	0.0135294	0.0307088	0.0519995	0.00549866	0.0181965	0	0.0085661	0.00824993	0.0475314	0.0124286	0.00838085	0.107256	0	0.0157865	0	0	0	0.0201291	0.00419041	0	0.0118132	0.027224	0.0248478	0	0.0113842	0.00622213	0.01954	0	0.0136182	0.0133571	0.0650624	0.0198269	0	0.0370331	0.0112656	0	0
C1GALT1C1L	0	0	0	0	0	0	0.0102287	0.0027532	0	0	0	0	0	0	0	0	0	0	0	0	0	0	0	0	0	0	0	0	0	0	0	0.0158426	0	0	0	0	0	0.00222737	0	0	0	0	0	0	0	0	0	0
DYNC2LI1	0.33168	0.321756	0.258334	0.382503	0.267737	0.296501	0.219985	0.268445	0.188708	0.183249	0.226591	0.326334	0.56058	0.419763	0.319012	0.309785	0	0.303516	0.287805	0.308228	0.276669	0.168916	0.459065	0.175763	0.236263	0.34664	0	0.498557	0.3917	0.459453	0.428697	0.283633	0.290182	0.165869	0.280454	0.213992	0.175269	0.320356	0	0.335366	0.214844	0.235257	0.401021	0.281558	0.259616	0.202468	0.136766	0.148498
ABCG5	0	0	0.00736422	0.0074865	0.0147009	0.00732092	0.00385995	0.00491927	0.00825129	0	0.00183452	0.00156065	0	0	0.0214928	0	0	0.0113221	0.0207767	0.0115426	0	0.00867461	0	0.0394359	0.00128283	0	0	0	0.0107256	0	0	0.00757425	0	0	0	0.00124909	0.00919548	0.00148278	0	0	0	0	0.0244616	0	0	0	0	0
ABCG8	0.0136409	0.0165009	0.0199099	0.0229915	0.011069	0.00414952	0.00947864	0.0133261	0.00697184	0	0.00431411	0	0	0.0175148	0.00775225	0.0147567	0	0.039285	0.0130403	0.0116112	0.0119591	0.0122589	0	0.00496461	0.00947502	0.00889429	0	0	0.00584947	0.0488207	0.0201499	0.0311305	0.0206108	0	0	0.0112886	0.00398025	0.0391591	0	0.0149976	0	0	0.00942205	0	0.0186619	0.00495987	0.0152625	0.101373
LRPPRC	0.420046	0.254702	0.266427	0.502901	0.319917	0.389063	0.341021	0.296451	0.205769	0.197758	0.225503	0.269332	0.492936	0.202461	0.290729	0.389682	0	0.326016	0.339913	0.340771	0.285921	0.188867	0.430361	0.139234	0.253076	0.366986	0	0.412298	0.37262	0.402329	0.467809	0.302863	0.302731	0.232372	0.386239	0.212672	0.248154	0.306805	0	0.373322	0.284618	0.394257	0.40438	0.648555	0.280237	0.182694	0.136507	0.442839
PPM1B	0.357185	0.343942	0.233801	0.465632	0.349404	0.398537	0.37186	0.318092	0.181367	0.211656	0.216688	0.30979	0.574591	0.238681	0.340736	0.355066	0	0.271192	0.308032	0.358949	0.241545	0.20973	0.4498	0.113299	0.282264	0.347709	0	0.411445	0.373164	0.427329	0.400558	0.265748	0.29521	0.232569	0.327317	0.223397	0.223908	0.297691	0	0.382463	0.263334	0.391456	0.430697	0.460013	0.317509	0.282443	0.213757	0.421934
SLC3A1	0.0274206	0.0192268	0.0693221	0.187905	0.0516932	0.0144771	0.0236441	0.0419478	0.100312	0.0201992	0.0399716	0.0191529	0	0.134766	0.0551083	0.126177	0	0.144693	0.135216	0.0410646	0.0725957	0.0890502	0.137533	0.11009	0.0109672	0	0	0.0432644	0.115027	0.0902705	0.0143721	0.195706	0.0291254	0.0418121	0.0429359	0.0302266	0.0465251	0.0367878	0	0.0437625	0.0769923	0.0741785	0.270947	0	0.00800972	0.100463	0.0320023	0.232986
PREPL	0.392227	0.492832	0.17851	0.476903	0.398042	0.517785	0.285548	0.252896	0.257151	0.176375	0.26084	0.515204	0.764476	0.263044	0.327623	0.2109	0	0.288916	0.256522	0.375901	0.242338	0.134874	0.694339	0.0860955	0.246713	0.600339	0	0.725746	0.321018	0.55424	0.806594	0.234952	0.278225	0.311019	0.567582	0.268974	0.165362	0.28619	0	0.43964	0.389963	0.585766	0.440324	0.758214	0.286873	0.284208	0.183251	0.147207
CAMKMT	0.386122	0.479112	0.423282	0.6293	0.511064	0.617549	0.413042	0.381584	0.368563	0.366967	0.45169	0.575129	0.709757	0.425892	0.424551	0.420536	0	0.586428	0.429848	0.519736	0.400459	0.323006	0.565061	0.260206	0.529053	0.417736	0	0.550309	0.587881	0.465571	0.616729	0.207779	0.441193	0.472855	0.495175	0.391802	0.390764	0.447915	0	0.38322	0.443333	0.46667	0.317607	0.680104	0.344516	0.292997	0.280512	0.384606
SIX3	0	0	0.004284	0.00169487	0	0	0.00556881	0.00714066	0.000562321	0	0.00432305	0.0162639	0	0	0	0.0258664	0	0.0135203	0.0123161	0.00426428	0	0.00202211	0	0	0.00554877	0	0	0	0.00560698	0	0.0103836	0.00622885	0.00170591	0	0	0.00616644	0.00508911	0.0108002	0	0	0.00263098	0	0	0	0	0	0	0
SRBD1	0.169573	0.242338	0.19383	0.203113	0.220204	0.171113	0.150046	0.178391	0.153532	0.106465	0.146258	0.138806	0.276366	0.291172	0.18784	0.203054	0	0.206679	0.178087	0.160951	0.147028	0.120318	0.196985	0.0985448	0.233949	0.242598	0	0.233544	0.224242	0.222765	0.191353	0.168317	0.168172	0.134392	0.189743	0.057091	0.146395	0.158434	0	0.152225	0.237712	0.129449	0.168443	0.267728	0.162588	0.0846331	0.127997	0
PRKCE	0.447758	0.474545	0.219686	0.49152	0.423711	0.417524	0.378981	0.284756	0.283714	0.242972	0.329511	0.502681	0.805061	0.228125	0.448309	0.44165	0	0.365236	0.416656	0.3984	0.341229	0.263682	0.953519	0.189436	0.314628	0.481784	0	0.570344	0.50221	0.557721	0.699078	0.364669	0.39363	0.210234	0.616297	0.314498	0.30874	0.386513	0	0.452353	0.425973	0.556812	0.461625	0.638107	0.41651	0.525178	0.273244	0.157114
EPAS1	0.0126986	0.004144	0.0112319	0.0121028	0.0136919	0	0	0.0295127	0.00661024	0	0.00286331	0	0	0.0598697	0	0	0	0.0235554	0.0219935	0.00261804	0.0171826	0.0466171	0	0.0333053	0.00406841	0.00324163	0	0	0.00738295	0.0276972	0.0283712	0	0.00655534	0.0104051	0.00704807	0.00622327	0.00119456	0	0	0	0.00473513	0	0.0646874	0	0.0160508	0.00337971	0.00329111	0
ATP6V1E2	0.0485552	0.0368428	0.0674533	0.159202	0.0824937	0.042502	0.0559613	0.113955	0.0522897	0.068167	0.0565154	0.0623749	0	0.124068	0.0604723	0.0726522	0	0.0795644	0.084552	0.0501001	0.0648826	0.0784873	0	0.0733601	0.107455	0.11641	0	0.0557759	0.151047	0.266225	0.0827693	0.0641985	0.0675004	0.0218559	0.0433036	0.0644839	0.021463	0.0366546	0	0.0692105	0.0595113	0.136644	0.150543	0.0527801	0.0248086	0.0847796	0.0441189	0
RHOQ	0.10824	0.0601658	0.0733716	0.0827914	0.0449452	0.0360523	0.103764	0.0554391	0.0883723	0.133531	0.0656682	0.0750069	0.0496269	0.0537553	0.0923998	0.0832638	0	0.146384	0.0906652	0.0638362	0.0451358	0.0701233	0.0953378	0.0304525	0.064877	0.0981832	0	0.0959437	0.101969	0.087686	0.109447	0.0413176	0.0843875	0.00851719	0.0456811	0.0429564	0.0756222	0.137384	0	0.0911775	0.0744806	0.0846799	0.0727837	0.184641	0.0546356	0.0542249	0.0287003	0.0393032
PIGF	0.147574	0.0993007	0.120448	0.168097	0.152747	0.122768	0.173164	0.140391	0.1019	0.0608736	0.115923	0.147336	0.0972473	0.114501	0.117696	0.191116	0	0.136397	0.184762	0.10819	0.100706	0.100793	0.0568583	0.105015	0.114518	0.145925	0	0.215976	0.201878	0.22553	0.2026	0.128249	0.106365	0.0917441	0.101437	0.105382	0.0941089	0.111498	0	0.142561	0.104155	0.191684	0.208367	0.19368	0.125904	0.052709	0.0745875	0.119919
CRIPT	0.0762111	0.0704829	0.0767309	0.0814245	0.0989754	0.035285	0.111614	0.0518897	0.0610768	0.0613285	0.0508346	0.0278146	0.0496269	0.0795832	0.0637341	0.102274	0	0.0624405	0.0761485	0.0602161	0.041268	0.0637153	0.0426405	0.0420678	0.0256869	0.104198	0	0.0568665	0.0814534	0.0397023	0.105538	0.101055	0.0500315	0.0671449	0.048413	0.0414874	0.0513835	0.0627733	0	0.0503958	0.0433907	0.0285144	0.118459	0.120778	0.043011	0.0381826	0.0245655	0.0669896
SOCS5	0.25278	0.309656	0.205887	0.340607	0.28195	0.267955	0.201	0.211027	0.174231	0.11994	0.196328	0.287991	0.217669	0.183705	0.182908	0.287161	0	0.259322	0.253015	0.293154	0.241016	0.122318	0.217849	0.164257	0.184003	0.379283	0	0.349253	0.276561	0.289979	0.236379	0.233727	0.213085	0.152922	0.223732	0.179639	0.177974	0.201974	0	0.25707	0.180261	0.167894	0.338774	0.163836	0.220353	0.0948155	0.138182	0.0966141
MCFD2	0.117078	0.085443	0.175153	0.255075	0.178043	0.10598	0.177148	0.200864	0.152507	0.0920885	0.169899	0.108869	0.312269	0.271925	0.0894183	0.154238	0	0.20858	0.282205	0.120241	0.199938	0.156769	0	0.105082	0.140899	0.0849947	0	0.155205	0.298842	0.258301	0.211652	0.221775	0.153164	0.0889153	0.110934	0.0830813	0.180971	0.187396	0	0.135479	0.141831	0.129597	0.25911	0.0767351	0.108087	0.141623	0.130542	0.0981076
TTC7A	0.162687	0.185404	0.160331	0.251632	0.234795	0.138527	0.0987915	0.178172	0.187653	0.117812	0.116969	0.129889	0.43441	0.248049	0.332167	0.22258	0	0.300033	0.189641	0.271557	0.17576	0.133943	0.291681	0.199922	0.121468	0.268117	0	0.0758652	0.215112	0.186977	0.254106	0.216754	0.160367	0.14594	0.189085	0.128345	0.136691	0.230323	0	0.368169	0.15992	0.158439	0.30509	0.237946	0.175508	0.256643	0.135027	0.29907
STPG4	0	0	0.00868617	0.0241433	0.00592302	0.00226977	0	0.00743315	0.00336748	0	0.00256632	0	0	0.0261587	0	0.0332294	0	0.0115219	0.00220577	0.00942331	0.016131	0.0056796	0	0.0116105	0.00234559	0.0174442	0	0	0.018983	0	0	0.0108525	0.012097	0.0104051	0	0.00833478	0.00547683	0.0049757	0	0.00940395	0.00542093	0.0109968	0.0327401	0	0.00593643	0	0.00162176	0.101373
AC073283.3	0.00785626	0.059002	0.013536	0.0186453	0.0317997	0.0102897	0.00835818	0.0056346	0.017163	0	0.0144728	0.0157855	0	0	0.003847	0.0136252	0	0.00308162	0.00445016	0	0.00851502	0.00246833	0	0.0303463	0.0202844	0.0019809	0	0.0183271	0	0.0107033	0	0.00622885	0.00174382	0	0	0.0466001	0.00151771	0.0290341	0	0.00269102	0.010216	0	0	0.0343544	0.0121028	0.0341171	0.0054642	0
CALM2	0.00548424	0	0.0013054	0.0017942	0.00832598	0	0.00866371	0.0114658	0.00963456	0	0.0117637	0	0	0	0	0.0102273	0	0.00705945	0.0357408	0.00568112	0.0392339	0.00687461	0	0.0102953	0.00997834	0	0	0	0	0.0109296	0	0.0336685	0.00428836	0	0	0	0.00716051	0.00895017	0	0.0149002	0	0	0.0431969	0.0129008	0.00484247	0.00721502	0	0.0498091
EPCAM	0.0796904	0.00776185	0.0352792	0.0562911	0.0440883	0.0198501	0.0237511	0.0355171	0.0307744	0.0100038	0.0546419	0.0292269	0	0.0460442	0.0464486	0.0850446	0	0.0204877	0.102514	0.0414111	0.0445246	0.0369009	0.0804715	0.0565704	0.0280875	0.010531	0	0	0.0614291	0.0226782	0.0259794	0.0365868	0.0198573	0.0314811	0.00477008	0.0255942	0.0531969	0.0175611	0	0.00988654	0.0503756	0.0126296	0.0837525	0.0328083	0.0504463	0.0286791	0.0182822	0.0498091
MSH2	0.392371	0.442494	0.253611	0.406674	0.341612	0.36111	0.374977	0.324699	0.206588	0.196281	0.23348	0.416619	0.560484	0.352109	0.407639	0.283389	0	0.322353	0.292393	0.311222	0.263987	0.202911	0.388087	0.128894	0.282076	0.339377	0	0.380763	0.419539	0.528117	0.418966	0.265794	0.350062	0.16741	0.365201	0.278131	0.228608	0.273108	0	0.391646	0.354335	0.374321	0.48362	0.375481	0.310968	0.221846	0.230204	0.280052
KCNK12	0.137482	0.150304	0.163757	0.235148	0.171736	0.121325	0.262523	0.211308	0.163952	0.142549	0.121955	0.156977	0.151775	0.169884	0.24862	0.217162	0	0.177119	0.170343	0.114176	0.139497	0.125991	0.195132	0.13574	0.139549	0.173034	0	0.0812906	0.130278	0.269624	0.243657	0.199184	0.153188	0.164967	0.193856	0.149196	0.198994	0.185526	0	0.217465	0.214401	0.194752	0.213421	0.155651	0.196662	0.108995	0.165308	0.620994
MSH6	0.157684	0.125664	0.114444	0.152285	0.193022	0.178643	0.132346	0.1185	0.0995613	0.109848	0.0902701	0.166557	0.218229	0.127101	0.15774	0.147229	0	0.0940224	0.114863	0.101033	0.0930365	0.108975	0.222072	0.121145	0.120215	0.164614	0	0.129681	0.189304	0.155497	0.118491	0.106284	0.0842136	0.0679762	0.155931	0.0825107	0.112231	0.0978406	0	0.197619	0.0869895	0.0407861	0.171728	0.175191	0.0819935	0.0655508	0.032652	0.158615
FBXO11	0.509507	0.348762	0.286772	0.505206	0.44232	0.372161	0.326732	0.299262	0.222844	0.207636	0.203968	0.453328	0.695454	0.331558	0.284912	0.385134	0	0.363532	0.323677	0.455958	0.330858	0.164102	0.738742	0.12494	0.27572	0.569255	0	0.691091	0.472463	0.523208	0.585506	0.27809	0.327466	0.360622	0.583813	0.240603	0.287524	0.400538	0	0.497856	0.338947	0.474622	0.5015	0.684748	0.248977	0.266326	0.249527	0.259692
FOXN2	0.054794	0.0795143	0.041634	0.124305	0.128383	0.13994	0.102723	0.0592683	0.0686544	0.0519073	0.0444086	0.0537414	0.031477	0.0778097	0.11046	0.0377716	0	0.111554	0.0839805	0.05913	0.130676	0.0598143	0.102913	0.0337242	0.117532	0.137667	0	0.0492259	0.0826041	0.145315	0.082391	0.0514111	0.0660769	0.0360466	0.0881524	0.0413922	0.0513674	0.0567317	0	0.116017	0.0313724	0.0288589	0.0778114	0.222078	0.0766311	0.0246382	0.0632517	0.114099
PPP1R21	0.345774	0.34527	0.223287	0.425823	0.382718	0.335789	0.28304	0.238134	0.245879	0.159647	0.234275	0.307061	0.409502	0.280366	0.343437	0.393661	0	0.334269	0.29685	0.281978	0.274965	0.181781	0.474382	0.168445	0.265756	0.267788	0	0.429608	0.462715	0.441906	0.47952	0.304077	0.255886	0.237133	0.344576	0.206073	0.222201	0.260116	0	0.268344	0.348634	0.389737	0.368593	0.511616	0.21331	0.203336	0.211495	0.13457
STON1	0	0	0	0	0	0	0	0	0	0	0	0	0	0	0	0	0	0	0	0	0	0	0	0	0	0	0	0	0	0	0	0	0	0	0	0	0	0	0	0.00941602	0	0	0	0	0	0.00495987	0	0
STON1-GTF2A1L	0.00693155	0.00131818	0.00975784	0.0199902	0.0166125	0.00639218	0.00142009	0.0179915	0.00939394	0	0.00402038	0	0.0690722	0	0.0417746	0.00956612	0	0.00734971	0.00408762	0.00451847	0.00527297	0.0143039	0	0.00836999	0	0.00275132	0	0	0.0124512	0.00636838	0	0.0420801	0.000789813	0	0	0.0135065	0.00333288	0.0101139	0	0.0145401	0.00451058	0	0	0	0.00328384	0.0177539	0	0
AC073082.1	0.032023	0.115818	0.0652031	0.0191962	0.0182651	0.0268025	0.0172183	0.0735346	0.0474867	0.0167859	0.0167896	0.0280649	0	0.0114454	0.00990101	0.0134421	0	0.0932482	0.00220577	0.0115666	0.00876039	0.0758421	0.0946569	0	0.0125808	0.051528	0	0.153024	0.0174145	0.010962	0.01096	0.034714	0.0298466	0	0.034074	0.0348286	0.0286833	0.0266585	0	0.214275	0.0448527	0.0113821	0.0194622	0	0.0221958	0.0447783	0	0
FSHR	0.826281	0.794193	0.630661	0.809878	0.835741	0.703444	0.684217	0.698788	0.664678	0.786737	0.573597	0.798851	0.736226	0.676713	0.585902	0.654716	0	0.862804	0.646232	0.862377	0.562444	0.60795	0.538604	0.522755	0.638453	0.834032	0	0.834865	0.750739	0.721346	0.604451	0.601093	0.686777	0.747065	0.840071	0.501691	0.692108	0.701225	0	0.774733	0.699349	0.71124	0.5503	0.708417	0.762519	0.605909	0.722916	0.88769
NRXN1	0.0880844	0.0613896	0.0496529	0.0575255	0.0432991	0.0538142	0.0523931	0.0411616	0.0394143	0.0290088	0.0553211	0.0360797	0.0723412	0.0646243	0.0488238	0.047561	0	0.0454589	0.058846	0.0523591	0.0460072	0.0403374	0.0820396	0.0336771	0.0428282	0.0648742	0	0.0557895	0.0466377	0.0424982	0.0914959	0.042011	0.0557427	0.0462046	0.0664556	0.0436171	0.0404568	0.0429258	0	0.086373	0.0621076	0.0551518	0.0389735	0.0557985	0.0383075	0.0606431	0.0421249	0.0717547
ASB3	0.216601	0.318471	0.265962	0.346763	0.204367	0.366223	0.251374	0.253566	0.205181	0.125331	0.180619	0.2529	0.302485	0.213071	0.203739	0.289504	0	0.30324	0.379774	0.238768	0.216295	0.191117	0.242983	0.144672	0.192213	0.225805	0	0.150154	0.401206	0.316263	0.204303	0.224558	0.238997	0.109408	0.159085	0.206886	0.191505	0.259457	0	0.174709	0.241441	0.310993	0.36241	0.429401	0.197718	0.175663	0.284082	0.366417
CHAC2	0.0122836	0.0315465	0.0230467	0.0565107	0.0510998	0.0188465	0.007662	0.0239056	0.051701	0.0109218	0.0222942	0	0	0.0824159	0.00348134	0.0785407	0	0.0290509	0.0213019	0.0030729	0.0264791	0.0347602	0	0.0363057	0.0219419	0	0	0	0.0491313	0	0.0113033	0.043464	0.020481	0.0071849	0	0.0231538	0.0513268	0.00451991	0	0.0122346	0.0542248	0.0255847	0.048335	0.0171906	0.00653705	0.00337971	0.0063487	0
ERLEC1	0.15093	0.173459	0.136375	0.248958	0.19358	0.196416	0.214743	0.218515	0.133402	0.0684636	0.156505	0.0852102	0.234989	0.234529	0.10893	0.170243	0	0.11511	0.296515	0.228879	0.179519	0.120398	0.196188	0.111187	0.179957	0.130073	0	0.271137	0.297765	0.16763	0.209841	0.171841	0.144359	0.111838	0.133076	0.0638014	0.138546	0.156674	0	0.101544	0.0796577	0.253433	0.266303	0.347061	0.136719	0.137698	0.106044	0.135957
PSME4	0.32781	0.336831	0.258548	0.426596	0.306085	0.334065	0.240648	0.314319	0.210082	0.219997	0.228641	0.322619	0.428463	0.291472	0.313703	0.356257	0	0.262962	0.30948	0.350501	0.314608	0.15876	0.4649	0.168518	0.311669	0.393255	0	0.3407	0.409209	0.361575	0.410041	0.184544	0.258799	0.309568	0.420711	0.259564	0.257169	0.287604	0	0.370299	0.286468	0.450486	0.363157	0.317978	0.303356	0.22808	0.157317	0.597149
ACYP2	0.539346	0.632241	0.344371	0.591926	0.470057	0.48599	0.431441	0.450527	0.304773	0.247442	0.290342	0.564452	0.764754	0.389039	0.346589	0.469736	0	0.382417	0.369685	0.500464	0.424684	0.257579	0.789665	0.195981	0.377154	0.56806	0	0.864531	0.533474	0.664868	0.697094	0.469067	0.423141	0.388494	0.662139	0.298042	0.340919	0.315553	0	0.503733	0.468062	0.576653	0.588372	0.772963	0.365128	0.413909	0.236371	0.568854
TSPYL6	0.00349177	0	0	0	0.00292722	0.00200324	0	0	0.00145847	0	0.00375286	0	0	0	0	0	0	0.00463993	0	0	0	0.00656764	0	0	0.00476058	0	0	0	0	0	0	0	0.00585881	0	0	0	0.00110194	0	0	0	0	0	0	0	0	0	0.00329111	0
C2orf73	0.034358	0.0137255	0.0267089	0.0590443	0.0220892	0	0.0204613	0.0252212	0.0134367	0.0114483	0.0243043	0	0	0.0286686	0.031144	0.0171317	0	0.0189228	0.0153355	0.0365046	0.0153376	0.0198958	0.0951823	0.02333	0.0107052	0	0	0.0148391	0.0186399	0.0249863	0.0232886	0.0178827	0.00907716	0	0	0.0148409	0.0133316	0.00387528	0	0.021003	0.0283511	0.0190695	0.00308484	0.0365464	0	0	0.0287339	0
SPTBN1	0.447396	0.415065	0.218228	0.400263	0.330449	0.340973	0.238085	0.290394	0.175451	0.103951	0.173471	0.500779	0.708966	0.234561	0.311582	0.332236	0	0.21281	0.283463	0.316001	0.285385	0.135202	0.713695	0.0849594	0.295501	0.481255	0	0.721793	0.466815	0.531094	0.603948	0.196318	0.295611	0.121389	0.512574	0.183398	0.196453	0.335513	0	0.382497	0.313566	0.363753	0.362574	0.563145	0.201273	0.1852	0.124971	0.412189
EML6	0.200715	0.453012	0.172913	0.392011	0.279465	0.180969	0.205653	0.20302	0.131689	0.115419	0.153312	0.266131	0.442957	0.192647	0.269473	0.118314	0	0.130721	0.315569	0.271281	0.246812	0.119584	0.653279	0.0749524	0.192992	0.602594	0	0.461683	0.197193	0.384939	0.72375	0.148583	0.380028	0.166656	0.240474	0.111208	0.231443	0.283241	0	0.201597	0.202718	0.178611	0.407844	0.61458	0.150901	0.150407	0.275672	0.45532
RTN4	0.338552	0.462986	0.188857	0.426098	0.407939	0.228297	0.35004	0.321357	0.231667	0.156198	0.33253	0.308435	0.99352	0.306657	0.417303	0.240538	0	0.182215	0.173908	0.311974	0.177995	0.177283	0.860833	0.145922	0.247157	0.463403	0	0.593172	0.330989	0.458861	0.518295	0.177206	0.284647	0.13985	0.540851	0.0980819	0.167414	0.332118	0	0.338043	0.24736	0.523518	0.312198	0.510382	0.234051	0.353082	0.198162	0.242278
CLHC1	0.0800385	0.119915	0.116195	0.262485	0.181418	0.146644	0.201553	0.102082	0.0806407	0.110866	0.0979759	0.117252	0.178982	0.114585	0.0989853	0.0974177	0	0.150712	0.160615	0.13198	0.100446	0.100962	0.117531	0.100978	0.0857877	0.127992	0	0.159773	0.150245	0.153375	0.185647	0.0672729	0.126826	0.105065	0.12948	0.0795614	0.101879	0.160492	0	0.0909593	0.0818844	0.166531	0.185154	0.137091	0.129968	0.0742878	0.108202	0
RPS27A	0.140075	0.0562334	0.162751	0.397549	0.196804	0.14482	0.207548	0.165206	0.187168	0.0230397	0.0997228	0.0656976	0.314136	0.29016	0.141933	0.272146	0	0.240009	0.257358	0.174138	0.159423	0.168751	0.184425	0.175511	0.125329	0.13088	0	0.145644	0.303918	0.266144	0.323971	0.18003	0.098766	0.0709076	0.0627146	0.0515606	0.246467	0.139662	0	0.17845	0.192541	0.0823693	0.330548	0.237028	0.100545	0.114495	0.0720894	0.293349
MTIF2	0.0877485	0.0846291	0.0775643	0.105855	0.0431079	0.0864375	0.0998522	0.0860467	0.0547643	0.0724979	0.0641435	0.0434367	0	0.0323077	0.0670634	0.0845753	0	0.0732549	0.08495	0.0945001	0.0595278	0.0637924	0	0.0108133	0.0587521	0.107214	0	0.187864	0.0511746	0.0831179	0.102198	0.0835546	0.0583444	0.0448215	0.162865	0.0716504	0.0448149	0.0679005	0	0.079214	0.089167	0.0895175	0.0695028	0.125708	0.0279811	0.0531777	0.0203043	0.266417
CCDC88A	0.20133	0.234991	0.185914	0.337127	0.235199	0.289384	0.207765	0.262244	0.107831	0.148842	0.167634	0.266869	0.258019	0.131436	0.341842	0.284202	0	0.177598	0.221506	0.282288	0.201853	0.0831993	0.678835	0.0713637	0.191673	0.514652	0	0.483236	0.40763	0.581865	0.519215	0.190352	0.25247	0.149648	0.273393	0.139357	0.145574	0.388559	0	0.282273	0.245477	0.569355	0.370739	0.8725	0.25425	0.187227	0.0743224	0.172711
CFAP36	0.296103	0.252563	0.234263	0.413537	0.339938	0.269195	0.255258	0.226378	0.224395	0.23183	0.199578	0.270807	0.316559	0.251813	0.33054	0.231913	0	0.288451	0.332515	0.209504	0.252587	0.170789	0.173186	0.173522	0.248721	0.280024	0	0.309117	0.359943	0.26872	0.257458	0.275825	0.209737	0.21148	0.324791	0.20669	0.179505	0.227492	0	0.302169	0.309411	0.293807	0.40635	0.325139	0.233165	0.197962	0.194003	0.024881
PPP4R3B	0.261468	0.275178	0.236896	0.366979	0.281494	0.385304	0.312389	0.243844	0.185155	0.157499	0.212959	0.228316	0.201492	0.184531	0.245281	0.251656	0	0.260221	0.244647	0.237863	0.244388	0.127619	0.402036	0.117799	0.175126	0.302984	0	0.348408	0.350458	0.310364	0.209128	0.289805	0.229591	0.14954	0.157436	0.199854	0.238455	0.266176	0	0.222669	0.294319	0.348288	0.382839	0.331444	0.232261	0.177906	0.144235	0.177775
PNPT1	0.214876	0.219166	0.205891	0.314017	0.24448	0.203557	0.249463	0.201388	0.177105	0.153574	0.170187	0.264659	0.398753	0.307416	0.209955	0.247895	0	0.239274	0.279914	0.235982	0.21423	0.153848	0.228727	0.129374	0.163412	0.211819	0	0.362127	0.334895	0.252076	0.35444	0.327229	0.205502	0.190818	0.259478	0.18169	0.248222	0.254345	0	0.28305	0.267476	0.324041	0.329139	0.178861	0.204458	0.0916894	0.140021	0.356103
EFEMP1	0.00160216	0	0.024349	0.00489073	0.025374	0.0154145	0.0662468	0.0177551	0.00644963	0	0.00310502	0.00428558	0.0114775	0	0.0464486	0.0127494	0	0	0	0	0.0120726	0.00465618	0.0536059	0.00687717	0.00222831	0.0299687	0	0	0.0196775	0.0088609	0.0570358	0.00466608	0.0140517	0	0	0.00196282	0.00537662	0.00282885	0	0	0.0254582	0	0	0	0.00841388	0	0.0115108	0
CCDC85A	0.594742	0.709558	0.570504	0.778526	0.686754	0.722504	0.728667	0.508477	0.582021	0.504635	0.615303	0.677428	1.00871	0.649945	0.714325	0.838136	0	0.450178	0.613496	0.701462	0.630946	0.5416	0.704647	0.406149	0.646915	0.706879	0	0.99715	0.642847	0.76983	0.730649	0.492361	0.524494	0.730875	0.732059	0.485907	0.527033	0.546544	0	0.672503	0.613484	0.731431	0.505572	0.82241	0.509996	0.294247	0.538416	0.133226
VRK2	0.0280209	0.0757098	0.0602645	0.0407999	0.0381757	0.0434028	0.0523883	0.0240086	0.0233256	0.0138269	0.0292814	0.0349853	0.0344482	0.0625615	0.0201935	0.0233964	0	0.043587	0.0021101	0.0344317	0.0196344	0.00751383	0	0.0302632	0.0152884	0.0398583	0	0.0112857	0.0502068	0.0940966	0.0714403	0.0364049	0.0291881	0.00798105	0.0494582	0.00443113	0.0358477	0.0368331	0	0.0238327	0.0616493	0.0288589	0.0708914	0.0330538	0.0163729	0.0283546	0.0132725	0.0393032
FANCL	0.379142	0.278354	0.27648	0.41156	0.356745	0.370973	0.418171	0.301573	0.203352	0.157715	0.231553	0.274038	0.362102	0.251018	0.311003	0.266038	0	0.299435	0.263553	0.347684	0.242831	0.17445	0.301945	0.113579	0.317623	0.29004	0	0.566577	0.355749	0.473483	0.264212	0.241875	0.2636	0.249411	0.150478	0.204549	0.212423	0.299976	0	0.308534	0.281836	0.324339	0.381471	0.565677	0.263673	0.1194	0.137599	0.326534
BCL11A	0.622307	0.401038	0.228582	0.529652	0.275579	0.346033	0.36457	0.277152	0.215763	0.149513	0.216128	0.501382	0.778388	0.267158	0.387033	0.318842	0	0.281247	0.32562	0.347712	0.289825	0.179447	0.760169	0.127771	0.314174	0.530259	0	0.865373	0.462196	0.615204	0.896617	0.156917	0.196288	0.213461	0.607903	0.261016	0.22507	0.471232	0	0.44529	0.326541	0.615538	0.360087	0.79493	0.192649	0.287278	0.1706	0.334066
PAPOLG	0.170177	0.171649	0.145308	0.317028	0.201324	0.227295	0.201185	0.17186	0.147334	0.154653	0.14013	0.127712	0.122226	0.168373	0.170507	0.168378	0	0.0892945	0.186151	0.228072	0.178184	0.106678	0.122678	0.125888	0.185837	0.262039	0	0.265795	0.307707	0.154016	0.207928	0.235088	0.161508	0.106157	0.215272	0.119066	0.190754	0.197109	0	0.288143	0.15386	0.34468	0.255115	0.234364	0.162278	0.11856	0.101072	0.0966141
REL	0.132714	0.127587	0.115833	0.170608	0.102779	0.100323	0.153389	0.0975214	0.125682	0.0800827	0.105878	0.0910651	0.152545	0.158188	0.153359	0.0713408	0	0.073591	0.139404	0.0912169	0.113306	0.106977	0.249952	0.0541333	0.116048	0.0757023	0	0.131078	0.176011	0.166114	0.142439	0.17698	0.124278	0.0657409	0.0301311	0.0577632	0.116183	0.116259	0	0.146406	0.0657749	0.0721311	0.195536	0.0899467	0.169766	0.140903	0.093522	0
PUS10	0.15034	0.14067	0.117722	0.216467	0.108353	0.106729	0.119328	0.169181	0.0893062	0.123891	0.120501	0.0757253	0.0217376	0.0858998	0.0538352	0.14157	0	0.0928524	0.147948	0.0981142	0.0797219	0.0906752	0.303432	0.098807	0.0585142	0.0836505	0	0.0797368	0.131944	0.198245	0.156161	0.180307	0.142023	0.192489	0.10767	0.172014	0.091987	0.126768	0	0.0831769	0.153352	0.128747	0.158054	0.023588	0.0885774	0.0584534	0.0688299	0
PEX13	0.211203	0.123467	0.151282	0.188483	0.0947405	0.165922	0.199296	0.13485	0.121227	0.0982091	0.127752	0.0719405	0.267997	0.127202	0.14928	0.119209	0	0.082428	0.146257	0.148418	0.127554	0.0831401	0.147588	0.0844046	0.0773949	0.266456	0	0.137852	0.101424	0.147071	0.160193	0.158606	0.0863248	0.0543759	0.157126	0.18909	0.14156	0.136052	0	0.231426	0.129166	0.0792113	0.162266	0.32411	0.114883	0.0740131	0.0701678	0.114099
KIAA1841	0.412459	0.427195	0.30074	0.475208	0.315456	0.434027	0.243569	0.301868	0.236252	0.15804	0.261133	0.432592	0.813152	0.350723	0.482251	0.380203	0	0.407213	0.314068	0.320663	0.278427	0.160073	0.600292	0.132905	0.267796	0.492805	0	0.5013	0.461092	0.391819	0.619691	0.378649	0.307776	0.211383	0.428156	0.268908	0.240907	0.316465	0	0.457017	0.332092	0.521297	0.490807	0.473123	0.337019	0.225188	0.196247	0.40569
C2orf74	0.139984	0.0756366	0.177152	0.130753	0.141988	0.0772069	0.187597	0.139286	0.0978184	0.0248362	0.0631448	0.177773	0.0373486	0.144064	0.200221	0.123491	0	0.0707946	0.136979	0.120077	0.1127	0.0773601	0.0516656	0.181241	0.107934	0.0603352	0	0.112921	0.0767426	0.164884	0.0981092	0.106477	0.0677904	0.070143	0.0669051	0.0793486	0.124552	0.137103	0	0.167198	0.104438	0.0853185	0.143861	0.1126	0.0509698	0.152134	0.0524519	0.196276
USP34	0.35663	0.400036	0.208608	0.429464	0.295908	0.318881	0.238824	0.270915	0.156151	0.208779	0.182112	0.424226	0.604869	0.151804	0.249015	0.217255	0	0.157749	0.249222	0.377371	0.212647	0.0968566	0.573291	0.141706	0.202604	0.512163	0	0.803782	0.295444	0.420833	0.677824	0.171325	0.258789	0.204631	0.450243	0.16501	0.184459	0.257224	0	0.281123	0.368519	0.297562	0.326658	0.711756	0.219268	0.0600271	0.0861625	0.115984
XPO1	0.417681	0.394428	0.26039	0.486784	0.425959	0.359147	0.393289	0.324611	0.256597	0.208008	0.223276	0.361012	0.571763	0.282344	0.357432	0.315826	0	0.364231	0.354695	0.396269	0.29669	0.165021	0.600743	0.168023	0.313695	0.541436	0	0.537127	0.475591	0.484281	0.423274	0.278939	0.345631	0.20205	0.471288	0.253447	0.217652	0.353738	0	0.401238	0.353385	0.358406	0.565914	0.674117	0.300045	0.187452	0.18539	0.835798
FAM161A	0.223476	0.174284	0.176645	0.173138	0.127858	0.12781	0.16903	0.177302	0.11139	0.109225	0.124037	0.205544	0.186178	0.12255	0.184454	0.188295	0	0.13319	0.171763	0.134009	0.0784328	0.119862	0.0867791	0.075846	0.160676	0.14165	0	0.274467	0.158085	0.288167	0.227388	0.203701	0.115746	0.0824003	0.214818	0.136725	0.131131	0.173281	0	0.161688	0.107898	0.241659	0.216883	0.267564	0.206853	0.0870101	0.0576368	0.378091
CCT4	0.194844	0.207278	0.141672	0.292895	0.212944	0.233339	0.29024	0.199507	0.162637	0.177992	0.149161	0.0815209	0.200364	0.237888	0.238533	0.219937	0	0.194084	0.264696	0.20481	0.171617	0.129591	0.14515	0.0837861	0.163039	0.151975	0	0.252661	0.300804	0.191244	0.228564	0.204762	0.227964	0.17651	0.216862	0.149081	0.216828	0.154936	0	0.252777	0.132817	0.181024	0.226639	0.307898	0.192499	0.0518979	0.0641774	0.188004
COMMD1	0.496117	0.476591	0.280963	0.536457	0.323613	0.381517	0.30615	0.305159	0.284743	0.166008	0.235651	0.514409	0.544962	0.298792	0.359524	0.243782	0	0.35488	0.309493	0.396968	0.371292	0.194471	0.887069	0.129823	0.316652	0.452585	0	0.779979	0.425532	0.531705	0.622753	0.292178	0.355608	0.32055	0.515846	0.171063	0.28409	0.333767	0	0.475606	0.327337	0.569401	0.480364	0.582054	0.349402	0.193498	0.229242	0.0460923
B3GNT2	0.0376308	0.120123	0.0314167	0.0423676	0.0774908	0.0418368	0.0644342	0.0465408	0.0509739	0.0124365	0.055382	0.0414449	0	0.036364	0.0829081	0.0941486	0	0.0436359	0.0874689	0.0727129	0.0583527	0.0381018	0.0954089	0.034399	0.0595022	0.0214659	0	0.0343234	0.07601	0.0807674	0.00892952	0.0594137	0.0440912	0.0304518	0.0705838	0.0457107	0.0679497	0.0578276	0	0.0233541	0.0871314	0.0363912	0.0573129	0.0161183	0.0524312	0.0597648	0.0106084	0
TMEM17	0.0335331	0.0130064	0.0370301	0.0924448	0.0467357	0.0289781	0.0496797	0.055835	0.0343602	0.0165514	0.0326853	0.00426331	0	0.112763	0.0257852	0.0548933	0	0.084374	0.0877445	0.0575855	0.0674205	0.0378248	0	0.0195172	0.0357708	0	0	0	0.0104423	0.00933918	0.00276703	0.0400996	0.0203651	0.00570189	0	0.02882	0.0334475	0.0196897	0	0.00921207	0.00625654	0.107909	0.0733472	0	0.0235656	0.0274208	0.0524761	0.242495
EHBP1	0.495659	0.490922	0.232098	0.504498	0.303806	0.385644	0.40799	0.365931	0.17587	0.147229	0.24033	0.381916	0.849511	0.286566	0.360693	0.389777	0	0.282288	0.28582	0.400706	0.325938	0.196107	0.729899	0.0795058	0.276164	0.649917	0	0.672158	0.501573	0.454748	0.682906	0.233115	0.337682	0.362786	0.505317	0.220465	0.186573	0.315831	0	0.339905	0.297816	0.422683	0.515969	0.767433	0.294162	0.152184	0.111059	0.300974
OTX1	0	0	0.000662907	0.0116769	0.0167952	0	0.00649084	0	0.00024936	0.0051555	0.00813522	0	0	0	0.00802019	0	0	0	0.0198057	0	0.00496819	0.00446476	0	0.00156247	0.00380233	0	0	0	0.00527468	0	0	0	0.00224093	0	0	0.00266599	0.00477768	0.00240393	0	0	0	0	0	0	0.0252638	0	0	0
WDPCP	0.594774	0.60457	0.309846	0.473449	0.419732	0.488252	0.548837	0.322902	0.226961	0.171767	0.267873	0.551277	0.758367	0.161782	0.285159	0.249183	0	0.244166	0.3358	0.486967	0.257381	0.167403	0.867482	0.118698	0.3492	0.639629	0	0.56793	0.408138	0.643191	0.921844	0.375809	0.31546	0.253605	0.563772	0.15784	0.282453	0.463383	0	0.395094	0.466678	0.698776	0.381241	0.69304	0.22414	0.197803	0.367833	0.814804
MDH1	0.37932	0.269427	0.308799	0.460318	0.342684	0.385573	0.437169	0.303298	0.230449	0.191781	0.276961	0.32378	0.635115	0.488291	0.296861	0.32712	0	0.313771	0.239949	0.331428	0.285162	0.27659	0.533638	0.131563	0.360936	0.442699	0	0.525219	0.482774	0.372552	0.633782	0.227618	0.32024	0.202539	0.357356	0.172907	0.257713	0.348843	0	0.436745	0.3264	0.355657	0.47745	0.619504	0.306323	0.224705	0.139944	0.156333
UGP2	0.376712	0.360961	0.261639	0.483917	0.341844	0.471605	0.352795	0.297856	0.215106	0.170452	0.256552	0.257717	0.489855	0.329702	0.365529	0.349807	0	0.359284	0.372434	0.398441	0.27333	0.198897	0.354602	0.119196	0.292222	0.428157	0	0.571549	0.436223	0.513319	0.339575	0.29379	0.294535	0.215346	0.37343	0.193483	0.249401	0.332715	0	0.388215	0.32487	0.403483	0.466442	0.50178	0.367117	0.319887	0.235219	0.277571
VPS54	0.413624	0.444922	0.246687	0.468623	0.357352	0.392436	0.29795	0.302563	0.249242	0.186431	0.275708	0.359286	0.686504	0.183009	0.310885	0.250862	0	0.298738	0.299074	0.279405	0.283783	0.157894	0.471347	0.17682	0.276141	0.479061	0	0.441787	0.404963	0.437309	0.355336	0.378704	0.325135	0.197678	0.36517	0.225102	0.251582	0.280157	0	0.400088	0.29188	0.488815	0.455708	0.443333	0.321915	0.2396	0.25166	0.0892974
PELI1	0.112004	0.0493586	0.100678	0.0920488	0.0618571	0.0975802	0.144619	0.0837236	0.0599512	0.0754161	0.0910748	0.0978071	0.031477	0.018638	0.105098	0.0691575	0	0.0620758	0.0577439	0.0453202	0.0668603	0.0968059	0.178064	0.0453105	0.113508	0.0345287	0	0.150203	0.0732457	0.187829	0.1174	0.101865	0.0839742	0.0344809	0.100539	0.0766359	0.0696166	0.11199	0	0.107974	0.015998	0.171346	0.172727	0.159044	0.146891	0.00931583	0.0571822	0.176818
LGALSL	0.068699	0.0833217	0.0239897	0.0238074	0.035261	0.0995147	0.0679098	0.0468537	0.0269313	0.023656	0.0263484	0.0126584	0.0287569	0.110228	0	0.0359011	0	0.0234212	0.0349534	0.0221789	0.0273478	0.0468411	0	0.017259	0.0572577	0.0241785	0	0.0421086	0.0423693	0.0275097	0.066359	0.0816881	0.0164471	0.00663355	0.0342107	0.0291249	0.0576726	0.0220565	0	0.0439366	0.00674906	0.0429305	0.0174084	0.0889971	0.0452484	0.0535246	0	0.101373
AFTPH	0.294717	0.299892	0.22076	0.351415	0.350736	0.31256	0.294767	0.254174	0.213002	0.192907	0.236863	0.30641	0.413333	0.187814	0.244361	0.348015	0	0.28571	0.31735	0.236489	0.241072	0.145751	0.363829	0.192634	0.266633	0.384707	0	0.395484	0.301522	0.42088	0.352551	0.272902	0.204163	0.176983	0.244962	0.176624	0.21993	0.298987	0	0.348852	0.237305	0.199043	0.382388	0.336706	0.238698	0.164924	0.120688	0.573159
SERTAD2	0.138118	0.154583	0.124682	0.141834	0.191501	0.16562	0.123816	0.163126	0.147543	0.153668	0.146041	0.163467	0.302854	0.156827	0.189057	0.189359	0	0.12226	0.149998	0.147438	0.156006	0.129111	0.383655	0.113486	0.152397	0.0503929	0	0.126722	0.200221	0.169209	0.153684	0.130855	0.151273	0.163328	0.172044	0.152137	0.111695	0.15147	0	0.153155	0.16523	0.11482	0.19535	0.207652	0.160887	0.0668406	0.125514	0.232805
SLC1A4	0.135947	0.181966	0.15946	0.233889	0.15968	0.159617	0.218423	0.131149	0.128412	0.0860778	0.12391	0.142466	0.0590911	0.246669	0.28424	0.188709	0	0.129857	0.17108	0.255964	0.140359	0.149009	0.199624	0.118981	0.160856	0.199706	0	0.279701	0.246824	0.254504	0.202563	0.113405	0.160664	0.107621	0.286596	0.125	0.102278	0.16729	0	0.231072	0.119488	0.173153	0.226575	0.179214	0.173863	0.106143	0.118378	0.138284
CEP68	0.264525	0.326797	0.222041	0.320131	0.298201	0.23662	0.244493	0.236371	0.20337	0.138645	0.183734	0.267307	0.485116	0.234249	0.430884	0.380643	0	0.278503	0.229336	0.297273	0.209871	0.13327	0.332874	0.146174	0.203567	0.26413	0	0.353926	0.270828	0.253186	0.326103	0.258148	0.19801	0.241035	0.209704	0.228452	0.193722	0.173849	0	0.287287	0.256778	0.255693	0.339913	0.199649	0.190481	0.185327	0.173272	0.310053
RAB1A	0.31735	0.314113	0.224316	0.4442	0.334291	0.336817	0.308111	0.295816	0.20172	0.163827	0.207766	0.262058	0.225559	0.216522	0.371518	0.330214	0	0.253616	0.345302	0.363716	0.326683	0.162268	0.366774	0.215357	0.25217	0.303562	0	0.459235	0.406392	0.263786	0.371445	0.308075	0.26799	0.261259	0.403699	0.222225	0.242172	0.291017	0	0.403956	0.252967	0.396907	0.388909	0.328337	0.244007	0.183679	0.134185	0.608126
ACTR2	0.397466	0.341984	0.261074	0.517086	0.417909	0.342836	0.312085	0.268567	0.210779	0.285889	0.255849	0.354052	0.519831	0.322617	0.314349	0.312027	0	0.320031	0.336632	0.294072	0.250522	0.175754	0.555751	0.140094	0.300803	0.390445	0	0.424843	0.38466	0.401142	0.481955	0.307191	0.290738	0.192176	0.297484	0.25217	0.222698	0.298011	0	0.343131	0.300684	0.410059	0.427749	0.352252	0.276601	0.174977	0.159058	0.303996
SPRED2	0.282808	0.441731	0.311097	0.460785	0.383993	0.300493	0.116531	0.363499	0.270363	0.169353	0.269605	0.34529	0.674433	0.176359	0.509367	0.358634	0	0.314642	0.301135	0.356777	0.349728	0.160572	0.634855	0.20322	0.327772	0.323525	0	0.32004	0.352339	0.452768	0.555662	0.284436	0.29951	0.277985	0.236441	0.204585	0.143486	0.244836	0	0.327625	0.380628	0.124858	0.462145	0.556603	0.211403	0.370441	0.228375	0.0966141
MEIS1	0.0164376	0.0191243	0.0607115	0.0479471	0.0622048	0.0321426	0.041871	0.0490853	0.0259767	0.00387245	0.0133592	0.0100902	0.100769	0.0447809	0.064205	0.0251981	0	0.0204597	0.0136057	0.00861039	0.00727446	0.0315607	0.0629171	0	0.0155248	0.0276682	0	0.0237142	0.0317676	0.0678466	0	0.0154753	0.0380298	0.0152661	0.111166	0.00750608	0.01695	0.0334355	0	0.0219602	0.0103481	0.0252546	0.0361264	0.0230878	0.0222367	0.0440425	0.00225949	0
ETAA1	0.101514	0.0538887	0.106338	0.0801001	0.0633818	0.0656135	0.100026	0.0811597	0.0634402	0.0208032	0.0455056	0.0639941	0.155207	0.0808589	0.0131267	0.0359552	0	0.0679292	0.0672093	0.0603123	0.0736206	0.055396	0.118182	0.0299769	0.0667405	0.170822	0	0.0739875	0.123494	0.0777868	0.115259	0.151089	0.0584993	0.066859	0.044291	0.0419743	0.0413723	0.0727535	0	0.105935	0.0113964	0.0157667	0.0873096	0.0494246	0.0387923	0.0232785	0.00996981	0
C1D	0.213508	0.245503	0.212373	0.217895	0.182649	0.206376	0.161153	0.175015	0.153526	0.188859	0.169836	0.248387	0.0505326	0.11383	0.130731	0.211169	0	0.221863	0.21025	0.206869	0.192521	0.167479	0.404306	0.138553	0.191681	0.192766	0	0.383271	0.233824	0.25161	0.303462	0.238085	0.189637	0.161623	0.253646	0.165236	0.157651	0.173531	0	0.233682	0.145272	0.338131	0.335088	0.387046	0.241991	0.19718	0.090474	0
WDR92	0.0860438	0.0909846	0.102402	0.132318	0.109196	0.0818671	0.0599208	0.0754607	0.0646015	0.0271247	0.0757973	0.0501463	0.153346	0.0672895	0.0823886	0.127466	0	0.188006	0.12993	0.11161	0.0829379	0.0633504	0	0.0374781	0.0948722	0.119513	0	0.0694896	0.0683159	0.0323342	0.119174	0.141025	0.114725	0.0498097	0.144285	0.110467	0.0663806	0.122419	0	0.0908981	0.124397	0.0807032	0.10477	0.103634	0.0690126	0.0625865	0.0324289	0.278795
AC017083.3	0.0270388	0.0114532	0.0209949	0.0907798	0.027332	0.0312084	0.0447178	0.00938042	0.0334364	0.0201972	0.0196151	0.00641737	0	0.0791055	0.0701884	0.0565972	0	0.0337175	0.0401751	0.0245915	0.0372346	0.0326859	0	0.0113954	0.0280371	0.01369	0	0.0274186	0.021857	0.0609455	0.0294646	0.0800357	0.00597287	0.022762	0.034074	0.0178704	0.00579999	0.03677	0	0.0116966	0.0250058	0	0.0551761	0.0377309	0	0.042649	0.0226993	0
PNO1	0.0412984	0.0624429	0.0456831	0.085144	0.0700582	0.084584	0.0430612	0.0487791	0.0642927	0.0727085	0.0525	0.0211022	0.0559943	0.0839677	0.0509276	0.0941985	0	0.0589457	0.122369	0.0811274	0.0577881	0.0406023	0.0117839	0.0478063	0.0223505	0.0426018	0	0.00950354	0.0475644	0.0773764	0.0388351	0.0895363	0.0495104	0.0301809	0.0148411	0.020299	0.0532097	0.060756	0	0.0241749	0.0412764	0.029685	0.102035	0.0190258	0.00353501	0.0748734	0.0214625	0.0966141
CNRIP1	0.231247	0.128385	0.182904	0.321062	0.207118	0.251759	0.327855	0.236563	0.169162	0.151659	0.176498	0.197695	0.286252	0.178076	0.153901	0.235302	0	0.13652	0.254828	0.159246	0.230257	0.146523	0.0671414	0.132629	0.191003	0.204126	0	0.374188	0.276844	0.347983	0.388725	0.258347	0.171973	0.102241	0.0857929	0.124434	0.184866	0.186233	0	0.13967	0.126401	0.202902	0.289679	0.250892	0.267643	0.154065	0.111771	0.498142
PLEK	0.01149	0	0.00660817	0.00761042	0	0	0.00705983	0.0260967	0.0155877	0	0.00601509	0	0.0373486	0	0.00916664	0.0282157	0	0.0134305	0.0170158	0.0135435	0.00378314	0.00421374	0	0.0156078	0	0	0	0	0.0200412	0.0082976	0	0.00629346	0.000986971	0	0.00477008	0.00641557	0.0114255	0.0123704	0	0	0.00605324	0	0	0	0	0	0.00185131	0
FBXO48	0	0.0116318	0.0024566	0.0230209	0	0	0.00849745	0.00414329	0.00122715	0	0.0111661	0	0	0	0	0.00964607	0	0	0.0114389	0.00568112	0	0.00532111	0	0.00160797	0.00128283	0.00302044	0	0.0105968	0.00540012	0	0.00639302	0.00666974	0.00126999	0	0.004924	0.00957513	0.0157144	0.00304186	0	0.0063031	0.00542093	0	0.00452569	0	0.0110715	0.0270085	0	0
APLF	0.0595556	0.00863381	0.023134	0.0449292	0.00341473	0.0259498	0.0271544	0	0.0116123	0	0.0143828	0.0716983	0	0.0406659	0.0438672	0.00364429	0	0.00838337	0.0211638	0.0222338	0.0363736	0.00447312	0	0.0405679	0.00702704	0.0411752	0	0.0226752	0.00659751	0.0172584	0	0.0321632	0.00345269	0	0.00477008	0.0369998	0.0055877	0	0	0.0169888	0.0291338	0.0378078	0.0160891	0	0.00619839	0.0313864	0.00424302	0
PROKR1	0	0	0	0	0	0	0	0	0	0	0	0	0	0	0	0	0	0	0	0	0	0	0	0	0	0	0	0	0	0	0	0	0	0	0	0	0	0	0	0	0	0	0	0	0	0	0	0
ARHGAP25	0.108357	0.120205	0.0250297	0.0878254	0.0597896	0.0533114	0.0917952	0.0206151	0.0589686	0.00747519	0.0766051	0.0861701	0.0770178	0.163987	0.0816734	0.0842426	0	0.055085	0.0844424	0.101019	0.0565796	0.0463756	0.22183	0	0.0440745	0.0573606	0	0.0888007	0.0162047	0.117882	0.0535269	0.0508664	0.0643667	0.109099	0.0205435	0.0759943	0.0388079	0.0957063	0	0.0445216	0.150286	0	0.0606347	0	0.105806	0.0897933	0.0223291	0.0498091
GKN2	0	0	0.00172632	0.00535482	0	0	0	0	0	0	0	0	0	0	0	0	0	0	0	0	0	0.0019582	0	0	0	0.0019809	0	0.0235481	0	0	0	0	0	0	0	0	0	0	0	0	0.0125131	0	0	0	0	0	0	0
ANTXR1	0.519084	0.496234	0.292068	0.519148	0.419649	0.424793	0.482734	0.430058	0.296622	0.289115	0.397615	0.54443	1.0921	0.447768	0.41485	0.44587	0	0.395005	0.382995	0.404028	0.424826	0.268591	0.838673	0.240567	0.330074	0.532395	0	0.605527	0.515681	0.714286	0.618716	0.353389	0.423067	0.24345	0.612561	0.355314	0.328144	0.455299	0	0.526621	0.400296	0.632092	0.616549	0.64935	0.394533	0.19596	0.252333	0.29148
GFPT1	0.289089	0.350451	0.194809	0.444548	0.352871	0.289729	0.266881	0.257229	0.206324	0.185863	0.193599	0.307788	0.493457	0.345854	0.283844	0.26451	0	0.237292	0.29662	0.296479	0.274014	0.176031	0.596353	0.180423	0.240754	0.287934	0	0.407642	0.342346	0.28366	0.351063	0.271299	0.271068	0.248906	0.289666	0.17101	0.187989	0.241429	0	0.323562	0.299585	0.320615	0.391279	0.451399	0.250775	0.142009	0.108945	0.290001
NFU1	0.221066	0.144735	0.139077	0.178402	0.191748	0.109767	0.0677625	0.152696	0.113632	0.0459958	0.122806	0.0645608	0.386808	0.18312	0.201717	0.133763	0	0.133266	0.15785	0.15677	0.112552	0.123778	0.133836	0.0773908	0.130514	0.201856	0	0.168107	0.151937	0.135367	0.185217	0.177643	0.145627	0.150172	0.183448	0.162796	0.0968727	0.146261	0	0.0660273	0.0671352	0.161884	0.170805	0.173718	0.159789	0.167003	0.0761592	0.128099
AAK1	0.489008	0.412624	0.206059	0.52739	0.503147	0.390727	0.287446	0.293508	0.192509	0.188195	0.191219	0.470302	0.900225	0.177595	0.391458	0.219734	0	0.210494	0.332976	0.28301	0.210862	0.118722	0.74737	0.207851	0.188573	0.463837	0	0.712738	0.391457	0.569527	0.698461	0.190103	0.294033	0.149727	0.412807	0.248657	0.180011	0.289651	0	0.430048	0.303665	0.593005	0.399626	0.73219	0.278461	0.242502	0.144588	0.191533
ANXA4	0.16827	0.198748	0.0701943	0.119719	0.133175	0.147464	0.0852358	0.116247	0.097494	0.0517259	0.084065	0.0671395	0.177729	0.309415	0.203398	0.154809	0	0.169956	0.184116	0.111113	0.0869614	0.105946	0.11526	0.0848324	0.0407434	0.135253	0	0.0930056	0.158467	0.210282	0.239771	0.117627	0.0997506	0.095058	0.170486	0.0986485	0.0788049	0.0559801	0	0.0937146	0.157464	0.14465	0.219972	0.0900894	0.0632048	0.182683	0.0910282	0.112313
GMCL1	0.278617	0.38568	0.248957	0.324867	0.319751	0.290568	0.211187	0.236713	0.203968	0.190745	0.199408	0.197432	0.480144	0.245394	0.232695	0.255767	0	0.240839	0.313396	0.241405	0.254438	0.164772	0.166804	0.139699	0.233374	0.146532	0	0.232951	0.35729	0.363047	0.355789	0.264703	0.218474	0.211333	0.290533	0.1361	0.211369	0.284482	0	0.277626	0.275463	0.372456	0.375975	0.391777	0.22438	0.155453	0.11223	0.266596
SNRNP27	0.0343568	0.036961	0.0235951	0.0209387	0.0178356	0.0205946	0.0332929	0.0410344	0.0150714	0.00649912	0.00615771	0.015633	0.0559943	0	0.00376673	0.0523608	0	0.0291614	0.0182645	0.0202171	0.0366138	0.00873519	0	0.00706693	0.016991	0.046006	0	0	0.0192956	0.0133835	0	0.0458031	0.0206234	0	0.00260098	0.0032947	0.0162891	0.0183366	0	0.00773878	0.0176785	0.0511462	0.080174	0.0475913	0.00910559	0.00495987	0.00742404	0.0669896
MXD1	0.166102	0.193774	0.139207	0.260625	0.249549	0.25283	0.265515	0.200256	0.143045	0.112341	0.0987851	0.0801087	0.366521	0.0776824	0.125007	0.104779	0	0.226934	0.178528	0.121429	0.127607	0.110944	0.125426	0.0927829	0.173593	0.179973	0	0.236183	0.283864	0.15249	0.198591	0.201582	0.153294	0.190009	0.101441	0.068204	0.184448	0.190357	0	0.174479	0.122336	0.0293897	0.20406	0.336921	0.198143	0.137147	0.053943	0.105106
ASPRV1	0.0101506	0.00610101	0.00474392	0.0178159	0.00426999	0.0141438	0.0561097	0.0159296	0.00922879	0.0108644	0.00187228	0.0102956	0	0.0341343	0	0.0157196	0	0.00852942	0.0135703	0.0330134	0.0168959	0.00381939	0	0.00160797	0.0056903	0.00336053	0	0	0.0206273	0.0179126	0	0	0.0224553	0	0	0.00246747	0.0147134	0.0225645	0	0	0	0	0.0438887	0	0.00311874	0.00260023	0.0371847	0.0393032
PCBP1	0.0704941	0.0806815	0.100873	0.14416	0.1184	0.193369	0.358723	0.131761	0.0753476	0.0885085	0.140181	0.134302	0.174652	0.0352214	0.0627518	0.0924922	0	0.0512652	0.211952	0.181514	0.104692	0.0954972	0.0629171	0.0274737	0.254111	0.208886	0	0.231072	0.17196	0.134507	0.287065	0.136662	0.0864826	0.0336141	0.196752	0.016372	0.145093	0.145635	0	0.0948538	0.0396426	0.107262	0.162147	0.387898	0.229272	0.0832903	0.00776419	0.520001
C2orf42	0.100901	0.0993985	0.0840809	0.154477	0.173566	0.106002	0.0787961	0.0711392	0.0811467	0.0461831	0.050145	0.0875724	0.121568	0.101832	0.152789	0.134778	0	0.106943	0.0879691	0.102214	0.0884415	0.0721433	0.0357864	0.0501216	0.0982267	0.143632	0	0.0312597	0.136707	0.100422	0.157218	0.141492	0.0835489	0.0808947	0.0606444	0.100063	0.0924952	0.0687216	0	0.11758	0.132978	0.0311452	0.177633	0.166158	0.0783308	0.0281025	0.073107	0
TIA1	0	0	0	0	0	0	0	0	0.00117573	0	0.000890495	0	0	0	0	0	0	0	0	0	0	0	0	0	0	0	0	0	0	0.00629912	0	0	0.00203581	0	0	0	0	0	0	0	0	0	0	0	0	0	0	0
PCYOX1	0.187851	0.147399	0.204381	0.238484	0.225021	0.198939	0.290919	0.198284	0.161738	0.120309	0.167287	0.08024	0.030655	0.170654	0.215652	0.10411	0	0.14212	0.281599	0.110877	0.206932	0.159156	0.118134	0.136553	0.206467	0.183872	0	0.25348	0.203062	0.229236	0.323922	0.252459	0.145775	0.116632	0.111906	0.0751852	0.196974	0.192784	0	0.277418	0.123905	0.169235	0.200504	0.20612	0.158361	0.147611	0.0760145	0.232986
SNRPG	0.0792727	0.0383092	0.0400095	0.0731955	0.0909474	0.0780431	0.0289233	0.0569712	0.0669247	0.0550883	0.0474516	0.033339	0	0.156919	0.058629	0.052445	0	0.0755763	0.0665977	0.0374812	0.086848	0.0418611	0	0.0715006	0.0420864	0.0734125	0	0.0306366	0.0375217	0.063187	0.037743	0.0990666	0.0310583	0.0321475	0.0188265	0.0391029	0.0687038	0.0443955	0	0.0436029	0.0490628	0	0.0674018	0.0835307	0.0384986	0.0279598	0.0263815	0
FAM136A	0.0912597	0.0777522	0.0963709	0.0889228	0.107809	0.119741	0.100804	0.0900227	0.118737	0.0673501	0.0930212	0.112228	0.0903866	0.136073	0.0857949	0.143317	0	0.0972474	0.108215	0.0647106	0.078538	0.0820841	0	0.0747422	0.0654654	0.14523	0	0.0784914	0.0527922	0.0398092	0.156861	0.119766	0.0681138	0.069382	0.0583785	0.107464	0.110186	0.10363	0	0.102527	0.0862443	0.0320131	0.159192	0.0783763	0.0787441	0.126049	0.0988031	0.0498091
TGFA	0.0156382	0	0.00359102	0.0119525	0.0221141	0.00585952	0.0245251	0.0150574	0.00626519	0	0	0.0679176	0	0.0304112	0.00627554	0.00615601	0	0	0.0051557	0	0.00355972	0.00678211	0	0.0237069	0.00282084	0.0104182	0	0.00463845	0.00509835	0.00666528	0.00782428	0	0.00839452	0.00663355	0.0476524	0.0159064	0.00690798	0.00346338	0	0	0	0	0	0	0	0	0	0
ADD2	0.467714	0.345647	0.305647	0.484706	0.404514	0.374804	0.260657	0.312114	0.21201	0.304349	0.242041	0.470273	0.919233	0.309285	0.298132	0.396414	0	0.24981	0.343119	0.423504	0.315147	0.151891	0.730858	0.122351	0.257717	0.477853	0	0.552116	0.524475	0.567071	0.633859	0.339146	0.300376	0.304432	0.460883	0.16284	0.274197	0.348331	0	0.489993	0.344793	0.545314	0.417097	0.707762	0.331742	0.273245	0.129314	0.128522
FIGLA	0	0.00419979	0.00509349	0.00144223	0	0	0	0	0	0	0.00234394	0	0	0	0	0	0	0	0.00584354	0	0	0	0	0	0	0	0	0	0	0	0.0253681	0	0.00426293	0	0	0	0.00115556	0	0	0	0	0	0	0	0.00233683	0	0.00347087	0
CLEC4F	0	0.0015704	0.00245256	0	0.00473688	0.0148508	0.0042811	0.00145314	0	0	0.00436917	0	0	0	0	0	0	0	0	0	0.00662527	0.0126755	0	0	0.00177855	0	0	0	0	0	0	0.00793593	0.00329146	0	0	0.003338	0.00152288	0	0	0.018328	0	0	0	0	0	0	0	0
VAX2	0.00548424	0	0.0115088	0.018409	0.00307781	0.00747177	0	0.0178441	0.00292849	0	0	0	0	0.0162654	0.0073023	0.0131282	0	0.00564402	0.0101671	0.00337191	0.00338015	0.00542959	0	0.00516774	0.00889542	0	0	0.0306366	0.0295229	0.019259	0.0104282	0.0107182	0.00658588	0	0	0.00608543	0	0.00289197	0	0	0.00307746	0	0.0461633	0	0	0	0.00329778	0
ATP6V1B1	0	0	0.00403032	0.00233507	0	0	0	0	0.00416097	0	0.00488862	0	0	0.0128535	0	0.00512575	0	0	0	0	0	0.000230843	0	0	0	0	0	0	0	0	0	0	0	0	0	0	0	0	0	0	0	0	0.0121754	0	0	0	0	0
AC007040.2	0.133725	0.127502	0.134048	0.144684	0.080533	0.131763	0.132259	0.124791	0.115031	0.0794659	0.0696371	0.136625	0.165934	0.233093	0.180516	0.208427	0	0.12453	0.0970982	0.101737	0.142207	0.147851	0.108247	0.0661353	0.0663578	0.161905	0	0.224905	0.152145	0.058959	0.109557	0.140836	0.0998121	0.132093	0.219171	0.0840221	0.0725982	0.13381	0	0.235133	0.104961	0.148111	0.264141	0.151633	0.0897111	0.15568	0.0573613	0.297109
ANKRD53	0.00460192	0.00240778	0.0175932	0.025767	0.00774933	0	0	0.0126464	0.00810303	0	0.00132085	0	0	0.023145	0.0067302	0.0121728	0	0	0.00571531	0.0104207	0.00726854	0.00567282	0	0.0217147	0.00161731	0	0	0	0.0100819	0.0552514	0	0.00930857	0	0	0	0.00122779	0.00263465	0.00381992	0	0	0	0	0.0300615	0	0.00657934	0.00839308	0	0
NAGK	0.17468	0.173554	0.105905	0.175207	0.149001	0.186183	0.133287	0.127138	0.140046	0.0779416	0.120271	0.0589167	0.1324	0.194154	0.198462	0.194179	0	0.169464	0.135338	0.164696	0.116001	0.0910964	0.0663281	0.102981	0.0993925	0.0800192	0	0.217639	0.161886	0.241231	0.262657	0.119754	0.130255	0.105113	0.226254	0.104847	0.0958097	0.16362	0	0.100708	0.150482	0.113803	0.176113	0.241425	0.142319	0.0857092	0.126224	0.0393032
MCEE	0.17303	0.067427	0.0727726	0.101188	0.0815215	0.0462677	0.0894755	0.0899763	0.0816734	0.0836074	0.0699719	0.0692617	0.0608737	0.0450423	0.120964	0.0875794	0	0.0764062	0.0714844	0.119612	0.0914298	0.0742583	0.20945	0.0926447	0.0975883	0.113895	0	0.0676876	0.0888175	0.116769	0.1941	0.154542	0.0708991	0.0556998	0.0817164	0.0825325	0.0741267	0.135502	0	0.146917	0.102363	0.133004	0.118534	0.0678524	0.0840771	0.168231	0.0939882	0.0393032
MPHOSPH10	0.0725516	0.0991907	0.122505	0.109429	0.101989	0.0807499	0.128476	0.135001	0.105337	0.0348085	0.102228	0.0624454	0.112871	0.18244	0.180065	0.11143	0	0.0891982	0.141581	0.0703033	0.0939093	0.117322	0.246992	0.0928313	0.0857536	0.0595383	0	0.0759268	0.0734475	0.121805	0.231502	0.121873	0.0759436	0.0524287	0.149621	0.105646	0.102844	0.143655	0	0.116634	0.120386	0.0626225	0.20947	0.0930972	0.067842	0.0543872	0.0843397	0.221679
PAIP2B	0.219414	0.174504	0.143149	0.2337	0.157365	0.145473	0.168338	0.153793	0.110516	0.143311	0.125609	0.101948	0.103351	0.0507373	0.153718	0.154062	0	0.117149	0.189614	0.170782	0.110514	0.137039	0.106333	0.0895164	0.144858	0.170134	0	0.257953	0.257739	0.168607	0.203552	0.251202	0.140365	0.129344	0.11053	0.121779	0.188346	0.193737	0	0.234107	0.148659	0.210071	0.281647	0.219798	0.143766	0.0599621	0.16111	0.232986
ZNF638	0.412955	0.240275	0.178763	0.45736	0.32087	0.156259	0.268845	0.261581	0.172214	0.267607	0.157757	0.424318	0.741222	0.260479	0.263377	0.354635	0	0.321449	0.276173	0.352723	0.263641	0.084561	0.854288	0.0844205	0.254739	0.418714	0	0.707545	0.36409	0.56786	0.591216	0.180159	0.277603	0.268976	0.522191	0.186444	0.136733	0.207723	0	0.445952	0.391808	0.257429	0.516351	0.414443	0.199427	0.12085	0.153652	0.559121
DYSF	0.249183	0.343636	0.213435	0.304884	0.308449	0.218633	0.21167	0.237555	0.196827	0.212859	0.208148	0.264544	0.302002	0.150976	0.390121	0.290644	0	0.283374	0.209694	0.338245	0.277318	0.185184	0.270953	0.191789	0.208033	0.297443	0	0.214259	0.32541	0.333513	0.312417	0.292224	0.287489	0.192498	0.177441	0.195568	0.194722	0.265837	0	0.19395	0.335671	0.195401	0.303446	0.382163	0.272699	0.160676	0.196832	0.0498091
CYP26B1	0.109828	0.179467	0.140634	0.139071	0.233387	0.185988	0.173149	0.222291	0.144264	0.0698782	0.144737	0.0874242	0.154264	0.092258	0.132357	0.148214	0	0.101977	0.231801	0.117069	0.160913	0.0991752	0	0.129296	0.161801	0.169357	0	0.101556	0.195716	0.140695	0.189025	0.204172	0.0993784	0.0642069	0.127214	0.0723836	0.110658	0.164921	0	0.119312	0.132073	0.101482	0.198398	0.208543	0.192837	0.151175	0.0135	0.194147
EXOC6B	0.381185	0.360964	0.227674	0.294436	0.207153	0.304878	0.260473	0.189393	0.109794	0.0861722	0.1596	0.360529	0.622698	0.162884	0.281758	0.165544	0	0.149063	0.206731	0.333632	0.214892	0.153079	0.716448	0.15397	0.167788	0.414675	0	0.592885	0.317344	0.461252	0.403712	0.26485	0.159005	0.0922945	0.498796	0.112307	0.143498	0.258907	0	0.306516	0.253359	0.302894	0.2988	0.825396	0.230334	0.29158	0.131535	0.109745
SPR	0	0	0.0117059	0.00452661	0	0.00635238	0.0857199	0.00736773	0.00482873	0.0133125	0.00197051	0	0.0114775	0	0	0.0434217	0	0	0.00333201	0	0.00614347	0.00914541	0	0	0.0245065	0	0	0.0406011	0.00258183	0.0062393	0.0267396	0.0085948	0.00822286	0	0	0	0.0346199	0.0195537	0	0.03396	0.00125146	0.0267424	0.0180141	0.127238	0.0466996	0	0.00185131	0.447775
EMX1	0.0445564	0.0286229	0.0866474	0.0575866	0.0390144	0.0771083	0.107219	0.0880747	0.0647367	0.0666716	0.0595472	0.00696469	0.088267	0.146799	0.0858881	0.0581696	0	0.0579757	0.0953092	0.0956778	0.0605576	0.0460031	0.0813855	0.054724	0.0639852	0.0687202	0	0.0994819	0.0471859	0.0622337	0.153247	0.0879086	0.061337	0.00445116	0.0761167	0.0233275	0.0486047	0.0702048	0	0.0661014	0.0475445	0.0207176	0.121056	0.12513	0.0811286	0.0825927	0.0144412	0.232986
SFXN5	0.390057	0.432449	0.266513	0.451932	0.400079	0.364243	0.340107	0.348036	0.249303	0.229108	0.236339	0.322457	0.687188	0.220253	0.401896	0.324526	0	0.316515	0.362847	0.442416	0.319012	0.164479	0.615978	0.29275	0.315175	0.409458	0	0.49945	0.479782	0.54595	0.489372	0.276259	0.297953	0.195202	0.503883	0.26644	0.227676	0.353958	0	0.477808	0.328386	0.520259	0.473325	0.607577	0.296021	0.322449	0.192928	0.0644412
RAB11FIP5	0.0283503	0.11033	0.056166	0.0865221	0.0930434	0.0411801	0.0716358	0.0899972	0.0689239	0.023791	0.0462391	0.0499246	0	0.024452	0.177126	0.0624371	0	0.138957	0.0566368	0.0691501	0.0577236	0.0683647	0.0641656	0.0623238	0.0661032	0.0400868	0	0.0928506	0.0985135	0.140894	0.0943648	0.126146	0.0698088	0.0349767	0.0827472	0.0468817	0.0718557	0.0826276	0	0.0520755	0.110683	0.0346362	0.101607	0.0860142	0.0460398	0.034679	0.0367693	0.193414
NOTO	0	0	0.00226525	0	0	0	0	0	0	0	0	0	0	0	0	0	0	0	0.00581156	0	0	0	0	0	0	0	0	0	0	0	0	0.0301508	0.000306294	0	0	0.00124909	0	0	0	0	0	0	0	0	0	0	0	0
SMYD5	0.0876882	0.090693	0.0587595	0.0722032	0.0790921	0.0935501	0.105497	0.0684722	0.0466668	0.0229375	0.0582201	0.0588578	0.157153	0.137579	0.0911736	0.0659698	0	0.0464117	0.0913094	0.0575953	0.0886844	0.0386283	0.0536059	0.0624873	0.0756522	0.0460221	0	0.102122	0.118363	0.124087	0.101794	0.0838366	0.0924699	0.0780126	0.004924	0.0357087	0.0871851	0.0921704	0	0.0304012	0.0750848	0.0164519	0.0792171	0.059543	0.0801858	0.110707	0.0582939	0.101373
PRADC1	0.0465478	0.0108413	0.029652	0.105813	0.0236629	0.0283481	0.0912882	0.0454775	0.0622698	0.0252318	0.0372409	0.00995378	0	0.0735127	0.03586	0.0280053	0	0.0485695	0.0698722	0.0300424	0.049187	0.0433151	0.0424376	0.0281039	0.0286694	0.00373657	0	0.0222846	0.0712878	0.0585493	0.0441012	0.0466911	0.0280955	0.0176267	0	0.017407	0.0552936	0.123124	0	0.0789371	0.0252429	0.0312061	0.0339265	0.0236147	0.0425991	0.00756585	0.0586314	0.363655
CCT7	0.105967	0.0938637	0.0864838	0.162768	0.107287	0.156972	0.185775	0.169069	0.113173	0.0195821	0.0829249	0.0364407	0.0919625	0.118948	0.102009	0.134048	0	0.0976279	0.201603	0.0883593	0.103908	0.0977241	0.0629171	0.0720361	0.142411	0.0538387	0	0.15519	0.153547	0.0486419	0.161794	0.182288	0.117875	0.036725	0.020327	0.0459731	0.114666	0.0866694	0	0.0514902	0.0645383	0.0905118	0.121417	0.0486338	0.135693	0.0646335	0.0229525	0.0966141
FBXO41	0.124625	0.231447	0.158598	0.197638	0.188058	0.152805	0.166493	0.215801	0.172862	0.156991	0.142508	0.176071	0.0773928	0.172597	0.254514	0.212921	0	0.27896	0.205897	0.137115	0.210961	0.132249	0.129139	0.104643	0.145081	0.144471	0	0.281519	0.211593	0.203869	0.28924	0.251733	0.180481	0.122451	0.205789	0.154667	0.176522	0.228659	0	0.183114	0.196535	0.187872	0.295509	0.3126	0.186529	0.10326	0.161288	0.235478
EGR4	0	0	0.00107347	0.00707177	0.00238913	0	0	0.00534492	0.00253007	0.00747519	0	0	0	0.0114454	0.0134608	0.0127494	0	0	0.00448416	0	0	0.00615571	0	0	0.00425687	0.0024557	0	0.00570341	0	0	0	0.0249006	0.00538435	0	0	0	0.00196214	0	0	0.00169498	0	0	0	0.0312826	0	0	0.00755731	0
ALMS1	0.342965	0.31117	0.196044	0.360708	0.33272	0.311409	0.273492	0.268572	0.181613	0.277788	0.251194	0.290905	0.385293	0.226978	0.356053	0.240737	0	0.263239	0.23915	0.260901	0.227726	0.188725	0.433008	0.17132	0.241993	0.382211	0	0.336108	0.332857	0.380708	0.501688	0.211209	0.259502	0.154412	0.289047	0.20737	0.191779	0.238012	0	0.326847	0.318437	0.327773	0.303295	0.278452	0.203077	0.259232	0.129127	0.22428
TPRKB	0.0428126	0.0290956	0.0812934	0.11521	0.0727246	0.0532956	0.104463	0.0685286	0.0515698	0.0481881	0.0452362	0.0151881	0	0.086013	0.0321036	0.100798	0	0.0458704	0.0663017	0.115262	0.0553558	0.0470397	0.0867791	0.0580101	0.0226868	0.0236717	0	0.0201931	0.11157	0.0789658	0.107868	0.0792761	0.0606512	0.0389851	0.0383503	0.0295069	0.0664301	0.0791419	0	0.0669644	0.0539148	0.0209474	0.118875	0.0998511	0.0582299	0.0580748	0.0584422	0.13457
DUSP11	0.0556315	0.0868487	0.0811898	0.107671	0.0999047	0.0979746	0.0986768	0.0517983	0.071549	0.0486176	0.0684836	0.0344691	0.0510004	0.0710979	0.0379388	0.132888	0	0.133175	0.110897	0.0685973	0.100502	0.0828508	0.0641656	0.0825546	0.071977	0.0979423	0	0.068129	0.0831167	0.122431	0.13088	0.160364	0.0752628	0.0486806	0.0219338	0.0261731	0.0599735	0.101215	0	0.0786853	0.100882	0.0283058	0.204741	0.0600707	0.0596247	0.0873073	0.0587503	0
C2orf78	0.0295109	0	0.00324309	0.00278985	0	0	0	0.00250937	0	0.00682428	0.00113831	0	0	0	0	0.00486504	0	0	0	0	0	0.0019582	0	0.00545216	0	0.00624397	0	0	0.0170099	0.0064644	0	0	0	0	0	0	0	0	0	0	0	0	0	0	0	0	0	0
STAMBP	0.207118	0.165307	0.10165	0.164891	0.113603	0.13344	0.198542	0.138753	0.107073	0.12357	0.103466	0.0978865	0.257453	0.117394	0.132526	0.145058	0	0.155738	0.154354	0.104666	0.112267	0.0957105	0.405867	0.117453	0.077237	0.0959536	0	0.0912974	0.315573	0.126187	0.121701	0.193355	0.127901	0.0556126	0.0463843	0.0911378	0.11467	0.131141	0	0.125591	0.0862982	0.0842499	0.140935	0.0419549	0.117164	0.0519674	0.0605466	0.101373
ACTG2	0.00110078	0.0331257	0.00324039	0.00650048	0	0	0	0	0	0	0	0	0	0	0	0	0	0	0	0	0	0	0	0	0.00289398	0	0	0	0	0	0	0	0	0	0	0	0	0	0	0	0.0113437	0	0	0	0	0	0	0.0966141
DGUOK	0.124273	0.126525	0.146764	0.196678	0.160142	0.139089	0.195736	0.12455	0.11907	0.0674282	0.112279	0.183782	0.206513	0.195225	0.18293	0.153669	0	0.162629	0.165271	0.182554	0.112392	0.104903	0.0544886	0.129075	0.104274	0.171331	0	0.0528167	0.227699	0.10744	0.169671	0.188145	0.144084	0.0670403	0.155493	0.0885723	0.107839	0.129794	0	0.1518	0.136161	0.134668	0.243024	0.181482	0.154488	0.167272	0.118287	0.156843
TET3	0.23942	0.319362	0.178951	0.300738	0.210508	0.248991	0.3544	0.235183	0.190025	0.169338	0.178439	0.20888	0.170797	0.226714	0.248899	0.273622	0	0.219819	0.199395	0.191005	0.211648	0.132764	0.451316	0.183044	0.153266	0.291974	0	0.293095	0.187027	0.280876	0.389264	0.219463	0.230316	0.100584	0.121752	0.225185	0.166354	0.296604	0	0.194358	0.289887	0.218754	0.257472	0.364244	0.252542	0.271869	0.168845	0.105106
BOLA3	0.0756483	0.139436	0.117785	0.222711	0.131931	0.109529	0.0515272	0.120532	0.100148	0.0768013	0.0894767	0.106636	0.0496269	0.226603	0.1027	0.216876	0	0.148319	0.186887	0.132033	0.141519	0.0992565	0.203048	0.0785688	0.047474	0.0639018	0	0.147235	0.242423	0.0841014	0.148805	0.23583	0.0907157	0.0468426	0.0746631	0.0979208	0.0757457	0.104461	0	0.146447	0.112126	0.0201184	0.257091	0.105008	0.100338	0.086361	0.0649659	0.252494
MOB1A	0.0550176	0.0557301	0.0680126	0.135703	0.0530173	0.0922354	0.180263	0.105727	0.053993	0.0640617	0.0688207	0.122756	0.226198	0.0587782	0.0287315	0.0623198	0	0.0824516	0.108154	0.0618761	0.0641925	0.0836159	0	0.0495033	0.0697137	0.0294632	0	0.140835	0.204084	0.0750403	0.191572	0.127493	0.0829379	0.0544725	0.10718	0.0367428	0.0999556	0.0850183	0	0.0838421	0.00191122	0.055488	0.150363	0.213304	0.210586	0.0578276	0.0329196	0.137921
MTHFD2	0.0294182	0.00135719	0.00585109	0.0113597	0	0.038984	0.0664146	0.0276604	0.00500679	0	0.0136061	0.00156065	0	0.0233313	0.00339246	0.0338771	0	0.00765111	0	0.0076776	0.0127531	0.0395015	0	0	0.0113499	0.0258545	0	0.0688713	0.00584088	0.00542868	0.0104282	0.00673622	0.00417823	0	0	0.00460712	0.0206907	0.0273071	0	0.0199739	0.00791845	0	0.0267821	0	0.0230853	0.00495987	0.0083881	0
AC006030.1	0.110529	0.100952	0.0655074	0.0919579	0.0564281	0.0473959	0.113232	0.0805993	0.0625766	0.0245693	0.0571879	0.085868	0.0114775	0.129472	0.084694	0.0550695	0	0.102632	0.070018	0.0976665	0.0895515	0.0879933	0	0.0335808	0.0590831	0.0281649	0	0.101791	0.188323	0.0841328	0.0607428	0.140647	0.12235	0.0260455	0.119372	0.0369296	0.0745296	0.0651772	0	0.106888	0.0503375	0.144158	0.0967493	0.0897316	0.0861275	0.221546	0.0770177	0.341438
DCTN1	0.0200612	0.0206138	0.042801	0.0438886	0.0355533	0.0232099	0.0431705	0.0325039	0.04115	0.0212678	0.0359685	0.00167403	0	0.0448009	0.0399077	0.0459366	0	0.0275782	0.0562088	0.0981349	0.0285608	0.0440382	0.0760594	0.0202942	0.0386168	0.0024557	0	0.00889697	0.0540777	0.0338462	0.0116146	0.0507067	0.031144	0.00445116	0.0134455	0.0116889	0.0394225	0.0198705	0	0	0.00440746	0	0.0647768	0.0126252	0.0297541	0.0643047	0.0735039	0
AC005041.1	0	0.0242593	0.0235099	0.0688541	0.0475466	0.0170598	0.0251101	0.00608743	0.0289572	0.0238952	0.00700785	0.0208422	0	0.0252544	0.018274	0.0764933	0	0.0427741	0.0452801	0.0185504	0.0217742	0.0407816	0	0.0177354	0.00336851	0	0	0.0174719	0.0911903	0.0233603	0.003838	0.0614094	0.0225678	0	0	0.00501882	0.0231684	0.0297801	0	0.0150761	0.00707859	0	0.0492353	0.0171906	0.00932797	0.00839308	0.00161251	0
WDR54	0.0350631	0.024201	0.0525781	0.0423633	0.0502212	0.043431	0.0749136	0.0764077	0.0623643	0.0222079	0.0169064	0.0411808	0.0542527	0.136615	0.0944459	0.0817065	0	0.0567584	0.0658716	0.0866901	0.0471131	0.0473522	0.0813855	0.052053	0.0304455	0.0702381	0	0.00889697	0.135992	0.0680803	0.0840969	0.1034	0.0625867	0.0323719	0.0350319	0.0463213	0.0605462	0.0539003	0	0.0978407	0.0624401	0.0392372	0.0973678	0.00659194	0.0224303	0	0.00518193	0
RTKN	0.00785626	0.00571515	0.00326885	0.00560272	0.0135805	0.00566815	0	0.0147298	0.00840578	0.0168122	0.00275335	0	0	0.0163126	0	0.00879311	0	0	0.00522371	0.0100961	0	0.00435512	0	0	0.00328162	0	0	0.0198127	0.00630253	0.00616759	0.0141263	0	0.0130793	0	0.0202627	0.00108937	0.00122097	0.0085038	0	0	0	0	0	0	0.00671851	0	0	0
INO80B	0	0	0.00172632	0	0	0	0.00705983	0	0	0.00259941	0	0	0	0	0	0	0	0	0	0	0	0.00312978	0	0	0	0	0	0	0	0	0	0	0.00127895	0	0	0	0	0	0	0	0	0	0	0	0	0	0	0
INO80B-WBP1	0	0	0.0010956	0.00186203	0	0	0	0	0.00142348	0	0	0	0	0	0	0.01839	0	0	0	0	0	0.000487582	0	0	0.00169372	0	0	0	0	0	0	0	0	0	0	0	0	0	0	0	0	0	0.0063454	0	0	0	0	0
WBP1	0	0	0	0	0	0	0	0	0	0	0	0	0	0	0	0	0	0	0	0	0	0.00427306	0	0	0.00342471	0	0	0	0	0	0	0	0	0	0	0	0	0.00123183	0	0	0	0	0	0	0	0	0	0
MOGS	0.0994914	0.157516	0.0680002	0.0863816	0.058389	0.0890458	0.0881424	0.0580158	0.0886063	0.0274827	0.0785927	0.008633	0.155046	0.231886	0.088381	0.166854	0	0.128603	0.081466	0.0736301	0.0877125	0.0621586	0.0671414	0.118444	0.0375256	0.0413913	0	0.05249	0.0908291	0.0753798	0.0935058	0.108027	0.0556146	0.0618227	0.00792077	0.0370696	0.0762971	0.0776221	0	0.0998077	0.0328927	0.0312061	0.145789	0.0943755	0.0702446	0.109863	0.0651024	0.0393032
MRPL53	0	0	0	0	0	0	0	0.00183963	0	0	0.000719699	0	0	0	0	0.00721247	0	0	0	0.00453077	0	0	0	0.00706693	0	0	0	0	0	0	0	0	0.0017059	0.00878336	0	0	0	0	0	0	0	0.0288589	0	0	0	0	0	0
CCDC142	0.0133959	0.0479632	0.0320249	0.0621532	0.031477	0.0327815	0.0558078	0.0572336	0.0648358	0.0392222	0.030581	0.0137191	0.0307088	0.0453018	0.093652	0.0342047	0	0.0160391	0.0291608	0.0383285	0.0339258	0.0473713	0.0529403	0.0557035	0.0164788	0.0211722	0	0.0225514	0.0160105	0.0299357	0.129483	0.0667919	0.038997	0.0275226	0.0195841	0.0563258	0.0722664	0.0861324	0	0.081825	0.117891	0.0623094	0.0489863	0.0615723	0.0420654	0.0897535	0.087707	0.119919
TTC31	0.0681266	0.0172428	0.0272387	0.0547944	0.0617741	0.0782815	0.0622074	0.0357339	0.0372359	0.0295511	0.0173614	0.0111721	0.143413	0.0685382	0.0447984	0.0432543	0	0.0141654	0.038833	0.0867402	0.019236	0.0250428	0.0867791	0.0118944	0.00865679	0.00655608	0	0.0351966	0.0485732	0.0350766	0.0168348	0.0511471	0.0459525	0.0156435	0.0348992	0.0335633	0.0340229	0.0481967	0	0.0382355	0.0308792	0.0271323	0.0429276	0.0297366	0.0437058	0.0256199	0.0129938	0
PCGF1	0.00594663	0.0103798	0.0115502	0.00587793	0.00733273	0.0286564	0.0471871	0.0278835	0.0151192	0.00833846	0.00482265	0	0.192579	0.0202074	0.00347555	0.00436952	0	0.00903826	0.0218918	0.00994975	0.00299262	0.010213	0	0.00925256	0.0154162	0.0680073	0	0.00404242	0.0214238	0.00648998	0.0430801	0.00578696	0.00862479	0	0	0	0.0171541	0.0107679	0	0.00418675	0	0	0.0155568	0.0161183	0.0052359	0	0.0098227	0
TLX2	0	0	0	0.00334774	0	0	0	0.00323274	0	0	0	0	0	0	0	0	0	0	0	0	0	0	0	0	0	0	0	0	0	0	0	0	0	0	0	0	0	0	0	0	0	0	0	0	0	0	0	0
DQX1	0	0.00131818	0.00675302	0.0111391	0	0	0	0.0013461	0.0118372	0.0137924	0	0.0108195	0	0.035141	0.0299759	0.0289498	0	0.0105094	0.011721	0.0216938	0.00531032	0.00654088	0	0	0.00712798	0	0	0.0284771	0	0	0.033104	0.00483892	0.00950475	0	0	0	0.0140309	0.0246166	0	0.0119321	0.00753944	0	0.0179147	0	0	0	0.00960787	0
AUP1	0.0803079	0.124977	0.101697	0.133953	0.129462	0.233058	0.201417	0.0866425	0.0929995	0.0707524	0.051896	0.0587754	0.202292	0.165509	0.168798	0.15114	0	0.118782	0.109624	0.103366	0.0839878	0.0525887	0.276962	0.0428553	0.11416	0.112816	0	0.189639	0.21351	0.20281	0.247398	0.154338	0.0975638	0.0404459	0.126641	0.079021	0.132176	0.139697	0	0.163814	0.101473	0.11083	0.1023	0.164863	0.17458	0.0344147	0.0211094	0.137921
HTRA2	0.0257158	0.0316455	0.0597151	0.0673576	0.0374023	0.0400324	0.0472551	0.0450004	0.0387582	0.00768593	0.0279322	0.0211635	0	0.0707165	0.0160546	0.0726663	0	0.0547668	0.0465907	0.0730418	0.0350851	0.0408868	0.031034	0.0344271	0.0171788	0.0121548	0	0.0491674	0.0605984	0.0280741	0.0459053	0.0555982	0.0359834	0.027685	0.0367955	0.0653555	0.0666476	0.0518771	0	0.0700009	0.0183628	0	0.054127	0.0126252	0.0348964	0.00337971	0.0211162	0
LOXL3	0	0	0.00236578	0.00867437	0.00501337	0	0	0.00323274	0.00324203	0	0.00599209	0	0	0	0	0.00486504	0	0	0	0	0	0.00371296	0	0.00485813	0.00374754	0	0	0	0.0108721	0.0103377	0	0	0.00162447	0	0	0	0.00110194	0	0	0	0.00307746	0.0113821	0	0	0	0	0.00252297	0
DOK1	0	0	0	0	0	0	0	0	0.00191375	0	0	0	0	0	0	0	0	0	0	0	0	0	0	0	0	0.0139657	0	0	0.0240698	0	0	0	0	0	0.028947	0	0	0	0	0	0	0	0	0	0	0	0	0
M1AP	0.061384	0.0231474	0.0208536	0.0231144	0.0310845	0.0132832	0.0215407	0.0329263	0.0250995	0.0224979	0.00859123	0.0463711	0	0.0136538	0.0169096	0.0242951	0	0.0266903	0.0211505	0.0244433	0.0212611	0.0175105	0	0.0122235	0.0328143	0	0	0.0540464	0.0181633	0.00327511	0.0223707	0.0194286	0.0147413	0.0613416	0	0.0372478	0.0134531	0.001868	0	0.028512	0.00324379	0.0414334	0.0198615	0	0.0205092	0.00849957	0.00772003	0
SEMA4F	0.131961	0.202779	0.123751	0.236655	0.204944	0.153746	0.18394	0.153536	0.163652	0.0834078	0.125841	0.125894	0.134686	0.100704	0.196856	0.188492	0	0.177167	0.168751	0.20363	0.161672	0.101133	0.159371	0.134108	0.134906	0.112221	0	0.150539	0.213826	0.254971	0.170944	0.162292	0.161135	0.0875221	0.0683835	0.141994	0.119602	0.186909	0	0.193403	0.0729742	0.129127	0.194767	0.152442	0.174605	0.103482	0.0908737	0.138284
HK2	0	0	0.00121376	0.00977927	0.0156985	0	0.00709153	0	0.00145636	0	0	0	0	0	0	0	0	0	0.00239179	0	0.00477522	0.00519325	0	0	0	0	0	0	0	0	0	0	0.0046799	0	0	0	0.00115556	0	0	0.00580131	0.0020968	0	0.0211861	0	0	0.00680501	0	0
POLE4	0.0534977	0.0115951	0.0431563	0.0901433	0.0350341	0.0805473	0.0364423	0.049744	0.0608503	0.00679115	0.0389524	0.00630829	0	0.0565855	0.0335423	0.0689374	0	0.0454319	0.0688213	0.0234189	0.046692	0.0361764	0	0.0371097	0.0216039	0.0515763	0	0.0393654	0.0476485	0.0510261	0.029341	0.0619061	0.0316112	0.0153979	0	0.00738629	0.0578699	0.0572178	0	0.00399307	0.00902203	0.0490831	0.0357252	0.03191	0.0251617	0.00260023	0.0120865	0
TACR1	0.0247738	0.00861329	0.025343	0.0827081	0.040125	0.029271	0.0212588	0.0282899	0.0244259	0.013122	0.0102784	0.0108195	0	0.0425212	0.0115033	0.0306823	0	0.0300113	0.0399645	0.0288446	0.0225192	0.0172014	0	0.0214234	0	0.0541716	0	0.0633033	0.103911	0.0388172	0	0.0356558	0.0115003	0.0844113	0.0911384	0	0.009703	0.0297107	0	0.0265349	0.00191122	0	0.00311569	0	0.0196482	0.0201114	0.00692015	0.376687
EVA1A	0	0.00432767	0.00274901	0.00806189	0.00543097	0	0.0159546	0.00922117	0.00208069	0.00940266	0.00202057	0.0117348	0	0.0304112	0	0.00678285	0	0.02444	0.0136572	0.019127	0.0112566	0.0111839	0	0.0134971	0	0	0	0	0.00338749	0	0	0.00444263	0.00374122	0	0	0	0.00857977	0.0067244	0	0	0.00576653	0.0255847	0.0166688	0	0	0.00495987	0.0100641	0
MRPL19	0.25164	0.204424	0.220339	0.353253	0.251893	0.248038	0.227932	0.199896	0.17152	0.113229	0.188384	0.113096	0.217688	0.27093	0.194148	0.216423	0	0.147925	0.270955	0.124986	0.179922	0.164705	0.210079	0.162529	0.196007	0.201781	0	0.249619	0.366674	0.317321	0.270864	0.304737	0.149326	0.119702	0.208364	0.183181	0.181517	0.220727	0	0.235431	0.23617	0.159218	0.37746	0.208376	0.188564	0.236187	0.0565741	0.0393032
GCFC2	0.280045	0.274386	0.244244	0.311051	0.251502	0.280025	0.298065	0.235329	0.172678	0.200903	0.178678	0.139477	0.115994	0.168937	0.215898	0.256641	0	0.197205	0.267046	0.247027	0.222184	0.158322	0.254842	0.189793	0.238804	0.231522	0	0.350106	0.344287	0.327669	0.266327	0.228643	0.261452	0.24779	0.118201	0.158096	0.175109	0.227931	0	0.338161	0.18405	0.209774	0.383919	0.273911	0.252672	0.161383	0.0997024	0.157321
LRRTM4	0.575776	0.60929	0.329406	0.488032	0.423438	0.400452	0.317472	0.364474	0.235673	0.157417	0.251851	0.48816	0.997077	0.208729	0.353304	0.476828	0	0.340013	0.256306	0.448054	0.296056	0.212588	0.807561	0.115711	0.317426	0.652653	0	0.695227	0.448751	0.635708	0.614859	0.311642	0.316693	0.158499	0.587957	0.184763	0.250265	0.398917	0	0.542637	0.372202	0.458202	0.512495	0.780005	0.36954	0.165985	0.317158	0.339719
CTNNA2	0.32464	0.293439	0.265398	0.295953	0.297622	0.293386	0.247376	0.197824	0.171618	0.209178	0.165151	0.308249	0.645822	0.229634	0.405699	0.248911	0	0.301267	0.210409	0.131686	0.311733	0.175036	0.591763	0.0920205	0.253815	0.388457	0	0.408692	0.373457	0.334908	0.486203	0.207935	0.277163	0.0948631	0.236587	0.0949046	0.185943	0.224456	0	0.565525	0.273305	0.0774447	0.486847	0.505966	0.157127	0.190109	0.160195	1.05967
LRRTM1	0.107196	0.147851	0.0736353	0.136017	0.0696263	0.105367	0.142344	0.0914835	0.0996434	0.0456252	0.0850693	0.111265	0.156655	0.148121	0.103365	0.122445	0	0.107121	0.157031	0.0900107	0.0817709	0.0831703	0.131033	0.0663956	0.094255	0.0502736	0	0.0474571	0.12632	0.0664718	0.0985884	0.152845	0.100271	0.0093356	0.0880804	0.0348197	0.136057	0.103205	0	0.145694	0.0347216	0.0920702	0.143994	0.0598541	0.0514604	0.0726937	0.0225562	0.0393032
SUCLG1	0.218613	0.319673	0.19041	0.325135	0.267755	0.341885	0.284896	0.239131	0.17378	0.13561	0.179633	0.154056	0.284753	0.225349	0.337787	0.283198	0	0.264947	0.272413	0.230697	0.239884	0.133291	0.279338	0.132603	0.230951	0.272963	0	0.270591	0.350628	0.281593	0.261631	0.1968	0.194497	0.15505	0.246309	0.17531	0.203294	0.185416	0	0.23306	0.177252	0.259601	0.320195	0.406546	0.197685	0.222931	0.155194	0.128099
DNAH6	0.474636	0.444258	0.297966	0.395733	0.371194	0.413577	0.442205	0.370416	0.231391	0.262798	0.302047	0.482585	0.412821	0.255432	0.369261	0.359299	0	0.409312	0.315928	0.293254	0.260982	0.305153	0.355891	0.204129	0.282447	0.46864	0	0.565435	0.422634	0.545833	0.455072	0.307315	0.374275	0.315248	0.41248	0.287291	0.294322	0.340899	0	0.42425	0.340124	0.455683	0.496646	0.474562	0.368456	0.269379	0.226806	0.751047
TRABD2A	0.0307408	0.0385687	0.00472745	0.0456627	0.0203599	0	0.00918459	0.00594099	0.00595487	0.0111888	0.00674206	0.00453678	0	0	0.0143681	0.00970944	0	0.0279801	0.00765456	0	0.00407138	0.00268806	0	0.00917179	0.00369161	0.00568819	0	0	0.0103158	0.0449881	0.00639302	0.0265637	0.0111775	0.00663355	0	0.0159064	0.00551629	0.00123183	0	0.00206492	0.0199916	0	0.032128	0.0303961	0.00465783	0.0126177	0.00185131	0
TMSB10	0.269355	0.278374	0.186409	0.468893	0.305784	0.428509	0.397065	0.262686	0.193896	0.164237	0.240081	0.0598061	0.684952	0.27439	0.264222	0.203075	0	0.17244	0.394291	0.260976	0.240932	0.176535	0.628156	0.104079	0.261906	0.354162	0	0.382452	0.489197	0.256684	0.707769	0.2813	0.21685	0.195613	0.183872	0.0344089	0.251294	0.238097	0	0.189483	0.136057	0.235236	0.343201	0.488767	0.265524	0.133317	0.0809569	0.549074
KCMF1	0.319656	0.315365	0.237863	0.344826	0.281404	0.377549	0.249091	0.260371	0.189753	0.120885	0.220451	0.308696	0.173291	0.308579	0.311573	0.265936	0	0.298272	0.286697	0.315038	0.264057	0.153006	0.0949983	0.144388	0.214574	0.256402	0	0.428168	0.316298	0.256575	0.333236	0.260241	0.230231	0.173294	0.277485	0.201381	0.223493	0.217484	0	0.25039	0.221557	0.374234	0.328242	0.479656	0.27266	0.159292	0.123867	0.455985
TCF7L1	0.0296546	0.0158271	0.0121797	0.0145886	0.00307781	0	0.0193565	0.00489261	0.0151428	0.00490629	0.00623147	0	0	0.0239768	0	0.0102858	0	0.017582	0.0130613	0.0231184	0.00156682	0.0066822	0	0	0.0069177	0.0140548	0	0.0164228	0.0284015	0.017713	0.00818175	0.0108909	0.0106032	0	0	0.0121328	0.00444871	0.00917479	0	0.00384323	0.00332043	0	0.00308484	0	0	0.0268497	0.00141162	0
TGOLN2	0.155108	0.1561	0.151572	0.250597	0.200612	0.245049	0.300548	0.182326	0.157766	0.0961777	0.203393	0.0710401	0.156302	0.284247	0.211599	0.162088	0	0.130582	0.278695	0.216673	0.210988	0.168294	0.15062	0.104892	0.196844	0.211207	0	0.241745	0.246034	0.193912	0.208012	0.232131	0.182223	0.130698	0.18427	0.128873	0.189704	0.231511	0	0.156575	0.140398	0.204877	0.299032	0.116579	0.194567	0.160636	0.0553094	0.0299336
RETSAT	0.0428372	0.062928	0.0452221	0.0241718	0.0583571	0.0182776	0.0306978	0.0775601	0.0621972	0.0131115	0.0291465	0.0341964	0	0.122694	0.0998527	0.0906819	0	0.0836642	0.0586572	0.0356929	0.0432824	0.0663848	0.0601785	0.0310606	0.0497504	0.0656677	0	0	0.0338706	0.0859477	0.0976308	0.0636995	0.0679359	0	0.0156212	0.0273238	0.0295289	0.0274704	0	0.0519508	0.0785911	0.0929412	0.114113	0.0804594	0.0294943	0.0303559	0.0343956	0
ELMOD3	0.231705	0.207338	0.181963	0.222331	0.223597	0.153056	0.183147	0.174597	0.159489	0.126593	0.121603	0.115854	0.295544	0.290646	0.189541	0.224617	0	0.188182	0.192821	0.188773	0.145916	0.112307	0.210717	0.138798	0.159805	0.272342	0	0.139542	0.263646	0.263277	0.319999	0.156325	0.184981	0.10033	0.219318	0.118498	0.155804	0.181364	0	0.0966632	0.146968	0.219149	0.272034	0.209603	0.139651	0.193336	0.132427	0.137921
CAPG	0.00940113	0	0	0.00653578	0	0	0	0	0.00790091	0	0	0	0	0	0.022782	0.0072488	0	0	0	0	0	0.00167906	0	0.00264431	0	0	0	0	0.0108382	0.0381918	0.0139135	0.0242912	0	0	0.00477008	0	0.00462099	0.00560358	0	0	0	0	0.00666697	0	0	0	0	0
SH2D6	0.00614479	0	0	0.00523698	0	0.00481828	0.00293669	0.00609689	0.00149645	0	0	0	0	0	0	0.00645582	0	0.00594814	0.0021101	0	0.00136646	0.00161788	0.0671414	0	0.00235496	0	0	0	0	0	0.0259794	0	0.00598973	0	0	0	0	0.0263376	0	0	0	0	0.025249	0	0	0	0.00730085	0
MAT2A	0.270585	0.262557	0.228602	0.336408	0.274296	0.310032	0.39158	0.2304	0.152521	0.213247	0.15442	0.18876	0.372627	0.145402	0.15054	0.254872	0	0.195449	0.26502	0.163289	0.217483	0.125294	0.0484551	0.111608	0.203048	0.253865	0	0.462135	0.376424	0.354117	0.454603	0.183064	0.236746	0.141463	0.283385	0.118885	0.17487	0.205474	0	0.210751	0.157479	0.324671	0.323614	0.32428	0.19199	0.106491	0.0970954	0.326534
GGCX	0.0331221	0.0870773	0.0796038	0.243959	0.0611878	0.100516	0.0880488	0.0708635	0.0953863	0.0693945	0.0594951	0.0655862	0	0.114315	0.0349274	0.155598	0	0.059189	0.11881	0.0969362	0.0576467	0.0724342	0.0645299	0.114003	0.041048	0.0402032	0	0.171455	0.215664	0.101912	0.134502	0.143136	0.0763688	0.0438956	0.045319	0.0510449	0.0745924	0.0608318	0	0.137432	0.0709733	0.137393	0.179672	0.051459	0.105573	0.0803164	0.0737889	0.237354
VAMP8	0.00414601	0.00194249	0.0104051	0.0235772	0.0901549	0.00779006	0.00917721	0.0106069	0.0213094	0.00513136	0.010618	0	0.0114775	0.0221018	0.0195029	0.0402517	0	0.0539917	0.0469117	0.0160026	0.0213502	0.0283646	0	0.0623254	0.00835597	0.0149309	0	0	0.0563124	0.0350191	0.0115957	0.0372934	0.0174645	0	0	0.0278233	0.0191884	0.00511474	0	0	0.0380569	0	0.0107814	0	0.00238958	0.00751924	0.00550112	0.115653
VAMP5	0	0	0.00288696	0	0	0	0.00359291	0	0	0	0	0.0098361	0	0	0	0	0	0	0	0	0	0	0	0.00496461	0.00370724	0	0	0	0	0	0	0	0	0	0	0.0336443	0.00334587	0	0	0	0	0	0	0	0	0	0	0
RNF181	0.0489859	0.0360134	0.0119247	0.024347	0.0444125	0.0152141	0.0144466	0.00953219	0.00744758	0	0.00632545	0.0233483	0	0.0535149	0.00627554	0.017574	0	0.00765111	0.0120495	0	0.016969	0.00810876	0	0.00213972	0.0121098	0	0	0.0174719	0.00437928	0.00648998	0.00467782	0.0473193	0.0103542	0.0376165	0	0.00964165	0.00549381	0.00679479	0	0	0	0	0.0123595	0.0304539	0.0131035	0.00680501	0.00133664	0
TMEM150A	0.031342	0.0241172	0.0230424	0.0394461	0.0183056	0.0165755	0.0180685	0.0384021	0.0394852	0.00833846	0.0112908	0.00453678	0	0.0538266	0.0399743	0.0954848	0	0.0605304	0.031724	0.0138714	0.0157183	0.0146063	0	0.00643185	0.0156089	0.0387419	0	0.0338203	0.0303004	0.0694162	0.0103836	0.0168551	0.0191293	0.0251859	0	0.0154467	0.015541	0.030902	0	0.0152343	0.0417268	0.0288371	0.0175837	0	0.0390532	0	0.0183101	0
USP39	0.17042	0.119705	0.131691	0.212032	0.117888	0.123145	0.107009	0.0962123	0.109932	0.0753628	0.095341	0.0735941	0.303064	0.0931324	0.151726	0.162584	0	0.134835	0.132107	0.136933	0.131419	0.0844646	0.15515	0.086222	0.0981956	0.132549	0	0.1813	0.154656	0.135738	0.196395	0.207872	0.114053	0.0500711	0.0451166	0.085058	0.112284	0.136146	0	0.150376	0.202623	0.10875	0.248135	0.11385	0.142166	0.113018	0.0375982	0.265474
C2orf68	0.0295426	0.00952855	0.0408229	0.0442352	0.0146539	0.0322581	0.0313489	0.0351443	0.0184164	0.0148178	0.00673346	0.0198234	0	0.0348963	0.0169954	0.0288964	0	0.0823943	0.0438946	0.0243252	0.00620712	0.0381836	0	0.0400219	0.0141264	0.0265278	0	0	0.0313502	0.0147353	0.0146071	0	0.0267596	0.0123488	0	0.00370699	0.0282346	0.0483262	0	0.0481161	0.018533	0.0641877	0.0473428	0	0.00671851	0.00751924	0.0091757	0.158216
SFTPB	0	0	0	0.00843256	0.010454	0	0	0	0.00396952	0	0.0011457	0	0	0.0252544	0	0	0	0	0	0	0.00397976	0	0	0	0.00599672	0	0	0	0	0	0	0	0	0	0	0.00108937	0	0	0	0.00839215	0	0	0.0146289	0	0	0	0	0
GNLY	0.00204234	0.0115987	0.00667856	0.0098512	0	0.00525617	0.0188501	0.00571691	0.00588307	0	0.00673084	0.00406167	0	0	0	0.00931973	0	0.0097246	0.00621237	0.00648264	0.017202	0.00189475	0	0	0.00565036	0	0	0	0.0116355	0.0158899	0	0.0187671	0.0123847	0	0	0	0.00250845	0.00421085	0	0.0429947	0.00270403	0.0126296	0.0144299	0	0.00394341	0	0.00133664	0.0393032
ATOH8	0	0	0.00231184	0.0095285	0.00336405	0.0479687	0	0	0	0	0	0	0	0	0	0	0	0.0085661	0	0	0	0.0019582	0	0	0	0	0	0	0	0	0.0286725	0.00466608	0	0	0	0	0	0.0166772	0	0	0	0	0.00528198	0	0	0	0.004571	0
ST3GAL5	0.290863	0.305593	0.212495	0.392332	0.285183	0.262484	0.264291	0.269718	0.204906	0.200637	0.192162	0.172804	0.313625	0.285979	0.274183	0.233108	0	0.25974	0.248805	0.284592	0.239126	0.137667	0.318641	0.123686	0.260295	0.282475	0	0.395815	0.38717	0.292516	0.372161	0.374965	0.232769	0.171434	0.259275	0.22212	0.210281	0.265859	0	0.28059	0.292651	0.296037	0.330206	0.448203	0.192195	0.240526	0.122538	0.194147
POLR1A	0.171754	0.15517	0.139046	0.258958	0.243806	0.109937	0.160578	0.181881	0.144609	0.0901888	0.124014	0.215356	0.22216	0.156183	0.308832	0.215713	0	0.217735	0.177205	0.246919	0.133717	0.130058	0.287798	0.111519	0.143135	0.0979199	0	0.0475225	0.140808	0.186049	0.200205	0.142822	0.171252	0.140366	0.222463	0.137189	0.107122	0.162841	0	0.190197	0.114241	0.165088	0.224792	0.201799	0.123673	0.188597	0.114641	0.119919
PTCD3	0.345827	0.323943	0.240997	0.387917	0.313428	0.280067	0.303449	0.264728	0.243737	0.127348	0.205793	0.401153	0.58204	0.281795	0.344055	0.265614	0	0.303618	0.277747	0.279892	0.246281	0.167627	0.442056	0.257601	0.249741	0.346229	0	0.414093	0.443934	0.455292	0.419962	0.243685	0.268675	0.127544	0.41454	0.181639	0.250569	0.289257	0	0.332961	0.30762	0.369856	0.42428	0.329953	0.228755	0.1909	0.174095	0.40784
IMMT	0.177674	0.131259	0.192067	0.297	0.193716	0.259511	0.189175	0.217635	0.162748	0.127824	0.153386	0.241348	0.307301	0.196134	0.226495	0.214992	0	0.213499	0.208986	0.18569	0.225268	0.111249	0.174799	0.118859	0.154604	0.15127	0	0.198472	0.24922	0.231869	0.260369	0.33507	0.190599	0.0878043	0.240781	0.104127	0.16791	0.178228	0	0.175318	0.226276	0.168024	0.32534	0.293841	0.130569	0.110042	0.113467	0.252494
MRPL35	0.0435272	0.0319322	0.109276	0.129363	0.0986832	0.112657	0.12634	0.0418562	0.0631117	0.0329546	0.0629529	0.0174665	0	0.147931	0.0512751	0.052323	0	0.0439336	0.148475	0.103471	0.0514966	0.0687425	0.0909486	0.018426	0.0729439	0.00923171	0	0.053793	0.159917	0.0734577	0.0573423	0.112352	0.0530917	0.0435073	0.0882762	0.0317764	0.0899954	0.0968523	0	0.0576746	0.0373482	0.0113821	0.079245	0.0251967	0.0670397	0.139163	0.0273993	0
REEP1	0.411267	0.406048	0.248422	0.499053	0.329581	0.357481	0.328982	0.371634	0.260057	0.236927	0.208553	0.33497	0.713786	0.348664	0.397405	0.382117	0	0.392991	0.267983	0.389841	0.296058	0.249166	0.589371	0.129574	0.301093	0.376522	0	0.468522	0.35944	0.454078	0.527155	0.249208	0.314466	0.21912	0.514475	0.307399	0.262824	0.343786	0	0.348965	0.289362	0.466446	0.346564	0.574702	0.345055	0.283766	0.206644	0.682884
KDM3A	0.0527491	0.147466	0.068023	0.174234	0.120868	0.170884	0.136804	0.162241	0.0845834	0.1001	0.0777343	0.146011	0.0287569	0.0660904	0.0928621	0.115459	0	0.0582233	0.093009	0.109417	0.0666351	0.075517	0.119074	0.1026	0.0913197	0.0526388	0	0.103195	0.109182	0.189869	0.153978	0.0973654	0.0740549	0.121263	0.0952857	0.0999317	0.0650316	0.144342	0	0.133503	0.172949	0.0915355	0.0589886	0.10282	0.152202	0.0664655	0.0349801	0.124725
CHMP3	0.0781644	0.0220132	0.0441784	0.0782506	0.0498835	0.114146	0.0894057	0.0768124	0.0638603	0.0278739	0.0576621	0	0	0.023145	0.0623532	0.0144657	0	0.0471843	0.11884	0.0516741	0.0422054	0.0344786	0.147332	0.0381908	0.0549108	0.138234	0	0.134495	0.069165	0.0887853	0.0961529	0.0737808	0.0469397	0.0399185	0.0489816	0.0343073	0.0652031	0.0651939	0	0.00649997	0.0644026	0.0696406	0.0536322	0.0370423	0.0357913	0.0420984	0.0196135	0.0966141
RNF103-CHMP3	0.163445	0.106129	0.113518	0.184805	0.132224	0.126512	0.15148	0.0938599	0.102036	0.132027	0.115449	0.167395	0.395858	0.0416485	0.143023	0.206186	0	0.211003	0.145877	0.154179	0.151435	0.101663	0.142578	0.0839247	0.0718332	0.219188	0	0.135754	0.136199	0.152397	0.153132	0.224844	0.104261	0.0735281	0.106758	0.0997211	0.108564	0.126674	0	0.176035	0.130388	0.0122606	0.168731	0.0797868	0.0990681	0.159439	0.0384395	0.314233
RMND5A	0.198708	0.217455	0.177294	0.281218	0.287807	0.26975	0.236556	0.225894	0.161468	0.166946	0.169928	0.234609	0.177784	0.189956	0.268426	0.192972	0	0.180815	0.246143	0.23916	0.2374	0.13677	0.314703	0.209598	0.149405	0.143386	0	0.532184	0.227242	0.243593	0.248857	0.304758	0.19129	0.136267	0.275782	0.15378	0.213096	0.209251	0	0.213663	0.243118	0.207082	0.2107	0.430985	0.203564	0.193805	0.197512	0.285585
CD8A	0.0429306	0.0726254	0.0337581	0.0874217	0.0538729	0.0418911	0.0449646	0.0568492	0.0524437	0.034127	0.0508593	0.0568996	0.219576	0.0341343	0.0948135	0.126708	0	0.111079	0.087201	0.0600712	0.0738707	0.0188765	0.0412174	0.0732742	0.0578613	0.0284294	0	0.00463845	0.0723672	0.0799163	0.061962	0.0387482	0.062213	0.0934052	0.0322208	0.0359396	0.0535782	0.0383811	0	0.0460432	0.0693601	0.0161496	0.023174	0.116787	0.0624511	0.0221077	0.0281318	0.242495
CD8B	0	0	0	0.0101483	0	0	0	0	0.00348255	0	0	0	0	0	0.00756916	0	0	0.0151046	0.0021101	0.0041287	0.0066521	0.00493492	0	0	0.0121352	0.0473832	0	0	0.0229844	0.0178796	0	0	0.0049022	0	0	0.00167507	0.00162437	0	0	0.00501541	0	0	0	0	0	0	0	0
RGPD1	0.0132574	0	0.0245626	0.0298876	0.0183319	0.0178669	0.0198587	0.0241032	0.0269249	0.00637946	0.0101241	0	0	0.112301	0.00358315	0.0418665	0	0.0163958	0.0678433	0.00434913	0.0292124	0.0426317	0	0.0057935	0.00531968	0	0	0.048565	0.0271447	0.0202412	0.0104282	0.084924	0.00674683	0.0163399	0.0199953	0.00205134	0.0185693	0.00522515	0	0.0202505	0.0264281	0	0.0646887	0	0.0197519	0.0255648	0.0129689	0
PLGLB1	0.203701	0.170106	0.174701	0.318845	0.317698	0.190778	0.214698	0.185306	0.189813	0.106852	0.176189	0.172981	0.259959	0.152631	0.260357	0.204768	0	0.277476	0.222855	0.180199	0.228307	0.113065	0.176766	0.210146	0.138106	0.298367	0	0.323409	0.250992	0.324433	0.184203	0.255526	0.232872	0.182093	0.153264	0.17668	0.225176	0.232038	0	0.337857	0.284702	0.180429	0.237962	0.325724	0.132249	0.111657	0.186554	0.252834
PLGLB2	0	0.0041321	0.00187643	0	0.00390776	0	0	0	0.00195751	0	0	0	0	0	0.0254035	0	0	0	0	0.00434726	0	0.00465239	0	0.0106562	0	0.0101735	0	0	0	0.011392	0.026021	0	0.000636367	0	0.00848025	0.00241911	0.0018522	0.00511474	0	0.014317	0	0	0	0	0.0157649	0.0224753	0	0
RGPD2	0.0132547	0	0.0264873	0.00547935	0.0156361	0	0	0.00281954	0.017808	0.0182723	0.0334271	0	0	0	0.00627554	0.00384181	0	0.00347513	0.0234494	0.00753783	0.0157706	0.0110153	0	0.00706693	0	0.0691391	0	0	0.0215453	0	0.0129828	0	0.0265018	0	0	0	0.0157509	0.0434343	0	0	0.0141599	0	0.00311569	0	0.00812463	0	0.00676104	0.114099
KRCC1	0.082907	0.11406	0.115133	0.114225	0.0909091	0.0909888	0.151265	0.0929307	0.0772123	0.0945755	0.109676	0.074477	0.0497983	0.0724438	0.123808	0.0805219	0	0.0313996	0.105015	0.11795	0.0675136	0.0672706	0.30365	0.0570912	0.0696421	0.172082	0	0.171514	0.113789	0.117167	0.176167	0.0203837	0.123896	0.224916	0.0744512	0.0844321	0.0813814	0.135239	0	0.253879	0.0705389	0.0183211	0.105548	0.121395	0.0976228	0.0576711	0.0640558	0.193414
SMYD1	0.00745448	0	0.00525687	0.00341965	0	0	0	0.00171287	0	0	0	0	0.0114775	0	0	0	0	0	0	0	0	0.000723466	0	0.00485813	0	0	0	0	0.00527468	0	0	0.00757425	0	0	0	0	0	0	0	0.012413	0.00639328	0	0	0	0	0	0	0
FABP1	0	0	0	0	0	0.0102897	0	0	0.00330576	0	0	0	0	0	0.00756916	0	0	0	0	0	0	0	0	0	0	0	0	0	0	0	0	0	0	0	0	0	0	0	0	0	0	0	0	0	0	0	0	0
THNSL2	0.00132681	0.0366041	0.010424	0.0381879	0.00693206	0.00636299	0.00346276	0	0.0320174	0.0113526	0.0122012	0.00156065	0.0559943	0.0163126	0	0.0102858	0	0.0070954	0.0177142	0.0109114	0.0104582	0.00384008	0.0117839	0	0.0112722	0	0	0.0330139	0.0121119	0.0104039	0	0	0.013347	0	0.0069021	0.00133676	0.0191614	0.0134466	0	0.0189911	0	0	0.00625695	0	0.0125229	0	0	0.0393032
FOXI3	0	0	0	0	0	0	0	0	0	0	0	0	0	0	0	0	0	0	0	0	0	0	0	0	0	0	0	0	0	0	0	0	0	0	0	0	0	0	0	0	0	0	0	0	0	0	0	0
TEX37	0	0	0	0	0	0	0	0	0	0	0	0	0	0	0.0072455	0	0	0	0	0	0	0	0	0	0	0	0	0	0	0	0	0	0	0	0	0	0	0	0	0	0	0	0	0	0	0	0	0
EIF2AK3	0.3642	0.468979	0.231692	0.382515	0.342534	0.289429	0.32395	0.323711	0.180088	0.138919	0.279527	0.295767	0.487667	0.304593	0.370694	0.318865	0	0.311606	0.328571	0.379776	0.269627	0.154114	0.428207	0.208216	0.286645	0.309081	0	0.290777	0.385079	0.438493	0.38222	0.220084	0.311042	0.182315	0.361296	0.217927	0.28352	0.237996	0	0.288419	0.306839	0.391537	0.431766	0.312031	0.237945	0.29032	0.223037	0.158615
RPIA	0.108817	0.106532	0.124072	0.167676	0.149337	0.137667	0.17015	0.0979635	0.112024	0.0993108	0.0902582	0.0974533	0.319327	0.0738768	0.113678	0.090729	0	0.12159	0.127526	0.0543238	0.106273	0.0835797	0.208608	0.058259	0.0470775	0.124188	0	0.205445	0.111963	0.155903	0.115255	0.0470095	0.129499	0.141575	0.115088	0.060609	0.11721	0.104827	0	0.0834174	0.128713	0.107438	0.172811	0.150481	0.105951	0.0922644	0.0740537	0
AL845331.2	0.0467801	0.0220746	0.0106263	0.00628924	0.00641395	0.0302202	0	0.027886	0.0143902	0.0198854	0.00804101	0.020606	0	0.0160263	0.0381095	0.00773558	0	0.0127296	0.01788	0.027803	0.0191732	0.0196312	0.0484551	0.00915973	0.00761534	0.0119298	0	0	0.0147333	0.0363461	0.0146071	0.0232494	0.0136174	0.0119215	0	0.00266599	0.0121789	0.0109607	0	0.0100785	0.0326713	0	0.0325943	0	0	0.00751924	0.0204482	0
TEKT4	0	0	0.00185731	0.00129745	0	0.00148217	0	0	0.00153541	0	0	0	0	0	0.0129155	0	0	0.00308162	0.00410419	0	0	0	0.0343665	0	0.014644	0	0	0	0	0	0.0246274	0	0.00868488	0	0	0	0	0.00547589	0	0.00580131	0	0	0	0	0	0	0	0.0393032
MAL	0.0207797	0.0326594	0.0306519	0.0359833	0.0425566	0.0394452	0.0363093	0.0273122	0.0358117	0.0099242	0.0163086	0.0171929	0	0.0532942	0.0637751	0.046073	0	0.0149534	0.020911	0.0240098	0.0242514	0.0497677	0	0.0142509	0.017064	0.0363637	0	0.0418597	0.0605931	0.128105	0.0537683	0.0319331	0.0314942	0	0.0160558	0.0196616	0.0220425	0.0519368	0	0.0197129	0.018718	0	0.105861	0	0.0120231	0.0296448	0.0127599	0.0498091
MRPS5	0.251912	0.293623	0.220648	0.507254	0.314543	0.36064	0.370921	0.27409	0.241524	0.193284	0.197942	0.266577	0.454576	0.271517	0.333239	0.250737	0	0.276447	0.364164	0.284029	0.262024	0.139576	0.311915	0.135573	0.307066	0.330307	0	0.378108	0.438564	0.456076	0.357054	0.35491	0.273568	0.171995	0.270418	0.204143	0.232883	0.279935	0	0.37194	0.356639	0.411545	0.404205	0.552764	0.340453	0.181757	0.162411	0.217181
ZNF514	0.0321854	0.00682319	0.0505356	0.103194	0.0521933	0.0498283	0.0670111	0.0506825	0.043448	0.0300649	0.0361098	0.038087	0	0.0588706	0.00930062	0.0490185	0	0.0530708	0.0353067	0.0314208	0.0368685	0.0420486	0.0813855	0.0608593	0.0300745	0.0204621	0	0.0409955	0.0964155	0.0896467	0.125448	0.0376194	0.0522645	0.0334584	0.0398042	0.0378378	0.0446615	0.0447923	0	0.018627	0.0228397	0.0583108	0.0138429	0.0910324	0.0364732	0.0398027	0.0249819	0.115653
ZNF2	0.065939	0.0437355	0.0503172	0.093675	0.0879469	0.0376642	0.0434991	0.0688281	0.0517639	0.0356065	0.0495673	0.0155554	0.0863679	0.0268912	0.0891642	0.105025	0	0.0359373	0.0647873	0.0164209	0.0473875	0.0505661	0.0529403	0.0709622	0.011718	0.0462486	0	0.0348049	0.0499855	0.176945	0.0717014	0.116317	0.026854	0.0789541	0.0626657	0.0454702	0.04574	0.0316606	0	0.0483251	0.0440709	0.0466498	0.0994743	0.0608937	0.0150812	0.0181588	0.0477661	0.119919
AC092835.1	0.209682	0.141433	0.161196	0.242722	0.157664	0.156701	0.231155	0.126685	0.155366	0.108366	0.164334	0.162908	0.159022	0.1403	0.264064	0.180354	0	0.213209	0.141782	0.128862	0.139487	0.181569	0.0760594	0.113868	0.123804	0.147921	0	0.325041	0.175234	0.156673	0.208168	0.264256	0.190697	0.241784	0.177878	0.0948277	0.162128	0.227951	0	0.207549	0.148842	0.226594	0.151169	0.25634	0.177783	0.214218	0.111927	0.135957
PROM2	0.00533201	0.00851604	0.00720063	0.0262227	0	0.0152776	0.0313306	0	0.0127725	0	0.000564514	0.0212541	0	0.011907	0.00347555	0.00673659	0	0.0103839	0	0.0162781	0.0030393	0.0106086	0	0.00684262	0.00190642	0	0	0	0	0.00498765	0	0.00578696	0.00698475	0.00570189	0	0	0.00864978	0.00538029	0	0.00671635	0.0037765	0	0.0152722	0	0	0	0.00550167	0.114099
KCNIP3	0.17621	0.204346	0.15162	0.217081	0.185229	0.155433	0.256493	0.17357	0.163738	0.184135	0.120196	0.179222	0.178248	0.132074	0.323739	0.182116	0	0.198481	0.21754	0.17556	0.118336	0.126597	0.300594	0.14226	0.122717	0.172916	0	0.112093	0.153121	0.248775	0.163977	0.265524	0.16569	0.152135	0.149761	0.149106	0.123241	0.223148	0	0.21935	0.201012	0.251982	0.197929	0.287036	0.169524	0.22009	0.145025	0.194147
FAHD2A	0.117298	0.201456	0.10252	0.242956	0.164469	0.20573	0.107746	0.170824	0.12846	0.0738925	0.103951	0.141044	0.311345	0.17611	0.186296	0.202129	0	0.193918	0.195072	0.219707	0.146288	0.108254	0.0343665	0.105422	0.127904	0.222044	0	0.245034	0.225738	0.260116	0.192352	0.191565	0.178531	0.0618372	0.116353	0.120132	0.116793	0.107367	0	0.182005	0.196664	0.125776	0.238206	0.117276	0.10529	0.136678	0.162329	0.148498
ANKRD36C	0.375732	0.285513	0.225545	0.530213	0.315015	0.26149	0.295068	0.367474	0.214545	0.141235	0.159129	0.309392	0.629246	0.221849	0.348297	0.327333	0	0.283793	0.333841	0.357557	0.257739	0.125248	0.807154	0.104257	0.304056	0.333106	0	0.773451	0.40368	0.458922	0.656864	0.236618	0.290294	0.251923	0.436247	0.108317	0.262231	0.332482	0	0.454647	0.277143	0.325334	0.343166	0.520386	0.19101	0.272504	0.149854	0.392925
GPAT2	0.00677693	0.0320184	0.00833765	0	0	0.0139328	0.00439625	0.0201093	0.00398326	0	0.0109677	0.0417874	0.103812	0	0	0	0	0	0.0273306	0.0199384	0.00361509	0.00838665	0	0	0.00146627	0.0426307	0	0.0475123	0.012523	0	0	0.0129665	0.00605383	0	0	0.00641557	0.00720496	0.00211692	0	0	0	0	0.0209423	0	0	0	0.00546871	0
ADRA2B	0	0	0	0	0.0155968	0	0	0	0.00521413	0	0	0	0	0	0	0.0252343	0	0	0.00697242	0	0	0.00135467	0	0	0.00177855	0.0119847	0	0	0	0.0204897	0	0.00483892	0.00142492	0	0	0	0.00545466	0.00203111	0	0	0	0	0	0	0.00804453	0	0	0.0393032
ASTL	0	0	0.00180777	0.0413807	0.0100187	0	0	0.00880685	0.0101679	0	0	0	0	0.011907	0.0219078	0	0	0	0.000844483	0.00398976	0.00545609	0.00316724	0	0	0	0.015836	0	0	0.0070194	0.0111856	0	0.0184992	0.00190054	0	0	0.00672108	0.00638835	0.002388	0	0	0	0	0	0	0.00890304	0.0201135	0.00469907	0
DUSP2	0.00227113	0.0125172	0.0263232	0.00248044	0.00525632	0.0249335	0.0281588	0.00790338	0.0313061	0.00581327	0.012687	0	0	0.0268912	0	0.0100988	0	0	0.00766348	0	0.0259722	0.0214441	0	0.00763201	0.041948	0.0126196	0	0	0.0207669	0.0153416	0.00450075	0.00861391	0.00739006	0.00598991	0	0.0246319	0.0323355	0.0153925	0	0.0213078	0.0299528	0	0.0474128	0.0161183	0.00657305	0.00456002	0.00869919	0
STARD7	0.179225	0.16589	0.137444	0.203394	0.210892	0.209754	0.210835	0.205958	0.122871	0.0902951	0.160524	0.171936	0.272937	0.130197	0.154801	0.147759	0	0.128961	0.18482	0.182863	0.16092	0.119264	0.286008	0.0722678	0.190055	0.162473	0	0.199249	0.228483	0.206288	0.193372	0.217	0.164954	0.0879843	0.203843	0.108236	0.160004	0.137229	0	0.248828	0.208188	0.129346	0.172333	0.238275	0.203626	0.0949021	0.0474644	0.0393032
TMEM127	0.0770983	0.0673831	0.0934632	0.114195	0.115268	0.147938	0.0810966	0.118593	0.117684	0.0770431	0.0872498	0.0577347	0.186684	0.118379	0.101499	0.109996	0	0.0825207	0.141422	0.0929255	0.149203	0.0706046	0.153961	0.0907992	0.134383	0.18729	0	0.133191	0.0963278	0.100445	0.142417	0.0972591	0.0711876	0.105963	0.0331131	0.0425407	0.0878919	0.0765755	0	0.0946031	0.137366	0.133565	0.122416	0.0856824	0.122402	0.0586629	0.024313	0.161844
CIAO1	0.312298	0.216026	0.151346	0.20516	0.142741	0.149202	0.206495	0.187648	0.161051	0.0939184	0.15209	0.144211	0.118493	0.273525	0.221186	0.222051	0	0.23327	0.202197	0.12734	0.169898	0.16083	0.321633	0.191911	0.135562	0.248257	0	0.13492	0.204024	0.157988	0.211271	0.191784	0.147773	0.109098	0.0927817	0.096616	0.170299	0.163217	0	0.156758	0.184816	0.134269	0.320425	0.0564148	0.0618128	0.0858386	0.108016	0.203557
SNRNP200	0.190448	0.207176	0.177574	0.238485	0.197383	0.137254	0.214603	0.165262	0.146982	0.105423	0.123988	0.0874751	0.326965	0.172764	0.238047	0.178961	0	0.212569	0.188043	0.132958	0.181065	0.11197	0.0529403	0.15015	0.146834	0.0767539	0	0.213201	0.278156	0.202009	0.246351	0.204884	0.138027	0.0904632	0.0368694	0.126986	0.186735	0.174533	0	0.26163	0.195551	0.117176	0.267487	0.275302	0.122306	0.11263	0.0728726	0.119919
ITPRIPL1	0	0	0	0	0	0	0.00421265	0	0	0	0.00041921	0	0	0	0	0	0	0.00463993	0	0	0	0.00110512	0	0	0.00328552	0	0	0	0.00525736	0.00728652	0	0	0	0	0	0	0.00103118	0	0	0	0	0.0080044	0	0	0	0	0	0
NCAPH	0.00430938	0	0.00420787	0	0.00837344	0.00585952	0.00511845	0.00675327	0.00381668	0	0	0	0	0	0	0.0199894	0	0.011353	0.00313519	0	0.00373241	0.00637763	0	0.00687717	0.0121669	0	0	0.0127203	0.00349157	0	0	0	0	0	0.00416497	0.0105336	0.00391941	0.0031125	0	0.00565279	0.00219726	0	0.0103005	0	0	0	0.00185131	0
NEURL3	0	0	0.00263307	0.00186959	0.00560405	0	0.0149586	0	0.00182751	0	0.000662956	0.00428558	0.0114775	0	0	0	0	0	0.00748109	0	0	0.00267348	0.0804715	0	0	0.00814976	0	0	0.00462977	0	0	0	0.00154635	0	0	0	0.00826067	0.00268356	0	0.00306115	0	0	0	0	0	0	0	0
ARID5A	0	0.00292521	0.0165444	0.0116721	0	0.00414952	0.00402353	0.00867584	0.00360851	0.00529918	0.00173072	0.0354473	0	0	0	0.00649376	0	0	0.000844483	0	0.00542135	0.00116228	0	0	0	0	0	0.0222846	0.00942834	0.00279279	0.0116146	0	0.0239189	0	0	0.00108937	0.00510073	0.00240646	0	0.0568216	0.00254591	0.0314738	0	0	0.0493197	0	0.00266656	0
KANSL3	0.329119	0.255074	0.192009	0.237313	0.233129	0.215211	0.191224	0.218691	0.185754	0.114333	0.156927	0.221498	0.103672	0.168895	0.310659	0.255364	0	0.257915	0.182805	0.243727	0.205002	0.132985	0.209952	0.118978	0.173205	0.175506	0	0.284378	0.284202	0.354037	0.195038	0.204831	0.203261	0.133758	0.282121	0.122166	0.187044	0.194512	0	0.281765	0.188415	0.325505	0.238379	0.266096	0.18868	0.132464	0.0804657	0.0498091
FER1L5	0.0962775	0.115779	0.0769695	0.122584	0.0671229	0.0824123	0.109315	0.131123	0.0736911	0.0938313	0.0449731	0.0619136	0.0999071	0.146753	0.1657	0.0678202	0	0.115524	0.0991868	0.113211	0.0795095	0.0503242	0.0581521	0.0986991	0.10285	0.147786	0	0.122975	0.139571	0.139829	0.0979962	0.0878367	0.0930004	0.062725	0.0632831	0.0640213	0.0410733	0.0772147	0	0.153204	0.060405	0.211902	0.154671	0.160661	0.087971	0.0168212	0.0881303	0.385932
LMAN2L	0.21999	0.201816	0.141608	0.202681	0.185379	0.138042	0.223653	0.129548	0.149109	0.107468	0.0967474	0.177393	0.151735	0.151803	0.266053	0.156448	0	0.157287	0.14952	0.199306	0.10844	0.110071	0.160033	0.107863	0.120738	0.0927389	0	0.173812	0.113238	0.159982	0.195604	0.15197	0.170507	0.0877532	0.11844	0.10737	0.126965	0.159634	0	0.11709	0.169395	0.0993928	0.182942	0.235238	0.174719	0.0806775	0.065132	0.336937
CNNM4	0.145911	0.156506	0.0684028	0.0920481	0.0494972	0.0614209	0.0763227	0.127355	0.0670409	0.0627604	0.083536	0.102889	0.136126	0.0738678	0.167741	0.106693	0	0.15665	0.0590003	0.132802	0.0927281	0.0780684	0.101691	0.049339	0.0739143	0.0517941	0	0.038851	0.101363	0.0936593	0.0956309	0.0740663	0.0931009	0.0738328	0.0490647	0.0712478	0.0609516	0.0987339	0	0.119134	0.0691253	0.0257045	0.202771	0.0468389	0.0976201	0.0355235	0.100555	0
CNNM3	0.0136853	0.0440056	0.0239799	0.046726	0.0399909	0.0357244	0.0237139	0.0611513	0.0202741	0.00954618	0.0339528	0.0197805	0.0606857	0.0346691	0.0496116	0.0260802	0	0.060891	0.0414496	0.0977628	0.0519643	0.0309805	0	0.0128405	0.00898874	0.0718652	0	0.0974165	0.0526155	0.0511151	0.0315768	0.0579942	0.0280411	0.01051	0.0532006	0.0202468	0.0327641	0.0462137	0	0.0530802	0.0202733	0.0126296	0.078922	0.0447585	0.0461182	0.0925983	0.0342216	0
ANKRD23	0.185682	0.193545	0.147321	0.220864	0.120622	0.0899222	0.221401	0.187297	0.146489	0.0992705	0.120063	0.146362	0.120404	0.188059	0.272553	0.174946	0	0.166017	0.106538	0.154796	0.158844	0.103609	0.122525	0.176849	0.100735	0.104449	0	0.137417	0.153086	0.264091	0.206084	0.1297	0.17546	0.256374	0.216821	0.119899	0.171242	0.212075	0	0.182855	0.177765	0.271235	0.304322	0.188603	0.114948	0.155522	0.121843	0.156333
SEMA4C	0.0912265	0.109136	0.0608832	0.0650902	0.0438679	0.0384247	0.0393634	0.087073	0.0553438	0.0313384	0.0480121	0.0160026	0.247773	0.045069	0.0382383	0.113167	0	0.0823584	0.0861697	0.121729	0.0632924	0.0722473	0.0449308	0.046002	0.0398095	0.114658	0	0.0224512	0.0982981	0.0722048	0.0670531	0.106646	0.0585436	0.048597	0.0501288	0.0292889	0.0708563	0.0534882	0	0.0564045	0.0568598	0.00778578	0.125288	0.0606296	0.0421354	0.123971	0.0264313	0.0498091
FAM178B	0.0367303	0.0454464	0.0803566	0.081026	0.0284379	0.0512847	0.147189	0.0874911	0.0463986	0.0820825	0.026376	0.0606796	0.111438	0.0925078	0.130795	0.0758228	0	0.0847965	0.0916299	0.051264	0.0449964	0.079334	0.0343665	0.055169	0.0166406	0.0328682	0	0.020763	0.0717838	0.0513673	0.104504	0.0596326	0.0605701	0.0862593	0.142681	0.0974383	0.0517731	0.0709763	0	0.050745	0.0576808	0.16971	0.134685	0.0709209	0.0169288	0.163237	0.0332977	0.254432
FAHD2B	0.0741272	0.0702823	0.0990772	0.141915	0.122095	0.147751	0.0604524	0.0986669	0.105998	0.0773361	0.0615967	0.0688465	0.0685708	0.215259	0.179554	0.108625	0	0.148799	0.0851499	0.121416	0.0844422	0.0784473	0.0601785	0.0558777	0.0352165	0.157333	0	0.0288474	0.11013	0.173589	0.112008	0.170191	0.092481	0.0834206	0.0381296	0.093428	0.0496031	0.084368	0	0.112427	0.135394	0.0991079	0.165045	0.104249	0.0625333	0.0812269	0.0703821	0
ANKRD36	0.535234	0.299675	0.227765	0.46981	0.333251	0.341615	0.38759	0.294198	0.17241	0.0894837	0.217702	0.227257	0.828429	0.208046	0.424967	0.296195	0	0.264295	0.276788	0.358437	0.271927	0.210727	0.669291	0.165702	0.225861	0.477933	0	0.646153	0.425184	0.624726	0.671409	0.301894	0.292069	0.343009	0.508292	0.130856	0.237781	0.262156	0	0.516436	0.38573	0.48181	0.418597	0.670413	0.185261	0.122979	0.0574793	0.00650938
ANKRD36B	0.476253	0.410159	0.185686	0.327568	0.425984	0.392102	0.322723	0.366099	0.226757	0.196033	0.225266	0.331978	0.66954	0.21373	0.24753	0.358713	0	0.213124	0.292365	0.265453	0.249746	0.126134	0.273131	0.138101	0.254158	0.450174	0	0.476444	0.284935	0.418073	0.380018	0.245028	0.262413	0.18208	0.242079	0.220389	0.19224	0.311003	0	0.241137	0.252319	0.347837	0.353158	0.433928	0.385877	0.121318	0.116266	0.618997
COX5B	0.136557	0.0833773	0.170085	0.306355	0.193727	0.222709	0.242651	0.168305	0.14657	0.0148892	0.0968934	0.129569	0.127675	0.286323	0.1553	0.245972	0	0.116217	0.291026	0.0851359	0.141125	0.1252	0.0391653	0.104964	0.202734	0.0342014	0	0.229776	0.258622	0.135865	0.176983	0.207017	0.107503	0.0356277	0.0840903	0.0562625	0.186439	0.18789	0	0.153833	0.101192	0.139605	0.240572	0.197645	0.1195	0.0754835	0.0718012	0.0393032
ACTR1B	0.109127	0.129853	0.190908	0.368226	0.198415	0.208867	0.252668	0.211135	0.176302	0.0840763	0.190478	0.223762	0.416601	0.24692	0.168333	0.286147	0	0.247842	0.254493	0.218697	0.190416	0.135893	0.0663281	0.157337	0.160474	0.181335	0	0.280178	0.260275	0.245722	0.299032	0.201244	0.244539	0.178525	0.183416	0.0627748	0.209915	0.186352	0	0.215054	0.154753	0.310705	0.376329	0.20056	0.235549	0.132469	0.168556	0
C2orf92	0.130067	0.11258	0.055281	0.0782162	0.0741575	0.0749413	0.0698214	0.111037	0.0594093	0.0396375	0.0609786	0.0224655	0.0496269	0.137593	0.13253	0.0938068	0	0.0482213	0.0502692	0.0545833	0.0739184	0.0822597	0	0.0143078	0.0411062	0.0768722	0	0	0.0515067	0.0716316	0.108922	0.113009	0.0839557	0.0751092	0.0849917	0.0684585	0.0345443	0.0708318	0	0.0379464	0.049359	0.0508082	0.14573	0.083604	0.0296885	0.0500072	0.04621	0.0966141
ZAP70	0.00113293	0	0.00139363	0.0049429	0	0	0	0.00665095	0.000526582	0	0.00102479	0	0	0	0	0.0030272	0	0.0217153	0.00365033	0	0	0.0035855	0	0	0	0	0	0	0	0.00125165	0	0	0.00830434	0	0	0	0.00115426	0	0	0	0	0	0	0	0	0	0	0
TMEM131	0.442885	0.543983	0.231259	0.476058	0.408897	0.298114	0.431074	0.367771	0.218818	0.253121	0.211586	0.486976	0.803151	0.208844	0.364343	0.424098	0	0.339344	0.352008	0.40788	0.317442	0.138863	0.690857	0.214739	0.265112	0.46996	0	0.569336	0.503119	0.573828	0.554902	0.27965	0.324252	0.137584	0.412176	0.262333	0.239479	0.299483	0	0.353465	0.36377	0.554552	0.417494	0.687319	0.296347	0.253805	0.191333	0.190845
VWA3B	0.00796917	0.0134714	0.0281381	0.0398773	0.0507469	0.0141064	0.0189655	0.02342	0.00755829	0.00809205	0.00405533	0.00764299	0	0.0362532	0.114447	0.0156448	0	0.0192376	0.00916274	0.0154492	0.0204395	0.00579628	0	0.00516774	0.00343166	0.0601466	0	0	0.00988025	0.00616759	0	0.00666974	0.00789706	0.0283716	0.00816272	0.0213645	0.0157185	0.0102101	0	0.0661804	0.0123173	0.0862241	0.0238852	0	0.0168585	0.008785	0.00730085	0
CNGA3	0.00981315	0	0.00475417	0.00495164	0.00326056	0	0	0	0.00716608	0	0.00577377	0	0	0	0	0	0	0.0072332	0.00180375	0.00865646	0.00434955	0	0	0	0	0	0	0	0	0	0	0	0	0	0.00848025	0	0.00313252	0.00166433	0	0	0.0106228	0	0.0249046	0	0.00763799	0	0	0
INPP4A	0.542397	0.372585	0.235587	0.477235	0.444678	0.328516	0.332986	0.28744	0.181913	0.217519	0.20161	0.499422	0.725484	0.21525	0.324253	0.314876	0	0.302055	0.281567	0.323072	0.26665	0.130509	0.67397	0.116432	0.293673	0.443353	0	0.605435	0.451005	0.611926	0.596348	0.279959	0.29845	0.18589	0.416549	0.0965397	0.194253	0.341676	0	0.445645	0.266016	0.519377	0.37365	0.618006	0.230202	0.185041	0.162247	0.125336
COA5	0.0767484	0.0504095	0.0800843	0.0671814	0.0559018	0.124312	0.122196	0.104111	0.0667311	0.024627	0.0855705	0.0435305	0.104875	0.163152	0.0895335	0.0576604	0	0.0980811	0.128657	0.0589706	0.0559421	0.0758873	0.26475	0.0346093	0.0828925	0.0384283	0	0.143845	0.128214	0.128316	0.0910471	0.140883	0.0740749	0.0460305	0.0890501	0.0367512	0.0957275	0.0875925	0	0.0563271	0.0518552	0.0850891	0.0854372	0.0536605	0.072711	0.0632889	0.012797	0
UNC50	0.0948367	0.127987	0.141458	0.145332	0.113152	0.0997872	0.106177	0.126282	0.150581	0.0913078	0.0855089	0.107523	0.249377	0.2165	0.111208	0.142752	0	0.0877242	0.164653	0.124397	0.111338	0.110539	0.0519543	0.0983444	0.11068	0.0603385	0	0.144269	0.233096	0.144839	0.097406	0.185688	0.106022	0.0388144	0.121241	0.0884356	0.132671	0.0933083	0	0.130856	0.110626	0.155232	0.190498	0.162449	0.140454	0.12475	0.0685364	0
MGAT4A	0.352263	0.307364	0.260583	0.421364	0.416047	0.390247	0.324386	0.298549	0.250319	0.277468	0.207574	0.287847	0.450049	0.471152	0.297094	0.306078	0	0.297409	0.26629	0.348836	0.361048	0.156598	0.506349	0.195206	0.289137	0.372523	0	0.510963	0.520297	0.433734	0.379448	0.32074	0.315449	0.27	0.419595	0.178291	0.24262	0.311781	0	0.371386	0.280399	0.381528	0.360882	0.371513	0.31521	0.123655	0.237224	0.851262
KIAA1211L	0.368326	0.415253	0.244188	0.346958	0.230949	0.318204	0.310748	0.402436	0.25588	0.232342	0.219716	0.393008	0.283288	0.367887	0.328832	0.350057	0	0.3654	0.348029	0.305766	0.281379	0.246134	0.49024	0.248119	0.219753	0.368172	0	0.382785	0.400533	0.355177	0.386607	0.392916	0.30928	0.246537	0.397764	0.266962	0.259595	0.303515	0	0.495614	0.451783	0.430343	0.296578	0.329455	0.29914	0.407954	0.276134	0.625087
TSGA10	0.310982	0.414335	0.235705	0.37492	0.269615	0.282974	0.317866	0.286745	0.175586	0.161316	0.234882	0.360848	0.500163	0.265505	0.333056	0.245864	0	0.278693	0.256089	0.255528	0.234633	0.148346	0.467234	0.148261	0.214816	0.30855	0	0.461353	0.23067	0.407024	0.545362	0.262255	0.267252	0.274777	0.325462	0.240688	0.218266	0.247321	0	0.432209	0.23259	0.365289	0.274314	0.333139	0.331354	0.351635	0.135198	0.34065
AC079447.1	0.581275	0.436166	0.28479	0.513443	0.389591	0.43382	0.406532	0.291548	0.247565	0.312409	0.314017	0.410828	0.789022	0.421978	0.508696	0.365012	0	0.298851	0.300414	0.467587	0.324974	0.235363	0.745284	0.164036	0.335456	0.59641	0	0.559678	0.496642	0.61962	0.733323	0.33863	0.388393	0.383664	0.483902	0.375985	0.316181	0.357915	0	0.499473	0.422218	0.551174	0.503935	0.651548	0.383481	0.197562	0.388745	0.910055
MITD1	0.100721	0.105901	0.105575	0.115163	0.162527	0.112555	0.30857	0.085726	0.0933565	0.0502141	0.0562344	0.0448881	0.0542527	0.127543	0.073129	0.116601	0	0.0943577	0.128022	0.0467697	0.06447	0.0632679	0.222332	0.0881107	0.0840272	0.148115	0	0.206228	0.128905	0.163363	0.0211289	0.086518	0.0900698	0.115368	0.0820033	0.0592265	0.109805	0.112152	0	0.114044	0.0665427	0.0968109	0.193426	0.209539	0.128713	0.0948705	0.0912444	0.112313
LYG2	0.0276236	0.032334	0.0643419	0.144501	0.0574665	0.0401148	0.0404795	0.0165803	0.0445028	0.00369307	0.0200558	0.013876	0.0217376	0.137056	0.0320167	0.0934087	0	0.0779969	0.0490144	0.0279859	0.0309333	0.043256	0	0.0437425	0.0121489	0.0103391	0	0.0593572	0.109266	0.0340525	0	0.0741594	0.0352359	0.0213902	0.00936877	0.0117279	0.0603458	0.0511951	0	0.0107072	0.0562949	0	0.113371	0.0118543	0.0194031	0.0365457	0.0418277	0
LYG1	0.0412276	0.00329044	0.045454	0.082857	0.0656469	0.0129062	0.06577	0.0221974	0.0508704	0.0101127	0.0132245	0.0652534	0	0	0.0458889	0.0657479	0	0.0188612	0.0539406	0.0417952	0.0461039	0.0321337	0.0870832	0.0247006	0.0243688	0.0182122	0	0.0217464	0.0556713	0.0312728	0.0288511	0.0651746	0.0311125	0.0145349	0.00940933	0.019779	0.0485292	0.0283955	0	0.0343502	0.0395195	0	0.0741121	0.0458946	0.0350602	0.041475	0.00406782	0
TXNDC9	0.0204023	0.0261324	0.087338	0.125089	0.130266	0.0812948	0.0860082	0.0534126	0.0667212	0.0263889	0.0687361	0.054078	0.109172	0.134856	0.0803275	0.104759	0	0.0603612	0.112487	0.0370992	0.0786766	0.0529183	0.137323	0.0451403	0.102088	0.0594271	0	0.0659204	0.135281	0.0545938	0.0431102	0.109074	0.0463316	0.0241685	0.0366251	0.0496155	0.0777738	0.0813203	0	0.0932208	0.0589165	0.0268364	0.117996	0.0916255	0.0321217	0.0750194	0.0319597	0.0393032
EIF5B	0.370188	0.343778	0.226639	0.264408	0.278683	0.260105	0.219908	0.189828	0.192766	0.123471	0.187713	0.192141	0.315645	0.13906	0.377962	0.228329	0	0.222891	0.294959	0.312846	0.240994	0.158826	0.144366	0.0684176	0.22916	0.284224	0	0.285315	0.252889	0.386053	0.273836	0.230525	0.193874	0.16058	0.249823	0.17549	0.151895	0.228811	0	0.235382	0.248506	0.224837	0.342686	0.23549	0.161615	0.115318	0.149577	0.291207
REV1	0.382763	0.323062	0.228362	0.437503	0.355759	0.373856	0.318567	0.326114	0.211218	0.180218	0.21857	0.352397	0.535099	0.270164	0.419048	0.320862	0	0.315277	0.339043	0.279774	0.204425	0.159311	0.629725	0.223756	0.269527	0.398169	0	0.370178	0.383623	0.543436	0.479207	0.266539	0.3337	0.209436	0.380492	0.176417	0.237064	0.326879	0	0.3092	0.249588	0.423985	0.421578	0.589666	0.327795	0.22528	0.145815	0.478257
AFF3	0.323344	0.342873	0.222758	0.532488	0.251316	0.468307	0.337229	0.324952	0.221124	0.16207	0.210385	0.351612	1.13139	0.465723	0.360745	0.281866	0	0.294614	0.363003	0.378058	0.336553	0.178114	0.768268	0.155146	0.29345	0.262573	0	0.482595	0.302344	0.527132	0.394934	0.184861	0.276186	0.27431	0.602638	0.198915	0.233233	0.343882	0	0.430718	0.303368	0.28254	0.397445	0.562638	0.250587	0.187352	0.136405	0.170948
LONRF2	0.394076	0.386175	0.252987	0.476579	0.38569	0.392191	0.298453	0.287721	0.200125	0.185628	0.312282	0.380613	0.539412	0.41381	0.324159	0.331955	0	0.320154	0.375821	0.333456	0.346755	0.194388	0.491258	0.149748	0.322989	0.488829	0	0.554974	0.425679	0.536275	0.460761	0.308433	0.311166	0.241491	0.375093	0.245287	0.261485	0.363876	0	0.412968	0.307654	0.39855	0.513172	0.55412	0.302037	0.243767	0.159918	0.43702
CHST10	0.0275793	0.0800493	0.0656249	0.0773894	0.0938823	0.0481433	0.117697	0.077657	0.086126	0.073305	0.0589067	0.0288139	0.217934	0.0422175	0.0771675	0.0934087	0	0.0543483	0.102865	0.0521782	0.0807001	0.0516233	0.0645299	0.0590805	0.105358	0.067382	0	0.19689	0.0863333	0.169397	0.143612	0.0990011	0.0854502	0.0671243	0.0145816	0.0603843	0.082747	0.0746521	0	0.0647794	0.0592652	0.0620392	0.131956	0.0986996	0.114501	0.0389512	0.0613646	0
NMS	0	0	0.000498722	0.00110931	0	0	0	0	0	0	0	0	0	0	0	0	0	0.00310479	0	0	0	0	0	0	0	0	0	0	0	0	0	0	0	0	0	0	0	0	0	0	0	0	0	0	0	0	0	0
PDCL3	0.0139954	0	0.0152247	0.024291	0	0.0137858	0.0259332	0.012141	0.0204942	0.0204727	0.0249618	0.0221556	0	0.0211397	0.0134627	0.0129166	0	0.0172091	0.0293502	0.0131811	0.0145174	0.0195346	0	0.00156247	0.0224976	0	0	0.00463845	0.019566	0.00125165	0.0699088	0.0155468	0.013014	0.032297	0	0.0132657	0.00684851	0.0103273	0	0.0345719	0.0110853	0.0161496	0.0132532	0	0.0153201	0.00495987	0.00647286	0
NPAS2	0.505493	0.505891	0.366084	0.562767	0.457906	0.461731	0.466824	0.441194	0.365378	0.308143	0.347496	0.477341	0.540066	0.506656	0.462287	0.453722	0	0.377405	0.41654	0.482359	0.409796	0.333906	0.815702	0.233778	0.278022	0.476201	0	0.51393	0.590323	0.38429	0.423432	0.551307	0.417319	0.361172	0.656835	0.373751	0.475147	0.404118	0	0.653941	0.577236	0.680495	0.441118	0.617323	0.391279	0.22494	0.297877	0.121499
RPL31	0.173547	0.226305	0.162047	0.286313	0.163966	0.235471	0.232585	0.19477	0.125792	0.100361	0.118877	0.163032	0.424942	0.137273	0.11623	0.140898	0	0.17433	0.16937	0.0819739	0.143648	0.148992	0.141683	0.0581774	0.0927534	0.12907	0	0.154899	0.265644	0.296512	0.179801	0.254911	0.141857	0.0792692	0.18034	0.137897	0.133007	0.151094	0	0.197146	0.184115	0.143313	0.188528	0.113905	0.108294	0.103974	0.102803	0.101273
TBC1D8	0.348983	0.338096	0.23639	0.388917	0.359417	0.369265	0.341025	0.331853	0.192583	0.179309	0.216925	0.310556	0.356554	0.22146	0.395639	0.320367	0	0.294389	0.289187	0.306923	0.306501	0.194097	0.408114	0.189866	0.22587	0.335474	0	0.378409	0.366208	0.370052	0.374596	0.359238	0.272827	0.278968	0.491059	0.171223	0.223949	0.292905	0	0.305786	0.340384	0.33681	0.388633	0.385968	0.241945	0.303603	0.169256	0.614337
CNOT11	0.103608	0.0309409	0.0968362	0.121562	0.0826436	0.0972665	0.058899	0.0929222	0.0762237	0.0510675	0.0687952	0.106414	0.0691399	0.129212	0.119841	0.127081	0	0.139434	0.115824	0.121613	0.0917797	0.112413	0.145205	0.0808405	0.0614052	0.149505	0	0.145907	0.17665	0.10091	0.117634	0.103857	0.086389	0.0496931	0.0400546	0.0464676	0.109928	0.0737884	0	0.0643829	0.079397	0.145942	0.155648	0.0998302	0.0624936	0.0298487	0.0284751	0.158216
RNF149	0.367581	0.287023	0.262029	0.430104	0.312739	0.320746	0.377171	0.272577	0.237033	0.199201	0.218505	0.30589	0.629867	0.23261	0.304826	0.291461	0	0.283517	0.281501	0.320117	0.342675	0.158165	0.268388	0.148521	0.237769	0.326992	0	0.453556	0.412827	0.398532	0.362883	0.351249	0.256703	0.202166	0.474043	0.181469	0.25599	0.294428	0	0.354488	0.327789	0.441939	0.461624	0.415963	0.253765	0.184051	0.201047	0.137359
CREG2	0.161132	0.280863	0.150349	0.180465	0.16478	0.264084	0.368582	0.220124	0.133401	0.136467	0.101952	0.0788315	0.110717	0.174891	0.0544221	0.173765	0	0.101113	0.213862	0.158257	0.136313	0.135307	0.145127	0.164836	0.196814	0.121717	0	0.131757	0.263859	0.271882	0.27904	0.140819	0.12618	0.059873	0.218685	0.0896753	0.0978783	0.166858	0	0.145529	0.176392	0.131222	0.144998	0.14977	0.179523	0.170043	0.0702048	0.140412
RFX8	0.0396847	0.0627757	0.0211976	0.0471569	0.0613034	0.00540619	0	0.0509617	0.0321667	0.00673595	0.0403857	0.0522345	0	0.0282188	0.166557	0.059456	0	0.0431649	0.0445363	0.0635629	0.0524209	0.052346	0	0.0315563	0.00179375	0.0683997	0	0.0201843	0.0686345	0.0134382	0.0189929	0.0402585	0.0270215	0.024782	0.111039	0.0340052	0.00948757	0.0347253	0	0.0949113	0.0270716	0.0691809	0.11403	0.120684	0.0111827	0.0277136	0.0462661	0
MAP4K4	0.437785	0.428822	0.285677	0.524633	0.479744	0.37523	0.335583	0.319651	0.258348	0.28937	0.21027	0.353343	0.577802	0.263232	0.385257	0.2474	0	0.436513	0.321378	0.362524	0.30468	0.157336	0.59989	0.127168	0.331909	0.419458	0	0.63458	0.411986	0.492517	0.513784	0.302905	0.305378	0.167069	0.343886	0.162319	0.252782	0.388989	0	0.5202	0.386789	0.414345	0.49779	0.5883	0.253739	0.280675	0.203294	0.44512
IL1R2	0.00335407	0	0.00121376	0.00175371	0	0	0	0	0	0	0	0	0	0	0	0	0	0	0	0	0	0.00150833	0	0	0	0	0	0	0	0	0.0175243	0	0	0	0	0	0	0	0	0	0	0	0	0	0	0	0	0
IL1R1	0	0.00284412	0	0.0235469	0.0220218	0.033338	0	0.00904056	0.00898203	0.00369307	0.00153574	0.00760954	0	0.0239768	0.0122671	0.00562177	0	0.0171358	0	0	0.0134231	0.00353411	0	0.00156247	0.00249462	0	0	0.00404242	0.0159768	0.00629912	0.0246655	0	0.00911928	0.0104051	0.00936877	0	0.0107196	0	0	0.0216198	0	0.0709219	0	0	0	0.00260023	0.00761517	0
IL1RL2	0.168322	0.133401	0.0463282	0.146157	0.139866	0.138119	0.170019	0.114479	0.115487	0.127345	0.0508913	0.107616	0	0.109351	0.117872	0.134626	0	0.0454614	0.109585	0.119636	0.0802349	0.0879286	0.107958	0.140629	0.0701018	0.220001	0	0.125877	0.0776553	0.0747457	0.0410309	0.17407	0.0935812	0.0208297	0.0730839	0.116632	0.102525	0.0910925	0	0.135429	0.128728	0.0708031	0.123497	0.120264	0.0410494	0.130108	0.115657	0
IL18R1	0	0	0.00430583	0.00314009	0	0.00313497	0	0.00497724	0	0	0.00113831	0	0	0.0221018	0.00347555	0.00888267	0	0.00590644	0	0	0.00458688	0	0	0.00585717	0	0	0	0	0	0.00271043	0	0	0.00159638	0.0198387	0	0	0	0.00143792	0	0.00871623	0.00270403	0.00746248	0.0141	0	0	0.00337971	0	0
IL18RAP	0	0.00305763	0	0	0	0	0.00880338	0	0	0	0	0	0	0	0	0	0	0	0	0	0	0	0	0	0	0	0	0	0	0	0	0.01338	0	0	0	0.00957513	0	0	0	0	0	0	0	0	0	0	0	0
SLC9A4	0	0	0	0	0	0	0	0	0	0	0.000340412	0	0	0	0	0	0	0	0	0	0	0.0013487	0	0	0	0	0	0	0	0	0	0	0	0	0	0	0	0.00105818	0	0	0	0	0	0	0	0	0	0
SLC9A2	0.0245824	0.00240778	0.0105406	0.0365526	0.0101008	0.0125123	0.0337121	0.0147354	0.0149584	0.00406372	0.0133305	0.0094101	0	0.0107792	0.00540683	0.0139524	0	0.00581538	0.0188691	0.00444498	0.00930353	0.0120279	0	0.00496461	0	0	0	0.0348049	0.0128404	0.00521683	0	0.022044	0.0075953	0.00563623	0.0195392	0	0.0139385	0.00514733	0	0	0.0141984	0	0.0225138	0	0.0139387	0.012749	0.0108678	0
MFSD9	0.0340799	0.0484119	0.0496789	0.037286	0.0316384	0.0657459	0.0679143	0.0737627	0.0343905	0.032649	0.0326832	0.0266031	0.0542527	0.0650267	0.0518436	0.0401584	0	0.0576534	0.0439762	0.0371001	0.0674248	0.0440324	0	0.00213972	0.0201117	0.0731657	0	0.0676448	0.017934	0.0440672	0.0187629	0.0629443	0.0287268	0.0623671	0.0143038	0.0577459	0.0418254	0.0357422	0	0.0639589	0.0283154	0.00867739	0.0278651	0.0816893	0.0432936	0.0392136	0.0219891	0
TMEM182	0.033068	0.0710959	0.0860008	0.138319	0.108032	0.0771295	0.135984	0.0645522	0.0559062	0.0598669	0.0570822	0.119493	0	0.0821851	0.100389	0.0431783	0	0.109981	0.0245548	0.0297428	0.0526273	0.0420069	0.0412174	0.0483551	0.0669905	0.090133	0	0.0882384	0.0667122	0.0400188	0.0502151	0.0181753	0.119396	0.0144295	0.0310203	0.122274	0.0682063	0.0895509	0	0.0720698	0.0988744	0.0320079	0.059297	0.122511	0.0394949	0.0396632	0.0896732	0
POU3F3	0.0482247	0.0837899	0.102914	0.0770657	0.0332521	0.0931473	0.113164	0.0989185	0.0544321	0.0669791	0.0731237	0.0257621	0.0986473	0.00755588	0.0891761	0.0401157	0	0.0122319	0.0804681	0.0879605	0.0613881	0.0957588	0.0903671	0.0776925	0.0588502	0.119477	0	0.0671536	0.137646	0.0873829	0.201908	0.11809	0.105845	0.0969582	0.07975	0.0369391	0.132461	0.120004	0	0.0641943	0.114927	0.0446539	0.0786601	0.205488	0.125745	0.0566551	0.0640779	0.0393032
MRPS9	0.192269	0.196617	0.219244	0.273244	0.238864	0.282459	0.186041	0.226729	0.174227	0.12916	0.159052	0.181898	0.244987	0.194353	0.0951145	0.232582	0	0.189386	0.230766	0.184374	0.184842	0.109299	0.268411	0.135658	0.219142	0.165446	0	0.251261	0.338341	0.303705	0.174275	0.259346	0.202938	0.11931	0.248282	0.155959	0.153815	0.170515	0	0.165614	0.170891	0.115358	0.279271	0.291895	0.224369	0.234033	0.0780241	0.391284
GPR45	0	0	0	0	0	0	0	0	0	0	0	0	0	0	0	0	0	0	0	0	0	0.000517874	0	0	0	0	0	0	0	0	0	0	0	0	0	0	0	0	0	0	0	0	0	0	0	0	0	0
TGFBRAP1	0.103717	0.130623	0.062952	0.110855	0.100913	0.0756601	0.111396	0.133683	0.0944954	0.0615421	0.0814524	0.0706896	0.267402	0.0947395	0.132611	0.0638663	0	0.0877304	0.131116	0.100673	0.14472	0.0976624	0	0.102764	0.104625	0.046264	0	0.160358	0.117924	0.139558	0.103899	0.152604	0.0949568	0.133089	0.0563401	0.0792451	0.123276	0.11029	0	0.0971994	0.0868584	0.0372509	0.131329	0.122229	0.100145	0.0782062	0.095365	0.105106
C2orf49	0.0739992	0.065146	0.0788217	0.0733563	0.0567407	0.0748789	0.0941614	0.0931599	0.0556328	0.040101	0.0509922	0.0979288	0.0660743	0.0252163	0.0680975	0.037113	0	0.075815	0.110499	0.0600804	0.0530973	0.0695822	0	0.0449649	0.0645205	0.0419992	0	0.145074	0.0754676	0.0716088	0.0991627	0.0528778	0.0549242	0.0191454	0.07547	0.0253885	0.0862346	0.0702659	0	0.0761503	0.0329626	0.0543659	0.151492	0.074506	0.0475889	0.0337417	0.0295905	0
FHL2	0.0244885	0.0119293	0.0152194	0.05974	0.0219124	0.0341579	0.0152885	0.0156575	0.0216141	0.00548491	0.020667	0.0483654	0	0.039616	0.0654035	0.0255407	0	0.00307157	0.0309007	0.0073001	0.0102986	0.0162132	0	0.0136236	0.0344875	0.026064	0	0.0151818	0.0429214	0	0.0247524	0.0333362	0.012615	0.0166375	0	0.0102441	0.0187997	0.0268042	0	0.0581918	0.0332092	0	0.0333944	0	0.0237714	0.0345609	0.0205304	0
NCK2	0.487129	0.429919	0.283948	0.549166	0.398532	0.337446	0.367296	0.2769	0.192156	0.209092	0.257448	0.565019	0.704968	0.254185	0.259963	0.211467	0	0.380492	0.257236	0.388703	0.337497	0.14441	0.692353	0.12026	0.346387	0.525888	0	0.604515	0.481212	0.556905	0.608459	0.261179	0.35748	0.103557	0.508264	0.179351	0.209174	0.322291	0	0.421071	0.452734	0.393166	0.485418	0.559869	0.247778	0.247084	0.173038	0.400479
UXS1	0.24051	0.228033	0.242353	0.308311	0.293912	0.274476	0.26493	0.233907	0.194758	0.148366	0.201347	0.240961	0.256744	0.177063	0.368126	0.301439	0	0.224221	0.273076	0.262061	0.268337	0.160734	0.340362	0.155927	0.20152	0.248716	0	0.410299	0.410516	0.340216	0.372224	0.219602	0.290555	0.2906	0.421917	0.211367	0.224882	0.319949	0	0.388321	0.260375	0.279447	0.326332	0.326149	0.282465	0.263971	0.23831	0.276901
RGPD3	0.0160826	0.0162845	0.0124779	0.0267327	0.0165393	0.00957531	0.00910496	0.0137594	0.0154467	0.0208831	0.0106719	0.0182016	0	0	0	0.0148833	0	0.00581538	0.0163546	0.00356722	0.00578241	0.00766746	0	0.0150425	0.0204938	0	0	0.054758	0.0245521	0.0112988	0.0141263	0.00482863	0.0167908	0.0160087	0	0.0269116	0.00750526	0.00782154	0	0.0295546	0.0272295	0	0.0184291	0	0.0157226	0.0144791	0.00429347	0
CD8B2	0.0104511	0	0	0.0108787	0	0	0	0.00426018	0.000395968	0	0	0	0	0	0.00490465	0	0	0.0225756	0	0.00491392	0.0135628	0	0	0	0.00369161	0	0	0	0.0109071	0.00649195	0	0.00757425	0	0	0	0	0	0	0	0	0	0	0.0145895	0	0.00157566	0	0	0
ST6GAL2	0.532957	0.532581	0.326212	0.442801	0.375245	0.418502	0.335382	0.322842	0.244931	0.159014	0.263681	0.474855	0.614659	0.275324	0.473323	0.308996	0	0.395181	0.263378	0.496661	0.306567	0.239636	0.730198	0.191893	0.331291	0.483487	0	0.599787	0.546575	0.608002	0.676423	0.291763	0.32961	0.200418	0.50611	0.25786	0.355014	0.321519	0	0.519107	0.413496	0.534117	0.44778	0.662638	0.32013	0.159258	0.348893	0.363655
RGPD4	0	0.00194731	0.00102622	0.00272093	0.0024474	0.00546447	0.0196965	0.00436608	0.011865	0.00271286	0.000701256	0	0	0.0128535	0.00756916	0.0101644	0	0.0205924	0.0165857	0	0.00297533	0.00622233	0	0	0	0.0241336	0	0	0.0139539	0.0148276	0.0153558	0	0.00415017	0	0	0.00205134	0.00359265	0.00816506	0	0.00337525	0.0182544	0	0.0103005	0	0	0.0237684	0	0.0966141
SLC5A7	0	0	0	0.0124577	0	0	0	0	0.0038744	0	0	0	0	0	0	0	0	0	0.00540528	0	0.00290421	0	0	0.00946784	0	0	0	0	0.00583348	0	0	0	0	0	0	0	0	0	0	0	0.00440746	0	0	0	0	0	0	0
SULT1C2	0	0.00243961	0	0.00609596	0	0.00313497	0.00918459	0	0.00107142	0.00430929	0	0	0	0	0	0	0	0	0	0.00320887	0	0.00168497	0	0	0	0	0	0	0.00333258	0	0	0	0	0	0	0	0.00607963	0.00139822	0	0	0	0	0	0	0	0.0134909	0	0
SULT1C4	0	0	0	0	0.00776851	0	0	0	0.00140877	0	0.000712588	0	0	0	0	0.0173944	0	0	0.00715043	0	0.0056968	0.000978858	0	0.00687717	0	0.00865691	0	0	0.00351499	0.00762116	0	0	0	0	0	0	0	0.00221348	0	0	0	0	0	0	0	0	0	0
GCC2	0.460414	0.357211	0.266317	0.420757	0.330194	0.363659	0.319698	0.315681	0.220896	0.205473	0.247839	0.500938	0.688765	0.309222	0.375936	0.330325	0	0.253422	0.299173	0.339067	0.284659	0.164513	0.644532	0.14142	0.295365	0.536142	0	0.496619	0.424933	0.356993	0.537798	0.322691	0.275557	0.161872	0.40017	0.223671	0.245128	0.346196	0	0.476762	0.360539	0.389287	0.442813	0.523967	0.240056	0.295451	0.137817	0.265722
LIMS1	0.319209	0.273184	0.222864	0.32831	0.250252	0.172311	0.244523	0.219375	0.223335	0.128726	0.242523	0.352624	0.164398	0.324331	0.294079	0.265882	0	0.202645	0.261457	0.214457	0.261127	0.174425	0.271728	0.141819	0.200477	0.375239	0	0.341899	0.374096	0.397325	0.436627	0.29842	0.267632	0.251522	0.326681	0.196852	0.210055	0.269444	0	0.284092	0.281013	0.327524	0.344329	0.20103	0.306278	0.237783	0.129483	0.160335
RANBP2	0.373958	0.368222	0.226048	0.414923	0.353287	0.285747	0.374312	0.28934	0.199595	0.16334	0.219609	0.361212	0.696486	0.279646	0.383256	0.329349	0	0.296463	0.285092	0.263568	0.296399	0.137771	0.457244	0.161724	0.220828	0.363337	0	0.332793	0.419203	0.320657	0.459295	0.30671	0.271873	0.149801	0.41095	0.19164	0.212723	0.292024	0	0.348225	0.30883	0.237045	0.374114	0.375399	0.292772	0.166002	0.201676	0.0982342
CCDC138	0.390126	0.366532	0.292542	0.328671	0.283582	0.391878	0.299286	0.323393	0.198167	0.249114	0.23697	0.271929	0.46717	0.31164	0.237925	0.312634	0	0.267069	0.239071	0.263486	0.268795	0.21813	0.376434	0.179633	0.301181	0.391558	0	0.665722	0.396285	0.326134	0.517905	0.291344	0.28597	0.29702	0.338217	0.21418	0.269586	0.307216	0	0.392818	0.314822	0.311403	0.363273	0.449849	0.32351	0.20869	0.165111	0.483153
EDAR	0	0	0.00289514	0.00491449	0	0	0	0	0.00191685	0.0212754	0.00207997	0	0	0	0	0	0	0	0.0012282	0	0.00477522	0.00301181	0	0	0.0114043	0	0	0	0.0175854	0	0	0.0118837	0.00247195	0	0	0	0.00561741	0.002388	0	0	0.00324379	0	0	0	0.00804453	0	0	0
SH3RF3	0.55065	0.422629	0.299921	0.462194	0.331358	0.472458	0.210672	0.285186	0.175592	0.225979	0.158965	0.237157	0.899472	0.430622	0.20552	0.277153	0	0.216634	0.312336	0.214651	0.276875	0.226354	0.280409	0.0991809	0.275674	0.704935	0	0.53573	0.584627	0.413576	0.583278	0.271724	0.229545	0.127918	0.380507	0.141405	0.18764	0.158214	0	0.31818	0.308634	0.430823	0.439351	0.516993	0.231885	0.112717	0.280744	0.887203
SOWAHC	0	0	0.00399617	0	0.00549547	0.0107073	0	0	0	0	0.00321983	0	0.030655	0	0	0	0	0	0	0	0	0.00153671	0.0357864	0.0171983	0.00468046	0	0	0	0.0119167	0	0.00276703	0	0.000914819	0	0	0	0.00518893	0.00890873	0	0	0	0	0	0	0.0198063	0	0	0.242495
RGPD5	0.00110078	0.029124	0.0179858	0.0233798	0.0190065	0.0300103	0.0615631	0.0289226	0.00428856	0.0170024	0.0135428	0.00775671	0	0	0.0325055	0.0219916	0	0.00405482	0.00815912	0.00664519	0.00345355	0.00308322	0.0440861	0.00663067	0.00471834	0.0905034	0	0	0.00522142	0.00795877	0.0152694	0.0149167	0.0129445	0.0147808	0.0380405	0.017113	0.0165649	0.0191647	0	0	0.0153235	0.12203	0.00162435	0.0491274	0.0207767	0.00680501	0.016529	0
AC013271.1	0	0	0.00115732	0	0	0	0	0.00687342	0	0	0	0	0	0	0	0	0	0	0	0	0	0	0	0	0	0	0	0	0	0	0	0	0	0	0	0	0	0	0	0	0	0	0	0	0	0	0	0
MALL	0	0.00682319	0	0	0.00423562	0	0	0	0	0	0	0	0	0	0	0	0	0	0.00543453	0	0	0.00418782	0	0	0	0	0	0	0	0	0	0	0.00478098	0	0	0	0	0	0	0	0	0	0.00796447	0	0	0.00535935	0	0
NPHP1	0.249515	0.201636	0.177255	0.244763	0.266051	0.151161	0.280444	0.212961	0.168619	0.128451	0.139158	0.210604	0.483799	0.137826	0.15032	0.219372	0	0.154426	0.195695	0.207964	0.185337	0.127433	0.267745	0.137686	0.171692	0.225584	0	0.276864	0.299595	0.256203	0.221951	0.240339	0.18455	0.185832	0.195165	0.136145	0.15919	0.213577	0	0.210294	0.227275	0.325885	0.294829	0.310085	0.162389	0.166334	0.117022	0.217181
AC112229.3	0	0	0.00746621	0	0	0	0.00231032	0	0	0	0	0	0	0	0	0	0	0	0	0.00152766	0	0.00142544	0	0.00763201	0	0	0	0	0	0	0	0	0	0	0	0	0.00150113	0	0	0	0	0	0	0	0	0	0	0
RGPD6	0.00843207	0.00419979	0.00262034	0.00752084	0	0.00507577	0	0	0.000563393	0	0.00161426	0.00453678	0	0	0.00901784	0	0	0	0.00239179	0	0	0.00421098	0	0.00611306	0	0	0	0.0279242	0	0.00536169	0	0.00872804	0	0	0	0.0068166	0	0	0	0	0.00427422	0	0	0	0	0	0	0
BUB1	0	0.00194731	0.00446399	0.00248044	0.0214014	0	0	0.00763288	0.00880156	0	0.00581759	0	0	0	0.0166173	0.01839	0	0.0085661	0.00220351	0.00577266	0.0058443	0.00658997	0	0	0.0113269	0	0	0	0	0	0	0.00622885	0.00187447	0	0.0110577	0	0	0	0	0	0.00869004	0	0.00796447	0	0.00238958	0	0.0312499	0
ACOXL	0.0210242	0.0361886	0.0302798	0.0758197	0.020668	0.0111963	0.00932605	0.017698	0.0293977	0.0168122	0.00807067	0.00776898	0	0.020244	0.0274992	0.070729	0	0.0474929	0.0281719	0.00840647	0	0.0202995	0.0357864	0.028742	0.00680003	0.00551542	0	0	0.0681298	0.0419352	0.0300671	0.0273251	0.0251405	0.0456207	0.00482734	0.00108937	0.0115555	0.0400625	0	0	0.015835	0.0161496	0.0586665	0.010897	0.00944931	0.107171	0.0219994	0
BCL2L11	0.061889	0.0325888	0.0655071	0.0845756	0.104604	0.0752854	0.0775839	0.0485332	0.0586388	0.0339265	0.0510967	0.0503669	0.137334	0.100275	0.0635112	0.0595072	0	0.117202	0.0916729	0.0542195	0.0759569	0.0640988	0.14932	0.0735223	0.0598118	0.0635503	0	0.0290972	0.0433793	0.0504465	0.119397	0.0856333	0.0616289	0.038764	0.13255	0.0459234	0.0698132	0.0738978	0	0.0272978	0.015181	0	0.0480307	0.117676	0.0438972	0.0882511	0.0129831	0
ANAPC1	0.255011	0.294914	0.225203	0.405543	0.318518	0.365203	0.278317	0.273968	0.182469	0.161918	0.187401	0.270765	0.644011	0.135082	0.25341	0.304383	0	0.28604	0.300291	0.326113	0.242547	0.17398	0.438549	0.160961	0.266712	0.428816	0	0.407684	0.410815	0.414584	0.427222	0.311216	0.261948	0.251385	0.272162	0.189653	0.220513	0.274271	0	0.349054	0.298567	0.347572	0.42044	0.408107	0.37085	0.240095	0.128628	0.0299336
MERTK	0.0425842	0.0117696	0.0120563	0.0328459	0.0156378	0.0298529	0.0589774	0.0222396	0.0257971	0.0186577	0.0257455	0.0312793	0	0.0341343	0.0480221	0.0474144	0	0.02009	0.0279736	0.0117922	0.0107697	0.0170498	0.0746425	0.00468046	0.0259772	0.0113847	0	0.0208317	0.07694	0.0279167	0.0680081	0.0362413	0.0338154	0.00563623	0.0424958	0.0246398	0.016365	0.016982	0	0.00839215	0.00930548	0.0934994	0.0350598	0.0360248	0.00269657	0.00260023	0.00355948	0
TMEM87B	0.132192	0.148117	0.0870129	0.169966	0.168392	0.149642	0.0906907	0.173672	0.119018	0.0820497	0.109566	0.0930225	0.238886	0.0915674	0.0926497	0.133151	0	0.144021	0.125241	0.141613	0.114713	0.0983218	0.218745	0.126458	0.145265	0.171624	0	0.274572	0.165701	0.178908	0.18766	0.248031	0.113005	0.0951638	0.105469	0.0942332	0.143035	0.138753	0	0.158411	0.0971599	0.226144	0.179414	0.300998	0.143461	0.140728	0.104843	0
FBLN7	0.00631827	0.0120451	0.00659339	0.0250362	0.00929993	0	0.00649252	0.0202191	0.00751703	0	0.00723383	0	0.0863679	0	0.00376673	0.00520522	0	0.00409299	0.00921411	0	0.00355972	0.0057243	0.10398	0	0.0100341	0.0036822	0	0.0474685	0.0078759	0.00525353	0.0303671	0.0502147	0.00740061	0.0244014	0	0	0.00229002	0	0	0	0.00263098	0.0378078	0.0182805	0	0.00987312	0	0	0
ZC3H8	0.21464	0.212918	0.175059	0.283106	0.208179	0.245782	0.227048	0.232188	0.195064	0.188658	0.170467	0.19821	0.34526	0.230604	0.249193	0.253409	0	0.190877	0.265496	0.247596	0.204466	0.151732	0.0522411	0.148502	0.217106	0.275613	0	0.229987	0.269693	0.213707	0.284473	0.269469	0.180668	0.237631	0.255876	0.150662	0.182089	0.231422	0	0.348962	0.258011	0.281913	0.346352	0.418075	0.224986	0.189164	0.163867	0.264268
ZC3H6	0.34972	0.355949	0.305762	0.444409	0.330212	0.403176	0.286065	0.274873	0.199815	0.176077	0.262481	0.341363	0.371663	0.240133	0.328918	0.238544	0	0.265403	0.308555	0.269033	0.254879	0.189848	0.266655	0.18479	0.295656	0.462644	0	0.520599	0.438488	0.427197	0.440131	0.384919	0.31818	0.150937	0.460098	0.222307	0.260185	0.299674	0	0.319038	0.236652	0.632418	0.4151	0.315224	0.254739	0.25256	0.095513	0.35185
RGPD8	0.0655751	0.0289043	0.0358854	0.0518973	0.0637755	0.0385121	0.0647555	0.0650457	0.0472891	0.0720405	0.0502829	0.0477333	0.0114775	0.0510257	0.103922	0.0980378	0	0.0566133	0.0399693	0.0551623	0.0559216	0.0682737	0.193481	0.0461885	0.0494977	0.0109729	0	0.0850525	0.032553	0.100604	0.0582389	0.0503199	0.0563146	0.0441177	0.0599628	0.0431775	0.0622265	0.103145	0	0.0790013	0.0523671	0.122686	0.101068	0.0144003	0.059239	0.0453164	0.0224266	0.0498091
TTL	0.191731	0.202744	0.171172	0.348032	0.226419	0.183939	0.154594	0.136822	0.178783	0.094702	0.16421	0.251132	0.202989	0.253975	0.277449	0.290487	0	0.259773	0.207359	0.239157	0.206436	0.155397	0.406176	0.165669	0.186398	0.331705	0	0.275587	0.272338	0.164892	0.209079	0.220655	0.165273	0.0852092	0.0738592	0.18308	0.14609	0.174779	0	0.269682	0.205883	0.141446	0.246161	0.223752	0.110268	0.214551	0.116875	0.0981076
POLR1B	0.0967178	0.0891781	0.073334	0.0973125	0.10107	0.0574553	0.0926155	0.0637462	0.0576241	0.0357864	0.0431245	0.0813536	0	0.257494	0.0706087	0.100253	0	0.0822306	0.0715787	0.0603937	0.101325	0.0523296	0	0.0616222	0.0419415	0.0709356	0	0.0569372	0.0550352	0.0906585	0.0409671	0.0954533	0.0563429	0.0193654	0.0550545	0.0477327	0.0892638	0.0631087	0	0.0767558	0.0741553	0.0708147	0.164734	0.0693055	0.0245645	0.0847822	0.0514512	0.0498091
CHCHD5	0.00795884	0.0263236	0.0219916	0.0324231	0.0626016	0.0138522	0.0204938	0.0204826	0.0443326	0.0157259	0.00970153	0	0.100036	0.0397446	0.0250497	0.0442369	0	0.00737701	0.0672046	0.0535174	0.0100206	0.0175308	0	0.0265489	0.00586162	0	0	0.0282849	0.0219086	0.0418337	0.0272004	0.0159718	0.0170624	0.0111419	0	0.00598074	0.0282639	0.0332832	0	0.0152014	0.0385466	0.016119	0.0231135	0.0149784	0	0.00495987	0.0348313	0
SLC20A1	0.135616	0.152917	0.143593	0.251987	0.156942	0.184002	0.0996247	0.16812	0.114476	0.0933816	0.108692	0.0614467	0.0564828	0.185137	0.144769	0.162861	0	0.19557	0.169936	0.153913	0.206742	0.136664	0.0566494	0.101446	0.143528	0.0779024	0	0.182158	0.210551	0.176544	0.129978	0.192967	0.111978	0.0883302	0.0843799	0.0660904	0.103182	0.0922743	0	0.153007	0.152913	0.122424	0.212212	0.061342	0.0924202	0.166014	0.0701773	0.644333
NT5DC4	0	0	0	0	0	0	0	0	0	0	0.00113939	0	0	0	0	0.0168144	0	0	0	0.00224315	0	0.0019582	0	0	0	0	0	0	0	0	0	0	0	0.00598991	0	0	0	0	0	0	0	0	0	0	0	0	0	0
CKAP2L	0.00403515	0	0.00176217	0.00758965	0.00736732	0	0.00646394	0.0126598	0.00360683	0	0.00143363	0	0	0	0.0129155	0	0	0	0.0161702	0	0	0.00150833	0	0	0	0	0	0	0	0	0	0	0	0	0	0.00331621	0	0	0	0.00972499	0	0	0	0.0527583	0.00118655	0.00793152	0.00347087	0
IL1A	0	0	0.000963201	0	0	0	0	0	0	0	0	0	0	0	0	0	0	0	0	0	0	0	0	0	0	0	0	0	0	0	0	0	0	0	0	0	0	0	0	0	0	0	0	0	0	0	0	0
IL1B	0	0	0	0	0	0	0	0	0	0	0	0	0	0	0	0	0	0	0	0	0	0	0	0	0	0	0	0	0	0	0	0	0	0	0	0	0	0	0	0	0	0	0	0	0	0	0	0
IL36G	0	0	0	0	0	0	0	0	0	0	0	0	0	0	0	0	0	0	0	0	0	0	0	0	0	0	0	0	0	0	0	0	0	0	0	0	0	0	0	0	0	0	0	0	0	0	0	0
IL36B	0.00457418	0	0	0	0	0	0	0	0.00177228	0	0	0	0	0	0	0	0	0	0	0	0	0	0	0.00925256	0	0	0	0	0.00475204	0	0	0	0	0	0	0	0	0.00253012	0	0	0	0	0	0	0.0025666	0	0	0
IL1RN	0	0	0	0.00554747	0	0	0.00605446	0	0.00517695	0	0	0	0	0	0	0	0	0	0	0	0	0	0	0	0	0	0	0	0.00540012	0	0	0	0	0	0	0.00331621	0	0	0	0	0.00191122	0	0	0	0	0	0	0
PSD4	0.0070155	0.0390172	0.00332633	0	0.00642471	0.012046	0.0157199	0.020206	0.0178806	0.00324515	0.00641361	0.0281912	0.0299508	0	0.0116067	0.072208	0	0.0161265	0.0350822	0.0115773	0.0197036	0.00359734	0.031034	0.00837379	0.0126486	0.0137854	0	0.0453579	0.0142566	0.0529962	0.00276703	0.00872804	0.00730488	0	0.0121208	0	0.0151409	0.0102608	0	0	0.0608514	0.0252546	0.0410739	0.046485	0.00118655	0.00293656	0.00557321	0
PAX8	0	0.00745999	0.0099799	0.0243135	0.0043627	0	0	0.0061856	0.0167254	0	0.013334	0	0	0.0136051	0.00702649	0.0279519	0	0	0.00624886	0.0105634	0.000666075	0.00467643	0.0424376	0	0.00194921	0	0	0	0.00405108	0.00629912	0	0	0.00401343	0	0	0.00284131	0.00205204	0	0	0.00791836	0.0146927	0	0.00598642	0.0473937	0	0.0219577	0.00567616	0.101373
CBWD2	0.17558	0.129574	0.102025	0.180047	0.110084	0.131349	0.191773	0.157844	0.123238	0.120095	0.180002	0.154251	0.235941	0.174136	0.147464	0.124359	0	0.128368	0.121917	0.122889	0.175585	0.122302	0.0416589	0.0955961	0.100771	0.196275	0	0.179796	0.182794	0.108378	0.118161	0.168702	0.131099	0.128199	0.193873	0.0800086	0.158762	0.201209	0	0.193302	0.179068	0.128076	0.140812	0.262807	0.157073	0.0631442	0.120425	0.0981076
FOXD4L1	0	0	0.00283165	0	0	0	0.016831	0.00140158	0.000807135	0.00369307	0	0	0	0	0	0	0	0	0	0	0	0.00678168	0	0	0	0	0	0	0	0	0	0	0	0	0	0	0.00115491	0	0	0	0	0	0	0	0	0	0	0
RABL2A	0.138734	0.147008	0.157333	0.209799	0.228017	0.142764	0.145217	0.23041	0.159738	0.106224	0.141339	0.150092	0.386474	0.260863	0.34563	0.229949	0	0.173911	0.23195	0.192102	0.187245	0.136613	0.247789	0.0820333	0.075138	0.133349	0	0.12123	0.181263	0.182332	0.138179	0.241793	0.209177	0.108228	0.215537	0.211964	0.12726	0.215932	0	0.220489	0.269703	0.150175	0.285607	0.0719749	0.140948	0.142807	0.129286	0.115221
SLC35F5	0.417076	0.361743	0.198724	0.422606	0.286555	0.394088	0.346917	0.296561	0.181298	0.218145	0.228815	0.270381	0.260524	0.339623	0.32308	0.284636	0	0.306757	0.327078	0.278828	0.288213	0.159908	0.506962	0.175968	0.219874	0.395798	0	0.556372	0.418005	0.392905	0.460259	0.327311	0.312316	0.260774	0.396464	0.170538	0.224026	0.32124	0	0.405953	0.246825	0.426999	0.460265	0.447136	0.258421	0.191933	0.154236	0.272983
ACTR3	0.273447	0.248418	0.22099	0.291742	0.24888	0.383102	0.308832	0.23834	0.186886	0.16154	0.192704	0.291743	0.0504805	0.153139	0.203583	0.244368	0	0.236767	0.260615	0.247698	0.247989	0.158032	0.331193	0.176418	0.217942	0.327494	0	0.326028	0.367005	0.296987	0.232636	0.298917	0.24511	0.190356	0.248279	0.164772	0.238258	0.229602	0	0.306015	0.216158	0.34306	0.332151	0.349824	0.244722	0.153675	0.146579	0.148498
DPP10	0.351847	0.85592	0.310992	0.230187	0.491874	0.281711	0.0774289	0.466264	0.193756	0.141564	0.546893	0.222585	0.142412	0.135999	0.860789	0.182593	0	0.441631	0.91338	0.196101	0.375725	0.351116	0.617194	0.607578	0.404105	0.282024	0	0.206886	0.447662	0.597707	0.450183	0.160914	0.210295	0.183907	0.833043	0.316224	0.353843	0.92611	0	0.102768	0.716708	0.225104	0.64961	0.291802	0.45707	0.606075	0.16229	0.245179
DDX18	0.300891	0.23026	0.250808	0.42931	0.314569	0.184024	0.262678	0.262267	0.185709	0.196525	0.182961	0.130438	0.118002	0.221112	0.273213	0.235189	0	0.169014	0.255273	0.183361	0.217359	0.141416	0.185008	0.0977297	0.193229	0.22709	0	0.394609	0.365441	0.366534	0.119626	0.267778	0.162944	0.10137	0.194307	0.139701	0.179666	0.229701	0	0.236299	0.14585	0.215837	0.329157	0.156299	0.185829	0.157037	0.13958	0.111738
CCDC93	0.3802	0.342958	0.244821	0.376129	0.329055	0.285036	0.295423	0.240842	0.239607	0.174816	0.191866	0.24277	0.468075	0.213167	0.33809	0.249809	0	0.303089	0.242414	0.30012	0.225188	0.169278	0.265552	0.16681	0.283243	0.338231	0	0.225209	0.31635	0.362558	0.34549	0.259684	0.25106	0.194394	0.305275	0.228028	0.23594	0.263835	0	0.366983	0.25564	0.352753	0.340584	0.420836	0.203693	0.203717	0.131762	0.334643
INSIG2	0.160964	0.21093	0.142871	0.191466	0.149874	0.209014	0.164422	0.16129	0.123866	0.115702	0.125891	0.0960611	0.207167	0.201081	0.12702	0.191149	0	0.113711	0.182398	0.129706	0.124726	0.113158	0.129949	0.100559	0.136394	0.189103	0	0.154987	0.217762	0.201522	0.135952	0.188125	0.135175	0.178533	0.186748	0.0756691	0.159824	0.162259	0	0.183705	0.0852299	0.168133	0.212795	0.142607	0.174579	0.105323	0.0694195	0.380322
MARCO	0	0	0	0.0113166	0	0	0	0	0	0	0	0	0	0	0	0	0	0	0	0	0	0	0	0	0	0	0	0	0	0	0	0	0	0	0.00876483	0	0	0	0	0	0	0	0	0	0.00368107	0	0	0
C1QL2	0	0	0.00557652	0	0.012299	0	0.00664242	0.00502242	0.00325387	0.0111888	0	0	0	0	0.00246512	0	0	0	0	0.00459323	0.00780048	0.000919923	0	0.00508622	0	0	0	0	0.0111086	0	0	0	0.00478002	0	0.0132492	0	0.00587421	0	0	0	0	0	0	0.0163937	0	0	0.00225949	0
STEAP3	0	0	0	0.00545948	0.00533049	0	0	0.00393378	0.00122715	0	0	0	0	0	0	0.01839	0	0	0	0	0	0	0	0	0	0	0	0	0	0	0	0.00550999	0	0	0	0	0.000837527	0	0	0	0	0	0.0184156	0	0.00593643	0	0	0
C2orf76	0.0309804	0.08295	0.0618681	0.0497348	0.0374949	0.0257025	0.0729119	0.0385253	0.0542318	0.0754264	0.0265207	0.0174758	0.206481	0.0745268	0.0256084	0.0622141	0	0.0280592	0.0474375	0.0442484	0.0480828	0.0552433	0.0645299	0.0190829	0.0813944	0.0271077	0	0.0890024	0.0459163	0.0743602	0.141289	0.040371	0.0810979	0.0302635	0.050975	0.0166908	0.0428452	0.106058	0	0.0675458	0.0130066	0.0364854	0.0267957	0.0463968	0.0312192	0.0375581	0.0377534	0.0498091
DBI	0.0147616	0.051498	0.0161538	0.0190518	0.0242215	0.0176222	0.0672338	0.0164096	0.0211352	0.0148423	0.0343957	0.0112704	0.0373486	0.00751839	0.0372835	0.030192	0	0.0291141	0.0436055	0.0116915	0.0196824	0.00636584	0.0357864	0.00925256	0.0126702	0.0143669	0	0.184173	0.0133932	0.0108175	0.0999243	0.0515703	0.0302513	0.0093356	0	0.0042122	0.0299059	0.034204	0	0.00319077	0.00542093	0	0.0336621	0.010897	0.0315285	0.00714807	0	0
TMEM37	0	0	0	0	0	0	0	0	0	0	0	0	0	0	0	0	0	0	0	0	0	0	0	0.00508622	0	0	0	0	0	0	0	0	0	0	0	0	0	0.00105274	0	0	0	0	0	0	0	0	0	0
SCTR	0.00441686	0.0113473	0.000920823	0	0.00312264	0	0	0	0.00140877	0	0.00114842	0	0	0	0	0	0	0	0.00490372	0.00505167	0	0.00336975	0	0.00160797	0.0027871	0	0	0	0.00633456	0	0	0	0.00625779	0	0	0	0	0	0	0	0	0	0.00965262	0	0	0	0	0.114099
CFAP221	0.300103	0.207223	0.18347	0.198919	0.197831	0.255279	0.0676581	0.225629	0.191164	0.154119	0.187672	0.283731	0.196772	0.298882	0.292548	0.292886	0	0.331602	0.245212	0.25156	0.217444	0.154487	0.226823	0.278591	0.195396	0.221539	0	0.0863403	0.244948	0.192058	0.215319	0.255029	0.233742	0.174534	0.145579	0.170448	0.041823	0.136208	0	0.199191	0.252587	0.222438	0.245745	0.18043	0.128406	0.185581	0.190024	0.281727
TMEM177	0.031694	0.0703343	0.0581102	0.0814794	0.052572	0.00975395	0.0438522	0.0257111	0.0505369	0.00653157	0.0274957	0.00428558	0	0.0778709	0.0210114	0.0581282	0	0.0378322	0.0681477	0.00730792	0.0310905	0.0228707	0.0412174	0.0446541	0.0178123	0.0294169	0	0.023197	0.0213131	0.0636771	0.0273987	0.0662025	0.0142147	0.0383969	0.0239444	0.0262411	0.0476246	0.0123498	0	0.0592556	0.01494	0	0.0366852	0	0.0392705	0.00527362	0.0274753	0
PTPN4	0.448802	0.349311	0.199945	0.52465	0.454235	0.499686	0.433342	0.262399	0.223503	0.2312	0.245795	0.454826	0.862185	0.263291	0.391478	0.293154	0	0.327315	0.281138	0.411551	0.307924	0.202802	0.697007	0.107761	0.23134	0.475214	0	0.592429	0.523738	0.673014	0.629696	0.28583	0.296111	0.29087	0.435465	0.241245	0.227441	0.336252	0	0.513964	0.351097	0.533044	0.4373	0.592125	0.405966	0.229252	0.1904	0.154312
EPB41L5	0.429563	0.426696	0.291294	0.485455	0.417285	0.365244	0.30011	0.266657	0.232607	0.201255	0.257899	0.324162	0.480068	0.389907	0.369665	0.337955	0	0.357387	0.29281	0.358509	0.300896	0.215909	0.344736	0.143971	0.32124	0.377096	0	0.453455	0.431815	0.511402	0.493963	0.236958	0.33633	0.240412	0.419269	0.252468	0.254828	0.300006	0	0.410704	0.406235	0.410058	0.479418	0.619256	0.268568	0.187916	0.170833	0.265759
TMEM185B	0.00403515	0	0.0116047	0.00204441	0.00681332	0	0.00399301	0.00496363	0.00318351	0.00259941	0.00175749	0	0	0	0	0.0163888	0	0	0.00408762	0.00480948	0	0.0075918	0	0	0.00776554	0	0	0	0.0141134	0	0	0.00739069	0.00240242	0	0.0380906	0.00196282	0.00667176	0.0105123	0	0	0	0	0.00635614	0	0	0	0	0
RALB	0.0980147	0.0959106	0.0725459	0.116286	0.100857	0.0483198	0.0687587	0.0792733	0.0711001	0.038634	0.108226	0.0720418	0.0773787	0.132545	0.102904	0.101872	0	0.115417	0.136731	0.0682004	0.0959669	0.0592157	0.21297	0.0651349	0.0624784	0.0258364	0	0.0615217	0.0763202	0.166758	0.0869497	0.0740483	0.0571386	0.0367542	0.089835	0.0619391	0.120463	0.0992278	0	0.0716161	0.168665	0.117901	0.112164	0.14582	0.0749536	0.126657	0.0935119	0.0966141
INHBB	0	0	0	0.00849049	0	0	0.00424316	0	0	0	0	0	0	0	0	0	0	0	0	0	0.00106892	0.000942553	0	0	0	0	0	0	0	0	0	0.0123891	0	0	0	0	0	0.00533828	0	0	0	0	0	0	0	0.0421644	0	0
GLI2	0.0385399	0.00782698	0.00216396	0.027565	0.00896698	0.00852935	0.00269558	0	0.00952116	0	0.00142904	0.0584908	0.0320451	0	0.0509412	0.0254173	0	0.0168135	0.00348267	0.0064688	0.0157348	0.00450712	0.0629171	0.00946784	0.00552086	0.048905	0	0	0.0124379	0.00719285	0.0103836	0.0354588	0.00847511	0	0	0.00149815	0.0128152	0.00160821	0	0.0366936	0.00838289	0.0080044	0.00797469	0	0.00672304	0.0323909	0.00930463	0.101373
TFCP2L1	0	0	0.00441994	0.0180933	0.00317579	0	0	0.00110162	0.00140639	0	0	0	0	0.0261587	0	0	0	0	0.00793289	0.00201459	0.00292203	0.0043994	0	0.0057935	0.00166533	0.0101735	0	0	0.0160828	0	0	0.00204872	0	0.00445116	0	0	0.00500011	0	0	0	0	0	0.0089463	0	0	0	0	0
CLASP1	0.400503	0.294814	0.245633	0.473975	0.294852	0.399029	0.213058	0.350541	0.202103	0.110103	0.23941	0.322393	0.594388	0.224136	0.301515	0.208684	0	0.229596	0.256049	0.326162	0.23342	0.134104	0.756878	0.0676501	0.272952	0.530005	0	0.662402	0.397475	0.456012	0.675983	0.220884	0.322967	0.221983	0.412608	0.164538	0.187203	0.319958	0	0.403744	0.297618	0.522414	0.530082	0.677354	0.266995	0.198034	0.131297	0.0703093
NIFK	0.0547843	0.0959147	0.0467534	0.0931313	0.0665632	0.0898084	0.0758158	0.14603	0.0436678	0.0373641	0.0503738	0.0203696	0.104896	0.0810816	0.0162431	0.0733719	0	0.0572064	0.0876927	0.0456959	0.0431934	0.0579157	0.101208	0.0502015	0.0504779	0.128779	0	0.0185238	0.0842762	0.062295	0.0505246	0.0910509	0.0399389	0.0230644	0.0699466	0.0101226	0.0399245	0.0510341	0	0.0657594	0.0698372	0.0161496	0.0686142	0.0231709	0.0404396	0.123327	0.00886205	0.0498091
TSN	0.126168	0.166945	0.124303	0.1736	0.108887	0.176458	0.165809	0.167364	0.153188	0.111474	0.0964057	0.0817368	0.215645	0.15799	0.101942	0.144949	0	0.120051	0.197511	0.102322	0.101286	0.116061	0.1085	0.109995	0.112139	0.170232	0	0.0804426	0.153623	0.138662	0.234627	0.14125	0.0884529	0.0710143	0.0852828	0.0951656	0.102342	0.110348	0	0.126575	0.167604	0.26063	0.188853	0.0736659	0.138753	0.0651628	0.0346466	0.155382
CNTNAP5	0.397286	0.90903	0.522587	0.767277	0.78095	0.741937	0.56651	0.733401	0.500344	0.584516	0.643524	0.824823	0.989545	0.652139	0.646382	0.646616	0	0.642868	0.766123	0.481922	0.658424	0.541314	1.30532	0.652254	0.731541	0.779494	0	0.885849	0.607823	0.703166	0.555872	0.604476	0.51404	0.638965	1.08326	0.486094	0.581681	0.808888	0	0.577791	0.585173	0.503445	0.747686	0.860442	0.629133	0.756627	0.437228	0.485781
GYPC	0	0	0.00551159	0.00627662	0.00864898	0	0	0	0	0	0.000951057	0	0	0	0	0	0	0	0	0	0	0.00322597	0	0	0	0.0044369	0	0	0	0	0	0	0	0	0	0.00370699	0	0	0	0	0	0	0	0	0	0	0	0
TEX51	0	0	0	0.00262272	0	0	0	0	0	0	0	0	0	0	0	0.0030272	0	0	0	0	0	0.000957386	0	0	0	0	0	0	0.00327496	0	0	0	0	0	0	0	0.00229002	0	0	0	0	0	0	0	0	0	0	0
BIN1	0.384934	0.41141	0.230861	0.396427	0.378996	0.397313	0.254544	0.297555	0.207993	0.239638	0.247499	0.339632	0.577261	0.244949	0.333424	0.417573	0	0.335242	0.315853	0.312402	0.263513	0.15534	0.398969	0.126848	0.276523	0.397503	0	0.576221	0.398588	0.582041	0.634349	0.307957	0.309245	0.235193	0.377344	0.236216	0.240819	0.380615	0	0.423519	0.348721	0.444864	0.468182	0.633758	0.30972	0.284632	0.140203	0.366922
CYP27C1	0.00650777	0.0115583	0.00203524	0.0100422	0.0124624	0.023383	0.00556881	0.00914648	0.0156611	0.00132942	0.022463	0	0	0.0648969	0.0872712	0.0202253	0	0.0347249	0	0.0491963	0.0240772	0.0199872	0	0.00978636	0.0303103	0	0	0.0103576	0.0148247	0.0144112	0	0.0133069	0.0312219	0.019871	0	0	0.0188443	0.0333526	0	0.135968	0.0208925	0	0.0103825	0.0311619	0	0	0.0549277	0
ERCC3	0.229101	0.276644	0.179435	0.248732	0.221415	0.181761	0.203964	0.179535	0.146424	0.131242	0.14745	0.213933	0.404017	0.231713	0.290894	0.226624	0	0.197807	0.215979	0.282722	0.188226	0.155279	0.358454	0.136051	0.14857	0.218095	0	0.107628	0.18764	0.225029	0.306071	0.220141	0.187887	0.144936	0.246162	0.1192	0.160442	0.221915	0	0.2071	0.221653	0.189598	0.295333	0.204542	0.129237	0.132537	0.15207	0.309194
MAP3K2	0.403828	0.443932	0.289252	0.469522	0.408317	0.417263	0.373053	0.326097	0.244562	0.245948	0.218198	0.375337	0.47739	0.335935	0.326162	0.348221	0	0.319234	0.362865	0.341787	0.29256	0.164808	0.55342	0.122896	0.286786	0.458405	0	0.576184	0.428097	0.495687	0.469648	0.21281	0.299526	0.247565	0.313327	0.212084	0.239735	0.332783	0	0.429977	0.286621	0.508239	0.419002	0.410344	0.305639	0.279372	0.191284	0.391443
PROC	0.067492	0.0160881	0.015928	0.0308845	0.0275974	0.0109219	0	0.0101789	0.0352186	0	0.0214496	0.00671351	0	0.0325712	0.0382356	0	0	0.0344937	0.0319035	0.06562	0.0138076	0.0128957	0.0977746	0.0579262	0.0105069	0	0	0	0.0160674	0.0236025	0.0154267	0	0.0138553	0	0	0.0358241	0.00258788	0.0191839	0	0.0169178	0.011903	0.0207176	0.0315378	0	0.00987312	0	0.00541319	0
IWS1	0.366924	0.278472	0.257429	0.341502	0.283769	0.316468	0.332414	0.305634	0.205582	0.192436	0.187422	0.296662	0.372347	0.26591	0.385954	0.28392	0	0.253577	0.237915	0.330576	0.233116	0.194274	0.369805	0.161034	0.246992	0.490829	0	0.375742	0.322561	0.343918	0.480889	0.201246	0.284443	0.20625	0.332251	0.186309	0.222344	0.252144	0	0.431264	0.303162	0.367987	0.346879	0.435167	0.236052	0.155546	0.142766	0.285114
MYO7B	0	0.00240778	0.00145277	0.0185803	0.00193345	0	0.00690866	0	0.00216471	0	0	0	0	0	0	0	0	0.00592333	0.00416348	0	0	0.000396744	0	0	0	0.00624397	0	0	0.00613338	0	0.0141263	0	0	0	0	0	0.00154134	0	0	0	0	0	0	0	0	0	0	0
LIMS2	0.0220242	0.0194875	0.0101704	0.0251102	0.0722043	0.0136075	0	0.0207591	0.0119479	0.0105491	0.0325986	0.0333494	0	0.0651872	0.0683508	0.0560053	0	0.044174	0.0184642	0.0441042	0.0192143	0.016536	0	0.0254056	0.0476623	0.0254205	0	0.0936501	0.0457828	0.0548119	0.0685798	0.0322596	0.0268002	0.0120738	0.0294264	0.0490639	0.0162086	0.0165222	0	0.0268177	0.0254467	0.0555871	0.0406271	0	0.011797	0.00495987	0.0379727	0
GPR17	0	0	0.00202636	0.00453135	0	0	0	0	0.0017911	0	0	0	0	0	0	0.00301671	0	0	0	0.00337191	0	0.00122674	0	0	0.00392763	0	0	0	0.00649365	0.0106158	0.0246655	0	0.00145384	0	0	0	0	0	0	0	0	0	0.0127482	0	0	0	0.00329111	0
WDR33	0.419873	0.434936	0.264238	0.43918	0.36848	0.253036	0.318726	0.302374	0.232647	0.253715	0.208462	0.30874	0.492109	0.232523	0.332005	0.293435	0	0.243175	0.36006	0.302463	0.245896	0.166525	0.644947	0.156236	0.249717	0.384507	0	0.599905	0.44184	0.513777	0.405576	0.314552	0.259273	0.33143	0.383387	0.155667	0.243461	0.333836	0	0.384838	0.349371	0.526624	0.473113	0.465709	0.285712	0.174345	0.182502	0.069554
SFT2D3	0.00979501	0.00611262	0.0178507	0.00884161	0.0254596	0.0272116	0.0123002	0.0203766	0.0216601	0	0.0212848	0.0149105	0	0.0425212	0.0202808	0.0352039	0	0.0134168	0.0192209	0.0348768	0.0268997	0.01113	0.0456542	0.00859276	0.00841697	0.00889429	0	0.0198127	0.0195541	0.00802321	0.0267487	0.0402042	0.0159361	0.00570189	0	0.015045	0.0164551	0.0140605	0	0.0216682	0.012498	0	0.0406163	0	0.00394341	0.0203829	0	0
POLR2D	0.0997692	0.0609123	0.0785803	0.107532	0.0578647	0.0514438	0.113863	0.0868054	0.0848389	0.0570612	0.0500902	0.0584743	0.0679701	0.0614099	0.0749357	0.120369	0	0.0591026	0.124497	0.0685971	0.0880812	0.0505328	0.0641656	0.0670179	0.110574	0.0190143	0	0.0752776	0.0951011	0.0773817	0.0630242	0.045905	0.0321018	0.0172806	0.0322041	0.0439886	0.0879251	0.0834259	0	0.167871	0.109086	0.143345	0.142472	0.099511	0.0850751	0.0356858	0.0302685	0.180173
AMMECR1L	0.149566	0.103804	0.0821223	0.0883314	0.0669708	0.0828689	0.0872033	0.0755404	0.0639822	0.01713	0.0517036	0.0339142	0.151018	0.0939271	0.0327853	0.0560501	0	0.0544123	0.0646341	0.125802	0.0768841	0.0819647	0.220348	0.0406947	0.0449999	0.0860774	0	0.0720796	0.037595	0.0423661	0.0630505	0.120213	0.0768864	0.116458	0.0770892	0.0454393	0.0691753	0.0820695	0	0.100296	0.0847003	0.103347	0.12707	0.0880639	0.050291	0.0782451	0.0422132	0.0498091
SAP130	0.221453	0.357512	0.168364	0.220904	0.181079	0.195976	0.170249	0.199186	0.132141	0.122017	0.152445	0.225136	0.1489	0.302324	0.275709	0.253222	0	0.22979	0.145467	0.192004	0.192331	0.143358	0.231062	0.139304	0.150461	0.1227	0	0.275452	0.109145	0.238969	0.205389	0.229107	0.158468	0.208609	0.277673	0.203753	0.125761	0.169968	0	0.24032	0.213132	0.196942	0.185927	0.219593	0.152498	0.17659	0.110061	0.135957
UGGT1	0.311214	0.229637	0.184138	0.299611	0.26472	0.258089	0.193952	0.199392	0.184205	0.185874	0.163209	0.179939	0.104251	0.237755	0.228598	0.208767	0	0.220674	0.229569	0.313103	0.175293	0.133076	0.138451	0.139124	0.159227	0.159438	0	0.248815	0.312142	0.349861	0.202374	0.26897	0.250541	0.228857	0.208786	0.145678	0.206424	0.191341	0	0.21321	0.246012	0.249028	0.340944	0.191653	0.200353	0.141869	0.131618	0.371268
HS6ST1	0.111524	0.106064	0.102627	0.102949	0.0431117	0.0926895	0.181762	0.0952678	0.10864	0.0685288	0.0550683	0.0538667	0.200305	0.168073	0.126322	0.1216	0	0.102113	0.13372	0.114983	0.114142	0.089725	0.258932	0.0980063	0.0820795	0.0957093	0	0.250499	0.118834	0.125838	0.228484	0.146127	0.138732	0.0657496	0.0729676	0.0678469	0.131537	0.113668	0	0.119866	0.103756	0.116446	0.161128	0.233392	0.102221	0.116624	0.0579263	0.555207
RAB6C	0.00387721	0	0	0.0107137	0.002773	0.0039004	0	0.00436608	0.000896597	0	0.0064088	0	0	0.00596351	0	0	0	0.00705945	0.00339264	0.00453077	0.0024496	0.00420881	0	0	0.00197205	0	0	0	0.00346344	0.00924413	0	0.0112291	0.00334358	0	0	0	0.00152561	0.00240393	0	0.0121187	0	0	0	0	0	0	0	0
POTEF	0.00702455	0	0.00106674	0.00369134	0	0	0	0	0	0	0	0	0	0	0	0	0	0	0	0	0	0	0.0519543	0	0	0	0	0	0.0183887	0	0	0	0.00116766	0	0	0	0.00122115	0	0	0	0	0	0.0150256	0	0	0	0	0
CCDC74B	0	0.0444672	0.0158322	0.0172007	0.00656098	0.0204173	0.00862462	0.00514388	0.00960809	0.00387245	0.0248366	0.00613917	0.0955132	0	0.0148905	0.00750876	0	0.0180317	0.0177192	0.0049207	0.00547665	0.00677674	0	0.0088775	0.00883654	0.00797134	0	0	0.00462977	0.00893207	0.036012	0.017099	0.00723763	0.0167788	0	0.00420846	0.0105407	0.0381284	0	0.0114375	0.0491459	0.0282262	0.00596687	0	0.00383666	0.0255353	0.00162176	0
SMPD4	0.25421	0.282936	0.199072	0.345766	0.295978	0.211658	0.312654	0.268361	0.196983	0.139233	0.16964	0.237421	0.359023	0.286008	0.36544	0.269157	0	0.273806	0.239958	0.25492	0.260984	0.133462	0.399806	0.172554	0.182968	0.245851	0	0.528201	0.346047	0.475925	0.377686	0.304023	0.30237	0.148435	0.280841	0.164701	0.213986	0.243453	0	0.303846	0.233452	0.357781	0.30669	0.449792	0.274759	0.186971	0.0932704	0.0393032
MZT2B	0.148874	0.200275	0.149858	0.331817	0.166844	0.144791	0.234349	0.192818	0.166108	0.099994	0.124624	0.193344	0.31877	0.23131	0.166289	0.259014	0	0.210736	0.255876	0.236851	0.15585	0.146813	0.0851729	0.0750454	0.172953	0.100486	0	0.315774	0.281519	0.258998	0.142849	0.198656	0.177278	0.117807	0.136861	0.0993271	0.151449	0.173471	0	0.195952	0.287547	0.195851	0.255363	0.208433	0.143636	0.154708	0.0794991	0.105106
TUBA3E	0	0	0	0	0	0	0	0	0.000807135	0	0.000685262	0	0	0	0	0	0	0.0070954	0	0	0	0	0	0	0	0	0	0	0	0	0	0	0	0	0	0	0	0	0	0	0	0	0	0	0	0	0	0
CCDC115	0.110344	0.0990152	0.0524245	0.060203	0.0566395	0.0555026	0.0839253	0.0461505	0.045404	0.0399142	0.0467121	0.016545	0.0581641	0.0967303	0.037587	0.0691268	0	0.0427856	0.109233	0.0417097	0.0772167	0.0620462	0.0117839	0.0609118	0.103159	0.0464115	0	0.0482506	0.10271	0.042252	0.120351	0.104849	0.0451698	0.0682027	0.0241206	0.00218265	0.0723276	0.0483452	0	0.0165484	0.0395458	0	0.107297	0.100642	0.0312943	0.0535803	0.00730085	0.101373
IMP4	0.019757	0.0196257	0.0448875	0.122316	0.0575322	0.0342902	0.0548654	0.0659375	0.0551851	0.00895294	0.0427407	0.0577684	0.0542527	0.0524046	0.016177	0.0754945	0	0.0302872	0.0747711	0.060568	0.0755301	0.0476736	0.13315	0.0260773	0.0632092	0.0600081	0	0.0545956	0.0601456	0.0519423	0.075871	0.101791	0.0155086	0.0234427	0.025095	0.0224608	0.0602848	0.0386009	0	0.0502782	0.0400236	0.0255847	0.0313079	0.010897	0.0321124	0.009479	0.00424302	0
PTPN18	0.117933	0.21602	0.144824	0.25296	0.139648	0.169223	0.18093	0.217972	0.128362	0.0914612	0.0886784	0.13293	0.284672	0.234574	0.227279	0.122027	0	0.169326	0.155396	0.136824	0.16486	0.12146	0.120433	0.0973559	0.101211	0.16416	0	0.272338	0.279578	0.252871	0.188437	0.187946	0.136709	0.106172	0.119882	0.0640051	0.142308	0.191292	0	0.246928	0.202318	0.195303	0.211381	0.240955	0.124887	0.0566114	0.0727506	0.111738
POTEI	0.00542388	0	0	0	0	0	0	0.00352462	0	0	0	0	0	0	0	0	0	0	0	0	0	0	0	0.0112727	0	0	0	0	0	0.00394132	0	0	0	0.0166375	0	0	0.00278225	0	0	0	0	0	0	0	0	0	0	0
CFC1B	0	0	0	0	0	0	0	0	0	0	0	0	0	0	0	0	0	0	0	0	0	0	0	0	0	0	0	0	0	0	0	0	0	0	0	0	0	0	0	0	0	0	0	0	0	0	0	0
CFC1	0	0	0	0	0	0	0.00439625	0.00171287	0	0	0	0	0	0	0	0	0	0	0	0.0113584	0	0	0	0	0	0	0	0	0	0	0	0	0.00204681	0	0	0	0.0030252	0	0	0	0	0	0	0	0.00436318	0	0	0
POTEJ	0	0	0.000694314	0.00438804	0	0	0	0	0	0	0	0	0	0	0	0	0	0	0	0	0	0	0	0	0	0	0	0	0	0	0	0	0	0	0	0	0	0	0	0	0	0	0	0	0	0	0	0
AMER3	0.0626567	0.094988	0.0890935	0.0840734	0.0584399	0.0481552	0.0583819	0.111184	0.0600299	0.0920732	0.0447244	0.110775	0.11165	0.184631	0.10638	0.0835053	0	0.0495219	0.125436	0.105476	0.0665018	0.0789537	0.183581	0.0577676	0.10339	0.0543306	0	0.0427377	0.108818	0.155818	0.125219	0.167805	0.0963849	0.0420998	0.0186839	0.0461382	0.0877029	0.14152	0	0.165737	0.0701698	0.132077	0.0866573	0.0935886	0.108648	0.0873362	0.0309166	0.0393032
ARHGEF4	0.375087	0.449118	0.239175	0.468929	0.411481	0.426875	0.302213	0.300387	0.184356	0.230759	0.293827	0.36229	0.703558	0.227992	0.370029	0.229656	0	0.228485	0.381767	0.336992	0.314386	0.205782	0.568901	0.157438	0.315725	0.406347	0	0.723606	0.414805	0.542273	0.619445	0.269872	0.337798	0.202064	0.372995	0.25995	0.202942	0.330218	0	0.432717	0.34283	0.485872	0.41711	0.576581	0.367524	0.217689	0.133613	0.322184
FAM168B	0.213817	0.304455	0.21982	0.339153	0.275007	0.254383	0.249061	0.258289	0.17641	0.14027	0.199272	0.228964	0.326687	0.169631	0.327175	0.242509	0	0.233997	0.266101	0.273863	0.204157	0.153415	0.450336	0.124085	0.251093	0.221609	0	0.357957	0.359964	0.335776	0.452937	0.308703	0.240065	0.127745	0.252017	0.136836	0.211921	0.256547	0	0.297394	0.227739	0.376121	0.320158	0.483745	0.29425	0.207095	0.122745	0.156843
PLEKHB2	0.240893	0.216312	0.133634	0.25125	0.206084	0.225277	0.275033	0.196364	0.159813	0.135077	0.192573	0.0585006	0.178013	0.299105	0.212379	0.212631	0	0.152323	0.296851	0.174367	0.191546	0.148968	0.268887	0.0886999	0.235467	0.322319	0	0.376144	0.28318	0.176627	0.249718	0.162888	0.177123	0.0888381	0.152414	0.101432	0.185817	0.163128	0	0.138974	0.219458	0.10463	0.21825	0.364562	0.246972	0.133964	0.0866329	0.0628602
RAB6D	0	0	0.000857355	0	0	0	0	0	0.000846874	0.0111888	0	0	0	0	0.003847	0	0	0	0.00779188	0	0	0.00122674	0	0.00400923	0	0	0	0	0	0.00625976	0	0	0.00154473	0	0	0.00167507	0.00437663	0	0	0	0	0	0	0	0	0	0	0
MZT2A	0.133091	0.199177	0.156134	0.286727	0.177746	0.16612	0.222755	0.183101	0.162009	0.105169	0.150692	0.172924	0.371577	0.20975	0.283307	0.21824	0	0.154052	0.294492	0.193437	0.184598	0.124843	0.238554	0.115387	0.150629	0.182775	0	0.238835	0.242815	0.157118	0.363231	0.226149	0.197011	0.0867126	0.15243	0.113249	0.163643	0.164852	0	0.268945	0.302036	0.117788	0.274228	0.24327	0.148318	0.232988	0.0919178	0.155382
TUBA3D	0.00847625	0	0.0092825	0.0120483	0.00163591	0	0.031747	0.00680508	0.00377314	0.00369307	0.00271756	0.00985962	0	0	0.0211025	0.00391443	0	0	0.0291087	0	0.0187456	0.00496915	0	0	0.00321757	0	0	0.0113773	0.00333258	0.0117	0	0.0176701	0.00260908	0	0	0	0.0123617	0.0135608	0	0.00752372	0	0.0261721	0.0180171	0	0	0.00849957	0	0
CCDC74A	0.0218724	0.0186616	0.0153322	0.0472301	0.027859	0.00408011	0.0236916	0.0438451	0.0234094	0.0172139	0.00933106	0.008633	0.031477	0.0258548	0.031036	0.0262043	0	0.0254496	0.011456	0.0303282	0.0166196	0.0213252	0	0.0108133	0.0232431	0.061837	0	0	0.0129371	0.0232396	0.034384	0.00990365	0.0250998	0.00598991	0.0133024	0.0181589	0.0299791	0.0211313	0	0.0570164	0.0508726	0.0316691	0.0160511	0	0.0599396	0.021738	0.0083311	0
ANKRD30BL	0.434312	0.421318	0.266314	0.411591	0.299637	0.397421	0.334377	0.415205	0.138393	0.25731	0.224033	0.561817	0.555035	0.139235	0.332489	0.277738	0	0.35875	0.250752	0.298551	0.225799	0.174566	0.685745	0.264845	0.280856	0.318497	0	0.53611	0.48805	0.737495	0.858653	0.244213	0.36609	0.458937	0.437821	0.288235	0.236686	0.226036	0	0.366191	0.281595	0.435795	0.369393	0.645454	0.271862	0.0884798	0.239245	0.346079
GPR39	0.14115	0.180483	0.103591	0.116105	0.162342	0.0872286	0.0231988	0.136545	0.0803583	0.13642	0.0967635	0.0937425	0.231587	0.109465	0.218283	0.0975896	0	0.167534	0.0862834	0.155402	0.157447	0.130746	0.166408	0.08492	0.0411845	0.15138	0	0.0793558	0.0974033	0.289503	0.169568	0.112093	0.126062	0	0.129055	0.0612889	0.0687493	0.154605	0	0.185791	0.151467	0.151667	0.174171	0.0884664	0.0776001	0.167674	0.108646	0
LYPD1	0.0970942	0.0755293	0.0546198	0.0563069	0.0892402	0.102325	0.187295	0.0556736	0.0950589	0.021909	0.0966295	0.0352472	0.0344482	0.126994	0.0606829	0.142858	0	0.0664145	0.102716	0.0582273	0.0900836	0.0898162	0	0.10381	0.057176	0.0750743	0	0.0258263	0.0599301	0.137678	0.0710318	0.169792	0.0919727	0.0186355	0.0235757	0.0617679	0.142474	0.0713433	0	0.178072	0.128586	0.181389	0.114889	0.0354464	0.0701156	0.0924953	0.0509764	0.193414
NCKAP5	0.460075	0.694143	0.423101	0.750034	0.600785	0.597752	0.489575	0.384439	0.414231	0.408109	0.50042	0.558195	0.612371	0.323706	0.526088	0.525495	0	0.535404	0.413524	0.502822	0.495074	0.392938	0.826642	0.405129	0.550547	0.692513	0	0.414695	0.618314	0.553252	0.635975	0.509422	0.488368	0.316687	0.63826	0.425625	0.378159	0.362552	0	0.500597	0.591395	0.711583	0.435608	0.491544	0.608233	0.38196	0.52117	0.131945
MGAT5	0.393178	0.465443	0.314112	0.507851	0.444213	0.346054	0.341687	0.408142	0.264664	0.227481	0.259727	0.379589	0.610663	0.357965	0.499307	0.369437	0	0.355226	0.327588	0.395026	0.398924	0.217247	0.726414	0.157593	0.339023	0.441108	0	0.719696	0.486923	0.504125	0.550697	0.314004	0.355527	0.273338	0.476993	0.267775	0.233612	0.325802	0	0.428569	0.356411	0.376539	0.406144	0.584084	0.303968	0.343549	0.254921	0.374471
TMEM163	0.246184	0.444092	0.321778	0.528443	0.390684	0.353011	0.26298	0.360205	0.320465	0.285126	0.27215	0.450286	0.391199	0.486371	0.432258	0.401234	0	0.406429	0.317846	0.317804	0.3977	0.347721	0.340906	0.353094	0.318578	0.464175	0	0.305458	0.374875	0.301069	0.439026	0.384649	0.359877	0.257185	0.372853	0.380465	0.298773	0.351969	0	0.486046	0.321555	0.330408	0.341359	0.250072	0.301338	0.306668	0.321991	0.128099
ACMSD	0	0.0119395	0.00732422	0.0818371	0.00600013	0.0201751	0.00824931	0.0359263	0.0264389	0	0.00995899	0	0.0373486	0.0650659	0.00756916	0.0412566	0	0.0310443	0.0657683	0.0047116	0.0181751	0.0260189	0	0.0371799	0	0	0	0.034234	0.0617767	0.0335463	0	0.0393097	0.011476	0.0336016	0.00477008	0.00122779	0.0226266	0.0165592	0	0.0114375	0.0122534	0	0.124106	0	0	0.0205247	0.00629406	0
CCNT2	0.347543	0.38139	0.247582	0.442407	0.384004	0.425852	0.285803	0.235642	0.215532	0.176792	0.205956	0.388405	0.335004	0.27776	0.233687	0.24525	0	0.302356	0.260267	0.301519	0.262066	0.183162	0.166808	0.145055	0.272109	0.315971	0	0.367334	0.428497	0.465888	0.418685	0.297959	0.257867	0.266922	0.35321	0.190538	0.233919	0.245886	0	0.335903	0.3042	0.32408	0.423243	0.476672	0.244398	0.175733	0.113202	0.168077
MAP3K19	0.00110078	0.00413282	0.0278141	0.0534262	0.0266087	0.0156909	0.00638426	0.0264939	0.0260655	0	0.012734	0	0	0.0155701	0.0134666	0.0278121	0	0.00765606	0.0126429	0.0191662	0.0317629	0.0164546	0	0.0057935	0.0117857	0.0307341	0	0.00889697	0.0343866	0.0401037	0	0.021106	0.0154727	0	0	0.00967316	0.00665652	0.00105274	0	0.0302082	0.0401445	0.0250872	0.0379545	0.0163937	0.0107948	0.0127422	0.00502742	0
RAB3GAP1	0.407258	0.434059	0.259892	0.4879	0.461282	0.346621	0.323972	0.348	0.22012	0.207747	0.238912	0.394817	0.481356	0.401244	0.421057	0.414652	0	0.371673	0.363536	0.324707	0.279344	0.210528	0.410294	0.226175	0.280351	0.433075	0	0.6308	0.522369	0.519359	0.543451	0.284411	0.296674	0.284839	0.452753	0.255479	0.286036	0.335646	0	0.420753	0.34451	0.488728	0.434577	0.705468	0.297132	0.317026	0.161126	0.85165
ZRANB3	0.432936	0.37167	0.289216	0.438816	0.386919	0.372549	0.281358	0.322937	0.252407	0.210101	0.289391	0.362561	0.444901	0.357114	0.51656	0.33822	0	0.304785	0.309783	0.317885	0.361021	0.272081	0.440619	0.1994	0.221926	0.350114	0	0.504715	0.443997	0.4328	0.350724	0.28236	0.297667	0.30544	0.387792	0.265448	0.255119	0.28553	0	0.390746	0.310337	0.42178	0.438351	0.437607	0.262535	0.230839	0.26018	0.381731
R3HDM1	0.400256	0.52201	0.276929	0.410112	0.338715	0.308756	0.225106	0.377894	0.163391	0.201656	0.204383	0.179928	0.84168	0.200942	0.452543	0.251333	0	0.190572	0.308459	0.262078	0.241053	0.145182	1.01223	0.146217	0.221909	0.518754	0	0.708578	0.424102	0.358153	0.663129	0.221901	0.249135	0.233759	0.324283	0.247882	0.20666	0.24196	0	0.370881	0.238144	0.449609	0.440134	0.68701	0.219776	0.157957	0.178691	1.10793
UBXN4	0.451613	0.411724	0.21407	0.442443	0.33635	0.375344	0.355428	0.256671	0.247029	0.0871949	0.240434	0.351931	0.566018	0.293933	0.305687	0.349854	0	0.318197	0.26941	0.407535	0.289348	0.160326	0.363124	0.137942	0.28801	0.427016	0	0.524942	0.396135	0.418091	0.495513	0.342239	0.279004	0.252094	0.332911	0.21917	0.205621	0.29227	0	0.425302	0.319323	0.419594	0.507546	0.435091	0.263881	0.0842874	0.160045	0.123722
LCT	0	0.0179614	0.00754631	0.0119447	0	0	0.0136397	0	0.00358166	0	0.00286641	0	0	0	0	0	0	0.0117994	0	0	0	0.00512423	0	0	0	0	0	0	0.00532078	0	0	0.0273851	0.00213646	0.0224453	0	0	0.00179119	0	0	0.0117729	0	0	0	0	0	0	0.00768507	0
MCM6	0.0713445	0.0868077	0.0430999	0.0707287	0.0631849	0.0439079	0.0747137	0.083004	0.0377206	0.0485752	0.0613649	0.036089	0.0472925	0.0473229	0.0405711	0.0353525	0	0.075304	0.123667	0.0584385	0.0598686	0.0632678	0.0412174	0.0411427	0.0565913	0.0827038	0	0.064084	0.128989	0.0173947	0.0738913	0.128474	0.0754492	0.0114804	0.032209	0.0182351	0.0660281	0.0790901	0	0.0372714	0.0196009	0.162451	0.158696	0.0583125	0.062144	0.0244434	0.00329111	0.114099
DARS	0.280576	0.266574	0.193149	0.304822	0.291469	0.368691	0.295118	0.232055	0.186374	0.184155	0.185449	0.224774	0.314973	0.253767	0.232691	0.251836	0	0.252657	0.246901	0.247307	0.252664	0.135533	0.217485	0.155541	0.278658	0.29572	0	0.354778	0.314559	0.369458	0.265209	0.230793	0.241036	0.167999	0.358796	0.147805	0.150289	0.184957	0	0.283678	0.276371	0.268542	0.277691	0.426288	0.257889	0.185924	0.109686	0.249552
CXCR4	0	0	0	0	0	0.00990299	0.00918459	0	0	0	0.0042689	0.013345	0	0	0	0	0	0	0	0	0.00152797	0	0	0	0.00332795	0	0	0	0	0	0.003838	0	0.0048727	0	0	0	0.00194528	0	0	0.0185893	0	0	0	0	0	0	0	0
THSD7B	0.0533404	0.0517427	0.0287063	0.0962479	0.15678	0.115188	0.0336238	0.0481238	0.0456618	0.0188843	0.0445183	0.0146009	0	0.0381014	0.0170079	0.0400144	0	0.111447	0.0601115	0.0706965	0.065363	0.00998822	0.0117839	0.0700032	0.0481002	0.103731	0	0.120201	0.137012	0.0610094	0.10008	0.0633919	0.0622458	0.0401719	0.00219533	0.0339939	0.0521109	0.0383736	0	0.0279667	0.0528641	0	0.0315286	0.139148	0.0548565	0	0.0344062	0
HNMT	0.162737	0.120144	0.108286	0.142705	0.120531	0.153279	0.114938	0.0663909	0.120048	0.108969	0.0762756	0.195416	0.175007	0.175341	0.14956	0.156305	0	0.119912	0.14701	0.155577	0.129483	0.0973822	0.23023	0.109173	0.133288	0.151842	0	0.267935	0.205949	0.151959	0.113229	0.196569	0.122958	0.194262	0.164413	0.0970588	0.151081	0.104483	0	0.148823	0.109234	0.204217	0.0872818	0.0146753	0.17371	0.0853593	0.115685	0.296111
SPOPL	0.295946	0.364854	0.275448	0.417889	0.363666	0.334591	0.384932	0.296054	0.193615	0.215229	0.21414	0.331944	0.793946	0.269428	0.319413	0.258686	0	0.29118	0.352505	0.290946	0.292288	0.146853	0.471271	0.127323	0.248879	0.316968	0	0.470434	0.410923	0.342513	0.398497	0.252299	0.263726	0.177904	0.332442	0.169895	0.215268	0.243752	0	0.367225	0.252075	0.387475	0.33654	0.526681	0.227701	0.19871	0.131751	0.250623
NXPH2	0.664769	0.733106	0.407698	0.767353	0.55432	0.5584	0.401543	0.543932	0.396697	0.290782	0.419531	0.874747	0.703113	0.598501	0.612373	0.452503	0	0.512138	0.593255	0.65305	0.491817	0.383098	1.09564	0.267926	0.410981	0.592191	0	0.937526	0.570395	0.690192	0.752168	0.452286	0.57699	0.179311	0.660856	0.357746	0.407927	0.447794	0	0.659118	0.625161	0.463209	0.609299	0.808715	0.401386	0.548229	0.305897	0.129922
LRP1B	0.0818057	0.100166	0.0877368	0.0968117	0.078637	0.0860152	0.0764307	0.119635	0.0739109	0.121795	0.0797681	0.0733371	0.106683	0.0827607	0.0898552	0.055712	0	0.0683099	0.0841012	0.113741	0.0924352	0.0594636	0.15996	0.108818	0.111079	0.0891596	0	0.0931652	0.0908694	0.106892	0.155872	0.0812262	0.0868743	0.0550157	0.118602	0.0648189	0.0878533	0.107587	0	0.0740084	0.0718265	0.0905013	0.0919013	0.138883	0.0844892	0.039579	0.0548048	0.0777807
KYNU	0.0298446	0.00305763	0.0144304	0.0136574	0	0.00684166	0	0.00365539	0.00283142	0	0.00329071	0	0	0	0	0	0	0	0.00348647	0.00973829	0.00643441	0.00687651	0	0.0105593	0.00211972	0.00572432	0	0	0.0131328	0	0.00866726	0.0270576	0	0	0	0	0.00393615	0	0	0	0	0	0.00757913	0.0705785	0	0	0.00719669	0
ARHGAP15	0.0171781	0.0715774	0.0631319	0.109248	0.0429865	0.0137926	0.0611741	0.031579	0.0209374	0.0270428	0.0067051	0.0290002	0.0510004	0.0177205	0.0307386	0.0309624	0	0.0233312	0.0272391	0.00763794	0.00370818	0.0339486	0	0.0220007	0.0321251	0.00324163	0	0.017322	0.116038	0.0546312	0.0271717	0.0674888	0.0161119	0.0327922	0.0205435	0.00959699	0.0229807	0.0242836	0	0.0701851	0.0521561	0.00746248	0.0429783	0.011023	0.0166747	0	0.0176826	0
GTDC1	0.541346	0.555599	0.348052	0.577284	0.426457	0.557889	0.404745	0.478921	0.298046	0.192392	0.385138	0.54418	0.658802	0.435265	0.503361	0.441401	0	0.400414	0.400742	0.529041	0.392888	0.264682	0.650572	0.216577	0.412863	0.654704	0	0.70405	0.511388	0.708393	0.844129	0.367074	0.386448	0.483267	0.682594	0.280564	0.33879	0.501209	0	0.621759	0.398732	0.790186	0.601246	0.783751	0.434943	0.454763	0.181864	0.704381
ZEB2	0.353837	0.37883	0.290286	0.32042	0.344632	0.386044	0.319277	0.264648	0.191145	0.341024	0.196891	0.214836	0.431115	0.110443	0.331803	0.209796	0	0.134453	0.253699	0.164873	0.294295	0.135992	0.567277	0.173988	0.38382	0.45552	0	0.389535	0.380157	0.43259	0.532953	0.21627	0.276912	0.278354	0.392424	0.155964	0.302909	0.443655	0	0.315664	0.298926	0.158491	0.255555	0.564373	0.439961	0.0741406	0.0903925	0.256123
ACVR2A	0.338757	0.435739	0.256791	0.508571	0.404773	0.39845	0.389395	0.33762	0.274886	0.239988	0.259227	0.375903	0.416353	0.262687	0.299969	0.348589	0	0.283803	0.344366	0.420503	0.360015	0.203552	0.504648	0.186856	0.327449	0.484061	0	0.612169	0.487155	0.540258	0.403902	0.354118	0.327737	0.345704	0.382011	0.220678	0.296934	0.30574	0	0.39217	0.397069	0.400104	0.473306	0.78534	0.304845	0.133653	0.296172	0.793881
ORC4	0.37487	0.284652	0.29825	0.444724	0.381565	0.334041	0.346204	0.262483	0.201742	0.138209	0.250187	0.36267	0.362995	0.238199	0.29118	0.306969	0	0.277396	0.291485	0.290587	0.284024	0.156832	0.228313	0.224569	0.271391	0.278529	0	0.431642	0.491389	0.491999	0.350321	0.221008	0.292365	0.22551	0.206802	0.152661	0.210611	0.270553	0	0.38788	0.243609	0.385592	0.435668	0.477991	0.278034	0.224278	0.153755	0.134382
MBD5	0.449468	0.449482	0.126674	0.261241	0.325154	0.185873	0.191247	0.191608	0.139187	0.0838537	0.156747	0.45241	0.72833	0.307536	0.24279	0.197767	0	0.233349	0.197882	0.365868	0.151836	0.10922	0.850486	0.119479	0.118615	0.359521	0	0.557915	0.234084	0.312983	0.306359	0.192651	0.208134	0.166761	0.459493	0.117347	0.14162	0.215236	0	0.335684	0.317532	0.394389	0.373591	0.47743	0.211502	0.142246	0.101454	0.267545
EPC2	0.35209	0.323371	0.262072	0.456609	0.322722	0.353628	0.31258	0.319313	0.199223	0.248085	0.225005	0.391911	0.571374	0.29244	0.376888	0.344465	0	0.283296	0.342597	0.27651	0.263862	0.155064	0.32191	0.159961	0.271759	0.387005	0	0.534491	0.410664	0.492788	0.424579	0.345297	0.272792	0.224539	0.327294	0.240586	0.237767	0.336079	0	0.273511	0.311067	0.382428	0.369441	0.503852	0.288159	0.230524	0.18305	0.232805
KIF5C	0.470235	0.410847	0.169438	0.42764	0.311103	0.321344	0.342302	0.210522	0.123671	0.104566	0.231973	0.350201	0.410335	0.112739	0.206809	0.319086	0	0.165201	0.227017	0.210371	0.278148	0.118235	0.916968	0.127365	0.391022	0.516222	0	0.910814	0.451547	0.555847	0.555494	0.250438	0.21306	0.170619	0.447783	0.123184	0.169234	0.33552	0	0.34305	0.340235	0.390533	0.414207	0.693	0.293006	0.112528	0.135058	0.513372
LYPD6B	0.00119587	0.00827852	0.00941973	0.031382	0.0254997	0.0135149	0	0.0150076	0.00637488	0.00365889	0.00973208	0.0311198	0	0	0.0144877	0	0	0.020214	0.00465251	0.0131994	0.0298957	0.00545473	0	0	0.0172983	0.033664	0	0.0205197	0.0117043	0.0383621	0	0.0648509	0.0115219	0.0104051	0.00377166	0.0292663	0.00576322	0.00548187	0	0.012413	0	0	0	0.044947	0	0	0.0232749	0.114099
LYPD6	0.0153432	0.0178866	0	0.0109369	0.00300381	0.00160281	0	0.00923936	0.0050363	0	0.00179425	0.0121149	0	0	0.00631193	0	0	0	0	0.00407988	0	0.00590434	0	0	0.00408019	0	0	0	0.00351499	0	0.00657954	0	0.0036739	0	0	0.00408038	0.00490747	0.00391677	0	0	0	0	0.00212408	0	0	0.0126177	0	0
MMADHC	0.0985985	0.153609	0.082463	0.111281	0.101982	0.113126	0.13723	0.0966161	0.065725	0.0583472	0.0650848	0.0417934	0	0.0969607	0.0263098	0.0739539	0	0.0320603	0.115637	0.0438686	0.0853229	0.0441425	0.0733398	0.0736289	0.0937618	0.0265466	0	0.0341112	0.146966	0.0875124	0.126753	0.0732474	0.0562975	0.0762339	0.0379653	0.0550262	0.0910958	0.0845818	0	0.110422	0.0368294	0.0393218	0.126907	0.0700678	0.0575198	0.0279609	0.0617507	0.0498091
RND3	0.0616234	0.0656754	0.0797357	0.0771826	0.05809	0.127157	0.0223415	0.0531244	0.0512138	0.0465426	0.0722265	0.0113792	0.0650928	0.0232443	0.0700726	0.0159902	0	0.0368721	0.0583102	0.0649114	0.0851775	0.0476958	0.0853711	0.0561366	0.0891283	0.0632171	0	0.165724	0.0661529	0.0819573	0.0215348	0.0143289	0.0480393	0.025666	0	0.0524429	0.0122165	0.0191258	0	0.045567	0.0646401	0.0080044	0.0942366	0.010349	0.037492	0.0395693	0.0652254	0
RBM43	0.00371959	0.0175074	0	0	0	0.0315156	0	0.00211314	0	0	0	0	0	0	0	0	0	0.00481019	0.009302	0	0.0107423	0	0	0	0	0	0	0	0.0055218	0	0	0	0	0	0	0.0227364	0	0.0450422	0	0.013293	0	0	0	0	0	0.00849957	0	0
NMI	0	0	0.00261461	0	0.00637493	0	0	0	0.00238297	0	0	0	0	0	0	0	0	0	0	0	0	0	0	0	0	0	0	0	0.00164413	0	0	0	0.00128844	0	0	0	0	0	0	0.0120485	0	0	0	0	0	0	0	0
TNFAIP6	0.00306732	0.0190807	0.00617948	0.0233135	0.0189338	0.00860476	0.00385995	0.00377562	0.0129374	0	0.00426293	0.00985962	0	0	0	0.00564417	0	0.0144101	0.00905191	0.00201459	0.00165593	0.00480811	0	0.00516774	0.00674937	0.0378046	0	0	0.0266574	0.00963672	0.0264434	0	0.0011408	0	0	0	0.000794998	0.00211692	0	0.0205468	0.00407968	0.0164519	0.0213228	0	0	0	0	0
RIF1	0.46122	0.344277	0.25778	0.271006	0.333336	0.289513	0.278245	0.248853	0.188076	0.194815	0.226181	0.309288	0.613581	0.138436	0.273578	0.218743	0	0.29283	0.339992	0.28283	0.234933	0.161053	0.310036	0.163723	0.263547	0.350646	0	0.48391	0.402434	0.428275	0.437836	0.258344	0.245922	0.268885	0.476626	0.198198	0.232025	0.293512	0	0.375999	0.279243	0.30873	0.337619	0.522929	0.244318	0.123673	0.115178	0.160335
NEB	0.0133629	0.0728147	0.0404828	0.0603788	0.0306399	0.0302436	0.042475	0.0552152	0.0428927	0.0173521	0.0332286	0.0337541	0	0.128774	0.045931	0.0562973	0	0.00864094	0.0365446	0.0086251	0.046861	0.0276161	0.12273	0.067279	0.028082	0.0601551	0	0.0123818	0.0560854	0.0539798	0.0154267	0.0853131	0.0233	0.00445116	0.0181009	0.00984297	0.0340598	0.0110208	0	0.0559217	0.0261836	0.0080044	0.0619667	0	0.0181827	0.0232893	0.00765499	0.140412
ARL5A	0.107195	0.108855	0.0939075	0.118648	0.160843	0.110205	0.168608	0.142664	0.0852669	0.0759699	0.102152	0.0864694	0.0510004	0.0734733	0.0480953	0.0910857	0	0.0560336	0.109553	0.1316	0.124893	0.0832197	0.257919	0.0875616	0.119974	0.129977	0	0.154573	0.165936	0.122612	0.0598917	0.171745	0.0897788	0.115479	0.0762316	0.0835496	0.121587	0.121202	0	0.0944703	0.103614	0.107592	0.142352	0.131115	0.126416	0.0897447	0.0418812	0.223406
AC068547.1	0	0.00139674	0.00210644	0.00291142	0.00362555	0.0223338	0.00947864	0	0.00737413	0	0.00341459	0	0	0.00596351	0	0.00893045	0	0	0.00437207	0	0.00663055	0.0014418	0	0	0	0.00275132	0	0.00626216	0.00527468	0.00361584	0.00866726	0.0314454	0.00789795	0	0	0	0.00360611	0	0	0	0	0	0.00212408	0.011023	0.00287681	0	0.00225949	0.112313
CACNB4	0.605348	0.461994	0.174376	0.452963	0.363556	0.297559	0.436272	0.217992	0.154577	0.12834	0.197179	0.443487	0.669479	0.450986	0.309528	0.183571	0	0.215769	0.217391	0.412884	0.254026	0.165162	1.04276	0.105888	0.256951	0.562358	0	0.761096	0.416274	0.542435	0.61134	0.215145	0.269417	0.257964	0.53582	0.22524	0.245063	0.351536	0	0.421786	0.242937	0.51979	0.326818	0.791658	0.260787	0.127186	0.116951	0.321202
STAM2	0.318962	0.189676	0.18008	0.298943	0.261816	0.29983	0.226761	0.1926	0.157026	0.194113	0.15441	0.194216	0.216446	0.205522	0.216125	0.268215	0	0.178559	0.214461	0.262105	0.249162	0.114623	0.345543	0.145483	0.227588	0.207321	0	0.221151	0.306222	0.295098	0.279786	0.198523	0.227041	0.222664	0.232951	0.163833	0.172258	0.224648	0	0.235901	0.186601	0.225102	0.235878	0.329045	0.219193	0.22337	0.147938	0.126215
FMNL2	0.465294	0.430872	0.285429	0.464382	0.381261	0.427016	0.360336	0.318284	0.269365	0.343078	0.264441	0.486108	0.624312	0.156219	0.436001	0.255083	0	0.489454	0.429014	0.417759	0.332476	0.294086	0.935154	0.167655	0.369863	0.560235	0	0.677462	0.506577	0.601513	0.687297	0.345709	0.378388	0.198848	0.530488	0.232594	0.27093	0.395756	0	0.479289	0.396887	0.418738	0.474528	0.661237	0.36598	0.229957	0.203125	0.82971
PRPF40A	0.322553	0.390922	0.2644	0.366847	0.306556	0.350554	0.282793	0.230617	0.193762	0.22969	0.196245	0.306349	0.280141	0.287959	0.311495	0.286911	0	0.282069	0.271595	0.341028	0.23128	0.14521	0.287566	0.16793	0.258523	0.325196	0	0.605583	0.362511	0.447792	0.315901	0.30129	0.241114	0.215384	0.251619	0.144995	0.210476	0.250353	0	0.327399	0.258517	0.370982	0.332275	0.440994	0.24747	0.138399	0.151919	0.179583
ARL6IP6	0.220852	0.194565	0.123667	0.189253	0.125813	0.182681	0.168562	0.124163	0.0958511	0.109669	0.101759	0.0492877	0.143579	0.119947	0.119714	0.148291	0	0.166415	0.155981	0.163683	0.121841	0.121708	0.147376	0.100726	0.126915	0.158095	0	0.199418	0.180997	0.201039	0.221325	0.241938	0.122469	0.137324	0.182186	0.111055	0.121781	0.133097	0	0.140992	0.125249	0.110901	0.209966	0.299136	0.144695	0.124635	0.061906	0.112313
RPRM	0.0622611	0.0790011	0.045791	0.0718701	0.10918	0.0725031	0.183329	0.0646456	0.0665855	0.036859	0.0694332	0.0157901	0.0114775	0.146135	0.0265527	0.0622563	0	0.0466151	0.172272	0.0683465	0.0965406	0.0993737	0.0813855	0.0963463	0.0821094	0.0745707	0	0.0117096	0.0827015	0.0651313	0.0273194	0.107941	0.0564873	0.0849536	0.0725238	0.0229821	0.135268	0.0974936	0	0.0569779	0.00176952	0.0548355	0.170682	0.144727	0.0961533	0.0537458	0.030796	0.101373
GALNT13	0.389623	0.474885	0.194309	0.430612	0.371227	0.438893	0.197453	0.352728	0.163581	0.245122	0.199144	0.379972	0.696428	0.298582	0.278569	0.193743	0	0.210426	0.278159	0.406069	0.260482	0.176882	0.729064	0.176185	0.172302	0.451319	0	0.639526	0.294109	0.548248	0.501935	0.300657	0.340949	0.323821	0.403131	0.322658	0.17609	0.41091	0	0.273323	0.227875	0.289542	0.32412	0.620287	0.227822	0.165753	0.304335	0.28561
KCNJ3	0.364173	0.535013	0.249643	0.383046	0.394884	0.521747	0.30699	0.248426	0.167285	0.141111	0.244652	0.480678	0.567593	0.225272	0.356874	0.31408	0	0.201298	0.244606	0.394659	0.288324	0.150224	0.772079	0.186619	0.174079	0.453822	0	0.634166	0.376506	0.642346	0.575942	0.365918	0.304456	0.151313	0.632145	0.158178	0.173895	0.286292	0	0.380397	0.341806	0.531327	0.436814	0.519797	0.323218	0.245994	0.225401	0.253937
NR4A2	0.0119369	0.00689111	0.000710827	0.0384663	0.0122668	0.0213327	0.0305826	0.00809628	0.00814622	0.00637946	0.0125684	0.0553074	0.0114775	0.0239768	0	0.0100611	0	0.00767821	0	0	0.00238942	0.00769419	0	0	0.0120808	0.0044369	0	0.025994	0.0281359	0.0321201	0	0.026517	0.00856959	0.0508856	0.0236627	0.00717549	0.0060738	0	0	0	0	0.0157667	0	0	0.00820376	0	0.00768913	0
GPD2	0.221268	0.22772	0.236486	0.299602	0.347129	0.351163	0.132347	0.184249	0.182993	0.178768	0.200344	0.223822	0.118733	0.283076	0.262005	0.234935	0	0.197073	0.207423	0.265494	0.21282	0.153647	0.473222	0.145207	0.273581	0.195502	0	0.262858	0.395505	0.347325	0.170489	0.272909	0.195042	0.165434	0.180472	0.142063	0.168749	0.160783	0	0.222463	0.242121	0.190926	0.246447	0.248712	0.160474	0.100322	0.115798	0.128099
GALNT5	0	0	0	0.00357308	0	0	0	0	0	0	0.00042995	0	0	0	0	0	0	0	0.00110272	0.00594753	0	0	0	0.00485813	0.00970344	0	0	0	0	0	0	0	0	0	0	0	0	0.00328857	0	0	0	0	0.00311569	0	0	0	0	0
ERMN	0.0205013	0.00419979	0.0125561	0.0191989	0.00570562	0	0.0109274	0.0199069	0.00785624	0.00430989	0.00551459	0.0111921	0	0	0.0138685	0.00636384	0	0	0.0100474	0	0.0083387	0.0146508	0	0.0106227	0.0105254	0.0119298	0	0.0642081	0	0.0425638	0.0129828	0	0.00732246	0.0093356	0	0	0	0.0104315	0	0	0	0	0.00534443	0	0	0.0469855	0.00761517	0
CYTIP	0	0.00309318	0	0.00582102	0.0131005	0.0069552	0.0141944	0	0.000526582	0	0	0	0	0	0.00944665	0.0134612	0	0	0	0.00648264	0.00239155	0	0	0	0.00126599	0	0	0	0.00570808	0.00649195	0	0.0301508	0.00252406	0.00877665	0	0	0	0	0	0	0	0	0	0	0	0	0	0
ACVR1C	0.0249197	0.0296206	0.0158002	0.0343577	0.0120857	0.0322963	0.0290149	0.0114733	0.0152395	0	0.00644952	0.0789376	0	0.0128535	0.0184586	0	0	0.0116176	0.0370799	0	0.0142103	0.00811299	0	0.0157052	0.0108606	0	0	0.0939484	0.0100547	0.0225951	0	0.00588829	0.0246604	0.0071849	0	0	0.0108005	0.0317593	0	0.0113749	0.0212099	0.0412529	0.0255531	0.0397132	0.0112578	0.0808304	0.00947	0
ACVR1	0.0519717	0.0871567	0.0812414	0.105937	0.16998	0.118916	0.0681965	0.087464	0.0928478	0.0690092	0.0969831	0.111934	0.100362	0.128985	0.15759	0.104605	0	0.0961949	0.106722	0.0826539	0.105251	0.0573213	0.204404	0.108374	0.0861864	0.0999304	0	0.109411	0.0655765	0.148473	0.0446574	0.0322788	0.101831	0.104375	0.0546514	0.0674984	0.0353448	0.0665223	0	0.040225	0.0973128	0.116117	0.0737488	0.0786417	0.0811495	0.119081	0.0866384	0
UPP2	0.351606	0.419273	0.274224	0.29163	0.383393	0.225009	0.25349	0.269559	0.234807	0.266223	0.226207	0.313404	0.0496269	0.158201	0.36643	0.262825	0	0.176417	0.239022	0.282663	0.204255	0.255377	0.450098	0.183598	0.20854	0.434284	0	0.442846	0.282976	0.359381	0.398005	0.392883	0.316384	0.191622	0.406664	0.169254	0.226099	0.291498	0	0.371768	0.172658	0.540414	0.360971	0.481814	0.370529	0.181737	0.189061	0.0669896
CCDC148	0.37888	0.246975	0.279786	0.349504	0.271085	0.281228	0.329043	0.278996	0.199808	0.241077	0.244525	0.259907	0.18223	0.193533	0.296405	0.275044	0	0.369311	0.27842	0.276866	0.246165	0.239836	0.360277	0.211658	0.24852	0.387186	0	0.437236	0.377742	0.436905	0.279857	0.173788	0.265752	0.19904	0.403961	0.224678	0.185499	0.235814	0	0.218754	0.217678	0.327733	0.284975	0.421584	0.216936	0.131136	0.167435	0.361782
PKP4	0.325585	0.326866	0.200113	0.376159	0.354362	0.337401	0.17058	0.250221	0.134106	0.246821	0.173396	0.467607	0.382735	0.0697206	0.454691	0.182003	0	0.175201	0.191657	0.273107	0.193799	0.129315	0.588442	0.0853613	0.138307	0.532659	0	0.689727	0.346834	0.469402	0.539086	0.207463	0.256538	0.284138	0.344263	0.248756	0.122935	0.228736	0	0.305978	0.313937	0.347951	0.248205	0.688979	0.284383	0.193306	0.162663	0.0514734
DAPL1	0.390907	0.242383	0.207815	0.305242	0.2505	0.133096	0.258074	0.266528	0.211759	0.183853	0.250021	0.297851	0.571332	0.169466	0.305205	0.224703	0	0.268249	0.200528	0.239624	0.126113	0.274054	0.121478	0.13376	0.183595	0.394152	0	0.594331	0.247105	0.391505	0.452998	0.178201	0.233474	0.273845	0.145171	0.206335	0.21513	0.204567	0	0.262021	0.263134	0.262224	0.237631	0.370551	0.220033	0.214386	0.206929	0.233403
TANC1	0.0843355	0.0201655	0.0230794	0.0624413	0.0361888	0.0360074	0.0346903	0.0356962	0.0731718	0.0283949	0.044413	0.0267581	0.0919076	0.0366489	0.0270956	0.0252067	0	0.0536028	0.0700811	0.0333353	0.0333918	0.0974652	0	0.0260412	0.0263831	0.064189	0	0.0223799	0.0680117	0.104233	0.0325855	0.071627	0.0208544	0.0889663	0.061803	0.0462622	0.0402168	0.0135533	0	0.0373993	0.0337368	0	0.0428239	0.0468389	0.0407495	0.0174887	0.0702264	0
WDSUB1	0.286112	0.360114	0.265236	0.445622	0.369251	0.357744	0.34956	0.249599	0.227953	0.176473	0.190009	0.27461	0.14062	0.249051	0.330098	0.270119	0	0.27795	0.310487	0.351931	0.27563	0.188185	0.145557	0.197561	0.22223	0.33255	0	0.424013	0.408807	0.421059	0.393241	0.256376	0.292186	0.190273	0.30498	0.252789	0.250673	0.3098	0	0.380644	0.231073	0.274433	0.392615	0.400275	0.283853	0.110874	0.14612	0.111738
BAZ2B	0.524243	0.448003	0.295138	0.520806	0.468452	0.440963	0.446254	0.321941	0.248922	0.173578	0.333509	0.448292	0.693437	0.329792	0.423254	0.386567	0	0.39646	0.338628	0.379603	0.386926	0.205257	0.473362	0.218047	0.433485	0.515216	0	0.754459	0.485072	0.539238	0.567137	0.282931	0.359256	0.282015	0.493995	0.300965	0.302245	0.44989	0	0.438365	0.387994	0.332054	0.432578	0.713974	0.338253	0.286771	0.284276	0.454409
MARCH7	0.328309	0.392569	0.259833	0.463357	0.371788	0.339793	0.325367	0.298105	0.213149	0.140889	0.232614	0.299396	0.350166	0.194345	0.311456	0.305625	0	0.301133	0.330989	0.363903	0.283134	0.136461	0.402571	0.07885	0.269925	0.464556	0	0.630139	0.467728	0.474351	0.534985	0.27224	0.274823	0.258717	0.364207	0.173863	0.234809	0.279685	0	0.334182	0.266051	0.292827	0.36732	0.355512	0.286924	0.137654	0.175653	0.0981076
CD302	0.00132681	0	0	0.00246999	0	0	0	0	0	0	0.00189523	0	0	0	0	0	0	0	0	0	0	0	0	0	0	0.00865691	0	0	0.0205899	0	0	0	0.0017059	0	0	0	0	0	0	0	0	0	0	0.00659194	0	0	0	0
LY75-CD302	0	0.00436382	0.00288634	0.00700684	0	0	0	0	0	0	0.000807688	0	0	0.0163126	0	0	0	0	0.0183891	0	0.00299262	0.0111629	0	0	0.00414146	0	0	0	0.0202603	0.00273834	0	0.0237501	0.00158749	0	0	0	0.00333091	0.00343759	0	0	0	0	0.0356357	0	0	0.00680501	0	0
PLA2R1	0.373326	0.34204	0.268842	0.398951	0.310923	0.365677	0.246754	0.347655	0.216507	0.240143	0.253271	0.382089	0.409587	0.183044	0.36313	0.313085	0	0.303223	0.35006	0.265876	0.308142	0.212447	0.327193	0.198628	0.224245	0.287059	0	0.495484	0.388709	0.427668	0.484372	0.273389	0.268692	0.254958	0.444204	0.214227	0.285686	0.335513	0	0.323594	0.298409	0.341949	0.346623	0.435635	0.239092	0.104437	0.195291	0.115653
ITGB6	0	0	0.00107347	0.00359384	0.00238913	0	0.00359291	0.0031598	0.00513056	0	0.00447206	0	0	0.00751839	0	0	0	0	0	0.00528681	0.00459666	0.00691215	0	0	0.00293246	0	0	0	0.0145988	0	0	0	0.00350301	0.00563623	0	0.00835088	0.00129063	0.00304186	0	0	0	0	0.00990667	0	0	0	0.00161251	0
RBMS1	0.338314	0.294133	0.285266	0.316618	0.316007	0.40328	0.254738	0.246338	0.194163	0.197147	0.238188	0.265101	0.436622	0.164384	0.312076	0.317562	0	0.198193	0.236954	0.290542	0.258932	0.162784	0.370343	0.1919	0.274005	0.288758	0	0.57158	0.310816	0.384518	0.450617	0.174403	0.305311	0.299125	0.276743	0.244658	0.190479	0.288314	0	0.384168	0.270063	0.316542	0.305302	0.382108	0.338649	0.153633	0.208571	0.101373
TANK	0.462177	0.303662	0.260399	0.401637	0.337237	0.332738	0.34104	0.276009	0.216209	0.205585	0.224888	0.359896	0.563766	0.34205	0.319718	0.327904	0	0.264728	0.260638	0.309579	0.214085	0.161308	0.442986	0.136279	0.331183	0.328404	0	0.745467	0.440119	0.385529	0.589289	0.237435	0.270535	0.175242	0.517071	0.204627	0.290319	0.305266	0	0.402305	0.325974	0.446724	0.324863	0.520408	0.254476	0.180397	0.164234	0.299226
PSMD14	0.411885	0.349334	0.238919	0.449989	0.309404	0.382844	0.317279	0.298529	0.209671	0.191814	0.254633	0.282785	0.156952	0.29656	0.299835	0.295281	0	0.274382	0.329465	0.306406	0.247221	0.176634	0.349189	0.0602304	0.295943	0.412936	0	0.546163	0.458384	0.393103	0.367288	0.222896	0.281653	0.167027	0.375447	0.153145	0.217059	0.303708	0	0.366365	0.25754	0.25846	0.371084	0.50934	0.298972	0.189613	0.143787	0.431942
TBR1	0.0431494	0.0261562	0.0388402	0.0470369	0.0668211	0.00968146	0.0392361	0.0440265	0.0220744	0.0308647	0.0352258	0.0592896	0	0.0951195	0.00756916	0.0441789	0	0.0593241	0.0713146	0.0684158	0.0430059	0.0539163	0	0.0231206	0.0483746	0.0856605	0	0.0469504	0.0508805	0.03224	0.0093884	0.047136	0.0381269	0.0465227	0.0649075	0.052279	0.0729954	0.0624009	0	0.0417367	0.0261064	0.0080044	0.0981366	0.0931655	0.0278219	0.0413421	0.00225949	0
SLC4A10	0.273262	0.318915	0.183104	0.291944	0.182334	0.270818	0.157944	0.183159	0.132783	0.124995	0.104975	0.372876	0.761305	0.331402	0.308293	0.1071	0	0.12984	0.178504	0.212354	0.191895	0.126855	0.595393	0.116788	0.235512	0.483842	0	0.350334	0.296035	0.367124	0.421438	0.130141	0.269555	0.0634527	0.183822	0.190312	0.108981	0.265987	0	0.290334	0.203287	0.232232	0.178781	0.41683	0.214252	0.0961856	0.265375	0.0725557
DPP4	0.0148913	0.00682319	0.0298119	0.0296477	0.019803	0.0385129	0.016784	0.0182279	0.021889	0	0.00334007	0.0617173	0	0.017446	0	0.0221858	0	0.00958024	0.0293801	0.00360063	0.0123545	0.013598	0	0	0.00850244	0.0477445	0	0.0151688	0.0196492	0.0502136	0.0115957	0.0350946	0.0210076	0.0120111	0.00260098	0.00710451	0.0290998	0.0184372	0	0.00956585	0.0117894	0	0.0148475	0	0.024072	0.0115216	0.0308035	0
FAP	0.00845089	0	0	0.0113825	0.0136466	0.00601189	0.0170035	0.00200328	0.000947332	0	0.0076079	0	0	0.0261587	0	0.00301671	0	0	0.00542248	0.00337191	0	0.00190491	0.0456542	0	0.00342386	0.0527493	0	0	0	0.0147984	0.0515499	0.0123858	0.00110884	0	0	0.00246747	0.00336953	0	0	0	0	0.0316691	0.00626395	0.0161183	0	0	0.00870755	0
IFIH1	0.00817211	0	0.00172632	0.00357308	0	0	0	0.00294639	0.00554783	0.00456895	0	0	0	0	0	0	0	0.0085661	0.00888391	0	0.00355972	0.00406497	0	0	0	0	0	0	0	0	0	0	0	0	0	0	0.00355208	0.00461131	0	0	0.00191122	0.00746248	0	0	0.00850122	0	0.00424302	0
GCA	0.125906	0.0941485	0.0812194	0.195984	0.182604	0.239317	0.0552263	0.162776	0.0934635	0.0934679	0.128396	0.123837	0.331503	0.154056	0.13701	0.115298	0	0.149611	0.183338	0.0823946	0.11873	0.106064	0.25253	0.108493	0.144566	0.137292	0	0.234748	0.244861	0.206549	0.215001	0.184725	0.108885	0.0599627	0.200942	0.0887316	0.101221	0.0738131	0	0.203876	0.0484347	0.126183	0.251161	0.0564107	0.146645	0.0946489	0.0577794	0.125436
KCNH7	0.526801	0.675504	0.39894	0.472349	0.360947	0.344338	0.306854	0.450113	0.33402	0.384154	0.336288	0.639768	1.14672	0.273483	0.6137	0.318639	0	0.532049	0.355765	0.461615	0.53273	0.370414	1.02351	0.38876	0.411245	0.49406	0	0.746578	0.459676	0.512842	0.757175	0.449765	0.434172	0.50714	0.683569	0.217531	0.480228	0.442777	0	0.470917	0.486885	0.331523	0.566782	0.585502	0.372958	0.515195	0.239474	0.0110271
FIGN	0.158765	0.0462423	0.027589	0.101064	0.0744156	0.0576199	0.0902745	0.0701826	0.0518523	0.0470961	0.0458823	0.0461585	0.218819	0.0728308	0.0355381	0.0240149	0	0.00548686	0.0452098	0.0385091	0.0429383	0.0374743	0.0741886	0.0333643	0.0352272	0.00667948	0	0.0420363	0.0713343	0.100884	0.1832	0.0253841	0.0535983	0	0.0197805	0.0520167	0.0338804	0.111176	0	0.117316	0.0372548	0.0429193	0.0241616	0.110111	0.0790834	0.00793152	0.0678304	0
GRB14	0.289855	0.287218	0.216179	0.353641	0.236236	0.280648	0.27585	0.306202	0.1718	0.134474	0.242743	0.186933	0.272971	0.263062	0.160136	0.174957	0	0.164686	0.328571	0.175756	0.223671	0.219015	0.216458	0.166734	0.175815	0.287826	0	0.227055	0.251927	0.321176	0.335001	0.199982	0.255798	0.172951	0.167644	0.186293	0.173651	0.287589	0	0.317108	0.235627	0.340268	0.295915	0.298639	0.152998	0.0775551	0.111467	0.177775
COBLL1	0.0521526	0.0180921	0.014049	0.050256	0.0133039	0.034882	0.00545355	0.0243054	0.01909	0	0.00277039	0	0	0.0349645	0.00999737	0.0105593	0	0.00606245	0.0211418	0.00152766	0.0129978	0.00525663	0	0.00485813	0.00970369	0.0378188	0	0	0.0749481	0.0105005	0.0526818	0.0650105	0.00671918	0.0247481	0.115929	0.00122779	0.0140283	0.00155709	0	0.00696849	0	0.00778578	0.0103503	0.0491274	0.00827286	0.0545623	0	0
SLC38A11	0.0337994	0.0224965	0.0234198	0.0419318	0.0149862	0.056588	0.00558348	0.0152548	0.0107304	0.00548491	0.0184741	0.0157364	0.105967	0.0129357	0.00458582	0.0193707	0	0.00685733	0.010449	0.00809852	0.0512271	0.00495479	0.0982362	0.00847435	0.00826737	0.0835401	0	0.0475335	0.0251542	0.033935	0.117723	0.0383881	0.0527475	0	0.0647298	0.00957513	0.0278463	0.0222091	0	0.0182024	0	0.0164519	0.00895634	0	0	0	0.00162176	0
SCN3A	0.372683	0.472446	0.253692	0.507758	0.403373	0.406505	0.25744	0.292143	0.195069	0.172231	0.208409	0.399827	0.591287	0.172282	0.368359	0.380572	0	0.441045	0.318862	0.474804	0.247271	0.150617	0.585135	0.0793234	0.306051	0.527513	0	0.78385	0.493761	0.587566	0.728966	0.276141	0.323581	0.159717	0.490334	0.205372	0.207133	0.326268	0	0.40775	0.384025	0.697392	0.552266	0.702726	0.287902	0.241023	0.213179	0.279533
SCN2A	0.411316	0.333688	0.106676	0.373355	0.268182	0.290691	0.272463	0.302167	0.141428	0.11447	0.195377	0.440677	0.648561	0.0813687	0.290362	0.217344	0	0.287818	0.187592	0.371852	0.145557	0.118176	0.793319	0.0802872	0.133934	0.274524	0	0.611453	0.291261	0.446389	0.694882	0.14562	0.263702	0.173742	0.338677	0.101876	0.0991351	0.275703	0	0.336903	0.325878	0.296052	0.305179	0.443432	0.197937	0.0872318	0.150297	0.56188
CSRNP3	0.438857	0.339578	0.241332	0.423081	0.344422	0.241623	0.244654	0.249221	0.187295	0.214497	0.212264	0.426754	0.863089	0.176992	0.334894	0.276386	0	0.218414	0.276675	0.412657	0.225622	0.116152	0.560002	0.162116	0.195742	0.384897	0	0.573129	0.258073	0.601008	0.432132	0.216535	0.273017	0.156973	0.409395	0.143531	0.207429	0.27436	0	0.337349	0.196496	0.266722	0.334151	0.389586	0.227784	0.175263	0.140511	0.198653
GALNT3	0.0103754	0.0535755	0.00828244	0.0308549	0.00880566	0.037857	0.0820833	0.0175708	0.011441	0.0837964	0.0180922	0.0322274	0	0.017446	0	0.0229459	0	0.00833334	0.0339051	0.0303696	0.0319336	0.00912309	0	0.0168494	0.0211477	0.0172884	0	0.0883447	0.0990759	0.0401457	0.111396	0.0262877	0.0255812	0	0.0801782	0.0116578	0.0530183	0.0221373	0	0.0179405	0.04743	0.0969879	0.00775947	0	0.0404752	0.0498898	0.0149317	0.0498091
TTC21B	0.420753	0.37808	0.259098	0.440239	0.380469	0.344437	0.354884	0.306455	0.220223	0.143798	0.285849	0.328209	0.599676	0.271093	0.425572	0.303858	0	0.284753	0.373971	0.387263	0.356529	0.189188	0.302033	0.161767	0.291116	0.435042	0	0.583231	0.448849	0.48421	0.464382	0.269365	0.310554	0.172597	0.342794	0.189436	0.262132	0.330465	0	0.342742	0.345361	0.397564	0.453308	0.578799	0.27913	0.184283	0.142798	0.0367369
SCN1A	0.672282	0.344486	0.272966	0.471602	0.380478	0.316341	0.225007	0.300416	0.214159	0.240605	0.232584	0.507219	0.766479	0.214136	0.353015	0.421066	0	0.460655	0.282863	0.384426	0.383024	0.213046	0.946701	0.11292	0.388888	0.595265	0	0.811084	0.355148	0.611733	0.662038	0.249523	0.329806	0.356276	0.496234	0.257676	0.221008	0.308651	0	0.300596	0.428697	0.397171	0.410457	0.802197	0.223011	0.263642	0.330271	0.0564736
SCN9A	0.393757	0.412874	0.303217	0.411623	0.367125	0.386302	0.36044	0.298776	0.213048	0.224821	0.25868	0.306251	0.634394	0.228834	0.322208	0.346652	0	0.322665	0.36633	0.298891	0.284841	0.223499	0.306985	0.198945	0.365299	0.42887	0	0.49846	0.361638	0.421978	0.513539	0.188607	0.293662	0.285913	0.386983	0.217792	0.252469	0.399686	0	0.322395	0.284015	0.240254	0.353239	0.559688	0.32925	0.146362	0.137657	0.137218
SCN7A	0.00504646	0.0138161	0.00235097	0.0367203	0.00924273	0.0385969	0.0298232	0.00953495	0.00888572	0	0.00982207	0.0136614	0	0	0	0.00645582	0	0.0220074	0.0159491	0	0	0.00190216	0	0	0.0188906	0.0085473	0	0	0.0124121	0.0437817	0.0114563	0	0.0123392	0.00689438	0.0220193	0.0111264	0.00599887	0.00770871	0	0.0123779	0	0.0267424	0.02157	0.0315721	0.0285823	0.0140978	0.00550167	0
XIRP2	0.0393668	0.0361208	0.0122776	0.0297111	0.026585	0.0152246	0	0.010123	0.0188126	0.00527976	0.0114117	0.00581985	0	0.00596351	0.0125557	0.0247817	0	0.0144029	0.016434	0.0215262	0.00757089	0.00773324	0.046029	0.00830693	0	0.0306689	0	0	0.0110284	0	0.00892952	0.0457939	0.00987371	0.0169708	0	0.0137635	0.00707257	0.012505	0	0.0147421	0.0160392	0	0.0641226	0.0384644	0.00513549	0.00456002	0.0225904	0
B3GALT1	0.0708887	0.0287186	0.0939712	0.0882575	0.114649	0.0627599	0.138553	0.070186	0.0694016	0.0684802	0.0695411	0.0447728	0	0.116168	0.0429163	0.0333559	0	0.0525072	0.0918392	0.0483084	0.0643954	0.0670308	0.122994	0.0317208	0.0865517	0.0224554	0	0.117642	0.192276	0.0719143	0.115376	0.140302	0.0411275	0.0384236	0.110024	0.0987071	0.100277	0.0599277	0	0.0652845	0.0356596	0.0361199	0.0942985	0.131935	0.0746955	0.0454218	0.00807207	0.114099
STK39	0.489102	0.461796	0.348483	0.542444	0.381409	0.402516	0.347216	0.325794	0.243868	0.211651	0.288403	0.473929	0.53045	0.293013	0.294719	0.431106	0	0.358581	0.327597	0.384013	0.328933	0.220867	0.618139	0.185256	0.345074	0.500757	0	0.641898	0.53389	0.587073	0.568953	0.396525	0.39493	0.158311	0.51508	0.346967	0.296798	0.369324	0	0.390516	0.372857	0.582985	0.468134	0.652522	0.336168	0.285748	0.240536	0.0603124
CERS6	0.385684	0.369909	0.147863	0.354331	0.253715	0.189004	0.103138	0.237908	0.178435	0.137975	0.175094	0.485143	0.548574	0.0520641	0.252007	0.153055	0	0.168487	0.161577	0.37843	0.197783	0.121872	0.656207	0.0815728	0.136116	0.526215	0	0.509646	0.261404	0.303693	0.439824	0.16853	0.159645	0.153832	0.622323	0.122339	0.145453	0.267563	0	0.178701	0.251399	0.297542	0.428599	0.383781	0.186624	0.106693	0.0993531	0.449668
NOSTRIN	0.0228441	0	0.0181126	0.0363915	0.0141335	0	0.00638426	0.00863097	0.00512421	0	0.00857818	0	0	0.0162654	0	0.00931973	0	0	0.00944446	0.00224315	0.0134676	0.0046432	0	0	0	0.00324163	0	0	0.0070194	0	0.0575882	0.00884052	0.0288814	0	0	0.010998	0.00468963	0.024396	0	0	0.0249209	0.0346362	0.0185062	0.010897	0.00901542	0	0.00348751	0
SPC25	0.0161402	0	0.0103672	0.0131966	0.00546591	0.00557474	0.0120819	0.0115693	0.0124599	0.00533687	0.00975507	0.0200341	0	0.0162654	0.0121866	0.0223336	0	0.00481019	0.0102151	0.0162587	0.0138947	0.00341016	0	0.0283378	0.00467442	0.0158704	0	0	0.0227492	0.0049929	0	0.0124278	0.00507764	0.00445116	0.041074	0.00969706	0.0122138	0.0103487	0	0	0	0.0255847	0.0293085	0.0271638	0.0392601	0.0237684	0.0294414	0
G6PC2	0	0	0	0	0	0	0	0	0	0	0	0	0	0	0	0	0	0	0	0	0	0	0	0	0.00321757	0	0	0	0	0	0	0	0	0	0	0	0	0	0	0	0	0	0	0	0	0	0	0
ABCB11	0	0	0.000587824	0	0	0.00375524	0.00424316	0	0	0	0.000959295	0	0	0	0	0.00506711	0	0.0132093	0.0141728	0	0	0.0060165	0	0	0	0	0	0	0.0153906	0	0	0	0.0018138	0	0	0	0	0	0	0	0	0	0.0105585	0.0236147	0	0	0	0
DHRS9	0	0	0.00750495	0	0	0	0	0	0	0.0102576	0	0	0	0	0	0.00684328	0	0	0	0	0	0.00262885	0	0	0	0	0	0	0.00357549	0	0	0	0.0045621	0.0164472	0	0.00606136	0	0	0	0	0.00831434	0	0	0	0	0	0.00504863	0
LRP2	0.0985152	0.0183301	0.0109945	0.0303524	0.0367567	0.0205972	0.0433037	0.0114747	0.0152763	0.00480776	0.0196762	0	0	0	0.012316	0	0	0	0.0163189	0.0111757	0.0150204	0.0129389	0	0.00685362	0.0243776	0.00531735	0	0	0.0625568	0.042554	0.0565498	0.00670675	0.020793	0	0.0476524	0.0111033	0.0283956	0.0105637	0	0	0	0.0161496	0.0167034	0	0.0128162	0	0.00234678	0
AC093899.2	0	0	0.00579698	0.00260733	0.0086869	0.00618467	0	0.0121294	0.00853485	0	0.000430073	0.00353281	0.0114775	0	0.00748365	0.0072488	0	0	0	0.00275617	0.0127352	0.00255207	0	0	0.00249462	0.0131418	0	0.00626216	0	0	0.015678	0	0.00809224	0	0.00477008	0.0103663	0.00700711	0.0131004	0	0	0	0.0274532	0.0051307	0	0	0	0	0
KLHL41	0	0	0.00862753	0.00407083	0.00897576	0.00810494	0	0	0.00459082	0	0.00317499	0.00406167	0	0.0252544	0.0267097	0.0134612	0	0	0.010412	0	0.000708558	0.00118295	0	0.00160797	0.0107114	0	0	0	0.00821856	0.00698769	0	0	0.00694827	0	0	0	0.00197256	0	0	0	0.017477	0.0275645	0.00675809	0	0	0	0	0
FASTKD1	0.383775	0.410493	0.242625	0.497746	0.333124	0.379446	0.287875	0.307045	0.183956	0.217425	0.236789	0.363028	0.572886	0.343143	0.361051	0.34627	0	0.279727	0.28582	0.289247	0.263189	0.166544	0.430217	0.157512	0.326732	0.511925	0	0.473701	0.418236	0.454594	0.491519	0.264918	0.31097	0.237165	0.344312	0.242286	0.228399	0.296219	0	0.424209	0.323728	0.397889	0.487005	0.517649	0.27742	0.287687	0.139983	0.22677
PPIG	0.393932	0.47717	0.274676	0.491353	0.32797	0.335842	0.36405	0.285932	0.187651	0.170722	0.212202	0.423014	0.616578	0.322459	0.400677	0.297634	0	0.280705	0.300288	0.351322	0.258324	0.186602	0.47895	0.159334	0.296689	0.539851	0	0.425815	0.50379	0.454881	0.481809	0.329039	0.319224	0.16245	0.463446	0.244481	0.270774	0.328538	0	0.409109	0.357177	0.388612	0.467723	0.427042	0.324042	0.11295	0.208713	0.0623166
CCDC173	0.0501213	0.0107621	0.0581765	0.0264253	0.0164671	0.0151868	0.00837767	0.0482306	0.0162966	0.0356276	0.0222273	0.0102956	0.108873	0.00751839	0.0541727	0.0308145	0	0.0363603	0.0414252	0.0353949	0.0302439	0.0306763	0	0.0389841	0.0233956	0.0519529	0	0	0.0446606	0.0299816	0	0.0840717	0.0186027	0.0390897	0.013595	0.0695267	0.0128341	0.0214005	0	0.0437001	0.0641501	0.0435317	0.0227125	0.0303961	0	0.00260023	0.00895164	0.0498091
KLHL23	0.426138	0.36874	0.254301	0.380428	0.330643	0.321055	0.307219	0.308721	0.259174	0.274726	0.232206	0.332529	0.571794	0.300777	0.292427	0.336838	0	0.355682	0.341318	0.364066	0.275491	0.188823	0.554926	0.284909	0.273556	0.468529	0	0.49503	0.421113	0.416071	0.470248	0.402443	0.320043	0.254295	0.323402	0.243737	0.243285	0.319146	0	0.400266	0.310691	0.296247	0.412826	0.514177	0.301401	0.183704	0.199168	0.414426
SSB	0.179597	0.154772	0.128239	0.26792	0.125057	0.207435	0.32456	0.262885	0.137538	0.100896	0.148829	0.135384	0.119411	0.271753	0.246176	0.214767	0	0.16728	0.234161	0.130644	0.165787	0.126597	0.175276	0.0868062	0.169228	0.112969	0	0.15436	0.245977	0.141188	0.213316	0.258682	0.147675	0.110284	0.201012	0.100025	0.161795	0.16691	0	0.185438	0.191269	0.149962	0.272672	0.229245	0.126076	0.158026	0.11414	0.24192
METTL5	0.0846686	0.0693669	0.0991137	0.119499	0.0930308	0.104615	0.149476	0.103387	0.0963888	0.0626477	0.0791836	0.0809146	0.129198	0.0892896	0.0841856	0.136934	0	0.0604385	0.0985508	0.0799537	0.0859	0.0965396	0.0962619	0.0942744	0.118536	0.0619936	0	0.0670124	0.145493	0.0999111	0.156164	0.194563	0.10231	0.111145	0.0629524	0.0736193	0.131874	0.130706	0	0.0658002	0.124542	0.269359	0.152912	0.215801	0.125542	0.0539049	0.0569549	0.290235
UBR3	0.337404	0.480683	0.22651	0.471124	0.261381	0.328839	0.369296	0.2633	0.193481	0.205984	0.202751	0.407547	0.659162	0.165074	0.245503	0.310139	0	0.281756	0.284955	0.415578	0.184797	0.106232	0.519291	0.0693079	0.255242	0.508814	0	0.683553	0.381127	0.450487	0.728777	0.173849	0.290889	0.187218	0.602325	0.17659	0.19092	0.317657	0	0.428199	0.409459	0.371926	0.263427	0.729415	0.186116	0.133501	0.1723	0.138574
MYO3B	0.0194251	0.0583866	0.0235628	0.0675315	0.0357142	0.0199701	0.00426251	0.0174973	0.0101963	0	0.00646149	0.0680438	0	0.0603745	0	0.0332573	0	0.0334068	0.013517	0	0.0130772	0.00511156	0	0.0262028	0.0115299	0.00734641	0	0.0273295	0.0596692	0.019803	0	0.00793593	0.021194	0.0360947	0	0.00652862	0.0178306	0.0100756	0	0.063256	0.0105345	0	0.0522253	0	0.00934318	0.0171719	0.0501116	0
SP5	0	0	0	0	0	0	0	0	0	0	0	0	0	0	0	0	0	0	0	0	0	0	0	0	0	0	0	0	0	0	0	0	0	0	0	0	0	0	0	0	0	0	0	0	0	0	0	0
ERICH2	0.00647468	0.0274951	0.00292222	0.0176048	0.0176692	0.0168134	0.0324209	0.0106734	0.0135246	0	0.00885202	0.00909223	0.0542527	0.0304517	0	0.00385432	0	0.00590644	0.0237865	0	0.0142759	0.0123188	0	0.0195141	0.00321757	0.0550245	0	0.00626216	0.012014	0.0158677	0	0.013401	0.0100122	0.0102878	0.0357969	0.00709058	0.011133	0.00613329	0	0.0143391	0.00486109	0.0338326	0.00695583	0	0	0.0158724	0	0
GAD1	0.023165	0.0909286	0.0211192	0.082245	0.0860819	0.100061	0.160072	0.0865882	0.0685512	0.0594265	0.0493809	0.0469336	0.137677	0.0339817	0.0336762	0.102746	0	0.0194045	0.0387609	0.0696343	0.0540947	0.0477317	0.138944	0.012939	0.0357875	0.0396794	0	0.183119	0.146304	0.133138	0.189196	0.0763512	0.0602919	0.00663355	0.0359373	0.0437212	0.0231545	0.0242767	0	0.0755319	0.16346	0.0113821	0.0605323	0.12909	0.0584799	0.0116064	0.0346192	0
GORASP2	0.110582	0.134672	0.13102	0.126582	0.111447	0.139835	0.175389	0.128787	0.112592	0.0809595	0.09901	0.0519729	0.137334	0.126597	0.0781268	0.15715	0	0.100049	0.130045	0.119836	0.134584	0.0980345	0.268828	0.0668554	0.124465	0.0950264	0	0.0444054	0.190897	0.0629447	0.111433	0.172166	0.0992798	0.0726166	0.0624624	0.0915097	0.112956	0.113332	0	0.116439	0.106253	0.137912	0.209375	0.233028	0.100261	0.0613485	0.0384396	0.229698
TLK1	0.304138	0.364314	0.303969	0.418919	0.350634	0.371452	0.298443	0.30522	0.206518	0.198449	0.209411	0.3408	0.522733	0.26825	0.343749	0.360047	0	0.359306	0.29781	0.305839	0.239612	0.213216	0.365182	0.154506	0.225308	0.387669	0	0.489977	0.372429	0.466278	0.468329	0.278497	0.31446	0.227875	0.455505	0.212	0.220585	0.268135	0	0.394018	0.25881	0.308723	0.493696	0.303534	0.279045	0.226908	0.134814	0.446475
METTL8	0.143802	0.153332	0.110246	0.149921	0.156088	0.106607	0.118979	0.090707	0.103291	0.0633709	0.0949035	0.0412749	0.140297	0.150193	0.186566	0.160127	0	0.133461	0.0937005	0.121957	0.0959429	0.0999487	0.0744896	0.0812322	0.0859382	0.115739	0	0.169255	0.106073	0.17281	0.125368	0.100913	0.134734	0.126335	0.0705816	0.0574818	0.11039	0.0957844	0	0.114057	0.128183	0.0417055	0.142873	0.172481	0.116643	0.035058	0.0674557	0.0393032
DCAF17	0.123471	0.0963261	0.0819116	0.192251	0.13527	0.151564	0.093742	0.12283	0.0982046	0.107541	0.0916338	0.0359373	0	0.18385	0.153991	0.12068	0	0.141399	0.145933	0.128451	0.124271	0.0705015	0.332873	0.0762727	0.115012	0.0162102	0	0.133739	0.108945	0.109189	0.211043	0.115762	0.111786	0.110251	0.0488144	0.0615119	0.101576	0.1136	0	0.126647	0.134786	0.044096	0.0794062	0.219948	0.0745164	0.0198964	0.0610403	0
CYBRD1	0	0.00838741	0	0.00669409	0.0230888	0.0270933	0.00377351	0.00706485	0.0033814	0.0117608	0.000719699	0.00128016	0	0	0	0	0	0	0.0068358	0.00372068	0.0029677	0.00518334	0	0	0	0.0208453	0	0	0.00357549	0.0027446	0.0315595	0.0170068	0.0018086	0	0	0	0.0323485	0.00418092	0	0.00935663	0.00125146	0	0.0134713	0.0371008	0.00118655	0.016282	0	0
DYNC1I2	0.291118	0.3845	0.250815	0.423227	0.372791	0.340096	0.343857	0.364128	0.198931	0.216473	0.229022	0.342621	0.78632	0.279789	0.357495	0.277545	0	0.301754	0.307864	0.341842	0.291263	0.149614	0.265262	0.120481	0.29728	0.397816	0	0.452943	0.399332	0.49674	0.483415	0.337638	0.294221	0.196319	0.359863	0.257945	0.248936	0.353126	0	0.248564	0.291509	0.237004	0.426999	0.751216	0.396275	0.220437	0.117892	0.0781675
SLC25A12	0.479526	0.443838	0.261528	0.534059	0.422907	0.391286	0.380314	0.31262	0.147669	0.134204	0.208008	0.419159	0.720871	0.200599	0.332068	0.326666	0	0.292615	0.283617	0.343214	0.234725	0.193952	0.871572	0.11346	0.267607	0.479639	0	0.720348	0.425297	0.59913	0.591286	0.273503	0.238444	0.0761831	0.582874	0.231756	0.244372	0.317488	0	0.430915	0.340605	0.345912	0.461444	0.737232	0.188931	0.117945	0.176773	0.352902
HAT1	0.137087	0.155698	0.181494	0.302501	0.215601	0.1562	0.156326	0.11217	0.158724	0.0747488	0.131028	0.051742	0.0932169	0.198773	0.146931	0.235686	0	0.185402	0.241066	0.200086	0.151176	0.139405	0	0.101148	0.0725148	0.0934635	0	0.178878	0.321685	0.261727	0.0611119	0.181119	0.131133	0.0911284	0.0300629	0.104986	0.152228	0.0912529	0	0.165667	0.090202	0.155963	0.269251	0.188646	0.106474	0.126376	0.0952358	0.0669896
METAP1D	0.163426	0.118863	0.114751	0.237665	0.176809	0.13343	0.166841	0.189267	0.135048	0.10098	0.126166	0.0760054	0.274277	0.146937	0.168451	0.185828	0	0.152097	0.192545	0.158639	0.165858	0.11083	0.304195	0.129535	0.11568	0.0980007	0	0.137237	0.177758	0.189471	0.13442	0.184402	0.136422	0.176459	0.0526972	0.0765965	0.137673	0.144414	0	0.0582511	0.128727	0.220377	0.153497	0.0810127	0.138183	0.016233	0.0996046	0.0393032
DLX1	0.00227113	0	0	0.0119081	0	0	0	0.00659665	0.00124245	0	0	0	0	0	0.0121866	0.00301671	0	0	0.0039988	0.00599177	0.0122684	0	0	0.0057935	0.00356265	0	0	0.00570341	0.00488081	0	0.0652615	0	0.0111498	0	0	0.0121711	0	0	0	0	0.0037765	0	0	0	0	0	0	0
DLX2	0	0	0.00298425	0.00509911	0	0	0.00489045	0.00393766	0.00177228	0	0	0	0	0	0	0	0	0	0	0	0	0	0	0	0	0	0	0	0	0	0.0153558	0	0	0	0.0160558	0	0	0	0	0	0	0	0	0	0	0	0	0
ITGA6	0.431014	0.213188	0.245248	0.163124	0.0817116	0.183013	0.201485	0.185587	0.0836482	0.222813	0.166418	0.179301	0	0.111499	0.2134	0.195337	0	0.146948	0.154042	0.117575	0.214921	0.236597	0.214569	0.205771	0.163987	0.225007	0	0.148547	0.213033	0.383022	0.152878	0.406086	0.312027	0	0.286348	0.0559879	0.243169	0.37031	0	0.21713	0.268463	0.198478	0.407075	0.0400892	0.348313	0.305313	0.182248	0.119919
PDK1	0.147996	0.116711	0.11901	0.159694	0.137491	0.18405	0.179516	0.234386	0.117546	0.0605916	0.0928072	0.116216	0.0660743	0.150717	0.165043	0.086975	0	0.0838226	0.15359	0.160459	0.108835	0.102783	0.123287	0.0810898	0.10116	0.124755	0	0.1911	0.199836	0.166079	0.212798	0.178566	0.0734309	0.0654008	0.272588	0.0908406	0.139593	0.147112	0	0.131924	0.0882437	0.211898	0.142732	0.182762	0.195366	0.0728973	0.0748808	0.257366
RAPGEF4	0.322517	0.313591	0.120848	0.330918	0.145706	0.329434	0.154052	0.255602	0.129133	0.102962	0.160568	0.355069	0.582394	0.132442	0.310606	0.192194	0	0.15474	0.186353	0.259147	0.19686	0.109999	0.525072	0.0658024	0.123129	0.369194	0	0.447731	0.211655	0.388836	0.262326	0.18404	0.212105	0.105968	0.543582	0.211153	0.133253	0.149427	0	0.328488	0.113957	0.344973	0.287665	0.512059	0.148923	0.0872363	0.108592	0.0511045
MAP3K20	0.0146259	0.00867689	0.0112754	0.043739	0.00542736	0.0084858	0.00827348	0.0236726	0.03415	0.00533687	0.0056063	0.00932065	0	0.00596351	0.0426089	0.00506711	0	0.022493	0.0218432	0.0213348	0.00109264	0.0110885	0	0.0185755	0.0204373	0.0019809	0	0	0.026325	0.0294645	0.00501265	0.00787884	0.0255948	0.0122908	0.0328027	0.0116281	0.01467	0.0111631	0	0.0198084	0.00583132	0.0747797	0.0206932	0.0258304	0.021112	0.0608978	0.00414947	0.0393032
CDCA7	0	0	0.00172632	0	0	0	0	0.0179161	0.00623367	0	0	0	0	0	0.00856179	0	0	0.00309365	0.00214695	0	0.0030393	0	0	0	0	0	0	0	0	0	0	0.0341396	0.000879588	0	0	0	0	0	0	0	0	0	0	0	0.00157566	0	0	0
SP3	0.258938	0.253739	0.189514	0.268538	0.216002	0.271539	0.26499	0.227253	0.140868	0.109917	0.188393	0.193655	0.113422	0.226838	0.221716	0.251067	0	0.165516	0.205817	0.226699	0.207626	0.123915	0.217504	0.115408	0.158056	0.321794	0	0.38795	0.252983	0.239398	0.214082	0.256129	0.174605	0.137988	0.164862	0.212953	0.193563	0.192434	0	0.168705	0.16198	0.269988	0.239831	0.385625	0.231715	0.148083	0.185781	0.0393032
OLA1	0.426695	0.50285	0.295362	0.501979	0.408237	0.339747	0.360645	0.382788	0.234248	0.167485	0.221472	0.396937	0.636078	0.238519	0.453737	0.254377	0	0.288257	0.315524	0.3879	0.333194	0.182452	0.489657	0.136518	0.297878	0.486728	0	0.679142	0.454101	0.646223	0.621373	0.26903	0.335194	0.215053	0.553228	0.249568	0.318759	0.338143	0	0.392932	0.497438	0.45511	0.452532	0.709736	0.269116	0.201117	0.212677	0.653916
SP9	0	0	0.0031394	0	0	0	0	0	0	0	0	0	0	0	0.0129155	0	0	0	0	0	0	0	0	0	0	0	0	0	0.00637049	0	0	0	0.0243122	0	0	0	0	0	0	0	0	0	0	0	0	0.00456002	0	0
CIR1	0.263756	0.310437	0.151431	0.26704	0.239343	0.280733	0.28344	0.218773	0.136097	0.131315	0.160892	0.226444	0.279217	0.226524	0.300158	0.227421	0	0.233719	0.222723	0.227239	0.174113	0.132937	0.217433	0.0787049	0.191946	0.221359	0	0.295361	0.22537	0.221274	0.283361	0.19223	0.21832	0.155479	0.207203	0.147758	0.12935	0.227005	0	0.150267	0.166197	0.268837	0.302959	0.311661	0.185891	0.0634413	0.0827415	0.161698
SCRN3	0.133417	0.158154	0.137967	0.175902	0.167009	0.130356	0.152118	0.139501	0.1708	0.153082	0.128879	0.0863525	0.0929457	0.143715	0.16032	0.245949	0	0.131779	0.226933	0.134962	0.113621	0.108249	0.107674	0.121249	0.131536	0.12772	0	0.121816	0.159519	0.168198	0.153705	0.189443	0.149496	0.0839474	0.217356	0.0828049	0.144552	0.15126	0	0.0936777	0.144409	0.079348	0.275942	0.182444	0.114267	0.125792	0.0410516	0.188004
GPR155	0.469482	0.473488	0.282764	0.498853	0.36295	0.456799	0.359921	0.302835	0.227138	0.182482	0.247026	0.363307	0.736295	0.179685	0.389129	0.39522	0	0.304845	0.372381	0.396439	0.271399	0.188227	0.498484	0.252222	0.256396	0.447138	0	0.515228	0.506183	0.50863	0.571579	0.239495	0.352046	0.282415	0.368392	0.179718	0.249236	0.352899	0	0.393928	0.350774	0.443605	0.425535	0.556976	0.338311	0.283016	0.228632	0.280137
WIPF1	0.0581412	0.102719	0.10499	0.0937477	0.0842581	0.127063	0.0750708	0.111688	0.0887422	0.104653	0.0538426	0.157118	0.155509	0.0284993	0.10162	0.032672	0	0.0405624	0.0294175	0.130089	0.0720562	0.075872	0.0424376	0.0767519	0.0668255	0.209692	0	0.108916	0.109764	0.110011	0.103625	0.0476152	0.112181	0.131385	0.0524323	0.0545405	0.084236	0.109341	0	0.130405	0.101071	0	0.137846	0.144912	0.0892795	0.0508312	0.0701016	0.189297
CHRNA1	0.0101104	0.00131818	0.0523332	0.077985	0.0516738	0.0523557	0.100593	0.0419574	0.0446085	0.0168122	0.0255896	0	0	0.135674	0.0272035	0.0772337	0	0.0234217	0.0907039	0.0360022	0.0492444	0.0311595	0	0.00763201	0.0334713	0.0165644	0	0.0143504	0.039132	0.0525431	0.0253437	0.0718327	0.0273832	0.0865836	0.045516	0.00515335	0.0866471	0.0623911	0	0.0506069	0.0917391	0	0.0741907	0.0456324	0.0349575	0	0.00538666	0
CHN1	0.202176	0.401013	0.14395	0.354381	0.233263	0.178974	0.305862	0.241333	0.146032	0.133244	0.134432	0.308721	0.647533	0.179808	0.181715	0.141031	0	0.265265	0.184377	0.254234	0.224862	0.115785	0.522963	0.0550886	0.136851	0.492814	0	0.53628	0.211338	0.514277	0.318147	0.149965	0.160346	0.190493	0.453337	0.121004	0.159505	0.183506	0	0.353098	0.241952	0.408836	0.230803	0.566434	0.163702	0.195225	0.20396	0.433824
ATF2	0.339187	0.32489	0.256221	0.417135	0.403004	0.366842	0.413203	0.314251	0.21134	0.184005	0.204374	0.352582	0.466768	0.249539	0.308344	0.338689	0	0.296538	0.305238	0.363971	0.278687	0.198608	0.230909	0.154428	0.345406	0.256514	0	0.618602	0.497689	0.39021	0.439819	0.211514	0.280922	0.173162	0.397616	0.19318	0.211449	0.314225	0	0.312537	0.326404	0.354228	0.396023	0.698642	0.28954	0.1682	0.22927	0.085853
ATP5MC3	0.0716534	0.0698361	0.150287	0.209513	0.167511	0.210688	0.266472	0.145425	0.15909	0.0661428	0.141555	0.0478162	0.223744	0.249411	0.0539351	0.218672	0	0.161432	0.254252	0.0571612	0.12522	0.155612	0.257659	0.122405	0.17233	0.116076	0	0.103705	0.27509	0.211958	0.213603	0.230708	0.101029	0.0755069	0.106782	0.0619417	0.160436	0.0940693	0	0.112659	0.0973395	0.110697	0.235202	0.125904	0.181066	0.0668518	0.0400943	0.105106
LNPK	0.2089	0.296974	0.212526	0.346887	0.364576	0.313041	0.188528	0.264124	0.191825	0.165592	0.157903	0.231813	0.39197	0.293709	0.217449	0.274375	0	0.262197	0.288775	0.232171	0.243267	0.151634	0.20191	0.102297	0.243845	0.214984	0	0.231469	0.310279	0.259528	0.25117	0.251781	0.18907	0.17762	0.242869	0.157945	0.209307	0.237838	0	0.212714	0.195056	0.260816	0.334127	0.436092	0.207672	0.165615	0.148538	0.16161
HOXD3	0	0	0	0	0	0	0	0	0	0	0	0	0	0	0	0	0	0	0	0	0	0	0	0	0.00657015	0	0	0	0	0	0	0	0	0	0	0	0	0	0	0	0	0	0	0	0	0	0	0
HOXD1	0	0	0	0	0	0	0	0	0	0	0	0	0	0	0	0	0	0	0	0	0	0	0	0	0	0	0	0	0	0	0	0	0	0	0	0	0	0	0	0	0	0	0	0	0	0	0	0
MTX2	0.482633	0.333268	0.287072	0.476512	0.39095	0.372343	0.393342	0.326543	0.256083	0.173972	0.263245	0.325485	0.421025	0.251778	0.292025	0.311619	0	0.332267	0.323834	0.360124	0.287992	0.157093	0.738729	0.146578	0.24611	0.37347	0	0.592955	0.478384	0.482546	0.367621	0.27864	0.317786	0.220046	0.499881	0.226801	0.274887	0.389526	0	0.371184	0.318286	0.376696	0.472985	0.667721	0.335416	0.33535	0.165864	0.120258
HNRNPA3	0.307143	0.273412	0.236834	0.333074	0.291587	0.307691	0.354741	0.25628	0.18929	0.234105	0.259473	0.234703	0.366635	0.332529	0.232437	0.270685	0	0.224064	0.340847	0.318972	0.261309	0.167276	0.366208	0.110385	0.314031	0.394618	0	0.47173	0.418718	0.3801	0.394536	0.314776	0.264875	0.189077	0.335829	0.136572	0.228731	0.271386	0	0.297017	0.256615	0.358755	0.36609	0.668318	0.271249	0.166072	0.118938	0.156843
NFE2L2	0.440878	0.364089	0.262094	0.474729	0.402711	0.366	0.397366	0.384711	0.252288	0.270213	0.243391	0.502548	0.544522	0.353756	0.431666	0.317919	0	0.266796	0.365052	0.344834	0.390754	0.208606	0.61273	0.201729	0.293982	0.550577	0	0.639737	0.435618	0.474889	0.513913	0.312886	0.334029	0.205456	0.483827	0.229301	0.257995	0.348878	0	0.424202	0.336625	0.322986	0.504975	0.655345	0.25973	0.200677	0.163386	0.011678
AGPS	0.241879	0.234987	0.223824	0.409288	0.3186	0.331458	0.185425	0.231835	0.176002	0.149196	0.240021	0.268396	0.333128	0.275344	0.236262	0.29444	0	0.296228	0.273684	0.258776	0.254284	0.171175	0.327246	0.11214	0.280613	0.312001	0	0.37444	0.343371	0.283677	0.220003	0.18132	0.209237	0.254701	0.337949	0.157602	0.174568	0.228251	0	0.24531	0.315453	0.352145	0.384465	0.261102	0.255872	0.155512	0.214547	0.218463
TTC30B	0.00113293	0.00346114	0.0115867	0	0	0.0329633	0.0157947	0.00857507	0.00327368	0.0162344	0.00387555	0	0	0	0.00622859	0	0	0	0.0301357	0.00438209	0.00458781	0.00636786	0	0	0.00802202	0	0	0	0.0129038	0	0	0	0.00218772	0	0	0.00734505	0.00536726	0.0277584	0	0.00432852	0	0	0.00784345	0	0.00295851	0	0.00395692	0
TTC30A	0	0.00138316	0.00502704	0.00743849	0.00530494	0.0150118	0.00364443	0.0195529	0.00854267	0	0.00953809	0.00514994	0.0114775	0.0136538	0	0.0139103	0	0.0112492	0.0245307	0	0.00600845	0.0120548	0	0.00946088	0.0119241	0.0227949	0	0	0.00949894	0.00793312	0	0	0.00349716	0.0283266	0	0	0.00606131	0.00391677	0	0	0	0	0.0167372	0.0171906	0	0.0109603	0.00238511	0
PDE11A	0	0	0.00277934	0	0	0	0	0.00426018	0.0013003	0	0.00355601	0.00191656	0	0	0	0.0059239	0	0.00767821	0	0	0	0.00153671	0.0641656	0	0.00109841	0.00568819	0	0.0112857	0	0	0	0	0	0	0	0	0	0	0	0	0	0	0.00989208	0	0.0052359	0	0	0
RBM45	0.276242	0.138489	0.148486	0.202779	0.192954	0.203299	0.110691	0.132919	0.0984579	0.142379	0.148802	0.166107	0.0287569	0.104553	0.130032	0.162629	0	0.142252	0.192993	0.205651	0.175456	0.123037	0.262345	0.150581	0.161995	0.235252	0	0.166364	0.298327	0.250421	0.185778	0.175915	0.136642	0.141933	0.213407	0.107522	0.114945	0.150151	0	0.165167	0.155371	0.163883	0.233359	0.315008	0.171898	0.150609	0.0609072	0.161698
OSBPL6	0.567683	0.44945	0.338384	0.545838	0.423246	0.397588	0.274981	0.336583	0.215165	0.343969	0.259001	0.55663	1.19241	0.285378	0.25122	0.501408	0	0.275831	0.273394	0.431292	0.325713	0.192754	0.657688	0.27267	0.254158	0.481048	0	0.797046	0.538553	0.625203	0.624747	0.406641	0.37908	0.357127	0.609683	0.196978	0.20603	0.35342	0	0.4757	0.39553	0.37552	0.531837	0.966508	0.446184	0.143815	0.218395	0.494826
PRKRA	0.224003	0.261495	0.202601	0.388362	0.2574	0.295173	0.301	0.219794	0.186947	0.11477	0.162335	0.108437	0.271646	0.160889	0.289019	0.272675	0	0.148447	0.233664	0.148827	0.164196	0.126911	0.189517	0.12794	0.158991	0.22174	0	0.360665	0.293521	0.248826	0.261381	0.348083	0.192314	0.172919	0.212298	0.128702	0.179391	0.244678	0	0.264925	0.176427	0.253212	0.240633	0.480299	0.263035	0.147615	0.101415	0.101373
PJVK	0.197168	0.0887257	0.0755867	0.150268	0.0832269	0.131915	0.060713	0.10776	0.0838552	0.0866806	0.0654779	0.0504754	0	0.107705	0.0892745	0.0852003	0	0.105609	0.0583968	0.0982084	0.107056	0.12294	0.0645299	0.0597988	0.0548991	0.155414	0	0.123496	0.0940713	0.138604	0.135042	0.197815	0.0916593	0.106421	0.00377166	0.0476108	0.0745616	0.120686	0	0.151462	0.0613764	0.175195	0.147585	0.250887	0.033201	0.155586	0.0618111	0.56269
FKBP7	0.00110078	0.0300558	0.0103612	0.0251143	0.00412806	0	0.0357254	0.030401	0.0148354	0.00423059	0.0185818	0	0	0	0	0.028496	0	0.0132093	0.0237929	0.0111966	0.00548925	0.0188781	0	0	0.0260629	0.0151924	0	0.0256151	0.00405108	0.0241665	0.0461963	0.0335196	0.00576375	0.0136092	0.022241	0.0173782	0.014855	0.0123265	0	0.00522922	0	0.0270873	0.0363439	0.0236147	0.00915715	0	0.0117272	0
PLEKHA3	0.126562	0.134755	0.142527	0.212114	0.183189	0.186825	0.251588	0.139722	0.132295	0.117877	0.135179	0.209828	0.18483	0.139961	0.0690734	0.135083	0	0.121425	0.163112	0.137958	0.139778	0.0920121	0.183298	0.0808091	0.126305	0.0801052	0	0.110641	0.268576	0.184919	0.192656	0.251641	0.139245	0.0874441	0.116513	0.099302	0.143059	0.127513	0	0.092904	0.109044	0.130738	0.212187	0.328714	0.173649	0.107112	0.0657262	0.124725
TTN	0.0176909	0.0406367	0.0899864	0.308374	0.139605	0.0749777	0.118708	0.0665976	0.080999	0.0232063	0.048106	0.0754226	0	0.0953273	0.0215047	0.13804	0	0.0321393	0.146047	0.0242111	0.0475695	0.0957925	0.0733398	0.0612971	0.00834944	0.0453397	0	0.013909	0.256407	0.128459	0.0141263	0.157591	0.0446734	0.0684968	0.0175578	0.00906767	0.0642745	0.0391476	0	0.0839975	0.0395403	0.0530196	0.195697	0.0431135	0.0564357	0.0583068	0.0506551	0
CCDC141	0.00371959	0	0.00637583	0.0317912	0.0119507	0.00684166	0.00873333	0.00495617	0.0119665	0.00259941	0.0011219	0.0096308	0	0	0.0259902	0.0134612	0	0.0192524	0.00682132	0.0100169	0.00283787	0.00267364	0	0.0165828	0.00147819	0	0	0	0.0105603	0.00498765	0.0193208	0.0100656	0.00284756	0	0.0220193	0	0.00348358	0.00304186	0	0.021293	0.00670896	0	0.0137259	0	0	0	0	0
SESTD1	0.369646	0.351147	0.250946	0.41428	0.362217	0.419057	0.27434	0.316874	0.212441	0.195628	0.224237	0.3497	0.591075	0.375277	0.321473	0.307472	0	0.28736	0.327335	0.314501	0.261717	0.1933	0.462065	0.194333	0.273607	0.441453	0	0.482777	0.489827	0.44282	0.418688	0.353947	0.284363	0.297867	0.319437	0.223468	0.235686	0.284652	0	0.471306	0.350223	0.431067	0.480556	0.448581	0.292723	0.159322	0.191798	0.382566
ZNF385B	0.149287	0.156417	0.126907	0.172621	0.0922766	0.119812	0.107242	0.141175	0.111415	0.0617261	0.102793	0.158226	0.228953	0.101852	0.142753	0.105085	0	0.0758734	0.101117	0.116533	0.138788	0.0983478	0.504774	0.068535	0.133574	0.154752	0	0.152999	0.176686	0.349065	0.20341	0.160283	0.173674	0.0785517	0.131975	0.111613	0.152336	0.123826	0	0.18601	0.135634	0.101766	0.175725	0.118092	0.133395	0.181128	0.230465	0.101837
CWC22	0.25459	0.265238	0.171808	0.28296	0.238755	0.226282	0.191415	0.151284	0.151969	0.122728	0.159992	0.130462	0.328457	0.209848	0.142005	0.21035	0	0.24182	0.242264	0.168551	0.186932	0.104769	0.23445	0.154045	0.204653	0.172053	0	0.214385	0.355718	0.260964	0.176785	0.25635	0.180176	0.106434	0.220498	0.129344	0.156777	0.179476	0	0.141899	0.20002	0.219061	0.325868	0.10061	0.147388	0.14043	0.114567	0.232805
UBE2E3	0.413601	0.294177	0.282667	0.406276	0.292891	0.361171	0.344225	0.235265	0.181265	0.13297	0.231088	0.285563	0.559756	0.213659	0.253124	0.243277	0	0.236623	0.330311	0.303626	0.272112	0.139682	0.203892	0.120677	0.306655	0.330647	0	0.454323	0.276797	0.399242	0.478907	0.24367	0.260419	0.249634	0.319334	0.13641	0.24614	0.244247	0	0.294182	0.227453	0.261497	0.345848	0.399474	0.283301	0.223928	0.153789	0.330824
ITGA4	0	0	0.00503304	0.0142759	0.00704033	0.00640522	0	0	0.00158401	0.00132942	0.00399239	0	0	0	0	0	0	0	0	0	0	0.000230843	0	0	0.00235379	0.00987393	0	0	0.00755469	0.0194298	0.0273081	0	0.000534374	0	0.0190982	0	0.00227767	0.00184976	0	0.0340174	0.00473513	0	0	0.0469778	0	0	0	0
CERKL	0.00753356	0.0103596	0.00252461	0.0131475	0.0148903	0	0.00558348	0	0.00255352	0	0.00329822	0	0	0.00596351	0.0294263	0.00301671	0	0	0.00313519	0	0	0	0	0.010305	0	0	0	0.00726885	0.00944432	0.0249307	0.0115957	0.00526262	0.00187447	0	0	0.00370699	0	0	0	0	0	0	0.00441547	0	0	0	0.00845258	0
PPP1R1C	0.00266476	0.0537877	0.0838189	0.0518863	0.00229769	0.0768309	0	0.00707789	0.00168514	0.0847209	0.168262	0	0	0	0.0604007	0	0	0	0.00453503	0.00753098	0.0101604	0.00599093	0	0.0164923	0.00166533	0.00979208	0	0.0468626	0.17124	0.0269925	0.0302744	0	0.00265885	0	0	0	0.00240655	0	0	0.0458317	0.00440746	0	0.494384	0	0.00157566	0.00456002	0.00730085	0
PDE1A	0.26729	0.727024	0.5651	0.658415	0.648353	0.627911	0.289491	0.442283	0.513264	0.688836	0.577265	0.362998	0.683792	0.446503	0.638877	0.401746	0	0.476311	0.78355	0.438385	0.498582	0.30157	1.24916	0.731327	0.536476	0.389373	0	0.619481	0.432283	0.737061	0.855421	0.374358	0.394601	0.526525	0.470692	0.217165	0.570084	0.72675	0	0.283216	0.466004	0.318466	0.522183	1.10747	0.820723	0.445167	0.28346	0.111738
DNAJC10	0.254192	0.235571	0.165425	0.337584	0.311779	0.321214	0.15902	0.227377	0.191153	0.156179	0.155483	0.140102	0.393632	0.299956	0.167747	0.220396	0	0.213729	0.212421	0.269457	0.195595	0.129473	0.374988	0.105232	0.241179	0.206558	0	0.242733	0.288689	0.204799	0.191895	0.177185	0.187411	0.0873875	0.197125	0.120274	0.142341	0.183381	0	0.281205	0.150137	0.20212	0.239287	0.325277	0.153612	0.176542	0.102257	0.0498091
FRZB	0.0105372	0.0229423	0.0211054	0.0200049	0.0123473	0.016508	0	0.0175135	0.00950087	0.00533687	0.00554154	0.0420865	0	0	0	0.00968146	0	0.0150732	0.0129638	0.0264425	0.00841149	0.0119666	0	0	0.00890095	0.0804788	0	0	0.0144308	0.0390142	0.0354112	0.0414447	0.0357568	0	0.00260098	0.0127049	0.0125876	0.0124963	0	0.0122532	0.00583132	0.037914	0.0768017	0	0.011774	0.0426856	0	0
NCKAP1	0.470045	0.472455	0.252872	0.463054	0.35216	0.333364	0.297454	0.341958	0.252733	0.231503	0.222793	0.390087	0.752787	0.319627	0.349065	0.433073	0	0.305377	0.251241	0.374848	0.282844	0.183337	0.651652	0.237987	0.307963	0.489164	0	0.617625	0.445222	0.664862	0.685769	0.26889	0.349022	0.161277	0.483042	0.209363	0.224215	0.32056	0	0.486767	0.330328	0.486961	0.39761	0.641919	0.279073	0.219284	0.267739	0.0798217
DUSP19	0.0505261	0.0677601	0.0743047	0.139432	0.0952896	0.0680417	0.189793	0.0594061	0.0399502	0.0590258	0.0692175	0.0376318	0.188347	0.108472	0.0476479	0.131254	0	0.0444312	0.106787	0.0659281	0.0860907	0.0413871	0	0.040253	0.0631796	0.0853686	0	0.124124	0.0988165	0.0637641	0.102294	0.0723555	0.0837787	0.0897018	0.0681563	0.0125839	0.106149	0.135449	0	0.152146	0.113289	0.06027	0.04303	0.113389	0.117758	0.0768351	0.0517734	0
NUP35	0.0977802	0.140899	0.0718191	0.121716	0.103839	0.11417	0.0933225	0.100629	0.0709995	0.0748972	0.0915632	0.105048	0.0320451	0.112883	0.0784622	0.122182	0	0.111102	0.0668521	0.0986932	0.0934461	0.0775066	0	0.063299	0.0849248	0.0985637	0	0.201687	0.160006	0.126526	0.0792822	0.125638	0.0922375	0.0619939	0.167226	0.0545533	0.0763237	0.0996921	0	0.0830495	0.105293	0.211538	0.0930107	0	0.0824978	0.0759358	0.0447118	0.249552
ZNF804A	0.0899609	0.199273	0.0673162	0.143486	0.165167	0.212132	0.200424	0.0988691	0.0587389	0.0525711	0.0689028	0.127496	0.384438	0.0376675	0.0948241	0.0633316	0	0.0248583	0.128839	0.0692103	0.0490022	0.0475323	0.184895	0.0380666	0.0883226	0.114925	0	0.201983	0.0781917	0.2006	0.312409	0.0800253	0.0528957	0.108346	0.128417	0.0629327	0.0937097	0.110991	0	0.146037	0.115355	0.0698596	0.102363	0.23768	0.145833	0.098254	0.0700753	0.232986
FSIP2	0.141986	0.320641	0.0293334	0.147394	0.0394443	0.081399	0.0342142	0.0295711	0.0422025	0.0831515	0.0529203	0.0684712	0	0.0709112	0	0.0369919	0	0.0506936	0.0541232	0.0867595	0.0614537	0.0537701	0	0.0273204	0.100401	0.0468833	0	0.0113773	0.106826	0.15664	0.0602473	0.0372616	0.0249879	0.0643654	0.00612996	0.0348657	0.0203825	0.0816652	0	0.18121	0.035845	0.0668053	0.128771	0.068667	0.0565398	0.0673723	0.0155793	0
ZC3H15	0.313104	0.327172	0.196383	0.284923	0.253615	0.227901	0.295805	0.195869	0.168063	0.141347	0.172896	0.220651	0.406167	0.181476	0.219039	0.210558	0	0.207957	0.331783	0.194162	0.227212	0.155183	0.269982	0.0928281	0.228763	0.269499	0	0.315734	0.366176	0.362954	0.454283	0.222308	0.215557	0.125862	0.185353	0.120656	0.183033	0.151206	0	0.268459	0.138753	0.42709	0.337732	0.0728909	0.203127	0.168226	0.120847	0.247044
ITGAV	0.150373	0.219564	0.123904	0.17229	0.157915	0.0963218	0.159226	0.152411	0.0715294	0.0745965	0.0952159	0.0856745	0.190377	0.0683814	0.11895	0.114152	0	0.101822	0.190141	0.131077	0.127511	0.0861404	0.0601785	0.0902821	0.228412	0.22997	0	0.274008	0.202902	0.234435	0.28494	0.132062	0.197288	0.144157	0.198504	0.0662477	0.165508	0.163468	0	0.12968	0.060174	0.121223	0.224276	0.336711	0.243735	0.0997982	0.0535347	0.232805
FAM171B	0.514209	0.470579	0.281277	0.551798	0.324062	0.408966	0.346372	0.323493	0.248166	0.211732	0.238315	0.39547	0.588325	0.385359	0.423735	0.420111	0	0.391746	0.254536	0.365334	0.299861	0.15606	0.822891	0.202509	0.375625	0.518535	0	0.690338	0.489376	0.606206	0.585395	0.265704	0.302232	0.257648	0.50879	0.281964	0.215963	0.30772	0	0.388042	0.342844	0.540218	0.486018	0.743707	0.280624	0.242026	0.258407	0.276173
ZSWIM2	0.0126293	0	0	0.0124769	0.00562753	0.0103481	0.00543171	0.00822363	0	0.00409276	0.00207114	0	0	0.00596351	0	0	0	0.0070954	0.0199187	0	0.00299262	0.0104235	0	0.0276014	0	0.02973	0	0	0	0.032703	0	0.0100656	0.00911706	0	0	0	0.00160171	0.0164108	0	0	0.00440746	0	0.00649844	0	0.0125664	0	0	0
CALCRL	0.499629	0.474488	0.433201	0.698198	0.585795	0.438778	0.494618	0.398713	0.319065	0.360688	0.357074	0.580924	0.771117	0.54756	0.531424	0.567242	0	0.436776	0.381198	0.464274	0.470733	0.377247	0.866988	0.363896	0.473773	0.64192	0	0.827954	0.62602	0.598055	0.656977	0.456818	0.485321	0.237901	0.630637	0.359307	0.38287	0.436581	0	0.454428	0.561423	0.576355	0.625735	0.723274	0.44785	0.38442	0.252331	0.321357
TFPI	0	0.00722091	0.0104382	0.0115121	0	0.00546447	0.0234056	0.00259873	0.0116147	0.00747519	0.00203798	0	0	0	0.0161856	0	0	0.0126636	0	0	0.00109264	0.00498768	0	0	0.00592373	0.0103391	0	0	0.00766726	0.00396717	0.0528415	0.0169422	0.00105538	0.00663355	0	0	0.00134824	0	0	0	0.00984627	0	0.00441547	0	0.0176898	0.0241758	0.00162176	0
GULP1	0.0675124	0.105077	0.0547692	0.147672	0.180248	0.0546733	0.0323155	0.0619079	0.0293783	0.0158106	0.0310593	0.0167045	0.131744	0.0815544	0.171627	0.0448211	0	0.0512325	0.0627765	0.0427111	0.0317311	0.0647714	0.220708	0.0160497	0.0649617	0.118709	0	0.258324	0.0863475	0.149119	0.211614	0.0426115	0.0967379	0.0419279	0.109825	0.00929359	0.0367077	0.072424	0	0.0932371	0.0220722	0.102132	0.13049	0.164694	0.0979988	0.0757133	0.102526	0.115653
DIRC1	0	0	0.00127589	0.00654274	0.00163591	0	0.00426251	0	0	0	0.00119048	0	0	0	0.00856179	0	0	0	0	0	0	0	0	0	0	0	0	0	0.00671816	0	0	0.00444263	0.000879588	0	0	0	0.00355929	0	0	0	0.0037765	0	0.00452569	0	0	0	0.00388961	0
COL3A1	0	0	0	0	0	0	0	0	0	0	0	0	0	0	0	0	0	0	0	0	0	0	0	0	0	0	0	0	0	0	0	0	0	0	0	0	0	0	0	0	0	0	0	0	0	0	0	0
COL5A2	0.082788	0.117262	0.0762861	0.0962932	0.13543	0.0972261	0.0448622	0.0653495	0.0469967	0.0271183	0.0452054	0.0440054	0.221285	0.0627293	0.0401928	0.0476427	0	0.292278	0.023292	0.0848533	0.0638679	0.0295311	0.10781	0.0769766	0.0655636	0.147055	0	0.0425377	0.068271	0.118696	0.207297	0.148811	0.0571469	0.181336	0.109934	0.0307663	0.0509304	0.0743695	0	0.0573012	0.0321881	0.130352	0.0568904	0.233844	0.053901	0.0624388	0.0108154	0.0393032
WDR75	0.384788	0.181113	0.158156	0.333573	0.234232	0.250255	0.19992	0.155635	0.164186	0.115779	0.165791	0.158236	0.378194	0.227971	0.189305	0.240936	0	0.198929	0.207035	0.210825	0.217638	0.141311	0.0985394	0.0939524	0.160176	0.190518	0	0.220309	0.309918	0.219649	0.185633	0.311759	0.162543	0.120428	0.173782	0.11317	0.148899	0.174744	0	0.269357	0.145065	0.199136	0.263997	0.145909	0.191972	0.159435	0.0778083	0.124725
SLC40A1	0.00543187	0	0.00123934	0.0250249	0	0.00588378	0	0.00608621	0	0	0.00138814	0	0	0	0.018517	0.00577409	0	0.00767821	0.00339337	0	0.00109264	0.00364403	0.0945221	0	0.00342471	0	0	0	0	0.00280517	0.0371887	0.00787884	0.00204681	0.0376165	0	0.00641557	0.00415515	0.0032026	0	0	0	0	0	0	0.00313995	0	0	0
ASNSD1	0.125512	0.11846	0.0806608	0.12417	0.0933937	0.113774	0.142823	0.119319	0.0945359	0.0658787	0.104221	0.0675988	0.0606857	0.285865	0.0792516	0.114834	0	0.0795907	0.163596	0.121794	0.0904624	0.0828454	0.0424376	0.0478876	0.11138	0.151942	0	0.144796	0.139899	0.0921098	0.161023	0.200215	0.0835362	0.0261454	0.0664805	0.0868197	0.135487	0.0848795	0	0.10645	0.0817071	0.0592102	0.160421	0.181913	0.0757353	0.0468054	0.0456773	0.105106
ANKAR	0.345569	0.335574	0.262415	0.438544	0.33241	0.258331	0.279542	0.321609	0.186616	0.146373	0.221709	0.213739	0.227192	0.406395	0.324431	0.296228	0	0.368396	0.303947	0.330431	0.299139	0.174287	0.28022	0.183775	0.21768	0.333551	0	0.323909	0.356897	0.455779	0.203358	0.335428	0.279796	0.244423	0.306282	0.224189	0.187643	0.348058	0	0.253037	0.271208	0.219417	0.414467	0.352391	0.167817	0.180042	0.1164	0.157321
OSGEPL1	0.0239979	0.0587678	0.052455	0.0825474	0.0554297	0.0709324	0.0427302	0.0692209	0.0424795	0.0569537	0.0481347	0.00191656	0.119274	0.119368	0.0183955	0.0758762	0	0.0489563	0.0740789	0.0559432	0.0520158	0.0381366	0	0.0432972	0.0311575	0.057026	0	0.109619	0.0828543	0.101152	0.0193413	0.108527	0.0573861	0.0243021	0.0509679	0.0251254	0.0433637	0.0632249	0	0.0346481	0.042198	0.042523	0.106955	0	0.0699511	0.0201085	0.016904	0
ORMDL1	0.261195	0.232313	0.203017	0.353283	0.287815	0.292786	0.177854	0.211417	0.239033	0.108636	0.217685	0.248313	0.40837	0.198458	0.233614	0.285699	0	0.224728	0.263962	0.268029	0.21006	0.169625	0.0461972	0.193551	0.198139	0.290688	0	0.321667	0.27529	0.377096	0.282103	0.30122	0.194578	0.187841	0.175561	0.153208	0.229772	0.255751	0	0.324967	0.232574	0.168829	0.398955	0.281424	0.160471	0.146202	0.184174	0.296111
PMS1	0.354066	0.36371	0.25752	0.512135	0.338443	0.343067	0.250085	0.347852	0.235274	0.178363	0.219323	0.283963	0.337216	0.362136	0.46492	0.38362	0	0.28862	0.335414	0.33771	0.255084	0.142605	0.405025	0.11689	0.264205	0.388761	0	0.461324	0.476417	0.401355	0.335417	0.299696	0.31558	0.264941	0.38635	0.296868	0.282085	0.320878	0	0.386482	0.300664	0.329041	0.402641	0.371659	0.302111	0.188834	0.144181	0.303406
C2orf88	0.198661	0.166331	0.212302	0.339407	0.226297	0.192435	0.354316	0.237882	0.172135	0.132782	0.173349	0.163664	0.165246	0.126044	0.180208	0.214229	0	0.169572	0.212854	0.191281	0.164129	0.151488	0.296686	0.122342	0.162649	0.209742	0	0.439704	0.257797	0.277192	0.253942	0.248372	0.191742	0.197058	0.173474	0.0733954	0.240547	0.309716	0	0.250314	0.196155	0.0997644	0.260757	0.274377	0.169221	0.171707	0.0874931	0.32012
MSTN	0	0	0.00496735	0.0071691	0.0231473	0	0.0384348	0.00420268	0.00231531	0	0.00696826	0	0	0	0.00348134	0	0	0	0.00322464	0	0.00766764	0.00789008	0	0	0.00833377	0	0	0.00626216	0.0141704	0.00429025	0.00997446	0.0184348	0.0041495	0.00570189	0.0294509	0	0.0191313	0.0251596	0	0.00646014	0.010216	0.0164519	0.0156353	0	0	0	0	0.0966141
HIBCH	0.450801	0.466929	0.254382	0.522073	0.437432	0.378629	0.208188	0.307565	0.244706	0.226296	0.259611	0.470042	0.549525	0.290629	0.403103	0.334355	0	0.300885	0.353884	0.419636	0.293652	0.21937	0.660448	0.239129	0.279405	0.558331	0	0.732653	0.472592	0.624413	0.520335	0.239956	0.359473	0.273195	0.535607	0.173041	0.209889	0.377372	0	0.438976	0.35242	0.419924	0.496631	0.616758	0.309709	0.308723	0.185018	0.351868
INPP1	0.124034	0.213764	0.138065	0.228408	0.18005	0.242351	0.207698	0.243304	0.145783	0.0874695	0.152461	0.103405	0.0299508	0.212533	0.172497	0.201079	0	0.276078	0.29807	0.21908	0.166158	0.143027	0.13705	0.196134	0.251604	0.208988	0	0.211662	0.370917	0.150178	0.243542	0.241985	0.122021	0.086099	0.173226	0.103956	0.182832	0.183696	0	0.272212	0.175683	0.133323	0.36627	0.345681	0.127779	0.149211	0.0674874	0.0966141
MFSD6	0.248388	0.326997	0.257724	0.320892	0.3408	0.28578	0.211931	0.242191	0.217684	0.168428	0.199159	0.302945	0.438134	0.212812	0.259822	0.235434	0	0.270351	0.294716	0.308922	0.265438	0.169355	0.378537	0.127745	0.22469	0.390821	0	0.335136	0.315068	0.370309	0.456923	0.249258	0.265191	0.2237	0.380043	0.153621	0.226354	0.257344	0	0.290781	0.267786	0.391069	0.284572	0.435356	0.242933	0.186496	0.150934	0.24979
NEMP2	0.0239051	0.0143793	0.00810435	0.0242439	0.00657385	0.0121168	0.00357598	0	0.0128418	0.0129719	0.00624114	0.0220208	0	0.0177205	0.0311004	0.0239034	0	0.04496	0.00766607	0.0112177	0.00517474	0.00827795	0	0.0158156	0.00234559	0	0	0.00404242	0.0130826	0	0.0515519	0.0319998	0.0364933	0.0093356	0.00792077	0.00122779	0.00905701	0.0141331	0	0.0451776	0.011924	0	0.00606397	0	0	0.0323445	0	0
NAB1	0.210386	0.211113	0.16464	0.241866	0.277529	0.322577	0.193423	0.214384	0.144036	0.0986932	0.155088	0.145666	0.193668	0.176904	0.208012	0.190988	0	0.171508	0.253422	0.28658	0.246185	0.103576	0.15042	0.0729621	0.199063	0.205205	0	0.247612	0.302755	0.17389	0.20825	0.165786	0.16207	0.161911	0.141273	0.173649	0.157966	0.150896	0	0.235166	0.206983	0.113015	0.20294	0.327125	0.306851	0.166251	0.106989	0.158216
GLS	0.520669	0.501296	0.17665	0.481955	0.282348	0.249281	0.311031	0.285457	0.167183	0.223375	0.273812	0.407018	0.633785	0.183347	0.317187	0.321622	0	0.269573	0.279704	0.258843	0.248477	0.156008	0.677428	0.12516	0.228419	0.598112	0	0.649958	0.343659	0.511859	0.613769	0.169697	0.332972	0.182751	0.461057	0.243251	0.200205	0.304539	0	0.301415	0.2718	0.5051	0.348278	0.776528	0.382971	0.178914	0.171119	0.0692406
STAT1	0.075397	0.13252	0.105605	0.135286	0.10038	0.131196	0.230541	0.0946215	0.0625326	0.0509747	0.0643261	0.0425776	0.0690722	0.0951645	0.0609653	0.0949776	0	0.0749562	0.113476	0.0892896	0.107505	0.130165	0	0.0412517	0.128208	0.0432743	0	0.118439	0.180604	0.0577364	0.103203	0.138792	0.107294	0.0750818	0.0682647	0.0466943	0.0988636	0.100044	0	0.0952009	0.0464378	0.166601	0.21303	0.0784579	0.0796758	0.0745263	0.0380084	0.101373
STAT4	0.602973	0.569629	0.379324	0.685754	0.521338	0.407084	0.33807	0.356469	0.287196	0.263327	0.257547	0.597103	0.928169	0.37625	0.41906	0.431	0	0.340639	0.45199	0.41837	0.442839	0.265475	0.759953	0.326314	0.403164	0.695517	0	0.862731	0.607407	0.691017	0.651716	0.365243	0.311335	0.114334	0.646775	0.366294	0.350254	0.363549	0	0.4964	0.462492	0.486168	0.563996	0.837492	0.375432	0.437932	0.253456	0.171885
MYO1B	0.0461477	0.0842095	0.0442133	0.112586	0.034944	0.0487131	0.0664688	0.069275	0.0436195	0.00327128	0.0513668	0.0612641	0.05934	0.00755588	0	0.0129134	0	0.0793305	0.0925473	0.0469553	0.0484719	0.0746824	0	0.0125564	0.0753192	0.0533415	0	0.1455	0.057698	0.124094	0.135243	0.0294774	0.0679222	0.0152661	0.0293466	0.00133676	0.0270534	0.0403738	0	0.0947847	0.0224052	0.149138	0.074944	0.0258304	0.0480082	0.0236199	0.0138446	0.112313
NABP1	0.0248575	0.0586409	0.0752504	0.14237	0.0866793	0.173909	0.0602691	0.0693032	0.0726264	0.0844466	0.0707668	0.0517103	0	0.0893466	0.0726852	0.105412	0	0.0388519	0.0684357	0.039737	0.0627094	0.052447	0.123468	0.0432289	0.106636	0.0798308	0	0.219446	0.100407	0.102683	0.0575589	0.123383	0.0849325	0.0304239	0.0429299	0.0446015	0.0845846	0.0749988	0	0.0789022	0.0662931	0.0366128	0.0647401	0	0.0396074	0.0695063	0.0615619	0
CAVIN2	0	0	0	0	0	0	0	0	0	0	0	0	0	0	0	0	0	0	0	0	0.0037459	0	0	0	0	0	0	0	0	0	0	0	0	0	0	0	0	0	0	0.012413	0	0	0.00528198	0	0	0	0	0
TMEFF2	0.582756	0.485586	0.313679	0.481155	0.475798	0.516641	0.404317	0.445857	0.271075	0.283779	0.304642	0.473312	0.881043	0.461848	0.543307	0.538007	0	0.465179	0.424534	0.337955	0.529057	0.258624	0.901848	0.394749	0.373702	0.823834	0	1.0195	0.622743	0.499154	0.579247	0.401855	0.445424	0.171051	0.591524	0.155657	0.364761	0.478678	0	0.6118	0.524489	0.541057	0.615697	0.792474	0.336339	0.416511	0.306802	0.432962
SLC39A10	0.441073	0.41556	0.269163	0.473245	0.390752	0.384714	0.371899	0.3057	0.224083	0.185947	0.251188	0.404385	0.45344	0.257522	0.381992	0.328896	0	0.272528	0.381659	0.354131	0.305733	0.179449	0.409741	0.141244	0.264896	0.42226	0	0.577862	0.509773	0.451978	0.442655	0.256242	0.306745	0.165083	0.444374	0.260674	0.247318	0.310664	0	0.434459	0.282489	0.373955	0.462614	0.515227	0.273076	0.211512	0.190441	0.413535
DNAH7	0.0825255	0.0995237	0.0987713	0.145186	0.0975324	0.160298	0.123417	0.139797	0.072153	0.106741	0.0697974	0.133289	0.158747	0.173613	0.096323	0.0634467	0	0.0954139	0.0555613	0.0423975	0.101523	0.0942281	0.422071	0.0519011	0.10886	0.0543896	0	0.214141	0.0598489	0.130297	0.0565217	0.118283	0.102232	0.112454	0.0710965	0.0894015	0.071939	0.141478	0	0.179684	0.115127	0.0325299	0.0822909	0.0868499	0.0544943	0.0368653	0.0762519	0
STK17B	0.0236521	0.0217679	0.0154785	0.0196341	0.0144137	0.00556422	0.0203848	0.00846191	0.00599907	0	0.0111363	0.00551909	0	0.0128535	0.00712365	0	0	0	0.0155493	0.00446277	0.00303256	0.0153706	0	0	0.00942906	0	0	0.0557779	0.0139741	0.00782204	0.00670161	0.0252085	0.00815519	0.0235068	0.0191916	0.00196282	0.00583484	0.00319281	0	0	0.0117956	0.0316691	0.016028	0	0.0112804	0.218339	0.0357911	0
HECW2	0.504555	0.360911	0.180072	0.453451	0.276271	0.305447	0.34329	0.296023	0.146921	0.142901	0.182624	0.32755	0.552586	0.249851	0.169075	0.272243	0	0.277223	0.248548	0.309798	0.225407	0.116745	0.679826	0.191507	0.188538	0.398503	0	0.509085	0.333541	0.561999	0.708547	0.328427	0.14673	0.320564	0.306563	0.127368	0.182593	0.28258	0	0.306152	0.28149	0.474801	0.347747	0.461045	0.228364	0.217528	0.110575	0.0612176
CCDC150	0.00572985	0.0269221	0.01347	0.0245647	0.00396227	0.0309551	0.00539108	0.0188396	0.0139467	0.00972587	0.0101396	0.0096308	0.0373486	0	0.00376673	0.0119214	0	0.0150492	0.0155649	0.00398976	0.0100597	0.00812048	0	0	0.00622604	0.00994988	0	0	0.0149547	0.00858407	0	0.0209985	0.000797154	0.0538861	0.0549885	0.00733912	0.00659299	0	0	0.0200772	0.00869004	0.016119	0.00775947	0	0.00862651	0.00751924	0.0205507	0
GTF3C3	0.143703	0.11508	0.169721	0.214596	0.203226	0.170195	0.233275	0.127221	0.0956623	0.110494	0.132166	0.164556	0.114911	0.167615	0.114508	0.13603	0	0.166154	0.191345	0.117067	0.125535	0.0979165	0.191558	0.0712375	0.16662	0.158636	0	0.228855	0.220528	0.209493	0.186374	0.159987	0.136957	0.114936	0.0830188	0.106483	0.174607	0.171348	0	0.130793	0.14734	0.128523	0.239156	0.22535	0.140767	0.0759885	0.0538763	0.242654
C2orf66	0.00113293	0	0.002584	0	0	0.00819571	0	0.00772262	0	0	0	0	0	0	0	0.00384181	0	0	0	0	0.00992654	0.000834512	0	0	0	0	0	0	0	0	0	0.0162787	0	0.00570189	0	0	0.00422532	0.00471564	0	0	0	0	0.00775947	0.0312826	0	0.0255976	0	0
PGAP1	0.454103	0.431996	0.306953	0.48681	0.360434	0.448585	0.405209	0.338818	0.257048	0.161149	0.31306	0.333698	0.39031	0.413674	0.283316	0.359616	0	0.314146	0.375672	0.398068	0.337812	0.189811	0.351166	0.198243	0.297202	0.424537	0	0.58054	0.450125	0.487455	0.521524	0.275174	0.301204	0.230529	0.400858	0.228878	0.264921	0.375626	0	0.496552	0.346786	0.471158	0.463953	0.575278	0.313921	0.241497	0.244029	0.189501
ANKRD44	0.521476	0.596777	0.420125	0.542503	0.481765	0.4536	0.25837	0.542824	0.365481	0.494451	0.395806	0.539642	0.585395	0.412378	0.457883	0.42784	0	0.441743	0.415128	0.390518	0.494034	0.3653	0.801715	0.419677	0.347975	0.514935	0	0.50258	0.493878	0.63419	0.627118	0.441232	0.421631	0.394645	0.560455	0.31088	0.260345	0.443683	0	0.503704	0.429655	0.463984	0.640157	0.681319	0.561367	0.380071	0.228054	0.334283
SF3B1	0.347696	0.319751	0.211788	0.41373	0.382764	0.296495	0.331082	0.255018	0.176779	0.171974	0.241585	0.310198	0.553392	0.306716	0.332555	0.272874	0	0.284798	0.263608	0.302165	0.247814	0.153024	0.426734	0.160579	0.264032	0.38014	0	0.413424	0.373521	0.437923	0.424682	0.257258	0.250931	0.198757	0.329714	0.160023	0.240396	0.330609	0	0.337977	0.31672	0.167751	0.333379	0.46175	0.237785	0.207082	0.114831	0.169108
COQ10B	0.0736089	0.120131	0.0747498	0.103922	0.0708377	0.136856	0.12059	0.0502583	0.0817031	0.0262739	0.0729852	0.0310081	0.128616	0.040865	0.0766826	0.115584	0	0.128033	0.167307	0.112528	0.0886217	0.0342506	0.167627	0.0685304	0.0778919	0.0173701	0	0.0910919	0.12613	0.106846	0.0746779	0.0588432	0.0566693	0.0428305	0.0398689	0.0215798	0.0695391	0.104205	0	0.082153	0.108496	0.0951876	0.12008	0.132803	0.133687	0.0364795	0.0441164	0.0498091
HSPD1	0.209333	0.209397	0.185655	0.283957	0.181559	0.237724	0.312638	0.15982	0.155675	0.15081	0.148039	0.200534	0.333145	0.172329	0.307691	0.232657	0	0.163564	0.287093	0.204653	0.180772	0.134853	0.154091	0.146053	0.225942	0.338139	0	0.29251	0.356557	0.203555	0.146544	0.221011	0.168405	0.120959	0.239545	0.108421	0.192889	0.276491	0	0.289083	0.197549	0.0667816	0.303334	0.401039	0.239997	0.138681	0.115185	0.623138
HSPE1	0	0	0	0.013287	0.00285697	0	0.00953923	0.00497724	0.00124361	0	0.000551167	0	0	0	0	0	0	0	0.00874389	0	0	0.00123979	0	0	0	0	0	0	0.0070194	0	0	0	0	0	0	0	0.00203656	0.00517124	0	0	0	0.00746248	0.00704359	0	0	0	0	0
HSPE1-MOB4	0.00483606	0.00367435	0.0203467	0.0269247	0.0405306	0.00414952	0.0493979	0.0126771	0.0206399	0	0.0121859	0.00245515	0.0344482	0	0.0067302	0.0285982	0	0	0.00944587	0	0.0146536	0.00444997	0	0.00934586	0.0183084	0	0	0	0.00578315	0.00737255	0.0309493	0.0327282	0.00638668	0	0	0.00620914	0.0207139	0.0423097	0	0.0104209	0	0	0	0.0797437	0.00827169	0.00337971	0.00930649	0.0966141
MOB4	0.0810109	0.0761739	0.0955521	0.131316	0.119249	0.123321	0.14232	0.0768185	0.0837375	0.0276901	0.0975057	0.0174582	0.031477	0.0634677	0.0654766	0.0814495	0	0.075354	0.192102	0.0789486	0.0883686	0.0726717	0	0.0248933	0.140849	0.136391	0	0.24801	0.124177	0.0843623	0.0379284	0.111759	0.0753758	0.0447894	0.0582891	0.0165383	0.109178	0.082975	0	0.0363552	0.0515818	0.079245	0.13585	0.12657	0.156271	0.1182	0.00984294	0.0393032
RFTN2	0.0585737	0.0511072	0.0222991	0.0405694	0.0418889	0.0171737	0.0267538	0.0194731	0.0157562	0.00383815	0.0123567	0.0158136	0	0.0649271	0.00358315	0.0233115	0	0.0102498	0.0333621	0.0431501	0.0291746	0.0173006	0	0.00752769	0.013359	0.00815637	0	0.00950354	0.0240163	0.0624093	0	0.0220037	0.0130691	0.0291754	0.0414997	0.0139732	0.019075	0.0105005	0	0	0.00377035	0.0427956	0.0180912	0.0258304	0.0217921	0	0.010693	0.0966141
BOLL	0	0	0.000848418	0.0280372	0.00710766	0	0	0.00101261	0	0	0	0	0	0	0	0.0101644	0	0.00691346	0	0	0	0	0	0	0.0028589	0	0	0	0.00397066	0	0	0	0	0	0	0	0.0024363	0.00263539	0	0	0	0	0	0	0	0	0	0
PLCL1	0.672442	0.686573	0.588073	0.667435	0.726084	0.696453	0.731724	0.581218	0.565961	0.744137	0.585367	0.680776	1.01163	0.51594	0.674998	0.667178	0	0.545472	0.71677	0.743401	0.55577	0.582732	1.04237	0.491962	0.593256	0.768217	0	1.10001	0.716265	0.845806	0.733353	0.664891	0.547503	0.249414	0.734355	0.522718	0.591753	0.72354	0	0.739626	0.778368	0.645409	0.643166	0.928815	0.723401	0.519779	0.577152	0.497807
SATB2	0.565742	0.39173	0.221507	0.369709	0.319825	0.289095	0.449989	0.25947	0.252551	0.213011	0.198768	0.562362	0.688666	0.291046	0.303261	0.442547	0	0.33704	0.266456	0.247352	0.197118	0.160308	1.18501	0.184444	0.284731	0.590537	0	0.642747	0.336882	0.583575	0.63023	0.176491	0.314959	0.40349	0.475969	0.20587	0.236065	0.299974	0	0.359105	0.276018	0.372542	0.388032	0.690455	0.432429	0.178342	0.177846	0.144127
FTCDNL1	0.256813	0.207841	0.198813	0.338802	0.243113	0.266882	0.132045	0.180114	0.149126	0.139359	0.189138	0.212405	0.292085	0.243219	0.317219	0.266066	0	0.22839	0.192058	0.290013	0.205871	0.184106	0.305382	0.187508	0.210063	0.280365	0	0.348012	0.18862	0.235268	0.133378	0.156353	0.185005	0.13812	0.252914	0.177033	0.150215	0.252723	0	0.189253	0.263527	0.20469	0.180038	0.343197	0.230637	0.207661	0.147699	0.0981076
C2orf69	0.109428	0.136211	0.117385	0.157696	0.191379	0.155304	0.170469	0.116452	0.0998699	0.0695804	0.090838	0.105382	0.104666	0.0387326	0.0682648	0.105217	0	0.110091	0.187989	0.097202	0.0900982	0.0949904	0.108417	0.0801451	0.112896	0.119237	0	0.119306	0.180753	0.0680863	0.153265	0.149959	0.107587	0.145908	0.0588252	0.0839947	0.14096	0.155734	0	0.104952	0.0699126	0.136769	0.131662	0.188078	0.151622	0.115396	0.0475185	0.426364
TYW5	0.0902014	0.0542419	0.103322	0.130395	0.119399	0.172434	0.130273	0.079755	0.129772	0.043436	0.0900659	0.144778	0.0504805	0.112826	0.0790764	0.116069	0	0.11382	0.12527	0.0949566	0.141608	0.0810678	0.183661	0.0397919	0.0755841	0.0826535	0	0.0659739	0.117557	0.0661405	0.130649	0.120304	0.102954	0.0309438	0.0632471	0.0503824	0.091699	0.111415	0	0.152171	0.0980716	0.0316691	0.127018	0.0243185	0.0918179	0.0482742	0.0683267	0.278795
MAIP1	0.15592	0.15572	0.133497	0.153984	0.148556	0.11643	0.20285	0.115675	0.101977	0.114485	0.0962756	0.0674452	0.196216	0.145157	0.140825	0.154513	0	0.0817932	0.114713	0.106788	0.0961492	0.132373	0.121506	0.04759	0.155698	0.166669	0	0.251383	0.219048	0.119701	0.237802	0.160718	0.11321	0.124518	0.193154	0.0866793	0.144825	0.15473	0	0.193138	0.181325	0.273802	0.189689	0.143919	0.182288	0.103716	0.0291709	0.115082
SPATS2L	0.100236	0.100337	0.0202856	0.0718616	0.102995	0.0913144	0.0671062	0.0609156	0.034975	0.0233941	0.0229974	0.00245515	0.174544	0.0718814	0.087093	0.0241858	0	0.0149821	0.0497677	0.0334841	0.0238152	0.0114418	0.205909	0.0141992	0.0295476	0.106397	0	0.144877	0.0933236	0.0746748	0.143011	0.0533923	0.0499407	0.0119215	0.0573293	0.0223141	0.0372488	0.0700543	0	0.108453	0.0330389	0.085021	0.0740006	0.105779	0.0477903	0.0108345	0.0285459	0
KCTD18	0.0716197	0.0696928	0.0806277	0.0640381	0.0354807	0.0816059	0.0794016	0.0639496	0.0560614	0.0538926	0.0507471	0.0529549	0.0510004	0.0641136	0.0744856	0.0514679	0	0.108449	0.115226	0.0610808	0.0719158	0.0595847	0.12533	0.0637324	0.0385475	0.0681031	0	0.12148	0.0728931	0.105005	0.0888174	0.1158	0.045201	0.0643201	0.0112498	0.0163312	0.0732982	0.0760015	0	0.0984196	0.0596318	0.0619163	0.112623	0.0445785	0.0557479	0.0532523	0.0248083	0.0393032
SGO2	0.01564	0.0506014	0.022854	0.0406485	0.0233877	0.0482046	0.00962655	0.0358578	0.0255472	0.013442	0.0252147	0.0827918	0.13001	0.0803739	0.0354841	0.0114495	0	0.0165328	0.0262361	0.0554686	0.0202167	0.0176733	0	0.0270432	0.0493655	0.0556112	0	0.0271064	0.0205675	0.0346109	0.0605914	0	0.0187762	0.0512307	0	0.0162593	0.0250288	0.0208045	0	0.0625531	0.00753944	0.0113821	0.0172165	0.0287559	0	0	0.00749953	0.242495
AOX1	0.00969008	0	0.00336918	0.00294089	0.00246264	0.00842262	0.00451333	0	0.00200747	0	0	0	0	0.023145	0	0.00483972	0	0.00294393	0.00716085	0.00434913	0.00547719	0	0	0	0	0	0	0	0.00314726	0	0	0	0.00222055	0	0.004924	0	0.00152288	0.00211692	0	0	0	0	0.0118723	0	0	0	0.00162176	0
BZW1	0.0389185	0.0757035	0.0583821	0.0783323	0.0372221	0.110009	0.0852789	0.0644138	0.0365721	0.0112327	0.081978	0.0181976	0.16007	0.00751839	0.00926762	0.0347072	0	0.0277229	0.0901354	0.0542272	0.0483879	0.0447287	0.153354	0.00927648	0.0747364	0.0869361	0	0.00570341	0.0710337	0.0344435	0.127766	0.0726585	0.0363196	0.0169512	0.00772924	0.0831906	0.0531797	0.0478473	0	0.0194832	0.0589909	0.00746248	0.0581487	0.0582129	0.0313651	0.009479	0.0256739	0
CLK1	0.24958	0.269235	0.189819	0.396485	0.294767	0.303744	0.355236	0.243195	0.185336	0.148114	0.159538	0.211809	0.37117	0.279472	0.213279	0.203362	0	0.223184	0.239749	0.254151	0.202709	0.142166	0.17346	0.106772	0.232201	0.228997	0	0.320798	0.397245	0.469847	0.251241	0.246607	0.229178	0.160492	0.308525	0.12593	0.224676	0.293489	0	0.247247	0.195882	0.331303	0.360129	0.324941	0.266111	0.187768	0.0722427	0.0966141
PPIL3	0.115315	0.205571	0.144341	0.264958	0.171488	0.147613	0.116612	0.125883	0.145368	0.0658839	0.104639	0.106697	0.0944284	0.262009	0.169507	0.16667	0	0.200076	0.192624	0.215369	0.1398	0.101628	0.103636	0.0720272	0.0829709	0.12752	0	0.082948	0.258706	0.180102	0.116938	0.226816	0.134705	0.0641866	0.0892758	0.100899	0.112336	0.139061	0	0.182998	0.16666	0.119119	0.312148	0.0434186	0.086574	0.144491	0.0572389	0.105106
NIF3L1	0.091745	0.0398392	0.0236965	0.0390062	0.0365473	0.0320129	0.0509325	0.0960288	0.0499924	0.0301464	0.0398248	0.00496699	0	0.150671	0.032374	0.0675193	0	0.00843524	0.0545053	0.00883307	0.0479215	0.0479725	0	0.0470463	0.0360066	0.0124152	0	0.0225767	0.084092	0.0343322	0.0142177	0.102701	0.0297519	0.0648438	0	0.026247	0.0516643	0.0325932	0	0.0734404	0.0379694	0.042191	0.0816155	0.0299544	0.0504162	0.0437032	0.00968939	0.0393032
ORC2	0.423559	0.383459	0.271325	0.398532	0.291949	0.297606	0.296653	0.285826	0.197874	0.247943	0.203466	0.298064	0.356505	0.285315	0.29923	0.216433	0	0.376486	0.336367	0.328647	0.288171	0.167881	0.455145	0.211221	0.301667	0.371837	0	0.390712	0.419651	0.433978	0.431782	0.264642	0.268685	0.322416	0.411141	0.195123	0.244627	0.301842	0	0.334895	0.298786	0.516851	0.382089	0.419511	0.284234	0.150177	0.167147	0.456467
FAM126B	0.394396	0.428037	0.254909	0.432152	0.306664	0.328905	0.42103	0.306206	0.206034	0.15192	0.260601	0.353034	0.629413	0.22868	0.312457	0.303273	0	0.21113	0.314691	0.323622	0.270091	0.154759	0.40571	0.21558	0.27142	0.405358	0	0.475209	0.45575	0.425192	0.535807	0.359942	0.274958	0.209098	0.37488	0.216712	0.23509	0.307882	0	0.327448	0.316453	0.376923	0.472957	0.570647	0.278955	0.103435	0.181425	0.272424
NDUFB3	0.0650002	0.0793052	0.0822918	0.187999	0.0745846	0.0855561	0.133945	0.120428	0.0766465	0.0283468	0.0399221	0.0239667	0.0660743	0.124371	0.141827	0.124536	0	0.0825345	0.153266	0.0441034	0.0898833	0.0611915	0.0813855	0.0784487	0.115435	0.122715	0	0.183836	0.166728	0.079619	0.103888	0.11725	0.0582935	0.0965246	0.051918	0.0333487	0.11557	0.0283618	0	0.0530177	0.0595209	0	0.141875	0.0869244	0.0878714	0.00721808	0.068454	0
CFLAR	0.00876193	0.0548419	0.0271159	0.0417384	0.0510122	0.0375419	0.0910686	0.0491493	0.0323178	0.0287852	0.0515247	0.076352	0.0344482	0.0395312	0.0198493	0.0263336	0	0.0228257	0.0406675	0.0412177	0.0439231	0.0362505	0	0.0137825	0.0150763	0.116018	0	0.00726885	0.0534599	0.052795	0.159712	0.071313	0.0700633	0.0737872	0.0183061	0.0305074	0.0312702	0.0423538	0	0.0367252	0.0129999	0	0.0319935	0.0249567	0.0199078	0	0.0205671	0
CASP10	0.0183528	0	0.00313023	0.00752342	0	0	0.00281385	0.00183963	0	0	0.000405948	0	0	0	0	0	0	0.00590644	0	0.00337191	0	0.00102645	0	0	0	0	0	0	0.0103354	0.00629912	0	0.00916634	0	0	0	0	0.000747005	0.00186456	0	0	0.00639328	0	0	0	0	0	0	0
CASP8	0.00508998	0.00652837	0.0335834	0.0574577	0.027524	0.00836051	0.0225496	0.00666681	0.0153412	0	0.00277015	0.008633	0	0.0425212	0.00697142	0.015149	0	0.00742711	0.0122778	0.0405258	0.00404385	0.00834583	0.0907171	0.00496461	0.00528159	0.0345153	0	0	0.034443	0.0123243	0	0	0.00392148	0	0.0655362	0.0062956	0.0105051	0.00585034	0	0.00311689	0.00960693	0	0.00757677	0.0144003	0.0159385	0.0126177	0.00557321	0
TRAK2	0.377358	0.300632	0.246741	0.345796	0.372319	0.307703	0.272855	0.291733	0.199509	0.162776	0.238175	0.391958	0.425832	0.345593	0.256251	0.288476	0	0.320445	0.262522	0.349777	0.245408	0.169158	0.457143	0.146202	0.232292	0.318728	0	0.426065	0.297321	0.322353	0.386869	0.281519	0.250349	0.19077	0.275623	0.218757	0.203303	0.270503	0	0.326547	0.255898	0.264985	0.331503	0.548543	0.187287	0.148156	0.162506	0.138284
STRADB	0.0939725	0.132573	0.135966	0.262024	0.130967	0.109152	0.0550921	0.114527	0.132227	0.0483847	0.0723273	0.0553049	0.163029	0.228619	0.117972	0.202167	0	0.115895	0.166717	0.103407	0.123747	0.124004	0.100293	0.0637212	0.0456827	0.0878499	0	0.251746	0.264595	0.188519	0.115022	0.168092	0.0908039	0.0554496	0.0875871	0.0496055	0.115343	0.119778	0	0.0848759	0.11286	0.0555262	0.203891	0.0783803	0.0440006	0.0811432	0.0696677	0
C2CD6	0.0474395	0.064615	0.0501514	0.0768924	0.0451708	0.0330059	0.0563246	0.0638213	0.0357303	0.0459153	0.0415651	0.0112049	0.105967	0.0644696	0.0803599	0.0509681	0	0.108241	0.104082	0.0467368	0.0847533	0.0850072	0.0486839	0.0131628	0.0247858	0.125423	0	0.0378708	0.0672444	0.0587109	0.114845	0.118762	0.0399887	0.023235	0.128408	0.0263023	0.0864458	0.0814912	0	0.199163	0.0319185	0.0996361	0.136198	0.0573664	0.037407	0.0151969	0.0583635	0.140412
TMEM237	0.104611	0.0842669	0.106669	0.11303	0.0912526	0.135323	0.103573	0.120296	0.0815961	0.0723224	0.062667	0.0556398	0.0287569	0.132407	0.0305216	0.094271	0	0.0777803	0.174329	0.0489862	0.0723176	0.0632302	0.12678	0.0542269	0.0864767	0.132139	0	0.25756	0.173553	0.141927	0.138067	0.115145	0.0606037	0.0415593	0.0245367	0.042514	0.0833758	0.0821862	0	0.0447373	0.101146	0.0501415	0.153404	0.0529472	0.0484055	0.0564792	0.0129636	0.128099
MPP4	0.0594198	0.0559516	0.0118544	0.0328504	0.0349066	0.0457544	0.0517514	0.0336699	0.0253499	0.00132942	0.0192226	0.0316463	0.0525513	0.0136051	0.0212053	0.0200118	0	0.026655	0.042383	0.0221461	0.0244737	0.0200693	0	0.0241267	0.0212501	0.0611833	0	0.0306366	0.0267081	0.0176522	0.0576825	0.0587948	0.028045	0.054568	0	0.0147757	0.04827	0.0530821	0	0.035056	0	0	0.0339087	0.171095	0.0447744	0.0350999	0.0118486	0
ALS2	0.319993	0.246922	0.227193	0.374354	0.322746	0.313632	0.262107	0.245248	0.165989	0.193173	0.200094	0.247908	0.352285	0.23624	0.265622	0.281941	0	0.293006	0.293533	0.271014	0.232448	0.15376	0.291067	0.102264	0.277606	0.380772	0	0.411082	0.336207	0.289924	0.343281	0.3573	0.316136	0.169353	0.224167	0.226486	0.190709	0.29029	0	0.297285	0.20094	0.351452	0.344164	0.287253	0.161338	0.16676	0.184615	0.322018
CDK15	0	0.00870918	0.00221956	0.0257614	0.0220258	0	0.0219294	0.0139526	0.00135331	0	0.000732129	0	0	0.0162654	0.0105303	0.0303587	0	0.0202454	0.00239179	0.0134814	0.00681997	0.00536381	0	0.00419207	0	0	0	0	0.0229047	0.00350075	0	0.0309993	0.00329146	0	0	0.00315662	0.00446998	0.002887	0	0	0	0	0.0085777	0.0608573	0.00443272	0.0344153	0.00423921	0
FZD7	0	0	0.00123934	0	0	0	0.0326554	0.00293911	0	0	0	0	0.0679701	0	0	0	0	0	0	0	0	0	0	0	0	0	0	0	0	0.0213728	0	0	0	0	0	0	0	0	0	0	0	0	0.00212408	0	0	0	0	0
KIAA2012	0.0693724	0.0106037	0.0397567	0.0543056	0.0581868	0.0139132	0.0394376	0.0173527	0.0375218	0.0120108	0.00608303	0	0	0.0575294	0.0464455	0.074033	0	0.0157999	0.0228106	0.014678	0.0320963	0.0227076	0.0785933	0.0309543	0.0158378	0.0171412	0	0	0.0572612	0.0434998	0.00818175	0.0678088	0.0247737	0.0456229	0.00665191	0.0213278	0.0269331	0.0159029	0	0.00306115	0.0119031	0	0.0390021	0.0979504	0.0090527	0	0.0198168	0.0981076
SUMO1	0.0949814	0.161242	0.176186	0.312474	0.225428	0.224739	0.278305	0.208722	0.149191	0.107074	0.150399	0.12267	0.385612	0.249099	0.209053	0.21563	0	0.155097	0.278069	0.158447	0.183135	0.145736	0.233964	0.125861	0.204373	0.254033	0	0.2482	0.342594	0.165345	0.248176	0.270664	0.161264	0.0856149	0.144911	0.0796904	0.184891	0.173302	0	0.227785	0.135905	0.149796	0.3044	0.112043	0.15358	0.144565	0.116245	0.450737
NOP58	0.343749	0.25452	0.262278	0.362782	0.305786	0.286568	0.372381	0.267646	0.162911	0.262212	0.164147	0.235234	0.395642	0.242691	0.328637	0.280447	0	0.207341	0.31893	0.286545	0.24473	0.150896	0.310217	0.172354	0.261429	0.351945	0	0.359391	0.473503	0.410436	0.272427	0.249477	0.241452	0.147437	0.351392	0.18961	0.209667	0.241757	0	0.306532	0.300012	0.273912	0.352582	0.38106	0.255511	0.197507	0.117155	0.376169
BMPR2	0.470351	0.340694	0.197209	0.443457	0.292888	0.406265	0.40658	0.258209	0.156669	0.180414	0.139014	0.33563	0.669978	0.154805	0.210352	0.322163	0	0.266739	0.202959	0.303502	0.227058	0.186122	0.667743	0.0817368	0.312646	0.381512	0	0.702115	0.413175	0.637473	0.587559	0.237838	0.25266	0.237488	0.666532	0.158199	0.232347	0.300515	0	0.332695	0.237085	0.672626	0.372837	0.76501	0.239842	0.0694356	0.161149	0.114022
FAM117B	0.336573	0.326839	0.282485	0.371913	0.344165	0.30947	0.391767	0.315671	0.218879	0.242894	0.227269	0.305725	0.53686	0.262901	0.257495	0.300572	0	0.367836	0.28053	0.285304	0.260153	0.157404	0.36116	0.14195	0.262405	0.389157	0	0.40941	0.308162	0.418883	0.467849	0.257681	0.298603	0.207677	0.323273	0.210427	0.268513	0.40161	0	0.196232	0.283776	0.404415	0.377441	0.395672	0.318491	0.21517	0.217909	0.117905
ICA1L	0.469278	0.356022	0.249712	0.476721	0.378228	0.375279	0.401677	0.264592	0.170022	0.173162	0.232147	0.532355	0.747635	0.18516	0.277241	0.38779	0	0.336005	0.264479	0.428892	0.244508	0.139986	0.810551	0.120097	0.287513	0.529681	0	0.797342	0.467882	0.584759	0.623667	0.288542	0.319955	0.254632	0.565708	0.14856	0.180608	0.303909	0	0.400107	0.426823	0.546611	0.449361	0.725016	0.26529	0.21047	0.158243	0.0984351
WDR12	0.223318	0.16738	0.191789	0.399578	0.221233	0.203854	0.2183	0.167086	0.182673	0.127744	0.137278	0.10657	0.0770178	0.301797	0.16756	0.260307	0	0.234676	0.287496	0.226713	0.19334	0.14143	0.184662	0.156233	0.193489	0.24643	0	0.185122	0.269694	0.178969	0.243675	0.217706	0.181774	0.146524	0.134526	0.128355	0.176229	0.222265	0	0.178509	0.22129	0.209944	0.310494	0.21501	0.167148	0.138815	0.138722	0.242495
CARF	0.192301	0.13405	0.144115	0.244689	0.140659	0.0649487	0.0951461	0.145375	0.131143	0.0942914	0.13096	0.128364	0.0690722	0.307605	0.210404	0.195896	0	0.186705	0.166417	0.128611	0.174403	0.142279	0.0860888	0.119625	0.128427	0.12504	0	0.0721642	0.112993	0.175203	0.149529	0.165195	0.126867	0.135224	0.126833	0.119454	0.0910805	0.125774	0	0.152004	0.165067	0.0688283	0.203364	0.161313	0.105762	0.102284	0.0669991	0.137921
NBEAL1	0.269722	0.342955	0.267646	0.47037	0.354551	0.318433	0.306759	0.336632	0.255746	0.175808	0.241256	0.283554	0.510971	0.301968	0.396868	0.253238	0	0.411689	0.313481	0.344273	0.279435	0.167529	0.362911	0.177599	0.30826	0.318179	0	0.391874	0.462837	0.428588	0.404539	0.303427	0.291016	0.268626	0.397454	0.201257	0.241651	0.30458	0	0.324796	0.247969	0.380766	0.39512	0.43591	0.254336	0.17258	0.2699	0.21952
CYP20A1	0.187154	0.172647	0.162355	0.171173	0.121298	0.0986133	0.151445	0.143293	0.10684	0.0644228	0.0848642	0.0710271	0.0853127	0.119481	0.256254	0.116089	0	0.128787	0.212226	0.20022	0.180841	0.130769	0.261968	0.0959217	0.0652158	0.195739	0	0.190293	0.167326	0.190178	0.232439	0.0975295	0.160938	0.190563	0.118241	0.170399	0.179639	0.162709	0	0.177428	0.162027	0.255345	0.172335	0.175846	0.0783163	0.116527	0.0981895	0.175697
ABI2	0.487727	0.411127	0.237861	0.435253	0.328053	0.409978	0.352321	0.247159	0.200589	0.24024	0.209558	0.370289	0.762993	0.0867224	0.341178	0.262371	0	0.284406	0.315653	0.368725	0.203422	0.100266	0.904716	0.114982	0.285115	0.569997	0	0.70955	0.400393	0.600007	0.577928	0.256478	0.273037	0.257548	0.359455	0.261018	0.19215	0.324971	0	0.326206	0.423493	0.615244	0.48691	0.67203	0.258936	0.113099	0.15577	0.143055
RAPH1	0.370626	0.263583	0.197089	0.45773	0.429524	0.305674	0.334298	0.301501	0.247684	0.211691	0.203918	0.264901	0.273106	0.325441	0.328738	0.348604	0	0.314397	0.418412	0.368846	0.335072	0.215627	0.409223	0.154893	0.277317	0.326374	0	0.335907	0.469908	0.337422	0.363953	0.371857	0.293935	0.218842	0.40837	0.222674	0.222627	0.270103	0	0.280579	0.282614	0.341789	0.514758	0.298834	0.275719	0.302329	0.167107	0.515906
CD28	0	0.0391307	0.00172616	0	0.0041112	0	0	0	0	0	0	0	0	0	0	0	0	0	0	0	0	0.00123979	0	0	0	0	0	0	0	0	0	0	0	0	0	0	0	0	0	0	0	0	0	0	0	0	0	0
CTLA4	0	0	0	0	0	0	0	0	0	0	0	0	0	0	0	0	0	0	0	0	0	0	0	0	0	0	0	0	0	0	0	0	0	0	0	0	0	0	0	0	0	0	0	0	0	0	0	0
ICOS	0	0	0	0	0	0	0	0	0	0.00833846	0	0	0	0	0	0	0	0	0	0	0	0	0	0	0	0	0	0	0	0	0	0	0	0	0	0	0	0	0	0	0	0	0	0	0	0	0	0
PARD3B	0.0215963	0.056669	0.0407844	0.0764984	0.0642209	0.0339683	0.0398254	0.0203029	0.0167842	0.0378631	0.0312348	0.0421676	0	0.0494391	0.0662052	0.0452317	0	0.0502254	0.0265409	0.0226039	0.075063	0.0177029	0.109374	0.0114681	0.0438217	0.0819865	0	0.123831	0.120759	0.103939	0.0668017	0.0180622	0.0402941	0.0453904	0.0606687	0.0285513	0.0191725	0.0382829	0	0.0410031	0.0249594	0.0369371	0.0349186	0	0.0302286	0.00337971	0.0434266	0
NRP2	0.257355	0.321475	0.279795	0.324272	0.280437	0.273153	0.372774	0.271828	0.202462	0.20215	0.218558	0.258668	0.341756	0.263331	0.347638	0.270437	0	0.285028	0.289595	0.306212	0.291777	0.253788	0.295286	0.14489	0.17933	0.312151	0	0.391579	0.327954	0.359426	0.390694	0.361098	0.256211	0.253465	0.341841	0.251556	0.316808	0.323411	0	0.301324	0.269093	0.229155	0.449876	0.421878	0.28253	0.23951	0.0779403	0.144529
INO80D	0.496939	0.486158	0.301918	0.381887	0.307426	0.375474	0.277822	0.270265	0.194569	0.246249	0.22976	0.312978	1.04239	0.168375	0.397446	0.364074	0	0.316804	0.323253	0.387798	0.30004	0.154469	0.84915	0.138965	0.270774	0.424198	0	0.46873	0.358387	0.444745	0.642963	0.17213	0.297294	0.150125	0.39609	0.232264	0.207718	0.339739	0	0.428127	0.452461	0.400129	0.492646	0.731934	0.289938	0.155332	0.160271	0.0684727
NDUFS1	0.359587	0.355835	0.280762	0.464119	0.446014	0.404087	0.342965	0.282674	0.223798	0.221565	0.179892	0.341761	0.602341	0.260864	0.360049	0.315255	0	0.286892	0.369913	0.325567	0.295785	0.175413	0.570986	0.151118	0.309833	0.410922	0	0.550011	0.512234	0.439685	0.454587	0.303248	0.306421	0.329796	0.543041	0.147848	0.234989	0.338124	0	0.346482	0.3217	0.520645	0.48131	0.51875	0.29644	0.220932	0.205652	0.485221
EEF1B2	0.101229	0.0910899	0.0689928	0.104368	0.0823189	0.0383807	0.112867	0.0606201	0.0821394	0.0483175	0.043881	0.0259488	0.0114775	0.0674436	0.0782105	0.056868	0	0.0980205	0.143468	0.0460254	0.0837122	0.0686907	0.164144	0.0594825	0.0676686	0.0630999	0	0.105545	0.0672212	0.0499667	0.0929208	0.0881086	0.0508018	0.0093356	0	0.0244914	0.0809392	0.0363707	0	0.0458243	0.0798033	0.0846192	0.203899	0	0.0480259	0.0183456	0.0446275	0.101373
GPR1	0.0241713	0.0234113	0.0138556	0.0156122	0.0141161	0.00382464	0	0.00456543	0.00399916	0.00868915	0	0	0	0.0114454	0.0285807	0.0110608	0	0.00294393	0	0	0.00995868	0.000230843	0	0	0.00291502	0.0071784	0	0.0201843	0.0190399	0.00273834	0	0	0.00213865	0.0111419	0	0	0.00091357	0.0059487	0	0.00505982	0	0	0	0	0	0	0	0
ZDBF2	0.376561	0.397197	0.28677	0.431054	0.315688	0.343548	0.304986	0.296812	0.187178	0.221148	0.19328	0.303425	0.428557	0.205063	0.347688	0.260701	0	0.277279	0.278853	0.295809	0.276719	0.1441	0.364725	0.188248	0.333909	0.436058	0	0.389724	0.439454	0.456584	0.472937	0.228677	0.251301	0.240355	0.381278	0.184002	0.2111	0.283247	0	0.333768	0.288151	0.2423	0.52302	0.618685	0.271108	0.145678	0.133601	0.516717
ADAM23	0.578174	0.386887	0.302836	0.556269	0.36045	0.291609	0.411655	0.342291	0.183867	0.188972	0.271968	0.580451	0.685457	0.228573	0.468169	0.398834	0	0.282079	0.360765	0.452174	0.37386	0.161034	0.92892	0.186947	0.354374	0.538611	0	0.718866	0.38755	0.622038	0.610018	0.251464	0.369775	0.233784	0.559112	0.138392	0.301578	0.377044	0	0.398921	0.310075	0.553297	0.423488	0.687711	0.2568	0.271253	0.274678	0.179768
FAM237A	0	0	0	0	0	0	0	0.00101405	0.00365771	0	0	0	0	0.0217194	0	0	0	0	0	0	0.0105073	0	0	0	0.00406841	0	0	0.00626714	0	0.00924413	0	0.0128148	0.00116766	0	0	0	0	0.00211692	0	0	0	0	0	0	0	0.00337971	0.00225949	0
DYTN	0.00113686	0.00135719	0.0200542	0.045334	0.00746484	0.00887111	0.00853607	0.00393378	0.001024	0.0273579	0.00363829	0.00379352	0	0.0952822	0.0107138	0	0	0.00739896	0.0122556	0.0174155	0.00798902	0.0425733	0.0456542	0	0.0123139	0.0414937	0	0.0148391	0.0429835	0.0450194	0.00818175	0.011985	0.0216353	0.0376165	0.0710901	0.0330604	0.0144193	0.0431315	0	0.0226894	0	0.0338326	0.0364992	0	0.0355012	0	0.00524095	0
MDH1B	0.0952266	0.0492188	0.0351709	0.092051	0.0263933	0.0598322	0.0244543	0.0860055	0.0559774	0.0405268	0.0552769	0.049377	0.05934	0.108539	0.0887729	0.0683212	0	0.0598924	0.0773252	0.0435784	0.0319247	0.0654672	0.0424376	0.0772567	0.057192	0.0146369	0	0.0513605	0.0359834	0.0812048	0.0881741	0.0949642	0.0368305	0.0140082	0.0754223	0.0100889	0.0261463	0.0470508	0	0.0246579	0.0785547	0.0511577	0.0773563	0.0796044	0.0151137	0.0509622	0.0323049	0
FASTKD2	0.125364	0.0924307	0.132137	0.296739	0.148074	0.117733	0.203852	0.15622	0.163185	0.141265	0.132573	0.109297	0.126958	0.258105	0.208118	0.290946	0	0.204891	0.207233	0.169126	0.189812	0.124518	0.151289	0.0829303	0.0899	0.180403	0	0.136211	0.232267	0.261905	0.189108	0.18114	0.142356	0.193294	0.17297	0.11844	0.12461	0.153634	0	0.129777	0.112083	0.112725	0.302428	0.206881	0.116521	0.0826924	0.0853173	0.315662
CPO	0.0984818	0.241177	0.0922494	0.145035	0.0845759	0.0794026	0.145854	0.136482	0.0752529	0.0832651	0.0777668	0.0775948	0.100769	0.0363894	0.0828439	0.0478094	0	0.0699924	0.102333	0.0895746	0.152823	0.0819486	0.131426	0.0567022	0.0741754	0.133717	0	0.244161	0.0680599	0.0957867	0.18353	0.209497	0.12014	0.0320073	0.0950243	0.0606189	0.109666	0.126374	0	0.146555	0.102191	0.112157	0.14132	0.219397	0.104715	0.0813665	0.0372294	0.357077
KLF7	0.0770072	0.158489	0.103308	0.139293	0.136296	0.123125	0.0554628	0.119701	0.116364	0.0968058	0.0840382	0.0822205	0.118639	0.0714528	0.174077	0.14596	0	0.108786	0.100502	0.147494	0.118061	0.0884536	0.0813855	0.0765985	0.104842	0.30848	0	0.192465	0.148359	0.195558	0.205537	0.159157	0.142815	0.0567034	0.0762969	0.0676586	0.0662279	0.135696	0	0.0725384	0.185987	0.106983	0.133666	0.259133	0.112217	0.0996639	0.0935436	0
CREB1	0.318784	0.208831	0.238956	0.391314	0.271443	0.250959	0.275433	0.244592	0.202799	0.201475	0.206299	0.184803	0.36145	0.222829	0.331353	0.317931	0	0.313134	0.251233	0.21674	0.226312	0.15335	0.122548	0.161492	0.240034	0.343122	0	0.226711	0.323221	0.300653	0.431208	0.206596	0.292873	0.143168	0.23866	0.196749	0.221068	0.25654	0	0.299172	0.219073	0.292583	0.315458	0.274088	0.212538	0.211437	0.162337	0.114099
METTL21A	0.0954915	0.0506209	0.0963576	0.104742	0.0686794	0.0623038	0.20506	0.0695782	0.116287	0.109816	0.0704036	0.0290354	0.131126	0.0874043	0.0698201	0.0967353	0	0.0723499	0.108453	0.0488011	0.0539591	0.0744469	0.133865	0.0840346	0.0858972	0.0924567	0	0.0958654	0.067621	0.0548467	0.0462379	0.0951976	0.125908	0.0921054	0.179459	0.0578376	0.101399	0.158537	0	0.0801447	0.11698	0.0879725	0.141583	0.29891	0.130803	0.0688735	0.0309708	0.408497
CCNYL1	0.115163	0.124957	0.107642	0.126325	0.0915706	0.138137	0.0683894	0.0996476	0.110489	0.0412241	0.0942791	0.048776	0.0853127	0.129883	0.103904	0.143147	0	0.11755	0.0865193	0.0948	0.12438	0.0861947	0	0.0809526	0.082333	0.154838	0	0.152902	0.20498	0.0838894	0.146316	0.184835	0.136085	0.17066	0.127652	0.104088	0.0594311	0.079169	0	0.164768	0.157976	0.0573077	0.165723	0.111716	0.0966411	0.0345468	0.0358419	0.177775
FZD5	0	0	0	0.00782573	0	0	0	0.00142741	0	0	0.00179932	0	0	0	0	0	0	0	0	0	0.00156682	0.000975868	0	0	0	0	0	0	0	0	0.0350422	0.00884052	0.00293178	0	0	0	0.00407484	0	0	0.00491632	0	0	0	0	0	0	0	0
PLEKHM3	0.422033	0.393421	0.295503	0.484392	0.438312	0.352679	0.383333	0.337885	0.248092	0.181173	0.223545	0.430022	0.595177	0.333328	0.380342	0.315532	0	0.275834	0.38268	0.375523	0.328014	0.174773	0.623137	0.14166	0.304999	0.465501	0	0.675525	0.446099	0.501375	0.647572	0.261711	0.340822	0.238388	0.411949	0.190227	0.266152	0.305372	0	0.398855	0.323768	0.532037	0.423248	0.603642	0.290156	0.196221	0.259179	0.44337
CRYGD	0.00548424	0.00686559	0.00381163	0.00489073	0	0	0.0298454	0.00681873	0.00970261	0.0147113	0	0	0	0	0	0	0	0.00958024	0.0125956	0.0201799	0.00299262	0.00527201	0	0.00585717	0.00396212	0.00797134	0	0	0.00984009	0.00274616	0.00670161	0.0275645	0.00169809	0	0	0	0.00433612	0.00559208	0	0.00319077	0	0.0267424	0.0108476	0	0	0	0	0
CRYGB	0	0	0	0	0	0	0	0	0	0	0	0	0	0	0	0	0	0.0085661	0	0	0	0	0	0	0	0	0	0	0.00330717	0	0	0.00204872	0	0	0	0	0	0	0	0	0	0	0	0	0	0	0	0
CRYGA	0	0	0.00980194	0.00479415	0.00836826	0.00746475	0.0153342	0	0.00456609	0.0174713	0.00187817	0	0	0	0	0.00289077	0	0	0	0.0148879	0.00473885	0.00996347	0	0	0	0	0	0	0.00894164	0.0310945	0	0	0.00444018	0	0.0202627	0	0.00142737	0.00285004	0	0	0	0	0.0102852	0	0	0	0	0
C2orf80	0.200899	0.197971	0.166723	0.171454	0.146082	0.120352	0.181285	0.211896	0.145907	0.0753156	0.119332	0.170534	0.18103	0.0696427	0.155921	0.217948	0	0.167476	0.184937	0.194286	0.163017	0.125465	0.0936186	0.0737318	0.150713	0.2552	0	0.159197	0.218065	0.215735	0.264283	0.132374	0.167082	0.196346	0.15398	0.135837	0.121505	0.108606	0	0.152164	0.107329	0.165413	0.148377	0.173617	0.121027	0.0471339	0.0695481	0.156843
IDH1	0.126351	0.11654	0.0986002	0.156695	0.105389	0.133419	0.173523	0.121962	0.113102	0.0542524	0.0914151	0.15408	0.181997	0.142888	0.109487	0.135046	0	0.127927	0.108331	0.079314	0.142678	0.0881003	0.0281769	0.146129	0.126008	0.0514781	0	0.192143	0.244046	0.0995192	0.105186	0.202846	0.0792163	0.0776729	0.113196	0.0573507	0.082062	0.0961076	0	0.131722	0.101388	0.0972819	0.174755	0.104757	0.141608	0.0649933	0.0914304	0.0393032
PIKFYVE	0.296531	0.288362	0.227897	0.372189	0.276818	0.314539	0.316952	0.260874	0.186487	0.192124	0.234542	0.213186	0.324137	0.349995	0.2557	0.256454	0	0.210101	0.310533	0.302435	0.236037	0.128425	0.246743	0.152566	0.214261	0.271102	0	0.449701	0.406773	0.318412	0.297627	0.259417	0.267161	0.181033	0.322433	0.163043	0.215363	0.289088	0	0.33457	0.313791	0.281509	0.300974	0.384168	0.252404	0.146495	0.134417	0.249672
