## Supplementary material for "Single-cell dissection of schizophrenia reveals neurodevelopmental-synaptic axis and transcriptional resilience": TableS7bg_Pseudobulk_variance_Ex-L5-6 (part 2 of 3)

### Sheet: Sheet1 (continued)
Gene	CON1	CON2	CON3	CON4	CON5	CON6	CON7	CON8	CON9	CON10	CON11	CON12	CON13	CON14	CON15	CON16	CON17	CON18	CON19	CON20	CON21	CON22	CON23	CON24	SZ1	SZ2	SZ3	SZ4	SZ5	SZ6	SZ7	SZ8	SZ9	SZ10	SZ11	SZ12	SZ13	SZ14	SZ15	SZ16	SZ17	SZ18	SZ19	SZ20	SZ21	SZ22	SZ23	SZ24
PTH2R	0.0428125	0.0788053	0.0370913	0.0657391	0.056584	0.0407367	0.0463274	0.0369926	0.0455406	0.0160927	0.0371222	0.0156775	0	0.0406659	0.022965	0.0188235	0	0.0453303	0.0194641	0.0291955	0.0202986	0.0289972	0	0.0104644	0.0534901	0.075407	0	0.043396	0.0706419	0.0235236	0.0747132	0	0.0376327	0.0347787	0.0381967	0.039986	0.0448663	0.0110571	0	0.0652027	0.0256986	0.0654078	0.0728061	0.0290279	0.0171041	0.00293656	0.00602259	0
MAP2	0.268384	0.305172	0.121591	0.18743	0.171849	0.147612	0.100901	0.18025	0.0883769	0.100739	0.0879158	0.209102	0.563889	0.152974	0.146639	0.140955	0	0.131332	0.112498	0.247651	0.119425	0.0682264	0.377199	0.0589152	0.146783	0.489155	0	0.341193	0.155147	0.384144	0.30918	0.255287	0.157133	0.0715824	0.313687	0.112778	0.107842	0.21032	0	0.162012	0.127844	0.192636	0.221904	0.206138	0.204474	0.0736945	0.0710316	0.230879
UNC80	0.431832	0.206851	0.187308	0.381669	0.258861	0.202246	0.349733	0.25524	0.12756	0.0958567	0.165403	0.316697	0.626359	0.155785	0.298539	0.183481	0	0.197988	0.209282	0.276743	0.216299	0.105297	0.832927	0.0783883	0.173318	0.46824	0	0.812198	0.468406	0.504866	0.568284	0.130209	0.258823	0.142406	0.497222	0.107335	0.188628	0.344232	0	0.316544	0.439072	0.380499	0.320387	0.669306	0.221127	0.131591	0.141202	0.334485
RPE	0.364296	0.301497	0.227828	0.45301	0.338934	0.383932	0.310227	0.277958	0.179667	0.173787	0.236627	0.261765	0.218362	0.235936	0.345693	0.282684	0	0.320614	0.368463	0.276777	0.316403	0.16904	0.502466	0.18814	0.216078	0.285232	0	0.551998	0.411158	0.427998	0.37565	0.271286	0.274287	0.161458	0.338817	0.179089	0.208475	0.247055	0	0.309972	0.259909	0.315866	0.44211	0.307155	0.270962	0.229805	0.114573	0.119442
KANSL1L	0.389325	0.384518	0.301442	0.506283	0.42571	0.3606	0.443419	0.331075	0.28412	0.296339	0.281212	0.386058	0.630876	0.353411	0.414525	0.363636	0	0.407539	0.327325	0.363527	0.286903	0.185299	0.586738	0.209281	0.358887	0.366415	0	0.469149	0.462402	0.454567	0.500164	0.285228	0.328582	0.242162	0.343234	0.23264	0.28598	0.430305	0	0.486216	0.348079	0.318486	0.460993	0.623216	0.344173	0.306636	0.212912	0.232337
ACADL	0	0	0.00878895	0.00260733	0.00759643	0	0.0153054	0	0	0	0	0	0	0	0	0	0	0	0	0.00453077	0	0.00195043	0	0	0	0	0	0	0.0100695	0	0	0	0.00353099	0	0	0.00775716	0.00400603	0	0	0	0	0	0	0	0.00567681	0.008785	0	0
MYL1	0.00797591	0.0156737	0.000920823	0	0	0	0	0	0	0	0	0	0	0	0.00347555	0	0	0	0	0	0	0	0	0	0	0	0	0	0.00475204	0	0	0	0	0	0	0	0	0	0	0.00522922	0	0	0	0	0	0	0	0
LANCL1	0.406186	0.329285	0.233043	0.474374	0.344019	0.418232	0.272709	0.307231	0.21054	0.184241	0.219933	0.256235	0.540527	0.179972	0.265492	0.32214	0	0.303263	0.348268	0.310633	0.237702	0.210296	0.331415	0.213057	0.33493	0.392211	0	0.484498	0.514037	0.472017	0.408122	0.350022	0.268692	0.173591	0.329125	0.169873	0.222022	0.265563	0	0.341148	0.312838	0.37442	0.365065	0.378316	0.251222	0.217983	0.201544	0.194147
CPS1	0.176349	0.114808	0.141565	0.172486	0.125643	0.161323	0.08993	0.157888	0.0999991	0.123181	0.11272	0.117636	0.0606857	0.0640208	0.118147	0.146103	0	0.162088	0.17587	0.121537	0.108169	0.079037	0	0.0267195	0.113271	0.104294	0	0.187964	0.143528	0.257864	0.14019	0.110014	0.0982631	0.12362	0.116733	0.091896	0.111475	0.153276	0	0.101779	0.104825	0.119826	0.187098	0.172423	0.0885981	0.0642737	0.0328626	0.114099
ERBB4	0.35424	0.367833	0.249198	0.405593	0.413654	0.376621	0.300901	0.278482	0.170699	0.205766	0.163691	0.432521	0.638127	0.143358	0.271215	0.227032	0	0.320934	0.23301	0.201401	0.312329	0.150456	0.643123	0.143247	0.272186	0.388721	0	0.588417	0.577175	0.522894	0.58303	0.211609	0.304399	0.192793	0.212179	0.164012	0.220769	0.259029	0	0.225262	0.337511	0.476711	0.326445	0.390652	0.245401	0.153491	0.137079	0.235478
IKZF2	0.0926169	0.152893	0.143411	0.175774	0.0982896	0.185837	0.0855021	0.133502	0.0941811	0.0676876	0.107298	0.095931	0.0663033	0.1746	0.0905353	0.129975	0	0.112427	0.196673	0.129268	0.0653522	0.0969066	0.220246	0.0351337	0.115516	0.143692	0	0.0905385	0.129972	0.152746	0.0760614	0.0315229	0.068537	0.153565	0.079619	0.0754783	0.0705081	0.103028	0	0.120533	0.156941	0.0943221	0.0738583	0.259665	0.172227	0.113329	0.057406	0.349407
SPAG16	0.614559	0.383135	0.237159	0.564775	0.460966	0.287176	0.483419	0.391234	0.363712	0.36826	0.239674	0.6139	1.00858	0.396051	0.415813	0.43107	0	0.306882	0.277388	0.431149	0.386413	0.202748	0.67574	0.153387	0.426388	0.812839	0	0.705533	0.6214	0.644501	0.929238	0.199818	0.443052	0.371002	0.743605	0.322556	0.358411	0.371817	0	0.58082	0.502538	0.406134	0.360627	0.700119	0.388419	0.170502	0.262847	0.900469
VWC2L	0.659814	0.39932	0.252217	0.538929	0.365134	0.452301	0.321606	0.332652	0.217249	0.231721	0.201857	0.358794	0.795156	0.333835	0.596098	0.244894	0	0.358209	0.295774	0.312247	0.305666	0.161581	0.930476	0.157689	0.191143	0.365908	0	0.57417	0.45089	0.571576	0.471368	0.265233	0.337409	0.130678	0.48204	0.211103	0.28338	0.281828	0	0.480862	0.25682	0.467647	0.428072	0.542579	0.398364	0.172405	0.262669	0.742803
BARD1	0.23264	0.2322	0.150516	0.194983	0.151826	0.164106	0.0997589	0.171033	0.128681	0.101138	0.164676	0.150077	0.404358	0.199295	0.184775	0.22962	0	0.0797175	0.182386	0.101278	0.201866	0.186968	0.0117839	0.107537	0.112833	0.209645	0	0.271478	0.308113	0.291215	0.227645	0.137741	0.177111	0.141933	0.240412	0.0786842	0.19834	0.170555	0	0.264799	0.0793036	0.237927	0.23645	0.171938	0.155282	0.0884523	0.0335798	0
ABCA12	0.045697	0.060697	0.069818	0.103817	0.00682205	0.0382266	0.00560989	0.0228148	0.0485522	0.0302479	0.0551455	0.0152157	0	0.0411509	0	0.0452924	0	0.0268775	0.0426883	0.0224659	0.0416236	0.0598773	0	0.122658	0.0473719	0.00719017	0	0.100882	0.0813116	0.0701186	0.0766221	0.0570642	0.0295189	0.0284903	0.0518661	0.0159742	0.0250853	0.0370496	0	0.0332325	0.0729246	0.0719624	0.0848915	0.0628222	0.0198975	0.0586341	0.0211101	0
ATIC	0.196579	0.148377	0.160432	0.257443	0.157189	0.185816	0.205051	0.153275	0.123876	0.111562	0.120668	0.0637054	0.227672	0.130845	0.160968	0.123241	0	0.150704	0.228433	0.17152	0.134975	0.116884	0.131034	0.096655	0.146348	0.187322	0	0.252471	0.240225	0.217571	0.154396	0.180746	0.140314	0.129245	0.192452	0.0988136	0.140428	0.148055	0	0.218171	0.156701	0.187192	0.188732	0.198859	0.22741	0.151763	0.0582618	0.105106
FN1	0.0157874	0.0543254	0.103036	0.221541	0.101185	0.0454366	0.0973274	0.0715014	0.106349	0.0381111	0.0291151	0.0523526	0	0.254147	0.0196111	0.185335	0	0.111821	0.156768	0.0537478	0.129817	0.12557	0	0.225367	0.013297	0.0103391	0	0.0163372	0.124037	0.0728255	0.0405327	0.108747	0.0335295	0.118454	0.0331814	0.0185526	0.0575036	0.0623404	0	0.0606417	0.0631444	0.016119	0.160238	0.0366892	0.0411451	0.0893682	0.0340735	0
MREG	0.098584	0.0609301	0.0667762	0.128098	0.0903	0.0785315	0.0944701	0.0716935	0.0839062	0.0638911	0.0782975	0.0552427	0.103812	0.100844	0.161751	0.0587809	0	0.126714	0.107189	0.0824954	0.150948	0.0741821	0.0712722	0.0623385	0.0779417	0.0685357	0	0.101762	0.0684502	0.118597	0.195931	0.108184	0.0940822	0.0782626	0.136665	0.0555374	0.084709	0.114001	0	0.0726347	0.0331934	0.0843452	0.142344	0.0898184	0.0743237	0.107293	0.0806718	0.101373
PECR	0.114315	0.130368	0.132893	0.146145	0.0991892	0.0762377	0.0863733	0.0751236	0.0981163	0.0850617	0.0866663	0.105828	0.116776	0.152671	0.0878796	0.196625	0	0.196172	0.105894	0.187899	0.100858	0.107635	0.231725	0.120524	0.160876	0.0955772	0	0.140571	0.117817	0.139462	0.0925978	0.114244	0.115005	0.14511	0.0991854	0.119398	0.0954744	0.0982139	0	0.0688778	0.0750648	0.119342	0.202587	0.080377	0.0688087	0.115718	0.0606424	0
TMEM169	0.0923265	0.0789398	0.0755594	0.12716	0.12194	0.0795599	0.058356	0.0730835	0.0866497	0.019386	0.0576095	0.0393358	0.190079	0.158345	0.073318	0.0522947	0	0.106053	0.04874	0.0909072	0.108698	0.0669993	0.212034	0.0716995	0.0772328	0.0748725	0	0.0421245	0.0789747	0.0956123	0.0906598	0.112879	0.0551355	0.0648203	0.12364	0.0772836	0.0659958	0.0216449	0	0.117617	0.0839485	0.0672524	0.116871	0.160686	0.0485875	0.00833373	0.103098	0
XRCC5	0.394364	0.410144	0.27533	0.475506	0.302458	0.339234	0.276861	0.282379	0.228429	0.138205	0.225318	0.331326	0.50771	0.198229	0.357628	0.345302	0	0.33404	0.31924	0.402926	0.289472	0.158126	0.463002	0.187117	0.299026	0.365748	0	0.610285	0.498792	0.568008	0.463142	0.318908	0.294686	0.235545	0.303108	0.180755	0.245624	0.338687	0	0.360483	0.340354	0.434479	0.442271	0.567794	0.255095	0.158452	0.171752	0.0832335
MARCH4	0.407383	0.4074	0.329122	0.43353	0.357146	0.352612	0.211806	0.308667	0.285019	0.257947	0.269165	0.294398	0.578917	0.335482	0.363159	0.312715	0	0.347131	0.344792	0.441567	0.272425	0.223839	0.505598	0.238784	0.231416	0.40108	0	0.481369	0.315785	0.48667	0.359519	0.351676	0.334048	0.290365	0.336042	0.190022	0.174848	0.254368	0	0.4576	0.350957	0.297041	0.418885	0.541585	0.312267	0.257013	0.273544	0.148498
SMARCAL1	0.296165	0.160006	0.191843	0.247879	0.16793	0.208576	0.159787	0.196245	0.146442	0.175011	0.175014	0.268301	0.313343	0.276693	0.229678	0.198689	0	0.180249	0.131887	0.1909	0.140021	0.124595	0.168752	0.101067	0.185671	0.186385	0	0.321024	0.238823	0.289148	0.229226	0.204399	0.200286	0.136699	0.263303	0.157002	0.150187	0.210077	0	0.137337	0.162833	0.137695	0.247949	0.275536	0.128421	0.207404	0.11383	0.119919
RPL37A	0.326202	0.361259	0.251681	0.412592	0.361831	0.377198	0.385005	0.277569	0.221029	0.163714	0.209172	0.383784	0.530247	0.313477	0.34042	0.284136	0	0.235372	0.327504	0.307372	0.224773	0.155345	0.307757	0.187936	0.255415	0.38264	0	0.531865	0.475262	0.495525	0.426373	0.456446	0.301246	0.293277	0.563498	0.163949	0.263278	0.301482	0	0.476365	0.289343	0.3912	0.495627	0.453325	0.320067	0.243551	0.213998	0.0999122
IGFBP2	0.0188533	0.0415617	0.0292772	0.0166071	0.0236606	0	0.019641	0.0207969	0.0287839	0.0108644	0.00924865	0.00156065	0.05934	0.0128535	0.0247299	0.0286101	0	0.00765111	0.0142025	0.00329833	0.00763732	0.0375678	0	0.00503897	0	0.0276308	0	0.0198127	0.0305855	0.00666528	0.0129828	0.0608082	0.0272513	0	0.0502726	0.00804555	0.00318874	0.0039101	0	0.0154729	0.0275091	0.0113821	0.0299883	0.0264111	0.00463343	0	0.0355605	0
IGFBP5	0.0103612	0	0.00135531	0.00357308	0.00341473	0	0.0280925	0.0173348	0.00890366	0.00186423	0	0	0.125657	0	0	0.0174106	0	0.00592333	0.00838946	0	0	0.00154666	0	0	0.00392763	0	0	0.0457844	0.00405108	0.024568	0.068688	0	0.00833337	0	0	0.00516988	0.00241218	0.0142001	0	0	0	0	0.00452569	0.0766491	0.0154498	0	0	0
TNS1	0	0.0156154	0.00548987	0	0.00836826	0	0.0117344	0.0124576	0.00492612	0	0.0078647	0	0	0.017446	0.0288624	0.0148667	0	0.00611353	0.00983843	0.00300473	0.00797646	0.00622494	0.0440861	0	0.00622933	0	0	0	0.00268096	0	0	0	0.00344746	0	0.0328447	0.0016982	0.00397118	0.00882614	0	0	0	0	0.00399322	0	0.00649518	0.0697634	0.0381457	0.0393032
RUFY4	0	0.00571515	0.00368241	0	0	0	0	0.00377238	0.00144461	0	0.00178164	0	0	0	0	0	0	0	0.00220351	0	0	0.00248094	0	0	0	0	0	0	0	0	0	0	0.00240242	0	0	0.003338	0	0	0	0	0.0117208	0	0.0239392	0.0161183	0	0	0	0
CXCR2	0	0	0	0	0	0	0	0	0	0	0	0	0	0	0	0	0	0	0	0	0	0	0	0	0.00198016	0	0	0	0	0	0	0	0	0	0	0	0	0	0	0	0	0	0.00775947	0	0	0	0	0
ARPC2	0.284475	0.275902	0.232769	0.321945	0.269921	0.266999	0.210426	0.258376	0.184062	0.160482	0.169552	0.195617	0.376351	0.328144	0.339695	0.285608	0	0.284588	0.281497	0.264528	0.237853	0.160503	0.231147	0.0926805	0.215881	0.240764	0	0.250977	0.322695	0.288964	0.320482	0.272926	0.172872	0.156012	0.148529	0.191034	0.206322	0.193882	0	0.254815	0.334928	0.26156	0.28642	0.359985	0.237105	0.209445	0.11919	0.371268
GPBAR1	0	0	0	0	0	0	0	0	0	0	0	0	0	0	0	0	0	0.0058244	0	0	0	0	0	0	0	0	0	0	0	0	0	0	0	0	0	0	0	0	0	0	0	0	0	0	0	0	0	0
AAMP	0.0693856	0.0549792	0.0846	0.140834	0.0972701	0.141904	0.164252	0.0965581	0.0956087	0.0417102	0.0614523	0.0891155	0.0114775	0.174744	0.078217	0.162744	0	0.120057	0.150305	0.0936749	0.104411	0.0616888	0	0.066235	0.0868063	0.0985066	0	0.0352962	0.0955627	0.112457	0.0271514	0.146677	0.0737813	0.0207442	0.0552394	0.0786571	0.126237	0.0651902	0	0.0944332	0.0807327	0.146383	0.172874	0.0768821	0.0879976	0.021743	0.0500244	0.101373
PNKD	0.247903	0.328473	0.24737	0.378759	0.303271	0.238929	0.333094	0.273445	0.186255	0.130377	0.199856	0.209264	0.465535	0.172652	0.311126	0.318308	0	0.295715	0.334836	0.271489	0.239064	0.158923	0.297739	0.156634	0.236521	0.202298	0	0.273914	0.324754	0.256594	0.500247	0.333778	0.261144	0.249514	0.322065	0.205688	0.225548	0.273314	0	0.341423	0.181427	0.326645	0.43859	0.346772	0.273442	0.210142	0.144115	0.312549
TMBIM1	0.0255523	0.00980472	0.0240025	0.0577142	0.00977663	0.0328563	0.0317858	0.0227311	0.0302438	0	0.0145752	0.00156492	0	0.0609337	0	0.0434293	0	0.0337138	0.033299	0.00922653	0.0398601	0.0237092	0	0.0425439	0	0.0130406	0	0	0.0578081	0.00894667	0.0174879	0.037804	0.014994	0.021829	0.0374258	0.0150938	0.0125579	0.0171108	0	0.0188174	0.0285417	0.0126296	0.0502555	0.0129008	0.00353501	0.00793152	0.0197706	0
CATIP	0	0.0403431	0.0266413	0.013407	0.00638887	0.0190721	0.0105596	0.0110178	0.0271356	0	0.00327163	0.0406805	0.0525513	0	0.0122312	0.0171317	0	0.012968	0	0	0.0138537	0.01121	0	0.00946784	0.0105211	0.00530752	0	0	0	0.0138456	0.0143721	0	0.0170258	0.0406032	0	0.00798735	0.0295209	0.0271443	0	0.00169498	0	0	0.0161481	0.0362358	0.0137717	0.00839308	0.0308535	0
SLC11A1	0.00349177	0.008291	0.0107058	0.00750917	0.0114242	0.00808567	0.0177077	0.00524586	0.0152155	0.00186423	0.0104182	0.0179646	0	0.0623063	0.0167713	0	0	0.0307282	0.0237277	0.0639848	0.00906261	0.00881745	0	0.00974272	0.0254399	0	0	0	0.0271822	0.026291	0	0.073806	0.0193931	0	0	0	0.0239285	0.00148278	0	0.0395939	0.0255101	0	0.0446787	0.0118543	0.012944	0.015221	0.0159687	0.0498091
CTDSP1	0.00349313	0	0.00133398	0	0	0	0	0.00453334	0.00132217	0	0.00230546	0	0.048433	0	0	0	0	0.00361832	0.00676166	0	0.00347819	0.00343156	0	0	0	0	0	0	0.0081407	0	0.0193208	0.0100656	0.00265885	0	0	0	0.00111199	0	0	0	0	0	0	0	0	0.0535167	0	0
VIL1	0	0.00786889	0.00898072	0.0411287	0.0281679	0.00282074	0.00862462	0.00369634	0.00423204	0.00406372	0.00250481	0	0	0	0.00246512	0.0232615	0	0.0507034	0.00462534	0.00526136	0.0113057	0.00634551	0	0.00763201	0.00164128	0	0	0	0.0140842	0.0191267	0	0.021376	0.00183878	0	0	0	0.00646195	0	0	0.0150408	0	0	0.00212408	0	0.00118655	0	0.0392124	0.0966141
USP37	0.225805	0.245827	0.183931	0.360955	0.232304	0.288246	0.292873	0.233219	0.184875	0.150796	0.199311	0.171307	0.227502	0.207106	0.279962	0.237647	0	0.279529	0.221969	0.248505	0.240025	0.147627	0.11753	0.149212	0.184725	0.26533	0	0.492482	0.303356	0.250014	0.173668	0.281271	0.211742	0.186922	0.373745	0.209199	0.177712	0.222974	0	0.344686	0.239781	0.188937	0.394828	0.266599	0.17816	0.197188	0.136484	0.242654
CNOT9	0.200704	0.156813	0.115293	0.205184	0.182152	0.129975	0.178259	0.151978	0.106169	0.108152	0.0942983	0.113424	0.155739	0.169764	0.124057	0.231732	0	0.165211	0.149012	0.140344	0.147853	0.0966032	0.256809	0.0832595	0.0953847	0.0920145	0	0.150633	0.268224	0.232108	0.18132	0.18036	0.138773	0.0669675	0.131979	0.0835612	0.114934	0.144051	0	0.161397	0.159794	0.171881	0.18705	0.154905	0.103625	0.0858441	0.0692666	0.0966141
PLCD4	0.0707844	0.0307083	0.0430412	0.0262858	0.0320279	0.0235833	0.0452593	0.0464986	0.0272588	0.0195433	0.027173	0.00848669	0.05934	0.0239768	0.0390715	0.0605673	0	0.0621358	0.0356769	0.0799248	0.0433909	0.0528656	0.0529403	0.0248918	0.031528	0.069722	0	0.0708811	0.0502374	0.025214	0.022259	0.123077	0.0342881	0.0114176	0.0442885	0.0481333	0.0474722	0.0433617	0	0.0415376	0.0065353	0.071334	0.0685432	0.0304539	0.0199247	0.0999596	0.00959316	0.229511
ZNF142	0.0754847	0.112119	0.0725706	0.0911849	0.0833315	0.037892	0.0422159	0.0499056	0.0597059	0.0391049	0.0682269	0.0369121	0.203844	0.114831	0.143383	0.0645377	0	0.0502965	0.0568868	0.0785096	0.0804732	0.0436114	0	0.024816	0.0540879	0.0619617	0	0.106592	0.0511839	0.0835103	0.138305	0.0605236	0.0855497	0.01051	0.0217542	0.0579933	0.0523455	0.0541373	0	0.101809	0.0411806	0.151635	0.0920036	0.057764	0.0839875	0.0527252	0.0357578	0
BCS1L	0.0387946	0.0100084	0.0122487	0.0676094	0.050609	0.0915744	0.074852	0.0607312	0.0316471	0.0145227	0.0167938	0.0210686	0.0287569	0.0949605	0.00348134	0.0451889	0	0.0597181	0.0423144	0.0383682	0.023511	0.0223678	0	0.017646	0.0440158	0.0167666	0	0.0291901	0.0180991	0.0914088	0.0402897	0.0302232	0.0245966	0.00878336	0.0249997	0.0226064	0.0261146	0.0234486	0	0.0266011	0.00629953	0	0.0248116	0.0688777	0.0236259	0.00456002	0.0233838	0
RNF25	0.106326	0.0150504	0.0444255	0.0990211	0.063811	0.00560405	0.0956607	0.0514271	0.0566051	0.0116939	0.0326775	0.018572	0.217335	0.186881	0.0384181	0.036544	0	0.0811615	0.0509574	0.0740417	0.045976	0.0489233	0.0418023	0.019238	0.056791	0.0894731	0	0.0258436	0.0124215	0.0790417	0.0974407	0.0602961	0.0410315	0.0530135	0.0184174	0.0684376	0.0597083	0.0406138	0	0.108142	0.116297	0.0107028	0.0772253	0.10601	0.0386593	0.00680501	0.0189259	0
STK36	0.118623	0.162737	0.107721	0.239927	0.13038	0.131259	0.180758	0.148357	0.154166	0.135506	0.126408	0.0508708	0.19173	0.14609	0.204	0.214395	0	0.216558	0.102201	0.192242	0.125675	0.097303	0.0645299	0.0917404	0.118401	0.10759	0	0.251552	0.225728	0.27391	0.317374	0.189793	0.180064	0.161107	0.0873128	0.089794	0.154308	0.179051	0	0.176678	0.102616	0.121824	0.17449	0.161336	0.104668	0.135807	0.124202	0.302307
TTLL4	0.0515878	0.122164	0.0406849	0.0522776	0.0768864	0.0319974	0.0890114	0.0766577	0.0377651	0.0348736	0.0407696	0.0801137	0.0217376	0.0107792	0.0784917	0.0668467	0	0.0904119	0.0245933	0.0814498	0.0495584	0.03237	0.0733398	0.0272953	0.0260598	0.0111229	0	0.0941906	0.104298	0.0486697	0.0470492	0.0370951	0.0699489	0.0747781	0.0640111	0.0241684	0.0416045	0.059261	0	0.0850929	0.0599791	0.0487503	0.0683121	0.0190258	0.0435334	0.0439991	0.0379825	0
CYP27A1	0.0169403	0.00923696	0.0202599	0.0587507	0.0721928	0	0.141521	0.0487277	0.0232978	0.0263008	0.0150221	0.0291601	0.202218	0.0252544	0.0954949	0.0217964	0	0.00279125	0.0227298	0.00453077	0.0291981	0.00939508	0.0738718	0.0123741	0.00683878	0.0218401	0	0	0.0327196	0.0393605	0.0456725	0.0476447	0.0391736	0.0556901	0.0229278	0.0063254	0.0821963	0.0284641	0	0.0513148	0.00125146	0.0140092	0.0440432	0	0.0336756	0.0127422	0.0868825	0
PRKAG3	0	0	0	0	0	0	0	0.00180981	0	0.00490629	0	0	0	0	0	0	0	0	0	0	0	0.00756054	0	0	0	0.004182	0	0	0	0	0	0	0	0	0	0	0	0.0033381	0	0	0	0	0	0	0	0	0	0.232805
WNT6	0	0.00135719	0.00180132	0.0160145	0	0	0	0.00943389	0.0153101	0	0.00904945	0	0	0.0258548	0.00339246	0.00498204	0	0.0172486	0.0205918	0.0191896	0.00456072	0.0102158	0	0	0	0.00284868	0	0	0.0100541	0	0	0	0.00541071	0.0376165	0	0	0.000477107	0.0086379	0	0	0	0	0.00747406	0	0	0.00337971	0.0155095	0
WNT10A	0.0109465	0	0.00663601	0.0182595	0	0.0115248	0	0.00296342	0.00928895	0.00259941	0.00537469	0	0.0564828	0.0240036	0	0.0151309	0	0.0108096	0.00958448	0	0.00109264	0.00401681	0	0.0146916	0.00805704	0	0	0	0.0136686	0	0	0.0397867	0.0107309	0	0.0163669	0	0.010645	0.00318451	0	0.00432852	0.0020968	0.0314738	0.00775947	0	0	0.0268497	0.0137769	0
CDK5R2	0.113797	0.228595	0.153656	0.205706	0.110988	0.205806	0.157018	0.152454	0.136241	0.0819875	0.159452	0.137311	0.219944	0.123951	0.0588007	0.148487	0	0.077793	0.261716	0.226432	0.182864	0.103305	0.126326	0.0599157	0.244447	0.219776	0	0.338024	0.226421	0.146249	0.0882811	0.132317	0.140559	0.131437	0.110719	0.0839101	0.158088	0.12063	0	0.147051	0.173834	0.124834	0.165414	0.272314	0.143572	0.0752883	0.0476368	0.119919
FEV	0	0.00135719	0	0	0	0	0.00452491	0	0.00178972	0	0.00118074	0	0	0	0	0	0	0	0	0	0	0	0	0	0	0	0	0	0.00776821	0	0	0	0.00115816	0	0	0	0	0	0	0	0	0	0	0	0.00118655	0	0	0
CRYBA2	0	0	0	0	0	0	0	0.00660633	0	0	0.00159189	0	0	0	0	0	0	0	0	0	0	0	0	0	0.00328552	0	0	0	0	0	0	0	0.00140014	0	0	0	0	0	0	0	0	0	0	0	0	0	0	0
CFAP65	0.00498301	0.0114418	0.0167724	0.0343776	0.018831	0.00179843	0.0152022	0.0331633	0.0210096	0.0153637	0.00990642	0.0102956	0.0870724	0.0391002	0.0324035	0.0197815	0	0.0282382	0.0466745	0.0118916	0.0223981	0.0080112	0	0.0198091	0.0223598	0.0119847	0	0.00404242	0.019052	0.0325676	0.0726162	0	0.0229868	0.0120499	0	0.0261089	0.011211	0.00616611	0	0.00731646	0.0193436	0.0109968	0.0366352	0.0161183	0.0168164	0.0126177	0.0261062	0
IHH	0	0	0	0	0	0	0	0	0	0	0	0	0	0	0	0	0	0	0	0	0	0	0	0	0	0	0	0	0	0	0	0	0	0	0	0	0	0.0031702	0	0	0	0	0	0	0	0	0	0
CNPPD1	0.0284237	0.0136838	0.0352972	0.0325988	0.043411	0.00863996	0.0191864	0.0302557	0.0358299	0.0137403	0.0208072	0.0253613	0	0.0136051	0.0290808	0.0489304	0	0.00895914	0.0372899	0.0315085	0.0190924	0.0205576	0	0.0082845	0.0494159	0.0167657	0	0.0348049	0.00314726	0.0324823	0.00481506	0.00578696	0.0363964	0.0153979	0.0426947	0.0113842	0.0403147	0.0623537	0	0.0123779	0.00576262	0	0.0408878	0.0626544	0.020648	0.0251579	0.0113681	0
RETREG2	0.14799	0.202849	0.146169	0.332035	0.15861	0.24288	0.215993	0.193527	0.147132	0.0635809	0.172022	0.0128806	0.176206	0.200818	0.0761705	0.183121	0	0.165203	0.313285	0.157546	0.24376	0.128192	0.165908	0.10655	0.18469	0.198606	0	0.119136	0.262745	0.146798	0.225922	0.259218	0.137424	0.117504	0.0811082	0.0246676	0.222448	0.136382	0	0.148399	0.12059	0.106079	0.315719	0.177383	0.174771	0.126198	0.0486216	0.487824
ZFAND2B	0.142762	0.135056	0.0701519	0.178457	0.126697	0.142031	0.116445	0.119127	0.110281	0.0360227	0.0844277	0.0433871	0.30677	0.118526	0.156525	0.140534	0	0.157912	0.114717	0.131124	0.0955825	0.067411	0.074957	0.0835422	0.0944428	0.113189	0	0.0426642	0.15683	0.134555	0.0663181	0.162191	0.0814875	0.0656576	0.0594986	0.099569	0.0879865	0.090456	0	0.138428	0.13137	0.118572	0.205433	0.124762	0.0825879	0.120055	0.0340672	0.109116
ABCB6	0	0.0150929	0	0	0	0	0	0.0107046	0.00665717	0	0	0	0	0	0	0.00787869	0	0	0	0	0	0	0	0.00213972	0	0.00530752	0	0	0.00434873	0	0	0	0	0	0	0	0.00382358	0	0	0.0109381	0	0	0	0	0	0	0	0
ATG9A	0.00543187	0.00309318	0.0100955	0.00958754	0.00991519	0	0.0169792	0.00545329	0.0333437	0.0147519	0.0105027	0	0.110999	0.0375258	0.0690285	0.0233289	0	0.0126564	0.0247116	0.00964121	0.0186627	0.012263	0	0.0219293	0.00147819	0.00854008	0	0	0	0.00591706	0	0.0306863	0.0113046	0.0461887	0	0.00943605	0.0110921	0.0148257	0	0	0.0218131	0.0080044	0.0238894	0	0.00233683	0.00293656	0.00617211	0.0393032
ANKZF1	0.294993	0.268133	0.147152	0.190271	0.204179	0.199314	0.166869	0.201369	0.142301	0.0833359	0.0820816	0.175589	0.110006	0.268044	0.305504	0.19782	0	0.199437	0.165935	0.219377	0.161325	0.106866	0.0680864	0.123328	0.120631	0.260694	0	0.321189	0.221792	0.280349	0.135582	0.215306	0.170038	0.10613	0.15524	0.136855	0.153502	0.143491	0	0.158895	0.284374	0.203658	0.306145	0.291248	0.184004	0.11121	0.0783432	0.242495
GLB1L	0.00459162	0	0.0113288	0.00485212	0.00342963	0.0335102	0	0.00171287	0.016881	0	0.00696759	0.00167403	0	0.0128535	0.0105303	0.00391443	0	0.0246305	0.0166834	0.00809852	0	0.0022148	0	0.00706693	0.00645077	0.0444092	0	0.00404242	0.0200289	0.0165298	0	0.0133555	0.00887506	0	0	0.0400596	0.00867542	0.0178522	0	0	0.017013	0.0109968	0.00732627	0	0.00157566	0	0.00851182	0
STK16	0	0.0129632	0.013042	0.0507818	0.00493767	0.00997789	0.0224762	0.0290388	0.0399844	0	0.0115407	0.00156065	0.0373486	0.0313115	0	0.0235676	0	0	0.0508392	0.0170332	0.0427347	0.0174581	0	0.00657675	0.00208737	0.0414798	0	0.0133285	0.062982	0.019434	0.0596363	0.0566759	0.00934007	0.00598991	0.0474089	0.00149815	0.020457	0.00495583	0	0.0558985	0.010109	0	0.0256681	0	0.0254684	0.0159999	0.00376161	0
TUBA4A	0.224169	0.164091	0.240192	0.251164	0.158883	0.237571	0.325953	0.21827	0.183796	0.109809	0.194727	0.085284	0.191074	0.373413	0.0988808	0.214173	0	0.125585	0.338058	0.105152	0.249943	0.170145	0.145523	0.120284	0.305274	0.204803	0	0.384123	0.322908	0.198136	0.291152	0.187223	0.18671	0.0810696	0.0655899	0.0759795	0.20071	0.188948	0	0.16507	0.129914	0.0331037	0.377818	0.200438	0.16418	0.160151	0.0334045	0.119919
TUBA4B	0	0.00138316	0.014697	0	0.00543097	0.00585952	0	0	0.00554559	0	0	0	0	0	0	0.00893045	0	0	0.000844483	0.00480948	0	0.00623947	0	0	0.00483752	0.0185404	0	0	0	0	0	0.0187785	0	0	0	0	0.0089916	0	0	0	0.0378163	0.0288589	0	0	0.00328384	0	0.0083311	0
DNAJB2	0.166518	0.23832	0.117826	0.171585	0.184638	0.219071	0.416832	0.206786	0.129738	0.0915279	0.139607	0.203844	0.538732	0.0670482	0.167688	0.176273	0	0.199412	0.149279	0.16064	0.195868	0.0830257	0.275344	0.0537957	0.229529	0.219768	0	0.23197	0.196434	0.366471	0.374679	0.18708	0.266547	0.150061	0.228653	0.0803206	0.165999	0.270819	0	0.177994	0.10178	0.134131	0.237108	0.523665	0.21887	0.109468	0.0497792	0.378874
PTPRN	0.155961	0.278231	0.156731	0.321677	0.257513	0.165026	0.208048	0.210871	0.189845	0.111917	0.155385	0.181669	0.58983	0.209184	0.249833	0.23241	0	0.166006	0.223637	0.29007	0.307082	0.128377	0.352146	0.150029	0.24788	0.265692	0	0.380064	0.319631	0.348378	0.508561	0.317257	0.249176	0.130819	0.250826	0.135479	0.175246	0.239648	0	0.222486	0.17062	0.293414	0.357449	0.355976	0.230313	0.175278	0.143239	0.0885334
RESP18	0	0.0352276	0.000566114	0	0.00163591	0.00239608	0.00596316	0	0	0	0.000596135	0	0	0.0128535	0	0.00300628	0	0	0	0.00177165	0	0.00845211	0	0	0	0	0	0.00626216	0	0.00493569	0.0154267	0	0.00134229	0	0	0	0.000820809	0	0	0.0063031	0	0	0.00626395	0	0.00157566	0	0	0
DNPEP	0.0504965	0.0599684	0.0454964	0.0324069	0.0390671	0.0437659	0.0818555	0.0528286	0.0445589	0.0195745	0.0397369	0.0553947	0.0564828	0.00755588	0.0578163	0.0376124	0	0.0992533	0.0535939	0.075463	0.0338033	0.045421	0.0418023	0.0518729	0.0279998	0.0547074	0	0.0800128	0.0495141	0.0990204	0.0958949	0.0604937	0.0477733	0.0815767	0.10489	0.0543465	0.0668189	0.0665235	0	0.0287403	0.0123531	0.101581	0.0297586	0.102075	0.042152	0.12069	0.0138772	0
DES	0	0	0	0	0	0	0	0	0	0	0	0	0	0	0	0	0	0	0.00239179	0	0	0	0	0	0	0	0	0	0	0	0	0	0.00111612	0	0	0	0	0	0	0	0	0	0	0	0	0	0	0
SPEG	0.265899	0.238627	0.181617	0.239705	0.216883	0.160191	0.212974	0.19591	0.137018	0.138381	0.146201	0.151546	0.261326	0.291535	0.288238	0.19035	0	0.235139	0.212682	0.195211	0.197605	0.136021	0.148977	0.0879648	0.152555	0.300149	0	0.21192	0.206557	0.28645	0.225005	0.230292	0.208815	0.166421	0.234015	0.18609	0.129355	0.206512	0	0.186843	0.203442	0.227144	0.260451	0.240107	0.253897	0.125389	0.0970443	0
GMPPA	0.0646112	0	0.0256243	0.0387543	0.022051	0.049213	0.0148072	0.0546077	0.0286675	0.0206003	0.0258592	0.0207309	0	0.0160263	0.0920029	0.0259346	0	0.0438008	0.0180164	0.0420902	0.0295091	0.0271576	0.0117839	0.0177821	0.0274958	0.0876255	0	0.0635375	0.053307	0.0806825	0.125899	0.0461624	0.0218037	0.0376165	0.0135399	0.0237329	0.0283815	0.0357413	0	0.0499213	0.00911404	0.0649727	0.024959	0.00659194	0.0495213	0.00456002	0	0
ASIC4	0.00958422	0.00421453	0.031269	0.0147935	0	0	0.073516	0.0124192	0.0138483	0.00259941	0.00223122	0	0	0.0557016	0.0150698	0.0137219	0	0	0.0204798	0.000975553	0.0029065	0.00953352	0	0.0122267	0.00328552	0.0119298	0	0	0.00839776	0.0107286	0.0220772	0.0334969	0.0104115	0	0	0.00205134	0.0277132	0.0122697	0	0.0082946	0.00332043	0	0.0371097	0	0	0	0	0.0393032
CHPF	0.0419109	0.0338265	0.0288834	0.0372686	0.0406993	0.0778906	0.0921146	0.0452563	0.0474123	0.0228985	0.0391079	0.0297641	0	0.0549299	0.0336612	0.0175722	0	0.0516871	0.057202	0.0797671	0.0418367	0.0406191	0.046029	0.0393253	0.0774799	0.0294155	0	0.0230539	0.0741918	0.00554208	0.0830682	0.064595	0.0672731	0.0127947	0.0382194	0.00466569	0.0682298	0.045228	0	0.0721254	0.0357659	0.016119	0.114809	0.0577221	0.039582	0.033056	0.0278051	0.232805
TMEM198	0.0212173	0.0278064	0.0247728	0.0252987	0.0149279	0.0194384	0.0111813	0.0365185	0.0413655	0.0145399	0.0249766	0.0233755	0	0.122472	0.0425045	0.0325442	0	0.0348166	0.050285	0.0272347	0.0533756	0.0151803	0.0418023	0.0227904	0.0326451	0.0689542	0	0.153706	0.057516	0.0325202	0.0615151	0.102962	0.0195932	0.0203715	0.0239541	0.00806978	0.0255958	0.0182946	0	0.0267134	0.0100813	0	0.0442436	0	0.0149347	0.0128411	0.00617211	0
OBSL1	0.114883	0.066412	0.11934	0.14833	0.146044	0.188854	0.138234	0.19943	0.137756	0.0885055	0.107497	0.093564	0.118935	0.108137	0.185542	0.128096	0	0.171904	0.183343	0.171377	0.125139	0.101887	0.091622	0.0819031	0.106839	0.14661	0	0.201031	0.206175	0.174833	0.218818	0.161233	0.137301	0.113635	0.0699556	0.0787611	0.118774	0.13826	0	0.150232	0.153765	0.168339	0.176753	0.150658	0.107199	0.0619509	0.111083	0.111738
INHA	0.0812092	0.122997	0.114521	0.114064	0.0834111	0.0903035	0.0133726	0.10139	0.0674126	0.042866	0.0596354	0.0229881	0.109172	0.170129	0.152821	0.113305	0	0.101835	0.0390011	0.0813572	0.0652177	0.0625076	0	0.0678324	0.0283621	0.0593539	0	0.0421086	0.0282276	0.0347476	0.128007	0.0319607	0.0673032	0.051518	0.0741307	0.0807302	0.0120611	0.0168724	0	0.0235413	0.153336	0.0352517	0.0873807	0.00835831	0.0116444	0.062075	0.0438603	0.161698
STK11IP	0.0536951	0.108636	0.0706734	0.100045	0.0806932	0.0884402	0.125345	0.0835687	0.0906258	0.034746	0.0404067	0.0201298	0	0.0807235	0.100429	0.0902451	0	0.114166	0.0731767	0.126268	0.0662727	0.0459963	0.0484551	0.0362457	0.0317996	0.0474082	0	0.0700602	0.0836481	0.154566	0.125477	0.0985309	0.0922456	0.042086	0.00941969	0.0918288	0.112985	0.0854811	0	0.127818	0.0992434	0.048767	0.101988	0.0570933	0.060361	0	0.0717357	0.0498091
SLC4A3	0.107278	0.167196	0.112304	0.148993	0.190202	0.247481	0.128197	0.109778	0.126597	0.0806668	0.120368	0.0601474	0.202619	0.154182	0.207142	0.111716	0	0.194865	0.125046	0.12465	0.108042	0.0813809	0.147269	0.0377822	0.132013	0.100722	0	0.14518	0.139228	0.195427	0.284116	0.152623	0.121702	0.067782	0.0775943	0.046394	0.116846	0.089545	0	0.141925	0.0986965	0.231852	0.212411	0.267106	0.161098	0.139207	0.10114	0.161698
EPHA4	0.551624	0.405831	0.342747	0.540677	0.538888	0.470928	0.361473	0.41777	0.330649	0.322986	0.276838	0.456948	0.964247	0.404775	0.389783	0.374316	0	0.431588	0.531585	0.462342	0.376374	0.187312	0.56669	0.283752	0.385497	0.506022	0	0.72429	0.513339	0.577613	0.608364	0.391292	0.36999	0.380823	0.523342	0.311259	0.300683	0.440548	0	0.57622	0.434439	0.683685	0.527016	0.657193	0.474114	0.250044	0.14362	0.622521
PAX3	0.00110078	0.028737	0.00210942	0.00623181	0.00207765	0.00408011	0	0	0	0	0	0	0	0	0	0	0	0	0.00483084	0.00757936	0.0028296	0.0008966	0	0	0	0	0	0	0	0	0	0	0	0	0	0	0	0.00270613	0	0	0	0	0.0250846	0	0	0	0.00469907	0
SGPP2	0.430637	0.487662	0.296196	0.46667	0.346007	0.397955	0.355979	0.365661	0.255521	0.213175	0.284071	0.47595	0.493669	0.206575	0.394178	0.31897	0	0.311652	0.348039	0.30408	0.338143	0.170084	0.678291	0.168661	0.357873	0.368941	0	0.673005	0.506199	0.565753	0.523281	0.331058	0.341442	0.234529	0.513562	0.312685	0.243939	0.372552	0	0.41047	0.373045	0.461223	0.502513	0.557604	0.295233	0.249768	0.236491	0.0986314
FARSB	0.386365	0.260077	0.202345	0.37012	0.292098	0.3336	0.290057	0.322427	0.199284	0.220321	0.185825	0.341373	0.218448	0.310384	0.293205	0.280067	0	0.240841	0.261703	0.355247	0.249427	0.164784	0.215896	0.0859789	0.258666	0.324538	0	0.298639	0.366356	0.45335	0.206314	0.301805	0.22846	0.231391	0.316579	0.243291	0.20006	0.252606	0	0.31196	0.294409	0.413311	0.378369	0.375113	0.209199	0.213698	0.192538	0.230066
MOGAT1	0.00979468	0	0.00685302	0.00872356	0	0	0.00231032	0.00222493	0.000877518	0	0.000746777	0	0	0.017446	0	0.00483972	0	0.00649486	0	0	0	0.00713253	0	0.00496461	0.00263004	0.00742723	0	0.00950354	0.0194312	0.00315659	0	0.0218796	0.00162668	0	0	0	0.00462768	0	0	0.00195878	0	0.0080044	0.00953155	0	0	0.00293656	0.00569196	0
ACSL3	0.335273	0.363606	0.237944	0.431506	0.415116	0.385325	0.330077	0.27852	0.231939	0.227858	0.211465	0.269994	0.372691	0.183474	0.282064	0.277208	0	0.30613	0.290454	0.336603	0.267444	0.193362	0.279614	0.186938	0.276084	0.323016	0	0.408436	0.481394	0.327681	0.288913	0.258398	0.298709	0.202203	0.318763	0.174785	0.238241	0.325577	0	0.36263	0.304882	0.401655	0.479429	0.324032	0.319067	0.289443	0.168397	0.361146
KCNE4	0.0089643	0	0.00860841	0.03103	0.00626883	0	0.0015179	0.00506289	0.0048275	0	0	0.00240128	0	0.00755588	0	0.00384181	0	0	0.00444742	0	0.00450664	0.0044138	0.0733398	0.00419207	0.00161731	0	0	0	0	0	0	0	0.00149637	0	0.02133	0	0.00446108	0.0188591	0	0	0	0	0.0318995	0	0	0	0.00702411	0
SCG2	0.0709779	0.0939194	0.0594987	0.107985	0.0579763	0.0450457	0.116356	0.103462	0.0835696	0.0823838	0.0438042	0.0455995	0.150222	0.0901374	0.0182157	0.0727838	0	0.03522	0.0860249	0.0231808	0.0310693	0.0441481	0.137323	0.00829521	0.0996304	0.113876	0	0.149353	0.0882681	0.0870891	0.170598	0.0958982	0.154487	0.0318424	0.0744044	0.00926176	0.0804538	0.115225	0	0.0645693	0.0289588	0	0.0675658	0.0790465	0.0714775	0.0420567	0.0305151	0
AP1S3	0.106779	0.146056	0.126304	0.182681	0.230848	0.132714	0.0699383	0.135537	0.13333	0.0833277	0.113152	0.161617	0.171199	0.156557	0.174082	0.119481	0	0.181734	0.14137	0.17865	0.141825	0.0731016	0.253027	0.130799	0.0560387	0.254884	0	0.229946	0.106596	0.130856	0.101154	0.131293	0.115741	0.177038	0.0288125	0.0755559	0.105467	0.152339	0	0.168014	0.110982	0.100904	0.21757	0.118395	0.119478	0.14443	0.119983	0.31867
WDFY1	0.244986	0.233835	0.180164	0.258602	0.204444	0.167439	0.166447	0.190991	0.150515	0.116783	0.139787	0.135147	0.329381	0.235664	0.189253	0.2228	0	0.184031	0.204716	0.248333	0.177237	0.136978	0.375416	0.109876	0.171754	0.181888	0	0.394475	0.214469	0.25254	0.269396	0.23375	0.168496	0.173449	0.183249	0.120477	0.169469	0.1494	0	0.187291	0.24323	0.114849	0.21331	0.254275	0.133792	0.0891367	0.125692	0.125436
MRPL44	0.0667952	0.050587	0.0450109	0.0503974	0.0320373	0.0349708	0.0877486	0.0654684	0.0444881	0.0500349	0.0666359	0.00893444	0	0.0697221	0.0119844	0.063083	0	0.0453467	0.0838417	0.0531112	0.0609483	0.0404085	0.0172573	0.0303322	0.0371393	0.0351103	0	0.00626714	0.0499025	0.0280116	0.0714394	0.0375997	0.0235928	0	0.052088	0.00555742	0.0759499	0.0739868	0	0.0436501	0.0160243	0.0598028	0.114335	0.181588	0.0927575	0.0799494	0.00950208	0.101373
SERPINE2	0.0613538	0.0310467	0.00867559	0.0873442	0.0753698	0.0350058	0.114274	0.0326262	0.0552395	0.0127545	0.0699595	0.0217093	0.182506	0.0268912	0.0314046	0.103735	0	0.034258	0.017992	0.00899909	0.0105897	0.0110489	0.253984	0.00400923	0.0437834	0.136295	0	0.0730277	0.0564994	0.120207	0.137265	0.0793914	0.0514977	0.0376165	0.0877488	0.00962584	0.0304449	0.0285668	0	0.061865	0.104096	0.055779	0.0397387	0.010897	0.0621429	0.0140978	0.0714287	0
FAM124B	0.00753356	0	0	0	0	0	0	0.0013461	0.00196713	0	0	0	0	0.0128535	0	0.00789828	0	0	0	0	0	0.0013242	0	0.00516774	0.00235496	0.00814976	0	0.0345821	0.0104197	0	0	0	0.00113874	0	0	0	0.00172839	0	0	0	0	0	0	0	0.00157566	0	0.00569196	0
CUL3	0.331959	0.33677	0.248552	0.397384	0.321892	0.318621	0.285349	0.292069	0.219169	0.22424	0.213767	0.290696	0.514351	0.239573	0.344911	0.328005	0	0.31291	0.359575	0.303521	0.242387	0.161687	0.469048	0.164248	0.251982	0.304124	0	0.497761	0.400701	0.382693	0.430954	0.315109	0.258355	0.208627	0.263466	0.23004	0.224458	0.297501	0	0.328937	0.280103	0.270007	0.404145	0.46218	0.248546	0.164479	0.165205	0.337464
CCDC195	0	0	0.00261346	0	0	0	0	0	0.00114983	0	0	0	0	0	0	0.0110608	0	0	0	0	0.00359993	0.00116688	0	0	0.00233008	0	0	0	0.00525736	0	0	0.00578696	0	0	0	0.00447925	0	0.00352526	0	0	0	0	0.00220929	0	0	0	0	0
DOCK10	0.112893	0.135682	0.0428307	0.136677	0.0968803	0.0734292	0.0813443	0.0427586	0.0465888	0.0394053	0.0430954	0.0326372	0.113221	0.0679113	0.0744517	0.0611765	0	0.0590096	0.0543591	0.0736936	0.0529926	0.0382006	0.293098	0.0744801	0.0300952	0.119889	0	0.0489802	0.161305	0.0940053	0.0896683	0.0692611	0.0868196	0.0516628	0.0494168	0.00480879	0.0502505	0.0311114	0	0.0272908	0.0271418	0.0247249	0.055398	0.0318596	0.0889283	0.0354292	0.105872	0.109116
NYAP2	0.493037	0.630118	0.287704	0.570092	0.268815	0.366374	0.327312	0.362103	0.204451	0.25779	0.286056	0.470653	0.809897	0.315182	0.407009	0.386012	0	0.380019	0.420541	0.357746	0.299908	0.272135	0.721555	0.186218	0.337403	0.484331	0	0.627905	0.465973	0.696252	0.612631	0.421873	0.313511	0.159932	0.638605	0.155812	0.302583	0.392707	0	0.549264	0.495518	0.504005	0.504891	0.709735	0.271252	0.371461	0.317154	0.0843414
IRS1	0.120232	0.123121	0.133754	0.129639	0.180846	0.10977	0.144237	0.137723	0.0672226	0.104046	0.0848811	0.136286	0.110159	0.052142	0.140324	0.0629371	0	0.0742266	0.0731435	0.0858063	0.0798536	0.137121	0.0172573	0.104278	0.104337	0.1185	0	0.259941	0.14609	0.15367	0.18533	0.116923	0.0871944	0.135984	0.015158	0.14878	0.130834	0.135895	0	0.0806478	0.0850024	0.0259567	0.123687	0.199595	0.173166	0.031214	0.109765	0.0966141
RHBDD1	0.241119	0.24231	0.195423	0.236638	0.193396	0.210607	0.246544	0.183512	0.15645	0.150226	0.165785	0.173173	0.558508	0.177256	0.210424	0.206128	0	0.16951	0.17806	0.223982	0.156992	0.134692	0.292392	0.191346	0.173854	0.204346	0	0.332025	0.212	0.310806	0.166413	0.149473	0.214646	0.158173	0.236244	0.122144	0.1509	0.218883	0	0.216406	0.215712	0.151403	0.199529	0.214278	0.16985	0.190958	0.123088	0.539874
COL4A4	0.0194952	0.00182358	0.0205549	0.0469659	0.0439256	0.00212854	0.0155252	0.00151685	0.00898308	0	0.000712588	0	0	0	0.0073023	0.0126949	0	0.0158368	0.00834083	0	0.00156682	0.00563799	0	0	0.00983519	0.0131418	0	0.0112289	0.0747512	0.0331722	0.0315595	0.0531577	0.00680905	0.00570189	0	0.00777795	0.0121084	0	0	0.0168838	0.0209563	0	0.0421685	0.0236147	0	0	0.00424302	0
COL4A3	0.0332529	0.0530908	0.0330934	0.109913	0.0791619	0.0384588	0.049415	0.0404552	0.0369193	0.0157963	0.0225628	0.00240128	0	0.0533273	0.0391625	0.0838144	0	0.0608036	0.0597387	0.00857795	0.0272175	0.0359376	0.0785933	0.0595046	0.0248508	0.0514136	0	0	0.106152	0.0467493	0.0250045	0.0807972	0.0398748	0.0319574	0	0.0105252	0.0332203	0.0271033	0	0.0331797	0.035293	0.0164519	0.0570282	0.0315721	0.0175683	0.0476029	0.0265512	0
MFF	0.323431	0.283633	0.245615	0.456994	0.289531	0.351885	0.315903	0.268956	0.213111	0.143523	0.197817	0.180747	0.459474	0.221113	0.236583	0.356734	0	0.286928	0.296789	0.22261	0.224575	0.173743	0.293514	0.17774	0.22586	0.227394	0	0.365395	0.387289	0.455849	0.361032	0.301278	0.229861	0.194792	0.171889	0.162172	0.211607	0.277703	0	0.276316	0.275882	0.291387	0.43032	0.386788	0.272546	0.192066	0.0922053	0.133226
TM4SF20	0	0	0.00519546	0.0192392	0	0	0	0	0.00837466	0	0	0	0	0.0304112	0	0	0	0	0.00419223	0	0.00300705	0.00110128	0	0	0.00109841	0	0	0	0.00437692	0	0.003838	0.00622885	0.000676008	0	0	0.00563781	0.00243074	0.00448478	0	0	0.00125146	0.0312061	0.0150507	0	0	0.00839308	0	0
AGFG1	0.351122	0.373926	0.227994	0.485999	0.359179	0.339636	0.304689	0.324007	0.214635	0.263949	0.215584	0.29783	0.677241	0.297818	0.376344	0.301859	0	0.322715	0.315858	0.288401	0.284502	0.154669	0.380931	0.0858194	0.308313	0.393955	0	0.435658	0.391276	0.400043	0.346841	0.399942	0.288516	0.225422	0.433941	0.214863	0.231674	0.283289	0	0.409247	0.296793	0.496664	0.418978	0.55775	0.296629	0.138995	0.192994	0.393422
C2orf83	0.0468284	0.00308398	0.00289897	0.0131386	0	0.00566815	0	0.0126771	0.000664843	0	0.000807688	0.0153364	0	0	0.00339246	0	0	0	0.00342866	0	0.00236623	0.00118595	0	0	0	0.00373657	0	0	0.0158214	0.00793312	0	0.010916	0.00092239	0	0	0.0131087	0.00358855	0	0	0.00522922	0.00440746	0	0.0313109	0	0	0	0	0
SCYGR4	0	0	0.00196257	0.00239931	0	0	0	0	0	0	0	0	0	0	0	0	0	0	0	0	0	0	0	0	0	0	0	0	0	0	0	0	0	0	0	0	0	0	0	0	0	0	0	0	0	0	0	0
SLC19A3	0.0150205	0.0300044	0.0101461	0.0105552	0.0132292	0.00575015	0.00838421	0.0305239	0.0195534	0.03777	0.0133525	0.00156492	0	0.0323438	0.0220099	0.0275101	0	0.00797826	0.00927695	0.0303026	0.0267447	0.0282655	0	0	0.0115954	0.00373657	0	0.0506923	0.0076502	0.0117715	0	0.0189545	0.0100969	0.0166375	0.00377166	0.0213324	0.0113371	0.0140113	0	0	0.00219726	0.00746248	0.0200234	0	0.00269657	0	0	0
CCL20	0	0	0	0	0	0	0	0	0	0	0	0	0	0	0	0	0	0	0	0	0	0	0	0	0	0	0	0	0	0	0	0	0.00220177	0	0	0	0.00126937	0	0	0.00830734	0	0	0	0	0	0	0	0
DAW1	0.0104276	0.0328122	0.00679194	0.0396677	0	0.0261697	0.0115102	0.00731385	0.00800929	0.00409276	0.0081807	0.00428558	0	0.0128535	0.0193351	0.00929686	0	0	0.0196387	0.00177165	0.00580056	0.00819202	0	0.0127933	0.00918796	0.0170664	0	0	0.00910622	0.0210271	0.0625115	0.00822933	0.04344	0.0117465	0	0.00224048	0.0301107	0.0278674	0	0.00565279	0.0020968	0.0417055	0.0189883	0	0.0226104	0	0.0469677	0
SPHKAP	0.724165	0.593203	0.499577	0.803603	0.656058	0.765325	0.455298	0.607204	0.507267	0.682413	0.512945	0.754249	1.14965	0.96877	0.7348	0.549064	0	0.600879	0.521842	0.725776	0.568102	0.461706	0.92406	0.454328	0.711429	0.909987	0	1.0264	0.642473	0.73294	0.627355	0.421116	0.578077	0.502132	0.688731	0.485854	0.606679	0.616239	0	0.700973	0.681701	0.53443	0.47252	1.05512	0.619066	0.588824	0.362715	0.112313
PID1	0.581665	0.584616	0.329819	0.640337	0.606982	0.493118	0.288982	0.306987	0.327519	0.431821	0.336452	0.376192	1.10079	0.451692	0.6791	0.296906	0	0.425439	0.5417	0.680408	0.416074	0.243193	0.719121	0.292497	0.539555	0.745638	0	0.548265	0.547382	0.772882	0.740121	0.394958	0.500262	0.328936	0.592672	0.25353	0.341944	0.482148	0	0.560014	0.543568	0.589545	0.672979	0.770714	0.44775	0.254606	0.421434	0.781021
DNER	0.339743	0.362048	0.279094	0.286331	0.284943	0.403595	0.315833	0.26614	0.231036	0.208493	0.249098	0.333624	0.372004	0.245256	0.271697	0.235853	0	0.302636	0.279037	0.313182	0.292175	0.195163	0.33279	0.13327	0.276793	0.238838	0	0.46467	0.417034	0.414126	0.37229	0.278918	0.272856	0.229046	0.351673	0.169041	0.208717	0.27158	0	0.391466	0.22397	0.330882	0.40518	0.201004	0.278165	0.132755	0.162391	0.105106
TRIP12	0.413843	0.421794	0.297128	0.452405	0.39398	0.376404	0.351767	0.361022	0.184617	0.199108	0.243617	0.289377	0.610869	0.379299	0.30961	0.302451	0	0.334237	0.300253	0.403717	0.291353	0.158713	0.594808	0.185165	0.338751	0.413941	0	0.580879	0.433378	0.569837	0.476167	0.273967	0.31024	0.152638	0.458447	0.191059	0.263518	0.307705	0	0.36475	0.214969	0.407931	0.533967	0.557665	0.29627	0.133575	0.257103	0.197128
FBXO36	0.252401	0.286766	0.166672	0.301852	0.231572	0.175639	0.152192	0.204379	0.145553	0.164116	0.102173	0.236933	0.225847	0.227451	0.250687	0.271578	0	0.199573	0.185118	0.219222	0.182672	0.119273	0.176011	0.121704	0.117368	0.131012	0	0.352961	0.179057	0.250557	0.247211	0.159184	0.211102	0.113057	0.229857	0.17962	0.146068	0.198894	0	0.221322	0.239635	0.109909	0.210967	0.230623	0.138479	0.214913	0.179189	0.502912
SLC16A14	0.19604	0.164815	0.143311	0.233783	0.172367	0.227255	0.138172	0.158162	0.11204	0.155292	0.13149	0.1185	0.360735	0.160431	0.179591	0.216456	0	0.165143	0.163129	0.172556	0.120506	0.107569	0.180347	0.082834	0.213325	0.139884	0	0.142031	0.152625	0.168175	0.233126	0.16871	0.144867	0.0821728	0.121535	0.110057	0.123356	0.166461	0	0.110252	0.117587	0.168417	0.254681	0.188839	0.152422	0.0330246	0.083082	0.158216
SP110	0.0413493	0.0101988	0.00912272	0.0148488	0.0242688	0.00675171	0	0.00273887	0.00632585	0	0.00237459	0.0259411	0	0	0.0175408	0.0128568	0	0.00309365	0.00858118	0.00177165	0.00465258	0.0160396	0.0172573	0.00891368	0.00372678	0	0	0	0.017742	0.02367	0	0	0.00490925	0.0376165	0	0.00108937	0.00763111	0.0110723	0	0.0269187	0.0107133	0	0.0229442	0	0	0	0.0183193	0
SP140	0.117567	0.0474905	0.0430153	0.0118095	0.0785757	0.127203	0.00447885	0.0590044	0.0329556	0.0197674	0.0386558	0.0947187	0.141502	0.095228	0.068074	0.049728	0	0.0298572	0.0447973	0.0347569	0.0367198	0.0905601	0	0.170361	0.0651496	0.0264575	0	0.00626714	0.0472675	0.0712072	0.0628617	0.0939309	0.0462984	0	0.0700207	0.0753638	0.0146023	0.0258277	0	0.0203627	0.0263588	0.115156	0.134506	0.0223304	0.00995721	0.021457	0.0872417	0
SP140L	0.0912836	0.0226294	0.0063703	0.0154605	0.0430988	0.0577232	0.0086551	0.0211648	0.012831	0.00552196	0.0316118	0.0427488	0	0.0471	0.0220427	0.0296612	0	0.030979	0.00233722	0.0114443	0.0364659	0.0325033	0	0.0439194	0.0387729	0.0119298	0	0.0407624	0.0342968	0.0143218	0.00818175	0.0920638	0.0135946	0	0.0193789	0.0254774	0.00222253	0.00909993	0	0.0684325	0.0139749	0	0.0440673	0	0.0135215	0.009479	0.010027	0
SP100	0.0177888	0.00131818	0.0193135	0.0144312	0.00426999	0.0108771	0.00970925	0.0185785	0.00538466	0.0123301	0.00108769	0	0	0	0	0.00721247	0	0	0	0.00442215	0.00787126	0.0106481	0	0	0.00657015	0.00336053	0	0	0.00532078	0	0.0462127	0.0231814	0.0063215	0	0.00482734	0	0.00122718	0.0100728	0	0.013894	0.0129866	0.029685	0.00985287	0	0.0181891	0	0.0378641	0
CAB39	0.252856	0.312759	0.238007	0.347994	0.304471	0.385199	0.318446	0.26333	0.212652	0.185771	0.232272	0.299059	0.568896	0.267446	0.321485	0.32554	0	0.268224	0.285169	0.316097	0.263303	0.18337	0.311307	0.196485	0.250354	0.319742	0	0.383732	0.386095	0.388905	0.415225	0.326601	0.253457	0.283162	0.326681	0.215345	0.251142	0.269338	0	0.354669	0.339758	0.287807	0.373665	0.521874	0.321874	0.202938	0.245908	0.230886
ITM2C	0.290288	0.227577	0.270682	0.455377	0.363913	0.407808	0.55956	0.313886	0.496327	0.113323	0.322143	0.0815793	0.433906	0.35921	0.237838	0.32459	0	0.408184	0.394407	0.285498	0.359772	0.334899	0.403028	0.196158	0.400947	0.282318	0	0.227328	0.456183	0.255811	0.382093	0.315103	0.245908	0.143303	0.121693	0.162565	0.304521	0.316381	0	0.38979	0.285285	0.249781	0.505425	0.296805	0.409578	0.292825	0.0713687	0.112313
GPR55	0.0170499	0.00355928	0.0273847	0.0030661	0.00426006	0	0.106331	0.0148562	0.0105366	0.00132942	0.00691981	0.0117348	0	0.0221018	0	0.0262792	0	0	0.00531004	0.0049207	0.0101048	0.0264574	0	0.0117038	0.00515271	0	0	0.0575431	0.0108001	0.0184043	0.0253681	0.00940928	0.0268914	0.0164472	0	0.0241908	0.00971845	0.0376276	0	0.00311689	0.0113437	0.0342346	0.00839738	0	0.0110343	0.0640248	0.00845258	0.0966141
SPATA3	0	0.00840166	0.00252314	0.00553807	0	0	0	0.00171287	0.00587378	0.00327128	0.00539305	0	0	0	0	0.0229705	0	0.00279125	0.0177474	0	0.00447022	0.00153671	0	0.00524612	0	0	0	0	0	0	0	0.0117388	0.00488181	0.0164472	0.0121644	0	0.00994129	0.00285004	0	0	0.00263098	0	0.0174051	0	0	0	0	0
C2orf72	0.165473	0.150565	0.124391	0.257839	0.226756	0.148803	0.125925	0.202012	0.183079	0.0853098	0.123441	0.227647	0.180505	0.196203	0.210575	0.230368	0	0.237121	0.187352	0.276872	0.184456	0.142382	0.260747	0.112026	0.0813351	0.135957	0	0.196181	0.179459	0.173874	0.20518	0.221897	0.140499	0.0414887	0.0825077	0.123417	0.112627	0.135516	0	0.143651	0.141092	0.0993684	0.194061	0.188357	0.134691	0.116933	0.172004	0.119919
PSMD1	0.452072	0.367449	0.284262	0.466733	0.367601	0.37666	0.36859	0.322504	0.223961	0.280937	0.252448	0.379725	0.458985	0.325624	0.329577	0.288955	0	0.340742	0.29536	0.329119	0.312701	0.186327	0.50066	0.16196	0.346628	0.395296	0	0.552283	0.408167	0.437232	0.564041	0.297564	0.306169	0.368073	0.493038	0.200222	0.213837	0.302163	0	0.418063	0.347974	0.360868	0.446066	0.321661	0.329209	0.306513	0.174225	0.161
HTR2B	0	0.0103596	0.00661865	0.00904257	0.043211	0.0263681	0	0.00408802	0.00722108	0	0.000430073	0	0	0.0136538	0.00702649	0	0	0	0.00788216	0	0.00806031	0.0103466	0	0.00213972	0	0	0	0	0.0104181	0.0196488	0	0	0	0	0.0259415	0	0.00379275	0.00211692	0	0.0287518	0	0	0	0	0.00595124	0	0.00676104	0
ARMC9	0.418663	0.421889	0.288705	0.473727	0.373317	0.327963	0.422675	0.335144	0.230936	0.21018	0.234106	0.308208	0.787268	0.295415	0.365736	0.340662	0	0.346958	0.352923	0.375908	0.280215	0.193939	0.543002	0.190156	0.248156	0.401811	0	0.58802	0.448584	0.517388	0.617294	0.389549	0.331571	0.210566	0.415259	0.3187	0.22812	0.316984	0	0.425365	0.383803	0.589673	0.423552	0.578474	0.411964	0.256861	0.206885	0.400523
B3GNT7	0.00100818	0.0228289	0.0222457	0.00764347	0.00724855	0.0230506	0.0140831	0.0114571	0.0131614	0.0212994	0.0217127	0	0	0.0114454	0.00314101	0.0177874	0	0.0144714	0.0629893	0.00329833	0.0243052	0.0147336	0	0.0341653	0.0163049	0.0044369	0	0	0.0441874	0.0186835	0.0314111	0.0455576	0.0118472	0	0	0.00563781	0.0297295	0.0328044	0	0.0115686	0.0113182	0.0080044	0.00884305	0.010897	0	0.0132161	0.00162176	0.0393032
NCL	0.143971	0.160974	0.146657	0.139683	0.0907003	0.162198	0.184794	0.158834	0.105393	0.0962141	0.164681	0.137521	0.286763	0.0950342	0.168867	0.127876	0	0.0905259	0.166866	0.0865113	0.137199	0.146025	0.219278	0.132831	0.140564	0.208801	0	0.204001	0.211027	0.0964065	0.277287	0.159416	0.110694	0.0465445	0.15008	0.0921674	0.12911	0.164832	0	0.224918	0.0766279	0.18766	0.191476	0.284639	0.121467	0.125433	0.102563	0.158304
NMUR1	0	0.0015704	0	0	0.0054885	0	0	0	0	0.00529918	0	0	0	0	0	0	0	0	0	0	0	0.000519106	0	0	0.00474908	0	0	0	0	0	0	0	0.000386384	0	0	0	0	0	0	0	0	0	0	0	0.00542487	0	0	0
PTMA	0.256292	0.244444	0.205718	0.317853	0.256228	0.34385	0.397064	0.280712	0.197893	0.166622	0.282157	0.181413	0.510893	0.306574	0.171698	0.210585	0	0.134981	0.34776	0.184385	0.188549	0.187705	0.249065	0.131984	0.308973	0.38985	0	0.389138	0.366535	0.204302	0.427844	0.331948	0.237356	0.180867	0.246592	0.139535	0.282149	0.295376	0	0.339863	0.138732	0.334475	0.367039	0.355356	0.315829	0.265028	0.0963575	0.584531
PDE6D	0.107528	0.0721452	0.0655679	0.114864	0.186447	0.066311	0.162708	0.121911	0.11312	0.0802365	0.0968205	0.112088	0.239311	0.0915434	0.13958	0.166462	0	0.133984	0.131824	0.0920794	0.12178	0.0802186	0.174757	0.103934	0.0679448	0.0981623	0	0.128396	0.0663492	0.233325	0.178994	0.10185	0.0885065	0.0731778	0.0357703	0.0660914	0.0908093	0.111212	0	0.113496	0.141186	0	0.130771	0.276715	0.109918	0.0369979	0.155943	0.385932
COPS7B	0.101924	0.140904	0.0793886	0.135505	0.0863058	0.0980719	0.0752561	0.112709	0.0876085	0.0608604	0.0856919	0.0890616	0.0565338	0.0807449	0.137677	0.0864257	0	0.0983892	0.137603	0.101367	0.10073	0.0784434	0.213438	0.0691552	0.0970564	0.0843245	0	0.120484	0.152164	0.122081	0.0152506	0.162129	0.0872017	0.0999673	0.0757766	0.0488281	0.0849588	0.110796	0	0.0926121	0.176248	0.0984712	0.169021	0.121009	0.11412	0.0441273	0.0550786	0.0669896
NPPC	0	0	0.00144581	0.00461473	0	0	0.00363196	0.00140158	0.00228157	0	0	0	0	0.00755588	0	0	0	0	0.00547401	0.00945217	0	0	0	0.00830693	0	0.0414937	0	0.0375718	0.014462	0	0	0	0.0119493	0	0	0	0	0.00848495	0	0	0	0	0	0	0	0	0	0
DIS3L2	0.36295	0.495763	0.267133	0.511394	0.34554	0.394078	0.329369	0.296631	0.208855	0.247431	0.267415	0.36143	0.807606	0.241722	0.414148	0.332365	0	0.319796	0.339085	0.341497	0.252033	0.151635	0.612038	0.123638	0.344452	0.502685	0	0.545419	0.494152	0.579201	0.533315	0.319257	0.295708	0.214981	0.337541	0.279202	0.259068	0.318819	0	0.460522	0.374726	0.45961	0.442529	0.634961	0.275084	0.283181	0.142034	0.705739
ECEL1	0	0	0	0	0	0	0	0	0	0	0	0	0	0	0	0	0	0	0	0	0	0	0	0	0	0	0	0.00404242	0	0.00547183	0	0	0	0	0	0	0	0	0	0	0	0	0	0	0	0	0	0
PRSS56	0	0	0	0.00425463	0	0	0	0	0	0	0	0	0	0	0	0	0	0	0	0	0	0	0	0	0	0	0	0	0	0	0	0	0	0	0	0	0	0.00203111	0	0	0	0	0	0	0	0	0	0
CHRND	0	0	0	0	0	0	0	0	0	0.00559476	0	0	0	0	0	0.00748014	0	0	0	0	0	0	0	0	0	0	0	0	0	0	0	0	0.00208893	0	0	0.00122779	0	0.00155709	0	0	0	0	0	0	0	0	0	0
CHRNG	0.00349313	0	0	0.0023617	0	0	0	0.00161726	0.00121389	0	0	0	0	0.0267857	0	0	0	0	0.00584354	0	0	0.00548397	0	0	0	0	0	0	0.0155803	0	0	0.0116309	0	0	0	0	0	0	0	0	0	0	0.00162435	0	0.00615326	0	0	0
TIGD1	0.0734339	0.0444451	0.0171611	0.0376556	0.037997	0.0320034	0.0182762	0.0187691	0.0445196	0.00827146	0.0182839	0.00191656	0.102342	0.0590348	0.0380266	0.0404999	0	0.0427806	0.0156025	0.0353538	0.027628	0.0180762	0	0.0228516	0.0132868	0.0191519	0	0.0649307	0.0521747	0.0176729	0.0844103	0.00567813	0.0260213	0.0434064	0.090114	0.0552194	0.0206705	0.0511053	0	0.076013	0.0243352	0	0.0877032	0.0677671	0.00864926	0.0323909	0.00532228	0
EIF4E2	0.214049	0.198656	0.12403	0.16786	0.148003	0.197285	0.0968913	0.155483	0.129307	0.112568	0.14744	0.129528	0.105967	0.107481	0.136391	0.146866	0	0.177976	0.211992	0.142038	0.145961	0.114531	0.0418023	0.127221	0.116145	0.123814	0	0.0551661	0.148419	0.247257	0.188623	0.160313	0.141117	0.13044	0.121816	0.127656	0.129068	0.118399	0	0.213559	0.142212	0.190638	0.234374	0.153962	0.102263	0.103079	0.101761	0
EFHD1	0.0505261	0.0231633	0.031349	0.100252	0.0811106	0.0410778	0.0315408	0.0617385	0.0417895	0.0122185	0.0356305	0	0.101766	0.043587	0.0532184	0.0887289	0	0.0843347	0.0324207	0.0755473	0.0418344	0.0198319	0.164938	0.0514739	0.0503793	0.110851	0	0.0205197	0.080876	0.0756333	0.136982	0.0204995	0.0644133	0.122215	0.0479724	0.0372462	0.0558003	0.073789	0	0.0311394	0.0595933	0.0357672	0.0705123	0.0423187	0.0787819	0.0251579	0.0550366	0.0393032
GIGYF2	0.382127	0.43402	0.277647	0.516289	0.390588	0.355357	0.352425	0.310425	0.178781	0.231932	0.214802	0.391197	0.77842	0.287591	0.458074	0.363056	0	0.357989	0.245172	0.412342	0.277031	0.188011	0.804293	0.138711	0.345092	0.438054	0	0.606599	0.524088	0.61008	0.561435	0.278074	0.290122	0.179666	0.482164	0.20969	0.235578	0.34081	0	0.422524	0.308839	0.45322	0.460242	0.552279	0.281708	0.272601	0.237812	0.137108
KCNJ13	0	0.0225561	0	0.0339511	0.0105301	0.0121093	0.00861793	0.00200328	0.00895117	0	0.00312482	0	0	0	0	0.00858837	0	0.0113514	0.00348951	0.0120328	0.0192135	0.0184181	0	0.0338759	0	0.0024557	0	0	0.0328011	0.00429025	0	0.00526262	0.00424751	0.0108839	0	0	0.00726805	0	0	0	0	0	0.0396532	0	0	0.0049567	0	0
SNORC	0.0836643	0.0721835	0.0603595	0.100243	0.0885535	0.0624182	0.117946	0.130109	0.0805775	0.0294982	0.0594818	0.0323773	0.083765	0.0204153	0.128847	0.0961148	0	0.075913	0.081178	0.082338	0.0921101	0.0691329	0.10654	0.0923312	0.065999	0.0855477	0	0.146026	0.0689007	0.105191	0.0837327	0.0880256	0.0974705	0.108479	0.0610461	0.0656968	0.0680813	0.0621287	0	0.0991443	0.11245	0.0597214	0.123791	0.127035	0.0977127	0.0342297	0.085717	0.114099
NGEF	0.281758	0.205132	0.183096	0.213428	0.217982	0.205154	0.329444	0.32495	0.203514	0.138689	0.117341	0.19658	0.480454	0.326923	0.185225	0.264055	0	0.213375	0.290611	0.173358	0.216877	0.184608	0.25057	0.115818	0.15678	0.271612	0	0.266814	0.245831	0.174292	0.246898	0.300984	0.258719	0.187603	0.16668	0.232346	0.174443	0.26392	0	0.270781	0.154788	0.187344	0.284165	0.240318	0.194684	0.148005	0.226029	0.119919
INPP5D	0.0143331	0.0322941	0.0214501	0.0308272	0.0498175	0.0391483	0.0578906	0.0524728	0.0216649	0.00430929	0.0196051	0.0346388	0	0.0546483	0.0357638	0.0666494	0	0.0238479	0.0161635	0.052713	0.0292876	0.0528835	0.031034	0.0169108	0.0289049	0.0233463	0	0	0.0377089	0.0331379	0.0264434	0.0302099	0.045241	0.0199695	0.0193789	0.00447925	0.01332	0.0283528	0	0.0224977	0.0550658	0.0343313	0.00168178	0	0.0275041	0.0569356	0.0929223	0
ATG16L1	0.105625	0.168405	0.125613	0.224692	0.166835	0.156848	0.196543	0.165079	0.130302	0.122162	0.134845	0.0892393	0.11051	0.181799	0.0839084	0.173423	0	0.132319	0.174113	0.142949	0.136359	0.113877	0.227791	0.135288	0.125951	0.132273	0	0.176432	0.224539	0.119049	0.113963	0.137507	0.134173	0.1271	0.174195	0.0937601	0.114849	0.109781	0	0.174879	0.105907	0.212916	0.264038	0.115277	0.0968656	0.142523	0.11402	0.0981076
SAG	0.00387721	0.0015704	0.00288286	0.00787585	0.0143886	0	0.00443257	0	0.00187517	0	0	0	0	0	0	0.0102858	0	0	0.00584354	0.00453077	0	0.00141077	0	0	0	0	0	0	0.00737348	0.0102113	0	0.0437761	0.00350171	0	0	0	0.00355066	0	0	0	0.00377035	0	0.00540246	0	0	0	0	0.0393032
DGKD	0.299926	0.438269	0.280084	0.39667	0.372241	0.311453	0.412112	0.287467	0.242737	0.244943	0.251702	0.272044	0.547082	0.258226	0.397153	0.414371	0	0.307414	0.348745	0.399977	0.331589	0.185427	0.414676	0.25085	0.25648	0.445985	0	0.378775	0.445432	0.399365	0.475133	0.279633	0.28885	0.251352	0.352848	0.19124	0.278583	0.372711	0	0.323684	0.349927	0.272172	0.453795	0.386267	0.27632	0.183565	0.222336	0.175891
USP40	0.31351	0.305811	0.165766	0.251581	0.241909	0.257379	0.205564	0.236716	0.162916	0.145226	0.19966	0.266167	0.270735	0.19592	0.281962	0.196864	0	0.244203	0.223269	0.275509	0.215582	0.16982	0.247986	0.189971	0.179669	0.19959	0	0.248373	0.301019	0.317858	0.308244	0.108807	0.2319	0.184099	0.460337	0.178215	0.165705	0.185667	0	0.193579	0.256056	0.37792	0.223249	0.383253	0.222258	0.126113	0.0997991	0.420908
MROH2A	0.0467667	0.0459424	0.0268534	0.0356513	0.0262516	0.0389069	0.0121458	0.0342806	0.049653	0.014894	0.0384449	0.0172017	0.0472925	0.0548714	0.075841	0.017288	0	0.0635267	0.0738856	0.0932865	0.0566172	0.0609974	0	0.0421412	0.0306904	0.0491974	0	0.0679855	0.0301916	0.0397528	0.0665529	0.0613375	0.0119416	0.0419052	0.0860308	0.00895863	0.0276431	0.0356771	0	0.0592597	0.0968383	0.0425154	0.0508106	0.025879	0.0597439	0.182566	0.00557321	0
HJURP	0	0.00824555	0.00334862	0.0159914	0.00821452	0	0	0	0.0111758	0.00536416	0.00544912	0	0	0	0	0.0370316	0	0.0383907	0.0332277	0.00176855	0.0122905	0.0211231	0	0	0.00380233	0	0	0	0	0	0	0.036801	0.00369951	0	0	0	0	0	0	0.0231774	0.0079357	0	0.044265	0	0.0068746	0.0325209	0	0
TRPM8	0.00371719	0.00744422	0.00278751	0.00771286	0.011757	0.0155244	0.00638426	0.00190312	0.00400155	0	0.00354641	0.0129648	0	0.00751839	0	0.0282737	0	0.0208067	0.0109396	0.00407818	0.00286289	0.00525214	0	0.00720666	0.00336851	0	0	0.0500945	0.0104444	0.0240497	0	0.0156641	0.00233441	0	0	0.0126781	0.00355069	0	0	0	0.0120089	0.0183211	0	0	0.0090527	0	0	0
SPP2	0	0	0	0.00479415	0.00792385	0	0	0	0.00145636	0.00529918	0	0	0	0	0	0	0	0.00734971	0	0	0	0	0	0	0	0	0	0	0.0245285	0	0	0.0114748	0	0	0	0.0016982	0	0.00105818	0	0	0	0	0.00961472	0	0	0	0	0
ARL4C	0.250452	0.217941	0.186345	0.251777	0.168411	0.242063	0.259545	0.211531	0.216354	0.116933	0.153628	0.0928403	0.222908	0.251584	0.121246	0.177883	0	0.123109	0.25351	0.199892	0.180156	0.179044	0.155793	0.107439	0.269285	0.160186	0	0.245423	0.292993	0.141175	0.231736	0.378323	0.194972	0.0949957	0.0789549	0.0644866	0.22925	0.189121	0	0.193941	0.130017	0.171155	0.293783	0.188325	0.246133	0.14028	0.119164	0.523218
SH3BP4	0.0104511	0	0.00486325	0.0194323	0.00596127	0	0.0015179	0.00155879	0.00398116	0.0102576	0.00558651	0	0	0.011907	0	0.00787869	0	0	0.0104652	0.00224862	0	0.00415283	0	0.00607741	0.00837527	0	0	0.00570341	0.0140433	0.0027446	0.0784107	0.00793593	0.00207089	0	0	0.00315662	0.00712787	0.00422421	0	0.018237	0.0143329	0	0	0	0	0	0	0
AGAP1	0.563954	0.450391	0.224557	0.526025	0.403896	0.385796	0.359349	0.253516	0.148485	0.161681	0.186643	0.456808	0.674352	0.220508	0.168213	0.451556	0	0.359423	0.253501	0.335806	0.222943	0.159893	0.744277	0.169421	0.212507	0.550018	0	0.506804	0.409372	0.507552	0.487497	0.239133	0.268538	0.10043	0.565449	0.166835	0.186807	0.273261	0	0.431454	0.38364	0.410858	0.394568	0.776591	0.252773	0.162862	0.172699	0.174166
GBX2	0	0	0.00226525	0	0	0	0	0	0	0	0	0	0	0	0	0	0	0	0	0	0	0	0	0	0	0	0	0	0	0	0	0	0	0	0	0	0	0	0	0	0	0	0	0	0	0	0	0
ASB18	0	0	0.00471415	0.03249	0.0251741	0.0081238	0	0	0.00547662	0	0.00820474	0	0	0	0.0361264	0.0101644	0	0.0306013	0	0.0173489	0.0158968	0.0131744	0	0	0.00359621	0	0	0	0	0.0193028	0	0	0.0039376	0	0.0205017	0.0121421	0.00152561	0	0	0	0.0316713	0	0.0273486	0	0.00368107	0	0.0238376	0
IQCA1	0.375881	0.28148	0.256155	0.261477	0.177942	0.163481	0.372959	0.258167	0.191119	0.275049	0.178033	0.38627	0.725941	0.23849	0.384892	0.303228	0	0.28118	0.210918	0.290204	0.261154	0.206777	0.494496	0.200213	0.270358	0.370762	0	0.272045	0.316164	0.253648	0.383656	0.2729	0.291232	0.214368	0.4718	0.268491	0.214896	0.414639	0	0.32185	0.282211	0.376917	0.31032	0.3683	0.225022	0.290245	0.20733	0.556923
ACKR3	0	0	0	0.00661649	0	0.00481828	0	0	0.00444448	0	0	0	0	0	0.0326646	0	0	0.0026017	0.00231389	0	0.00493155	0.000519106	0	0.00684262	0	0.004182	0	0.0220964	0	0	0.0420152	0.0113162	0.00777121	0	0	0	0	0.00564013	0	0	0.00656752	0	0	0	0	0.00680501	0	0
COPS8	0.136331	0.12604	0.102282	0.198532	0.150197	0.139168	0.233075	0.146073	0.115269	0.0739784	0.126639	0.0682903	0.193421	0.155238	0.0550023	0.160559	0	0.110015	0.215252	0.116539	0.106184	0.0975046	0.0663281	0.0770735	0.199226	0.125158	0	0.225324	0.208675	0.191291	0.109498	0.165518	0.125623	0.0457249	0.0787701	0.0421874	0.128314	0.0903342	0	0.103178	0.067836	0.107367	0.224516	0.0439311	0.133594	0.0588121	0.0274622	0.193414
COL6A3	0.00542388	0	0.00842927	0.0060393	0.00342963	0.00179843	0.00452491	0	0.006297	0	0.0010924	0.0136614	0	0.0233313	0.00314101	0	0	0	0.0120022	0.0116675	0.00462192	0	0	0.00706693	0.00397665	0	0	0	0.0037298	0.0061259	0.0143721	0.00487001	0.0024247	0	0.0202508	0.0279451	0.00284851	0.00888912	0	0	0.020445	0.0107028	0.00757677	0	0.00346261	0.0316197	0	0
MLPH	0.0117175	0.00903744	0.00176652	0.00561564	0.00592445	0.00952045	0.0122185	0.0122613	0.00528646	0.00480776	0.0247377	0	0.0299508	0	0.0105308	0	0	0	0.0100722	0.0272408	0.00926077	0.00292891	0	0.0223903	0.0195389	0	0	0.0367696	0.00659751	0.0260613	0	0	0.0204173	0.0136092	0	0.00641557	0.0136812	0.0110443	0	0.00384323	0.0193553	0	0.00564162	0.0126252	0.00558393	0.00944435	0.026751	0
RAB17	0.00847625	0.0125726	0.00511312	0.00427185	0	0	0.00359291	0.00389804	0.00249394	0.00682428	0.00241512	0	0	0	0.0069381	0.00498204	0	0	0	0.00557804	0	0.0004747	0	0	0.00442016	0	0	0	0.00437928	0.00833549	0	0.00567813	0.00959963	0	0	0	0.00533559	0	0	0.0439764	0	0.0080044	0	0	0.00157566	0	0.0083311	0
LRRFIP1	0.399565	0.446837	0.288218	0.488589	0.320755	0.399723	0.344291	0.284711	0.166145	0.189107	0.246062	0.403598	0.731166	0.270207	0.313291	0.20925	0	0.272662	0.402263	0.45218	0.365996	0.160759	0.711737	0.137917	0.270534	0.508862	0	0.504588	0.463517	0.539076	0.624329	0.349754	0.313084	0.324178	0.498931	0.218744	0.228727	0.342231	0	0.444077	0.427927	0.506119	0.541583	0.682881	0.245638	0.21493	0.161707	0.207886
RBM44	0.0128929	0	0.00248522	0.0179974	0.00441519	0.0390471	0.0200773	0	0.00872165	0	0.00734443	0.00760954	0	0	0	0	0	0.00474466	0.0245995	0	0.00800138	0.00484178	0	0	0.00488569	0.00258436	0	0.0679524	0.00705668	0.013619	0.00450075	0.0339054	0.00507486	0	0.0186319	0.00266599	0.00882962	0	0	0	0.0150465	0.0316691	0	0.0319913	0.00328384	0.00848466	0.00190762	0
RAMP1	0.140678	0.109997	0.0911828	0.149357	0.105351	0.105729	0.150415	0.149493	0.102918	0.068042	0.0655013	0.131627	0.0863679	0.208028	0.185652	0.0987379	0	0.105887	0.142755	0.0748695	0.0552139	0.0635005	0.0424376	0.0668898	0.0841222	0.138947	0	0.241736	0.114522	0.124845	0.236481	0.157427	0.113357	0.0409893	0.0817716	0.112575	0.110893	0.140195	0	0.103118	0.183493	0.0917878	0.124853	0.189187	0.0951523	0.1101	0.120187	0.156843
UBE2F-SCLY	0.0451429	0.0248085	0.0308634	0.044348	0.0479173	0.0526204	0.04467	0.0305199	0.0317159	0.0314966	0.0363471	0.0587677	0.152208	0.028577	0.0858133	0.0383387	0	0.0291115	0.0332748	0.0279505	0.0361181	0.0217597	0.0622386	0.0574036	0.0449377	0	0	0.0282306	0.0411209	0.0514314	0	0.0992894	0.0364781	0.00445116	0.0290679	0.0248277	0.0638303	0.0196765	0	0.0737745	0.0155095	0.031098	0.0253481	0.088807	0.0430745	0.0819171	0.0305153	0.0393032
SCLY	0	0	0.0023604	0.00358836	0	0.0115989	0.00890482	0.00241389	0	0	0.000785858	0	0	0	0	0	0	0	0	0	0	0	0	0	0	0	0	0	0	0	0.00463553	0	0.00384665	0	0	0	0	0	0	0.00658035	0	0	0	0	0	0	0	0
ESPNL	0.00227113	0	0.00260703	0	0	0.00366166	0.00346276	0.00525349	0.0036927	0	0	0	0	0	0	0	0	0	0.00484912	0	0.00729704	0.000364915	0	0	0.00176937	0	0	0.00626714	0	0	0	0.0106957	0.00132127	0	0	0	0.0023849	0.00407646	0	0	0	0	0	0	0.00658564	0	0	0
KLHL30	0	0	0	0	0	0	0	0	0	0	0	0	0	0	0	0	0	0	0	0	0	0.00113664	0	0	0.0016193	0	0	0	0	0	0	0	0	0	0	0	0.00110194	0	0	0.00580131	0	0	0	0	0	0	0	0
ERFE	0	0.0104262	0.0346873	0.0316736	0.0300372	0.0117021	0.0085766	0.0218843	0.0389539	0.0116023	0.0188713	0	0.0679701	0	0.038542	0.036143	0	0.0306457	0.0870884	0.0294606	0.0171864	0.0186753	0.0581521	0.0366369	0.039949	0	0	0.00626216	0.00791904	0.0191498	0.0238864	0.00588829	0.0195312	0.0071849	0.0593657	0.04021	0.00705412	0.0156113	0	0.0405657	0.0572116	0	0.0155171	0.0312826	0.0524935	0.0342582	0.0377886	0
ILKAP	0.28195	0.233202	0.218195	0.329415	0.295901	0.247286	0.332359	0.342521	0.212104	0.213558	0.210899	0.375584	0.470488	0.296771	0.29349	0.28865	0	0.253557	0.257611	0.340373	0.301851	0.17446	0.295467	0.173937	0.196513	0.270109	0	0.301663	0.436442	0.354389	0.331362	0.288261	0.257629	0.165004	0.246334	0.223741	0.232504	0.277857	0	0.304534	0.305372	0.323029	0.364315	0.407309	0.241891	0.325921	0.202693	0.267315
HES6	0.0556731	0.0222152	0.0617972	0.191885	0.154005	0.0790777	0.105009	0.0608686	0.166664	0.066388	0.114266	0.0332174	0	0.131017	0.137276	0.184505	0	0.262506	0.162112	0.0865866	0.161367	0.0528196	0.046029	0.0966054	0.0381877	0.140513	0	0.0925234	0.146244	0.0807298	0.0625854	0.0929471	0.0667565	0.0154651	0.0273005	0.05874	0.142699	0.0911109	0	0.0899947	0.0929169	0.0934994	0.161975	0.0684845	0.074103	0.0782181	0.0765821	0.0498091
PER2	0.0924712	0.18131	0.0973623	0.143868	0.169254	0.130873	0.192846	0.153545	0.159825	0.118017	0.105441	0.110767	0.266955	0.0986959	0.225251	0.166593	0	0.1806	0.177432	0.125228	0.231344	0.0787715	0.173476	0.145367	0.100695	0.167298	0	0.137869	0.21103	0.0886293	0.0791015	0.249348	0.154241	0.0734017	0.0535755	0.150715	0.0694288	0.061033	0	0.187562	0.145885	0.0870848	0.176991	0.197274	0.0502433	0.10621	0.0957944	0.385932
TRAF3IP1	0.218093	0.28371	0.182231	0.305326	0.260625	0.299102	0.139145	0.231312	0.191998	0.2527	0.207946	0.306435	0.359406	0.323031	0.303875	0.223946	0	0.261146	0.206561	0.263374	0.229656	0.155368	0.331968	0.148097	0.197358	0.267137	0	0.242965	0.277913	0.336934	0.227073	0.24183	0.233657	0.143979	0.202469	0.188047	0.181911	0.226965	0	0.264846	0.284117	0.442872	0.256134	0.183506	0.156781	0.274826	0.155276	0.538309
ASB1	0.0704486	0.0169774	0.0424723	0.0656766	0.0932853	0.0647252	0.0478818	0.088251	0.0624239	0.0320315	0.0441474	0.0207223	0	0.0358458	0.0513864	0.0425718	0	0.0975724	0.0811314	0.0660969	0.0554131	0.0549216	0.135575	0.0409745	0.0396265	0.0334356	0	0.0235481	0.101335	0.0748708	0.133673	0.0582884	0.0573521	0.0144903	0.0569634	0.019411	0.0636736	0.0500431	0	0.0937325	0.0593271	0.0432809	0.0915065	0.0592992	0.113413	0.0305642	0.0412837	0
TWIST2	0.025974	0	0.000407605	0.00278246	0.00338374	0.0364133	0.00269558	0.00591959	0.000816357	0.0167262	0	0	0	0	0	0	0	0.0135895	0	0	0	0.00137952	0.0172573	0	0	0	0	0	0.00677628	0.0126444	0	0.0205979	0.000923762	0	0	0	0.0030252	0	0	0	0	0	0	0	0	0	0	0
HDAC4	0.365988	0.369387	0.276986	0.524747	0.40826	0.394994	0.358095	0.381513	0.195994	0.295655	0.232921	0.413974	0.811644	0.25835	0.513286	0.414712	0	0.324933	0.290149	0.435514	0.270808	0.151743	0.771154	0.219813	0.328569	0.457514	0	0.509712	0.49134	0.596196	0.659652	0.235125	0.337748	0.242399	0.446598	0.167578	0.215675	0.30019	0	0.438607	0.327904	0.561777	0.489687	0.736804	0.271897	0.279745	0.116432	0.580366
NDUFA10	0.431166	0.349983	0.24896	0.444494	0.452551	0.37031	0.310604	0.355039	0.19783	0.161768	0.247714	0.377616	0.561339	0.258217	0.383381	0.312557	0	0.277689	0.312248	0.29417	0.288599	0.179011	0.566414	0.0890785	0.320937	0.403631	0	0.477467	0.472162	0.546665	0.506749	0.230978	0.300276	0.175858	0.43221	0.212096	0.243214	0.353271	0	0.364545	0.348986	0.370192	0.416915	0.338463	0.295626	0.257903	0.122576	0.616641
COPS9	0.0333186	0.180872	0.0744776	0.288695	0.140388	0.113758	0.218209	0.100749	0.101437	0.046412	0.09657	0.0517443	0.103812	0.0802081	0.0173315	0.0907228	0	0.073348	0.237574	0.0635334	0.0923119	0.0485492	0	0.0466119	0.0971797	0.095338	0	0.17115	0.190751	0.118468	0.226109	0.0971811	0.0685888	0.0813807	0.0810299	0.0255076	0.119091	0.0562567	0	0.0815743	0.0685451	0.0377072	0.203752	0.0441372	0.0698189	0.0258817	0.019356	0.265474
OTOS	0	0	0	0	0	0	0	0.00250937	0	0	0	0	0	0	0.0164309	0	0	0	0	0	0	0	0	0	0	0	0	0	0	0	0	0	0	0	0	0	0.00116934	0	0	0	0	0	0	0	0	0	0	0
GPC1	0.407855	0.360453	0.224354	0.41137	0.390192	0.432251	0.142524	0.298834	0.200282	0.137477	0.240859	0.221121	0.450627	0.17969	0.40952	0.297145	0	0.31026	0.25011	0.355542	0.277841	0.125128	0.474314	0.142715	0.275981	0.438497	0	0.433774	0.336922	0.551776	0.485864	0.312359	0.269038	0.131825	0.260583	0.247021	0.154321	0.276975	0	0.334479	0.299154	0.288517	0.342293	0.151399	0.161985	0.143453	0.194808	0.135957
ANKMY1	0.19791	0.193849	0.117953	0.187172	0.191284	0.17699	0.0366777	0.179673	0.12974	0.128488	0.136289	0.128363	0.031477	0.18104	0.144258	0.192063	0	0.17206	0.153124	0.0901618	0.146268	0.120876	0.175814	0.0956795	0.133624	0.168114	0	0.0817857	0.159121	0.193093	0.17594	0.0849021	0.104271	0.103382	0.0712874	0.0754039	0.0406261	0.087126	0	0.121784	0.191594	0.140081	0.095238	0.0609371	0.0375848	0.0982739	0.128438	0.126215
DUSP28	0.00353079	0.00871465	0.0193221	0.0647989	0.0360592	0.0418658	0.0610539	0.0297341	0.0334334	0	0.0212423	0	0.0114775	0	0.0156657	0.0224888	0	0.0289307	0.0600113	0.0380109	0.037371	0.0251458	0	0.0611741	0.0141911	0.0236916	0	0.0630246	0.044099	0.00793312	0.01799	0.0348086	0.0110215	0.0260795	0.0190721	0.00122779	0.0412035	0.0335921	0	0.0480902	0.00576262	0	0.0535222	0.0381262	0.0113708	0.0416257	0.00839123	0.0393032
RNPEPL1	0.157299	0.180098	0.0932949	0.170837	0.141694	0.181339	0.10509	0.116443	0.130076	0.0493183	0.0729353	0.112823	0.114563	0.157931	0.0981242	0.166595	0	0.113837	0.0879463	0.0794537	0.110801	0.0571241	0.0741886	0.0606486	0.0636011	0.0949918	0	0.125141	0.119374	0.222116	0.160675	0.162894	0.0993393	0.0560537	0.0898636	0.0614275	0.0811147	0.115371	0	0.0945921	0.117573	0.170746	0.143352	0.14378	0.0913746	0.138415	0.0586664	0
CAPN10	0.0519346	0.0608695	0.0572317	0.0955554	0.104772	0.0460429	0.0302792	0.0712085	0.0948318	0.0684778	0.0730757	0.0361508	0.219004	0.0576262	0.104671	0.0910218	0	0.108111	0.106217	0.077005	0.0884829	0.0520271	0.0461972	0.0828455	0.0633748	0.00568819	0	0.10035	0.108299	0.0492228	0.168603	0.120638	0.0966766	0.0432639	0.0391412	0.0450651	0.0642764	0.0464948	0	0.0962824	0.073269	0.0592249	0.1443	0.010349	0.0718173	0.0718835	0.0393491	0
GPR35	0.0521622	0.0216252	0.00596182	0.00528946	0.0204344	0.0356482	0.0694609	0.028487	0.0202838	0.00800943	0.00615755	0.00692181	0	0	0	0.0652472	0	0.0338974	0.00963475	0.0152859	0.011444	0.0244618	0.0645299	0.0194273	0.0169436	0.0257892	0	0.0318708	0.0138544	0.0161507	0.00657954	0.0136875	0.0610403	0.0126281	0	0.0028866	0.0142938	0.0105526	0	0.041346	0.0274902	0.0225931	0.00735546	0.033773	0.00658564	0.0366278	0.0158772	0.148505
KIF1A	0.320144	0.349939	0.261655	0.469357	0.397624	0.424755	0.325444	0.324743	0.247137	0.11719	0.237277	0.331644	0.857884	0.18498	0.307432	0.366833	0	0.245151	0.304254	0.343221	0.298323	0.163183	0.395076	0.169838	0.344806	0.396093	0	0.59047	0.511977	0.553515	0.605517	0.380278	0.296175	0.200527	0.335515	0.185177	0.242121	0.349457	0	0.392881	0.302434	0.499266	0.512852	0.530063	0.38501	0.279465	0.190371	0.360864
CROCC2	0	0	0.000987513	0	0.0218742	0.00516114	0	0.0142632	0.00269598	0	0.00119394	0	0	0	0	0	0	0	0	0	0.00366361	0.000364915	0	0.00392382	0.0131861	0.00859855	0	0	0.00679975	0	0	0	0.00269465	0.00598991	0	0	0.00154134	0.00438245	0	0.00838266	0.0193926	0	0.014119	0	0.0148133	0	0	0
SNED1	0.229117	0.295708	0.211024	0.315924	0.207605	0.280948	0.279963	0.252323	0.144266	0.147991	0.172231	0.19779	0.55907	0.246547	0.22842	0.171271	0	0.218802	0.251369	0.208798	0.209728	0.167304	0.292047	0.104836	0.167041	0.24875	0	0.335579	0.257681	0.218423	0.440184	0.204041	0.298396	0.266336	0.219598	0.153207	0.228406	0.261021	0	0.254371	0.213132	0.241445	0.322973	0.270225	0.201504	0.131247	0.176103	0.0213282
MTERF4	0.24765	0.245169	0.223255	0.374024	0.250941	0.238812	0.305092	0.26891	0.18052	0.155606	0.180399	0.218656	0.412193	0.236453	0.304862	0.257458	0	0.237435	0.283359	0.261956	0.228939	0.160102	0.253228	0.158288	0.172383	0.334378	0	0.200094	0.3221	0.38011	0.291484	0.279274	0.26492	0.190406	0.178797	0.183706	0.234643	0.287198	0	0.334793	0.218792	0.38435	0.397988	0.319592	0.245999	0.174954	0.145107	0.29704
PASK	0.0556836	0.0862799	0.0374927	0.0805377	0.0515791	0.0577727	0.0838721	0.0663291	0.0279159	0.0252857	0.0313137	0.0612239	0.111433	0.0611986	0.0824942	0.0660249	0	0.0791786	0.0215182	0.0431503	0.0515047	0.0337139	0	0.041432	0.0463343	0.0713642	0	0.0981647	0.0647911	0.109677	0.104273	0.0458935	0.0447659	0.065095	0.0205468	0.0485852	0.0489585	0.06779	0	0.0500501	0.0584891	0.0323213	0.0496344	0.0269188	0.0554653	0.0571284	0.0244281	0.0966141
PPP1R7	0.170829	0.154368	0.134522	0.237664	0.134403	0.109904	0.231443	0.129643	0.102018	0.0966445	0.115187	0.0698579	0.134686	0.164509	0.153233	0.185081	0	0.197085	0.195328	0.186386	0.166715	0.12341	0.276853	0.137139	0.112239	0.230289	0	0.151959	0.108546	0.15205	0.243271	0.219445	0.117495	0.110898	0.109812	0.0736886	0.156066	0.102479	0	0.0839881	0.186817	0.146934	0.205311	0.185614	0.113555	0.14602	0.0929662	0.109912
ANO7	0	0.0176353	0.00956405	0.0188978	0.00641816	0.0128529	0.00357598	0.0272115	0.00505313	0	0.00660353	0.00764299	0	0.0557926	0	0.0102858	0	0.0078091	0.0193609	0.0177908	0.0121621	0.0131951	0	0	0	0.00765221	0	0	0.0188067	0.0174176	0.0101007	0.0207555	0.0139848	0	0.048992	0.00775716	0.00916505	0.0113738	0	0.0145684	0.00335618	0.0157667	0.0282101	0.0236147	0	0.0318342	0	0
HDLBP	0.29116	0.310196	0.229978	0.424674	0.270804	0.309235	0.32611	0.272716	0.180247	0.167227	0.175236	0.248338	0.338817	0.242648	0.223701	0.254128	0	0.228605	0.290842	0.290455	0.230436	0.154203	0.31113	0.126313	0.249078	0.243521	0	0.405374	0.307476	0.406706	0.401035	0.251456	0.247726	0.168489	0.188602	0.123886	0.223212	0.306197	0	0.298617	0.206644	0.164662	0.326586	0.286149	0.188711	0.197649	0.181528	0.193414
FARP2	0.177153	0.258341	0.183729	0.279092	0.267648	0.185491	0.200084	0.244707	0.144638	0.170858	0.14698	0.21138	0.315232	0.189315	0.315067	0.230474	0	0.236158	0.247048	0.239303	0.21227	0.150129	0.0876521	0.127128	0.224299	0.380705	0	0.349493	0.186971	0.298865	0.453193	0.228884	0.248953	0.122913	0.22978	0.149618	0.143714	0.195511	0	0.299482	0.267846	0.248585	0.31339	0.364663	0.16959	0.153963	0.219346	0.23777
STK25	0.258578	0.244628	0.226564	0.242844	0.292397	0.300777	0.171749	0.2358	0.184198	0.109335	0.156291	0.174186	0.315096	0.289755	0.256557	0.243183	0	0.17733	0.276807	0.295423	0.206268	0.132257	0.203561	0.106046	0.236483	0.255326	0	0.292748	0.291015	0.210198	0.246164	0.281609	0.238257	0.0682916	0.163162	0.116041	0.18437	0.248991	0	0.327787	0.160823	0.123308	0.316586	0.246145	0.178406	0.214274	0.0752148	0.271015
BOK	0.0272473	0.0124536	0.0255205	0.0452287	0.119882	0.108066	0.0294292	0.0410266	0.0528408	0.0113303	0.0316488	0.0235159	0.110999	0.0566772	0.0249752	0.102069	0	0.0436967	0.0496202	0.0688981	0.0592102	0.0247358	0.0813855	0.0628994	0.0244987	0.124782	0	0	0.0135524	0.0132563	0	0.0365951	0.0407571	0.0126233	0.015321	0.0464878	0.0268437	0.011421	0	0.0233916	0.0240001	0.0586529	0.0213873	0.0130085	0.0215527	0	0.0159833	0
THAP4	0.112354	0.158303	0.119207	0.119928	0.146682	0.125734	0.19233	0.128944	0.109867	0.079786	0.109089	0.140212	0.228585	0.13764	0.107131	0.127215	0	0.155172	0.16852	0.171313	0.128	0.0909878	0.0700928	0.0725817	0.128909	0.068018	0	0.152474	0.168213	0.131575	0.201176	0.143711	0.114584	0.112763	0.0262925	0.107126	0.113708	0.11647	0	0.15038	0.0631367	0.188797	0.120384	0.280052	0.0831015	0.092331	0.0904315	0.0393032
ATG4B	0.249893	0.272309	0.167801	0.229397	0.243262	0.218189	0.273595	0.228394	0.197264	0.179449	0.161989	0.170574	0.269395	0.208463	0.332468	0.271092	0	0.21379	0.247902	0.297222	0.196008	0.162234	0.277713	0.166177	0.179679	0.237733	0	0.238309	0.367593	0.31182	0.331256	0.315431	0.223616	0.220257	0.148042	0.17581	0.169901	0.25551	0	0.2975	0.298191	0.345889	0.34224	0.216498	0.211289	0.226818	0.21036	0.105106
DTYMK	0.0275566	0.00910808	0.0239216	0.0600458	0.0401972	0.0122046	0.0336867	0.0335626	0.0327901	0.0157935	0.0140447	0.00307622	0.0881137	0.0258067	0.0150698	0.0529667	0	0.0500981	0.0997961	0.0222823	0.046036	0.0254226	0.0343665	0.0556578	0.0183659	0.0538294	0	0	0.0364312	0.034738	0.0665049	0.0463305	0.0267423	0.0225332	0.00724061	0.00785025	0.024516	0.0369276	0	0.054824	0.0386475	0	0.0505078	0.00835831	0.0317646	0	0.0372491	0.0669896
ING5	0.242272	0.182876	0.173292	0.276376	0.174215	0.173476	0.326876	0.211931	0.189363	0.145303	0.134221	0.129789	0.260568	0.206161	0.304984	0.241445	0	0.144899	0.22389	0.231119	0.200509	0.152269	0.225302	0.141872	0.129582	0.117808	0	0.190371	0.194086	0.239694	0.242494	0.301139	0.218231	0.228444	0.162836	0.122659	0.15059	0.180592	0	0.213965	0.202813	0.321575	0.295325	0.118982	0.226473	0.164201	0.146832	0.171658
D2HGDH	0.14719	0.0948046	0.0809939	0.144436	0.104627	0.0944912	0.0668136	0.0617777	0.0744696	0.0473207	0.05988	0.0820385	0.0972247	0.178796	0.150162	0.13148	0	0.13697	0.0603567	0.156189	0.0831919	0.0665391	0.180975	0.0788463	0.0537759	0.138562	0	0.0691247	0.0711461	0.109943	0.142518	0.102824	0.0531831	0.0229786	0.126469	0.0480783	0.0412062	0.0735419	0	0.0906671	0.0706019	0.0393461	0.147593	0.0112878	0.0487616	0.0180253	0.0790532	0
GAL3ST2	0.0144244	0	0.0110776	0	0.022972	0	0.0430995	0.00577161	0.00587525	0.0218286	0.00434389	0.008633	0	0	0.0105303	0	0	0	0	0.0180287	0	0.00575922	0	0	0.00329924	0.0101735	0	0	0	0.00171864	0.0122955	0.0146596	0.00243667	0.016695	0	0.0137815	0.00306651	0.00697412	0	0.00399307	0.00753944	0	0.00909018	0.0144003	0.0108664	0.00456002	0.0115337	0
NEU4	0	0	0.00306213	0	0.00301238	0.0167786	0.00451333	0.0153616	0.00662455	0.00365889	0.00642878	0.00240128	0.125657	0.0610955	0.00490465	0.00301671	0	0.00307157	0.0139444	0.00552468	0.00106892	0.00316425	0	0.00516774	0.00146627	0.0245092	0	0.0338203	0	0.0152056	0.00276703	0	0.0137046	0	0	0.00447925	0.00083226	0.0114128	0	0.0323449	0.0387353	0.00778578	0.0132719	0.0118543	0.00507378	0	0	0
RTP5	0	0	0.00252124	0	0	0.00600893	0	0	0.0011624	0	0	0	0.0217376	0	0	0	0	0	0	0	0	0	0	0	0.00147819	0.00363194	0	0.0235481	0.00839474	0.0121147	0	0.0106957	0.00212977	0	0	0.00108937	0.00448455	0.0117328	0	0	0.00492323	0	0	0	0	0	0	0
CHL1	0.372047	0.565082	0.172133	0.321283	0.321165	0.317331	0.30751	0.205172	0.144261	0.136486	0.212315	0.399274	0.934741	0.0750307	0.346834	0.347947	0	0.232092	0.200374	0.372904	0.14014	0.126504	0.840671	0.0681289	0.129108	0.414045	0	0.417567	0.36694	0.489581	0.61183	0.186565	0.315466	0.239088	0.340831	0.138581	0.152035	0.352692	0	0.320022	0.397294	0.354634	0.346575	0.874194	0.192614	0.107792	0.137879	0.836044
CNTN6	0.500014	0.785121	0.574618	0.592875	0.688335	0.702023	0.288652	0.655307	0.565245	0.568689	0.547858	0.655163	0.824202	0.840004	0.530596	0.484111	0	0.573859	0.697808	0.711818	0.586551	0.620566	1.04769	0.570216	0.599766	0.573916	0	0.702339	0.469071	0.730188	0.761099	0.406423	0.628197	0.368061	0.670383	0.358183	0.454804	0.599203	0	0.542394	0.629611	0.507729	0.698641	0.755391	0.659348	0.462833	0.285444	0
CNTN4	0.362717	0.256842	0.150677	0.192377	0.213884	0.163529	0.103687	0.261372	0.170895	0.144916	0.131821	0.145342	0.286447	0.213261	0.177408	0.222894	0	0.17574	0.227015	0.145972	0.234958	0.128578	0.654027	0.148016	0.14757	0.282602	0	0.120141	0.21112	0.266947	0.207179	0.147896	0.14557	0.163912	0.212757	0.165785	0.19222	0.201191	0	0.183905	0.132808	0.214504	0.186704	0.277808	0.210034	0.07146	0.120317	0.331239
IL5RA	0.00132681	0	0.00703184	0.0366696	0.00441519	0.018652	0.0288922	0.0127998	0.00160915	0.00972587	0.00111708	0.00985962	0	0.00596351	0	0.0072488	0	0	0.00631777	0.00224862	0.0132211	0.00702401	0	0.00837379	0	0.00336053	0	0	0.00164413	0.0137443	0	0	0.0056686	0	0	0	0.0183298	0	0	0.0152014	0	0.0157667	0.0631072	0	0.00157566	0.00495987	0.0053682	0.0966141
TRNT1	0.123708	0.178141	0.111962	0.172267	0.14981	0.0811375	0.119218	0.161439	0.132701	0.0495521	0.104938	0.186201	0.113521	0.216547	0.189849	0.24977	0	0.177638	0.151069	0.112033	0.10787	0.1013	0.0484551	0.105583	0.0890661	0.086769	0	0.219613	0.156628	0.12402	0.10852	0.19167	0.0983224	0.0959278	0.0513411	0.0883892	0.104069	0.114483	0	0.136018	0.166701	0.0415799	0.179454	0.023649	0.0883787	0.0684859	0.0773164	0.114099
CRBN	0.330372	0.272098	0.240133	0.405977	0.316384	0.341089	0.320857	0.277573	0.20515	0.22307	0.228289	0.149227	0.253847	0.229494	0.219372	0.320431	0	0.304585	0.300507	0.319851	0.231187	0.165147	0.371957	0.171216	0.286979	0.274987	0	0.44465	0.377029	0.401664	0.374292	0.270788	0.263189	0.159416	0.320838	0.202905	0.206593	0.304923	0	0.404524	0.228323	0.398283	0.410295	0.423408	0.28296	0.187974	0.136472	0.184751
SUMF1	0.602813	0.431997	0.363854	0.531579	0.421513	0.483708	0.268272	0.454466	0.339396	0.304642	0.346194	0.445554	0.745334	0.437338	0.43751	0.40365	0	0.432034	0.362212	0.458506	0.402403	0.368267	0.657287	0.298783	0.34123	0.548867	0	0.506042	0.589267	0.666523	0.542316	0.464026	0.437058	0.288929	0.468473	0.344806	0.344453	0.386382	0	0.405328	0.357136	0.682042	0.679342	0.575238	0.324199	0.371313	0.242735	0.331512
LRRN1	0.138218	0.242936	0.135026	0.207361	0.218863	0.173039	0.0919578	0.115035	0.224307	0.248101	0.144961	0.122416	0.329008	0.233148	0.181748	0.113261	0	0.313525	0.278536	0.154763	0.226917	0.250557	0.440446	0.310372	0.237666	0.151958	0	0.201927	0.0876599	0.195399	0.273454	0.167493	0.176307	0.171981	0.161596	0.130157	0.138648	0.0774165	0	0.262337	0.0757458	0.171312	0.180856	0.307729	0.258948	0.282278	0.0669708	0.0966141
SETMAR	0.0776085	0.063256	0.0443768	0.0638499	0.0239958	0.0607562	0.034047	0.060679	0.0360121	0.00271286	0.0401483	0.0355474	0.0818786	0.0673716	0.0344101	0.0369589	0	0.0564618	0.021798	0.0384718	0.0615801	0.0362838	0	0.0221118	0.0264492	0.017093	0	0.0259865	0.00767011	0.019929	0.021528	0.0548553	0.0348522	0.0477736	0.0137023	0.00610861	0.0346532	0.0581044	0	0.0235376	0.0195336	0.0982204	0.0899539	0.0524286	0.0353532	0.0232791	0.01453	0
ITPR1	0.440137	0.380045	0.323901	0.552093	0.468162	0.424267	0.453916	0.342722	0.279285	0.298451	0.314185	0.403931	0.62014	0.233091	0.601436	0.447033	0	0.427973	0.413771	0.390836	0.361823	0.317824	0.558227	0.263021	0.351036	0.577753	0	0.782199	0.505955	0.560366	0.580765	0.431445	0.413259	0.185447	0.521921	0.240463	0.348787	0.474294	0	0.503675	0.408963	0.49253	0.449131	0.692449	0.315067	0.249711	0.297212	0.449816
BHLHE40	0.0428391	0.0390219	0.0447008	0.0958078	0.0446535	0.0627828	0.110392	0.0522669	0.0365233	0.0309226	0.0550999	0.0207737	0.031477	0.00751839	0.0466368	0.111693	0	0.0397817	0.0888674	0.0315528	0.0871562	0.0542152	0.0645299	0.0337119	0.0863835	0.0478266	0	0.056744	0.145809	0.063655	0.0878776	0.130964	0.063113	0.00443633	0.00876483	0.0743782	0.0771314	0.0630761	0	0.0643814	0.0373391	0.0295561	0.113939	0.112508	0.0924773	0.040303	0.0199265	0.0966141
ARL8B	0.265642	0.242445	0.211691	0.378126	0.298884	0.34792	0.283877	0.261136	0.210856	0.140047	0.202681	0.145077	0.20831	0.332189	0.268288	0.230111	0	0.213908	0.2952	0.280321	0.258234	0.153919	0.301173	0.108334	0.220616	0.338699	0	0.402787	0.419258	0.274389	0.3026	0.280386	0.246602	0.184363	0.200909	0.151065	0.221853	0.30508	0	0.273452	0.276847	0.25125	0.340265	0.585553	0.233058	0.123176	0.0989984	0.613685
EDEM1	0.0732157	0.106885	0.0851495	0.226823	0.140107	0.129778	0.145229	0.146576	0.10824	0.102439	0.0857511	0.120379	0.129752	0.027347	0.0858431	0.121916	0	0.078874	0.121871	0.149942	0.132786	0.107821	0.0528662	0.0894183	0.0644532	0.127789	0	0.21834	0.190641	0.113078	0.0606027	0.0959569	0.10408	0.0531083	0.130078	0.11093	0.0881475	0.0689274	0	0.128079	0.137086	0.0694229	0.212612	0.259904	0.0696821	0.0418154	0.0889325	0
GRM7	0.696555	0.735721	0.464612	0.554075	0.430344	0.510784	0.640953	0.559075	0.34498	0.351015	0.368839	0.706536	1.05397	0.314764	0.557923	0.503873	0	0.414727	0.496184	0.481268	0.589858	0.350318	0.994757	0.191109	0.39777	0.776917	0	1.1165	0.619809	0.726954	0.784409	0.538986	0.527287	0.314304	0.653684	0.438691	0.422056	0.656424	0	0.700846	0.610206	0.675445	0.525653	0.670678	0.785924	0.453982	0.341189	0.999681
LMCD1	0.0264052	0.0667958	0.0612097	0.110964	0.0767636	0.0760933	0.0163282	0.128626	0.0502929	0.116039	0.113701	0.049958	0.0114775	0.190102	0.109809	0.0632528	0	0.0504535	0.171891	0.0451075	0.0782472	0.0543861	0.205113	0.03922	0.0834257	0.0807149	0	0.135053	0.0345954	0.0996724	0.189758	0.129159	0.0922506	0.0278963	0.0355952	0.0433671	0.0360927	0.0549853	0	0.246836	0.0345495	0.0637823	0.145791	0.0652695	0.0435833	0.194579	0.027732	0
SSUH2	0.0201996	0.0160457	0.0250994	0.0372919	0.0246242	0.00832889	0.0951745	0.0522921	0.0173207	0.0280172	0.0128169	0.0057628	0	0.0315745	0.00556366	0.0160325	0	0.0185736	0.023672	0.0135957	0.0165095	0.0196565	0	0.00585717	0.0124526	0.0200252	0	0.04827	0.0691887	0.0347162	0.0537953	0.0753942	0.0329827	0.0153979	0.0277568	0.0150977	0.0469144	0.045942	0	0.0433057	0.00708028	0.0477589	0.037242	0.0312826	0.0241445	0.0259237	0.0045032	0.137921
CAV3	0.00227113	0.0226739	0.0430803	0.115802	0.0750305	0.00684166	0.0545226	0.0315172	0.0571516	0.0108693	0.0135839	0.0045336	0	0.0359703	0	0.0461415	0	0.0698451	0.0736575	0.0138463	0.0375629	0.0962441	0	0.0197953	0.00746916	0.00859855	0	0.00404242	0.0694663	0.0563469	0.0113054	0.0823352	0.0240803	0.0220358	0	0.00603201	0.0587555	0.0155239	0	0.0218112	0.0444288	0.0252546	0.119836	0	0.00394341	0.0107676	0.00714439	0.0966141
OXTR	0.0121459	0.014894	0.0178439	0.0117864	0.0198913	0.0101722	0.013824	0.0151081	0.0207999	0.00490629	0.0140301	0.008633	0	0	0.00856179	0.00822802	0	0.0176707	0.00453503	0.0049207	0.0225215	0.0287096	0	0.00966807	0.0150492	0	0	0	0.0261363	0.0106559	0.0129828	0.0188837	0.0254151	0.0184863	0.0427338	0.00948605	0.0129629	0.067113	0	0.0435941	0.016072	0.0905013	0	0	0.0154162	0.0158724	0.0142185	0
RAD18	0.29067	0.229886	0.225901	0.267091	0.309104	0.259626	0.180295	0.212248	0.188809	0.155301	0.166999	0.156229	0.102092	0.0724426	0.213575	0.204132	0	0.253408	0.196802	0.234016	0.227821	0.210524	0.379342	0.157345	0.246814	0.210608	0	0.466593	0.355065	0.437025	0.310555	0.300698	0.273926	0.162785	0.212988	0.186048	0.243087	0.219683	0	0.370475	0.179082	0.436404	0.294274	0.353085	0.215191	0.0685517	0.266026	0.24979
SRGAP3	0.506014	0.454632	0.302863	0.540141	0.453572	0.400756	0.295743	0.341003	0.198636	0.258796	0.227226	0.473086	0.788418	0.211601	0.287444	0.391737	0	0.350722	0.340098	0.410982	0.262143	0.217945	0.722189	0.130068	0.394487	0.503548	0	0.566586	0.472277	0.536502	0.56835	0.344137	0.386288	0.202205	0.637141	0.191091	0.196356	0.359562	0	0.455373	0.401658	0.446061	0.384906	0.67174	0.376013	0.193891	0.254296	0.204178
THUMPD3	0.0863185	0.0932061	0.0537074	0.0660538	0.0603744	0.0917668	0.139971	0.0705979	0.0630107	0.06817	0.0628023	0.0458082	0.135114	0.0664787	0.161856	0.0498069	0	0.0891383	0.115484	0.0549965	0.0289211	0.0522532	0.0754827	0.0053681	0.0820668	0.131763	0	0.202666	0.0807885	0.139139	0.101075	0.124466	0.0702569	0.084309	0.025221	0.0580416	0.050061	0.117791	0	0.0839764	0.0517855	0.0631113	0.0987322	0.0962777	0.085007	0.0783881	0.0299853	0
SETD5	0.433327	0.536258	0.280211	0.493286	0.438625	0.364904	0.36016	0.280065	0.157241	0.156673	0.215038	0.398106	0.497608	0.456901	0.355003	0.211316	0	0.283841	0.355576	0.428081	0.291277	0.151819	0.473879	0.13196	0.268532	0.441893	0	0.604196	0.531853	0.513035	0.609175	0.270674	0.29806	0.170943	0.438366	0.269531	0.23535	0.271138	0	0.37733	0.348224	0.637026	0.456068	0.716963	0.290478	0.222535	0.151846	0.0437486
LHFPL4	0.446455	0.423863	0.220832	0.365032	0.326301	0.324176	0.387154	0.280021	0.24096	0.233086	0.223133	0.412793	0.650165	0.358637	0.393691	0.249687	0	0.34884	0.309787	0.398166	0.301833	0.210667	0.345148	0.118432	0.273697	0.401937	0	0.552887	0.353806	0.482908	0.485957	0.239461	0.318644	0.22301	0.404197	0.256046	0.242223	0.328412	0	0.411334	0.391459	0.392158	0.42934	0.552042	0.30222	0.268995	0.221902	0.343685
MTMR14	0.0989686	0.0883918	0.100155	0.107105	0.118205	0.0748344	0.0771833	0.100402	0.0911692	0.0399261	0.0751345	0.0706883	0.084719	0.133817	0.251357	0.149027	0	0.0764624	0.122582	0.149731	0.0942041	0.0831503	0.220884	0.113211	0.0575051	0.065319	0	0.115841	0.129639	0.100478	0.0536625	0.102138	0.123568	0.0343443	0.0568041	0.0581792	0.0818645	0.0885756	0	0.140106	0.124957	0.0441225	0.120689	0.0851492	0.046646	0.063441	0.076754	0
CPNE9	0.0420462	0.0528255	0.0292524	0.0399477	0.0770484	0.0278893	0.0749247	0.0540857	0.0789329	0.0262285	0.0337432	0.0150076	0	0.0175503	0.0931652	0.0484094	0	0.0619928	0.0630372	0.0628412	0.0273917	0.0414234	0.0418023	0.01946	0.0380282	0.0183839	0	0.110065	0.0457692	0.049656	0.120174	0.0708441	0.0559476	0.0127947	0.0722273	0.0514074	0.0424882	0.130495	0	0.0385717	0.0585002	0.106398	0.0988122	0.0126252	0.0569533	0.0613812	0.0497555	0.0966141
BRPF1	0.00904476	0.0123849	0.0122237	0.016892	0.0122354	0.0192264	0.0380617	0.0236583	0.0115255	0.0218804	0.0223672	0.0120034	0.048433	0.0542577	0.0190855	0.0147164	0	0.0234502	0.0287166	0.0123866	0.0238192	0.0271178	0	0.0546888	0.00905195	0	0	0.0117096	0.0354463	0.0175658	0.0395792	0.0321747	0.0209739	0.0257621	0	0.0183545	0.0224566	0.0449181	0	0.037242	0.0336699	0	0.0034373	0.0462979	0.0154473	0.0418783	0.032044	0
OGG1	0.0822872	0.158062	0.0695296	0.119375	0.127452	0.0660236	0.104877	0.0926659	0.083581	0.0500246	0.0488515	0.112043	0.134165	0.138715	0.161954	0.111257	0	0.126322	0.100936	0.143786	0.10071	0.0719267	0.0629171	0.0515699	0.0377382	0.0921294	0	0.0325165	0.113076	0.140835	0.137685	0.122972	0.0736987	0.036148	0.0477106	0.060344	0.11834	0.0977088	0	0.0799697	0.0518815	0.0107028	0.141014	0.107008	0.10854	0.0542961	0.0920281	0.241988
CAMK1	0.143547	0.151687	0.123333	0.233312	0.103701	0.176069	0.26279	0.178931	0.134276	0.0504223	0.0990122	0.107952	0.218021	0.265945	0.245923	0.20098	0	0.214862	0.197095	0.206545	0.143524	0.110818	0.0805547	0.0974241	0.151562	0.200534	0	0.24995	0.188097	0.140313	0.16872	0.170163	0.150583	0.0860835	0.0820999	0.118752	0.170009	0.133966	0	0.178278	0.214328	0.251206	0.152857	0.16227	0.142335	0.155598	0.0798141	0.0393032
TADA3	0.0647355	0.0825385	0.0839425	0.126672	0.0906097	0.0707002	0.122603	0.0670939	0.107294	0.0325899	0.066218	0.0263287	0.174215	0.144276	0.0513134	0.0981811	0	0.0479348	0.136771	0.149868	0.1217	0.0641323	0.0117839	0.0819703	0.0755777	0.0577175	0	0.059523	0.0947465	0.0716928	0.105711	0.101567	0.072985	0.145948	0.0920702	0.02405	0.0800172	0.0922126	0	0.0686204	0.0763841	0.0243695	0.121726	0.0230878	0.129106	0.0556384	0.0505281	0.0669896
ARPC4	0	0	0.00381965	0	0	0	0	0	0	0	0	0	0	0	0	0	0	0	0	0	0	0	0	0	0	0	0	0	0	0	0	0	0	0	0	0	0	0.00201942	0	0	0	0.0183211	0	0	0	0	0	0
ARPC4-TTLL3	0	0	0	0	0.00423562	0	0	0.00166428	0	0	0	0	0	0	0	0	0	0	0	0	0	0	0	0	0	0	0	0	0	0	0	0	0	0	0	0	0	0	0	0	0	0	0	0	0	0	0	0
TTLL3	0.0826036	0.0788547	0.0536221	0.081732	0.0323818	0.0489314	0.0247686	0.0707798	0.0313565	0.0269399	0.0165634	0.0306337	0	0	0.135613	0.025637	0	0.0361365	0.0498746	0.0227709	0.0351654	0.0254783	0.0851679	0.0622678	0.0236015	0.0582672	0	0.0123818	0.0399236	0.0926862	0.0244011	0.0526715	0.0483923	0.0956623	0.00923547	0.0408411	0.0409836	0.0475789	0	0.028179	0.0601741	0.0934994	0.0456119	0.181278	0.0597282	0.0692802	0.0685541	0
RPUSD3	0.123598	0.0706495	0.0709366	0.112698	0.0684864	0.0663321	0.099027	0.0719054	0.0850208	0.0718612	0.0590196	0.0272168	0.110999	0.0871049	0.113747	0.0919825	0	0.04847	0.145197	0.0590111	0.0834369	0.0891641	0	0.0592984	0.0489477	0.0606942	0	0.010128	0.120042	0.0826659	0.144428	0.0875432	0.112675	0.110125	0.0235468	0.0626598	0.0879042	0.106957	0	0.0796604	0.128436	0.00778578	0.122212	0.114274	0.0811684	0.0574132	0.0736049	0.0966141
CIDEC	0	0.0103596	0	0.00566758	0.00345067	0	0	0	0.000578306	0	0	0	0	0	0	0	0	0	0.00581156	0	0.000666075	0	0	0	0	0	0	0	0	0	0	0	0	0	0	0	0.00188425	0	0	0	0	0	0	0	0	0.00260023	0	0
JAGN1	0.00946389	0.0270355	0.04954	0.0533821	0.0141108	0.0299469	0.0750179	0.0338153	0.040099	0.0184735	0.0301928	0.0139584	0	0.0304969	0.0137989	0.0200048	0	0.0588775	0.0721925	0	0.031212	0.0331354	0.0536059	0.0193857	0.029502	0.0170068	0	0.00404242	0.0414346	0.0345318	0.0167324	0.0256297	0.0218875	0.0113708	0.00260098	0.0036409	0.0584728	0.0106742	0	0.0217689	0.0231234	0	0.0691949	0	0.0319024	0.0159999	0.00347087	0
IL17RE	0.0146861	0.0410074	0.0163568	0.0360459	0.00533049	0.00226977	0.00595724	0.00750562	0.00785631	0	0.0234486	0.00453678	0	0.0268564	0.0344863	0.01839	0	0.0186227	0.0326447	0.0493207	0.00781337	0.0134538	0.0418023	0.0150125	0.00176937	0.00849186	0	0.0180626	0.048505	0.00315659	0.0435942	0.0825841	0.0212648	0.00443633	0	0.0192702	0.00744502	0.00330447	0	0.00306115	0.0136793	0.0592643	0.0376699	0	0.00549098	0	0.00252297	0
IL17RC	0.0143736	0	0.00674311	0.0072418	0.00741837	0	0.00858798	0.00110777	0.00283126	0	0.00544579	0.00915265	0	0.0239768	0	0	0	0.00361832	0.0142421	0.00899909	0.00689586	0	0	0	0	0	0	0.0305401	0.0273459	0	0.00670161	0.0118132	0.00342271	0	0	0.00133676	0.00681641	0	0	0	0	0	0.0139356	0.044947	0.00739252	0	0	0
CRELD1	0.180486	0.271334	0.200606	0.320788	0.217407	0.259515	0.33446	0.266773	0.177492	0.104077	0.128768	0.11273	0.241215	0.188803	0.260182	0.250412	0	0.216756	0.213779	0.205745	0.232124	0.150861	0.160179	0.110866	0.180563	0.254791	0	0.523523	0.35075	0.317665	0.350249	0.216021	0.27281	0.141396	0.183655	0.148492	0.222444	0.256891	0	0.240837	0.234035	0.247413	0.353155	0.439294	0.282034	0.206491	0.113573	0.109912
PRRT3	0.0914271	0.05717	0.120667	0.135654	0.0586593	0.104142	0.0618832	0.115015	0.0998295	0.0793629	0.0990704	0.0265266	0.112371	0.105089	0.081905	0.0842908	0	0.0636213	0.152101	0.0886063	0.129092	0.0664969	0.243202	0.0260456	0.0772221	0.105808	0	0.0560083	0.0667577	0.0324182	0.202582	0.106961	0.105293	0.0862189	0.011264	0.0503208	0.12911	0.165959	0	0.167877	0.0404958	0.0948832	0.142381	0.133048	0.0646323	0.0702107	0.0429089	0.148505
EMC3	0.188582	0.176835	0.157562	0.249232	0.195264	0.169757	0.150545	0.16044	0.142354	0.0910928	0.145132	0.130177	0.192132	0.216872	0.248264	0.268324	0	0.187549	0.193906	0.16414	0.142727	0.122355	0.106671	0.10058	0.180199	0.213299	0	0.217989	0.250514	0.172017	0.15328	0.221846	0.157562	0.19803	0.257946	0.0979908	0.122043	0.180918	0	0.16657	0.136575	0.193411	0.254756	0.162186	0.100735	0.0732546	0.149732	0.126215
FANCD2	0.0563526	0.0323718	0.0223314	0.0806133	0.0493969	0.0500718	0.00663653	0.035367	0.0297603	0.0230897	0.0282611	0.00167403	0.0559943	0.0406659	0.0615757	0.0353553	0	0.0058244	0.0599787	0.0175497	0.077994	0.0204644	0.0456542	0.0407832	0.020628	0.0661921	0	0.0622569	0.0684031	0.0656766	0.0116146	0.0683428	0.0241919	0.0301605	0	0.01694	0.0238531	0.0313931	0	0.0242964	0.0225963	0.016119	0.0869446	0.0161183	0.0217925	0.00906696	0.0487003	0.0498091
FANCD2OS	0	0.00243961	0.000854847	0.0298699	0.00680941	0.00861454	0	0.0132488	0.0013013	0.00186423	0.00378769	0	0	0.0204153	0.00811152	0.00879516	0	0.0168199	0.00395874	0.00628633	0.0111556	0.00673693	0	0.00684262	0.00198016	0.0109763	0	0.0297724	0.0476914	0.0121295	0.0254213	0.00444263	0.00573821	0	0.0184832	0.00210816	0.00260495	0.0088975	0	0	0.00254591	0.0183211	0.0120293	0	0	0.00495987	0.00238511	0
BRK1	0.11736	0.0931749	0.180919	0.246782	0.162204	0.261098	0.208166	0.214716	0.168541	0.0660251	0.152379	0.0607726	0.287011	0.311347	0.113151	0.184115	0	0.15701	0.304908	0.20107	0.197064	0.16331	0.310271	0.131429	0.171894	0.0703159	0	0.174505	0.211813	0.112355	0.0749339	0.253092	0.0993554	0.0761135	0.128689	0.0500716	0.188622	0.144091	0	0.0998857	0.189576	0.193057	0.257347	0.216481	0.155674	0.109606	0.0586585	0.0393032
VHL	0.0693149	0.0928106	0.105718	0.0988164	0.101842	0.078945	0.0799182	0.0995366	0.102921	0.0412223	0.065546	0.0707114	0.0837865	0.171003	0.11424	0.172907	0	0.111216	0.128893	0.083331	0.115666	0.0705459	0.0172573	0.0675389	0.0581789	0.0667567	0	0.0477355	0.119509	0.129819	0.156009	0.163075	0.10618	0.0695188	0.0987554	0.0528399	0.131476	0.11051	0	0.0933933	0.176069	0.0366691	0.211658	0.2441	0.155157	0.0904427	0.0845247	0.0498091
IRAK2	0.120281	0.133987	0.113344	0.1469	0.117344	0.064492	0.1449	0.0930552	0.11491	0.118371	0.075739	0.105234	0.212005	0.158495	0.181263	0.170822	0	0.130134	0.130489	0.186827	0.139664	0.127406	0.105585	0.102317	0.108176	0.0821968	0	0.0805113	0.209709	0.11958	0.287287	0.123073	0.156599	0.0744111	0.0799645	0.107205	0.0831386	0.117718	0	0.171356	0.100289	0.0959473	0.169835	0	0.0721488	0.0739183	0.0492114	0.193414
TATDN2	0	0	0	0	0	0	0	0	0	0	0.00041921	0	0	0	0	0	0	0	0	0	0.000666075	0	0	0	0	0	0	0	0	0	0	0	0.00144534	0	0	0	0.000873501	0	0	0	0	0	0	0	0	0	0	0
AC022384.1	0.0115215	0.00194249	0.00368778	0.00326207	0.019015	0	0.00239336	0.012665	0.00709612	0.00327128	0	0	0	0.00596351	0.00339246	0.0107282	0	0.0024421	0	0.0151043	0.00119459	0.00792249	0	0	0.00690233	0	0	0.0113773	0	0	0	0	0.00596496	0.0158533	0.0121208	0.00987984	0.00613639	0.0156134	0	0.0115686	0.011924	0.0689476	0.0100598	0	0.00705095	0	0	0
GHRL	0	0.00720506	0.0167395	0.0307605	0.00709268	0.00226977	0.00293669	0.00369458	0.0205253	0.0189619	0	0	0	0.0136538	0.0069487	0.00888267	0	0.0208363	0.00835094	0	0.00921485	0.0215286	0	0.038675	0	0.00373657	0	0	0.0105982	0.0336561	0	0.0258115	0.0126785	0.00663355	0	0.00782724	0.0261427	0.00148278	0	0.0100785	0.0141256	0	0.0188876	0.0126252	0	0	0.00266656	0
SEC13	0.150641	0.162819	0.0980345	0.148866	0.0949745	0.127724	0.147376	0.14508	0.123014	0.0863543	0.0932497	0.0683556	0.33759	0.189579	0.191693	0.134965	0	0.146745	0.136302	0.0983009	0.107529	0.0932319	0.221152	0.0870005	0.0574931	0.133326	0	0.0631915	0.172593	0.122074	0.226887	0.145682	0.101806	0.0505204	0.088778	0.119658	0.118091	0.124901	0	0.128803	0.141858	0.177333	0.227752	0.0988153	0.123213	0.117759	0.0881977	0.0393032
ATP2B2	0.401481	0.333134	0.213818	0.435601	0.3732	0.328258	0.262879	0.188775	0.132174	0.140445	0.13833	0.495073	1.04508	0.227468	0.23914	0.334328	0	0.181465	0.240137	0.309232	0.263397	0.111742	0.471978	0.162677	0.248606	0.432129	0	0.60716	0.450477	0.549225	0.510549	0.134987	0.202834	0.0842945	0.524274	0.180999	0.143575	0.255383	0	0.526835	0.225107	0.366266	0.445652	0.807848	0.242017	0.161784	0.236189	0.258662
SLC6A11	0.0477175	0.0239098	0.0265625	0.0840115	0.0349689	0.0512456	0.0511673	0.0292525	0.0264337	0.00851453	0.0334005	0.113065	0.261772	0.0136538	0.0253037	0.0595987	0	0.0494328	0.0482146	0.0268691	0.072282	0.0387851	0.21341	0.0230078	0.0358531	0.0493921	0	0.13258	0.0276518	0.0411402	0.0882969	0.0114481	0.0700512	0.0900846	0	0.0152181	0.0282359	0.0316216	0	0.0287518	0.109512	0.0547602	0.0387377	0.0163937	0.00311874	0.00535935	0.0739322	0
SLC6A1	0.0162088	0.0422238	0.0630395	0.0914823	0.103943	0.0496454	0.0753355	0.053233	0.0379993	0.0171192	0.0323003	0.0784051	0.209099	0.0495404	0.079349	0.0343104	0	0.0799241	0.0477171	0.0644193	0.11555	0.0361891	0.155616	0.0285757	0.0501332	0.0595471	0	0.195595	0.066198	0.0666574	0.135421	0.0755839	0.155321	0.13324	0.0132492	0.0557747	0.0645923	0.079742	0	0.116688	0.0546995	0.0267424	0.054265	0.128236	0.0459991	0.0421647	0.0678009	0.114099
HRH1	0.119461	0.130882	0.0781957	0.257019	0.212148	0.174258	0.291378	0.152803	0.217588	0.141985	0.139991	0.120488	0.440802	0.12243	0.324184	0.197555	0	0.151584	0.107334	0.173583	0.216943	0.139403	0.20448	0.175472	0.156959	0.094826	0	0.123369	0.126425	0.107942	0.151027	0.163391	0.151809	0.122163	0.157908	0.18082	0.139214	0.1412	0	0.217107	0.219991	0.00867739	0.105876	0.363407	0.180576	0.239539	0.196227	0.262993
ATG7	0.576085	0.461385	0.254537	0.442863	0.393963	0.283064	0.318483	0.237255	0.144906	0.139039	0.223974	0.364286	0.761526	0.17272	0.352301	0.249438	0	0.251377	0.206328	0.274804	0.261622	0.127993	0.766947	0.151352	0.280554	0.498047	0	0.653532	0.460694	0.651231	0.796409	0.402647	0.256983	0.199376	0.230391	0.238851	0.209283	0.312511	0	0.486386	0.393023	0.270797	0.338205	0.723705	0.27676	0.0807399	0.186363	0.499932
VGLL4	0.397994	0.430578	0.27821	0.474184	0.368897	0.369034	0.371917	0.369068	0.237957	0.307195	0.228369	0.529194	0.632463	0.320984	0.452091	0.324238	0	0.355312	0.331429	0.375846	0.299323	0.184401	0.682915	0.132813	0.280804	0.461002	0	0.601982	0.491154	0.568818	0.555316	0.350199	0.30188	0.303729	0.428268	0.185585	0.234034	0.357658	0	0.348683	0.438145	0.444558	0.449683	0.675546	0.286144	0.267591	0.23013	0.0658846
TAMM41	0.225967	0.305588	0.179301	0.265323	0.266072	0.252793	0.238215	0.283623	0.160309	0.150814	0.181654	0.259486	0.463224	0.252454	0.306773	0.268933	0	0.262738	0.210307	0.324402	0.238717	0.164505	0.516904	0.161472	0.226642	0.29483	0	0.216289	0.311507	0.361859	0.351688	0.209637	0.222009	0.256652	0.274007	0.174761	0.219393	0.174317	0	0.275535	0.249233	0.252578	0.27693	0.418723	0.212484	0.129682	0.181301	0.313808
SYN2	0.368825	0.354393	0.192677	0.422151	0.416939	0.396258	0.227714	0.233845	0.210607	0.166876	0.243148	0.474796	0.626451	0.436854	0.182274	0.309134	0	0.20246	0.222521	0.367028	0.316846	0.153509	0.878716	0.0961612	0.164724	0.543448	0	0.710056	0.284618	0.472097	0.64456	0.204813	0.269075	0.164233	0.400147	0.218503	0.138739	0.2626	0	0.245941	0.300781	0.599681	0.583487	0.718873	0.230799	0.170836	0.231783	0.0784059
TIMP4	0	0	0	0	0	0.00427718	0	0	0	0	0	0	0	0	0	0	0	0	0	0	0	0.00136766	0	0	0	0	0	0	0.00488081	0	0	0	0	0	0	0	0	0	0	0	0	0	0	0	0	0	0	0
PPARG	0.251772	0.198931	0.209723	0.288144	0.331958	0.221644	0.360377	0.268227	0.194574	0.201013	0.160056	0.255623	0.436768	0.124114	0.234996	0.207877	0	0.235457	0.238902	0.178976	0.18111	0.267501	0.397507	0.358775	0.299051	0.159581	0	0.413118	0.278539	0.33555	0.258123	0.238523	0.249998	0.234501	0.253536	0.246897	0.242202	0.281276	0	0.29152	0.214898	0.198224	0.281225	0.342021	0.318909	0.249372	0.127129	0.251705
TSEN2	0.382801	0.277203	0.246252	0.35676	0.277034	0.290262	0.213878	0.240412	0.211611	0.198242	0.191696	0.306078	0.667911	0.242007	0.360616	0.323213	0	0.291695	0.289663	0.243425	0.245244	0.194574	0.507778	0.202126	0.220341	0.297422	0	0.383726	0.353358	0.373923	0.4451	0.274586	0.326193	0.256827	0.440735	0.184505	0.213438	0.20023	0	0.341212	0.291097	0.425191	0.372206	0.338879	0.28979	0.152557	0.19905	0.522091
MKRN2OS	0.0194864	0.0202255	0.0627908	0.214184	0.0762459	0.025845	0.0215562	0.0566072	0.0683494	0.0244981	0.0306149	0.0202949	0.0114775	0.159108	0.0135312	0.123351	0	0.0710961	0.11842	0.0337671	0.0692334	0.0958674	0	0.0711693	0.00618363	0.0347965	0	0.101792	0.189852	0.11272	0.0291559	0.121351	0.0349713	0.0417698	0.0444874	0.0296258	0.0505752	0.0204684	0	0.0206097	0.0668559	0.0697339	0.2025	0	0.0443821	0.051411	0.0380442	0
MKRN2	0.0618443	0.0704134	0.0754226	0.116822	0.0690518	0.0952092	0.11538	0.0911802	0.0954687	0.0543297	0.0647703	0.0407078	0.123063	0.0863928	0.0734171	0.0715605	0	0.0710504	0.0880308	0.0602326	0.099583	0.0656704	0.162725	0.0925174	0.0812627	0.0922579	0	0.126962	0.0594172	0.0916867	0.0483673	0.116043	0.0651871	0.00877665	0.0160226	0.0450911	0.0836117	0.0949263	0	0.114676	0.07901	0.0520652	0.141345	0.292558	0.0450323	0.0926639	0.050677	0.0393032
RAF1	0.314699	0.31029	0.206399	0.386856	0.309489	0.221098	0.339627	0.27959	0.190795	0.169911	0.23417	0.190303	0.55043	0.211162	0.390652	0.336095	0	0.338682	0.275746	0.274992	0.245765	0.162762	0.227139	0.18989	0.232366	0.272499	0	0.381426	0.310058	0.278054	0.489427	0.280434	0.302946	0.147639	0.240242	0.233569	0.214915	0.277849	0	0.232396	0.302335	0.447398	0.358564	0.371967	0.235733	0.187208	0.181196	0.3651
TMEM40	0.002427	0	0.00469276	0.0108867	0.0204219	0.00282074	0	0.00539991	0.0139764	0	0.00101056	0	0	0	0.00756916	0.0156526	0	0.0041748	0.00782383	0	0.0184142	0.00463374	0	0	0.0179739	0	0	0	0.00695047	0	0.0144306	0.00739069	0.00709087	0	0.0220193	0	0.00270798	0.00282885	0	0	0	0	0	0.0126252	0.0138784	0	0.00252297	0
CAND2	0.0943286	0.106378	0.155196	0.264356	0.231827	0.17131	0.161191	0.180835	0.190071	0.139346	0.154473	0.250774	0.45489	0.308669	0.290656	0.213185	0	0.176079	0.199997	0.173746	0.186915	0.150302	0.0426405	0.108779	0.161872	0.287224	0	0.0905839	0.253023	0.211234	0.207152	0.226096	0.212153	0.170356	0.174408	0.126803	0.161639	0.188894	0	0.185592	0.204669	0.112199	0.246137	0.12324	0.189816	0.261035	0.202416	0.176818
RPL32	0.200097	0.250958	0.127783	0.372773	0.257382	0.198503	0.278011	0.219003	0.186839	0.0755561	0.121038	0.0769732	0.351136	0.403009	0.162704	0.237099	0	0.230145	0.291797	0.261625	0.192914	0.179727	0.194741	0.105828	0.163944	0.184643	0	0.234667	0.294437	0.155408	0.375821	0.235061	0.1418	0.0453987	0.0738324	0.0629757	0.26301	0.153996	0	0.252154	0.182592	0.196656	0.342362	0.153247	0.127173	0.128781	0.0597967	0.112313
IQSEC1	0.410971	0.441921	0.258439	0.556332	0.365006	0.298521	0.344465	0.300052	0.182529	0.222294	0.2577	0.475892	0.722091	0.15495	0.445359	0.335347	0	0.2676	0.210088	0.377241	0.28145	0.139457	0.721485	0.212153	0.338007	0.502795	0	0.590216	0.413702	0.600973	0.613051	0.311548	0.329509	0.211487	0.472028	0.213006	0.185502	0.274121	0	0.393367	0.329786	0.574145	0.479157	0.554663	0.245744	0.183407	0.0728354	0.747712
NUP210	0.258525	0.253781	0.193296	0.261083	0.264203	0.221499	0.275094	0.244595	0.16756	0.156747	0.169982	0.215252	0.193377	0.290491	0.330016	0.231321	0	0.21074	0.195195	0.272352	0.181409	0.147976	0.321795	0.257588	0.190386	0.324789	0	0.198716	0.278401	0.289302	0.334945	0.193531	0.247152	0.248581	0.220096	0.19446	0.206815	0.223677	0	0.198264	0.291307	0.272524	0.25775	0.33966	0.189987	0.116706	0.1812	0.278795
HDAC11	0.118536	0.12861	0.0969917	0.107979	0.0828235	0.0685854	0.112689	0.0838123	0.0832682	0.0661289	0.0637421	0.0212259	0.160622	0.0729877	0.177216	0.10468	0	0.0777845	0.0733415	0.108001	0.118975	0.0686158	0.241424	0.093621	0.0863638	0.0580932	0	0.130227	0.067966	0.0951221	0.123405	0.0854332	0.0868127	0.0357076	0.0369572	0.100189	0.0765457	0.062972	0	0.125235	0.0685664	0.0536084	0.106913	0.179422	0.0772672	0.0484588	0.076996	0.0966141
FBLN2	0.0160377	0	0.00607397	0.00604031	0.00498527	0.00517297	0.00688642	0.0143639	0.00502842	0	0.00198059	0	0	0	0.064817	0.0102858	0	0.00637324	0.00433909	0.0127311	0.0228614	0.0281894	0	0.00468046	0	0.0117191	0	0.0112289	0.0199936	0	0.011607	0.0694993	0.0208721	0	0	0.00721745	0.0023665	0.00799554	0	0.0474322	0.00263098	0.0414561	0.0117831	0	0	0.0126177	0	0
WNT7A	0	0	0.0120378	0	0.0124395	0	0.00377351	0	0.00423579	0	0	0	0	0.00755588	0	0	0	0.00310479	0	0.00426428	0	0.000372539	0	0	0.00164128	0	0	0	0	0	0.0272159	0	0.0009535	0.0164472	0	0	0	0	0	0.00838266	0.00673274	0	0	0	0.00567681	0	0.00252297	0
CHCHD4	0.0216622	0	0.0144406	0.0397138	0.0126223	0.0192162	0.0128822	0.0284159	0.0247943	0.00947713	0.0154862	0.00428558	0	0.0155701	0.0143483	0.00615601	0	0	0.0263043	0.00808476	0.0204426	0.0145774	0	0.0145635	0.0225626	0.0227949	0	0.0300802	0.0155435	0.0146407	0.023673	0.0316377	0.0189616	0	0	0.00779243	0.0221121	0.0222832	0	0.021767	0.0127637	0.0109968	0.0142472	0	0.0104955	0.00337971	0	0
TMEM43	0.0358901	0.0335783	0.0606239	0.0655918	0.0686132	0.00684166	0.0582459	0.0302112	0.0434293	0.0286071	0.026828	0.0971328	0.216823	0.0866475	0.0517232	0.142438	0	0.0726192	0.0310952	0.0117515	0.0235634	0.0463324	0	0.0584333	0.0128166	0.0119125	0	0	0.0371991	0.0359883	0.0563406	0.0910552	0.0380557	0.0153134	0.00477008	0.02164	0.0529876	0.0818468	0	0.06174	0.0418888	0.0916372	0.114526	0	0.0581069	0.0774309	0.0273715	0
AC090004.1	0.00543187	0	0.00669295	0.0251018	0.0119254	0	0.0173843	0.00537996	0.0148853	0.0121882	0.00208608	0	0	0	0	0.0345525	0	0	0	0.00434913	0.00236623	0.00203877	0	0	0.00388349	0.00341527	0	0.00404242	0.00705668	0.00762116	0.0141263	0	0.00949667	0	0.0191916	0	0.0238048	0.0109029	0	0.0170444	0.0128108	0	0	0	0.0144311	0	0	0.0393032
XPC	0.26225	0.184605	0.127745	0.20997	0.135455	0.176367	0.115835	0.208259	0.140736	0.123002	0.122576	0.0882615	0.42402	0.213304	0.333849	0.142972	0	0.193005	0.17666	0.191326	0.160707	0.115113	0.0987197	0.130558	0.109118	0.143235	0	0.192392	0.186375	0.124669	0.265237	0.23642	0.116775	0.137929	0.193675	0.152578	0.125788	0.182049	0	0.222977	0.185247	0.244022	0.237281	0.124642	0.0649869	0.118492	0.135764	0.180173
LSM3	0.0602725	0.0156581	0.0873366	0.0982288	0.0610298	0.0698075	0.125536	0.0794441	0.0527644	0.0494734	0.0586261	0.0213285	0.135934	0.0984355	0.0277506	0.0888895	0	0.0380045	0.113233	0.0187103	0.0739256	0.0560091	0.0861682	0.0545802	0.0628411	0.0518297	0	0.102203	0.12396	0.0519274	0.100582	0.13181	0.0437514	0.0193654	0.00416497	0.019254	0.0730999	0.0346407	0	0.0596868	0.020711	0.117969	0.0812019	0.0297366	0.0322022	0.0422575	0.0353111	0.0498091
SLC6A6	0.0674233	0.126394	0.110328	0.183568	0.132168	0.0983147	0.178971	0.115021	0.145333	0.0508777	0.10079	0.228162	0.330656	0.0654305	0.194713	0.1739	0	0.208897	0.111403	0.177499	0.1467	0.108766	0.233469	0.149724	0.107915	0.116272	0	0.189504	0.103353	0.195589	0.128913	0.175424	0.166193	0.133658	0.161913	0.119782	0.143093	0.131052	0	0.141265	0.165906	0.182195	0.193258	0.0761555	0.102947	0.139991	0.152465	0.0498091
GRIP2	0.0412863	0.0437002	0.0448611	0.0269679	0.0185665	0.0908638	0.0122862	0.054999	0.0642352	0.0166419	0.0265322	0.0233288	0.0755855	0.0495101	0.140978	0.0916665	0	0.0431966	0.0460493	0.0356929	0.0300036	0.0388811	0.0412174	0.0726657	0.0221253	0.00568819	0	0.0379228	0.00428344	0.0235249	0.122355	0.104134	0.0468336	0.0104051	0.0359186	0.00856187	0.0276886	0.0512725	0	0.0865697	0.0750945	0.101392	0.0493012	0.0756945	0.0794727	0.0272187	0.0411939	0.101373
CCDC174	0.114612	0.133039	0.0968993	0.121814	0.0688306	0.105567	0.103462	0.0824344	0.0822152	0.0349145	0.0780711	0.0592862	0.0415466	0.154831	0.0903188	0.0778219	0	0.125179	0.102953	0.123957	0.0859026	0.057313	0.156424	0.0458998	0.0492751	0.138716	0	0.0704309	0.129654	0.0729977	0.144313	0.148831	0.107254	0.0126995	0.0516682	0.0353054	0.107258	0.106538	0	0.0936488	0.10866	0.117152	0.129357	0.0816389	0.0964109	0.0671417	0.0751179	0.135957
C3orf20	0.0700852	0.112958	0.0516444	0.0760482	0.114293	0.0326688	0.0155362	0.0468479	0.0612433	0.0434308	0.0737754	0.0979037	0.114609	0.0731749	0.0627066	0.0409067	0	0.0538085	0.074149	0.0910509	0.0657035	0.0503833	0.126857	0.0532639	0.0509039	0.0886277	0	0.0723147	0.0926266	0.0778326	0.0669601	0.126196	0.0582767	0.0205016	0.0983433	0.0202836	0.0547844	0.062151	0	0.0507315	0.0559192	0.0927316	0.0853962	0.109103	0.0478054	0.102241	0.0498175	0.329435
FGD5	0.0211995	0.0198891	0.00933625	0.013149	0.00396227	0.0108288	0	0.00653774	0.00723838	0	0.00294552	0	0.0217376	0	0.0117754	0.00872781	0	0.012353	0	0.00133159	0.00219468	0.00203669	0	0.00697599	0.00532836	0.0143669	0	0	0	0	0	0.0262385	0.00359371	0	0	0.00729853	0.00122097	0.0114246	0	0	0	0	0.00870219	0	0	0	0.00676104	0.112313
NR2C2	0.228821	0.232985	0.208336	0.412089	0.26955	0.234376	0.29277	0.246598	0.162947	0.187736	0.207426	0.197949	0.368359	0.262095	0.250172	0.288855	0	0.243238	0.280883	0.207224	0.196635	0.218275	0.471822	0.105287	0.255915	0.332732	0	0.304364	0.250784	0.35816	0.366208	0.313592	0.231793	0.129091	0.171733	0.163032	0.169926	0.283152	0	0.254917	0.251554	0.31701	0.295022	0.360241	0.218733	0.112671	0.147052	0.0981076
MRPS25	0.208499	0.202812	0.199101	0.300147	0.200709	0.242761	0.293795	0.213007	0.207403	0.158722	0.216272	0.193886	0.171024	0.256018	0.303144	0.259772	0	0.299745	0.286248	0.18345	0.224375	0.159081	0.160497	0.0885194	0.160769	0.209818	0	0.209573	0.209783	0.302536	0.267053	0.270006	0.239336	0.183015	0.149946	0.157747	0.192248	0.274242	0	0.261369	0.266024	0.335785	0.308948	0.137822	0.220975	0.23748	0.180274	0.257403
RBSN	0.170312	0.139857	0.15044	0.196779	0.213552	0.182786	0.18262	0.165725	0.129193	0.087724	0.134251	0.116868	0.104788	0.271961	0.194936	0.223537	0	0.145563	0.234497	0.149371	0.144623	0.107784	0	0.101459	0.172679	0.199073	0	0.204652	0.277499	0.207497	0.174211	0.216199	0.161185	0.11583	0.101251	0.0870047	0.157054	0.104699	0	0.122258	0.124186	0.185498	0.252408	0.0953496	0.11593	0.0901773	0.0873153	0.223406
CAPN7	0.376758	0.365762	0.26397	0.448314	0.331711	0.370215	0.403757	0.301111	0.206014	0.16953	0.241497	0.329506	0.509983	0.328914	0.329939	0.307737	0	0.391649	0.313295	0.332097	0.265456	0.20451	0.413306	0.193385	0.343907	0.478323	0	0.459176	0.469132	0.473663	0.403933	0.247478	0.310019	0.176701	0.382664	0.178249	0.227199	0.418333	0	0.373441	0.278163	0.380289	0.530344	0.55693	0.208922	0.237903	0.15556	0.525332
SH3BP5	0.384149	0.336418	0.212375	0.403208	0.34306	0.288421	0.29371	0.30071	0.189526	0.148684	0.185921	0.210056	0.370913	0.363588	0.361989	0.316227	0	0.279549	0.287623	0.247202	0.279709	0.177852	0.234764	0.196053	0.266792	0.260704	0	0.291615	0.367907	0.466726	0.365497	0.312509	0.226725	0.164424	0.256635	0.252746	0.213994	0.251718	0	0.3367	0.230595	0.396332	0.307986	0.37182	0.268946	0.273844	0.141197	0.0727244
METTL6	0.296469	0.297102	0.197774	0.348299	0.248344	0.261616	0.255095	0.290908	0.22108	0.163066	0.201117	0.35819	0.728975	0.177291	0.430899	0.347164	0	0.302173	0.308352	0.294439	0.270106	0.193257	0.533343	0.238347	0.203892	0.384861	0	0.460276	0.358079	0.341263	0.549735	0.344229	0.304543	0.216849	0.48573	0.251436	0.234858	0.274077	0	0.38946	0.311007	0.456415	0.433531	0.32789	0.222786	0.157415	0.185456	0.265101
EAF1	0.105739	0.0464156	0.0863875	0.125487	0.124141	0.104696	0.0999044	0.0518454	0.075634	0.0495279	0.0609118	0.0431496	0.0769566	0.132163	0.162252	0.119468	0	0.0614258	0.141207	0.0889913	0.0751315	0.036866	0.0642386	0.0745003	0.0875635	0.0404448	0	0.121183	0.0714839	0.0384574	0.0929058	0.0845534	0.0525383	0.0545351	0.0534382	0.0557688	0.10016	0.0692445	0	0.0650013	0.0427023	0.0303825	0.0835839	0.046485	0.103513	0.0575745	0.026503	0.0498091
COLQ	0.359343	0.213117	0.189612	0.283046	0.233241	0.210219	0.27811	0.206515	0.185638	0.169168	0.163608	0.226753	0.230877	0.256696	0.332754	0.194914	0	0.210935	0.167091	0.257455	0.181416	0.164361	0.516698	0.134881	0.1242	0.146295	0	0.180847	0.209726	0.329806	0.269544	0.209322	0.240104	0.146205	0.406683	0.235527	0.195651	0.212287	0	0.324916	0.305311	0.167041	0.28046	0.193328	0.235711	0.220101	0.146924	0.10979
HACL1	0.403388	0.261437	0.236834	0.339888	0.241208	0.323231	0.208365	0.22679	0.173658	0.216823	0.191473	0.270289	0.211976	0.240572	0.28107	0.295066	0	0.28478	0.281505	0.298149	0.274435	0.15553	0.264752	0.067356	0.239748	0.247271	0	0.482262	0.308908	0.279709	0.31689	0.300581	0.241016	0.153051	0.277934	0.181328	0.161922	0.286718	0	0.292039	0.202483	0.302898	0.361646	0.312239	0.204912	0.180904	0.194184	0.180173
BTD	0.0724918	0.0625602	0.0872402	0.108398	0.0695432	0.00226977	0.0801296	0.0455956	0.0727548	0.102603	0.0693198	0.028311	0.0770178	0.0791995	0.0224472	0.0623107	0	0.0442277	0.0805041	0.0748832	0.0370732	0.0470039	0.108217	0.077277	0.083746	0.0679961	0	0.0671776	0.0836364	0.101196	0.0965395	0.109066	0.0611781	0.0240701	0.0176671	0.0376145	0.0503856	0.0631861	0	0.0162418	0.0610067	0.125489	0.147988	0.0569714	0.051289	0.0609284	0.0133165	0
ANKRD28	0.403377	0.396872	0.269531	0.428147	0.406423	0.379983	0.270288	0.31834	0.214838	0.226287	0.238616	0.27793	0.60142	0.316482	0.281699	0.354903	0	0.323032	0.275296	0.366355	0.271952	0.186918	0.319316	0.134536	0.329718	0.350752	0	0.450831	0.4533	0.488846	0.461304	0.273053	0.305604	0.222807	0.38774	0.242876	0.242822	0.337968	0	0.427591	0.298731	0.491219	0.364757	0.54859	0.271495	0.288132	0.160834	0.640502
GALNT15	0.100133	0.044463	0.0378115	0.0715789	0.0538649	0.122604	0.0231014	0.03436	0.0288831	0.00559476	0.0141789	0.0110836	0	0.011907	0.0642292	0.0569383	0	0.0477437	0.0242947	0.0502991	0.0361693	0.0426317	0	0.0491297	0.0352665	0.0276456	0	0.0318708	0.0318937	0.127063	0.0293292	0.0620829	0.0191456	0.074992	0.0416182	0.0113189	0.0201621	0.0126154	0	0.0403634	0.0166054	0	0.060911	0.0477049	0.0215006	0.0570125	0.048592	0.232805
DPH3	0.0851319	0.0481317	0.0597915	0.0286974	0.0969313	0.0459583	0.0877666	0.0408731	0.0754895	0.0235156	0.0303222	0.00240128	0	0.0595772	0.0355989	0.0291129	0	0.0257399	0.0680606	0.0353046	0.0362667	0.0482838	0	0.0570077	0.0375938	0.0611408	0	0.0105968	0.0484257	0.117176	0.0336267	0.0940178	0.0262032	0.0165937	0.0631967	0.0565781	0.0707978	0.0471761	0	0.054646	0.0646582	0.0252546	0.056412	0.0822137	0.0280635	0.0197464	0.036949	0
OXNAD1	0.326336	0.344031	0.256974	0.366393	0.289532	0.35212	0.343232	0.317042	0.204024	0.254951	0.183886	0.244608	0.35413	0.293129	0.30589	0.26465	0	0.244133	0.277086	0.27878	0.281107	0.20523	0.219539	0.152771	0.234786	0.320799	0	0.372093	0.402459	0.300815	0.334075	0.295599	0.335328	0.12021	0.378465	0.198466	0.22473	0.258982	0	0.380051	0.312351	0.363452	0.414278	0.444004	0.282805	0.235041	0.217478	0.0415011
RFTN1	0.208057	0.154007	0.242356	0.291706	0.249673	0.18238	0.24603	0.165848	0.185456	0.186942	0.168663	0.183639	0.178644	0.228603	0.379021	0.243829	0	0.215412	0.15784	0.22917	0.173995	0.155121	0.242706	0.157898	0.145133	0.263432	0	0.190062	0.246069	0.242401	0.188796	0.244535	0.160111	0.100896	0.150615	0.182202	0.158549	0.208475	0	0.179526	0.187214	0.273569	0.216634	0.156543	0.225022	0.0800376	0.225168	0.314043
DAZL	0	0	0.00915997	0.00604556	0.00341473	0.00408011	0.00602278	0.00200328	0.00552148	0	0.00712911	0	0	0.0107792	0	0.0146525	0	0	0.0101427	0.0078427	0	0.00238609	0	0.0025138	0	0	0	0	0.0112613	0	0	0	0.00555881	0.00878336	0	0.0159064	0.0103476	0	0	0	0.00176952	0	0.0116654	0	0.0194464	0	0.0100432	0
PLCL2	0.438902	0.479985	0.295856	0.545458	0.333011	0.214367	0.371911	0.254021	0.167195	0.26196	0.255799	0.416159	0.910072	0.355795	0.428167	0.255023	0	0.328003	0.287904	0.303347	0.284048	0.190509	0.65011	0.161373	0.290891	0.632227	0	0.582693	0.471533	0.525343	0.602923	0.318099	0.323421	0.249255	0.463173	0.236432	0.255353	0.350638	0	0.422979	0.375136	0.56381	0.448212	0.738638	0.354424	0.23507	0.198036	0.029584
TBC1D5	0.396028	0.518715	0.246858	0.367141	0.239781	0.295189	0.293302	0.259479	0.185063	0.0843051	0.27254	0.440723	0.873872	0.323049	0.34225	0.301684	0	0.298943	0.248471	0.337628	0.260688	0.111879	0.354681	0.129002	0.18514	0.478513	0	0.566786	0.256725	0.431289	0.307474	0.22866	0.226517	0.0682918	0.53112	0.161036	0.194501	0.148636	0	0.35107	0.294432	0.303456	0.390251	0.441766	0.261019	0.201983	0.131503	0.273818
KCNH8	0.00460192	0.1216	0.0221955	0.067388	0.0621766	0.0256303	0.055281	0.0164474	0.0213418	0.0136504	0.0119163	0.00811196	0.0690722	0.0239768	0.0254475	0.00925953	0	0.00310479	0.00465251	0.020073	0.00947628	0.00921849	0.0462183	0.0146948	0.0411386	0.103719	0	0	0.0479639	0.118933	0.029565	0.0440887	0.0244575	0.00598991	0.0182902	0.000651158	0.0260472	0.0119227	0	0.0305103	0.00324379	0.054959	0.0187506	0.0530754	0.0114591	0.0169533	0.00628404	0
EFHB	0.00100818	0.00806521	0.0254554	0.0370516	0.0348128	0	0.007662	0.00264649	0.00818951	0.0222341	0.030925	0.0330344	0.0114775	0.0221018	0.0344657	0.00365401	0	0.0305836	0.0166321	0.0525759	0.0585929	0.0193509	0.0357864	0.00485813	0.0338722	0	0	0.0117608	0.0629298	0.0919733	0.00997446	0.00204872	0.0180772	0.0108698	0.0421987	0.0320561	0.00752791	0.00415417	0	0	0.0328582	0.0080044	0.039862	0	0	0.024095	0	0
RAB5A	0.178936	0.169399	0.169686	0.222588	0.230857	0.206317	0.172627	0.155982	0.158694	0.140607	0.159581	0.17006	0.353759	0.12777	0.192054	0.205984	0	0.22766	0.220918	0.236367	0.203209	0.152907	0.069523	0.133374	0.179253	0.205114	0	0.380615	0.291868	0.221668	0.212372	0.245534	0.153265	0.106406	0.197912	0.146941	0.168381	0.199603	0	0.239426	0.274559	0.207226	0.365193	0.230024	0.192032	0.151514	0.0832464	0.109116
PP2D1	0.00301461	0.00182358	0.00875963	0.0629737	0.019214	0.0112218	0	0.00725771	0.0101899	0	0.00154492	0	0	0.0425212	0	0.0390163	0	0	0.00667387	0.00317764	0.00193945	0.00933658	0	0.0267209	0	0	0	0	0.0424124	0.00766113	0	0	0	0.0129644	0	0	0.00354661	0	0	0	0	0	0.0321243	0	0	0.0418783	0.00141162	0
KAT2B	0.165233	0.250929	0.154187	0.201198	0.167719	0.181435	0.156146	0.199621	0.155909	0.112001	0.134043	0.117986	0.411082	0.157936	0.261338	0.19816	0	0.213503	0.196317	0.153621	0.171062	0.206426	0.353549	0.124895	0.188877	0.190634	0	0.267884	0.252405	0.327161	0.38332	0.204767	0.21479	0.15947	0.220197	0.150849	0.129626	0.167889	0	0.251008	0.209018	0.16278	0.338346	0.286085	0.204879	0.183393	0.135441	0.115653
SGO1	0.00399662	0	0.00132583	0.00185216	0	0	0.00649252	0.00389804	0	0	0.00388314	0	0	0	0	0	0	0	0	0	0	0.00118896	0	0	0	0	0	0.0113773	0	0	0	0.0159851	0	0	0	0	0	0	0	0	0	0	0.0144299	0	0	0	0	0
ZNF385D	0.146971	0.226209	0.088097	0.12352	0.244662	0.216689	0.122268	0.127241	0.113705	0.126589	0.119114	0.124105	0.0544231	0.31893	0.240927	0.123278	0	0.0571379	0.117513	0.167552	0.240059	0.0925548	0.114491	0.130364	0.15676	0.198377	0	0.0763357	0.156558	0.183076	0.161938	0.12266	0.0785467	0.122063	0.191312	0.111621	0.107015	0.157267	0	0.12331	0.0891769	0.207978	0.199295	0.184454	0.162769	0.0533885	0.157529	0.134013
UBE2E2	0.510131	0.442701	0.275836	0.344824	0.330435	0.299256	0.227304	0.290099	0.15603	0.163047	0.194378	0.403353	0.538063	0.31403	0.372879	0.223984	0	0.174014	0.273103	0.472995	0.221073	0.169129	0.435127	0.165613	0.305338	0.381952	0	0.191424	0.452504	0.422406	0.629836	0.188127	0.282666	0.417998	0.711809	0.207149	0.175689	0.261748	0	0.234476	0.381855	0.430197	0.290479	0.518795	0.251477	0.128515	0.141564	0.0582216
UBE2E1	0.220538	0.300753	0.24881	0.361485	0.354028	0.319493	0.25071	0.244916	0.205786	0.22337	0.205113	0.328839	0.456519	0.227666	0.288859	0.246085	0	0.284077	0.338134	0.281973	0.226186	0.200286	0.435948	0.166672	0.277445	0.195482	0	0.281627	0.367142	0.309706	0.404227	0.291591	0.286764	0.176968	0.355722	0.214524	0.257959	0.255413	0	0.357647	0.341463	0.36444	0.422919	0.281438	0.283687	0.241343	0.190526	0.633201
NKIRAS1	0.12594	0.0513997	0.0908621	0.171738	0.133453	0.120332	0.194461	0.147066	0.0916496	0.0954464	0.0970924	0.0886785	0.0690722	0.293761	0.135698	0.161812	0	0.109917	0.165021	0.132507	0.134611	0.065998	0.125881	0.0776522	0.130065	0.0803688	0	0.0795271	0.169799	0.168233	0.12958	0.129642	0.0801564	0.0955267	0.0812828	0.0521844	0.128934	0.103684	0	0.162995	0.0681469	0.127569	0.22944	0.141289	0.111581	0.0396039	0.100562	0
RPL15	0.256987	0.22895	0.251693	0.421967	0.302067	0.318947	0.446357	0.395211	0.362624	0.119053	0.260389	0.188237	0.228031	0.403812	0.242306	0.327652	0	0.24825	0.357198	0.238669	0.297152	0.295897	0.205676	0.207291	0.340918	0.180007	0	0.422085	0.544414	0.264469	0.410346	0.343036	0.285433	0.17784	0.140626	0.115838	0.243435	0.335481	0	0.416635	0.285419	0.158444	0.473697	0.255791	0.364752	0.252968	0.0949125	1.00548
NR1D2	0.245062	0.275766	0.254106	0.405634	0.314049	0.336626	0.320715	0.269248	0.224899	0.176074	0.242912	0.246084	0.223031	0.319442	0.389178	0.326256	0	0.307064	0.287639	0.323367	0.263348	0.222505	0.412726	0.118165	0.237941	0.309737	0	0.453549	0.363052	0.456883	0.386931	0.296583	0.237292	0.264954	0.186323	0.168432	0.269992	0.246504	0	0.360884	0.225946	0.423153	0.353711	0.41987	0.350462	0.115695	0.181239	0.184416
THRB	0.284457	0.491505	0.186143	0.299308	0.304646	0.296807	0.144151	0.270938	0.133902	0.127084	0.139951	0.297897	0.372611	0.20128	0.406959	0.199343	0	0.24985	0.137138	0.356743	0.173985	0.162662	0.459049	0.137324	0.144239	0.64256	0	0.646657	0.428544	0.536518	0.530801	0.134827	0.253722	0.129094	0.32147	0.22052	0.178699	0.172366	0	0.327541	0.420002	0.230076	0.323472	0.524557	0.156638	0.158122	0.173337	0.0254246
RARB	0.540217	0.548121	0.318417	0.684856	0.549554	0.551562	0.482406	0.514376	0.328948	0.302535	0.377618	0.43431	0.800043	0.645667	0.415889	0.458287	0	0.485048	0.461334	0.54335	0.54292	0.295175	0.849021	0.364667	0.482591	0.782348	0	0.724979	0.541918	0.723934	0.809314	0.437063	0.509725	0.307949	0.605637	0.430187	0.361844	0.482653	0	0.535408	0.521799	0.683268	0.640877	0.943033	0.41962	0.319538	0.543304	0.168231
TOP2B	0.400959	0.521691	0.280602	0.432042	0.366141	0.412137	0.275311	0.306767	0.184112	0.193384	0.241053	0.305032	0.437013	0.230468	0.356321	0.385732	0	0.277922	0.323621	0.389387	0.331495	0.151088	0.185205	0.109012	0.293502	0.403545	0	0.471138	0.400393	0.446161	0.44273	0.351082	0.306365	0.13441	0.477028	0.158189	0.286537	0.303494	0	0.379113	0.311788	0.359423	0.497882	0.463456	0.255854	0.294621	0.103359	0.319936
NGLY1	0.462415	0.459844	0.246103	0.518551	0.320043	0.479918	0.303452	0.3605	0.248111	0.339799	0.263334	0.493877	0.521151	0.303408	0.398194	0.370052	0	0.336577	0.3635	0.375835	0.32838	0.177289	0.552565	0.175734	0.297284	0.521727	0	0.64591	0.606615	0.532742	0.578141	0.186408	0.370876	0.332211	0.419802	0.24949	0.247685	0.344733	0	0.414826	0.394476	0.447155	0.549564	0.482405	0.322629	0.147046	0.130648	0.172901
OXSM	0.0952131	0.0597082	0.0598278	0.0748872	0.0397259	0.0688285	0.0523392	0.0451749	0.0602348	0.0469304	0.0446387	0.0334544	0	0.0955375	0.0517624	0.115092	0	0.048893	0.0890718	0.0637035	0.0411682	0.0652496	0.0117839	0.0948982	0.0420961	0.042787	0	0.154088	0.0663238	0.0121513	0.0511177	0.164748	0.0477461	0.0426136	0.064684	0.0360543	0.0578014	0.0477483	0	0.11566	0.0716411	0.081587	0.141975	0.195283	0.0739038	0.0179754	0.0229065	0.140412
LRRC3B	0.52669	0.44509	0.353717	0.502455	0.444184	0.447061	0.389932	0.350633	0.319849	0.31505	0.288522	0.401256	0.56608	0.452011	0.395591	0.309381	0	0.26965	0.382034	0.33815	0.391635	0.24952	0.637412	0.241726	0.422746	0.533299	0	0.759189	0.363859	0.568791	0.63432	0.433364	0.337447	0.230107	0.534045	0.323953	0.335622	0.397549	0	0.433447	0.437152	0.525789	0.473863	0.605816	0.357239	0.168674	0.270355	0.4369
NEK10	0.586029	0.465161	0.324784	0.556615	0.369832	0.484962	0.432214	0.42664	0.294075	0.245207	0.296767	0.553073	0.844024	0.463974	0.552088	0.538071	0	0.350852	0.402114	0.51813	0.35492	0.270094	0.597576	0.185181	0.311692	0.563575	0	0.719859	0.573531	0.628402	0.57544	0.451995	0.430637	0.427774	0.561946	0.252624	0.29555	0.417288	0	0.509126	0.360319	0.528201	0.515919	0.589074	0.420751	0.319886	0.305014	0.157339
SLC4A7	0.303585	0.380871	0.232555	0.355494	0.284471	0.314381	0.28232	0.25206	0.163681	0.173344	0.21275	0.238943	0.393897	0.272127	0.280396	0.300837	0	0.235505	0.312727	0.319909	0.282795	0.168204	0.24508	0.1697	0.217465	0.436422	0	0.442442	0.425601	0.286697	0.326018	0.232005	0.255786	0.155783	0.246046	0.193977	0.22313	0.289404	0	0.383037	0.256888	0.295693	0.382204	0.478003	0.241482	0.21946	0.125594	0.338267
CMC1	0.319303	0.243268	0.261868	0.432633	0.352232	0.365424	0.304218	0.288412	0.181803	0.163126	0.22323	0.293462	0.197737	0.319167	0.324393	0.345022	0	0.290701	0.291549	0.283889	0.281116	0.177153	0.421823	0.154015	0.259217	0.410373	0	0.414693	0.394801	0.378228	0.354928	0.288896	0.252418	0.171195	0.248709	0.184363	0.167352	0.226816	0	0.342988	0.245073	0.32692	0.346264	0.436024	0.252531	0.152964	0.19237	0.354482
AZI2	0.243173	0.239991	0.172421	0.283358	0.260695	0.248066	0.213347	0.213773	0.171686	0.146328	0.191309	0.235544	0.307792	0.280857	0.167178	0.229303	0	0.186067	0.266398	0.230725	0.220428	0.162936	0.150926	0.145512	0.211831	0.331798	0	0.202729	0.334591	0.196071	0.168374	0.280999	0.193315	0.133473	0.188564	0.143286	0.172288	0.188825	0	0.166593	0.18245	0.195189	0.333135	0.43486	0.206655	0.172671	0.0713132	0.360307
AC098650.1	0.0576544	0.0798961	0.0578584	0.0739721	0.0633363	0.0330432	0.0335863	0.0804316	0.0401055	0.0517591	0.0663839	0.0605038	0.031477	0	0.0995016	0.0172343	0	0.0407454	0.0459834	0.046897	0.0399183	0.0398532	0.0663281	0.043759	0.0933119	0.0603871	0	0.110255	0.0552919	0.0761356	0.108033	0.0578208	0.0771706	0.064772	0.119156	0.0559484	0.0897463	0.0884977	0	0.0596455	0.049977	0.153001	0.0700715	0.167779	0.0713768	0.0589739	0.0449296	0.278795
RBMS3	0.228277	0.105365	0.109022	0.185951	0.173122	0.182661	0.118956	0.203619	0.133261	0.269179	0.129413	0.341414	0.185465	0.139997	0.102897	0.186951	0	0.101335	0.137615	0.121513	0.163733	0.165651	0.11588	0.18293	0.231669	0.134047	0	0.341344	0.161206	0.210672	0.233617	0.251196	0.181628	0.109355	0.293136	0.113249	0.159941	0.207284	0	0.198073	0.136829	0.171242	0.100949	0.0968214	0.18073	0.191889	0.117207	0
TGFBR2	0.0161888	0.008291	0.00186889	0.00481444	0.00574248	0	0.00385995	0	0.0072609	0	0.00122362	0	0	0	0.03553	0	0	0.0127296	0	0.00177165	0.0058385	0.00288378	0.0117839	0.00160797	0	0.0127846	0	0.0222846	0.0215689	0.028978	0	0.0138502	0	0	0	0	0.0197502	0.00134869	0	0	0.00836111	0	0.00707152	0.0244831	0.00998858	0	0.00469907	0
GADL1	0	0.00194731	0.00207119	0.00346339	0.0181468	0.00556422	0	0.00203534	0.00340706	0	0.00234394	0	0	0	0	0	0	0.00880998	0.00231389	0.0366645	0	0	0	0.00763201	0.00293246	0.0019809	0	0.0113773	0.00338749	0.00556374	0	0	0	0	0	0	0.00719436	0	0	0	0	0	0.0140656	0	0	0.00260023	0.00676104	0
STT3B	0.264603	0.29526	0.244264	0.260321	0.253124	0.263956	0.244032	0.208118	0.17643	0.146082	0.188486	0.17138	0.204821	0.215178	0.180418	0.225	0	0.265487	0.195705	0.226501	0.204525	0.145113	0.312526	0.176125	0.236366	0.336142	0	0.158028	0.324353	0.344855	0.3391	0.219657	0.225406	0.14212	0.315974	0.195862	0.16476	0.192655	0	0.268937	0.15463	0.25183	0.280984	0.33128	0.204794	0.125495	0.141052	0.266417
OSBPL10	0.384643	0.406941	0.33392	0.442409	0.386889	0.398551	0.266104	0.407136	0.268564	0.265335	0.254343	0.365881	0.436885	0.341025	0.441995	0.39344	0	0.395053	0.3696	0.472841	0.316912	0.215998	0.426113	0.221752	0.270758	0.370622	0	0.397337	0.413411	0.467133	0.406926	0.325381	0.326642	0.325373	0.457379	0.316066	0.250049	0.252047	0	0.353589	0.453935	0.455194	0.483244	0.575607	0.227169	0.23098	0.23062	0.335038
ZNF860	0.00441686	0.029569	0.00922301	0.0168716	0.00899758	0.00681638	0.0140366	0.0234243	0.019656	0.0110298	0.0218829	0	0.0373486	0.0819437	0.0339182	0.0463098	0	0.0119361	0.0114438	0.00549806	0.00983565	0.0133809	0.0117839	0.010913	0.0104252	0.073089	0	0	0.0142985	0.0136807	0.0244331	0	0.0111331	0	0.0110577	0.0420459	0.00388142	0.00211692	0	0.00811495	0.0240529	0	0.0074833	0	0.0121899	0.0115216	0	0
GPD1L	0.114743	0.123612	0.116218	0.179672	0.158404	0.19409	0.172894	0.109494	0.147592	0.0664485	0.119531	0.148576	0.622674	0.143369	0.161856	0.171078	0	0.164507	0.183337	0.199803	0.145994	0.0982573	0.154428	0.113915	0.183149	0.182475	0	0.283678	0.128569	0.135747	0.208741	0.192547	0.153126	0.0823233	0.0888993	0.0859713	0.136052	0.137866	0	0.171196	0.111055	0.127504	0.213295	0.20716	0.150558	0.0528845	0.0940732	0.114099
CMTM8	0.186241	0.0589814	0.0416229	0.100645	0.0330776	0.0380899	0.10833	0.0597968	0.0292339	0.0221098	0.0442551	0.0191419	0	0.0834469	0.313913	0.0381701	0	0.044119	0.141178	0.0302039	0.0213687	0.0943033	0.0536059	0.0289848	0.190394	0.127394	0	0.0260568	0.0341313	0.00280517	0.0176709	0.09698	0.0448833	0.0113708	0.209125	0.232453	0.0458334	0.0342078	0	0.11997	0.14672	0.210259	0.00839814	0	0.0194829	0.186015	0.0803324	0.114099
CMTM7	0.00464822	0.0135061	0.0134993	0.0498991	0.0438283	0	0	0.00678871	0.012122	0	0.00239034	0	0	0.0221018	0.0157833	0.0334223	0	0.00594814	0.00326723	0.00459323	0.00984567	0.0369145	0.0117839	0.0246894	0.0208824	0	0	0.00626216	0.0217256	0.0183639	0	0.047387	0.0119466	0.0093356	0.0121644	0	0.0162074	0.0198286	0	0	0.0253221	0.0261721	0.0272549	0.0636864	0.0235365	0.0324839	0	0.0393032
CMTM6	0.0413912	0.0948526	0.0424508	0.0855066	0.147151	0.0821684	0.0542115	0.0409648	0.0444242	0.072299	0.0456479	0.0657213	0.0114775	0.0284993	0.0311449	0.0947392	0	0.0386932	0.069693	0.0649622	0.0429077	0.0366675	0.0967871	0.0201727	0.0186164	0.00752345	0	0.0545673	0.0790488	0.123323	0.121131	0.027902	0.0319125	0.0312074	0.0126135	0.0112394	0.0537683	0.0464475	0	0.0823399	0.0719691	0.0180204	0.0851597	0	0.0693486	0.0191273	0.00651786	0.101373
DYNC1LI1	0.263698	0.130957	0.21944	0.300637	0.25965	0.312122	0.26042	0.244622	0.196016	0.164652	0.187839	0.201668	0.0902618	0.162736	0.222622	0.214168	0	0.186454	0.280858	0.305995	0.222083	0.149095	0.329507	0.16973	0.207168	0.167856	0	0.27497	0.305077	0.231991	0.320611	0.338497	0.220022	0.162456	0.278622	0.12335	0.185251	0.210491	0	0.308932	0.20352	0.303935	0.27284	0.345197	0.182087	0.142433	0.0996825	0.112313
CNOT10	0.386234	0.340303	0.188906	0.317331	0.241635	0.243521	0.249895	0.243175	0.179044	0.161471	0.162919	0.23497	0.413889	0.36523	0.300551	0.278588	0	0.252907	0.25474	0.289889	0.267034	0.177323	0.294015	0.151446	0.195416	0.321022	0	0.279662	0.304367	0.327512	0.396565	0.268998	0.257669	0.201649	0.351307	0.177616	0.182554	0.238135	0	0.195729	0.259146	0.344457	0.31913	0.301412	0.251668	0.0926609	0.181945	0.31867
TRIM71	0.0249801	0.133287	0.0490557	0.0871125	0.0993932	0.0815765	0.031104	0.0695156	0.0581152	0.0521517	0.0573562	0.0593346	0	0.0862554	0.035368	0.0866451	0	0.0850769	0.0556954	0.107234	0.0410516	0.0442087	0.0565878	0.0366533	0.0818427	0.0670498	0	0.0698033	0.078669	0.0571014	0.0365054	0.103625	0.0802935	0.162641	0.117014	0.0657083	0.06756	0.0613676	0	0.0693588	0.0760066	0.0126296	0.0497775	0	0.0701526	0.0239772	0.040962	0.0966141
CCR4	0	0	0	0	0	0	0	0	0	0	0	0	0	0	0	0	0	0	0	0	0	0	0	0	0	0	0	0	0	0	0	0	0	0	0	0	0	0.00301905	0	0.00921207	0	0	0	0	0	0	0	0
GLB1	0.343774	0.262388	0.252324	0.458911	0.315782	0.324141	0.290001	0.284048	0.222276	0.197601	0.193298	0.284008	0.346056	0.183499	0.28516	0.242318	0	0.274839	0.280142	0.299145	0.263892	0.18894	0.323519	0.189358	0.233071	0.242593	0	0.313852	0.400801	0.451894	0.435326	0.345229	0.250244	0.278717	0.271389	0.270193	0.190716	0.323283	0	0.373845	0.277463	0.379404	0.478657	0.518094	0.268108	0.202039	0.127989	0.319936
CRTAP	0.113338	0.144368	0.0812212	0.146269	0.116696	0.0789593	0.0557648	0.109508	0.0695872	0.0169984	0.0743564	0.0631318	0	0.165199	0.0881289	0.0958228	0	0.111163	0.127369	0.127609	0.0881128	0.0908363	0.205301	0.0549934	0.0772544	0.0385054	0	0.0236755	0.143518	0.116665	0.132291	0.131589	0.0817613	0.0394327	0.164668	0.132155	0.0567112	0.0554884	0	0.0928525	0.0735791	0.109274	0.15889	0.011023	0.085117	0.0981453	0.0704746	0
SUSD5	0.105411	0.0354316	0.064171	0.102579	0.0759595	0.0327409	0.00452346	0.0297582	0.017942	0.042625	0.0160379	0.0179442	0.117901	0	0.0293031	0.0755638	0	0.0239617	0.065418	0.0563486	0.0215817	0.0253662	0.0536059	0	0.0503418	0.0715344	0	0.162365	0.109204	0.0329224	0.0262943	0.0129952	0.0547923	0.038186	0.0772827	0.0446077	0.0362659	0.0654846	0	0.0197396	0.00526161	0.0355473	0.0334689	0.0312826	0.038341	0.0823057	0.0281684	0
FBXL2	0.468796	0.462221	0.265257	0.514923	0.443607	0.413659	0.442022	0.312245	0.233569	0.241775	0.289711	0.464017	0.476018	0.325249	0.317954	0.394078	0	0.328326	0.316804	0.402198	0.302089	0.152808	0.776424	0.163349	0.339291	0.529712	0	0.708993	0.49026	0.594754	0.654465	0.244546	0.340327	0.269912	0.492817	0.246808	0.256803	0.331925	0	0.438205	0.339441	0.560311	0.462633	0.712776	0.263942	0.331557	0.169565	0.140008
UBP1	0.342177	0.394936	0.222208	0.386169	0.316511	0.348438	0.340929	0.251013	0.181878	0.174563	0.192718	0.264929	0.227817	0.211027	0.244683	0.267064	0	0.29307	0.342743	0.298243	0.232625	0.16679	0.377522	0.118879	0.251056	0.315355	0	0.280458	0.378469	0.526592	0.295496	0.228909	0.249656	0.152511	0.323831	0.25308	0.201304	0.272015	0	0.330507	0.310185	0.312894	0.380776	0.388991	0.191286	0.184796	0.122854	0.385653
CLASP2	0.32299	0.313207	0.0980415	0.231954	0.167587	0.255181	0.188574	0.18188	0.101672	0.151042	0.0927954	0.42354	1.03432	0.105592	0.135744	0.174792	0	0.113078	0.136856	0.250136	0.175181	0.0801759	0.936516	0.0838656	0.164477	0.603297	0	0.661109	0.168027	0.542692	0.539576	0.0921502	0.272223	0.0584382	0.437229	0.197998	0.117315	0.291992	0	0.249193	0.178672	0.188722	0.245853	0.67921	0.132408	0.139641	0.110524	0.0673012
PDCD6IP	0.358375	0.401896	0.252807	0.38903	0.364316	0.370338	0.308241	0.344939	0.210128	0.180928	0.21224	0.359658	0.491079	0.275229	0.244411	0.290731	0	0.332228	0.295678	0.292598	0.25297	0.152746	0.276615	0.173832	0.336066	0.438986	0	0.483764	0.405737	0.461052	0.385703	0.274363	0.290442	0.191027	0.272953	0.204153	0.241791	0.300996	0	0.354279	0.270989	0.415161	0.383908	0.419034	0.279982	0.17653	0.149051	0.545549
ARPP21	0.269453	0.2186	0.167661	0.216651	0.13342	0.185568	0.184357	0.209871	0.101497	0.0736567	0.139854	0.215723	0.435397	0.0812242	0.167174	0.126653	0	0.123531	0.12201	0.310795	0.128697	0.0975937	0.180992	0.0639307	0.103608	0.203564	0	0.235664	0.257768	0.323751	0.373148	0.257385	0.12916	0.0870873	0.189767	0.0945517	0.0763701	0.11679	0	0.225497	0.151183	0.452301	0.188804	0.190903	0.112799	0.107635	0.107147	0.28764
STAC	0	0	0.00296035	0.00781893	0.00395481	0	0	0.00176755	0.0028571	0	0.000904126	0	0	0	0	0	0	0	0.0123748	0	0.00769991	0.00155512	0	0	0.00198016	0	0	0.034234	0.0175332	0.00554208	0	0.00734698	0.0119626	0	0	0.00306145	0.00503909	0.00105274	0	0	0.0111167	0	0.0108476	0	0.0068263	0.0151557	0.00347087	0
DCLK3	0.0286019	0.0133848	0.0156092	0.0385993	0.0201476	0.00730954	0.0290641	0.0417384	0.024733	0.00327128	0.0236717	0.0192345	0.0677672	0.043821	0.00697142	0.065828	0	0.0144301	0.034267	0.0162214	0.023524	0.0160565	0	0.00356154	0.0112683	0.0663752	0	0	0.0113528	0.0405136	0	0.036106	0.0137222	0.0254741	0.0142268	0.0395317	0.0215132	0.0342102	0	0.0430995	0.0256488	0.0372925	0.0167214	0	0.0219274	0.0210551	0.0137065	0.126215
TRANK1	0.42172	0.372046	0.285372	0.495363	0.421102	0.371355	0.343228	0.393301	0.260585	0.146808	0.264031	0.329198	0.704817	0.317898	0.421646	0.388207	0	0.312354	0.294982	0.422555	0.319384	0.178793	0.498923	0.146385	0.294562	0.4747	0	0.510311	0.447154	0.497571	0.549869	0.364214	0.330282	0.25482	0.430089	0.3319	0.261622	0.309405	0	0.35918	0.425687	0.459214	0.498073	0.60671	0.318766	0.245974	0.176772	0.51348
EPM2AIP1	0.305063	0.218739	0.215576	0.369851	0.335103	0.289313	0.326602	0.219727	0.170548	0.201578	0.194873	0.173188	0.419137	0.297063	0.181329	0.238704	0	0.212264	0.319896	0.23523	0.231834	0.16723	0.306366	0.138614	0.32503	0.254689	0	0.520069	0.376117	0.371582	0.36173	0.256038	0.228626	0.181745	0.208963	0.128502	0.234517	0.273551	0	0.221577	0.154809	0.229827	0.299239	0.477305	0.297192	0.119802	0.079822	0.275272
MLH1	0.163238	0.127866	0.118109	0.17081	0.118551	0.111586	0.240458	0.162267	0.142925	0.099266	0.122478	0.0517579	0.0757374	0.251347	0.184578	0.21503	0	0.133405	0.169303	0.179703	0.107492	0.100098	0.251778	0.100739	0.112562	0.219338	0	0.194298	0.222807	0.108203	0.176077	0.137312	0.123217	0.178607	0.128038	0.0961492	0.0926027	0.108819	0	0.121592	0.134576	0.123516	0.236039	0.192488	0.128321	0.175048	0.127531	0.242495
LRRFIP2	0.395804	0.464099	0.309302	0.485168	0.315352	0.374001	0.278019	0.331034	0.234785	0.226382	0.252477	0.391702	0.618744	0.228395	0.356057	0.350464	0	0.312835	0.353303	0.37159	0.260751	0.17504	0.91213	0.109238	0.227906	0.424188	0	0.618789	0.45809	0.486283	0.419086	0.344105	0.33103	0.310727	0.397114	0.198919	0.288571	0.32722	0	0.441492	0.358374	0.456787	0.502593	0.487242	0.294709	0.180881	0.158506	0.198082
GOLGA4	0.496114	0.455373	0.242951	0.514404	0.312256	0.449258	0.411582	0.274919	0.232662	0.10241	0.247026	0.400547	0.907401	0.342194	0.277608	0.395333	0	0.290592	0.310233	0.299097	0.296068	0.151624	0.581986	0.137575	0.249986	0.524801	0	0.587493	0.447924	0.587018	0.666021	0.281592	0.333978	0.146744	0.541137	0.282239	0.190306	0.311994	0	0.428947	0.293522	0.347604	0.400104	0.613098	0.314537	0.174656	0.203317	0.258085
ITGA9	0.268806	0.359077	0.306387	0.452143	0.420349	0.299464	0.41151	0.264046	0.296952	0.226438	0.285207	0.337755	0.187304	0.373361	0.284883	0.305262	0	0.356817	0.364318	0.397956	0.308148	0.264877	0.67679	0.277823	0.281742	0.330417	0	0.47144	0.494334	0.548756	0.459894	0.301853	0.350817	0.278419	0.47472	0.283529	0.277718	0.324196	0	0.457193	0.2681	0.547875	0.481101	0.397891	0.32679	0.515819	0.234525	0.554847
CTDSPL	0.5175	0.401026	0.243385	0.452007	0.43009	0.386982	0.375052	0.317641	0.179483	0.284623	0.277188	0.365465	0.849356	0.199664	0.396379	0.39295	0	0.217531	0.343594	0.333706	0.287124	0.151533	0.760177	0.146868	0.314948	0.497108	0	0.726165	0.440739	0.495048	0.621346	0.399757	0.326032	0.320075	0.564026	0.270563	0.240122	0.342137	0	0.408334	0.369645	0.502186	0.46739	0.758636	0.317199	0.203906	0.218603	0.74639
VILL	0.0484727	0.104082	0.0820933	0.0767775	0.124119	0.108025	0.149051	0.0831047	0.0748584	0.0207909	0.0674592	0.0472105	0.048433	0.125366	0.150228	0.122768	0	0.122183	0.0977185	0.0800599	0.0801385	0.0489863	0.0462183	0.0283594	0.0909617	0.0322347	0	0.124052	0.113672	0.1746	0.0359308	0.0578226	0.0582169	0.023137	0.0427542	0.0471322	0.0755537	0.0745849	0	0.10232	0.0709823	0.111919	0.100556	0.11776	0.0421666	0.0261126	0.0543148	0.0393032
PLCD1	0.00403515	0.0205814	0.0137368	0.0300695	0.0222382	0.0412869	0.0626856	0.0276915	0.0202629	0.0108644	0.00426275	0.0620065	0	0.0162654	0.0506897	0.0126763	0	0.0128056	0.0214704	0.00317764	0.0168028	0.00741094	0.0581521	0	0.00902347	0.0168558	0	0.00950354	0.00576207	0.0266297	0.0176709	0.0254071	0.0184202	0	0.044291	0.0230813	0.0372477	0.0126671	0	0	0.00871985	0	0	0	0.0043351	0.0049567	0.00234678	0
DLEC1	0.054619	0.00566444	0.0373023	0.0136122	0	0.0104141	0.0148472	0.00397483	0.00391735	0	0.00621311	0.00930866	0	0	0	0	0	0.0111521	0.00586558	0	0.00193945	0.00543434	0	0	0.00661918	0	0	0	0.0108464	0.00660806	0	0.00482863	0.0111791	0	0	0.00205134	0.00710524	0.00527289	0	0.029045	0.00570127	0	0.0105652	0	0.00157566	0.0220846	0	0
ACAA1	0.212863	0.151546	0.142377	0.289292	0.208816	0.165256	0.309044	0.167487	0.152014	0.127776	0.129586	0.0780017	0.377655	0.232992	0.257284	0.198087	0	0.19906	0.20682	0.16943	0.181381	0.111816	0.0117839	0.12706	0.161441	0.183761	0	0.221958	0.233157	0.298381	0.283263	0.24283	0.1575	0.13119	0.102628	0.076166	0.173242	0.192164	0	0.212862	0.225271	0.259673	0.246401	0.205424	0.126657	0.0479162	0.114105	0.172901
MYD88	0	0	0.0033346	0	0.00148093	0	0.010642	0.000886131	0	0	0.0016284	0	0	0	0	0	0	0.0024421	0.00233722	0	0.00445004	0.000891187	0	0	0.00226442	0	0	0	0.00798405	0	0	0.00739069	0	0	0.004924	0	0.000837527	0	0	0.00824868	0.00191122	0	0.00961472	0	0	0	0.00563399	0
OXSR1	0.316378	0.285751	0.26259	0.383652	0.338297	0.321139	0.277986	0.259092	0.203003	0.263592	0.233971	0.260408	0.246154	0.363695	0.287138	0.253465	0	0.274536	0.262065	0.245605	0.202755	0.174304	0.416756	0.138567	0.277159	0.336505	0	0.332825	0.385284	0.323728	0.34703	0.2777	0.257636	0.236743	0.355958	0.206807	0.17785	0.288638	0	0.274237	0.299443	0.356493	0.321001	0.541666	0.273625	0.204603	0.213315	0.338257
SLC22A13	0.00508741	0.0232624	0.0120648	0.017994	0.036757	0.0293809	0.0163961	0.00621495	0.0186445	0.00327128	0.00974486	0.00240128	0.188347	0.0423053	0.0181611	0.00289077	0	0.0078823	0.00252309	0.00973217	0.00854903	0.0107743	0.147726	0.017259	0.0194044	0.00328616	0	0.0318708	0.019755	0.010444	0.0225651	0.0130262	0.0224942	0.0184763	0.0729936	0.0340556	0.0197088	0.0284377	0	0.0213937	0.0212566	0	0.0424484	0.0585418	0.0257905	0.0204773	0.0208135	0
SLC22A14	0.0681132	0.090922	0.0845855	0.119085	0.0971146	0.0245567	0.0922172	0.07757	0.0946689	0.0287981	0.0345208	0.0404842	0	0.127375	0.0705155	0.0454388	0	0.111757	0.0597541	0.0688068	0.0554785	0.0940942	0.0343665	0.0494414	0.0519243	0.0523582	0	0.0181249	0.0609732	0.0727497	0.135111	0.121151	0.0823607	0.109903	0.035547	0.0465601	0.0932393	0.0622631	0	0.0725212	0.12057	0.0834839	0.0781641	0.113656	0.0863963	0.0657265	0.0754696	0.419136
XYLB	0.181724	0.254354	0.156049	0.246176	0.271466	0.142843	0.240861	0.221211	0.208376	0.120863	0.176879	0.24993	0.106224	0.19017	0.241766	0.198145	0	0.311445	0.237575	0.316951	0.204381	0.166102	0.290782	0.15959	0.143953	0.308324	0	0.289014	0.179216	0.270366	0.339283	0.212075	0.213459	0.217601	0.165525	0.13398	0.191198	0.251571	0	0.298191	0.225481	0.228614	0.290876	0.215183	0.229088	0.230646	0.185717	0.156333
ACVR2B	0.123097	0.105384	0.0863273	0.111896	0.0733473	0.0954758	0.152017	0.132527	0.108148	0.050009	0.0847178	0.0953582	0.218887	0.0717107	0.098516	0.0798021	0	0.124716	0.0442379	0.16742	0.0949611	0.11452	0	0.0621068	0.0945001	0.104291	0	0.2016	0.140842	0.176089	0.201501	0.146813	0.111473	0.069827	0.114108	0.106159	0.0905367	0.134045	0	0.112791	0.162446	0.114942	0.102583	0.218565	0.134761	0.227247	0.0826377	0.114099
EXOG	0.146088	0.129118	0.153951	0.197511	0.111601	0.078543	0.0939474	0.126124	0.118569	0.0893459	0.0853025	0.0504454	0.110999	0.281086	0.104048	0.161451	0	0.115578	0.126323	0.129181	0.159459	0.110703	0.0343665	0.159099	0.107376	0.129795	0	0.161738	0.190466	0.172726	0.169788	0.138174	0.123456	0.0494039	0.0924731	0.111995	0.103282	0.113118	0	0.197171	0.146719	0.0394964	0.222974	0.134564	0.115139	0.174678	0.0725687	0.582855
SCN5A	0	0.00346114	0.00881678	0.00751704	0.0201102	0	0	0.00171287	0.00308407	0	0.00548909	0	0	0	0	0.0125668	0	0.0205924	0.00845757	0	0.00550929	0.00176166	0	0.012588	0	0	0	0	0.00957252	0	0	0.0149703	0.0115467	0.00627708	0	0.00563781	0.0023665	0	0	0.00625312	0.00191122	0	0.00665347	0	0.00394341	0	0.010089	0
SCN10A	0	0.00279692	0	0.012883	0.00498527	0	0	0	0.0104345	0	0	0	0	0.0221018	0.0194953	0.00387686	0	0	0.0078587	0.00176855	0	0.00350871	0	0.0189212	0.00380233	0.0149406	0	0.0112289	0.0164962	0	0	0.00884052	0.0114059	0.0164472	0	0	0.00102763	0.00222737	0	0	0.00125146	0	0	0	0	0	0	0
SCN11A	0.0109038	0.0393655	0.00739317	0.0397302	0.0412791	0.0372506	0.0113302	0.0289805	0.0256505	0.0209238	0.0142542	0.0317956	0.0217376	0.0271877	0.0357294	0.0147822	0	0.0345777	0.00701808	0.0213746	0.00914241	0.0167826	0	0.00763201	0.0182207	0.00667948	0	0	0.00640487	0.0227928	0.0625991	0	0.00172308	0.00798105	0.12649	0	0.0175265	0.00105818	0	0.0285372	0.00324379	0.0261721	0.0332028	0.0343544	0.00623426	0.0148625	0.00190762	0
WDR48	0.352697	0.306778	0.195991	0.310897	0.230672	0.271064	0.232223	0.224581	0.158721	0.108263	0.178874	0.279859	0.494896	0.224407	0.18373	0.257425	0	0.281942	0.224793	0.222512	0.190487	0.148122	0.22408	0.0982793	0.294014	0.330471	0	0.244852	0.367159	0.25873	0.21283	0.248003	0.212487	0.151844	0.2402	0.151175	0.180716	0.228273	0	0.264998	0.231379	0.269993	0.329065	0.286869	0.199184	0.138442	0.101106	0.103248
GORASP1	0.0421218	0.0718621	0.0675039	0.116376	0.0578227	0.0410063	0.0679663	0.07235	0.0530876	0.0473371	0.0382303	0.03258	0.0307088	0.0248877	0.0455441	0.0955114	0	0.0440108	0.0636058	0.0622233	0.0718143	0.0662095	0	0.0172355	0.0464298	0.0442082	0	0.0868501	0.073254	0.0705328	0.0747209	0.0545042	0.0538675	0	0.0284383	0.0167061	0.0635558	0.0799015	0	0.0369354	0.0571176	0.0257045	0.0488248	0.117687	0.0603249	0.0395088	0.022508	0
TTC21A	0.188049	0.157949	0.124907	0.221362	0.198103	0.113708	0.12836	0.129261	0.116662	0.0731685	0.13756	0.171557	0.2178	0.244618	0.335706	0.159936	0	0.205917	0.100396	0.198072	0.15135	0.112397	0.0622386	0.145517	0.136128	0.0999938	0	0.128009	0.105681	0.249837	0.200226	0.187443	0.15966	0.104552	0.224636	0.0575196	0.0756181	0.103386	0	0.0956038	0.173109	0.24267	0.2805	0.173166	0.0793732	0.0991049	0.065242	0.252494
CSRNP1	0.0220554	0.00389439	0.0168309	0.00586159	0.029344	0.00817565	0.035149	0.00651058	0.0117655	0.00259941	0.0193366	0	0	0.0236847	0.0254035	0.0145526	0	0.00308162	0.0166725	0.0525138	0.0309583	0.0147539	0	0.0137435	0.0148275	0	0	0.0441501	0.0181473	0.0214873	0.0115957	0.0596738	0.0296444	0	0.00876997	0.0016982	0.0288619	0.0484218	0	0.0194721	0.00869004	0.0245166	0.0841539	0.00835831	0.0288536	0.0642793	0.00162176	0
CX3CR1	0	0.00641743	0	0.00401669	0.00593842	0.0246239	0	0.00496254	0.008552	0	0.00143238	0	0.0564828	0	0	0	0	0	0.0111225	0	0	0.000942553	0	0.0121518	0	0.0019809	0	0	0.00655085	0.0733228	0.0309178	0	0.00426661	0	0.0293653	0	0.0095715	0.012311	0	0	0	0	0	0	0	0	0.00476617	0.0498091
CCR8	0	0	0	0.00350452	0	0	0	0.00336786	0	0	0	0	0	0	0	0	0	0	0	0	0	0	0	0	0	0	0	0	0	0	0	0	0	0	0	0	0	0	0	0	0	0	0	0	0	0	0	0
SLC25A38	0.0898186	0.0737017	0.0698586	0.0776122	0.0479182	0.0797674	0.130545	0.0820251	0.0452842	0.0393028	0.0597041	0.0634838	0.219052	0.0180557	0.0856937	0.0769943	0	0.0738969	0.0941689	0.041291	0.0698917	0.0560881	0	0.0488196	0.0742355	0.0828653	0	0.184252	0.0691671	0.108116	0.0198837	0.101269	0.0881541	0.0572979	0.0449436	0.0209453	0.0924226	0.0444332	0	0.147002	0.0565014	0.0427616	0.0775676	0.105735	0.0596017	0.0534913	0.0171659	0.105106
RPSA	0.111256	0.185401	0.151766	0.314014	0.132859	0.149991	0.272512	0.201844	0.161435	0.0627774	0.111592	0.0669665	0.208888	0.281514	0.125681	0.269999	0	0.108705	0.303046	0.140559	0.229413	0.181955	0.0424376	0.0883071	0.146359	0.160834	0	0.21992	0.266091	0.11201	0.134418	0.270128	0.124557	0.114545	0.183964	0.0424053	0.237633	0.19551	0	0.228721	0.192076	0.0765895	0.3292	0.123759	0.206822	0.0891763	0.0612426	0.232986
MOBP	0.132164	0.124169	0.0664658	0.196772	0.0946124	0.175433	0.101836	0.102422	0.113801	0.101002	0.0764134	0.153933	0.207389	0.0965264	0.15247	0.183955	0	0.127205	0.0777264	0.0695457	0.0565491	0.0621513	0.202653	0.0918307	0.120748	0.10873	0	0.214152	0.184746	0.141011	0.102064	0.146614	0.0892859	0.0898386	0.177129	0.0481409	0.11137	0.123814	0	0.134615	0.0476748	0.236901	0.152622	0.0945893	0.102322	0.0879752	0.0294691	0.339349
MYRIP	0.121754	0.210723	0.106892	0.185583	0.105014	0.109783	0.0872359	0.132868	0.0964121	0.06293	0.115464	0.113713	0.486859	0.165536	0.135007	0.165627	0	0.148068	0.215513	0.126392	0.168012	0.0989998	0.320204	0.0682097	0.223275	0.293032	0	0.24335	0.196745	0.34824	0.17774	0.0948855	0.171837	0.0673817	0.277878	0.0977243	0.104697	0.138671	0	0.258686	0.140465	0.184831	0.277944	0.175127	0.0840235	0.0581792	0.068314	0.177871
EIF1B	0.225377	0.105044	0.193842	0.370091	0.256466	0.423352	0.379132	0.253069	0.236321	0.129195	0.232445	0.091365	0.291741	0.277827	0.164023	0.29545	0	0.243987	0.384913	0.208765	0.229326	0.208576	0	0.126063	0.270823	0.1772	0	0.448266	0.419623	0.214426	0.18932	0.339963	0.158268	0.143311	0.128966	0.110592	0.247323	0.22058	0	0.251202	0.126685	0.0928307	0.507343	0.209844	0.320681	0.0928706	0.0680158	0.44274
ENTPD3	0.339851	0.389901	0.325489	0.451886	0.343107	0.38466	0.253035	0.285915	0.27235	0.201522	0.250027	0.353417	0.442311	0.354613	0.422535	0.341175	0	0.312338	0.303638	0.33581	0.277285	0.209225	0.438572	0.234584	0.260262	0.32184	0	0.409945	0.445657	0.366304	0.360842	0.258003	0.309524	0.204448	0.410082	0.23514	0.244864	0.332347	0	0.389774	0.342973	0.396072	0.421039	0.387779	0.284202	0.214146	0.247354	0.398178
RPL14	0.266167	0.143656	0.237669	0.480126	0.31163	0.302938	0.428183	0.32751	0.27326	0.156738	0.190643	0.306933	0.465934	0.212091	0.269425	0.317775	0	0.358985	0.31367	0.224155	0.238918	0.232109	0.454785	0.219003	0.215792	0.169326	0	0.350887	0.381152	0.323011	0.343139	0.350796	0.22288	0.0688117	0.211609	0.11561	0.323019	0.237094	0	0.355275	0.250942	0.281785	0.396822	0.252159	0.272279	0.15629	0.0974017	0.387807
ZNF619	0.00184908	0.0106808	0.00799846	0	0	0	0	0.00479577	0.00387365	0.0064272	0.00137533	0.00156065	0	0	0.00802019	0	0	0.0117994	0.00485712	0	0	0.00106233	0	0.00830693	0	0	0	0.0220698	0	0.014177	0	0.00482863	0.00420268	0	0	0	0.00429787	0.00540421	0	0	0	0	0	0	0.00506526	0	0	0.126215
ZNF620	0.00862151	0.0575097	0.0230224	0.0414575	0.020586	0.0451815	0.0180673	0.0107389	0.0310563	0.00955705	0.031673	0.0113027	0	0	0.00348134	0.0400002	0	0	0.0295676	0.0522716	0.0313037	0.014876	0	0.0283958	0.00642803	0.0311748	0	0	0.0110879	0.0208442	0.0488245	0.0609834	0.022999	0.0071849	0.0264462	0.0381251	0.026759	0.0760466	0	0.0578357	0.00451058	0	0.00702726	0.0369266	0.0156915	0	0.0189693	0.224803
ZNF621	0.162105	0.167783	0.110665	0.0817212	0.120217	0.0847908	0.0884007	0.0593802	0.054865	0.0570623	0.0639612	0.125421	0.278457	0.0695224	0.0900017	0.120861	0	0.0713895	0.0658117	0.0619007	0.0695811	0.100964	0.0997853	0.0657189	0.0612991	0.0740308	0	0.0952096	0.0644191	0.131746	0.0792418	0.179362	0.0694718	0.0516039	0.207091	0.0564261	0.0519721	0.0771468	0	0.143866	0.0725437	0.146449	0.129666	0.0521286	0.0386761	0.100302	0.0544572	0.0393032
CTNNB1	0.308229	0.286446	0.214901	0.443433	0.336007	0.345948	0.262123	0.2562	0.187715	0.209187	0.202812	0.251919	0.636132	0.264115	0.294857	0.310186	0	0.2073	0.345223	0.295759	0.266832	0.121483	0.202811	0.107294	0.303724	0.379799	0	0.484052	0.480676	0.436902	0.339481	0.299251	0.231219	0.178709	0.24865	0.129524	0.191799	0.206807	0	0.259846	0.218407	0.378435	0.420757	0.545821	0.277023	0.187957	0.165755	0.388485
ULK4	0.489239	0.47836	0.33707	0.49311	0.400595	0.360339	0.334331	0.442657	0.240992	0.198396	0.284734	0.418834	0.683214	0.381208	0.531294	0.486971	0	0.461563	0.346495	0.505564	0.354981	0.234902	0.461142	0.254929	0.371679	0.535193	0	0.615754	0.519975	0.549468	0.440073	0.302241	0.353583	0.311775	0.578364	0.362418	0.292363	0.419933	0	0.408767	0.384908	0.603211	0.510498	0.524643	0.295591	0.266464	0.268596	0.283993
TRAK1	0.318084	0.432871	0.284426	0.376617	0.340684	0.360532	0.315186	0.312602	0.221185	0.197848	0.22182	0.296641	0.591301	0.251231	0.399315	0.310399	0	0.238647	0.265802	0.331038	0.27516	0.16419	0.399125	0.296983	0.233618	0.333865	0	0.430862	0.380903	0.406375	0.519583	0.294486	0.262147	0.203557	0.25516	0.212035	0.196661	0.259504	0	0.355082	0.34651	0.338086	0.429367	0.353627	0.229456	0.12023	0.152044	0.296111
CCK	0.139229	0.118827	0.129077	0.26898	0.190059	0.26876	0.251601	0.227605	0.163687	0.0414591	0.0867534	0.140138	0.509611	0.137034	0.208564	0.187827	0	0.188211	0.171861	0.142298	0.137043	0.0480293	0.511908	0.0918071	0.110246	0.420936	0	0.491724	0.287146	0.215571	0.599069	0.182476	0.25962	0.0780319	0.182371	0.0645202	0.109224	0.154847	0	0.21993	0.166739	0.226119	0.221457	0.286898	0.158069	0.296109	0.0877476	0.101373
LYZL4	0.008588	0.0127442	0.0050712	0.0177555	0.00589058	0.031039	0.00269558	0.00581531	0.00467551	0.00430929	0.0139738	0.0096308	0	0.017446	0.0164309	0.0184137	0	0.0121623	0.0216202	0.0285239	0.0187587	0.0096041	0	0.00610141	0.0418992	0.0204371	0	0	0.016538	0	0	0.00984668	0.0519619	0.0241764	0.00454439	0	0.0172962	0.00202818	0	0.00572311	0.0194965	0	0.0450056	0.0667821	0.0263145	0	0.0169849	0
VIPR1	0.326018	0.39311	0.229714	0.322262	0.323785	0.266937	0.23648	0.206782	0.220253	0.122955	0.176082	0.173995	0.407786	0.153147	0.283957	0.269027	0	0.211391	0.224228	0.334306	0.258588	0.164471	0.614957	0.176628	0.184749	0.165669	0	0.298934	0.286843	0.267739	0.233804	0.237726	0.214129	0.174662	0.140296	0.215201	0.156506	0.204483	0	0.302875	0.278063	0.295331	0.324062	0.279373	0.243431	0.330647	0.128777	0.179583
SEC22C	0.183223	0.174928	0.141885	0.149881	0.154576	0.164898	0.193315	0.125856	0.109734	0.0992428	0.102606	0.141963	0.274735	0.225823	0.155093	0.193995	0	0.180416	0.155416	0.119495	0.130891	0.0989957	0.13335	0.112375	0.164241	0.153678	0	0.108594	0.129265	0.206235	0.244685	0.164898	0.15533	0.140071	0.0528159	0.138665	0.138883	0.162515	0	0.177996	0.102104	0.117774	0.202028	0.168673	0.142716	0.102481	0.117047	0.0393032
SS18L2	0.071767	0.047852	0.105822	0.103713	0.0545265	0.100067	0.217285	0.106226	0.117866	0.0537987	0.0824952	0.020488	0.0114775	0.0755534	0.101084	0.0904126	0	0.0986515	0.124822	0.0566135	0.0833337	0.088773	0.154245	0.0396064	0.096457	0.12763	0	0.100301	0.0697006	0.124316	0.180801	0.124507	0.0614866	0.0314182	0.0529123	0.0292047	0.123727	0.109044	0	0.0759657	0.0279671	0.0984967	0.0806516	0.074085	0.044039	0.0832134	0.0484239	0.0966141
NKTR	0.456768	0.481219	0.29049	0.48635	0.33337	0.451895	0.417043	0.263814	0.187763	0.134619	0.182635	0.535744	0.920021	0.281611	0.504098	0.376414	0	0.246612	0.275533	0.426234	0.340015	0.173602	0.880534	0.100917	0.197117	0.570672	0	0.60517	0.494568	0.5528	0.524213	0.217537	0.277345	0.282083	0.52033	0.18168	0.207679	0.39294	0	0.54501	0.360577	0.459865	0.474648	0.597967	0.310139	0.183015	0.223417	0.365491
ZBTB47	0	0.00229269	0.0255418	0.0184727	0.0120166	0.0113804	0	0.00818763	0.0111123	0.00533687	0.0104824	0.00985962	0.0690722	0	0.0164627	0.0157123	0	0.0186276	0.0229947	0.0123973	0.0130261	0.0236975	0	0.0134481	0.0050571	0.00572432	0	0	0.0256774	0.00810372	0	0.0290445	0.00860265	0.00689438	0.00848025	0.00887074	0.00821449	0.00155709	0	0.0207619	0.00219726	0	0.0189208	0.0475913	0	0.00906393	0.0191411	0
KLHL40	0	0	0	0	0	0	0	0	0	0	0	0	0	0	0	0	0	0	0	0	0	0	0	0	0	0	0	0	0	0	0	0	0	0	0	0	0	0	0	0	0	0	0	0	0	0	0	0
CCDC13	0.0147283	0.0266981	0.0154205	0.075018	0.0411806	0.0677301	0.0269455	0.0563392	0.0364084	0.0242855	0.0345872	0.0065211	0	0.0610955	0.0324849	0.0407926	0	0.0531405	0.029485	0.0548308	0.0543358	0.0500617	0	0.011475	0.0243498	0.0316734	0	0.103103	0.0371728	0.0756521	0.0333748	0.0453322	0.0410481	0.0152153	0.0207389	0.0161077	0.0515497	0.0456337	0	0.081841	0.0115799	0.0491948	0.0844496	0.0172952	0.0221081	0.0296488	0.0150316	0
ACKR2	0	0	0.0108829	0	0	0	0.00369354	0.00142741	0.00114983	0	0.00344329	0.00580723	0	0.0114454	0	0.00300628	0	0.00357221	0.00583625	0	0.00784296	0.00239768	0	0.0057935	0.0028589	0	0	0	0	0.00583596	0	0	0.0047695	0	0	0.00405783	0.00332895	0	0	0.00450584	0	0.00867739	0.0320739	0	0.00513549	0	0	0.0498091
AC092042.3	0.126589	0.209274	0.0736139	0.0530482	0.0866262	0.0976092	0.0560332	0.0721718	0.0429883	0.0369664	0.0461424	0.0332561	0.160844	0.0763185	0.0597675	0.0666122	0	0.0872036	0.0854374	0.113471	0.0640145	0.0693046	0	0.028087	0.0696085	0.130921	0	0.102391	0.0801994	0.124488	0.0586028	0.0962557	0.0682478	0.0952566	0.0905284	0.0547456	0.0621278	0.0465795	0	0.0643664	0.0651537	0.107535	0.109536	0.0649207	0.084169	0.00793152	0.0881736	0.164266
CYP8B1	0	0	0.0036698	0.00918668	0.00301238	0	0.0135598	0.00363099	0	0	0.00119048	0	0	0	0	0.00853276	0	0	0.00239179	0	0	0.0021615	0	0	0.00293246	0	0	0	0.00900534	0.00206588	0	0	0	0	0	0	0	0.00207183	0	0	0	0	0	0	0	0	0	0
POMGNT2	0.0542124	0.0730452	0.0386753	0.080337	0.0851135	0.0611436	0.0750475	0.0512262	0.056241	0.064406	0.0586376	0.0349447	0.0496269	0.0546524	0.00347555	0.0688859	0	0.0564653	0.0651542	0.041545	0.0418993	0.0353405	0	0.0198723	0.0685552	0.0628678	0	0.0112289	0.069527	0.0125291	0.109038	0.0656484	0.0935079	0.0927316	0.0176993	0.036086	0.0623928	0.0407642	0	0.07736	0.0466219	0.0444815	0.0592424	0.0505402	0.0606201	0.0524118	0.0635984	0
SNRK	0.175318	0.176514	0.191159	0.276087	0.179427	0.138439	0.202225	0.208771	0.147845	0.115232	0.157539	0.143734	0.163481	0.219892	0.174471	0.204833	0	0.143206	0.224856	0.123587	0.224651	0.129323	0.335767	0.119215	0.200385	0.169285	0	0.285966	0.270058	0.205695	0.211065	0.289042	0.18673	0.127245	0.121142	0.136576	0.162156	0.142427	0	0.192649	0.115937	0.173796	0.172127	0.231731	0.140737	0.105671	0.113001	0.137921
ANO10	0.464735	0.359196	0.286629	0.464022	0.354888	0.381349	0.34018	0.330445	0.231022	0.258581	0.267773	0.418496	0.61866	0.359232	0.376022	0.350291	0	0.333763	0.3596	0.38923	0.346182	0.227232	0.702069	0.203053	0.320282	0.479648	0	0.421249	0.479206	0.467165	0.530145	0.267804	0.337506	0.179869	0.462719	0.324743	0.267149	0.312424	0	0.460222	0.281717	0.399616	0.500254	0.578727	0.313017	0.348732	0.174022	0.366417
ABHD5	0.137794	0.150809	0.143166	0.207323	0.146239	0.134999	0.112318	0.103869	0.124943	0.0933134	0.107279	0.0898055	0.0879395	0.239465	0.129727	0.162748	0	0.107572	0.142084	0.112921	0.118182	0.113308	0.33179	0.0896439	0.136515	0.124044	0	0.205923	0.0637992	0.144648	0.177306	0.156242	0.0966936	0.159929	0.0997335	0.0941531	0.121697	0.111041	0	0.17249	0.107305	0.239156	0.130184	0.195872	0.120531	0.0828093	0.0877431	0.115653
TOPAZ1	0.0174247	0	0.0157789	0.027693	0.0179857	0.00507577	0	0.0410657	0.00453316	0	0.00693925	0.00483511	0	0.0259387	0	0	0	0.00891246	0.00163584	0.00224315	0.0162246	0.0037702	0	0.0200433	0.00536746	0.00258436	0	0	0.00153006	0.0182966	0.00501265	0.0344346	0.00200642	0	0	0.00535148	0.003108	0.00909758	0	0.023663	0.00191122	0.0176931	0.0295833	0.0118543	0.0287625	0.0274064	0.00234678	0
TCAIM	0.550913	0.43033	0.293478	0.430149	0.413659	0.324041	0.367457	0.386816	0.240228	0.246647	0.300696	0.437276	0.417248	0.360696	0.480103	0.362558	0	0.282559	0.352524	0.419202	0.281407	0.231896	0.388516	0.173954	0.274137	0.40686	0	0.572611	0.412741	0.572297	0.457685	0.355052	0.389059	0.168983	0.477475	0.248837	0.277961	0.33165	0	0.388253	0.336261	0.334279	0.462354	0.578014	0.29323	0.218608	0.214538	0.27585
ZNF445	0.268934	0.282928	0.219171	0.294121	0.210736	0.125844	0.236942	0.229083	0.156046	0.124127	0.167841	0.287718	0.30341	0.141749	0.272693	0.230221	0	0.226901	0.243043	0.275493	0.221625	0.131715	0.317716	0.171595	0.132621	0.2116	0	0.164339	0.260963	0.321045	0.246451	0.277217	0.201121	0.222373	0.2819	0.171856	0.206183	0.191553	0	0.254313	0.289567	0.197733	0.298878	0.404661	0.252332	0.173902	0.175887	0.144529
ZNF852	0.0376499	0.0515898	0.0626966	0.0874449	0.0579939	0.0764161	0.0522945	0.0339393	0.0474671	0.0251187	0.0475197	0.0180859	0.204093	0.0324921	0.0188203	0.0510575	0	0.0446715	0.0642969	0.0140512	0.037011	0.0398284	0	0.0592746	0.0657015	0.0640821	0	0.0551147	0.0798508	0.0480839	0.0783795	0.092247	0.0681097	0.0431051	0	0.0424009	0.0455104	0.0804396	0	0.049574	0.0293782	0.0832139	0.0631775	0.0612387	0.0198214	0.0687344	0.0306902	0.0966141
ZKSCAN7	0.0235459	0.145478	0.041316	0.0702891	0.0149106	0.0596341	0.0540714	0.0523065	0.0422494	0.0252172	0.026414	0.0219613	0.0373486	0.094054	0.0556282	0.0734536	0	0.0880149	0.0453802	0.0594574	0.0304901	0.0487435	0	0.0429981	0.0399936	0.0627425	0	0.0330052	0.0250538	0.038872	0.0686758	0.0260194	0.0523868	0.0132356	0.0279609	0.0446718	0.0377192	0.0923164	0	0.020042	0.0550859	0.0929249	0.0580752	0.0431135	0.0513494	0.00849957	0.0350822	0.0966141
ZNF197	0.337378	0.27609	0.176326	0.275083	0.210241	0.127573	0.171531	0.155877	0.176005	0.159237	0.159036	0.241772	0.351674	0.243293	0.304362	0.22135	0	0.269228	0.205696	0.233198	0.236184	0.159616	0.383801	0.169935	0.210932	0.267881	0	0.39501	0.22253	0.257297	0.388777	0.25438	0.254347	0.200076	0.216111	0.17586	0.162408	0.216778	0	0.220457	0.158091	0.239469	0.30853	0.228466	0.137035	0.185589	0.0534094	0.105106
ZNF35	0.0679957	0.0529441	0.0601552	0.0831008	0.0451633	0.0606292	0.0490311	0.0750253	0.0371253	0.0182886	0.0528212	0.095498	0	0.0203265	0.0293876	0.163	0	0.0841775	0.0784137	0.0381304	0.0527246	0.0379321	0.134386	0.0678936	0.053257	0.0316561	0	0.0389195	0.0651946	0.048401	0.044707	0.129643	0.0661753	0.0577573	0.074388	0.0296107	0.0611679	0.0899487	0	0.0410459	0.0485281	0.0415799	0.063762	0.0858343	0.0367096	0.0656009	0.0287028	0.133226
ZNF502	0.0355022	0.0278038	0.0218585	0.069847	0.0753958	0.0522272	0.0896583	0.0438676	0.0554643	0.0360468	0.0541331	0.0621059	0	0.0476087	0.0710947	0.0310279	0	0.0456958	0.0426391	0.0483959	0.0583767	0.0455666	0.0172573	0.0243709	0.0195671	0.0820197	0	0.0449702	0.0278398	0.0304992	0.113934	0.0621135	0.0215822	0.0472621	0	0.0459288	0.0352561	0.0521936	0	0.0160932	0.0304218	0.0109968	0.0363691	0.0319913	0.0484403	0.0532917	0.0081656	0.119919
ZNF501	0.0156512	0.0373601	0.00721196	0.0392223	0.0191608	0.0164797	0.0363726	0.0224904	0.0214075	0.0217863	0.0298068	0.0136462	0	0.0155701	0.0166173	0.0311072	0	0.0120783	0.0230442	0.0152904	0.00646963	0.0155019	0	0.0156078	0.00975638	0.0323816	0	0.00950354	0.0103103	0.0287866	0.0240895	0	0.00243634	0.01051	0.0264664	0.00957513	0.0161678	0.00706123	0	0.00195878	0.0110828	0.00867739	0.00982082	0.0315414	0.0232822	0.0264268	0.00577252	0
KIAA1143	0.0502282	0.0565941	0.060034	0.087751	0.052895	0.0588723	0.0860185	0.0404611	0.0579285	0.0195278	0.0640843	0.0243949	0	0.0336405	0.070899	0.0579275	0	0.0321667	0.0546373	0.0504866	0.0577944	0.0769007	0.164301	0.0420633	0.0975171	0.0408697	0	0	0.0982609	0.0448191	0.0986936	0.0861829	0.0318351	0.0155614	0.0694676	0.047104	0.0532895	0.0634041	0	0.0685748	0.0290449	0.0703711	0.0867305	0.0701601	0.0391169	0.0330935	0.0139194	0.112313
KIF15	0.0221325	0.0698846	0.041101	0.0477213	0.0458949	0.0164262	0.0133491	0.042134	0.0420316	0.00501505	0.023508	0.027426	0.133765	0.0214184	0.00802019	0.035226	0	0.0252666	0.00783454	0.0501345	0.0130852	0.0301124	0.0601785	0.0138043	0.0127948	0.0071784	0	0.0344014	0.0289389	0.0177684	0.0475431	0.0750024	0.0590837	0.0364748	0.0658039	0.0143096	0.0363973	0.0473909	0	0.0378466	0.017211	0.0606413	0.0545361	0	0.0311124	0.0115807	0.0361299	0.114099
TGM4	0	0	0	0	0	0	0.00852059	0.00167321	0.00173357	0	0	0.00551909	0	0	0	0	0	0	0.00270705	0	0.00539481	0.00335249	0	0	0	0	0	0.00626216	0.0157059	0.00762785	0	0.0119383	0.000621546	0	0	0	0	0.00129714	0	0.0102483	0	0	0.00739617	0	0.00658564	0	0	0
ZDHHC3	0.146574	0.105491	0.111514	0.174259	0.125904	0.142256	0.201965	0.134948	0.143981	0.124896	0.099385	0.08821	0.14297	0.326617	0.158084	0.148704	0	0.102017	0.14292	0.154835	0.130903	0.0976898	0.0842426	0.0853135	0.0611287	0.106673	0	0.0834851	0.177597	0.161732	0.176807	0.195398	0.10682	0.100098	0.191488	0.0804285	0.179737	0.148213	0	0.187005	0.0859703	0.186401	0.216538	0.260362	0.123306	0.158144	0.11775	0.0498091
EXOSC7	0.117616	0.155627	0.142172	0.151273	0.125109	0.122984	0.185483	0.16803	0.136722	0.149613	0.109557	0.0881028	0.084719	0.162823	0.113811	0.180251	0	0.148181	0.143047	0.138386	0.147169	0.106043	0.2413	0.0540961	0.0779624	0.200411	0	0.166196	0.135024	0.175386	0.176529	0.196439	0.149908	0.144318	0.0784243	0.144459	0.0986888	0.161088	0	0.177387	0.187643	0.271822	0.157263	0.213303	0.118958	0.139996	0.112972	0.161698
CDCP1	0.199371	0.286376	0.176599	0.318368	0.343864	0.218095	0.231097	0.243476	0.205878	0.147585	0.191701	0.283767	0.473025	0.219146	0.387252	0.26229	0	0.309133	0.249155	0.277572	0.249987	0.177742	0.335423	0.146436	0.226437	0.347817	0	0.370971	0.134906	0.364707	0.274277	0.276505	0.181498	0.229218	0.142422	0.278938	0.197309	0.232788	0	0.217046	0.32071	0.167626	0.257113	0.205492	0.275309	0.304507	0.161534	0.13457
TMEM158	0.0138096	0.0250492	0.0454662	0.0450268	0.0680603	0.0477988	0.118225	0.0531693	0.0726053	0.0149207	0.0534532	0.0140271	0.107318	0.094579	0.0283653	0.168362	0	0.0507021	0.0931195	0.0543834	0.0485738	0.0234092	0	0.0388853	0.0893929	0.0303749	0	0.0879307	0.073911	0.00972535	0.046246	0.0836683	0.038961	0.0698259	0.0386088	0.0344464	0.0847687	0.0589527	0	0.0530148	0.0348715	0.0385961	0.0449433	0.0129008	0.0601583	0.122637	0.010089	0
LARS2	0.293331	0.333164	0.226778	0.390527	0.301884	0.208568	0.193026	0.245088	0.193175	0.156674	0.166112	0.276288	0.326253	0.192613	0.22628	0.287009	0	0.257626	0.217826	0.278493	0.236632	0.148017	0.568877	0.144195	0.233116	0.29827	0	0.322871	0.358692	0.388393	0.384813	0.244599	0.267797	0.171261	0.284147	0.153567	0.17781	0.193443	0	0.337043	0.229886	0.296314	0.303463	0.340877	0.199403	0.203797	0.155483	0.213602
LIMD1	0.0449472	0.0539482	0.0198064	0.0235637	0.0342748	0.00541122	0.0294966	0.0449471	0.0332241	0.0546652	0.0184205	0.023343	0	0.0507165	0.0204507	0.0234127	0	0.0545854	0.0525896	0.0105998	0.0371926	0.0204282	0.0645299	0.0116105	0.0020877	0.021579	0	0.0386917	0.0591	0.0375996	0.0441697	0.0633079	0.0363091	0.0267712	0.0880053	0.0175361	0.0283842	0.0408966	0	0.0192491	0.0309101	0.0424934	0.0325333	0.0267881	0.0798429	0.0511704	0.0201117	0.237354
SACM1L	0.183912	0.187959	0.16873	0.278698	0.224574	0.265738	0.233527	0.170815	0.149707	0.113224	0.161473	0.208882	0.238603	0.198809	0.22622	0.207833	0	0.152369	0.241021	0.17959	0.202455	0.149875	0.175983	0.0954443	0.205454	0.18352	0	0.355282	0.309613	0.264458	0.138616	0.180533	0.183713	0.122	0.185848	0.140055	0.167163	0.231121	0	0.248795	0.173101	0.274945	0.219233	0.264731	0.196973	0.0822586	0.12114	0.3565
SLC6A20	0.0049672	0.0041321	0.000407605	0.00090086	0.0186101	0.0129378	0	0.00366302	0.00128561	0	0.0075228	0.00698506	0	0	0.0164807	0.00562177	0	0.0165274	0.00339063	0.00102708	0.0114861	0.00268019	0	0.00485813	0.00496862	0	0	0	0.0298188	0.00583596	0.0154267	0	0.00371504	0	0	0.00681563	0.00581617	0	0	0.0117729	0	0	0.0157649	0.0221139	0.0111602	0.0127422	0.0053682	0
LZTFL1	0.0895667	0.0962453	0.0717158	0.164555	0.149156	0.167035	0.204086	0.0738277	0.0585906	0.0672132	0.0921714	0.0934408	0.204746	0.0425212	0.0739594	0.119959	0	0.0338618	0.134182	0.0989239	0.0761155	0.0570289	0.355106	0.0435501	0.115691	0.146054	0	0.259428	0.14195	0.085195	0.185935	0.107852	0.112304	0.0794157	0.0397701	0.0632057	0.154315	0.115888	0	0.148995	0.0297951	0.0235408	0.0642911	0.224901	0.158816	0.0214549	0.0536964	0.112313
CCR9	0	0	0	0.011554	0.00396227	0	0	0.00346776	0.00212427	0	0.000722213	0	0	0	0	0.00931973	0	0.00606245	0	0	0	0	0	0.00213972	0.00388349	0	0	0	0	0	0	0	0	0	0	0	0	0	0	0.0117729	0	0	0	0	0	0	0	0
FYCO1	0	0	0.00635848	0.00885546	0.00371942	0	0	0.000819113	0.00541259	0.00955763	0.010352	0	0	0.0181927	0	0.00673659	0	0	0.010551	0	0	0.00189874	0	0	0	0.00704359	0	0	0.00353018	0.0426902	0	0	0.0118759	0	0.00665191	0	0.00518393	0.0274946	0	0.0101738	0.00362416	0	0.00311569	0	0.0159219	0	0	0
XCR1	0	0	0	0	0.00252041	0	0	0	0	0	0	0	0	0	0	0	0	0	0	0	0	0	0	0	0	0	0	0	0	0	0	0	0	0	0	0	0	0	0	0	0	0	0	0	0	0	0	0
CCR3	0.00457418	0	0.00388899	0.00937383	0.00358678	0	0	0.00218707	0.00487253	0	0.00179634	0	0	0	0	0	0	0	0.001143	0	0.00322014	0.00861159	0	0	0	0	0	0	0	0	0	0	0.00504674	0	0	0	0	0	0	0.00618892	0.0020968	0	0	0	0	0	0.00141162	0.0393032
CCR1	0	0	0	0	0	0	0	0	0	0	0	0	0	0	0	0	0	0	0	0	0	0	0	0	0	0	0	0	0	0	0	0	0	0	0	0	0	0.00263539	0	0	0	0	0	0	0	0	0	0
CCR5	0	0	0	0	0	0	0.00528252	0	0	0	0	0	0	0	0	0	0	0	0	0	0	0	0	0	0	0	0	0	0	0	0	0	0	0	0	0	0	0	0	0	0	0	0	0	0	0	0	0
CCRL2	0	0	0	0	0	0	0	0	0	0	0	0	0	0	0	0	0	0	0	0	0	0	0	0	0	0	0	0	0	0	0	0	0	0	0	0	0	0	0	0	0	0	0	0	0	0	0	0
LTF	0	0.00182358	0	0.00624604	0.00516604	0	0	0	0.0045598	0	0	0	0	0	0.0069381	0	0	0	0	0	0	0.000905763	0	0	0	0	0	0	0.00876913	0	0	0	0.00202624	0	0	0	0	0	0	0	0	0	0	0	0	0	0	0
LRRC2	0.00399662	0.00611262	0.00814341	0.0438692	0	0.0185755	0.0424261	0.0214109	0.0176086	0.0168122	0.00699846	0.0217246	0	0.00751839	0	0.0187075	0	0.03002	0.016334	0.0111757	0.0104662	0.00766093	0.0671414	0	0.0155225	0.0079803	0	0.0472355	0.0153712	0.022236	0.0610895	0.0375393	0.0164746	0.00878336	0.0377069	0.0134854	0.00900716	0.00661271	0	0.00658035	0.0170858	0.0421186	0.0461022	0	0.00662841	0.0361408	0.0107031	0.0498091
TDGF1	0	0.00682319	0	0	0.00430056	0	0	0	0	0	0	0	0	0	0	0	0	0	0	0	0	0.00102084	0	0	0.00314783	0	0	0	0.012493	0	0	0	0	0	0	0	0	0	0	0	0	0	0	0	0	0	0	0
FAM240A	0	0	0.0020225	0	0	0	0	0	0	0	0.00124472	0	0	0	0	0	0	0	0	0	0	0	0	0	0	0	0	0	0	0.00761355	0	0	0	0	0	0	0	0	0	0	0	0	0.00775947	0	0	0	0	0
ALS2CL	0.0626538	0.0545093	0.0145657	0.051441	0.00669436	0.031725	0.0260495	0.0102711	0.0298894	0	0.00987812	0	0	0.115586	0.0721129	0.0378719	0	0.0390528	0.0337781	0.0400456	0.0307137	0.0174617	0	0.00409366	0.0174523	0.0150645	0	0.00463845	0.0313246	0.0402102	0.0794082	0.0289494	0.0344774	0	0	0.00124909	0.0117156	0.0577916	0	0.0340004	0.0492219	0.0258033	0.0248683	0.0227136	0.00962906	0.0421644	0.0133972	0
TMIE	0	0.0729582	0.0104903	0.0299469	0.00358678	0.00572746	0.0158719	0.0346022	0.00955859	0.00186423	0.00938565	0.00613917	0	0.0163126	0	0.0421015	0	0.0103448	0.00841238	0.00730237	0.00940178	0.00872017	0	0.0343866	0.0248409	0.00797134	0	0	0.0253046	0.00618769	0	0.020886	0.00600061	0.0510088	0	0.00266599	0.00848777	0.00484261	0	0.00768366	0.00576262	0.0183211	0.0257506	0	0	0.0226302	0	0
PRSS50	0	0	0	0.008419	0	0	0	0	0.00175176	0	0	0	0	0	0	0	0	0	0	0.00407818	0	0.0008966	0	0	0	0	0	0	0	0	0	0	0	0	0	0	0.00103118	0	0	0	0	0	0	0	0	0	0.00817584	0
MYL3	0	0	0	0	0	0	0	0	0	0	0	0	0	0	0	0	0	0	0.0110029	0	0	0	0	0	0	0	0	0	0	0	0	0	0	0	0	0	0	0	0	0	0	0	0	0	0	0	0.00395859	0.385932
PTH1R	0.132082	0	0.00853026	0.0134621	0.00726487	0.0142374	0.00853607	0.0140882	0.0123999	0.00533687	0.00562636	0.0136614	0.0114775	0	0.0279964	0.0142941	0	0.00951218	0.0200841	0.00791259	0.0324527	0.0038348	0	0.00156247	0.0180507	0.0578368	0	0.0537452	0.00548636	0.00947268	0.00670161	0.00550999	0.0141614	0	0.0110577	0.00108937	0.0303729	0.00987293	0	0	0.00307746	0	0	0	0.00269657	0.00456002	0	0
CCDC12	0.137323	0.0813323	0.11178	0.185248	0.116622	0.121382	0.125164	0.115345	0.141775	0.0679079	0.110863	0.0983494	0.0868357	0.200318	0.201684	0.245948	0	0.140198	0.190311	0.140372	0.134878	0.12922	0.36067	0.122049	0.0722218	0.161906	0	0.118293	0.133174	0.18342	0.101328	0.223801	0.155857	0.109982	0.0379646	0.114245	0.143755	0.100254	0	0.194294	0.288654	0.18952	0.22002	0.195991	0.0782774	0.178386	0.125537	0.0966141
NBEAL2	0.035848	0.0154332	0.0475754	0.0178807	0.105077	0.0614892	0.048614	0.0444708	0.0427431	0.0376524	0.0215217	0.0231946	0.0787777	0.041916	0.108373	0.0301111	0	0.03327	0.0732982	0.042166	0.0396809	0.0230829	0	0.0293457	0.0159674	0.0103425	0	0.0174719	0.0392341	0.0387336	0.0885967	0.00928681	0.0635505	0.0404683	0.00876483	0.0473827	0.0307091	0.056911	0	0.0801084	0.110986	0.0398875	0.097238	0.0943538	0.0706129	0.0134293	0.0362299	0.269683
SETD2	0.343644	0.526881	0.269299	0.462309	0.37913	0.393283	0.390326	0.337037	0.249773	0.25998	0.197652	0.370648	0.730018	0.29567	0.288996	0.225449	0	0.347636	0.304762	0.365554	0.250822	0.17348	0.692146	0.115015	0.302205	0.586958	0	0.625087	0.42781	0.509178	0.54255	0.212475	0.373426	0.235005	0.4809	0.154418	0.232658	0.385487	0	0.42647	0.380609	0.514425	0.465245	0.647422	0.282091	0.237923	0.212936	0.0616525
KIF9	0.0964679	0.0623745	0.108087	0.184056	0.107445	0.126179	0.0723219	0.142646	0.140801	0.0874736	0.0669136	0.10917	0.256706	0.0911302	0.187133	0.193604	0	0.176464	0.158241	0.107747	0.127832	0.0701138	0.206214	0.0730712	0.0528992	0.164148	0	0.0521854	0.159349	0.133291	0.150384	0.141101	0.0907028	0.0970114	0.0964123	0.0676427	0.0759763	0.0956866	0	0.0696576	0.153248	0.0150705	0.17824	0.113346	0.0452281	0.0825406	0.111136	0.112313
KLHL18	0.186492	0.311535	0.161183	0.251781	0.232519	0.173531	0.194365	0.241675	0.150647	0.155583	0.170387	0.220964	0.417275	0.16211	0.24075	0.200046	0	0.206768	0.210349	0.187958	0.200829	0.125089	0.201858	0.0944093	0.170583	0.155461	0	0.128401	0.190869	0.25336	0.261	0.178477	0.202891	0.138422	0.153093	0.129327	0.163877	0.204034	0	0.239014	0.197887	0.23782	0.254278	0.0310701	0.180043	0.140848	0.201988	0.321165
PTPN23	0.155976	0.087951	0.117469	0.130848	0.157129	0.144782	0.147808	0.153533	0.104498	0.0752794	0.0747191	0.0966235	0.212474	0.26159	0.117966	0.0841878	0	0.192256	0.0916461	0.12497	0.116791	0.0910403	0.0564014	0.088971	0.116655	0.140592	0	0.12022	0.194493	0.140927	0.213617	0.126465	0.126894	0.071088	0.153492	0.110629	0.100443	0.142756	0	0.197334	0.155304	0.182678	0.178823	0.148606	0.170205	0.0705952	0.0682682	0.112313
SCAP	0.242307	0.350576	0.20787	0.330326	0.268151	0.258154	0.305826	0.283659	0.171494	0.161624	0.182726	0.321825	0.356612	0.221086	0.326069	0.262986	0	0.253922	0.282014	0.314775	0.323991	0.154984	0.182966	0.173345	0.201623	0.269505	0	0.318268	0.285315	0.34531	0.440261	0.221111	0.226731	0.158102	0.178042	0.168196	0.213746	0.273938	0	0.400111	0.274241	0.298872	0.340967	0.359419	0.250542	0.186677	0.128117	0.0393032
ELP6	0.141214	0.0578648	0.0908029	0.143028	0.136514	0.127472	0.106427	0.116065	0.115433	0.0484438	0.076131	0.114296	0.100362	0.181306	0.149158	0.148634	0	0.122058	0.10916	0.10248	0.110894	0.123894	0.305032	0.110935	0.0811406	0.0195354	0	0.042335	0.0855258	0.0980892	0.128757	0.183953	0.0958539	0.0694094	0.116896	0.054092	0.0826941	0.106984	0	0.0640251	0.17961	0.147847	0.223886	0.079505	0.0471749	0.0944632	0.0820738	0
CSPG5	0.199828	0.193894	0.139518	0.183193	0.190744	0.299586	0.166104	0.227493	0.167008	0.136379	0.157413	0.080676	0.516646	0.180883	0.0959806	0.174064	0	0.192454	0.295905	0.187567	0.172891	0.122526	0.0587908	0.11081	0.246809	0.184546	0	0.198942	0.170004	0.0963667	0.242433	0.243459	0.15826	0.117305	0.102725	0.107313	0.195075	0.158645	0	0.22764	0.109735	0.164445	0.239922	0.160499	0.263172	0.191354	0.0808623	0.112313
SMARCC1	0.376985	0.361449	0.234297	0.357855	0.306112	0.319783	0.280821	0.292622	0.211017	0.210446	0.223498	0.301696	0.465043	0.229917	0.352063	0.265919	0	0.282431	0.281269	0.31885	0.267093	0.196394	0.274635	0.193045	0.259067	0.461623	0	0.381904	0.458168	0.309725	0.484653	0.286289	0.304816	0.261855	0.324124	0.241152	0.262091	0.22629	0	0.331466	0.272851	0.231096	0.363319	0.428512	0.267474	0.252978	0.155136	0.284278
DHX30	0.334235	0.317559	0.260343	0.364891	0.248622	0.288533	0.262001	0.219102	0.196728	0.113411	0.155622	0.213351	0.335746	0.316353	0.294738	0.285706	0	0.252	0.303153	0.296024	0.241952	0.143316	0.380161	0.13261	0.227349	0.390437	0	0.445632	0.410357	0.30701	0.413063	0.410831	0.268745	0.196191	0.438345	0.212867	0.215982	0.252967	0	0.257686	0.27738	0.32686	0.409504	0.421297	0.185957	0.124641	0.193588	0.0997817
MAP4	0.303331	0.361495	0.243924	0.499004	0.335425	0.365743	0.292941	0.327877	0.235885	0.246301	0.230608	0.374429	0.769	0.385703	0.335202	0.322167	0	0.2954	0.347157	0.344686	0.355219	0.162556	0.412815	0.172387	0.311596	0.401526	0	0.584129	0.423051	0.476454	0.573124	0.29921	0.303587	0.180013	0.302041	0.194539	0.269097	0.364281	0	0.335251	0.325639	0.365486	0.381456	0.568925	0.306986	0.261508	0.164017	0.278452
CDC25A	0.00371959	0	0.00533717	0.00927336	0.0244674	0.00148217	0	0.00719804	0.0022645	0	0.010216	0	0	0	0.022782	0	0	0.00745429	0	0.00356722	0.00299262	0.01505	0	0	0.00889542	0	0	0.0417708	0.00633456	0	0	0.00916634	0.00190407	0	0	0.000651158	0.014459	0.00836368	0	0	0	0	0.00735546	0	0	0	0	0
ZNF589	0.281641	0.435691	0.247144	0.381158	0.400035	0.355723	0.248418	0.266617	0.230159	0.172659	0.261101	0.31474	0.576314	0.229687	0.377293	0.34675	0	0.279212	0.27412	0.377992	0.287159	0.153432	0.559778	0.197428	0.24763	0.384581	0	0.445091	0.374026	0.339742	0.196603	0.303754	0.255599	0.264938	0.376897	0.263356	0.218514	0.291438	0	0.347444	0.311311	0.354344	0.369773	0.560619	0.199412	0.288509	0.133675	0.156843
NME6	0.00374129	0.0121152	0.0267732	0.0518401	0.0314725	0.0284387	0.0346479	0.019104	0.0431017	0.0247029	0.0273006	0.0179938	0.0299508	0.0885463	0.0366429	0.0509163	0	0.0505011	0.0531737	0.0375904	0.0384829	0.0321471	0	0.066483	0.0143072	0.0229075	0	0	0.0432408	0	0.0261213	0.0985769	0.0243762	0.0310027	0.0669113	0.00618934	0.0566293	0.0256467	0	0.0288274	0.0540473	0	0.0935551	0.00835831	0.0123684	0.0708892	0.0158029	0
SPINK8	0	0.00131818	0.0532481	0.102137	0.0599156	0.0165905	0.00710618	0.0251581	0.0649952	0.0116904	0.0151432	0	0.0217376	0.0830389	0.0134666	0.0801302	0	0.0374623	0.062735	0.0239173	0.0535333	0.0417383	0	0.0284985	0	0.0241935	0	0.0123818	0.103793	0.0615494	0.0176709	0.08487	0.0162482	0.0237955	0	0.0223319	0.0198481	0.00476026	0	0.0172909	0.036072	0	0.094351	0	0.00311874	0.00260023	0.0164322	0
FBXW12	0.0557722	0.0460702	0.05078	0.0898606	0.119013	0.0757198	0.0308323	0.0398306	0.0386209	0.0348845	0.0401985	0.0293932	0.0344482	0.0676514	0.0750942	0.0481239	0	0.0876194	0.0597022	0.0292291	0.0429854	0.0413162	0	0.0528997	0.036267	0.0298798	0	0.079506	0.053027	0.0408736	0.032008	0.0612831	0.0572862	0.0212811	0.0314811	0.064296	0.0260231	0.0328807	0	0.0529885	0.0340104	0.0546308	0.12571	0.0470775	0.0311835	0.0280928	0.0335687	0
PLXNB1	0.0916522	0.0850428	0.0692843	0.203133	0.240375	0.17364	0.0789821	0.114831	0.128627	0.030204	0.114023	0.124546	0.215092	0.141563	0.204022	0.192131	0	0.166284	0.107414	0.201953	0.185752	0.0745398	0	0.0993276	0.18739	0.315707	0	0.218537	0.183564	0.165497	0.255452	0.0698544	0.103663	0.108193	0.129578	0.124668	0.068929	0.168197	0	0.10084	0.202289	0.0912364	0.119075	0.241796	0.11015	0.143776	0.0985912	0
CCDC51	0.018762	0.0141638	0.0204359	0.0185909	0.0117117	0.00550668	0.00443257	0.0142465	0.0388111	0.0127	0.0145244	0	0.163727	0.065994	0.0311308	0.0156102	0	0.0486811	0.0574685	0.0076455	0.0283464	0.0159704	0.0804715	0.0208838	0.0119603	0.024471	0	0	0.0270043	0.00171864	0.00657954	0.0330956	0.0127566	0.0126233	0	0.00241911	0.0190516	0.0228745	0	0.0627434	0.0105131	0	0.0219834	0.0285161	0.014924	0.00680501	0	0
TMA7	0.14775	0.216919	0.203606	0.409237	0.278277	0.250841	0.300641	0.241566	0.204991	0.0966349	0.194533	0.0809679	0.13333	0.182475	0.162543	0.242262	0	0.135495	0.279384	0.163761	0.226666	0.142239	0.232078	0.189137	0.223585	0.123608	0	0.236259	0.374762	0.204372	0.281065	0.186219	0.148249	0.0659412	0.0508853	0.11175	0.193414	0.16343	0	0.196062	0.14594	0.206895	0.300093	0.232445	0.20628	0.0936446	0.0437555	0.169811
ATRIP	0.031902	0.0660843	0.0364386	0.0413675	0.0650013	0.0343419	0.0143537	0.0535708	0.027392	0.0208822	0.0345509	0.039534	0	0.10659	0.0543365	0.0879277	0	0.0694393	0.0784183	0.0518715	0.0376503	0.0465508	0.0484551	0.058844	0.0457236	0.0223085	0	0.0545042	0.0581879	0.022657	0.0165665	0.0227866	0.0509736	0.0219665	0.0356807	0.0139939	0.0233663	0.025152	0	0.0813556	0.0774695	0.0279842	0.0844801	0.0192575	0.0343866	0.00931583	0.0144247	0.0498091
SHISA5	0.207534	0.1717	0.140591	0.219079	0.164169	0.167637	0.180436	0.210407	0.109175	0.102325	0.130489	0.139784	0.2815	0.156113	0.230217	0.196832	0	0.212438	0.2209	0.236493	0.166357	0.11079	0.12973	0.132414	0.196439	0.18596	0	0.085515	0.194807	0.117661	0.299491	0.231751	0.170491	0.0959739	0.176837	0.122125	0.132537	0.165031	0	0.136309	0.197654	0.0983041	0.219081	0.129278	0.148046	0.146138	0.0864321	0.0981076
PFKFB4	0.0964481	0.129683	0.113118	0.141428	0.14327	0.044112	0.129577	0.122903	0.1091	0.0577878	0.0820945	0.0909518	0.209979	0.0344145	0.192146	0.107821	0	0.15567	0.130068	0.15058	0.0799861	0.0750482	0.176675	0.0602484	0.0688666	0.0610443	0	0.0791164	0.0839477	0.144633	0.110373	0.161606	0.140906	0.0503877	0.138861	0.0908107	0.0935394	0.167084	0	0.182122	0.093594	0.0766409	0.0928867	0.158299	0.14063	0.178457	0.0829412	0.233811
COL7A1	0.225974	0.255528	0.174085	0.291401	0.196711	0.255539	0.229466	0.200406	0.1546	0.0962309	0.136595	0.135075	0.113578	0.20963	0.316627	0.194634	0	0.205928	0.155105	0.294412	0.220228	0.111102	0.234032	0.0625775	0.195459	0.104562	0	0.354116	0.217816	0.434202	0.0885857	0.223858	0.200293	0.242585	0.117785	0.139501	0.0865926	0.10472	0	0.140328	0.325257	0.246138	0.233561	0.226675	0.215337	0.11061	0.108606	0.242495
UQCRC1	0.0975393	0.17284	0.134282	0.227565	0.132125	0.12774	0.180615	0.156548	0.132572	0.0401804	0.0888435	0.106139	0.242937	0.188655	0.16711	0.199631	0	0.170469	0.177144	0.103759	0.137582	0.102641	0.086964	0.117125	0.194354	0.139205	0	0.129123	0.229952	0.15946	0.205335	0.240663	0.128313	0.0681924	0.214156	0.0899678	0.11846	0.132842	0	0.172429	0.146736	0.0622923	0.26062	0.150991	0.102504	0.126991	0.100956	0
SLC26A6	0.0117885	0.0133492	0.0484864	0.033233	0.0332885	0.00420516	0.0216383	0.00876176	0.0131499	0.00409276	0.0305868	0	0.0114775	0.0217194	0.0171012	0.0245728	0	0.035995	0.000844483	0.0178362	0.0439663	0.0046076	0.0172573	0.0275254	0.022615	0.0504096	0	0.0318708	0.0194016	0.012964	0.0330254	0.0269264	0.0138126	0.0262163	0	0.014194	0.0157988	0.0231092	0	0	0.0390573	0	0	0.0414985	0.0188372	0.00456002	0.0168646	0
CELSR3	0.0621445	0.105905	0.0758776	0.146653	0.106204	0.119139	0.192995	0.120909	0.0831476	0.0737351	0.0905192	0.0893874	0.227998	0.0813498	0.10448	0.0629217	0	0.0802261	0.0710742	0.106447	0.0943181	0.0467141	0.0440861	0.0356056	0.0797568	0.167983	0	0.146055	0.163499	0.167731	0.190964	0.102319	0.116817	0.0394577	0.0404761	0.0724134	0.0788454	0.16525	0	0.151059	0.145875	0.0772941	0.110477	0.0762854	0.187795	0.0742421	0.14263	0.137921
NCKIPSD	0.145742	0.10904	0.0801724	0.127153	0.156135	0.156273	0.148059	0.105765	0.121156	0.0782584	0.0711402	0.0599793	0.16122	0.0473993	0.139198	0.0675788	0	0.0649308	0.13685	0.133638	0.155759	0.0748884	0.0804715	0.0224106	0.125287	0.195739	0	0.151423	0.182395	0.162395	0.185399	0.112835	0.111362	0.0619994	0.0698096	0.0628669	0.110755	0.10983	0	0.105806	0.0773162	0.0334342	0.16019	0.187111	0.126139	0.0764537	0.113972	0.224404
IP6K2	0.236339	0.244479	0.213179	0.224828	0.259638	0.280687	0.38052	0.260531	0.163018	0.117012	0.115681	0.236839	0.23837	0.218081	0.325204	0.19729	0	0.173535	0.216289	0.246953	0.227654	0.150764	0.281433	0.109946	0.22315	0.402452	0	0.364057	0.28604	0.360542	0.351573	0.253943	0.221156	0.18133	0.213008	0.136924	0.210383	0.280908	0	0.248175	0.208956	0.342973	0.327695	0.572309	0.223462	0.106826	0.177058	0.213602
PRKAR2A	0.389485	0.219831	0.240069	0.303543	0.190011	0.235101	0.281223	0.293636	0.208304	0.228193	0.152115	0.19458	0.406557	0.29528	0.290291	0.240084	0	0.215055	0.281274	0.245886	0.219204	0.187446	0.533487	0.177583	0.232038	0.158696	0	0.436777	0.287426	0.316575	0.394633	0.294477	0.236852	0.194662	0.376002	0.155665	0.234276	0.31871	0	0.308991	0.286173	0.302122	0.3086	0.221721	0.272735	0.184748	0.121413	0.266596
SLC25A20	0.0288205	0	0.00619298	0.025036	0.0149065	0.040452	0.00862462	0.00533264	0.00703609	0	0.00354135	0	0	0	0.0403607	0.0201895	0	0.0274249	0.00405576	0.0248485	0.00457632	0.0109257	0.103201	0	0.0122156	0.0134555	0	0	0.0389109	0.0140156	0	0.0196539	0.0158993	0.0152661	0.0121208	0.0121937	0.00633344	0.0231684	0	0	0.0363293	0.0506206	0	0.0172835	0	0.00260023	0	0
ARIH2OS	0.000806439	0.00346114	0.0189262	0.0152059	0.00501337	0	0.0615974	0.00396779	0.0244576	0.00259941	0.00426146	0.014571	0.190079	0	0.0211476	0.0155634	0	0.00547145	0.0285994	0.00753317	0.0082076	0.0102722	0.0632104	0.0330951	0.00174749	0	0	0.0235481	0.00818394	0	0.0146071	0.0228315	0.00525205	0.00598991	0	0.00613664	0.0203357	0.0150258	0	0	0.0147312	0	0.0280556	0.00659194	0	0.00495987	0.00600603	0.0393032
ARIH2	0.284476	0.313004	0.230362	0.403389	0.319377	0.371605	0.266339	0.296357	0.219108	0.177669	0.201291	0.348396	0.525012	0.384666	0.384963	0.283628	0	0.237694	0.270202	0.280019	0.261628	0.155799	0.471104	0.200415	0.232774	0.441231	0	0.550117	0.307906	0.384442	0.479052	0.303552	0.235003	0.220876	0.271086	0.255754	0.212482	0.264389	0	0.318741	0.268641	0.252183	0.416297	0.205859	0.232662	0.211428	0.12098	0.162633
P4HTM	0.327581	0.318744	0.206308	0.460983	0.308423	0.348139	0.34971	0.292814	0.229297	0.130862	0.169825	0.251607	0.656898	0.260455	0.315586	0.251667	0	0.327386	0.292743	0.30121	0.271146	0.200173	0.185686	0.113551	0.268906	0.296992	0	0.341903	0.371776	0.422001	0.547267	0.296796	0.297605	0.145142	0.361209	0.150881	0.233935	0.240845	0	0.360583	0.278656	0.236471	0.422526	0.425745	0.255899	0.136507	0.0961046	0.0393032
WDR6	0.256462	0.26051	0.151519	0.310401	0.269448	0.207382	0.309701	0.20474	0.130061	0.191548	0.12434	0.0872875	0.416159	0.261723	0.281642	0.166819	0	0.156068	0.212142	0.270943	0.159642	0.11248	0.0964023	0.0910325	0.203186	0.282882	0	0.506667	0.257797	0.374023	0.379707	0.166764	0.182904	0.239551	0.127099	0.106995	0.2127	0.239382	0	0.262135	0.184611	0.153141	0.219603	0.483566	0.254396	0.053396	0.0887338	0.247044
DALRD3	0.0914262	0.0643885	0.0713869	0.106643	0.0912724	0.0591095	0.0775064	0.0582064	0.0823949	0.0505101	0.0290156	0.0267935	0	0.150269	0.0697394	0.100509	0	0.117765	0.115693	0.0404617	0.0844715	0.0648073	0.0461972	0.0473959	0.0160704	0.0574366	0	0.0403186	0.153744	0.0766329	0.0652112	0.100938	0.0435072	0.0839474	0.0464945	0.0542089	0.0704391	0.0380046	0	0.0580798	0.0786065	0.0262305	0.121776	0.0209764	0.0188347	0.059332	0.0350989	0.101373
NDUFAF3	0.0323879	0.00419979	0.0487875	0.0618131	0.0427892	0.0420279	0.0476558	0.0254901	0.0407346	0.0349995	0.041049	0.0336124	0.0307088	0.0887587	0.0105846	0.0595051	0	0.0166445	0.0725806	0.01515	0.0423272	0.0383723	0	0.0189019	0.0458465	0.0654837	0	0	0.0563714	0.0237631	0.136589	0.0431767	0.0366214	0.0147744	0.0160558	0.020697	0.0549479	0.0275457	0	0.0647339	0.0317085	0	0.0505472	0.142062	0.0247843	0.0400032	0.00133664	0
IMPDH2	0.0182321	0.0173573	0.0172066	0.0340936	0.0409522	0.0373089	0.0471651	0.031533	0.0232981	0.0147643	0.0209409	0.0350328	0	0.0859552	0.0400454	0.014543	0	0.0220633	0.0312132	0.0373288	0.0357505	0.0189983	0	0.0115225	0.0139059	0.00336053	0	0	0.0343726	0.0302862	0.0186773	0.0085948	0.0226083	0	0.0187934	0	0.0379541	0.0171343	0	0.00450584	0.0125355	0	0.0397392	0.0470775	0.0239574	0.0201135	0.0108574	0
QRICH1	0.382073	0.360311	0.255213	0.383331	0.250133	0.277666	0.211551	0.234921	0.211361	0.197381	0.175295	0.414374	0.376503	0.233641	0.363583	0.283428	0	0.308884	0.304082	0.320134	0.273353	0.160643	0.525529	0.18348	0.256308	0.393745	0	0.17064	0.317657	0.374928	0.465545	0.363284	0.237644	0.166718	0.312886	0.214391	0.226969	0.244294	0	0.225014	0.322728	0.304015	0.384562	0.335226	0.244455	0.120004	0.129558	0.229754
QARS	0.0473765	0.0681336	0.036325	0.0911683	0.0690611	0.0622855	0.116391	0.0523944	0.03059	0.0187063	0.0269267	0.0991947	0.126251	0.204168	0.097136	0.0306364	0	0.0863319	0.0584798	0.0464017	0.0427298	0.0217843	0.0117839	0.0369467	0.0377778	0.104977	0	0.0574319	0.0624588	0.064853	0.105417	0.0508849	0.0518618	0	0.0230796	0.0492893	0.05331	0.0162026	0	0.0994778	0.0543842	0.0161496	0.0898937	0	0.0612417	0.0415229	0.0313525	0
USP19	0.0634339	0.0831019	0.0713097	0.0538948	0.052573	0.0442662	0.101729	0.090857	0.0570605	0.0587833	0.0486109	0.0200689	0.0787777	0.141703	0.0396626	0.0458858	0	0.058265	0.0775222	0.0591397	0.0836382	0.035753	0.0117839	0.0335952	0.0538125	0.0463518	0	0.081918	0.0799171	0.0642242	0.0853381	0.057954	0.0688197	0.0153979	0.0464296	0.0138658	0.058893	0.104568	0	0.0469959	0.0922503	0.0442212	0.0833161	0	0.047651	0.0188147	0.0342995	0
LAMB2	0	0.0493525	0.00132583	0.00897256	0.0161817	0	0.00935249	0.0046327	0.00829619	0	0.00265637	0	0	0.023145	0	0	0	0.0070297	0	0.0148879	0.00428203	0	0	0.0057935	0.00396074	0	0	0	0	0.0625915	0	0	0.0176136	0	0	0	0.012058	0.0048288	0	0	0	0	0.00452569	0	0.00483266	0	0	0.0498091
CCDC71	0	0	0.0105723	0.0315157	0.0187175	0.0182396	0.0351181	0.0215928	0.0248055	0.0221257	0.00289591	0.00879225	0	0.0425212	0.00348134	0.0154099	0	0.0333285	0.0325849	0.00929223	0.0145079	0.0152047	0.0519543	0.0145829	0.0058891	0	0	0	0.0135625	0.0210359	0.00481506	0.0233783	0.00937885	0	0	0	0.0159547	0.033347	0	0.00169498	0.00967014	0.0107028	0.0292493	0.0384644	0.0076549	0.0232519	0	0
KLHDC8B	0.0125309	0.0771569	0.022518	0.0513785	0.0194135	0.0079192	0.0561316	0.0388859	0.0387291	0.00780776	0.0187325	0.0304404	0	0.0136538	0.0487947	0.0511423	0	0.00786817	0.0236379	0.0274413	0.0204481	0.0194117	0	0.0292663	0.0439505	0.0148122	0	0.0275321	0.0139836	0.0951223	0.0393456	0.0101303	0.0223766	0.0329655	0.00792077	0.00167507	0.0222001	0.0252516	0	0.0809008	0.0398054	0	0.043646	0.00835831	0.00657148	0.0158039	0.0250856	0.0393032
C3orf84	0	0.00482463	0.00394532	0.0145922	0.0108806	0	0.00511845	0.00407241	0.00536839	0.00186423	0	0	0	0	0	0	0	0.00743947	0.00576811	0	0	0.00153671	0	0	0.00197835	0	0	0	0.00628021	0	0	0.0318384	0.000534374	0	0	0.00122779	0.00275863	0.00214675	0	0	0	0	0	0	0	0	0.00238511	0
CCDC36	0.0264403	0.0203542	0.0185949	0.0268436	0.0275405	0.0107088	0.0316615	0.0368412	0.0291322	0.00449898	0.00682221	0.0062657	0	0	0	0.0322612	0	0.0154141	0.0193912	0.0287796	0.0148348	0.00734993	0	0.0329398	0.00706935	0.0166032	0	0	0.0501087	0.0327829	0.0189515	0.0778397	0.0134002	0.00798105	0.0340316	0.0149068	0.0360252	0.0145966	0	0	0.00668885	0.0238678	0.0568467	0.0527583	0.0240515	0.0391972	0.012407	0.137921
C3orf62	0.0873156	0.158458	0.0925697	0.120425	0.10098	0.0739424	0.116147	0.126019	0.087045	0.0878979	0.0907714	0.145358	0.108423	0.111915	0.0922256	0.0898837	0	0.100209	0.0837603	0.0947194	0.098228	0.0610736	0.150895	0.0560377	0.0816589	0.0683144	0	0.0949228	0.108306	0.0703935	0.142908	0.137336	0.121862	0.11542	0.0571571	0.0561293	0.124303	0.0876001	0	0.0451401	0.0532587	0.275293	0.0974069	0.228093	0.117687	0.076694	0.0836657	0.0885334
USP4	0.286706	0.265178	0.185273	0.287424	0.246855	0.196021	0.21418	0.204029	0.197438	0.181475	0.175877	0.320498	0.517264	0.21655	0.379167	0.278163	0	0.271516	0.198166	0.236216	0.235371	0.132965	0.37836	0.144782	0.238788	0.331608	0	0.266951	0.28241	0.304644	0.316769	0.208464	0.243732	0.191522	0.216896	0.205204	0.145775	0.259244	0	0.256049	0.282988	0.308314	0.314321	0.329955	0.272881	0.238433	0.119685	0.164266
RHOA	0.171975	0.237074	0.141751	0.236963	0.182172	0.220776	0.207359	0.175427	0.135356	0.102331	0.106687	0.174925	0.264988	0.148132	0.190031	0.13294	0	0.131482	0.235804	0.199323	0.150315	0.104302	0.0484551	0.114752	0.105524	0.321384	0	0.245378	0.145429	0.225177	0.239801	0.187907	0.131259	0.0971864	0.191481	0.0929747	0.17239	0.140135	0	0.159885	0.185112	0.146927	0.258018	0.245326	0.111609	0.161192	0.116603	0.137218
TCTA	0.0390362	0.0915421	0.0822004	0.142696	0.0727991	0.0758089	0.0294513	0.0813692	0.0814862	0.030504	0.0512231	0.0364055	0.0852287	0.138847	0.14775	0.132502	0	0.114462	0.124332	0.0438821	0.0698029	0.0743822	0	0.199613	0.0556255	0.0310695	0	0.0897718	0.0470303	0.055845	0.0781633	0.0637203	0.062262	0.0053586	0.0400447	0.0284785	0.0843529	0.0656249	0	0.11343	0.121317	0.0356636	0.1638	0.108674	0.0238919	0.0487198	0.06171	0
AC104452.1	0	0	0	0.00278246	0	0	0	0	0	0	0.00737384	0	0	0	0	0	0	0	0	0	0	0.00223485	0	0	0	0	0	0	0	0	0	0	0	0	0	0	0	0	0	0	0	0	0.0034373	0	0	0	0	0
DAG1	0.111597	0.211269	0.142964	0.196313	0.199158	0.133014	0.166725	0.180319	0.115512	0.105957	0.105543	0.175102	0.22519	0.147449	0.1183	0.137139	0	0.154544	0.14134	0.168663	0.124621	0.0691237	0.158844	0.0558027	0.070401	0.174794	0	0.163076	0.106887	0.211085	0.114107	0.141094	0.111194	0.0692792	0.159419	0.0929392	0.112059	0.115855	0	0.137205	0.158631	0.0916135	0.202283	0.289806	0.113877	0.11542	0.0629372	0.224775
BSN	0.320677	0.292315	0.239938	0.376644	0.343731	0.343323	0.318643	0.304229	0.212086	0.191325	0.259606	0.27273	0.462627	0.221847	0.326718	0.268396	0	0.304212	0.321684	0.330624	0.272625	0.164133	0.578749	0.115256	0.288794	0.295907	0	0.320709	0.361177	0.476708	0.436956	0.270323	0.274716	0.176593	0.280075	0.156643	0.234379	0.278353	0	0.329913	0.267848	0.277855	0.388827	0.424939	0.301233	0.208019	0.121771	0.262378
APEH	0.0252747	0.0294267	0.0387349	0.0562636	0.0369284	0.0734422	0.0554994	0.0335895	0.0328958	0.0141842	0.0330355	0.0057628	0	0.091942	0.0338104	0.0392291	0	0.0226338	0.0760311	0.0893344	0.0340411	0.0399751	0.0117839	0.00468046	0.0412771	0.0196557	0	0.0608833	0.0610333	0.0612988	0.101038	0.0492511	0.0396751	0.0160667	0.0524434	0.00760367	0.0358758	0.0324131	0	0.0203951	0.054149	0.0080044	0.0622429	0.134733	0.00896424	0.0260323	0.014354	0
MST1	0	0.0273742	0.0296009	0.0201304	0.0381413	0.00356347	0.0163521	0.0134728	0.0234981	0	0.0115475	0.0102956	0	0.0297578	0.0145935	0.00750876	0	0.0200332	0.0205317	0.0183256	0.0127063	0.0134136	0	0.00156247	0.0129419	0.114275	0	0.0192289	0.027237	0.0049929	0.00657954	0.0254022	0.0111917	0	0	0.00357509	0.0235643	0.0109119	0	0.0290145	0.00751387	0.0324984	0.0422741	0.0328083	0.0146609	0.0158724	0.0070272	0
RNF123	0.0632023	0.153399	0.116715	0.227354	0.211476	0.109092	0.156272	0.136668	0.136977	0.0528393	0.0788262	0.0818668	0.378158	0.133641	0.174735	0.158867	0	0.0973656	0.135071	0.102645	0.127087	0.0901531	0.0117839	0.0902654	0.055147	0.0657081	0	0.0824443	0.133644	0.20582	0.224839	0.166486	0.161005	0.165703	0.109113	0.0742552	0.118961	0.172619	0	0.128435	0.143812	0.126071	0.190398	0.0475913	0.0919609	0.0934968	0.113921	0.114099
GMPPB	0	0.0349914	0.00934409	0.0197214	0.0397988	0.0327289	0.0303777	0.0181564	0.0236594	0.00946411	0.00848842	0.0247993	0	0.0322467	0.014806	0.0233757	0	0.0198943	0.0321876	0.0340617	0.0350561	0.0216002	0	0.0336957	0.00974327	0.00363194	0	0.0105968	0.0489895	0.0313382	0.0103836	0.0189145	0.0142337	0	0.0474089	0.0076803	0.0114943	0.00678498	0	0.0102574	0.0260515	0	0.0287644	0	0.00671851	0.0126177	0.00841615	0
IP6K1	0.323124	0.297961	0.244284	0.399058	0.390553	0.30452	0.248479	0.259966	0.218299	0.166662	0.195633	0.339404	0.657156	0.270322	0.330533	0.307699	0	0.317536	0.328423	0.355384	0.279756	0.15674	0.371701	0.166811	0.26746	0.329539	0	0.48948	0.288364	0.355404	0.434886	0.287797	0.247342	0.257537	0.248117	0.200635	0.213289	0.279318	0	0.315866	0.340456	0.293789	0.392055	0.48194	0.298138	0.172365	0.132603	0.0904213
CDHR4	0	0.00292521	0.0015163	0	0	0	0	0	0	0	0.000476378	0.00764299	0	0	0	0.00893045	0	0.0151736	0	0.00133159	0	0	0	0	0.00332354	0	0	0	0.00266057	0.00514735	0	0	0.000837181	0	0	0	0	0	0	0	0	0	0.00691422	0	0	0	0	0
INKA1	0.00459162	0.0448894	0.00468536	0.00744935	0.0138184	0.00373181	0.0157644	0.0118921	0.0110432	0.0147643	0.00686212	0	0	0.0202074	0.0105303	0.0119803	0	0.0211102	0.0120168	0.00176855	0.0037459	0.00647792	0.0117839	0.00213972	0.0054987	0.0190111	0	0.00404242	0	0	0	0.0110241	0.00288124	0	0.0174837	0.00721745	0.00221921	0.00548786	0	0.0133373	0.037432	0.0393214	0.0068991	0	0.0076898	0	0.00329778	0
UBA7	0	0	0	0	0.00339623	0	0	0	0	0	0	0	0	0	0.00339246	0	0	0	0.0021101	0	0	0	0	0.00763201	0.00262911	0	0	0	0.0133336	0	0.0233066	0	0.00218772	0	0	0	0	0	0	0	0	0	0	0	0.00319915	0	0	0
TRAIP	0.00422475	0.00305763	0.00622935	0.0541752	0.0203127	0.0216162	0.0315879	0.00235328	0.0198909	0	0.00461913	0.0125037	0	0.023145	0.00802019	0.00385432	0	0.00943936	0.00453503	0.0100947	0.00897964	0.018441	0	0	0.00943012	0.00870561	0	0.0213071	0.00711046	0.0139006	0.022109	0.038324	0.0422371	0	0.0109073	0.00241911	0.0102651	0.00757169	0	0.0165853	0	0.0316691	0.0157681	0.0470775	0	0	0.0242788	0.0393032
CAMKV	0.358651	0.245936	0.253213	0.395455	0.371936	0.343918	0.372936	0.254168	0.200218	0.125787	0.201504	0.315163	0.352787	0.262624	0.372388	0.2634	0	0.267363	0.272884	0.307955	0.286931	0.16951	0.250362	0.168648	0.280761	0.412529	0	0.467353	0.423694	0.439125	0.384234	0.347091	0.260647	0.138659	0.238417	0.128787	0.248542	0.272782	0	0.300342	0.261003	0.364177	0.44461	0.451339	0.199778	0.238262	0.156129	0.475111
MST1R	0.0128538	0	0.0128108	0.00627251	0.00533049	0.0100272	0.0102287	0.0114892	0.00854819	0	0.00291038	0.00511063	0	0.0136051	0.034043	0	0	0.0180936	0.0078587	0	0.0101451	0.00211321	0.0645299	0.00468046	0.00787425	0.0119298	0	0	0	0	0	0	0.0062732	0.0093356	0	0.00676808	0.0158205	0.027665	0	0.0287518	0.0172294	0	0	0.0231709	0.0028169	0.00721808	0.0308161	0
MON1A	0.105177	0.0773919	0.0785267	0.0965067	0.0704463	0.0508708	0.0227429	0.0882852	0.0602977	0.0713345	0.0552288	0.126834	0.110012	0.0824414	0.154747	0.0832699	0	0.087826	0.0962022	0.121834	0.0989152	0.05252	0.10773	0.0426257	0.0696946	0.190243	0	0.0806355	0.0829238	0.0755663	0.0867537	0.0807089	0.0784961	0.106133	0.0696008	0.071549	0.0634538	0.0487514	0	0.0405503	0.132634	0.10147	0.0311455	0.0223304	0.094029	0.0079466	0.0582202	0.137921
RBM6	0.400205	0.393065	0.258368	0.446198	0.273318	0.365849	0.372941	0.294341	0.196415	0.246513	0.230566	0.337377	0.648082	0.193053	0.159236	0.248643	0	0.323616	0.26938	0.319641	0.166682	0.130706	0.71913	0.204685	0.293206	0.597504	0	0.727331	0.479569	0.495378	0.784521	0.250769	0.231761	0.196473	0.473123	0.293334	0.184361	0.271028	0	0.485658	0.26524	0.473838	0.393945	0.809136	0.163793	0.0794748	0.174686	0.531951
RBM5	0.357383	0.449622	0.287917	0.449962	0.375969	0.489573	0.308141	0.3398	0.2336	0.119835	0.210838	0.327108	0.695637	0.180802	0.372214	0.337508	0	0.30015	0.333613	0.469375	0.284362	0.1683	0.385044	0.250599	0.310479	0.387245	0	0.379034	0.429859	0.424006	0.446558	0.286579	0.307217	0.20557	0.34149	0.248253	0.223325	0.283413	0	0.394864	0.344703	0.377043	0.444605	0.483686	0.253346	0.18912	0.13861	0.117095
SEMA3F	0.0363004	0.0315495	0.0342313	0.0286865	0.011479	0.039028	0.0261243	0.0486816	0.0178075	0.021369	0.0252535	0	0.0114775	0	0.0671261	0.0577674	0	0.031063	0.0374234	0.0302137	0.0222843	0.0135841	0	0.0189208	0.0603123	0.00530752	0	0	0.0445936	0.0191732	0.0673623	0.0806926	0.0459826	0.0234933	0.0151713	0.0118459	0.0652034	0.0290605	0	0.0573811	0.0815374	0.0595198	0.0626973	0.0258304	0.0824993	0.0587807	0.0167278	0
SLC38A3	0	0.00459798	0	0.0056011	0.00493767	0	0.00873333	0.0023336	0.00367602	0	0.00256334	0	0	0	0	0.0069544	0	0	0.00586558	0.0153394	0.00906421	0.00224799	0	0.00545216	0	0.0162763	0	0.0105968	0.010562	0	0	0	0.00158749	0	0	0.00414583	0	0.0114916	0	0	0	0	0.028225	0	0	0	0	0
GNAI2	0.211755	0.197695	0.17133	0.239161	0.15169	0.222668	0.279699	0.21427	0.166458	0.116542	0.163399	0.22468	0.359168	0.217186	0.305437	0.243016	0	0.189002	0.232985	0.203609	0.1841	0.128163	0.31333	0.16535	0.206754	0.261478	0	0.308712	0.271771	0.182349	0.259948	0.231196	0.194393	0.141337	0.191694	0.180296	0.155227	0.234654	0	0.189869	0.139661	0.285281	0.226413	0.406286	0.176149	0.108958	0.152667	0.13457
SEMA3B	0.0539305	0	0.0287811	0.0315549	0.0173488	0.00313497	0.0241307	0.0126054	0.0179619	0.00393345	0.00507735	0	0	0.048395	0.0440035	0.0186935	0	0	0.0182025	0.00820102	0	0.00958642	0.0803485	0.0141584	0.00813856	0	0	0.0199213	0.0166525	0.0539607	0.0104062	0.010608	0.00664951	0	0	0	0.00410697	0.0122625	0	0.00206492	0.0272429	0	0.0245946	0.0172835	0.00463343	0.0268497	0	0
LSMEM2	0	0.00139674	0.00492178	0.006477	0	0.00556422	0	0	0.0023583	0	0.00114733	0	0	0	0	0	0	0.0070954	0.0176103	0	0	0.000876742	0	0	0.00354351	0	0	0	0.012193	0	0	0	0	0	0	0.00306145	0.00717724	0	0	0.004322	0.0136793	0	0	0	0.00436318	0.00260023	0.00357273	0.0393032
IFRD2	0.0150567	0.0169097	0.0294157	0.036168	0.0443481	0.0750731	0.0593567	0.0491969	0.0496213	0.0232978	0.0312715	0.0210149	0.127357	0.064559	0.0299336	0.0996023	0	0.104972	0.0635883	0.0240871	0.055897	0.0330014	0.0529403	0.040014	0.0445581	0.0446901	0	0.0570969	0.0734545	0.0134734	0.0457017	0.0882985	0.0869688	0.0111508	0.0163669	0.0374634	0.0447523	0.0541428	0	0.043309	0.015349	0.0460008	0.0817381	0.107971	0.0392352	0.00293656	0.0287629	0.0966141
HYAL3	0	0	0.0078828	0.00609596	0.0137096	0.0227127	0.0102287	0.0120333	0.00726964	0	0.0100555	0	0	0	0.0126292	0.00483972	0	0.00308162	0.0278904	0.00224862	0.00169279	0.00323997	0.0641656	0.0112727	0.0068088	0.0024557	0	0.00726885	0.00258183	0.0174176	0.00276703	0	0.0157218	0	0.00667654	0.00713245	0.0124841	0.00207183	0	0.0696988	0.022102	0	0.021668	0.0786572	0.01644	0	0	0
HYAL1	0.0177873	0.0359259	0.0587872	0.0590605	0.0381466	0.0598732	0.0313315	0.0316083	0.0321604	0.00637946	0.0162507	0.037049	0.0307088	0	0.0350528	0.00969823	0	0.0473343	0.0480205	0.0300424	0.0438556	0.0139186	0.0629171	0.0166873	0.00880855	0.0024557	0	0.0273295	0.0737813	0.062993	0.0759	0.0596548	0.0163068	0.0218877	0.051569	0.0318626	0.00521993	0.00610408	0	0.00254667	0.0286277	0.0393214	0.0822296	0.0485303	0	0.0591694	0.0548822	0.109116
HYAL2	0	0	0.00652564	0.0223906	0.0122109	0	0.0132271	0.0146456	0.00928815	0.00529918	0.00585943	0	0	0.0540798	0.0242658	0.0280023	0	0.00361832	0.0181934	0	0.0171417	0.00959681	0	0.0143673	0.0096466	0	0	0	0	0.0380797	0.0684983	0.00822933	0.0105835	0	0	0.0140271	0.00765259	0.002388	0	0.0120104	0.00949133	0	0.0191101	0	0	0	0	0
TUSC2	0.0752153	0.0236606	0.0883907	0.0835911	0.0689955	0.110354	0.174449	0.102401	0.0919455	0.0210053	0.0712499	0.0313512	0.0660743	0.172392	0.03069	0.106213	0	0.0491215	0.200305	0.0651304	0.100903	0.0693688	0	0.0763695	0.109534	0.0641546	0	0.0220964	0.122877	0.039075	0.0619177	0.085785	0.0422214	0.0397308	0.0445551	0.0143451	0.103786	0.0620849	0	0.0954602	0.0592597	0.0730729	0.0894022	0.090404	0.0916287	0.021285	0.0627691	0.271015
RASSF1	0.038547	0.0686276	0.0390285	0.0498482	0.0179683	0.0483912	0.0294288	0.0408871	0.0450695	0.0158151	0.0181951	0.0540629	0.0650928	0.140876	0.138536	0.0652281	0	0.0536738	0.0528309	0.0491113	0.0307854	0.0312691	0.0462183	0.0704419	0.0264073	0.0736444	0	0.166633	0.0670442	0.127766	0.077088	0.10586	0.0466373	0.0199759	0.12964	0.0139701	0.05937	0.064682	0	0.0843652	0.0340733	0.0539437	0.0802174	0.244656	0.0335955	0.0116541	0.0209823	0
ZMYND10	0.00100818	0.0015704	0.00290326	0.0023617	0.00339623	0	0.0124187	0.0023336	0.0035812	0	0.00596366	0.0213801	0	0	0.0130843	0.00486504	0	0	0	0	0.00426878	0.00535444	0	0.0170339	0.00226442	0	0	0	0.00578025	0	0	0	0.00973574	0	0	0	0.00409896	0.00887261	0	0.00231035	0	0	0.0232229	0	0.0121388	0.00535935	0	0
NPRL2	0.0716196	0.0560992	0.0593367	0.0888218	0.0892719	0.0611274	0.059438	0.114182	0.0548132	0.0353032	0.0272043	0.00611876	0.0690722	0.102924	0.0575292	0.0397048	0	0.104028	0.0714198	0.071729	0.0781375	0.0333649	0.137352	0.0612547	0.0607133	0.0751884	0	0.0916106	0.105513	0.141785	0.127299	0.0813316	0.0499656	0.0379185	0.0160558	0.0656001	0.0597716	0.0537913	0	0.120804	0.0974173	0.0264404	0.116947	0.128117	0.0286071	0.0303472	0.0125112	0.109116
Z84492.1	0.00132681	0.0153865	0.0102462	0.0175412	0.00773952	0.0110017	0.0129675	0.00489305	0.00203835	0.00132942	0.00236314	0	0	0	0.0276091	0.00364429	0	0.013606	0.0106684	0	0.00486832	0.00541286	0	0.0127072	0.00831567	0	0	0	0.0319898	0.0132076	0.0273987	0.0094685	0.00661759	0.00798105	0	0.018649	0.0116804	0.011151	0	0.0400872	0	0	0.0260796	0	0.00662841	0.00293656	0.0037828	0
TMEM115	0.00273556	0.0209876	0.0211178	0.0255819	0.0147917	0.0165915	0.0486639	0.0446977	0.0308286	0.00905572	0.0164875	0.0441499	0.0114775	0.0221477	0.0211672	0.0069544	0	0	0.0462323	0.0269679	0.0162788	0.0247093	0.0418023	0.0088775	0.0301222	0.0281493	0	0.0318603	0.0435557	0.0195904	0.0632173	0.0304084	0.0311638	0.00563623	0	0.00859342	0.0336669	0.038559	0	0.0262696	0.00831434	0.0140092	0.062482	0.0172835	0.0160625	0.0179858	0.0308161	0
CACNA2D2	0.13349	0.139776	0.112947	0.0886756	0.117531	0.076885	0.18519	0.116318	0.104339	0.0754369	0.0750078	0.126949	0.101716	0.162897	0.128032	0.108097	0	0.0899803	0.101487	0.0708474	0.0909285	0.0529976	0.0920274	0.0819876	0.123585	0.0858304	0	0.107177	0.106344	0.103687	0.119511	0.158543	0.111766	0.0918142	0.115854	0.0797073	0.114789	0.170111	0	0.0885663	0.0607091	0.157374	0.143783	0.057764	0.0664677	0.0590873	0.0791024	0.242495
CYB561D2	0.00396769	0.0259927	0.0168159	0.0180079	0	0.0138474	0.0324746	0.0262221	0.0145758	0.00186423	0.00802738	0	0	0	0	0.0150674	0	0.0103127	0.0141407	0.0182162	0.0176763	0.0110214	0.0461972	0.0108192	0.00753088	0.00363194	0	0	0.0197108	0.00854401	0.0559162	0.0108989	0.0157882	0.00689438	0.00667654	0.00246747	0.014249	0.0403254	0	0.00450584	0.0037765	0.0438229	0.0567195	0.0126252	0.0140361	0	0.00697646	0
C3orf18	0.0218972	0	0.00707737	0.0486306	0.00716871	0.0442091	0.0344174	0.0423871	0.0273823	0.00430929	0.00439671	0	0	0.0252544	0.0381477	0.0197552	0	0.0213822	0.021688	0.0373914	0.0394107	0.0329281	0.0486839	0.00643185	0.0170039	0.0717347	0	0	0.0478583	0.0540172	0	0.0443982	0.0416033	0	0.00667654	0.0229337	0.0169921	0.0163451	0	0.00470058	0.0444094	0.0432731	0.0172583	0.0265245	0.00484247	0.0343986	0.0132074	0
HEMK1	0.065917	0.042461	0.012679	0.0421397	0.0252123	0.0288345	0.0712645	0.0534056	0.0105311	0.0124441	0.0210885	0.00191656	0	0.07773	0.049775	0.0325577	0	0.0303617	0.0387149	0.0152617	0.0326418	0.0197382	0.0418023	0.0216485	0.0257229	0.0147845	0	0.0413206	0.0888497	0.0802156	0.0188217	0.0601892	0.033369	0.0386263	0.0402065	0.0283395	0.00935842	0.0160962	0	0.0242461	0.03988	0.00867739	0.0384877	0.0480115	0.0245629	0.0118945	0.016567	0.0393032
CISH	0	0	0	0	0	0	0	0	0	0	0	0	0	0	0	0	0	0	0	0	0	0.00379292	0	0	0	0	0	0	0	0.0175392	0	0	0	0	0	0	0	0	0	0	0	0	0	0	0	0	0	0
MAPKAPK3	0.00502914	0	0.00120214	0.00471906	0.0116572	0.0182484	0	0.00281954	0.00443939	0	0.00314512	0	0	0.0304112	0	0	0	0	0	0.0135742	0.00564063	0.00107874	0	0.00468046	0.00648003	0	0	0	0.00525736	0.00727234	0	0.00622885	0.00407691	0	0	0	0.0156469	0.00554257	0	0	0	0	0	0	0.00313995	0	0.00329778	0
DOCK3	0.257759	0.157737	0.103203	0.185526	0.123384	0.166041	0.094702	0.126351	0.086524	0.0713899	0.102896	0.141531	0.166614	0.0618083	0.114522	0.134752	0	0.107448	0.0999096	0.12049	0.101702	0.0708876	0.311258	0.0879735	0.118475	0.352412	0	0.28428	0.187439	0.207007	0.352482	0.0824837	0.0952205	0.0916163	0.209863	0.0573969	0.0729732	0.147957	0	0.117653	0.0862193	0.139338	0.155313	0.448464	0.0667263	0.0849525	0.0877233	0.123262
MANF	0.0258602	0.01024	0.0241943	0.0720455	0.0205493	0.0299724	0.0514475	0.0530038	0.0635338	0.0151472	0.0171147	0.0155477	0.118639	0.0292326	0.0133579	0.0987214	0	0.0566227	0.0727884	0.0164192	0.0461251	0.027215	0.0581521	0.0189982	0.0219169	0.0281787	0	0.00404242	0.0649109	0.00893214	0.124666	0.086967	0.0231903	0.0494021	0.0110169	0.0522286	0.0581385	0.0266783	0	0.0282144	0.0553365	0.0288589	0.0607767	0.0629505	0.0661193	0.00944435	0.00917123	0.0393032
RBM15B	0.0508298	0.0317694	0.0216894	0.0647134	0.0424482	0.0787284	0.0415882	0.0588661	0.0393745	0.00548491	0.0221744	0.037075	0.0936548	0.036364	0.0106157	0.0245927	0	0.0381136	0.0637413	0.032172	0.0716929	0.0184133	0.0529403	0.0169375	0.0382378	0.0642527	0	0.00404242	0.0316432	0.0299522	0.0143721	0.131412	0.0226011	0	0.00477008	0.0213563	0.0660714	0.0331163	0	0.103639	0.0192138	0.0500668	0.0518806	0	0.0200483	0.0159999	0.00702671	0.0393032
DCAF1	0.122074	0.173941	0.125762	0.158776	0.142019	0.140858	0.217533	0.159286	0.0836659	0.0754142	0.0818495	0.147686	0.0965601	0.163576	0.158977	0.0871417	0	0.166438	0.129124	0.16145	0.146191	0.09692	0.14994	0.076996	0.121134	0.125773	0	0.152161	0.143208	0.160964	0.218053	0.110529	0.109644	0.0590885	0.168679	0.133873	0.125224	0.11881	0	0.136152	0.0974049	0.15371	0.236779	0.139718	0.108748	0.119005	0.071963	0.101273
RAD54L2	0.317724	0.320417	0.176038	0.405378	0.256568	0.199644	0.170943	0.239479	0.143125	0.205592	0.172692	0.303027	0.405764	0.248636	0.291472	0.310558	0	0.267157	0.226571	0.263402	0.25722	0.149041	0.36957	0.176887	0.152385	0.334345	0	0.197369	0.273798	0.33572	0.217441	0.201054	0.224031	0.248955	0.294942	0.209756	0.174757	0.243148	0	0.27663	0.266102	0.306069	0.29583	0.198667	0.153713	0.147488	0.124338	0.296111
TEX264	0.0317683	0.0621083	0.0619629	0.0664582	0.121613	0.0444052	0.0442075	0.0641773	0.0443133	0.0119456	0.0355681	0.0520285	0.0114775	0.053594	0.080777	0.0459142	0	0.0564891	0.0729939	0.0210097	0.0502943	0.0408241	0	0.0389153	0.0434992	0.0198511	0	0.059849	0.0797395	0.0509468	0.0820269	0.0778859	0.051944	0.00598991	0.0285767	0.0285242	0.0698177	0.0234936	0	0.068353	0.0289554	0.135339	0.0417301	0.049549	0.0393301	0.0119188	0.0210675	0.112313
GRM2	0.0332332	0.0221327	0.0311664	0.0160551	0	0	0.0275803	0.022224	0.0127891	0.00819778	0.0313014	0.0128046	0.083765	0	0.0119187	0.00301671	0	0.00474466	0.0135363	0.0587224	0.00683187	0.010751	0	0	0.0154338	0.00842346	0	0	0.0112259	0	0.0605819	0.0185175	0.0281839	0.0120499	0.00377166	0.0054144	0.0227844	0.011615	0	0	0	0	0.0355942	0.0431135	0.0227605	0.008785	0.0275106	0.0966141
IQCF3	0	0.0243738	0.00699613	0.00624604	0.0279423	0.019048	0.0226554	0.00440191	0.00250285	0	0.0254753	0.0197351	0	0	0.0121866	0.0197235	0	0.00624112	0.0125664	0.0294133	0.00193143	0.00143864	0.0641656	0.0148708	0	0	0	0.0681905	0.00258183	0.00947268	0	0	0.00201594	0	0.0199953	0.00266599	0.0068708	0.0177262	0	0.016402	0	0	0	0	0.00653705	0	0.00881086	0
IQCF2	0	0	0.0012454	0	0	0	0	0.00235328	0.003483	0	0	0	0	0	0	0	0	0	0	0	0.00338015	0	0	0	0	0	0	0	0.00351499	0	0	0	0.00338189	0	0	0	0	0	0	0	0	0	0	0	0	0	0	0
IQCF1	0	0.028537	0	0	0	0.015446	0.00783749	0.00497724	0.00154371	0	0.00100638	0	0	0	0	0.0134612	0	0	0	0	0	0.00378114	0	0	0	0	0	0	0.00163132	0	0	0.00757425	0.00902228	0	0	0.0134711	0.0048896	0.00604028	0	0.0143391	0	0	0.00399322	0	0.0134329	0	0	0
RRP9	0.00366329	0.0436345	0.0107248	0.0224044	0.0105451	0.0325011	0.0381221	0.018168	0.0221582	0.00271286	0.0144123	0.00167403	0.109325	0.0107792	0.017429	0.0311141	0	0.0490219	0.0281932	0.0151927	0.0196216	0.00855304	0.0581521	0.0206035	0.0113229	0	0	0	0.0100541	0.0290293	0.0103836	0	0.00349684	0	0.02272	0	0.019063	0.0171496	0	0.0251376	0.0323035	0.0804036	0.0172153	0	0.016564	0	0.00676104	0
PARP3	0.02106	0.00951754	0.0283263	0.0482485	0.0110659	0.01013	0.0207317	0.0157607	0.0164411	0	0.0119106	0.00671351	0.100769	0.0162654	0.0371108	0.0277458	0	0.0426447	0.0186193	0.0122167	0.0167723	0.00760965	0	0.00522795	0.0419183	0.0167853	0	0.0233523	0.00731345	0.0287206	0.0477703	0.0413802	0.0204506	0.0093356	0	0.0016982	0.0269065	0.0500584	0	0.0145156	0.0243994	0.0107028	0.0417514	0.0236147	0.0180105	0.021264	0.00329778	0.101373
GPR62	0	0	0	0	0	0	0	0	0	0	0	0	0	0	0	0.0103346	0	0	0	0	0	0.000496195	0	0	0	0	0	0	0.0132632	0	0	0	0	0	0	0	0	0	0	0	0	0	0	0	0	0	0	0
PCBP4	0.176101	0.227341	0.148175	0.15908	0.142869	0.170373	0.174363	0.181956	0.139042	0.116729	0.0969569	0.165117	0.248603	0.128306	0.186518	0.155656	0	0.103208	0.201269	0.198276	0.110631	0.0743112	0.117968	0.0891105	0.146187	0.167608	0	0.291007	0.192407	0.266123	0.224645	0.199748	0.186896	0.0767725	0.0260435	0.0849244	0.108678	0.199043	0	0.123325	0.190759	0.12487	0.203692	0.371242	0.134384	0.107757	0.0692202	0
ABHD14B	0.00604175	0.00770264	0.00946512	0.0376	0.00720117	0	0.00530344	0.013358	0.0204793	0.0102576	0.00258842	0	0	0	0.0393904	0.0129348	0	0.0338539	0.0173366	0.0134843	0.010764	0.0062578	0	0	0	0.00639073	0	0	0.0150063	0	0.003838	0	0.0114693	0.0153134	0	0.0016982	0.00727031	0.00701965	0	0	0.0117844	0	0.0391073	0.0118543	0.00915486	0	0.0119422	0.0393032
ABHD14A	0.0119808	0.00291762	0.0162952	0.0350021	0.0209985	0.0230978	0	0.016495	0.0250508	0.0244772	0.00873466	0	0	0	0.0139964	0.0374999	0	0.0121278	0.0267327	0.0243996	0.0278744	0.0124657	0	0.00760393	0	0	0	0	0.0226536	0.0645542	0	0.00204872	0.0138457	0.00689438	0	0.00383484	0.00636792	0	0	0	0	0	0.0194495	0	0.0102099	0	0.00646222	0
ABHD14A-ACY1	0.00650651	0.0171856	0.0184586	0.00698973	0	0	0.00924399	0.0297071	0.0205819	0.00324515	0.00121008	0	0	0.0304112	0.00622859	0	0	0.0170828	0.0186428	0.0269578	0.0112669	0.0159244	0	0.0164923	0.00535598	0.0139657	0	0	0.00526837	0.00753308	0.0154267	0.025189	0.0170326	0	0.0302954	0.00489308	0.0120212	0.0384095	0	0.00763437	0	0	0.0300466	0.0674325	0.0123457	0.00337971	0	0.101373
ACY1	0.00349177	0	0	0	0	0	0	0	0	0	0	0	0	0	0	0	0	0	0	0	0	0	0	0	0	0	0	0	0	0	0	0	0	0	0	0	0	0	0	0	0	0	0	0	0	0	0	0
RPL29	0.114743	0.136854	0.177877	0.398176	0.226225	0.223556	0.449429	0.285296	0.260772	0.0765779	0.133315	0.0765072	0.190079	0.327255	0.148528	0.298913	0	0.223212	0.341678	0.133034	0.207937	0.186414	0.100744	0.171253	0.168483	0.183029	0	0.229023	0.327978	0.254882	0.338784	0.366487	0.15239	0.0977757	0.061587	0.0260747	0.208992	0.180895	0	0.254494	0.196326	0.093749	0.431255	0.233806	0.188092	0.200772	0.0363881	0.0393032
DUSP7	0.027032	0.0423544	0.0195888	0.0191681	0.039282	0	0.0295982	0.0468528	0.0133107	0.0188903	0.0246051	0.0308906	0.183667	0.0136538	0.0245671	0.0329828	0	0.0103497	0.0397445	0.0329516	0.0203135	0.0224414	0	0.0401201	0.0423155	0.000874875	0	0.0420233	0.0347726	0.0300926	0.0289955	0.0222553	0.0234474	0	0.00260098	0	0.0165509	0.0172614	0	0.0268857	0.0244242	0	0.0185736	0.0328083	0.0527162	0.00293656	0.00768913	0
POC1A	0.0184517	0	0.00822759	0.0299248	0.0300931	0.00383591	0.0218528	0.0190482	0.0218184	0.00369307	0.0141923	0.0132723	0.0679701	0.0466638	0.0530175	0.0549965	0	0.0135087	0.0222067	0.0180914	0.0233498	0.0188399	0	0.0154851	0.00369469	0.0132143	0	0	0.023746	0.00636838	0	0.0577136	0.0112262	0.00570189	0.00477008	0.0110006	0.0158082	0.0230468	0	0.00731646	0.0187367	0.0745259	0.0229454	0	0.00537283	0.0159999	0.00936401	0.0498091
ALAS1	0.0339268	0.116101	0.0373169	0.0681034	0.0219406	0.0222809	0.0571251	0.0504002	0.0307989	0.0175604	0.0259334	0.0191761	0	0.0497162	0.0347286	0.0835234	0	0.0616081	0.0327307	0.029676	0.0401487	0.0515137	0.0486839	0.0172206	0.0563878	0.0298803	0	0.0356025	0.0307979	0.0432014	0.1126	0.0781773	0.0286242	0	0.00848025	0.00196282	0.0465504	0.0360644	0	0.023562	0.0606488	0.0183211	0.0555988	0.0384644	0.0193352	0.0364279	0.0191145	0
AC097637.1	0	0	0	0	0	0.00566815	0	0	0	0	0.00180514	0	0	0	0.00697142	0.0072488	0	0	0	0	0	0.000372539	0	0	0	0	0	0	0	0	0	0	0	0	0	0	0	0	0	0	0	0	0	0	0	0	0	0
TWF2	0	0.00852923	0	0	0	0	0	0	0.00186107	0	0	0	0	0	0	0	0	0	0.00535542	0	0	0	0	0.00830693	0	0	0	0	0	0	0	0	0	0	0	0.00205134	0	0	0	0	0	0	0	0	0	0	0	0
PPM1M	0.043131	0.00610182	0.0191463	0.0172421	0.0253443	0.0165277	0.0152742	0.0205536	0.0228904	0.0148645	0.00899547	0.0223621	0	0.0252544	0.0124025	0.0254341	0	0.00743947	0.0173152	0.0100045	0.0204287	0.0151665	0	0.00516774	0.02225	0.0265081	0	0.0201843	0.0140154	0.0142569	0.0273225	0.0372127	0.0166822	0	0	0.00167507	0.00687714	0.0105433	0	0	0.00869004	0	0.030289	0.0209764	0.00348013	0	0.00141162	0.112313
WDR82	0.198357	0.254958	0.166501	0.215782	0.174312	0.232614	0.358854	0.242239	0.141271	0.1726	0.173831	0.114716	0.289199	0.223448	0.198918	0.120257	0	0.163498	0.269214	0.279445	0.200897	0.126569	0.367464	0.117832	0.238774	0.200455	0	0.263188	0.241031	0.197869	0.457309	0.226091	0.184048	0.173076	0.197989	0.1487	0.217157	0.25703	0	0.212598	0.120697	0.208132	0.225703	0.474149	0.297568	0.118961	0.06173	0.30001
GLYCTK	0.0322339	0.00882947	0.00135531	0.0267933	0	0	0.00560627	0.00293911	0.00569854	0	0.00494939	0	0	0	0	0.0232785	0	0	0	0	0.0053865	0.00859201	0.0456542	0.00611306	0	0	0	0	0.0138873	0	0	0	0.00200502	0	0	0.0103509	0.00290054	0.00123183	0	0	0	0	0.0107814	0.0137417	0	0.0126177	0.00869919	0
DNAH1	0.12631	0.099175	0.083756	0.135268	0.157791	0.0879039	0.0989342	0.154366	0.0989698	0.0332344	0.100258	0.155587	0.188115	0.156871	0.233553	0.111113	0	0.177076	0.0761233	0.162521	0.129687	0.0935268	0.157706	0.0992499	0.0682005	0.157214	0	0.21002	0.16071	0.233027	0.157507	0.15584	0.0887826	0.0621098	0.0875444	0.121718	0.121879	0.110158	0	0.142578	0.139089	0.157664	0.1391	0.0735782	0.127976	0.0687097	0.110128	0.242495
BAP1	0.155693	0.0529097	0.0444848	0.112015	0.0841402	0.0796914	0.0793623	0.122339	0.0521779	0.046819	0.0597923	0.0369438	0.0581641	0.0627987	0.101067	0.0858554	0	0.0495828	0.150325	0.0741477	0.119831	0.050819	0.116234	0.0266482	0.0665748	0.0337651	0	0.229513	0.123632	0.0795144	0.0796734	0.0938472	0.0835586	0.0300725	0.0480775	0.0496626	0.0990023	0.0468148	0	0.123165	0.0877653	0.0126296	0.140932	0.0656361	0.108376	0.0260409	0.0309301	0.133226
PHF7	0.0802567	0.114452	0.0896995	0.103878	0.113902	0.0775889	0.0840211	0.128215	0.0892758	0.0648533	0.0558428	0.091054	0.0822469	0.115556	0.125884	0.120682	0	0.116413	0.129725	0.0907251	0.0837541	0.0996615	0.186114	0.0785078	0.0505369	0.0677222	0	0.118212	0.159616	0.0908335	0.102465	0.216457	0.104208	0.12447	0.105266	0.0716665	0.068387	0.0872669	0	0.0552248	0.0586748	0.108923	0.133961	0.0582088	0.0510271	0.124642	0.0383665	0
SEMA3G	0	0	0	0	0	0	0	0	0	0	0	0	0	0	0	0	0	0	0	0	0	0	0	0	0	0	0	0	0	0	0	0	0	0	0	0	0	0	0	0	0	0	0	0	0	0	0	0
TNNC1	0.00145085	0	0	0	0	0	0	0	0	0	0	0	0	0	0	0	0	0	0	0	0	0	0	0	0	0	0	0	0	0	0	0	0	0	0.0359485	0	0	0	0	0	0	0	0	0	0	0.00260023	0	0
NISCH	0.348477	0.358505	0.216992	0.350764	0.266491	0.429541	0.30321	0.324195	0.215416	0.211807	0.19964	0.267777	0.349217	0.290317	0.372916	0.311708	0	0.268041	0.308639	0.27406	0.269463	0.151316	0.307526	0.136623	0.254562	0.450044	0	0.588871	0.412418	0.584504	0.537361	0.258895	0.257209	0.175471	0.24239	0.176014	0.241519	0.310177	0	0.365163	0.265587	0.452201	0.369018	0.441894	0.316792	0.231829	0.160811	0.251705
STAB1	0.00475927	0.00373096	0	0.00460823	0.00592445	0.00836051	0.0148349	0	0.00308439	0	0.0035642	0	0	0	0.0260625	0	0	0.00309365	0.0276774	0	0.0107329	0.00588009	0.0629171	0	0.00190642	0.004182	0	0.0220698	0	0.00625604	0.0478557	0.018478	0.0126655	0	0	0	0.00404561	0.00779938	0	0.00450948	0.00324379	0	0.0113706	0.059543	0	0	0.00234678	0
NT5DC2	0.0150074	0.00568705	0.0184303	0.00904738	0.011763	0.00382464	0.0476342	0.0347396	0.00581873	0	0.00489671	0.00511063	0	0	0.0251952	0	0	0	0.0174138	0.0279747	0.00109264	0.0138546	0	0	0.0368515	0.0585965	0	0.117539	0.00733602	0.00729007	0.043363	0.0185175	0.0173303	0.0097191	0.0439451	0.00687711	0.0335188	0.0312214	0	0.0870299	0	0.0140092	0.00441547	0.00659194	0.048597	0	0	0
SMIM4	0.0768607	0.108704	0.129405	0.18137	0.137409	0.141989	0.216552	0.102815	0.0868175	0.0772752	0.0730013	0.184475	0.166781	0.115779	0.0914516	0.12587	0	0.123522	0.131809	0.0803083	0.131839	0.075795	0.0913266	0.0460064	0.0596133	0.078329	0	0.169189	0.175588	0.119825	0.134466	0.177355	0.118713	0.0969885	0.0889268	0.111784	0.154526	0.128029	0	0.127701	0.149032	0.17846	0.217924	0.156228	0.136235	0.245662	0.0414648	0.354951
PBRM1	0.421659	0.352672	0.296721	0.428785	0.375109	0.374818	0.293994	0.307836	0.235157	0.142228	0.196196	0.526303	0.718493	0.241957	0.382321	0.373654	0	0.346271	0.331659	0.34487	0.319592	0.189198	0.60882	0.111262	0.289454	0.385377	0	0.486894	0.442602	0.465008	0.588848	0.315504	0.310412	0.205387	0.464575	0.205329	0.242706	0.334764	0	0.405863	0.3779	0.503343	0.510409	0.509611	0.267246	0.245169	0.154611	0.111939
GNL3	0.088669	0.0943701	0.101132	0.158356	0.130727	0.168694	0.129188	0.0593258	0.0952658	0.0543064	0.0768457	0.0882638	0.0472925	0.0542521	0.103199	0.128884	0	0.0905495	0.104665	0.0484341	0.0948975	0.0626053	0.0851679	0.101087	0.0933752	0.0493195	0	0.162136	0.137574	0.0983828	0.0674677	0.166808	0.0532036	0.0994891	0.0878907	0.0406262	0.0874649	0.0858519	0	0.140716	0.117619	0.0660918	0.184804	0.162354	0.101291	0.0106521	0.0390378	0.0393032
GLT8D1	0.0940322	0.11842	0.0759761	0.105745	0.135907	0.0955288	0.0763935	0.10036	0.0927621	0.0894681	0.0583262	0.0769399	0.104896	0.0846075	0.110058	0.114498	0	0.136112	0.106227	0.138355	0.119141	0.0667041	0.130108	0.0686563	0.0654537	0.0405403	0	0.0612021	0.158883	0.179335	0.129841	0.0995463	0.0799235	0.0213056	0.0744805	0.0685995	0.0935207	0.0618411	0	0.0744028	0.107937	0.0395591	0.153059	0.0692146	0.080133	0.0416809	0.0232759	0
SPCS1	0.128446	0.0947261	0.171687	0.246341	0.152877	0.158547	0.196704	0.236785	0.170605	0.0644069	0.124959	0.0340319	0	0.342456	0.155855	0.181215	0	0.120914	0.332545	0.115509	0.173834	0.15677	0.108247	0.0887888	0.164458	0.094273	0	0.0673131	0.300533	0.140682	0.171249	0.237262	0.127953	0.0608124	0.138078	0.0631347	0.164754	0.129542	0	0.162904	0.0741748	0.154951	0.345558	0.0575349	0.131327	0.185494	0.0142254	0.112313
NEK4	0.246468	0.244689	0.19835	0.351699	0.279202	0.247274	0.232958	0.221665	0.164437	0.138703	0.173288	0.213581	0.429428	0.214158	0.265628	0.212382	0	0.21727	0.240377	0.235097	0.173008	0.134976	0.342331	0.137814	0.215529	0.245643	0	0.264973	0.370078	0.223195	0.367846	0.226789	0.251183	0.189707	0.157873	0.146861	0.218339	0.255995	0	0.280878	0.220259	0.124732	0.260935	0.277967	0.176375	0.153144	0.147488	0.29301
ITIH1	0	0	0.00079315	0	0	0.0067204	0.00858798	0	0.000846874	0	0	0	0	0.0136538	0	0	0	0	0	0	0.00711255	0.000720895	0	0.00400923	0	0	0	0	0	0.00273834	0	0	0	0	0	0	0.00152288	0	0	0	0	0	0	0	0	0	0.00395859	0
ITIH3	0	0	0	0	0	0	0	0	0	0	0	0	0	0	0	0	0	0	0	0	0	0	0	0	0	0	0	0	0	0	0	0	0	0	0	0	0	0	0	0	0	0	0	0	0	0	0	0
ITIH4	0.00158106	0.00182358	0.0190021	0.0478251	0.0082087	0.024309	0.0220567	0.0235966	0.0063473	0.00513136	0.0180874	0.00318673	0	0.0155701	0.0313954	0	0	0.00357221	0.0155202	0.0203945	0.0269729	0.0272499	0	0.00503897	0.0122666	0	0	0	0.0282393	0.0132883	0	0.0264301	0.0286671	0.00598991	0.0131649	0.0133778	0.0154168	0.0160629	0	0.0387748	0.0557982	0.0338326	0.0191087	0.0129008	0	0.0578033	0.0230901	0
AC006254.1	0	0	0	0	0	0	0.00824931	0.00145314	0	0	0.00321983	0	0	0	0	0	0	0.00545412	0	0	0.00222752	0	0	0	0	0	0	0	0	0	0	0	0	0	0	0.00599996	0.00122097	0	0	0	0	0	0	0	0	0	0	0
SFMBT1	0.160626	0.159369	0.146596	0.123373	0.0975081	0.165707	0.153451	0.159592	0.125881	0.158946	0.117381	0.147606	0.175648	0.142996	0.0927137	0.181726	0	0.146897	0.153754	0.120243	0.0949895	0.104773	0.155881	0.0748928	0.162126	0.315134	0	0.271791	0.192056	0.17132	0.237373	0.179496	0.139196	0.0734821	0.172437	0.103797	0.173009	0.229192	0	0.151905	0.13769	0.222795	0.207147	0.189069	0.100363	0.187773	0.119511	0.126215
AC096887.1	0.0160701	0.121269	0.123707	0.0835703	0.0786794	0.0225228	0.0811861	0.0399655	0.0728559	0.0586436	0.0607048	0.0927704	0.284421	0.117534	0.153634	0.0711517	0	0.0470253	0.077019	0.0349203	0.0392828	0.104594	0	0.049986	0.0778962	0.170018	0	0.194039	0.183764	0.110456	0.125855	0.175899	0.115436	0.0166375	0.124414	0.0530108	0.0947408	0.0627974	0	0.082806	0.184528	0.119803	0.229257	0.119522	0.152345	0.103078	0.0359597	0.32481
RFT1	0.0235956	0.0026684	0.0419092	0.0591124	0.0699258	0.03413	0.0159182	0.0612176	0.0447214	0.0382339	0.0294654	0.0286139	0	0	0.0434404	0.136963	0	0.0824311	0.038142	0.113276	0.0419931	0.0561317	0.046029	0.0183309	0.0408318	0.017872	0	0.00463845	0.0946593	0.0378864	0.0285813	0.0530406	0.0806839	0.0160462	0.0377885	0.0461614	0.0215057	0.0535896	0	0.0749177	0.0766398	0.108268	0.0867431	0.084057	0.0131336	0.052279	0.0577315	0.124725
PRKCD	0.0356476	0.0417498	0.0135777	0.0320224	0.0410448	0.0455864	0.0169078	0.0595669	0.0408539	0.0090661	0.0268045	0.064328	0	0.00755588	0	0.0531115	0	0.00871128	0.0626204	0.0550513	0.0238633	0.0301258	0	0.0207131	0.0182267	0.00275132	0	0.0329809	0.0342531	0.0373251	0.00923428	0.0708387	0.0310437	0	0	0.0310968	0.0523581	0.0150909	0	0.0728509	0.0288057	0	0.103999	0.0396223	0.00595124	0.0383576	0.028442	0
TKT	0.179035	0.124375	0.132987	0.21127	0.104503	0.221535	0.207905	0.166497	0.191762	0.0644255	0.101775	0.0778988	0.165702	0.179164	0.211459	0.154299	0	0.158583	0.205817	0.113209	0.162393	0.0876822	0.1254	0.114833	0.151427	0.0983762	0	0.127257	0.274415	0.0959909	0.15062	0.22988	0.112035	0.0478506	0.0965464	0.0912844	0.183396	0.123185	0	0.126019	0.197131	0.110188	0.182617	0.187123	0.174185	0.0779447	0.0819132	0.109116
DCP1A	0.229492	0.351711	0.23275	0.323303	0.277083	0.273974	0.216969	0.249945	0.208642	0.157705	0.185385	0.229755	0.373498	0.278983	0.289087	0.266992	0	0.239062	0.243473	0.261394	0.262763	0.153011	0.320098	0.187005	0.245284	0.302743	0	0.281012	0.329343	0.432173	0.397596	0.243151	0.253287	0.212599	0.262521	0.209626	0.223988	0.221565	0	0.288064	0.226343	0.391126	0.315311	0.306174	0.241214	0.183364	0.153614	0.497798
CACNA1D	0.50824	0.453029	0.253001	0.546043	0.45473	0.348027	0.378538	0.290957	0.203766	0.181659	0.218674	0.442505	0.601454	0.32756	0.344395	0.257928	0	0.261181	0.294673	0.399921	0.307511	0.177881	0.766854	0.0951589	0.382111	0.641298	0	0.621412	0.432757	0.619971	0.693707	0.357855	0.356731	0.263299	0.492595	0.121243	0.214701	0.409417	0	0.49807	0.256805	0.5565	0.465122	0.737544	0.330837	0.162792	0.201028	0.855878
CHDH	0	0.00641743	0.0411011	0.0561068	0.0461658	0.0103551	0.100659	0.0468161	0.0542546	0.012756	0.0276037	0.0114189	0.0307088	0.0339817	0	0.0757052	0	0.093887	0.0456218	0.0186738	0.0232206	0.0287315	0	0.065815	0.00921159	0.0102092	0	0.0164255	0.0611943	0.034133	0.003838	0.167698	0.0274953	0.00445116	0.0238833	0.0210804	0.0607856	0.0159076	0	0.0706873	0.0459106	0	0.0649099	0	0.0151212	0.09662	0.0143743	0.0393032
IL17RB	0	0.00329044	0.00436568	0.0041987	0.0301698	0.0107261	0.00452491	0.0128496	0.00622488	0	0.00264671	0	0	0	0	0.00483972	0	0	0	0.00704084	0.0295934	0.00389472	0.0536059	0.00585717	0.00889863	0	0	0.0434492	0.0107757	0.00616759	0.0383005	0.0177207	0.00406468	0	0.00612996	0	0.00258851	0.00365006	0	0	0	0.0247249	0.0100598	0	0.00287681	0	0.00446235	0
ACTR8	0.0589137	0.0287092	0.0122889	0.0346766	0.0393848	0.0119915	0.0440727	0.0560447	0.0259371	0.010999	0.034692	0.0119291	0	0.0163126	0.06514	0.034839	0	0.0293133	0.0562877	0.0167961	0.026407	0.0294638	0	0.0174353	0.0170548	0.0639136	0	0.041847	0.0248317	0.0311911	0.0620428	0.0494808	0.0121066	0.0267061	0.0273902	0.0205038	0.0308609	0.0306339	0	0.0347328	0.0123713	0.0107028	0.0482158	0	0.0237034	0.00791808	0.0175898	0
SELENOK	0.0611349	0.155245	0.114368	0.0650966	0.0726621	0.0941326	0.149709	0.109818	0.0750883	0.0254131	0.0571114	0.021218	0.0564828	0.0822288	0.0202819	0.0490943	0	0.0781334	0.136223	0.102962	0.0764584	0.0605158	0.0484551	0.0462434	0.0945379	0.0427274	0	0.0580842	0.101982	0.0130897	0.0511258	0.099804	0.0756213	0.00598991	0.00416497	0.0243096	0.112381	0.0906724	0	0.187595	0.0349566	0.0225931	0.151691	0.0999555	0.0643418	0.0834025	0.0157365	0
CACNA2D3	0.475578	0.487935	0.291787	0.595882	0.410807	0.51217	0.280615	0.295585	0.347769	0.210383	0.383509	0.40618	0.842233	0.511313	0.561414	0.45105	0	0.440257	0.389847	0.462071	0.403801	0.281637	0.720438	0.250358	0.440303	0.493486	0	0.616309	0.314259	0.598976	0.831549	0.301791	0.351421	0.45294	0.515736	0.364278	0.299989	0.389909	0	0.60775	0.553595	0.294358	0.609821	0.895893	0.32097	0.313343	0.571528	0.889789
LRTM1	0.0213098	0.00609196	0.0588215	0.146062	0.0462261	0.0478173	0.0611401	0.0326222	0.0405401	0.00423059	0.0214967	0.00191656	0	0.0975374	0.00458582	0.105862	0	0.102995	0.109717	0.024194	0.037398	0.0428119	0.101716	0.0638382	0.0099917	0.0100887	0	0.123452	0.172217	0.0733582	0.00657954	0.0990108	0.0159308	0.0538691	0.00853606	0.00548121	0.049417	0.0344191	0	0.0505805	0.0409437	0.0176931	0.231677	0	0.00975399	0.0447888	0.00569196	0.101373
WNT5A	0.00849402	0.00329086	0.00577074	0.0219164	0	0.0161272	0.0457317	0.0110983	0.00891931	0	0.00701345	0	0	0.00596351	0.0262287	0.00873333	0	0.00338367	0.0277252	0.0041287	0.00217762	0.0010806	0	0	0.0164287	0.0446075	0	0	0.00323122	0	0.0226065	0.0138155	0.0144224	0	0	0.00717549	0.00989455	0.00582403	0	0	0	0.0282313	0.0247132	0	0.0104252	0	0.0052945	0.114099
ERC2	0.213508	0.119546	0.100373	0.118792	0.105213	0.0999598	0.12326	0.0846669	0.0797576	0.057563	0.0874077	0.120996	0.20821	0.0622026	0.08815	0.080624	0	0.0670938	0.12981	0.0861034	0.0879586	0.0727878	0.201124	0.0558556	0.101531	0.111513	0	0.19223	0.124577	0.134188	0.289998	0.128412	0.108678	0.0945922	0.124732	0.0823587	0.0758158	0.145635	0	0.10168	0.138581	0.0931489	0.137018	0.199006	0.118735	0.117583	0.42384	0.06249
CCDC66	0.39226	0.437775	0.269171	0.507187	0.344351	0.399372	0.276099	0.301637	0.221046	0.218382	0.230411	0.354935	0.614157	0.203652	0.405015	0.357272	0	0.336342	0.275314	0.355899	0.261462	0.157887	0.595106	0.14074	0.330147	0.408428	0	0.621349	0.459342	0.543045	0.476837	0.279203	0.303303	0.229041	0.376442	0.205106	0.251644	0.317126	0	0.378113	0.403981	0.372311	0.461134	0.413671	0.300708	0.262551	0.235544	0.129968
ARHGEF3	0.505153	0.531563	0.327744	0.574056	0.400519	0.488572	0.414016	0.358077	0.281763	0.222547	0.268819	0.34486	0.613392	0.375892	0.315843	0.343551	0	0.310312	0.328014	0.513514	0.396271	0.217157	0.577195	0.213203	0.294648	0.593799	0	0.605978	0.561824	0.530391	0.61544	0.297876	0.34834	0.247639	0.51833	0.246174	0.296433	0.358165	0	0.464672	0.31955	0.56042	0.568701	0.602488	0.354292	0.368827	0.238195	0.245448
SPATA12	0	0.00413282	0	0	0	0	0	0.00372129	0	0	0	0	0	0	0	0.00873244	0	0	0	0	0.00191495	0	0	0.00925256	0	0	0	0	0	0	0	0.00622885	0	0	0	0	0	0	0	0	0	0	0.00961472	0	0	0	0	0
IL17RD	0.00724466	0	0.00455615	0.0117194	0.00733517	0.0168786	0	0.00190312	0.00122715	0.00611113	0.000534043	0	0	0	0.0196297	0	0	0	0.00686303	0.0030729	0	0.00360477	0	0.00264431	0.00965257	0	0	0	0.0140697	0.00206588	0	0.00482863	0	0	0	0.00746824	0	0.00646165	0	0	0.00421753	0	0	0	0	0	0	0
HESX1	0.0232682	0.030289	0.0091144	0.0230472	0.0184653	0.00460817	0	0.0235798	0.00972986	0	0.00401343	0	0	0.0162654	0.0144065	0.0253577	0	0.0583871	0.0324482	0.0343598	0.0241345	0.0248895	0.0391653	0	0.00535707	0	0	0.0222665	0.0300873	0.00666139	0.0144306	0.0100656	0.0136658	0.00663355	0	0	0.00652865	0.0135034	0	0.0261966	0.0154332	0.0113821	0.0402098	0	0.0262635	0.0299145	0.0272247	0
APPL1	0.2486	0.341206	0.228333	0.399056	0.302383	0.353941	0.295851	0.261249	0.202132	0.181522	0.194224	0.319455	0.392716	0.210027	0.239811	0.232663	0	0.238536	0.263886	0.191107	0.232618	0.151831	0.204081	0.112974	0.251756	0.275712	0	0.442559	0.422248	0.277776	0.353365	0.325538	0.213345	0.1581	0.373001	0.135477	0.209398	0.271341	0	0.274651	0.265489	0.207007	0.298737	0.402375	0.245152	0.143277	0.112822	0.13457
ASB14	0.0121662	0.0253256	0.0756901	0.18198	0.10531	0.0742659	0.102323	0.09457	0.126343	0.0234809	0.0611913	0.00156065	0.0217376	0.16769	0.00791563	0.060961	0	0.0462753	0.228271	0.00878679	0.0797116	0.0985264	0	0.0557675	0.0110108	0	0	0.0242426	0.208714	0.0513248	0.0121689	0.184691	0.0342944	0.0590889	0.0106654	0.00508396	0.0986159	0.0589196	0	0.0545359	0.0343139	0.0847462	0.294198	0.010349	0.0369575	0.0260181	0.0241052	0
DNAH12	0.044458	0.0283844	0.0324313	0.0812064	0.0324106	0.022802	0.0737992	0.0490023	0.0236957	0.0174742	0.0205572	0.0304603	0.0299508	0.0767605	0.0611882	0.0350954	0	0.175527	0.0196283	0.023139	0.0372587	0.0461177	0	0.0354137	0.0374705	0.0531664	0	0.153475	0.0325197	0.0970558	0.0311874	0.0609088	0.0609516	0.0578187	0.0802502	0.0330843	0.0410623	0.0656486	0	0.0429155	0.0469179	0.0324984	0.0908565	0.0632596	0.0720419	0.0158284	0.0280191	0.309727
PDE12	0.100555	0.0579822	0.0619711	0.128741	0.100046	0.173743	0.112822	0.093096	0.0569843	0.0400279	0.0573811	0.0766292	0.0373486	0.0578441	0.0292743	0.0806981	0	0.0595299	0.0931385	0.114922	0.0778504	0.0486935	0.0357864	0.103241	0.0545407	0.0418084	0	0.21609	0.102262	0.127558	0.134184	0.114317	0.0537184	0.0567071	0.0590954	0.105041	0.0812987	0.0677995	0	0.117776	0.0399808	0	0.093387	0.010897	0.157949	0.0569832	0.0333652	0.115653
ARF4	0.0700009	0.120369	0.126827	0.264011	0.197989	0.159509	0.18961	0.14907	0.103043	0.09478	0.129934	0.109603	0.318755	0.173629	0.148087	0.105892	0	0.121334	0.226192	0.128275	0.143651	0.10646	0.0634213	0.0995175	0.0733508	0.134769	0	0.361297	0.27627	0.0960967	0.160126	0.175048	0.0778978	0.0492968	0.0724539	0.074725	0.126903	0.137832	0	0.189839	0.150784	0.103827	0.24122	0.208402	0.0875914	0.102295	0.0474711	0.101373
DENND6A	0.279749	0.33668	0.225927	0.448091	0.324744	0.349648	0.279848	0.285986	0.213509	0.164802	0.208099	0.262208	0.217942	0.232005	0.333443	0.261998	0	0.263519	0.335324	0.273784	0.300076	0.118048	0.287903	0.108918	0.222097	0.426641	0	0.381488	0.4327	0.449646	0.4372	0.270157	0.261115	0.250984	0.332358	0.264094	0.232951	0.279241	0	0.320573	0.261611	0.360259	0.418886	0.467111	0.335133	0.211924	0.137149	0.773462
SLMAP	0.433244	0.373918	0.302197	0.471115	0.426769	0.362533	0.382037	0.347629	0.219866	0.217105	0.25028	0.391803	0.636727	0.3707	0.274086	0.325078	0	0.360996	0.309272	0.364524	0.294923	0.164807	0.493217	0.20507	0.265215	0.462913	0	0.463529	0.520009	0.461914	0.554143	0.273307	0.318721	0.232173	0.499825	0.234694	0.270708	0.311563	0	0.362444	0.354037	0.437662	0.470652	0.598111	0.299257	0.107274	0.144134	0.294625
FLNB	0.458178	0.36229	0.273276	0.429134	0.368408	0.315647	0.341484	0.327728	0.205484	0.203927	0.241253	0.378274	0.479855	0.300198	0.339601	0.340541	0	0.32253	0.357215	0.35756	0.291643	0.154237	0.295661	0.216624	0.270293	0.458893	0	0.485539	0.38699	0.503767	0.41783	0.246298	0.29626	0.272222	0.437121	0.209566	0.250612	0.322451	0	0.364797	0.349974	0.435114	0.39389	0.38428	0.320337	0.121298	0.246569	0.0305548
DNASE1L3	0.000806439	0	0	0.0151673	0.00377252	0	0	0	0.00277111	0	0	0	0	0	0	0.0136922	0	0	0	0	0	0.00190797	0	0	0.00336041	0	0	0	0.0100695	0	0	0	0	0.0113708	0	0.0105336	0.000477107	0.0031125	0	0	0	0.00746248	0	0	0	0	0	0
ABHD6	0.331558	0.285168	0.264607	0.410174	0.331806	0.293662	0.298145	0.265857	0.207304	0.232547	0.227092	0.277887	0.390978	0.280315	0.331315	0.367013	0	0.355559	0.298157	0.329582	0.302161	0.168285	0.425729	0.12524	0.244145	0.294198	0	0.443907	0.370391	0.373427	0.309211	0.217776	0.285357	0.238252	0.257474	0.172049	0.255223	0.30117	0	0.331969	0.231276	0.364752	0.366314	0.375453	0.244587	0.114039	0.208077	0.138284
RPP14	0.0275253	0.11421	0.118148	0.145645	0.124745	0.116564	0.160703	0.137943	0.0832014	0.0483336	0.0794334	0.0669377	0.048433	0.0987935	0.116308	0.137825	0	0.113048	0.0945394	0.0950972	0.0865073	0.0897639	0.113203	0.0687149	0.114336	0.0420393	0	0.107449	0.142113	0.140839	0.129989	0.136458	0.108239	0.0545784	0.152472	0.0781384	0.111216	0.0820393	0	0.134718	0.0587644	0.125001	0.0994144	0.136904	0.0940839	0.0651195	0.0607644	0.275141
PXK	0.285777	0.366234	0.206291	0.332619	0.325922	0.283247	0.379556	0.27847	0.195085	0.155984	0.205858	0.347124	0.531622	0.259138	0.2886	0.294286	0	0.176309	0.257624	0.250623	0.201673	0.158014	0.36165	0.14518	0.234677	0.330363	0	0.36899	0.420964	0.277401	0.364026	0.273389	0.258441	0.200534	0.424576	0.20084	0.237375	0.301768	0	0.273414	0.199732	0.317226	0.326535	0.545048	0.23255	0.152137	0.126341	0.215097
PDHB	0.0624494	0.060474	0.0785635	0.0713264	0.0871786	0.0723009	0.0801548	0.102144	0.0967332	0.0287317	0.0707505	0.0121149	0	0.159183	0.0753063	0.108305	0	0.0687619	0.126786	0.0486521	0.0722317	0.0679513	0	0.0427054	0.072664	0.0312337	0	0.00950354	0.119041	0.0459056	0.174144	0.11981	0.0537036	0.00598991	0.0323676	0.0412278	0.111267	0.0412266	0	0.048029	0.055817	0.0579618	0.131018	0.079096	0.0746593	0.0161942	0.0117149	0
KCTD6	0.0857041	0.02607	0.0765407	0.105271	0.095548	0.0531153	0.170918	0.062973	0.058434	0.0438859	0.0342746	0.0121976	0.0542527	0.106888	0.0328221	0.062139	0	0.0507086	0.079375	0.0125055	0.0475845	0.0457503	0.0779476	0.0433204	0.0545709	0.0802157	0	0.164474	0.0600745	0.144605	0.057535	0.0978363	0.0660411	0.118991	0.0407335	0.0152435	0.084873	0.0604603	0	0.0377396	0.0281517	0.0316691	0.108978	0.133217	0.0984351	0.0397328	0.0285698	0.105106
ACOX2	0.0175401	0.00305763	0.00186889	0.0139749	0.00430056	0	0	0.00393378	0.00146279	0	0.00378114	0	0	0	0.00697142	0	0	0	0	0.00451585	0.00199699	0.00736303	0	0.0209322	0	0	0	0	0.00731197	0.0119093	0	0.0124278	0	0	0	0	0.00411995	0.00295219	0	0.00450584	0.0020968	0	0.00626395	0	0	0	0	0
FAM107A	0.0103291	0.0107305	0.0242321	0.0152733	0.0175173	0.00556422	0.0105643	0.0386787	0.0119619	0	0.0159727	0.00930866	0	0.0252544	0.0173375	0.00365401	0	0.00357221	0.0147433	0.00499513	0.00719104	0.0191093	0	0.0101333	0.00194921	0.0348014	0	0.0283115	0.0390608	0.0261152	0.0246655	0.0167486	0.0142949	0.0376165	0.0121644	0.0068166	0.011746	0.0192111	0	0	0.0113437	0	0.0554836	0	0.0134593	0.0128381	0.0200442	0
FAM3D	0.00418495	0	0.00243669	0	0.00704033	0	0	0	0.00118948	0	0.00210539	0.0096308	0	0	0	0	0	0	0	0.00406717	0	0.0004747	0	0	0	0	0	0	0.0135289	0.00504579	0	0	0.000478268	0	0	0	0.00151232	0.00372347	0	0	0	0	0.0146531	0	0	0.00751924	0	0
C3orf67	0.0472136	0.0235548	0.0479304	0.103324	0.0501934	0.0563127	0.0491728	0.0640151	0.051709	0.0472699	0.0377855	0.0436084	0.110999	0.0272213	0.0718329	0.0539901	0	0.0437202	0.0710594	0.0380525	0.0472883	0.0401278	0.105323	0.0306332	0.0378936	0.0740766	0	0.0574729	0.106828	0.0966537	0.0644636	0.0670436	0.0588481	0.0358563	0.0785543	0.0244359	0.0291273	0.0317574	0	0.0316879	0.0502665	0.0225931	0.0280002	0	0.0166301	0.0713332	0.0471591	0
FHIT	0.731073	0.674707	0.445824	0.741509	0.4963	0.472801	0.422002	0.495989	0.396662	0.377899	0.408203	0.55478	0.576142	0.692544	0.56389	0.55473	0	0.450376	0.366504	0.762994	0.370153	0.373944	0.536153	0.29595	0.497653	1.05371	0	0.813855	0.519071	0.648711	0.617808	0.450214	0.47644	0.385807	0.400324	0.605737	0.349535	0.63031	0	0.461969	0.441004	0.348751	0.539317	0.363848	0.296163	0.478231	0.367202	0.377867
PTPRG	0.786463	0.780514	0.385423	0.539943	0.663874	0.716624	0.46975	0.522187	0.518758	0.620739	0.552155	0.777543	1.10251	0.393825	0.719299	0.550266	0	0.410657	0.597289	0.671855	0.608909	0.383104	1.02932	0.203647	0.522675	0.689476	0	0.898238	0.67625	0.742947	0.880541	0.415237	0.581543	0.448411	0.695461	0.365669	0.540418	0.68793	0	0.725404	0.805429	0.652933	0.658317	0.825008	0.663185	0.440658	0.343472	0.298103
C3orf14	0.293365	0.24569	0.192408	0.43642	0.277329	0.30471	0.383878	0.232219	0.210131	0.16227	0.232181	0.160867	0.354014	0.177879	0.218933	0.244396	0	0.168896	0.310091	0.204887	0.220116	0.194326	0.100407	0.192449	0.255776	0.133527	0	0.253131	0.315678	0.303154	0.338982	0.237583	0.184441	0.144356	0.250957	0.116597	0.188737	0.275243	0	0.257623	0.191573	0.163838	0.369061	0.370745	0.196819	0.13845	0.131752	0.350379
FEZF2	0.162379	0.297792	0.174398	0.255782	0.330388	0.297872	0.222582	0.232527	0.22583	0.176047	0.237599	0.165512	0.465196	0.268228	0.478923	0.223189	0	0.18738	0.284485	0.244701	0.238919	0.135825	0.133888	0.118311	0.234833	0.213127	0	0.268459	0.280233	0.171988	0.362774	0.277652	0.233411	0.183144	0.246189	0.158879	0.185502	0.216075	0	0.290441	0.271635	0.206756	0.293768	0.15238	0.264621	0.278047	0.227156	0.0393032
CADPS	0.129216	0.120345	0.0849859	0.172808	0.0949597	0.107366	0.0705086	0.0677798	0.0621254	0.045386	0.0767172	0.0803832	0.238663	0.120914	0.122767	0.0937041	0	0.0970437	0.0757242	0.204364	0.08242	0.0577846	0.199265	0.0669565	0.0864849	0.295265	0	0.199965	0.107886	0.146012	0.169325	0.0735532	0.0746854	0.0505265	0.0757441	0.0531726	0.0652613	0.0885456	0	0.205404	0.109505	0.12886	0.126372	0.157362	0.0649284	0.0762504	0.049208	0.0674891
SYNPR	0.604683	0.63574	0.571976	0.592297	0.550618	0.613895	0.702586	0.62555	0.409626	0.610587	0.494257	0.53749	0.780503	0.569618	0.504229	0.507103	0	0.552097	0.560764	0.480309	0.481812	0.421082	0.961779	0.349296	0.604565	0.722391	0	1.15483	0.684755	0.626878	0.667445	0.501055	0.494219	0.307165	0.800874	0.51741	0.456498	0.607461	0	0.590816	0.652362	0.963704	0.575239	0.928692	0.679254	0.210766	0.416086	0.852437
SNTN	0.0383407	0.00816664	0.0122907	0.0308618	0.0136651	0	0.0162849	0.0215194	0.0134946	0.0163016	0.00334852	0.00453678	0	0.0248759	0.0383921	0	0	0.0102498	0.0104654	0.0250557	0.0111791	0.00584693	0	0.0311282	0.00710119	0	0	0	0.0142795	0.00695458	0.00670161	0.0144459	0.0116021	0	0	0.00959699	0.0104395	0.00461259	0	0	0	0	0.00162435	0.0315414	0.0076718	0.00293656	0.0100727	0
C3orf49	0.0184717	0.00753238	0.0330628	0.15213	0.062046	0.00408011	0.0264311	0.0183882	0.0431172	0	0.00835953	0.00453678	0	0.031583	0.00944665	0.0584094	0	0.0589342	0.0630855	0.0153154	0.0512928	0.0477363	0	0.0784929	0.00710007	0	0	0.0834268	0.0357647	0.0216729	0.0324483	0.0491411	0.0155026	0.0104051	0	0.00122779	0.0291852	0.01287	0	0	0.00986036	0	0.0825855	0	0.0193303	0.0484858	0.0244711	0
THOC7	0.1839	0.250829	0.165241	0.242765	0.168226	0.221583	0.270986	0.208419	0.156296	0.177684	0.154302	0.138066	0.123732	0.198157	0.21675	0.140372	0	0.112027	0.26269	0.205458	0.142582	0.120516	0.139382	0.0989362	0.174809	0.20292	0	0.233862	0.204082	0.215532	0.28066	0.198906	0.135012	0.152733	0.0763724	0.16873	0.136502	0.18691	0	0.145051	0.178617	0.22591	0.27142	0.159234	0.197076	0.108506	0.079184	0.237354
ATXN7	0.153704	0.169634	0.139172	0.167438	0.150997	0.229812	0.0529327	0.143816	0.090417	0.113806	0.0832299	0.202181	0.334533	0.0576125	0.121824	0.0884319	0	0.144917	0.158739	0.115019	0.105652	0.100721	0.26542	0.0545997	0.143336	0.212051	0	0.107896	0.118307	0.120293	0.222121	0.138409	0.0869552	0.107327	0.13022	0.0903692	0.125691	0.137092	0	0.115047	0.122306	0.0817389	0.178009	0.171035	0.114221	0.0467742	0.0265037	0
PSMD6	0.0796727	0.0149467	0.0941446	0.0765191	0.0553138	0.0936463	0.105091	0.0496744	0.0627218	0.0220402	0.0538666	0.10393	0	0.0225902	0.108203	0.0420325	0	0.0937536	0.084972	0.0780148	0.0624194	0.0631034	0.0867378	0.0344261	0.050909	0.0446079	0	0.0367185	0.159692	0.0504011	0.0876481	0.0677381	0.0516997	0.0742675	0.0528431	0.0231163	0.0802266	0.0775434	0	0.0717827	0.0650731	0.135654	0.0752794	0.0950439	0.0819069	0.0413501	0.0726014	0
PRICKLE2	0.559723	0.447767	0.301023	0.531701	0.477404	0.520109	0.386081	0.446124	0.29982	0.290338	0.295152	0.460954	0.788289	0.333102	0.389272	0.398018	0	0.312297	0.417703	0.380771	0.363821	0.294574	0.73738	0.295375	0.37885	0.464073	0	0.864885	0.523221	0.614359	0.714673	0.398775	0.404869	0.457336	0.457055	0.279126	0.288532	0.391076	0	0.461283	0.391913	0.621114	0.548751	0.628967	0.392136	0.374773	0.342612	0.138839
ADAMTS9	0.148783	0.175395	0.148942	0.33648	0.267605	0.314476	0.0756763	0.217334	0.250288	0.20673	0.258161	0.311852	0.243434	0.212706	0.182303	0.242776	0	0.291719	0.31226	0.349072	0.321772	0.249387	0.250104	0.116087	0.20424	0.323777	0	0.119624	0.283829	0.169438	0.135835	0.242538	0.239664	0.118568	0.175865	0.227981	0.0565959	0.160931	0	0.332547	0.3447	0.0759629	0.36536	0.159963	0.141476	0.0978907	0.164715	0.105106
MAGI1	0.368832	0.375825	0.246703	0.392209	0.338725	0.278661	0.239977	0.225479	0.204433	0.423638	0.231151	0.305536	0.735318	0.390239	0.438498	0.268789	0	0.153758	0.374303	0.388963	0.369551	0.151288	0.802814	0.590167	0.153724	0.470445	0	0.459439	0.227276	0.233788	0.468935	0.286434	0.300061	0.264494	0.138605	0.165449	0.214024	0.232968	0	0.241171	0.224379	0.154303	0.297143	0.718877	0.2302	0.238929	0.0807954	0.217717
SLC25A26	0.317755	0.406285	0.208221	0.447687	0.357196	0.321779	0.323646	0.354191	0.212537	0.233227	0.21301	0.428681	0.334558	0.271384	0.26871	0.340499	0	0.327997	0.296508	0.346098	0.290992	0.195037	0.419444	0.103775	0.328452	0.30546	0	0.485594	0.383041	0.414679	0.269632	0.223976	0.270242	0.234903	0.308238	0.218553	0.222205	0.270137	0	0.331234	0.288121	0.406511	0.294436	0.420385	0.233839	0.222803	0.179133	0.300752
LRIG1	0.145025	0.0204063	0.0827262	0.061744	0.064728	0.0842509	0.0480811	0.0758695	0.0746142	0.0497049	0.0246833	0.0761721	0	0.0769298	0.149534	0.050635	0	0.113543	0.049629	0.057317	0.0823192	0.0747726	0.0663281	0.0756505	0.0482809	0.0411128	0	0.0673255	0.132629	0.0988704	0.146888	0.0893637	0.115034	0.0201717	0.0350407	0.0449776	0.0594167	0.0457698	0	0.0553748	0.04858	0.120664	0.120759	0.0171906	0.0536442	0.0876914	0.0462986	0.137921
KBTBD8	0.0222132	0.0473863	0.0273871	0.0363178	0.0515953	0.0532872	0.0141645	0.0286831	0.0116053	0.0124441	0.0181055	0.00145249	0.0114775	0.0136538	0	0.0258658	0	0.00405482	0.044104	0.00919298	0.0215065	0.0175033	0	0.00752769	0.0190972	0.0596371	0	0.0164228	0.00606502	0.0194033	0.0340157	0.0481935	0.017416	0.0104051	0	0.0163123	0.0155844	0.026993	0	0.0154648	0.0163984	0	0.0335863	0.0137417	0.021063	0.00849957	0	0.0498091
SUCLG2	0.0573706	0.0711849	0.0830307	0.0446283	0.0479334	0.0414989	0.0109734	0.0768347	0.0462182	0.035805	0.0404692	0.0216725	0.115131	0.0162654	0.033626	0.0121825	0	0.0840079	0.0954819	0.0999004	0.0378318	0.0412917	0.302022	0.0318096	0.0644083	0.0144659	0	0.0260829	0.0643635	0.0759316	0.108152	0.0203864	0.03505	0.0120499	0.0629359	0.0225568	0.0271938	0.0230167	0	0.0464174	0.0129084	0.0639949	0.0489948	0.170569	0.0312853	0.00456002	0.0132006	0
EOGT	0.0673508	0.0447819	0.0512917	0.0655125	0.0708117	0.0387164	0.0538228	0.0468203	0.0497843	0.0299748	0.0299564	0.0658049	0.223076	0.0758868	0.0549752	0.0846234	0	0.0592327	0.0525128	0.112638	0.0365097	0.0424953	0	0.00867036	0.075221	0.0174592	0	0.0325215	0.0631587	0.0636542	0.0413086	0.0896785	0.0481254	0.0164472	0.00778984	0.0468943	0.0235493	0.0229684	0	0.0603888	0.0503101	0.0647076	0.0911962	0	0.02901	0.0256924	0.0109294	0.0393032
TMF1	0.247474	0.237152	0.149803	0.271804	0.22407	0.186478	0.20353	0.180859	0.144327	0.100104	0.168925	0.141273	0.238122	0.187908	0.129186	0.210828	0	0.163013	0.230526	0.188207	0.188393	0.132637	0.269362	0.0773686	0.208212	0.21703	0	0.179892	0.28535	0.252002	0.233158	0.273137	0.152241	0.113363	0.228681	0.127597	0.192648	0.22772	0	0.204192	0.139935	0.18525	0.3083	0.157083	0.244454	0.0953449	0.0674823	0.268822
UBA3	0.335774	0.225778	0.241453	0.35038	0.221703	0.234621	0.257424	0.267297	0.166947	0.14591	0.184902	0.331923	0.260525	0.304249	0.27922	0.253588	0	0.19825	0.246271	0.204052	0.206266	0.154741	0.370863	0.150287	0.231942	0.174134	0	0.275024	0.400949	0.283651	0.290923	0.331468	0.221684	0.139178	0.24197	0.139123	0.197492	0.259358	0	0.34034	0.224114	0.246387	0.310216	0.411236	0.203738	0.18631	0.186309	0.363664
ARL6IP5	0.27117	0.22531	0.217014	0.308643	0.188834	0.267057	0.43756	0.315555	0.212828	0.129044	0.184602	0.108031	0.427678	0.236177	0.108516	0.220514	0	0.201395	0.344783	0.185517	0.193116	0.21844	0.0813855	0.156365	0.258764	0.304599	0	0.295703	0.374113	0.285974	0.322537	0.192567	0.164214	0.144092	0.150608	0.0992062	0.271168	0.244332	0	0.273451	0.223775	0.0613464	0.383951	0.409302	0.233881	0.182598	0.051938	0.229698
LMOD3	0.0317857	0	0.001819	0.0100091	0.00776851	0.0145521	0.0247761	0.00226014	0.0092446	0	0.00482472	0	0	0.017446	0	0.0176442	0	0	0.00394439	0.00300473	0.0103905	0.00292751	0	0	0	0	0	0	0.00851182	0.0109689	0	0.0328417	0.00468521	0	0	0.0062956	0.00445372	0.029036	0	0.0143391	0.00219726	0	0.00452569	0	0	0	0	0
FRMD4B	0.109007	0.041819	0.0381486	0.099804	0.0560472	0.0555299	0.0399297	0.0468622	0.0233021	0.0375783	0.0206807	0.0280205	0.0660743	0.0426044	0.0416	0.0231584	0	0.0387186	0.0231688	0.0448964	0.0162907	0.0302101	0.298561	0.0254168	0.0514522	0.122277	0	0.0425075	0.100026	0.0416013	0.138402	0.0478372	0.0572358	0.0132496	0.0474416	0.00879716	0.0320501	0.0519559	0	0.00923408	0.025927	0.147623	0.0362351	0	0.0341996	0.0263285	0.0275315	0
MITF	0.0372703	0.154659	0.106638	0.104351	0.0887683	0.0966624	0.110482	0.0990607	0.0758251	0.0912038	0.0877238	0.0962889	0.0929457	0.0202074	0.101263	0.0897611	0	0.091828	0.0844812	0.14194	0.0781845	0.107255	0.266841	0.152258	0.222973	0.0390202	0	0.171556	0.0882839	0.215298	0.241442	0.118214	0.0807465	0.170654	0.0709011	0.0683766	0.103489	0.211408	0	0.123425	0.104752	0.159166	0.0951229	0.0858739	0.144223	0.101794	0.0566082	0.273425
MDFIC2	0.0177167	0.00419979	0.00298425	0.0105405	0.00591453	0	0.00447885	0.00644441	0	0.00513136	0.00281931	0.0201852	0	0.0261587	0.00897125	0	0	0	0	0	0	0.00816605	0.0172573	0	0.00747353	0.00336053	0	0	0.00349323	0.00273834	0.0199777	0.00622885	0.00186428	0	0.0151287	0	0.00251391	0.0178803	0	0.0102743	0.00125146	0.0164519	0	0.00659194	0	0	0.00225949	0
FOXP1	0.306363	0.226995	0.150775	0.458586	0.185685	0.247042	0.150378	0.123148	0.108529	0.144719	0.185449	0.606452	0.724341	0.216449	0.221529	0.156291	0	0.178444	0.162005	0.202105	0.228931	0.105095	0.824466	0.118983	0.133392	0.291763	0	0.595683	0.218094	0.258105	0.42797	0.189121	0.207423	0.16176	0.256836	0.0737642	0.144611	0.163187	0	0.352847	0.27907	0.130501	0.363599	0.597937	0.215967	0.137334	0.15251	0.090305
EIF4E3	0.314096	0.327514	0.219057	0.338605	0.301398	0.265666	0.256426	0.261305	0.152854	0.244543	0.197181	0.288982	0.304022	0.190905	0.240437	0.248329	0	0.197282	0.262831	0.235268	0.23998	0.16517	0.382941	0.10472	0.27291	0.371946	0	0.460005	0.355186	0.37818	0.351429	0.316179	0.222815	0.255023	0.366593	0.179668	0.211669	0.258462	0	0.329718	0.308032	0.269844	0.284199	0.373841	0.261904	0.231899	0.131687	0.109116
GPR27	0.0333734	0.107981	0.076639	0.0982045	0.0289418	0.0467397	0.112597	0.0527102	0.0666059	0.028163	0.0591591	0.00688426	0.0559943	0.0640972	0.0410094	0.0752647	0	0.0205027	0.0914314	0.0299044	0.0634649	0.05256	0.0343665	0.0482231	0.0776573	0.0394092	0	0.0133285	0.128802	0.0795677	0.0111251	0.0993802	0.0440763	0.0198387	0.0213647	0.0141872	0.0865031	0.0750634	0	0.0392619	0.0133331	0.0637505	0.0632355	0	0.0663732	0.0120206	0.0103182	0
PROK2	0	0	0	0	0	0	0	0	0	0	0	0	0	0	0	0	0	0	0	0.00426428	0	0	0	0	0	0	0	0	0	0	0	0	0	0	0	0	0	0	0	0	0	0	0	0	0	0	0	0
RYBP	0.302167	0.27848	0.193776	0.291799	0.284001	0.273668	0.296699	0.221646	0.161299	0.145265	0.158882	0.165762	0.278739	0.139998	0.263287	0.210437	0	0.275208	0.223909	0.260201	0.226718	0.148459	0.0568583	0.129709	0.201057	0.219651	0	0.432867	0.2133	0.296239	0.242408	0.149993	0.198018	0.118989	0.194876	0.110907	0.189854	0.223435	0	0.168646	0.291037	0.198071	0.201226	0.22026	0.234418	0.112497	0.163319	0.42762
SHQ1	0.12656	0.079678	0.0761038	0.0942698	0.112055	0.0589011	0.141737	0.107868	0.073061	0.100018	0.0890366	0.0813969	0.0773787	0.0794337	0.0909046	0.127553	0	0.0278251	0.109435	0.073657	0.0739952	0.0697389	0.108247	0.0272502	0.0756664	0.121139	0	0.0859153	0.143544	0.0759376	0.17165	0.0561231	0.105744	0.112854	0.00960793	0.108293	0.0890294	0.0912574	0	0.0426869	0.0618046	0.0419546	0.115561	0.159559	0.0738992	0.0528483	0.0425388	0
GXYLT2	0.0239103	0.136134	0.0636029	0.0775074	0.0554659	0.0309967	0.0559037	0.0558753	0.0261709	0.0386358	0.0246031	0.203112	0	0.0568356	0.0953127	0.0138298	0	0.0869956	0.0216929	0.0362662	0.0168578	0.0210603	0	0.0435522	0.0160927	0.00568819	0	0.0198127	0.047618	0.0549385	0.00866726	0.0577224	0.0278474	0.0120499	0.0477378	0.00763487	0.0356602	0.0303207	0	0.0113678	0.0118721	0	0.0839674	0.0554188	0.0123269	0.00535935	0.00569205	0
PPP4R2	0.365177	0.236819	0.213959	0.324096	0.253353	0.278226	0.276383	0.193665	0.17879	0.171154	0.185206	0.204199	0.105568	0.158207	0.300767	0.186767	0	0.202004	0.306972	0.246623	0.259169	0.141856	0.187359	0.101355	0.212097	0.246145	0	0.532511	0.286297	0.288844	0.304755	0.194658	0.211053	0.180695	0.298853	0.151505	0.205471	0.24165	0	0.207522	0.205784	0.239416	0.266376	0.346502	0.236032	0.21446	0.0943657	0.202478
PDZRN3	0.477224	0.390751	0.433908	0.354714	0.352434	0.40249	0.677161	0.498558	0.359941	0.538697	0.373942	0.621481	0.787055	0.40455	0.618678	0.387065	0	0.445608	0.3244	0.459216	0.355048	0.47239	0.401391	0.341184	0.44289	0.566772	0	0.66154	0.558255	0.482734	0.523096	0.50651	0.412681	0.432435	0.527133	0.47726	0.467798	0.327044	0	0.398341	0.225867	0.60486	0.498859	0.78884	0.290557	0.311205	0.174188	0.385745
CNTN3	0.486125	0.451417	0.304306	0.245202	0.475435	0.399965	0.522845	0.362457	0.240418	0.386768	0.352791	0.42594	0.520899	0.287713	0.408214	0.443823	0	0.174813	0.321816	0.222243	0.291158	0.387843	0.472124	0.363939	0.367006	0.438702	0	0.589806	0.577235	0.278426	0.562372	0.245417	0.320763	0.245752	0.408651	0.437785	0.318381	0.258875	0	0.469477	0.251144	0.735186	0.261813	0.793247	0.618094	0.141512	0.0783444	0.101373
FRG2C	0	0	0	0	0	0	0	0	0	0	0.000811541	0	0	0	0	0	0	0.00765111	0	0	0	0	0	0	0	0	0	0	0	0	0	0	0	0	0	0	0	0.00281004	0	0	0	0	0	0	0	0	0	0
ZNF717	0.224859	0.180716	0.151885	0.245405	0.214372	0.250651	0.175023	0.173856	0.15562	0.128749	0.137094	0.198702	0.244133	0.138259	0.177063	0.18215	0	0.202671	0.19486	0.232903	0.190297	0.162741	0.205901	0.133132	0.17111	0.124456	0	0.0976004	0.241707	0.261408	0.243879	0.238695	0.204876	0.138792	0.192084	0.16472	0.145798	0.161768	0	0.188297	0.230541	0.0978974	0.249053	0.295484	0.178286	0.177653	0.16321	0.176818
ROBO2	2.75009	2.89692	2.67398	2.39286	2.38324	2.57014	2.45348	2.5166	2.70279	3.18807	3.01644	2.34169	2.37808	2.49693	2.2209	3.14537	0	2.67702	2.63196	3.04324	3.23843	3.03205	2.1153	2.27964	2.9942	2.92082	0	2.7705	2.0783	2.46422	2.28849	2.7778	2.79495	2.50057	2.40028	2.27976	2.74627	2.80486	0	3.27981	2.73807	2.5861	2.53248	2.92993	3.01698	1.385	2.74235	1.28394
ROBO1	0.599676	0.741028	0.919922	0.812171	0.802049	0.821153	0.554598	0.625395	0.534728	1.03986	0.625145	0.37744	0.800653	0.279793	0.653074	0.457129	0	0.681907	0.910244	0.5561	0.993493	0.538859	1.29791	0.376322	0.965619	1.01941	0	1.13832	0.630694	1.03669	0.932147	0.523083	0.669836	0.685814	1.01407	0.432128	0.645661	0.927571	0	0.766951	0.745096	0.389314	0.784035	0.980219	0.817455	0.85275	0.647126	0.101373
GBE1	0.129659	0.212713	0.15144	0.170997	0.12351	0.181629	0.127904	0.179336	0.100324	0.20516	0.0674379	0.163741	0.134061	0.0136538	0.107574	0.167119	0	0.157716	0.125903	0.21513	0.131642	0.0774592	0.146899	0.0489331	0.136306	0.195462	0	0.118334	0.114851	0.228737	0.225664	0.0683321	0.114814	0.0600472	0.0794846	0.087473	0.0845845	0.0968157	0	0.0948807	0.0689836	0.113214	0.0818515	0.22336	0.13427	0.112425	0.0967891	0
CADM2	0.0974489	0.105243	0.0865385	0.121015	0.085121	0.119226	0.0570616	0.171746	0.0706525	0.109112	0.102007	0.0773802	0.159593	0.0825332	0.113052	0.10611	0	0.10716	0.103236	0.14591	0.105462	0.118976	0.137029	0.081447	0.0810948	0.100674	0	0.0904929	0.104669	0.109997	0.160197	0.107604	0.158421	0.0591918	0.185745	0.0705426	0.0729724	0.106508	0	0.0929979	0.0538281	0.129953	0.0857876	0.0723844	0.117108	0.128541	0.0818083	0.0334428
VGLL3	0.00391157	0	0.0105549	0.00930115	0.00377252	0	0.0295095	0	0.00107142	0.0158299	0.00726506	0.00749533	0.0307088	0.0162654	0	0.00385432	0	0.00308162	0.0078587	0.00453077	0.00300705	0	0.0418023	0	0.00342471	0	0	0.00726885	0.0171879	0.00695458	0.0148988	0.00578696	0.00202624	0.0198387	0.00416497	0	0.000824794	0.00383107	0	0	0	0	0.00797469	0	0.00739252	0.00495987	0	0
CHMP2B	0.077599	0.11254	0.109297	0.123289	0.163107	0.129426	0.15386	0.0363178	0.0737637	0.0487136	0.116355	0.0828642	0	0.100371	0.0895748	0.0909524	0	0.0760009	0.164858	0.0899833	0.0971327	0.0759264	0.095615	0.126261	0.160404	0.0795828	0	0.213474	0.166536	0.151693	0.125024	0.146018	0.0829746	0.0776017	0.0681301	0.0701826	0.113457	0.0699853	0	0.070148	0.103794	0.0401245	0.130963	0.310682	0.137199	0.0363227	0.0363573	0.119919
POU1F1	0	0	0	0.00734835	0	0	0	0	0.00217118	0	0	0	0	0	0	0	0	0	0	0	0	0	0	0	0	0	0	0	0.00627399	0	0	0	0	0	0	0	0	0	0	0	0	0	0	0	0	0	0	0
HTR1F	0	0.00542074	0	0.00512399	0.00412806	0	0	0	0.000717703	0	0	0	0	0	0	0	0	0	0	0	0.00777821	0	0.0172573	0	0.00812666	0.0512276	0	0	0.00920781	0	0.003838	0	0.00634837	0	0	0	0	0	0	0	0	0.0126296	0	0	0.00593643	0	0	0
CGGBP1	0.146481	0.152829	0.151594	0.317599	0.191934	0.185443	0.245868	0.130001	0.132795	0.108916	0.128194	0.1323	0.314677	0.22312	0.0992732	0.212623	0	0.139841	0.272221	0.0676584	0.112661	0.130942	0	0.122956	0.201855	0.198724	0	0.152782	0.286919	0.156935	0.183772	0.145014	0.110118	0.0949266	0.0909728	0.0694657	0.205306	0.177163	0	0.186306	0.150359	0.16442	0.243757	0.19554	0.196673	0.137446	0.0742733	0.125436
ZNF654	0.288393	0.296017	0.213505	0.424568	0.312743	0.367939	0.297869	0.177159	0.218018	0.219052	0.215972	0.180622	0.408286	0.17615	0.187266	0.285186	0	0.266507	0.289308	0.206539	0.211759	0.215964	0.483152	0.177965	0.300826	0.327305	0	0.356039	0.460873	0.407366	0.326407	0.261212	0.258297	0.216723	0.294017	0.233935	0.224097	0.221241	0	0.29436	0.256028	0.286941	0.380684	0.316779	0.26572	0.272549	0.157284	0.352824
C3orf38	0.226589	0.210823	0.145188	0.20145	0.165868	0.189597	0.17924	0.0609153	0.132517	0.0936786	0.143819	0.112464	0.0745457	0.220638	0.151535	0.248087	0	0.171952	0.178489	0.14741	0.194578	0.107318	0.134745	0.136806	0.17533	0.158678	0	0.253554	0.364585	0.161261	0.164904	0.296649	0.158507	0.198834	0.31901	0.0906319	0.145868	0.219653	0	0.17254	0.100194	0.318948	0.332374	0.311468	0.158029	0.108354	0.0501431	0.184219
CSNKA2IP	0.118225	0.151047	0.154269	0.0678486	0.0835679	0.0262903	0.00511064	0.0700337	0.0642119	0.048623	0.0636724	0.0810202	0.166061	0.0627031	0.0898143	0.0743627	0	0.108975	0.109363	0.0605441	0.0826192	0.200065	0.0795399	0.0995162	0.0690182	0.231933	0	0.0564519	0.21646	0.10992	0.0573201	0.301257	0.0790432	0.0882782	0.10714	0.0809858	0.0447858	0.102473	0	0.198144	0.0603662	0.0898202	0.236752	0.0464756	0.0467927	0.0185402	0.0454566	0.449998
EPHA3	0.0910737	0.129814	0.0571848	0.116782	0.110633	0.0665387	0.0970583	0.0602803	0.104315	0.0838441	0.0596048	0.114706	0.21444	0.055545	0.147632	0.0417545	0	0.0849864	0.110926	0.10669	0.0410922	0.0915964	0.364258	0.00156247	0.0914492	0.16894	0	0.157204	0.0580228	0.202192	0.165246	0.0991902	0.148215	0.0692449	0.152775	0.00770461	0.0886916	0.163378	0	0.0629118	0.031066	0.0358894	0.149134	0.0910548	0.194725	0.244842	0.061822	0
PROS1	0.119962	0.046978	0.0740558	0.177956	0.0641714	0.0309676	0.118734	0.0768544	0.0911657	0.0635785	0.0572485	0.0393622	0.212219	0.0326173	0.125576	0.120131	0	0.0851987	0.0553432	0.0943264	0.0608694	0.0999181	0.0917849	0.0467274	0.0763541	0.0986779	0	0.100051	0.0632619	0.07497	0.0906596	0.0642095	0.106213	0.119053	0.0426434	0.0505439	0.0694494	0.107223	0	0.0556052	0.0512231	0.0616685	0.11056	0.0654031	0.0966429	0.161718	0.0551121	0.0393032
ARL13B	0.242536	0.215017	0.173547	0.341145	0.212185	0.240746	0.106256	0.17956	0.158464	0.174546	0.154393	0.213279	0.380389	0.18655	0.254705	0.223863	0	0.188714	0.177821	0.223253	0.221342	0.150684	0.0749364	0.153904	0.215816	0.226352	0	0.241152	0.327768	0.352065	0.331467	0.205746	0.194434	0.185964	0.274295	0.145883	0.138836	0.155398	0	0.294889	0.161524	0.202558	0.301802	0.327963	0.209953	0.140449	0.108049	0.144529
STX19	0.0246734	0.00138316	0.00398363	0.0542501	0.014109	0.00640522	0.0277273	0.0129298	0.0191146	0.00369307	0.0218581	0.00942803	0.105967	0.0204153	0.0152553	0.0232737	0	0.00786011	0.0352071	0.0402275	0.0222755	0.0187854	0	0.0157765	0.0110189	0.0143669	0	0	0.0477857	0.0155526	0.00734559	0.00444263	0.0077208	0	0	0	0.00625389	0.00268621	0	0.0208734	0.0157079	0.0176931	0.0280208	0	0.0229753	0.0049567	0	0
DHFR2	0.0588096	0.0626475	0.0350449	0.0556163	0.0271754	0.0547793	0.0182018	0.0255926	0.0466614	0.0453846	0.0356601	0.0420078	0.030655	0.0998502	0.0403664	0.0392376	0	0.0305335	0.0637351	0.0567991	0.0430549	0.0269838	0.0426405	0.04109	0.0499532	0.0259818	0	0.0123818	0.0693884	0.055263	0.128561	0.0425864	0.0543244	0.00445116	0.0270424	0.0318239	0.0339195	0.0296977	0	0.0286434	0.0584043	0.034599	0.076249	0.0365211	0.060314	0.0137317	0.015006	0.115653
NSUN3	0.159672	0.197491	0.10703	0.23439	0.207417	0.135128	0.102195	0.153502	0.106968	0.0718928	0.130459	0.158335	0.214074	0.154352	0.13312	0.18949	0	0.21314	0.216692	0.16045	0.175239	0.134225	0.229132	0.0967108	0.150974	0.140616	0	0.170374	0.149573	0.161384	0.238995	0.168491	0.113619	0.0314121	0.105691	0.0754583	0.103552	0.0938084	0	0.0846272	0.103586	0.149576	0.179143	0.11235	0.105172	0.0813229	0.0722489	0
MTRNR2L12	0.287237	0.250616	0.172376	0.0667096	0.183536	0.189868	0.190171	0.0950422	0.0658914	0.13452	0.270282	0.25455	0.406903	0.112739	0.0252869	0.00387686	0	0.00405482	0.134788	0.114292	0.0472193	0.0994097	0.773076	0.0758582	0.294287	0.550428	0	0.231142	0.198791	0.138517	0.392687	0.115378	0.130849	0.121469	0.602298	0.123617	0.118162	0.200159	0	0.0709571	0.0627268	0.195667	0.104642	0.184388	0.151991	0.107309	0.0914298	0.335414
EPHA6	0.147012	0.125641	0.074233	0.232032	0.172339	0.166512	0.177137	0.110884	0.0853598	0.0150697	0.0531027	0.160308	0.353973	0.0762506	0.173151	0.101081	0	0.0957358	0.0927825	0.134134	0.118815	0.0412167	0.329851	0.0512575	0.0720195	0.238964	0	0.169957	0.206881	0.203295	0.261549	0.0820645	0.120613	0.0314164	0.111183	0.135045	0.0705612	0.115953	0	0.146529	0.1223	0.16192	0.179133	0.159356	0.136919	0.0999247	0.042152	0.281727
ARL6	0.338054	0.227391	0.195368	0.233086	0.198047	0.216373	0.170964	0.197318	0.171507	0.130245	0.16031	0.215304	0.254846	0.165795	0.209844	0.251565	0	0.178338	0.175596	0.225603	0.182884	0.102017	0.338825	0.1486	0.190596	0.390369	0	0.260198	0.276705	0.248677	0.331167	0.282077	0.174305	0.108411	0.209449	0.10674	0.121584	0.236564	0	0.232898	0.156539	0.180122	0.20039	0.356927	0.142303	0.0906314	0.0788869	0.223406
CRYBG3	0.166258	0.222412	0.129878	0.165588	0.0918293	0.0333796	0.0463408	0.198913	0.06271	0.12698	0.038321	0.119364	0.048433	0.026294	0.155416	0.0961267	0	0.0348409	0.124521	0.137623	0.126725	0.118544	0.0418023	0.0544423	0.158102	0.251819	0	0.161997	0.183982	0.142544	0.238373	0.0607066	0.0645035	0.0262286	0.235191	0.140699	0.14359	0.12452	0	0.0474816	0.0951393	0.177964	0.0701945	0.253406	0.114932	0.0144783	0.00252297	0.382224
RIOX2	0.135963	0.116811	0.0846706	0.18323	0.0985085	0.129613	0.107882	0.130712	0.0857536	0.107758	0.0804697	0.139042	0.174778	0.00596351	0.0778714	0.125919	0	0.0818338	0.142166	0.130807	0.109791	0.0782085	0.330463	0.0603625	0.119487	0.130085	0	0.147168	0.12971	0.150833	0.178143	0.15532	0.121599	0.0619049	0.149019	0.0836036	0.110548	0.0996453	0	0.135252	0.0748977	0.248112	0.113997	0.259403	0.138163	0.0334974	0.0543511	0.177775
GABRR3	0	0	0.00184084	0	0.00283953	0	0	0	0	0	0	0	0	0	0	0	0	0	0	0	0	0	0	0	0	0	0	0	0	0	0	0	0	0	0	0	0	0	0	0	0	0	0	0	0	0	0	0
OR5K1	0.00113686	0	0	0.00465404	0	0	0	0	0	0	0.00353915	0	0	0	0	0	0	0	0	0	0	0.000809756	0	0	0	0	0	0	0.00755469	0.00271043	0	0	0.00108896	0	0	0	0.00122097	0	0	0	0	0	0	0	0	0	0.00185131	0
CLDND1	0.260964	0.121599	0.12766	0.231796	0.177107	0.146187	0.186091	0.136811	0.120445	0.125123	0.136938	0.0853125	0.318684	0.200041	0.132836	0.112424	0	0.0720181	0.172603	0.149488	0.147542	0.106805	0.209346	0.0751195	0.173332	0.122107	0	0.219838	0.241041	0.167685	0.261901	0.155005	0.159671	0.041097	0.13558	0.0857247	0.114976	0.16107	0	0.150101	0.0831703	0.111048	0.197854	0.170404	0.194992	0.0798147	0.0440804	0
CPOX	0.347587	0.191925	0.194902	0.333418	0.241582	0.260361	0.36062	0.220778	0.170021	0.137279	0.209734	0.203549	0.344152	0.325703	0.214616	0.286142	0	0.313189	0.224871	0.239324	0.264114	0.203816	0.280914	0.0784352	0.205036	0.229886	0	0.154779	0.348593	0.308365	0.359721	0.305109	0.170119	0.134817	0.286297	0.14134	0.223318	0.197251	0	0.263185	0.264303	0.264752	0.388291	0.334202	0.244448	0.244623	0.14786	0.245448
ST3GAL6	0.544882	0.527452	0.373374	0.487781	0.404962	0.385313	0.406567	0.385283	0.234694	0.248127	0.213998	0.522018	0.775716	0.203361	0.381676	0.323981	0	0.471459	0.34765	0.439045	0.324024	0.182971	0.616767	0.145442	0.341936	0.599098	0	0.620164	0.480695	0.620256	0.731496	0.220843	0.32141	0.257963	0.627103	0.226847	0.266074	0.393973	0	0.443427	0.335249	0.536259	0.528943	0.818459	0.194155	0.223649	0.313831	0.643181
DCBLD2	0.281355	0.308193	0.21277	0.393092	0.145992	0.292806	0.16448	0.260382	0.16644	0.131956	0.189564	0.296358	0.377868	0.166803	0.278685	0.194757	0	0.214372	0.255952	0.226132	0.22729	0.175229	0.406798	0.175295	0.268642	0.210438	0	0.357562	0.314477	0.253496	0.322615	0.224713	0.256504	0.185733	0.191066	0.192714	0.152713	0.27604	0	0.275448	0.292176	0.218626	0.304226	0.356223	0.20425	0.150085	0.212381	0.447775
COL8A1	0.463726	0.258041	0.336759	0.36205	0.265665	0.383442	0.243631	0.481191	0.230431	0.584284	0.283118	0.364713	0.26671	0.215753	0.469397	0.259411	0	0.417974	0.348804	0.207377	0.351214	0.217283	0.422655	0.308318	0.152154	0.569169	0	0.619893	0.371438	0.335427	0.517107	0.0929321	0.31704	0.269783	0.457872	0.303779	0.226071	0.377302	0	0.283918	0.28379	0.361603	0.223059	0.561921	0.277553	0.177695	0.0808313	0.189297
CMSS1	0.513402	0.533898	0.315025	0.548203	0.507851	0.375144	0.396035	0.292266	0.267813	0.290589	0.260741	0.337261	0.724555	0.256831	0.534995	0.420963	0	0.366451	0.409055	0.378022	0.336084	0.180639	0.885958	0.241204	0.358195	0.576762	0	0.728812	0.516867	0.704411	0.723251	0.35431	0.413059	0.252066	0.701225	0.28416	0.323978	0.434134	0	0.473451	0.475175	0.480337	0.534994	0.905963	0.335929	0.202286	0.173375	0.436037
FILIP1L	0.0802111	0.108551	0.21374	0.563885	0.303858	0.15159	0.211934	0.171634	0.286803	0.184973	0.130192	0.109239	0.083765	0.24738	0.0808921	0.384736	0	0.267224	0.315984	0.153305	0.265165	0.234529	0.134514	0.131948	0.0751499	0.0741197	0	0.227626	0.495189	0.198968	0.0905581	0.248724	0.100454	0.272589	0.136641	0.0592216	0.161845	0.144205	0	0.146082	0.174211	0.325854	0.501076	0	0.0714328	0.174265	0.126856	0.158216
TBC1D23	0.263862	0.304885	0.21352	0.347611	0.278809	0.315105	0.265019	0.236418	0.181411	0.148346	0.211841	0.274986	0.318672	0.307451	0.210983	0.315981	0	0.241612	0.304207	0.340909	0.231452	0.142722	0.210716	0.165492	0.222235	0.25849	0	0.422174	0.385166	0.360805	0.363011	0.274773	0.236873	0.124422	0.370644	0.145736	0.229372	0.276315	0	0.254693	0.176408	0.373758	0.354824	0.293203	0.258262	0.204104	0.118089	0.101373
NIT2	0.162816	0.178296	0.114219	0.229107	0.183012	0.195449	0.115949	0.153198	0.099088	0.0920784	0.116905	0.281796	0.149095	0.121978	0.0967471	0.164506	0	0.11658	0.144997	0.106452	0.103479	0.0840441	0.0357864	0.0830554	0.130608	0.139433	0	0.181932	0.142228	0.100488	0.0968886	0.0982809	0.125755	0.0956508	0.0823934	0.150723	0.0909072	0.165055	0	0.107694	0.13372	0.253738	0.18821	0.0490555	0.0524521	0.0874128	0.0669425	0
TOMM70	0.191182	0.198582	0.202026	0.298094	0.258594	0.226274	0.240568	0.188336	0.185192	0.114052	0.170257	0.153678	0.141414	0.183161	0.196635	0.305	0	0.260459	0.281862	0.197584	0.18105	0.163006	0.235199	0.134623	0.177363	0.319593	0	0.363139	0.312394	0.224383	0.292952	0.330057	0.176302	0.105239	0.220975	0.10908	0.16241	0.234489	0	0.218552	0.182578	0.17658	0.367525	0.225803	0.185039	0.145899	0.0996022	0.188004
LNP1	0.0885953	0.0785786	0.0804522	0.0973823	0.102433	0.0687394	0.0901944	0.103807	0.0817511	0.073302	0.094331	0.163019	0.12665	0.0654355	0.130278	0.0960864	0	0.164314	0.108287	0.0947403	0.0651719	0.0924888	0.105585	0.0232481	0.104842	0.201741	0	0.121191	0.143667	0.0920079	0.211836	0.128697	0.10476	0.0441733	0.134795	0.102925	0.0972892	0.0497774	0	0.0844388	0.0574949	0.14585	0.190125	0.0835115	0.102872	0.0906038	0.0797404	0.105106
TMEM45A	0.00614479	0	0.00523093	0.0307499	0.0222611	0.0211156	0.0132461	0.0214723	0.012144	0.00868915	0.00946038	0.0106544	0	0.0163126	0.00883088	0.0224453	0	0.0139901	0.0108986	0.0153984	0.0108166	0.0022995	0	0.0274	0.00291502	0.00568819	0	0.0250941	0.00415684	0.00893207	0	0	0.0140891	0.0226524	0.0106654	0	0.0111103	0.0117864	0	0.00485556	0.0198223	0.0140092	0.00308484	0	0.00643391	0	0	0
ADGRG7	0.0133877	0.0130032	0.00609968	0.00349505	0.00863897	0	0	0	0	0	0.00290377	0	0	0	0	0.00498888	0	0	0.00342866	0	0.00471314	0	0	0	0.00431222	0.0115841	0	0	0.00387307	0	0	0	0	0	0	0.13296	0.00143524	0.00253012	0	0	0.00831434	0	0	0	0	0	0	0
TFG	0.213619	0.277808	0.206043	0.332479	0.265484	0.265628	0.265266	0.21967	0.164041	0.168848	0.195313	0.221248	0.237971	0.222148	0.200785	0.226727	0	0.257856	0.261531	0.271895	0.238163	0.141337	0.257421	0.125301	0.265638	0.262908	0	0.438924	0.307076	0.322897	0.237751	0.302642	0.219168	0.262383	0.2302	0.230066	0.177988	0.235129	0	0.274265	0.193411	0.234594	0.378006	0.132539	0.221798	0.153065	0.167235	0.0982342
ABI3BP	0.0227421	0.0176569	0.0230116	0.0373937	0.0337971	0.0288282	0.0326066	0.0286416	0.0136915	0.113213	0.00810808	0	0.100362	0.0107792	0	0.00301671	0	0.014525	0.0323582	0.01318	0.0104884	0.0373622	0	0.0391168	0.0056977	0	0	0.0502721	0.0949361	0.0331004	0	0.120571	0.00885532	0	0	0.0116138	0.00663304	0.0344157	0	0.0115039	0.0165793	0	0.043332	0	0	0.00495987	0.0104775	0
IMPG2	0.0595608	0.0617909	0.0363267	0.0742442	0.0621405	0.0510173	0.0569338	0.0781338	0.0359943	0.111515	0.0876297	0.0880773	0.0784172	0.0378668	0.0632054	0.0896328	0	0.0315249	0.09724	0.040965	0.0467856	0.0369443	0.118045	0.0431425	0.0567427	0.0544774	0	0.155073	0.0465927	0.0938718	0.129447	0.038636	0.0427508	0.057709	0.0375253	0.0448887	0.0871202	0.134743	0	0.0945827	0.0426258	0.0465847	0.0652771	0.140051	0.0433045	0.174056	0.0485335	0.0498091
SENP7	0.41806	0.423593	0.266148	0.438901	0.366281	0.321907	0.294076	0.304991	0.191835	0.263309	0.25303	0.36368	0.650589	0.208102	0.332598	0.308392	0	0.310117	0.323106	0.395396	0.283325	0.17294	0.362611	0.118034	0.320116	0.484466	0	0.506733	0.457455	0.522433	0.379201	0.327067	0.276724	0.275597	0.419115	0.207942	0.269027	0.339366	0	0.381912	0.413761	0.431895	0.495268	0.51651	0.335921	0.267449	0.219247	0.265474
TRMT10C	0.0886597	0.0502296	0.0571684	0.100403	0.101947	0.0842322	0.203778	0.100635	0.0879653	0.0774332	0.0825608	0.0349143	0.030655	0.116069	0.113085	0.053343	0	0.0667451	0.150078	0.0501757	0.0557272	0.0998201	0.0785933	0.069475	0.0662358	0.0984115	0	0.0598715	0.0795699	0.0779197	0.0932411	0.159895	0.0434333	0.0380232	0.0812538	0.0422858	0.137472	0.088404	0	0.157894	0.11232	0	0.088567	0.0752259	0.0821776	0.0623034	0.00696422	0.101373
PCNP	0.26973	0.281871	0.239717	0.309994	0.305107	0.357051	0.347515	0.276402	0.209421	0.158946	0.20922	0.2321	0.205528	0.256023	0.194318	0.328627	0	0.249346	0.293225	0.239375	0.196629	0.172522	0.218507	0.156021	0.277505	0.294846	0	0.287983	0.3407	0.346754	0.396134	0.291039	0.229117	0.189314	0.259249	0.187109	0.215407	0.276375	0	0.355046	0.241935	0.303976	0.329901	0.449203	0.25745	0.17512	0.12309	0.312959
ZBTB11	0.260856	0.268699	0.128187	0.260062	0.154862	0.173832	0.302856	0.182161	0.167262	0.161304	0.164457	0.086758	0.18979	0.187886	0.23403	0.234675	0	0.17883	0.224741	0.148039	0.175747	0.0997972	0.403078	0.118075	0.177066	0.216553	0	0.25502	0.229388	0.184782	0.133677	0.200704	0.19126	0.185944	0.156041	0.13964	0.138902	0.177042	0	0.147284	0.162455	0.060611	0.160268	0.322377	0.190007	0.172252	0.0899046	0.233236
RPL24	0.104308	0.118807	0.0882352	0.159065	0.119773	0.0804844	0.143233	0.178955	0.099641	0.0214544	0.0712936	0.0659296	0.0114775	0.137291	0.12109	0.105777	0	0.114454	0.148605	0.0904184	0.157173	0.0751085	0.123295	0.0569179	0.12047	0.106024	0	0.0508109	0.14396	0.129442	0.221358	0.145952	0.120979	0.0850806	0.0454556	0.0717038	0.131614	0.0972435	0	0.0796756	0.109625	0.06942	0.233697	0.155864	0.0983966	0.0975462	0.0283775	0.112313
CEP97	0.191478	0.197464	0.229818	0.224603	0.182681	0.184211	0.242188	0.186093	0.129133	0.105912	0.186873	0.259278	0.64554	0.230887	0.242336	0.19716	0	0.164109	0.192729	0.202787	0.1824	0.123606	0.319697	0.0867555	0.196617	0.290884	0	0.378481	0.225398	0.286201	0.347455	0.239961	0.180261	0.113878	0.28862	0.143484	0.167769	0.196605	0	0.251542	0.267965	0.242764	0.294766	0.144365	0.205833	0.112207	0.162698	0.209004
NXPE3	0.258605	0.259322	0.183766	0.329032	0.218846	0.238365	0.248242	0.170919	0.176618	0.147434	0.144111	0.108249	0.362218	0.163544	0.109475	0.173918	0	0.168486	0.218304	0.193057	0.186977	0.125176	0.191348	0.09315	0.195529	0.158829	0	0.288907	0.288018	0.291155	0.199281	0.232344	0.196341	0.156123	0.216018	0.101211	0.183318	0.230889	0	0.204103	0.194711	0.278368	0.25464	0.169729	0.1997	0.191603	0.0858567	0.257366
NFKBIZ	0.241344	0.11316	0.117968	0.152247	0.145656	0.175632	0.125731	0.109259	0.0956175	0.126719	0.0922544	0.0997606	0.149148	0.0378668	0.0872046	0.0785594	0	0.120147	0.15304	0.101864	0.115383	0.0749433	0.272816	0.0994187	0.164482	0.211583	0	0.349006	0.195557	0.133232	0.141166	0.232023	0.102537	0.0473653	0.0806365	0.0767769	0.129407	0.151178	0	0.124532	0.0651372	0.113503	0.185743	0.25561	0.135609	0.0789348	0.0454931	0.0498091
ZPLD1	0.00160216	0.00138316	0.00775087	0.0227321	0.0405806	0.0121326	0.00595724	0.0023336	0.00463909	0	0.0184342	0.00815818	0	0	0	0.0281489	0	0.00943936	0.0187206	0.0243339	0.00443286	0.0130107	0.0412174	0	0.0103397	0	0	0	0.00681415	0.0199778	0	0.0248712	0.00620042	0	0	0	0.0153712	0	0	0	0.0111752	0.0374289	0.0215861	0	0.00804453	0.0201114	0.0117349	0
ALCAM	0.394437	0.388484	0.210938	0.442613	0.267646	0.27376	0.326238	0.292599	0.217463	0.314958	0.249341	0.313328	0.498827	0.48776	0.395719	0.206129	0	0.277606	0.454215	0.438193	0.42512	0.207036	0.87278	0.127832	0.272415	0.541109	0	0.461864	0.472507	0.517987	0.690039	0.203599	0.304021	0.208349	0.394692	0.170035	0.257882	0.26193	0	0.288673	0.311067	0.431749	0.403402	0.411859	0.252587	0.355892	0.180646	0.116622
CBLB	0.342589	0.296723	0.263943	0.396352	0.356506	0.335821	0.334246	0.287447	0.198501	0.220127	0.25841	0.339016	0.159895	0.173915	0.219549	0.269453	0	0.26758	0.293821	0.29983	0.315627	0.218974	0.431166	0.200662	0.286894	0.240932	0	0.469423	0.442629	0.396581	0.406021	0.249534	0.264338	0.198183	0.442449	0.194781	0.307512	0.309405	0	0.302965	0.235177	0.458025	0.349836	0.475544	0.314234	0.15171	0.202113	0.275507
CCDC54	0	0	0	0	0	0	0.00647065	0	0	0	0	0	0	0	0	0	0	0	0	0	0	0.00122674	0	0	0	0	0	0	0	0	0	0	0	0	0	0	0	0.00954473	0	0	0	0	0	0.00659194	0	0	0	0
BBX	0.416115	0.373054	0.271157	0.348421	0.349272	0.345674	0.441473	0.288401	0.201023	0.27147	0.225299	0.249626	0.132545	0.275124	0.164621	0.182488	0	0.152113	0.281295	0.285965	0.240442	0.286655	0.28961	0.127516	0.315791	0.334034	0	0.390361	0.43772	0.427767	0.500658	0.250537	0.303084	0.321713	0.445799	0.249961	0.330973	0.36183	0	0.3638	0.207351	0.32699	0.386046	0.617189	0.366636	0.145434	0.193268	0.426143
CD47	0.287619	0.468578	0.227725	0.462844	0.319649	0.40067	0.326535	0.272355	0.192138	0.180546	0.243446	0.482084	0.75545	0.374914	0.398284	0.388623	0	0.329904	0.250979	0.395422	0.260674	0.198527	0.684413	0.11761	0.236294	0.477803	0	0.537483	0.386765	0.576586	0.669236	0.225529	0.271869	0.255619	0.396897	0.166978	0.158901	0.330868	0	0.490832	0.369892	0.396016	0.351355	0.688398	0.219421	0.196475	0.178778	0.182775
IFT57	0.330348	0.264857	0.20112	0.304756	0.248826	0.256429	0.288179	0.266441	0.153047	0.198338	0.186221	0.169034	0.320818	0.147136	0.191035	0.240844	0	0.193694	0.272263	0.297993	0.176545	0.15295	0.0172573	0.133701	0.21425	0.193854	0	0.345172	0.312757	0.2803	0.343581	0.257438	0.217826	0.181386	0.270388	0.160992	0.209412	0.222188	0	0.343662	0.223894	0.325676	0.307898	0.380131	0.230104	0.217444	0.0938614	0.542375
HHLA2	0.0139767	0.0087864	0.0219353	0.0477962	0.0684472	0.0266648	0.00495652	0.00564888	0.0274983	0.0148789	0.00836482	0.0591714	0.0564828	0.0684999	0.0243821	0.0278387	0	0.00361832	0.0258587	0.0174763	0.0319622	0.0209005	0	0.00712812	0.011749	0	0	0	0.0244624	0.0334888	0	0.00659355	0.018505	0	0.0162577	0.0016666	0.00293	0.00105274	0	0.0137489	0.0291422	0	0.0486696	0	0	0.0512494	0.00162176	0
MYH15	0.183388	0.126246	0.105524	0.0884253	0.059054	0.107327	0.0805057	0.0737238	0.0490736	0.0200833	0.0832914	0.0961862	0.051277	0.0995869	0.0776201	0.08847	0	0.0600691	0.0986157	0.0210343	0.0749029	0.102621	0.159394	0.0522416	0.0481025	0.0170267	0	0.122735	0.100108	0.0665543	0.166007	0.0867827	0.0941223	0.0376165	0.0472814	0.0221816	0.0690818	0.0739038	0	0.165779	0.0724713	0.0443111	0.215971	0.0773684	0.0751725	0.0127355	0.00758904	0.112313
CIP2A	0.147452	0.217028	0.131186	0.218305	0.180391	0.141756	0.119272	0.0930855	0.0803296	0.0459328	0.143274	0.10057	0.0657495	0.152128	0.0961633	0.121823	0	0.166446	0.197566	0.15107	0.112215	0.0893982	0.14911	0.0794003	0.102995	0.115442	0	0.0994455	0.154564	0.197879	0.0432465	0.114033	0.107077	0.0247327	0.0709712	0.0787105	0.0339469	0.0659321	0	0.0758228	0.0575993	0.0587175	0.244575	0.150795	0.0811714	0.0781802	0.0670257	0
DZIP3	0.394636	0.374696	0.267159	0.489305	0.381914	0.423788	0.33509	0.31664	0.20539	0.30831	0.275985	0.35136	0.790193	0.323949	0.368564	0.296098	0	0.377913	0.331139	0.376787	0.334707	0.172899	0.442869	0.120266	0.305321	0.522997	0	0.564183	0.452229	0.453178	0.565206	0.386213	0.325809	0.242648	0.457053	0.259523	0.218447	0.32476	0	0.412179	0.327865	0.38969	0.478894	0.621016	0.273056	0.22296	0.21437	0.43446
RETNLB	0	0.00806521	0.00139363	0	0.00408171	0	0	0	0	0	0	0	0	0	0	0	0	0	0	0	0	0.00210008	0	0	0	0	0	0	0	0	0	0	0	0	0	0	0	0	0	0	0	0	0	0	0	0	0	0
TRAT1	0	0	0.00135259	0.00227506	0	0	0	0.00389804	0	0	0.000596135	0	0	0	0	0.00483972	0	0	0	0	0.00455398	0	0	0.00496461	0	0	0	0	0	0	0	0	0	0	0	0	0	0	0	0.0117729	0	0	0	0	0	0.00535935	0.00238511	0
GUCA1C	0.00428152	0.00843267	0.00721701	0.00311641	0.024629	0.0207264	0	0	0.0084452	0.00271286	0.00518543	0.00822042	0	0.0107792	0.0258003	0	0	0.00842082	0.0147778	0.00407818	0.0173438	0.0111848	0	0.00516774	0.00452473	0	0	0	0.00570808	0	0.0216708	0.00787884	0.0111646	0	0	0.0207861	0.00951528	0.0033037	0	0	0.00859391	0.0261721	0	0	0	0	0.0355375	0
MORC1	0.0168011	0	0.00819773	0.0197947	0.0167409	0	0.0272186	0.0121462	0.0142997	0.00490629	0	0.00920403	0	0.017446	0.00537538	0.0161989	0	0.0219413	0.00132356	0	0	0.00828013	0	0.0074378	0.00218675	0.00507854	0	0	0.018125	0	0	0.0218924	0.00175777	0	0	0.00310722	0.0195945	0.0096467	0	0.0122393	0.0189766	0	0.0238683	0.00835831	0	0.00456002	0.0112104	0.0498091
C3orf85	0	0.00194249	0	0.00407083	0	0	0	0	0	0	0	0	0	0	0	0	0	0	0.00451634	0	0	0	0	0	0	0	0	0	0.00584088	0	0	0	0.00385083	0	0	0	0	0.00162761	0	0	0	0	0	0	0	0	0	0
DPPA2	0.016369	0	0.0063057	0.0153045	0.0043627	0	0	0	0.00124698	0	0.00457816	0	0	0.0155701	0	0.014579	0	0.00481019	0.00163584	0	0.0024496	0.00100607	0	0.00611306	0.0076158	0	0	0	0.0156978	0.0213728	0	0	0.00140014	0	0	0.00556479	0.00739495	0.00268356	0	0.0216218	0	0	0	0.0258304	0.00118655	0	0	0
DPPA4	0	0	0.00527761	0	0	0	0	0.00170309	0	0	0	0	0	0.0136051	0	0	0	0	0	0	0.00777821	0.00168789	0	0.0112727	0.00174874	0	0	0	0.00261513	0	0	0	0	0	0	0	0	0	0	0	0	0	0	0	0	0	0	0
NECTIN3	0.101418	0.208326	0.132012	0.153835	0.162816	0.0991612	0.158133	0.112534	0.0641272	0.0176398	0.0691661	0.0406046	0.0590911	0.0690024	0.0846533	0.0868578	0	0.0389183	0.126938	0.0827517	0.0996434	0.0597938	0.226753	0.0306525	0.1343	0.217203	0	0.208915	0.163502	0.194377	0.218452	0.0741081	0.116288	0.0579491	0.134422	0.0516261	0.134782	0.220492	0	0.0796628	0.022281	0.199597	0.148796	0.291747	0.182603	0.0836202	0.132248	0
CD96	0.0190542	0.0415832	0.0152736	0.0145548	0.0176241	0.0211242	0.00746733	0.00127822	0.0186929	0	0.0018671	0	0	0	0.0072455	0.00813587	0	0.0222421	0.0039988	0	0.0052462	0.0157361	0	0.0102953	0.0107733	0.00667948	0	0.0352962	0.0181821	0.0312298	0	0.0150555	0.00296118	0	0.00454439	0.0288655	0.0118242	0.00281004	0	0.0122369	0.00753944	0	0.0173571	0	0	0	0.00388961	0
PLCXD2	0.190418	0.262602	0.189307	0.274861	0.223092	0.300752	0.303295	0.236181	0.148693	0.185707	0.222619	0.179937	0.188819	0.218717	0.209398	0.182049	0	0.147436	0.271095	0.160751	0.223458	0.174511	0.352719	0.0874364	0.258093	0.185522	0	0.502451	0.312449	0.286588	0.319205	0.275691	0.16993	0.130353	0.336601	0.163301	0.217739	0.277621	0	0.271535	0.195753	0.215009	0.216816	0.242908	0.316102	0.0852609	0.129825	0.221885
PHLDB2	0.561611	0.55499	0.303852	0.552656	0.503659	0.573463	0.286913	0.390167	0.332679	0.327842	0.337925	0.528136	0.822315	0.381521	0.489816	0.504172	0	0.54614	0.426539	0.49481	0.497867	0.249991	0.592912	0.244612	0.497598	0.673375	0	0.615809	0.618816	0.539178	0.708855	0.374226	0.408637	0.370576	0.583177	0.286368	0.310901	0.381468	0	0.601172	0.504869	0.556034	0.533204	0.566649	0.411473	0.432373	0.207244	0.598267
ABHD10	0.183425	0.131341	0.116911	0.149136	0.153676	0.101201	0.153712	0.117254	0.11821	0.0862511	0.107155	0.119169	0.0114775	0.185602	0.093166	0.167115	0	0.0870874	0.147695	0.0788938	0.0850992	0.10006	0.162186	0.0455808	0.127513	0.164606	0	0.124289	0.205867	0.101924	0.165149	0.171581	0.103321	0.072917	0.0793031	0.108084	0.0928122	0.159485	0	0.14074	0.0537146	0.237571	0.134071	0.189246	0.204752	0.139802	0.0636204	0.0966141
TAGLN3	0.413367	0.384449	0.252151	0.425215	0.334394	0.441218	0.481745	0.343847	0.229849	0.189956	0.2802	0.236688	0.328407	0.219617	0.363977	0.328426	0	0.209035	0.339498	0.338313	0.282614	0.275026	0.622018	0.134961	0.369882	0.380761	0	0.480026	0.476818	0.38463	0.513923	0.240642	0.343639	0.141332	0.281256	0.17665	0.205081	0.3286	0	0.31776	0.269632	0.370831	0.46182	0.50678	0.363837	0.14898	0.126189	0.273038
TMPRSS7	0.062664	0	0.0699612	0	0.0363836	0.0492582	0.0120972	0.00352462	0.0405238	0.0607465	0.0459616	0.00453678	0.0373486	0.077672	0.00898628	0.0451633	0	0.0408839	0.00502586	0.0267083	0.0374744	0.00265802	0.0909322	0.0289503	0.0448484	0.0241357	0	0.0653363	0.0147545	0.0714239	0.0894355	0.0911585	0.0463498	0.0269373	0.0655279	0.00634062	0.0462613	0	0	0.0606258	0.0669702	0.0905719	0.00664769	0.119874	0.0946574	0.0549505	0.00972313	0.0498091
C3orf52	0.152949	0.179477	0.119816	0.0735941	0.130548	0.0818773	0.124995	0.097313	0.115546	0.0998934	0.111309	0.103804	0.116797	0.143295	0.163607	0.203219	0	0.101526	0.133176	0.171345	0.135742	0.127585	0.152401	0.0993684	0.0662334	0.0790424	0	0.171856	0.0952789	0.161744	0.103532	0.149196	0.130666	0.149697	0.110058	0.0263622	0.11928	0.0965166	0	0.175712	0.136342	0.185603	0.0491358	0.186791	0.197151	0.155112	0.079564	0.161698
GCSAM	0	0	0	0.00283857	0	0	0	0.00596562	0.00225069	0	0	0	0	0	0	0	0	0	0	0	0	0	0	0	0	0	0	0	0.00747965	0	0	0	0	0	0	0	0	0	0	0	0	0	0	0	0	0	0	0
SLC9C1	0.00843879	0.0128345	0.0940333	0.278759	0.326681	0.110233	0.0154017	0.0546062	0.146161	0.0222527	0.0682438	0.0162565	0	0.204556	0.015581	0.138105	0	0.0598484	0.17041	0.0381037	0.0651864	0.120757	0	0.142863	0.0200909	0.0133938	0	0.0117559	0.244008	0.0942547	0.02296	0.133606	0.0488399	0.0594572	0	0.015229	0.0539266	0.0306639	0	0.0490428	0.0668913	0.0559579	0.19782	0.044947	0.00639004	0.120956	0.033068	0.234544
CD200	0.364907	0.33562	0.258857	0.373075	0.356578	0.386978	0.299429	0.328917	0.195482	0.178154	0.203406	0.247433	0.399542	0.251923	0.185304	0.305813	0	0.286669	0.316847	0.338393	0.268678	0.165222	0.334641	0.0955649	0.365332	0.367481	0	0.394464	0.387596	0.431169	0.264278	0.324288	0.273115	0.18586	0.307354	0.177497	0.229391	0.275575	0	0.260479	0.316349	0.343059	0.339893	0.354564	0.288597	0.22114	0.161141	0.356103
BTLA	0.0420062	0.00508709	0.0104931	0.00904354	0.0309019	0.00212854	0.0152606	0	0.00155795	0.00409276	0.00138814	0	0	0.0221018	0.00376673	0	0	0	0	0.0125315	0.00236623	0.00567078	0	0	0	0	0	0	0.0238843	0.016719	0.023599	0.0201756	0.00584796	0	0.0160975	0	0.00452331	0.00286815	0	0	0.040972	0	0.00940213	0	0.00739252	0.0251579	0.00185131	0
ATG3	0.0960091	0.131861	0.0827625	0.174288	0.105315	0.0848153	0.169186	0.126819	0.0776128	0.0451891	0.0643168	0.0436223	0.078464	0.0630511	0.0458962	0.0999535	0	0.127892	0.0970444	0.0869896	0.0612508	0.0567929	0.0419732	0.0639715	0.0962818	0.0713244	0	0.112212	0.126081	0.108447	0.068673	0.046488	0.0939308	0.135114	0.063448	0.0291477	0.0903152	0.0714276	0	0.108743	0.0978688	0.0586529	0.0970196	0.133693	0.13353	0.0877468	0.0588464	0.0393032
SLC35A5	0.108899	0.205341	0.14056	0.221099	0.165071	0.10992	0.15831	0.144209	0.126327	0.0822373	0.137111	0.0518073	0.103538	0.123539	0.167431	0.169487	0	0.180534	0.159292	0.138197	0.157643	0.11854	0.129855	0.0929343	0.141307	0.115597	0	0.226124	0.102962	0.0741623	0.146826	0.167612	0.140861	0.0563704	0.14005	0.0999177	0.123988	0.157427	0	0.142618	0.210689	0.0748238	0.261982	0.0633042	0.129599	0.116825	0.0723343	0
CCDC80	0.184007	0.239947	0.136733	0.319818	0.358642	0.328785	0.0972615	0.173958	0.208911	0.0995112	0.232452	0.11849	0.130853	0.222595	0.220623	0.297678	0	0.131698	0.268754	0.23294	0.230969	0.16913	0.321957	0.147028	0.266224	0.266279	0	0.270675	0.232721	0.181273	0.0900781	0.197084	0.176976	0.115896	0.176767	0.20818	0.192979	0.14407	0	0.246457	0.253522	0.0888724	0.246406	0.11052	0.242413	0.0940568	0.14618	0.101373
CD200R1L	0.0921025	0.185197	0.0749327	0.264665	0.266073	0.193027	0.0476024	0.102217	0.0860061	0.0837228	0.0889253	0.158007	0.100769	0.126096	0.10602	0.118942	0	0.196345	0.149629	0.103072	0.0591126	0.0428667	0.146333	0.0865289	0.103223	0.137824	0	0.163526	0.227293	0.164785	0.0314351	0.119637	0.11707	0.134013	0.280278	0.165035	0.211692	0.196092	0	0.127489	0.169809	0.0772869	0.183552	0.011023	0.130514	0.0276913	0.118513	0
CD200R1	0.0658874	0.0563378	0.0441942	0.108761	0.0523755	0.0632134	0.0160828	0.0431218	0.0431118	0.0113325	0.0671505	0.143131	0	0.0732955	0.0610571	0.0436757	0	0.0494613	0.0923948	0.0539127	0.0517542	0.0466694	0.0645299	0.0646328	0.0500929	0.031885	0	0.0562243	0.0319416	0.0317952	0.00467782	0.0734376	0.0717005	0.0755315	0.0523216	0.0274129	0.0499741	0.0345491	0	0.0726039	0.0589007	0.0378922	0.0643116	0.0118543	0.0350203	0.0517871	0.00890938	0
GTPBP8	0.0703529	0.116145	0.114264	0.160691	0.165015	0.166182	0.191546	0.137015	0.104198	0.0576167	0.110944	0.0992659	0.0510004	0.158048	0.124271	0.160799	0	0.107816	0.188757	0.110073	0.125541	0.0764755	0.216711	0.0988863	0.0798058	0.116004	0	0.167589	0.222808	0.159335	0.0873775	0.168571	0.123084	0.0807981	0.0337393	0.0882284	0.122317	0.141407	0	0.175337	0.113787	0.13295	0.2554	0.0417518	0.130395	0.104168	0.0792589	0.0498091
NEPRO	0.18403	0.166746	0.154091	0.280132	0.274449	0.234045	0.124338	0.188817	0.176311	0.143275	0.155695	0.195112	0.524155	0.26418	0.14615	0.214292	0	0.215995	0.22799	0.231003	0.198628	0.15776	0.316578	0.129188	0.221751	0.272179	0	0.169111	0.308468	0.316235	0.119375	0.311712	0.175382	0.102094	0.0820817	0.11837	0.143761	0.180795	0	0.180891	0.117531	0.265439	0.309001	0.178537	0.149624	0.122733	0.159943	0.438529
BOC	0.0648505	0.0701112	0.143555	0.0724631	0.0912874	0.104535	0.0376049	0.0733533	0.101792	0.0715257	0.0243619	0.0894765	0.112276	0.0696993	0.0456489	0.0434664	0	0.0752198	0.0419467	0.0341499	0.0787891	0.139615	0.287222	0.0337431	0.090803	0.0820953	0	0.0700269	0.139679	0.20657	0.110632	0.0852338	0.100056	0.0309105	0.160331	0.0080721	0.0137213	0.0629875	0	0.0878736	0.0522048	0.0519043	0.123703	0.081753	0.139569	0.153573	0.0461072	0.230066
CFAP44	0.19784	0.224464	0.188689	0.273106	0.209546	0.236606	0.299267	0.252361	0.150073	0.178184	0.197846	0.276764	0.223057	0.115941	0.306799	0.199819	0	0.175351	0.21087	0.262084	0.184262	0.144489	0.220761	0.177383	0.16891	0.246775	0	0.531863	0.252456	0.437412	0.305414	0.237347	0.229574	0.195494	0.300421	0.178488	0.185704	0.271723	0	0.290105	0.18624	0.388766	0.239859	0.392475	0.190083	0.268556	0.119945	0.0982342
SPICE1	0.192545	0.263883	0.160559	0.231166	0.181161	0.183494	0.119234	0.139396	0.136719	0.105679	0.121173	0.127175	0.242347	0.154306	0.136523	0.112494	0	0.0960382	0.168375	0.160683	0.147609	0.0884654	0.109191	0.0980925	0.113607	0.144796	0	0.246437	0.276766	0.146625	0.122138	0.173788	0.175215	0.151891	0.0920035	0.124355	0.14207	0.166206	0	0.260947	0.117799	0.201992	0.143918	0.134154	0.152774	0.191996	0.055565	0.114099
SIDT1	0.490053	0.645792	0.326648	0.532319	0.294455	0.456645	0.351706	0.301279	0.238274	0.330197	0.330483	0.551221	0.641546	0.325609	0.258255	0.383633	0	0.279696	0.397661	0.522532	0.264305	0.237204	0.906182	0.184289	0.364618	0.544899	0	0.775313	0.5846	0.586206	0.613068	0.298053	0.35627	0.102094	0.474108	0.225209	0.321542	0.392853	0	0.418664	0.479073	0.71665	0.426551	0.833417	0.251634	0.299376	0.215731	0.244526
USF3	0.270759	0.280923	0.161129	0.326719	0.158974	0.12184	0.188139	0.178112	0.150623	0.113142	0.154505	0.210996	0.146892	0.272931	0.125187	0.210281	0	0.172654	0.1873	0.246528	0.140872	0.1291	0.116314	0.125736	0.138048	0.255028	0	0.146758	0.204735	0.236958	0.253376	0.142965	0.197493	0.139995	0.158166	0.149395	0.168092	0.141905	0	0.182254	0.139195	0.141584	0.226416	0.256939	0.272293	0.154719	0.0700473	1.00071
NAA50	0.325157	0.318367	0.250085	0.333047	0.253469	0.286961	0.273357	0.255314	0.199447	0.137722	0.205592	0.227963	0.280658	0.142172	0.223292	0.209517	0	0.233971	0.28096	0.231767	0.244421	0.183328	0.389839	0.105073	0.220119	0.253408	0	0.274442	0.351664	0.292227	0.405136	0.343176	0.211023	0.177693	0.311724	0.149724	0.2083	0.277096	0	0.311529	0.213064	0.326797	0.295761	0.449377	0.253478	0.208317	0.148952	0.472616
ATP6V1A	0.394502	0.40686	0.298657	0.461	0.400737	0.400064	0.338549	0.366662	0.221979	0.230807	0.270928	0.311767	0.663818	0.341915	0.30622	0.328828	0	0.281589	0.354813	0.322308	0.354087	0.208138	0.497559	0.204197	0.330486	0.382656	0	0.416226	0.526394	0.485929	0.520346	0.295268	0.287281	0.190209	0.457659	0.193195	0.239426	0.342316	0	0.377308	0.261301	0.378412	0.547534	0.583587	0.343512	0.290505	0.201081	0.0717263
GRAMD1C	0.111749	0.189145	0.133783	0.235555	0.113084	0.154168	0.12122	0.0577575	0.103138	0.0195845	0.101776	0.146271	0.083765	0.0811684	0.127937	0.177694	0	0.216128	0.162707	0.148937	0.189072	0.0619491	0	0.0502784	0.167851	0.0239066	0	0.0872026	0.175433	0.140704	0.11746	0.163729	0.0985295	0.0598495	0.0311827	0.0452129	0.0575881	0.105687	0	0.105035	0.111786	0.137029	0.174964	0.0583833	0.134311	0.147955	0.0464619	0.189297
ZDHHC23	0.111172	0.093218	0.0985817	0.238135	0.15736	0.128249	0.15768	0.11504	0.0898386	0.0933257	0.0834654	0.0806106	0.331714	0.178437	0.0865724	0.1344	0	0.104379	0.148072	0.150056	0.119216	0.0919428	0.0418023	0.0683959	0.10986	0.0706197	0	0.113827	0.207959	0.11183	0.0589992	0.186307	0.124233	0.127602	0.179846	0.0626847	0.069874	0.0861427	0	0.139068	0.0677224	0.0331698	0.201797	0.137764	0.123338	0.0407119	0.0754526	0.156333
CCDC191	0.260674	0.235912	0.210513	0.292603	0.244417	0.238573	0.108776	0.171082	0.160494	0.124301	0.179304	0.19242	0.397381	0.222322	0.216747	0.206196	0	0.208659	0.220054	0.194993	0.148375	0.139862	0.11791	0.102895	0.134607	0.107773	0	0.194025	0.173077	0.249576	0.28738	0.194584	0.175644	0.141355	0.216898	0.190658	0.0992874	0.123634	0	0.14775	0.124164	0.22907	0.224705	0.152092	0.099689	0.132825	0.107066	0
QTRT2	0.194943	0.225983	0.106108	0.141776	0.196656	0.0825253	0.0817343	0.107921	0.0757592	0.0170747	0.0698515	0.160186	0.0583613	0.129289	0.141977	0.0717571	0	0.150445	0.10221	0.101017	0.123981	0.131141	0.0440861	0.0958188	0.0970991	0.101515	0	0.11722	0.125218	0.156743	0.110601	0.133267	0.0734197	0.121748	0.128158	0.0488183	0.0510299	0.0942878	0	0.188835	0.102794	0.172927	0.12296	0.0788947	0.0436283	0.0868457	0.0801504	0.188004
DRD3	0.0170178	0.00194249	0.00899587	0.0219637	0	0.00557474	0.00649252	0.00346669	0.00606712	0.00747519	0.00245213	0.00551909	0	0	0	0.0204785	0	0	0	0	0.00219468	0.00178631	0	0	0.00164128	0	0	0	0.016293	0.0253732	0.0315595	0.0192566	0.00158749	0	0	0	0.00962192	0.00285004	0	0	0	0	0.0256244	0.0695154	0.0101885	0	0.00133664	0
TIGIT	0	0	0.000754154	0.00812748	0	0	0	0	0	0	0.00175909	0	0	0	0.00811152	0.00301671	0	0.00481019	0	0	0	0.0145875	0	0	0	0	0	0.0183699	0	0	0	0	0.00143664	0	0	0.00563781	0.00115491	0.0106264	0	0.0486724	0	0.00867739	0.00470365	0	0	0	0	0
ZBTB20	0.509275	0.556568	0.368851	0.451201	0.388045	0.481709	0.447695	0.361659	0.319679	0.370953	0.329985	0.490176	0.865527	0.32604	0.364112	0.399291	0	0.456696	0.48294	0.43773	0.421999	0.303114	0.772056	0.255277	0.404416	0.427702	0	0.812303	0.582494	0.467875	0.624947	0.372981	0.417947	0.275131	0.618474	0.231024	0.347466	0.388986	0	0.480791	0.343373	0.486511	0.466132	0.657181	0.450575	0.228139	0.151675	0.242858
GAP43	0.421746	0.471467	0.318152	0.468497	0.423262	0.520173	0.485884	0.40758	0.231399	0.253512	0.270307	0.446633	0.635242	0.248687	0.456565	0.354361	0	0.398519	0.432082	0.41284	0.327445	0.251745	0.442743	0.130269	0.248117	0.452468	0	0.558694	0.463516	0.530792	0.625047	0.272799	0.32643	0.347246	0.506399	0.308542	0.296358	0.395997	0	0.416764	0.279021	0.437008	0.476638	0.633991	0.353975	0.337376	0.191342	0.444282
LSAMP	0.205956	0.206031	0.171129	0.156536	0.172682	0.181387	0.163043	0.243905	0.112669	0.21335	0.219146	0.303907	0.233487	0.156296	0.137407	0.256378	0	0.241067	0.256035	0.312218	0.140756	0.133221	0.243451	0.169093	0.16351	0.349515	0	0.293514	0.189855	0.308321	0.24658	0.209865	0.151597	0.252026	0.244088	0.157991	0.153341	0.170394	0	0.299068	0.18655	0.122001	0.223848	0.212258	0.165086	0.173394	0.157473	0.176605
IGSF11	0.339877	0.421984	0.232787	0.379854	0.380795	0.374458	0.318166	0.305725	0.245406	0.208105	0.267321	0.486604	0.485701	0.270544	0.427446	0.287484	0	0.213104	0.316396	0.299251	0.242603	0.226243	0.27791	0.201584	0.258938	0.394715	0	0.37126	0.304856	0.407478	0.285265	0.231075	0.258902	0.311516	0.327276	0.243662	0.189138	0.303154	0	0.533362	0.262051	0.321398	0.324036	0.404922	0.203228	0.229339	0.141144	0.160335
AC083800.1	0.00753123	0.00744422	0.00214839	0.0104105	0	0	0	0	0	0	0.00137528	0.0177686	0	0	0	0	0	0	0.00700552	0	0	0.0094033	0	0.00485813	0.00648003	0	0	0	0.0163244	0	0	0.014868	0	0	0	0	0.00235733	0	0	0	0	0	0.00884305	0.0449128	0	0.00495987	0.00546871	0
UPK1B	0	0	0.000407605	0.0197498	0.00394923	0	0.00142009	0.00891643	0.0020279	0.00365889	0.00200218	0	0	0	0.00348134	0.00562177	0	0.00565091	0.00545609	0.00320887	0.00480115	0.00940301	0	0.0197084	0	0	0	0	0	0	0	0.0168364	0.00290599	0	0	0.000651158	0.00233249	0	0	0	0.00421753	0	0.034024	0	0.0101885	0	0.00329111	0.0966141
B4GALT4	0.0882078	0.13627	0.105266	0.093699	0.0564544	0.0342355	0.0813408	0.0823626	0.0954964	0.0674618	0.0671837	0.0671637	0	0.0486598	0.155914	0.110212	0	0.119187	0.0682407	0.105875	0.121706	0.0802036	0.031034	0.055251	0.0441007	0.0279403	0	0.114109	0.0888566	0.153538	0.108631	0.124803	0.0878061	0.0683224	0.0867208	0.0567479	0.078497	0.0948163	0	0.0738228	0.0659847	0.104587	0.0928716	0.0304539	0.0265037	0.0259084	0.0687113	0
ARHGAP31	0.00100818	0.0478451	0.018987	0.1077	0.0439127	0.0686539	0.0284203	0.015786	0.0629499	0.00259941	0.0498271	0.0697491	0	0.0706686	0.032518	0.033115	0	0.0228819	0.0715207	0.080373	0.0441921	0.0386613	0.240414	0.00213972	0.0253302	0.107308	0	0.0681905	0.0454548	0.0478288	0.0735721	0.0278499	0.041199	0	0.0801992	0.0286351	0.0202543	0.0652344	0	0.0354802	0.0589009	0.131366	0.038636	0.0172952	0.175066	0.0251579	0.224141	0
TMEM39A	0.0912557	0.121128	0.0825034	0.123414	0.108079	0.103917	0.0955502	0.0546276	0.0804117	0.0855407	0.0675189	0.0180949	0.0320451	0.103956	0.030546	0.0945015	0	0.0966397	0.108954	0.0821526	0.108364	0.0500129	0	0.0356015	0.0796354	0.0896393	0	0.0316181	0.0763	0.164937	0.0839878	0.0896828	0.0730172	0.0448334	0.0349982	0.0607846	0.069834	0.0769592	0	0.112121	0.0578601	0.0447137	0.107379	0.114737	0.0836111	0.0599797	0.0353743	0.0393032
POGLUT1	0.176249	0.189308	0.173349	0.300793	0.190285	0.148565	0.161047	0.157174	0.147057	0.146873	0.127238	0.125681	0.0581641	0.216773	0.213013	0.246316	0	0.157769	0.20129	0.125518	0.215411	0.143119	0.0544886	0.159596	0.169564	0.197416	0	0.0674151	0.200433	0.215793	0.187694	0.218065	0.140046	0.16661	0.157454	0.142094	0.122823	0.203764	0	0.200467	0.131947	0.183533	0.333131	0.201385	0.167191	0.0595952	0.104039	0.269683
TIMMDC1	0.169457	0.0940777	0.106566	0.178131	0.098107	0.138126	0.141027	0.181171	0.107222	0.0918997	0.0943462	0.0265005	0.0542527	0.117416	0.111945	0.177457	0	0.10902	0.17926	0.134526	0.111006	0.0979883	0.22485	0.0810544	0.153709	0.171403	0	0.130153	0.183564	0.189008	0.265721	0.129332	0.147141	0.131822	0.153796	0.078968	0.121882	0.13631	0	0.11987	0.114255	0.239101	0.148965	0.224307	0.184374	0.0627618	0.0379234	0.22428
CD80	0	0	0.00325488	0.015219	0.0175277	0.00534022	0	0	0.000563393	0	0	0	0	0	0	0.00254423	0	0.00606245	0.00339337	0	0.00531523	0.000942553	0	0	0.0122416	0	0	0	0.0246403	0.0205898	0	0	0.00571715	0	0	0	0.01078	0	0	0.00383114	0.0037765	0	0	0	0	0.076171	0	0
ADPRH	0	0	0.00476177	0.00905236	0	0	0	0.00440191	0.00540865	0.00409276	0	0	0	0	0	0	0	0	0	0	0.00251626	0.00143864	0	0	0	0	0	0	0.00292782	0	0	0	0.00385083	0	0	0	0	0.00203111	0	0	0	0	0	0	0.00418854	0	0	0
PLA1A	0	0.00419979	0	0	0.00547384	0	0	0	0.00160128	0	0	0	0	0	0	0	0	0	0.001861	0.00337191	0	0	0	0	0	0.0036822	0	0	0	0	0	0	0	0.0104051	0	0	0	0.00170432	0	0	0	0	0	0	0	0	0	0.0966141
POPDC2	0	0.0366896	0.0092012	0.0114442	0.013044	0.00838436	0.00873333	0.00729529	0.0125237	0.00704724	0.00702164	0	0	0.0202074	0.0101715	0.00953628	0	0.0150601	0.00863764	0.0197058	0.00619204	0.00690175	0	0	0.00398175	0	0	0	0.0081407	0.0148891	0.0146071	0.0240517	0.006136	0	0	0.00548758	0.00681722	0.00904741	0	0	0.0121812	0.0288589	0.00739617	0	0	0	0	0
COX17	0.112583	0.0503983	0.0291882	0.0897919	0.00946221	0.109727	0.0554945	0.047086	0.0306637	0.027844	0.0545338	0.0360536	0.0496269	0.0107792	0.0692734	0.034722	0	0.0521387	0.0721617	0.00434726	0.0257096	0.0230597	0.0840988	0.0253262	0.0859393	0.0639246	0	0.103608	0.0699427	0.0836985	0.11751	0.0334276	0.031945	0.0297594	0.0416184	0.0278616	0.0472081	0.0327294	0	0.0118741	0.0652571	0.0811228	0.114647	0.0172992	0.0521639	0.0419897	0.0323324	0.0966141
MAATS1	0.44379	0.261513	0.190762	0.216228	0.269131	0.195378	0.226175	0.156274	0.153595	0.167635	0.165654	0.357867	0.318843	0.207872	0.224832	0.174845	0	0.148869	0.155026	0.204674	0.150888	0.139918	0.379906	0.0813223	0.253648	0.252505	0	0.200423	0.196688	0.397611	0.30346	0.125435	0.217384	0.183789	0.366771	0.174001	0.162015	0.272318	0	0.32844	0.173351	0.25386	0.2652	0.446628	0.231252	0.140595	0.182412	0.305447
NR1I2	0.00396769	0.00838741	0.0119968	0.0145751	0.0395155	0.0144001	0.0194879	0.0125841	0.0161235	0.0108644	0.00434125	0	0.0496269	0.00596351	0.00458582	0.00893045	0	0.0178719	0.0388516	0.0152883	0.00429821	0.00773679	0	0	0.00373932	0	0	0	0.00266057	0.0101031	0.00734559	0	0.0046229	0	0	0.0117737	0.00598386	0.00468545	0	0.0100785	0	0	0.0195237	0	0.0159022	0	0.00845258	0.385932
GSK3B	0.428418	0.469761	0.265155	0.414737	0.355307	0.329171	0.344498	0.298513	0.210715	0.107134	0.196517	0.435479	0.760732	0.151862	0.355035	0.335412	0	0.260321	0.264206	0.272577	0.264107	0.153689	0.62615	0.102364	0.322284	0.573696	0	0.697914	0.506033	0.594464	0.650437	0.299613	0.291957	0.211127	0.423331	0.144022	0.186697	0.342466	0	0.50121	0.22606	0.451604	0.364374	0.698408	0.288526	0.238378	0.138332	0.259454
GPR156	0.035511	0.00131818	0.0237019	0.00549683	0.0186769	0	0.00281385	0.0688871	0.0183337	0.00682428	0.00737883	0.0415511	0.114563	0.0239768	0.0211025	0.0195382	0	0.0163385	0.00933404	0.029541	0.00772078	0.0250331	0	0.0400423	0.00941328	0	0	0	0.0302763	0.0105706	0	0.0318273	0.0313353	0.0247214	0.0548297	0.0149706	0.00427808	0.00900884	0	0	0.00553724	0.0598156	0	0	0	0.00337971	0.0225847	0.345903
LRRC58	0.236159	0.181751	0.168143	0.211227	0.152579	0.210856	0.252017	0.193936	0.138988	0.0878508	0.139291	0.145039	0.152418	0.256848	0.170499	0.178855	0	0.151169	0.195142	0.112433	0.178485	0.112792	0.274848	0.16269	0.191564	0.149338	0	0.330587	0.241357	0.19541	0.207506	0.185591	0.140238	0.080925	0.214611	0.0839911	0.223983	0.226416	0	0.241819	0.16998	0.214345	0.241026	0.0940733	0.208842	0.110723	0.0428747	0.273425
FSTL1	0.0241352	0.0356772	0.0341868	0.0534769	0.0389359	0.01886	0.0690517	0.0458294	0.0352141	0.0116828	0.0180383	0.0264985	0	0.0324921	0.0496011	0.0140814	0	0.0235573	0.035133	0.0286647	0.0336538	0.0247579	0	0.00907113	0.0463711	0	0	0.0815507	0.0946007	0.067282	0.0218776	0.0640629	0.0438375	0.0176267	0.0130148	0.0378571	0.0310614	0.0113876	0	0.055875	0.0422892	0.0506251	0.0453519	0.010349	0.0132889	0.00833373	0.0117591	0
NDUFB4	0.109089	0.0828138	0.107188	0.201084	0.13347	0.0829506	0.226303	0.136513	0.0926975	0.0591117	0.103008	0.0934366	0.249876	0.179765	0.133625	0.0877527	0	0.107903	0.233298	0.109062	0.143163	0.110705	0.0953378	0.0730955	0.137576	0.0949355	0	0.120924	0.305405	0.136517	0.176961	0.192866	0.130389	0.0826306	0.0961792	0.0837968	0.145771	0.148409	0	0.0898388	0.10749	0.105981	0.225281	0.206517	0.120987	0.059583	0.0646379	0.0981076
HGD	0	0	0.00737661	0.0173755	0.00597033	0	0.015912	0.0106843	0.00118948	0.00513136	0	0	0.0217376	0	0.0121866	0.0069544	0	0.0179575	0.0131395	0.00825646	0	0.00832864	0	0	0.00215969	0	0	0	0.00907624	0.00666528	0	0.0235688	0.0133972	0.0153979	0.00524435	0.00122779	0.00515307	0	0	0	0	0	0.0157737	0.0891106	0.00941546	0.0177539	0	0.0393032
RABL3	0.0933428	0.0904405	0.0951127	0.110047	0.0771538	0.0464565	0.0560566	0.112972	0.0869123	0.0441085	0.0885921	0.1	0.0702716	0.118099	0.111657	0.153956	0	0.118941	0.126823	0.0781912	0.06237	0.053303	0.0909486	0.0539476	0.0881715	0.0429682	0	0.0358779	0.148167	0.0816544	0.119195	0.0775456	0.100069	0.0562207	0.00524435	0.0797383	0.0424782	0.0740789	0	0.09039	0.0290289	0.051871	0.159114	0.0742682	0.0547237	0.106077	0.0295653	0.0393032
GTF2E1	0.0447461	0.0401928	0.0346555	0.0300245	0.0457799	0.0228625	0.0728302	0.040502	0.0299869	0.0163881	0.0345391	0.0098361	0.0217376	0.0261587	0.0303148	0.0797156	0	0.029375	0.0367865	0.00710512	0.0274985	0.0628748	0.031034	0.0479074	0.0308092	0.0234566	0	0.0164228	0.0454492	0.0283629	0.104509	0.0667834	0.0416637	0.0445324	0.0982972	0.0336683	0.0470202	0.0300884	0	0.0653053	0.0396659	0.0288589	0.0455696	0.0129008	0.0270306	0.00337971	0.013966	0
STXBP5L	0.183996	0.230605	0.252854	0.35046	0.265637	0.15522	0.165396	0.246833	0.168251	0.144759	0.183817	0.229165	0.306929	0.187005	0.244795	0.144992	0	0.291765	0.22935	0.263426	0.272383	0.153524	0.306574	0.187815	0.190002	0.201709	0	0.251245	0.231976	0.284882	0.292323	0.163173	0.26254	0.14492	0.197857	0.139688	0.139029	0.281035	0	0.20983	0.220634	0.200763	0.290565	0.152378	0.179188	0.136133	0.0979256	0.126438
POLQ	0.0262582	0.077651	0.085771	0.0797791	0.0863015	0.0497478	0.0582804	0.0249182	0.0612614	0.033483	0.0354561	0.0297178	0	0.0449157	0.00458582	0.0717766	0	0.0823162	0.0673884	0.00934589	0.0570896	0.122755	0	0.0450589	0.0129389	0.0432936	0	0.0669913	0.0806411	0.0429222	0.0508191	0.220534	0.0437276	0.0093356	0.00936877	0.0467766	0.057056	0.0413153	0	0.0408195	0.0254575	0.119139	0.173031	0.0908004	0.0068263	0.0325305	0.0236399	0.0966141
ARGFX	0	0	0.00713588	0.00204258	0.00269946	0	0	0.00346654	0.00677792	0.00259941	0	0	0	0	0.00901784	0.00872781	0	0	0.0011251	0	0	0.00602697	0	0	0	0	0	0	0.00322091	0.00618769	0	0.00673622	0.00731989	0	0	0	0.0024434	0	0	0.00378541	0.00670896	0	0.00162435	0	0	0	0	0
FBXO40	0.0276187	0.0155285	0.0497082	0.00674567	0.0488167	0.0125699	0.0110091	0.00938483	0.0384968	0.0205917	0.0195266	0.011901	0.05934	0	0.051194	0.014262	0	0.00308162	0.0272219	0.026347	0.0370125	0.0208896	0	0.0187724	0.0311591	0.0024557	0	0	0.0416877	0.0454633	0.0450883	0.0131016	0.0261033	0.0164472	0.00936877	0.00442507	0.0457752	0.0365783	0	0.00473843	0.0166662	0.0247249	0.0254758	0.0282152	0.0357244	0.0237684	0.0124944	0.0393032
HCLS1	0.109786	0.0264069	0.093996	0.0781337	0.0858388	0.0670506	0.133948	0.100115	0.0591211	0.0733971	0.0621294	0.0328194	0	0.0432204	0.104361	0.136501	0	0.098957	0.128068	0.1107	0.0537564	0.0844861	0.133348	0.0344957	0.0853652	0.113813	0	0.0830863	0.158647	0.128994	0.126793	0.0813507	0.0910134	0.081085	0.0527268	0.0930562	0.0686372	0.0913194	0	0.113056	0.110848	0.24875	0.0523821	0.281369	0.0643723	0.0737478	0.0106716	0.252494
GOLGB1	0.47491	0.415913	0.310472	0.451487	0.343752	0.354982	0.383951	0.316702	0.198719	0.217597	0.245814	0.39019	0.843627	0.327942	0.565988	0.343821	0	0.294182	0.345404	0.346696	0.259019	0.163286	0.655052	0.116476	0.281298	0.495588	0	0.468827	0.439441	0.485495	0.545018	0.362774	0.338139	0.169872	0.521899	0.243873	0.251606	0.320839	0	0.455822	0.364036	0.351253	0.430822	0.625902	0.315234	0.257568	0.23358	0.649292
IQCB1	0.412958	0.340705	0.251996	0.371506	0.408125	0.312936	0.301457	0.279574	0.192789	0.189302	0.216826	0.34228	0.444636	0.237279	0.213035	0.322532	0	0.267362	0.324292	0.257836	0.272041	0.219208	0.113684	0.166765	0.284523	0.394617	0	0.549365	0.398101	0.41032	0.46046	0.345754	0.282742	0.14946	0.374323	0.205956	0.220984	0.367875	0	0.279576	0.309701	0.392194	0.415041	0.41678	0.247945	0.263224	0.146477	0.343092
EAF2	0.0992026	0.174842	0.133445	0.0956571	0.0771447	0.123616	0.0814674	0.100246	0.066027	0.0649696	0.0648789	0.0928937	0.0795095	0.0559543	0.0939352	0.117945	0	0.11586	0.0783923	0.0798009	0.0973493	0.079292	0.09594	0.0631338	0.105048	0.131576	0	0.0985122	0.209234	0.0456292	0.129267	0.151612	0.0875882	0.0777533	0.125137	0.112933	0.0549994	0.0987737	0	0.0977519	0.0582422	0.206344	0.144663	0.124035	0.139721	0.128065	0.0581404	0.252494
SLC15A2	0.127808	0.106834	0.125988	0.146742	0.20236	0.111752	0.129943	0.0985196	0.0782369	0.0785767	0.0586817	0.056693	0.146062	0.0446784	0.120439	0.0235342	0	0.0973808	0.10407	0.132112	0.100858	0.0851566	0.0519543	0.0597726	0.104356	0.109316	0	0.245778	0.113554	0.133479	0.0643093	0.139317	0.077176	0.114804	0.110708	0.0876853	0.106796	0.0914094	0	0.191584	0.104681	0.121479	0.11436	0.138447	0.156375	0.122361	0.0517547	0.161698
ILDR1	0	0	0	0.00489073	0	0	0	0.00235328	0.00250965	0	0	0	0	0.0304112	0	0	0	0	0	0	0	0.00426855	0	0.00264431	0	0	0	0	0.0128758	0	0	0	0	0.00445116	0	0	0	0	0	0	0	0	0	0	0	0	0.00646222	0
CD86	0	0	0.00464589	0.00394963	0	0.010555	0	0.0328302	0.00251227	0.00324515	0.00206143	0	0	0	0	0.00564417	0	0	0	0.0150554	0.00408873	0.00658997	0.0117839	0	0	0	0	0	0	0	0.0273081	0.0185175	0	0	0.0752847	0	0.00217793	0	0	0	0	0.0393214	0	0	0.00295851	0	0	0
CASR	0.0116359	0.00763588	0.198605	0.0128771	0.0860189	0	0.0188717	0.00762282	0.0345262	0.00259941	0	0.0202565	0	0	0	0.0912154	0	0.00836067	0.0382577	0.0187208	0.0156975	0.00296398	0.106665	0	0.0216178	0	0	0	0.0240497	0.00206588	0	0.00945994	0	0	0.00524435	0.0134359	0.00103255	0.0236767	0	0	0	0	0	0	0.0419282	0	0.281174	0
CSTA	0	0	0.00172632	0	0.00438883	0	0	0	0	0	0	0	0	0	0	0	0	0	0	0.00689687	0	0.000809756	0	0	0	0	0	0	0	0	0.0103836	0	0	0	0	0.0117737	0.00236475	0	0	0	0	0	0	0	0	0.0159999	0.00162176	0
CCDC58	0.0645682	0.132873	0.054083	0.138266	0.0527371	0.0567814	0.065933	0.062211	0.0598917	0.0449915	0.0475474	0.0442232	0.155232	0.0406762	0.0690397	0.0626735	0	0.104474	0.102908	0.0438779	0.0743917	0.0693226	0.0785933	0.0490079	0.110842	0.0673429	0	0.079032	0.0803025	0.0380242	0.0845718	0.0206138	0.0598511	0.0300739	0.0340163	0.032278	0.0738961	0.0577453	0	0.0524936	0.0518769	0.0518437	0.0634244	0.216652	0.0293984	0.018621	0.0222854	0
FAM162A	0.338291	0.273681	0.195406	0.268868	0.259595	0.252245	0.200785	0.280598	0.168044	0.172712	0.190854	0.298115	0.206903	0.157849	0.206527	0.132747	0	0.188637	0.229679	0.209562	0.163224	0.121013	0.392031	0.153302	0.22188	0.354937	0	0.466354	0.338304	0.286223	0.286295	0.208651	0.208393	0.159899	0.216234	0.209757	0.180444	0.193333	0	0.28106	0.27101	0.267882	0.240117	0.276784	0.244933	0.1399	0.0742395	0.430734
WDR5B	0.00158106	0	0.00647431	0.0173629	0	0.00356347	0.0551624	0	0.00363772	0	0.00199841	0	0	0	0.0020698	0.0069544	0	0	0	0.00894618	0.00300705	0.00135416	0.0629171	0.00419207	0.00544776	0.0139657	0	0	0.0221479	0.0158915	0	0.0105078	0.00224976	0.00443633	0	0.0068166	0.0133631	0.00328857	0	0.0264469	0	0	0.00564162	0	0.0217224	0.00839308	0	0
KPNA1	0.334205	0.363171	0.23725	0.393238	0.361653	0.325917	0.277215	0.275073	0.202944	0.143861	0.185365	0.308422	0.121042	0.279481	0.335594	0.319206	0	0.275838	0.264635	0.289866	0.281461	0.147399	0.318859	0.0905105	0.222733	0.291432	0	0.464779	0.440725	0.431393	0.420928	0.262767	0.267764	0.150459	0.211253	0.208226	0.194174	0.298076	0	0.278893	0.331149	0.386041	0.431208	0.391708	0.21771	0.194977	0.156218	0.171658
PARP9	0.00985458	0.0121575	0.000498722	0.0134105	0.0119557	0.00848546	0.00805171	0.0115805	0.00160455	0	0.0134514	0	0	0	0	0	0	0.0237108	0.0181586	0	0	0.00283783	0	0	0.0165195	0	0	0.00570341	0.00876744	0.01556	0.0120509	0.0134129	0.00280748	0	0	0.0117737	0.00404574	0.00460748	0	0	0	0	0.00596687	0.0236147	0	0.0246899	0.00892239	0
DTX3L	0	0.00138316	0.00441957	0.00160719	0	0	0	0.00352462	0	0	0	0	0	0	0	0	0	0	0	0	0	0	0	0	0	0	0	0	0.00453968	0	0	0	0.00293178	0	0	0	0	0	0	0	0	0	0	0	0	0.00293656	0	0
PARP15	0	0	0.00339488	0.00570307	0.00231809	0	0	0	0	0	0	0	0	0	0	0	0	0.00338367	0.00374182	0	0.00700677	0	0	0	0	0.0044369	0	0	0.00626363	0	0	0	0.00590639	0	0	0	0	0	0	0	0	0	0	0	0	0	0	0
PARP14	0.00184908	0	0.00440973	0.00244507	0.00989297	0	0.00273549	0.00346776	0.00466772	0	0.00318235	0	0.0510004	0.0128535	0	0	0	0.00786817	0.00585031	0	0.00327068	0.00972649	0	0	0	0.0071784	0	0	0.0037298	0.00475056	0	0.014868	0.00218772	0.00445116	0	0	0.00083226	0.00139822	0	0.00269102	0.00125146	0	0	0	0	0	0	0
HSPBAP1	0.105001	0.141822	0.112268	0.12483	0.0735534	0.0925535	0.121555	0.112598	0.0890772	0.0446811	0.0709272	0.132683	0.168362	0.0861839	0.109007	0.142028	0	0.125109	0.0794528	0.0990897	0.0690846	0.0600723	0.0641656	0.0654706	0.0866415	0.170945	0	0.0832594	0.0530134	0.127261	0.134336	0.0283816	0.0892387	0.167225	0.111778	0.0537879	0.0820402	0.0906576	0	0.0313204	0.126994	0.100374	0.118349	0.0241855	0.117824	0.0505541	0.0969993	0.0498091
SEMA5B	0.513787	0.563083	0.373344	0.539293	0.568097	0.480771	0.439226	0.599182	0.506563	0.250738	0.406587	0.596313	0.906822	0.665588	0.504616	0.463512	0	0.47355	0.472519	0.550711	0.403101	0.356953	0.831589	0.3692	0.369824	0.652121	0	0.61602	0.594946	0.691671	0.673702	0.440493	0.506032	0.165717	0.675638	0.417603	0.33673	0.400485	0	0.582954	0.571827	0.613616	0.731426	0.690927	0.322943	0.297794	0.825799	0.296065
PDIA5	0.151142	0.318497	0.221393	0.310281	0.289728	0.260145	0.27583	0.279157	0.218094	0.248883	0.248548	0.301772	0.432914	0.276033	0.466134	0.298085	0	0.361238	0.268013	0.314598	0.286693	0.180911	0.527073	0.232567	0.178765	0.193153	0	0.21028	0.3028	0.244229	0.353016	0.300264	0.292547	0.2676	0.239223	0.247286	0.259173	0.272797	0	0.370995	0.368916	0.220059	0.310563	0.287956	0.281594	0.160755	0.204518	0.305009
SEC22A	0.350102	0.357455	0.236074	0.370841	0.229729	0.348521	0.282379	0.272662	0.207644	0.207024	0.196948	0.343448	0.533431	0.227377	0.362499	0.241368	0	0.271497	0.287979	0.296198	0.225051	0.163257	0.4259	0.161955	0.260234	0.40036	0	0.308781	0.310167	0.372661	0.454571	0.315922	0.234766	0.284366	0.34333	0.155236	0.200557	0.211135	0	0.275195	0.324887	0.358523	0.299525	0.433149	0.22344	0.274857	0.224376	0.133481
ADCY5	0.139263	0.137373	0.0890062	0.0742934	0.0896803	0.0532499	0.0462634	0.123193	0.0662014	0.0614255	0.0544153	0.0648922	0.160413	0.0677028	0.159196	0.0639192	0	0.105753	0.137111	0.059456	0.0815244	0.0859062	0	0.111899	0.059113	0.0377055	0	0.0560161	0.113868	0.0710743	0.199405	0.0762242	0.0596185	0.0872689	0.147731	0.0473733	0.133073	0.151345	0	0.116002	0.0537639	0.118439	0.155118	0.160733	0.143218	0.0884926	0.0526898	0.356103
HACD2	0.259201	0.255861	0.230657	0.25712	0.171656	0.275636	0.276306	0.274146	0.162124	0.176966	0.171244	0.233977	0.41202	0.299894	0.208366	0.20817	0	0.180035	0.261857	0.198006	0.25182	0.17535	0.321212	0.11308	0.169776	0.23744	0	0.367691	0.309854	0.369138	0.430918	0.323196	0.234451	0.252326	0.321633	0.173759	0.23927	0.325591	0	0.273859	0.175244	0.279529	0.354805	0.309343	0.222086	0.14574	0.108051	0.223406
MYLK	0.013408	0.00968328	0.0388702	0.143965	0.0841578	0.00731798	0.0235897	0.0588628	0.0479616	0.0136635	0.0128597	0.00240128	0.221186	0.0565437	0.00545741	0.021913	0	0.0316994	0.0891956	0.0229315	0.0512405	0.0345144	0.0416589	0.0280861	0.0116461	0.0149309	0	0.103535	0.0903021	0.0435372	0.00997446	0.108155	0.0317138	0.0378481	0.0134771	0.0241475	0.0195494	0.0476771	0	0.0394098	0.0129177	0.0277122	0.152917	0	0.00809218	0.0274976	0	0
CCDC14	0.447086	0.336615	0.261151	0.452516	0.320767	0.334172	0.356027	0.286408	0.201647	0.16139	0.254577	0.40001	0.355497	0.379309	0.24818	0.335708	0	0.33468	0.354128	0.281572	0.266528	0.148038	0.471015	0.113786	0.317238	0.454208	0	0.527176	0.348101	0.467831	0.40507	0.243066	0.314232	0.227266	0.317242	0.268015	0.197729	0.344055	0	0.400731	0.309432	0.312985	0.396733	0.603063	0.27092	0.154039	0.198119	0.14387
ROPN1	0	0	0	0	0	0	0	0	0	0	0	0	0	0	0	0	0	0	0	0	0	0	0	0.0158534	0	0	0	0	0	0	0	0	0	0	0	0	0	0	0	0	0	0	0	0	0	0	0	0
KALRN	0.202529	0.107694	0.125785	0.186026	0.134186	0.132397	0.27503	0.0783812	0.0819078	0.0720107	0.0960095	0.238087	0.697987	0.113686	0.224876	0.14506	0	0.0831895	0.0903041	0.115227	0.0980565	0.0721339	0.291585	0.0594599	0.0787973	0.138259	0	0.396919	0.136565	0.211145	0.187821	0.0991129	0.0910363	0.0473975	0.107251	0.0580419	0.105277	0.103092	0	0.210088	0.132162	0.196275	0.196822	0.315002	0.106959	0.0706557	0.0910722	0.0490787
UMPS	0.104299	0.103262	0.104799	0.127376	0.115733	0.0898629	0.0998244	0.134666	0.0770172	0.0624637	0.107472	0.0757679	0.213441	0.0836513	0.124133	0.109022	0	0.111523	0.1115	0.10505	0.0877399	0.0949316	0.0948538	0.0409427	0.0772149	0.106138	0	0.0405301	0.0868839	0.14755	0.13629	0.0983258	0.0966439	0.0547336	0.0829283	0.0814748	0.0975947	0.127466	0	0.114793	0.126049	0.178876	0.145466	0.0905187	0.0687123	0.0699832	0.0731706	0.161698
ITGB5	0.00850082	0.129925	0.015933	0.0268269	0.04963	0	0.0151833	0.0249842	0.01447	0.0108696	0.0217401	0	0	0	0.0445276	0.0113713	0	0.0237822	0.00104371	0.0110624	0.027746	0.0127809	0.0785933	0.0057935	0.0406756	0.00943318	0	0.0294364	0.0316906	0.0282097	0.0390867	0.00757425	0.0245637	0.039745	0.0104789	0	0.0249277	0.0215959	0	0.11873	0.00407968	0	0.0305317	0	0	0.0281025	0.0220837	0
MUC13	0	0.0380301	0.0147896	0.0304212	0.0268773	0.0221429	0.0494963	0.0271161	0.0219572	0.0152849	0.0192341	0	0.0685708	0.0252544	0.0069381	0.0224915	0	0.0308821	0.0238738	0.0323794	0.0237532	0.0140409	0	0	0.00178986	0.0203809	0	0.0248722	0.0247661	0	0	0.047233	0.0266772	0.0353769	0.0179745	0.00674461	0.0140857	0.00947867	0	0	0.0269496	0	0.0497707	0.0381262	0.0105714	0.0323909	0.0644863	0
HEG1	0.00100818	0.0295894	0.0121372	0.0648565	0.0400662	0.0116854	0.0329845	0.0152808	0.0290581	0.0237002	0.0432078	0.0155477	0	0.0252544	0.051549	0.0156969	0	0.077245	0.0687473	0.0141572	0.0564103	0.0216926	0.0462183	0.0220025	0.0155001	0.0227949	0	0.0278198	0.0371618	0.0363241	0.0406913	0.0311384	0.0493653	0.0800165	0	0.0016982	0.0287605	0.0650862	0	0.00450948	0.0179504	0.0274532	0.060683	0	0.0076898	0.009479	0.0268304	0
SLC12A8	0.246573	0.228616	0.164107	0.296437	0.381467	0.318007	0.124218	0.208035	0.216913	0.193355	0.224479	0.209016	0.257854	0.205909	0.33014	0.283965	0	0.354956	0.285286	0.286691	0.248462	0.209269	0.488511	0.269104	0.195384	0.296716	0	0.221967	0.308779	0.333493	0.344467	0.250298	0.26485	0.264769	0.160138	0.163768	0.185718	0.234917	0	0.236325	0.263866	0.322429	0.360402	0.184587	0.173474	0.254427	0.216941	0
ZNF148	0.430021	0.478185	0.276154	0.414916	0.348513	0.335449	0.352407	0.337139	0.208457	0.142287	0.259426	0.529736	0.896868	0.295319	0.384416	0.249207	0	0.247053	0.323652	0.333248	0.220251	0.146628	0.589288	0.0759245	0.287692	0.552828	0	0.72507	0.464096	0.563765	0.681687	0.339315	0.347709	0.279977	0.469248	0.180898	0.196767	0.372527	0	0.461327	0.263855	0.722289	0.426126	0.656351	0.332088	0.205897	0.205024	0.243635
SNX4	0.336471	0.30491	0.21867	0.386429	0.328346	0.302246	0.256655	0.248795	0.203631	0.114593	0.211117	0.289491	0.249398	0.231164	0.30448	0.301972	0	0.267226	0.276617	0.263386	0.266402	0.160973	0.286344	0.142775	0.232285	0.284155	0	0.448872	0.38528	0.281398	0.283018	0.337064	0.22219	0.235408	0.311164	0.168692	0.178965	0.218614	0	0.335432	0.28848	0.279505	0.393352	0.306368	0.236356	0.230835	0.19696	0.25147
OSBPL11	0.186235	0.18807	0.134224	0.142258	0.166045	0.161929	0.106334	0.148353	0.110962	0.0773854	0.138695	0.0864291	0.316597	0.175533	0.145991	0.139491	0	0.156582	0.137197	0.11711	0.109627	0.0925902	0.0426405	0.131907	0.120679	0.0959778	0	0.0693633	0.164097	0.140964	0.236659	0.125012	0.106696	0.104379	0.0691896	0.107634	0.109787	0.13638	0	0.123482	0.168727	0.114349	0.210611	0.163269	0.124022	0.1028	0.0626899	0
ALG1L	0.000806439	0.00373096	0.00191811	0.0201397	0	0	0	0	0.00191414	0	0.00494049	0	0	0.0114454	0	0.00387686	0	0.0075134	0.0179954	0.00485228	0.00331682	0.00247634	0	0	0.00276781	0	0	0	0.0055218	0	0	0.00444263	0.0194497	0	0.0121208	0	0.00619838	0	0	0	0.00673274	0	0.00757677	0	0.00287681	0	0.00869919	0
ROPN1B	0	0	0.00470363	0.0157088	0	0	0	0.00235328	0.00235509	0	0.00443432	0.0221594	0	0	0	0.0106331	0	0	0.00817311	0.00102708	0	0.00437988	0	0	0	0	0	0	0	0.00206588	0	0.0151501	0	0.0147744	0	0	0	0.0085038	0	0.00206492	0	0.051055	0.0242519	0	0	0	0	0
SLC41A3	0.149282	0.110286	0.115904	0.204433	0.122987	0.139164	0.146747	0.17245	0.0969732	0.108647	0.117873	0.155304	0.108002	0.206956	0.0722432	0.182879	0	0.106635	0.187346	0.221691	0.139317	0.121704	0.186987	0.109827	0.127673	0.1426	0	0.153007	0.160709	0.138041	0.156444	0.162218	0.167825	0.138511	0.0819325	0.0654575	0.113946	0.149876	0	0.193623	0.134728	0.057761	0.168211	0.181459	0.123076	0.0966586	0.0524876	0.114099
ALDH1L1	0.000806439	0	0.00378479	0.00226753	0.01088	0.00731798	0.0240325	0.00547146	0.00954664	0.00393345	0.000645893	0.00167403	0	0	0	0	0	0	0	0.0148093	0.0188221	0.00226869	0	0	0.00406841	0.00373657	0	0	0.00538438	0.00969801	0	0	0.00405033	0	0	0	0	0.00684132	0	0.00696849	0	0.0393214	0.0138086	0.0118543	0.00237026	0.00535935	0.00845258	0
KLF15	0.00880427	0.0486378	0.0147505	0.0207521	0.0139732	0.0099807	0.0570568	0.0235735	0.0219535	0.0137958	0.0202457	0	0	0.0709556	0	0	0	0.0475688	0.0142116	0.0182288	0.0108125	0.0242096	0.0426405	0.00684262	0.0111989	0	0	0.0271752	0.00996109	0	0.0360611	0.00444263	0.0190419	0.0315285	0.0202508	0.0524761	0.0305989	0.0382118	0	0.0596138	0.0128108	0.0429305	0.0206118	0.0669513	0.0429175	0	0	0
CFAP100	0.0993563	0.0200227	0.0433405	0.0952423	0.114624	0.0885862	0.0621817	0.0672885	0.09219	0.0591715	0.0653001	0.0420618	0.0564828	0.121761	0.0725942	0.0957893	0	0.0857013	0.0995133	0.0651936	0.0482726	0.080279	0.0760594	0.130806	0.0577499	0.058734	0	0.093102	0.0403243	0.142285	0.0488533	0.156441	0.0898766	0.0153057	0.0180191	0.027189	0.0507766	0.0505837	0	0.0961022	0.0907538	0.106585	0.202312	0.0251967	0.0665859	0.0229795	0.0332797	0.101373
ZXDC	0.263417	0.284716	0.218285	0.323328	0.282837	0.264945	0.309709	0.244768	0.20883	0.1784	0.203709	0.176868	0.290707	0.293867	0.300907	0.246949	0	0.261191	0.258971	0.345218	0.238903	0.14583	0.356418	0.147864	0.201609	0.321584	0	0.437765	0.350164	0.292322	0.381003	0.27234	0.259879	0.206951	0.262289	0.186728	0.234025	0.27641	0	0.338239	0.237257	0.33337	0.351262	0.271851	0.291987	0.269365	0.193363	0.289125
UROC1	0	0	0.0033168	0	0	0.0139079	0	0.00311566	0.00230466	0.00387245	0	0.00245515	0	0	0	0	0	0.00481019	0	0.00279625	0.00189868	0.00327523	0	0.0125077	0.00377398	0.0426307	0	0	0	0	0	0	0	0	0	0.00241911	0	0	0	0.0287518	0	0	0.00818477	0	0	0.0324253	0	0
CHST13	0	0	0	0	0	0	0	0	0	0	0	0	0	0	0.00376673	0.00385432	0	0.00385834	0	0	0	0.00117262	0	0.0127933	0	0.00667948	0	0	0	0	0	0	0.00211665	0	0	0	0	0	0	0	0	0	0	0	0	0	0	0
C3orf22	0	0	0	0	0	0	0.00858798	0.00110777	0	0	0.0015207	0	0	0	0.00347555	0.00301671	0	0	0	0	0.00380494	0.00331491	0.0117839	0	0	0	0	0	0.00745561	0	0.0246274	0.00760579	0.000570857	0	0	0	0.0099015	0.00276671	0	0.00720871	0	0	0.00435298	0	0.00895797	0	0	0.114099
TXNRD3	0.071556	0.0762467	0.0420949	0.105329	0.0563132	0.0389734	0.0455693	0.100985	0.0441578	0.0652293	0.0594328	0.0283696	0.0307088	0.118944	0.0488532	0.101315	0	0.0545932	0.0571592	0.0185188	0.0369532	0.0395047	0.0424376	0.0268447	0.0605585	0.083388	0	0.0401154	0.0881786	0.120272	0.0938353	0.0247974	0.063175	0.0549191	0.0700134	0.0298598	0.0470943	0.0654171	0	0.123206	0.0606754	0	0.0710501	0.0632009	0.0630754	0.0645861	0.0257562	0
CHCHD6	0.352686	0.372774	0.251403	0.404313	0.369669	0.282387	0.299464	0.30014	0.256916	0.193843	0.262554	0.333175	0.568451	0.283042	0.347062	0.33925	0	0.310477	0.300033	0.34343	0.284848	0.22517	0.625644	0.181247	0.211819	0.395325	0	0.412762	0.388066	0.420381	0.37419	0.318545	0.303711	0.266837	0.370723	0.204415	0.226621	0.313672	0	0.374907	0.395066	0.434333	0.358592	0.316344	0.224333	0.151479	0.198561	0.0290649
PLXNA1	0.144244	0.259902	0.139071	0.204046	0.243241	0.231361	0.262656	0.165544	0.140724	0.107412	0.126711	0.0940078	0.241339	0.0787776	0.207579	0.150878	0	0.120398	0.173249	0.239598	0.151125	0.104463	0.160506	0.127389	0.159395	0.173192	0	0.185285	0.267243	0.319986	0.230868	0.175683	0.214403	0.150919	0.198034	0.104096	0.140428	0.175683	0	0.227408	0.159563	0.153436	0.224627	0.285325	0.255739	0.176121	0.132453	0.145235
TPRA1	0.0842887	0.0606407	0.0720523	0.0984046	0.060094	0.0486757	0.104267	0.166733	0.0790169	0.047987	0.0479913	0.0561268	0.164208	0.0704355	0.118144	0.0570293	0	0.0644892	0.0708067	0.101513	0.0605959	0.0536721	0.0918915	0.0500762	0.0526896	0.140925	0	0.0590843	0.111414	0.0953074	0.106964	0.119542	0.0878138	0.0322959	0.101056	0.0284852	0.0991205	0.0801139	0	0.0388688	0.0381799	0.0931932	0.114936	0.0920998	0.0610344	0.066262	0.0355138	0.160335
MCM2	0	0.0065983	0.00281899	0.00368677	0	0.00639218	0	0.00363099	0.012496	0	0	0	0	0	0	0.00300628	0	0	0.00497748	0.00757936	0.00108401	0.000723466	0	0	0.00442016	0	0	0	0.00261513	0.0272813	0.00639302	0	0.000603708	0.0104051	0	0.00133676	0.00181836	0.0196452	0	0	0.0113437	0.016119	0.00811729	0	0	0	0	0
PODXL2	0.374085	0.36446	0.204849	0.366318	0.332004	0.301975	0.348618	0.285874	0.234649	0.183729	0.224876	0.248676	0.560769	0.33846	0.36295	0.298355	0	0.250505	0.359912	0.348834	0.241161	0.134081	0.404887	0.0858078	0.271071	0.270683	0	0.44434	0.354679	0.292014	0.637479	0.33046	0.280899	0.203606	0.217224	0.155644	0.243259	0.314951	0	0.382797	0.389405	0.319225	0.429866	0.462944	0.323707	0.247575	0.133788	0.0560299
ABTB1	0.105165	0.200147	0.124459	0.175882	0.215657	0.218911	0.137054	0.156845	0.144816	0.0922933	0.116777	0.105894	0.250928	0.211214	0.147771	0.202271	0	0.235835	0.250318	0.205616	0.197438	0.0994265	0.0412174	0.122625	0.157497	0.192106	0	0.139383	0.233045	0.201718	0.252862	0.207156	0.184069	0.0934351	0.0942238	0.0892336	0.12396	0.189287	0	0.222861	0.160031	0.201411	0.243578	0.281709	0.181205	0.0639402	0.108289	0.0393032
MGLL	0.362692	0.391144	0.342614	0.525121	0.364284	0.360844	0.35777	0.349128	0.274299	0.271989	0.211738	0.365416	0.550916	0.287098	0.465087	0.359632	0	0.415228	0.293921	0.424502	0.301445	0.175528	0.678837	0.124424	0.299469	0.471315	0	0.361557	0.357653	0.484876	0.519751	0.351042	0.332886	0.291277	0.479168	0.272258	0.23851	0.355752	0	0.376437	0.355426	0.478519	0.434723	0.562622	0.304252	0.275092	0.159775	0.332511
KBTBD12	0.244818	0.121913	0.122162	0.160307	0.111668	0.134893	0.102873	0.184582	0.0879777	0.0664564	0.0984439	0.12452	0.311636	0.142396	0.163848	0.179933	0	0.143222	0.194652	0.135766	0.136566	0.13816	0.210661	0.193655	0.13017	0.13895	0	0.326565	0.105148	0.144219	0.182561	0.116313	0.20648	0.0435089	0.236244	0.128357	0.129255	0.2091	0	0.128758	0.15328	0.279793	0.179411	0.317413	0.197538	0.0881594	0.0889079	0.112313
SEC61A1	0.0998165	0.115031	0.0912466	0.150508	0.155035	0.108307	0.183652	0.140064	0.115845	0.0669423	0.091082	0.0401688	0.26202	0.0500593	0.130717	0.127202	0	0.153268	0.138405	0.0879335	0.150918	0.0650377	0.0953378	0.0762854	0.123126	0.140095	0	0.193838	0.15508	0.106059	0.224878	0.161209	0.0913973	0.0510776	0.154496	0.0811475	0.143262	0.131434	0	0.18135	0.0798805	0.16039	0.13589	0.176586	0.0998853	0.0823297	0.0620695	0.101273
RUVBL1	0.0714374	0.106141	0.112391	0.146312	0.142055	0.0833559	0.154714	0.144128	0.11441	0.0882526	0.0795172	0.0639197	0.287118	0.137865	0.0666889	0.158594	0	0.108285	0.181524	0.0989224	0.106742	0.103054	0.116413	0.0636195	0.100969	0.0954194	0	0.0581099	0.14537	0.0530849	0.0717041	0.173298	0.122002	0.165215	0.105324	0.113016	0.156808	0.126493	0	0.154713	0.100363	0.0512395	0.202798	0.0709222	0.119502	0.0561107	0.0592324	0.156843
EEFSEC	0.25778	0.337021	0.208754	0.343947	0.30177	0.266759	0.207372	0.279011	0.199929	0.14307	0.248331	0.326015	0.421156	0.209921	0.343349	0.29922	0	0.25489	0.323015	0.229656	0.246517	0.201822	0.264645	0.157705	0.240214	0.271474	0	0.135431	0.230122	0.418745	0.318374	0.257537	0.275502	0.282674	0.260138	0.225576	0.196562	0.288374	0	0.246102	0.333744	0.253807	0.37981	0.404694	0.19579	0.188108	0.207545	0.25147
GATA2	0	0	0	0	0	0	0	0	0	0	0	0	0	0	0	0	0	0	0	0	0	0	0	0	0	0	0	0	0	0	0	0	0	0	0	0	0	0	0	0	0	0	0	0	0	0	0	0
RPN1	0.137122	0.234847	0.136746	0.183249	0.1347	0.160858	0.113021	0.16698	0.127403	0.0165025	0.121278	0.123837	0.190714	0.150703	0.19859	0.156388	0	0.206987	0.187717	0.205015	0.174883	0.0973158	0.0823357	0.0930287	0.154089	0.137517	0	0.272254	0.243691	0.191853	0.223055	0.210246	0.189797	0.108236	0.159005	0.0476424	0.147136	0.21407	0	0.0702069	0.145563	0.194755	0.219622	0.15607	0.162273	0.0965729	0.0683284	0.0981076
RAB7A	0.356741	0.34814	0.27012	0.383142	0.353084	0.372895	0.266547	0.291908	0.225368	0.223174	0.227441	0.322096	0.413352	0.23905	0.377149	0.36227	0	0.33473	0.341062	0.319406	0.313918	0.180938	0.558489	0.20943	0.323691	0.482668	0	0.489389	0.370184	0.446865	0.472445	0.252233	0.3089	0.161623	0.423866	0.240823	0.244069	0.29496	0	0.354932	0.260231	0.333437	0.383288	0.498048	0.252384	0.257157	0.207546	0.0414306
ACAD9	0.134391	0.233745	0.145146	0.17432	0.212733	0.152159	0.159542	0.167354	0.159748	0.113555	0.129508	0.231262	0.218155	0.0957761	0.14707	0.209163	0	0.148834	0.154099	0.210246	0.168872	0.0889406	0.25425	0.11069	0.142714	0.225661	0	0.123229	0.136996	0.204898	0.284831	0.177832	0.144387	0.150986	0.170056	0.0720241	0.11605	0.204836	0	0.248307	0.16234	0.126586	0.224252	0.258211	0.129472	0.10781	0.0777219	0.109116
KIAA1257	0.134307	0.139429	0.0933826	0.155831	0.159948	0.0775237	0.0762793	0.156384	0.108947	0.0789203	0.0884864	0.0998433	0.0938867	0.151633	0.131815	0.161865	0	0.187591	0.130171	0.213191	0.118308	0.0940163	0.056567	0.0990084	0.0514406	0.110065	0	0.0689502	0.149587	0.124775	0.0838034	0.0462312	0.113569	0.0885451	0.0904111	0.112945	0.0636622	0.0544457	0	0.194816	0.118108	0.0571105	0.240368	0.0619301	0.0502354	0.0575067	0.100902	0
EFCC1	0.0145107	0	0.00318792	0.00847278	0.00269946	0	0.0113244	0.00478885	0.00248399	0	0.00270831	0	0	0.0399678	0	0.0229614	0	0	0.00255633	0	0.00380494	0.0028717	0	0	0.00568691	0	0	0	0.00846756	0	0	0	0.000602654	0	0	0	0.000477107	0	0	0.00903623	0	0	0.00363147	0	0.00691295	0	0	0
ISY1-RAB43	0.018168	0.0207782	0.0232182	0.00925302	0.0115685	0.00179843	0.0285968	0.0145796	0.00972907	0.0189915	0.00823381	0.0441825	0.083765	0	0.0635922	0.00564417	0	0.0297096	0	0	0.00790707	0.00840082	0	0.0202947	0.00866105	0.00373657	0	0	0.0182659	0	0.0446991	0.0345254	0.0369885	0.0732733	0.0476524	0.0545318	0.0289864	0.0335387	0	0.0126538	0.0157723	0.0109968	0.0108476	0.071322	0	0.0764903	0.0342979	0.0498091
ISY1	0	0	0	0	0	0	0	0	0	0	0	0	0	0	0	0	0	0	0	0	0	0	0	0	0	0	0	0	0	0	0	0	0	0	0	0	0	0	0	0	0	0	0	0	0	0	0	0
CNBP	0.188195	0.196901	0.132852	0.173581	0.120887	0.137543	0.245862	0.161517	0.126921	0.142285	0.146959	0.20512	0.110336	0.186912	0.199124	0.15044	0	0.138028	0.239233	0.129855	0.150277	0.13378	0.0946124	0.124942	0.146307	0.158133	0	0.0838132	0.156711	0.184576	0.260761	0.192834	0.131367	0.0794227	0.123265	0.0669424	0.160763	0.192179	0	0.14586	0.17518	0.17218	0.229673	0.174024	0.145171	0.108543	0.0665448	0.203557
COPG1	0.120986	0.083419	0.122697	0.0986015	0.0596799	0.0613839	0.128661	0.121706	0.105641	0.112681	0.0996596	0.102108	0.050608	0.132384	0.101359	0.132902	0	0.0905296	0.162888	0.130854	0.113228	0.0945319	0.268118	0.0721778	0.119566	0.182542	0	0.207949	0.109907	0.0883625	0.212333	0.149746	0.103223	0.0672728	0.0434429	0.0714351	0.12146	0.154691	0	0.181102	0.0910237	0.126289	0.165663	0.151175	0.0766714	0.0854291	0.0647913	0.0498091
HMCES	0.156342	0.103941	0.107132	0.157082	0.122787	0.105438	0.135127	0.153969	0.100973	0.0417654	0.0955176	0.155374	0.167322	0.20478	0.133306	0.169657	0	0.165379	0.15567	0.115498	0.174665	0.12681	0.0412174	0.11024	0.140371	0.0886354	0	0.148747	0.144416	0.115682	0.161342	0.184329	0.116485	0.0796507	0.0895622	0.0753633	0.144419	0.100689	0	0.161194	0.16453	0.119978	0.248099	0.178821	0.12767	0.023703	0.0931693	0.366417
H1FX	0.123124	0.119231	0.151904	0.13768	0.132307	0.166898	0.365536	0.200648	0.113188	0.140925	0.198444	0.0948677	0.261389	0.197877	0.0929999	0.147068	0	0.0867435	0.269673	0.0806258	0.140086	0.113038	0.108309	0.116497	0.238029	0.242296	0	0.402284	0.164999	0.136345	0.544347	0.193002	0.138303	0.102916	0.210687	0.0791181	0.179904	0.202933	0	0.208681	0.0568269	0.230092	0.221751	0.2565	0.225281	0.114502	0.0696836	0.358953
EFCAB12	0.0228188	0.0270205	0.017392	0.00357308	0.0105126	0.00788948	0.059003	0.0376975	0.0135717	0.0110518	0.0208891	0	0	0.0271935	0.036132	0.0132394	0	0.0170446	0.0247222	0.0155442	0.0246653	0.0179196	0	0	0.0171387	0	0	0.0803482	0.0410255	0.0424346	0.0840622	0.0212041	0.0226152	0.0153278	0.00482734	0.0267081	0.0333909	0.0315111	0	0.0253885	0.0211691	0.0416313	0.0446235	0.0362358	0.0288496	0.0233621	0.0183934	0
MBD4	0.417226	0.0832034	0.103707	0.163911	0.0796946	0.180422	0.134887	0.169451	0.112904	0.0584608	0.101571	0.135467	0.386698	0.180792	0.217672	0.205026	0	0.133123	0.115684	0.0924567	0.0829789	0.0951896	0.124253	0.0904416	0.144332	0.136681	0	0.228788	0.125549	0.0783798	0.19929	0.147989	0.124546	0.0431199	0.169869	0.0873886	0.103477	0.146044	0	0.241825	0.100736	0.210928	0.161954	0.122286	0.113617	0.075461	0.0206241	0.101373
IFT122	0.142087	0.106965	0.12673	0.176842	0.154579	0.166308	0.18369	0.169808	0.13218	0.15518	0.119913	0.0930665	0.302593	0.187441	0.260574	0.150335	0	0.151651	0.148733	0.0980203	0.156949	0.1162	0.0852028	0.121627	0.159107	0.0762105	0	0.353755	0.182478	0.179429	0.290237	0.156814	0.151582	0.155439	0.164038	0.10956	0.137333	0.193467	0	0.123486	0.178146	0.237909	0.202345	0.373531	0.104717	0.200307	0.0596436	0.232805
RHO	0	0	0.000857355	0	0	0	0.0102287	0	0	0	0	0	0	0	0	0	0	0	0	0	0	0.00168789	0	0	0	0	0	0	0	0	0	0	0	0	0	0	0.00275393	0	0	0.00838266	0	0	0	0	0	0	0	0
H1FOO	0	0	0	0.00445768	0	0	0	0	0	0	0	0	0	0	0	0	0	0	0	0	0	0	0	0	0	0	0	0.0115768	0	0	0	0	0	0	0	0	0	0	0	0	0	0	0	0	0	0	0	0
PLXND1	0.0054165	0.00433376	0.00147732	0	0.00341473	0.0491709	0.0278446	0.0125921	0.0115983	0.00625153	0.000407386	0	0	0	0	0	0	0	0	0	0.00327068	0.00313625	0.0440861	0.0063856	0	0.0469106	0	0.0522226	0.0113593	0.00887969	0.0611301	0.00204872	0.00409584	0	0.0184832	0	0.00518264	0.0089534	0	0	0	0.0255847	0	0	0	0	0	0
TMCC1	0.429903	0.431548	0.287389	0.498222	0.388626	0.38987	0.351638	0.394218	0.209195	0.25134	0.239741	0.298538	0.755689	0.345975	0.328263	0.379404	0	0.386037	0.357979	0.392932	0.288609	0.171667	0.90471	0.104476	0.311502	0.692654	0	0.820937	0.44803	0.613992	0.682229	0.286104	0.325691	0.243398	0.554807	0.173305	0.232878	0.386765	0	0.4725	0.388857	0.613503	0.5716	0.700539	0.30196	0.234918	0.159568	0.359358
TRH	0	0	0	0	0.00408171	0	0	0	0.00394237	0	0.00175278	0	0	0.0239768	0	0.00893045	0	0	0.022367	0	0	0.0036782	0	0	0.00342471	0	0	0	0	0	0.00467782	0	0	0	0	0	0.00947357	0	0	0	0	0	0	0	0	0.00495987	0	0
ALG1L2	0.0263733	0.0101251	0.0254578	0.0600841	0.0417628	0.0587521	0.0355064	0.0106903	0.0256484	0.0345462	0.0141731	0.0217212	0.225508	0.124567	0.0479348	0.0341181	0	0.0528751	0.0145681	0.0337373	0.0074991	0.0263935	0	0.00927427	0.00456922	0.0142343	0	0.0845437	0.0403559	0.00823967	0.0264434	0.0232445	0.0188547	0.0217207	0.00885129	0.0227598	0.0199778	0.0100939	0	0.0186426	0.0257803	0.0247249	0.0337064	0.010349	0.0201867	0.0392256	0.0128841	0
COL6A5	0	0	0.000857355	0.0167902	0.00408171	0	0.00688642	0	0	0	0.00338585	0	0	0	0	0	0	0.00500423	0.00180375	0.000975553	0	0.00911657	0	0	0.00396212	0	0	0	0	0	0.0115957	0.0128979	0	0	0	0	0.00254571	0	0	0	0	0	0.00702726	0	0.00904196	0.0158724	0	0
COL6A6	0	0.0170565	0.04085	0.0950156	0.0760917	0.0706331	0.0582873	0.0216023	0.0415183	0.0147419	0.011648	0.00973199	0	0.0773139	0	0.0440778	0	0.0275565	0.0466853	0.015335	0.0177989	0.0575799	0	0.0547561	0.0189485	0.0139657	0	0	0.0826444	0.0136953	0.00450075	0.0917685	0.0130952	0.0558782	0	0.0155429	0.0313342	0.0169083	0	0.0203428	0.0287327	0	0.0413559	0	0.0259303	0.0421079	0.00374484	0
PIK3R4	0.179222	0.181636	0.16743	0.217088	0.189263	0.241799	0.235065	0.159645	0.152512	0.139711	0.160545	0.193563	0.260502	0.233995	0.170025	0.187519	0	0.238795	0.22686	0.232483	0.167857	0.131682	0.115487	0.0454521	0.204259	0.231232	0	0.181609	0.329453	0.172793	0.24275	0.157403	0.176024	0.231136	0.250112	0.137987	0.184543	0.192888	0	0.213146	0.123182	0.226557	0.254046	0.26115	0.100875	0.154834	0.0741271	0.124725
ATP2C1	0.501135	0.450541	0.295638	0.490535	0.371036	0.367656	0.368465	0.314305	0.232537	0.145365	0.215861	0.451958	0.588802	0.390914	0.312586	0.331945	0	0.388743	0.304214	0.367965	0.28628	0.112569	0.716253	0.0691525	0.329193	0.353784	0	0.676616	0.400331	0.573215	0.618202	0.338427	0.355267	0.244962	0.473263	0.183365	0.221841	0.408116	0	0.332133	0.362077	0.584224	0.43403	0.784957	0.297121	0.293003	0.261762	0.256065
ASTE1	0.0630207	0.0357939	0.0666514	0.123637	0.0957413	0.0403877	0.0727685	0.0728449	0.0811751	0.09719	0.0706248	0.0754339	0.110168	0.0402937	0.0958578	0.0548817	0	0.0864036	0.101593	0.0736465	0.0970767	0.0523924	0.122666	0.0518464	0.0703869	0.0486373	0	0.0521952	0.101286	0.064136	0.0506066	0.149374	0.0771182	0.0130584	0.00219533	0.0370302	0.0573387	0.0949629	0	0.0400972	0.0845622	0.108861	0.0913405	0.126335	0.0423812	0.0459197	0.0304762	0
NEK11	0.576775	0.433416	0.353074	0.601664	0.439213	0.42176	0.456892	0.384567	0.280011	0.347359	0.340261	0.368082	0.847906	0.608736	0.451274	0.427402	0	0.424695	0.368227	0.483815	0.334205	0.230517	0.543319	0.223688	0.354259	0.748029	0	0.718601	0.519327	0.603893	0.813183	0.352874	0.407585	0.129511	0.530686	0.265074	0.300709	0.387261	0	0.596163	0.435545	0.611227	0.538023	0.724309	0.383	0.205952	0.250986	0.332856
NUDT16	0.0975536	0.0768822	0.034567	0.0546612	0.0409586	0.0882301	0.0824701	0.0367182	0.037871	0.0174931	0.0383434	0.00587321	0.105607	0.110228	0.0471083	0.0434921	0	0.0874126	0.07816	0.0416085	0.0285874	0.0490405	0.103018	0.0342055	0.088205	0.0481056	0	0.0838007	0.0464562	0.0454701	0.14802	0.0487636	0.0542449	0.0200437	0.0370568	0.0295598	0.0547242	0.0681441	0	0.0396803	0.0643556	0.0424246	0.0749989	0.0314526	0.0440843	0	0.0510671	0.246231
MRPL3	0.275463	0.285249	0.184775	0.298988	0.264104	0.344893	0.262146	0.208383	0.211923	0.144457	0.200128	0.160339	0.138697	0.221489	0.244098	0.274405	0	0.257974	0.295922	0.24371	0.282843	0.162252	0.170074	0.160501	0.248034	0.266101	0	0.386807	0.396668	0.332627	0.269876	0.265767	0.235066	0.154835	0.320222	0.171035	0.211246	0.225597	0	0.275826	0.267299	0.270536	0.284612	0.418749	0.254767	0.206728	0.113615	0.183326
CPNE4	0.443088	0.373974	0.239443	0.358583	0.346097	0.298714	0.317383	0.29589	0.216537	0.131495	0.181589	0.32217	0.256438	0.384319	0.2987	0.440577	0	0.284644	0.295569	0.301657	0.431956	0.248407	0.680516	0.200155	0.249801	0.534163	0	0.27702	0.339368	0.50072	0.333226	0.459367	0.184977	0.214151	0.366213	0.213923	0.248692	0.19916	0	0.574992	0.350031	0.389611	0.379595	0.633678	0.21483	0.202754	0.282012	0.0888582
ACPP	0.0101506	0.00135719	0.003781	0.00961011	0	0	0.00881695	0.0109947	0.00697646	0	0	0.00909635	0	0.023145	0.0211025	0.00384181	0	0	0	0.00372068	0.012859	0.000487582	0	0.0138718	0.00164128	0	0	0	0.00567839	0	0	0	0.00315005	0.00563623	0	0.00241911	0.00605012	0.00186456	0	0.00741981	0.0113437	0	0.0237226	0.00659194	0.00691295	0	0.0081232	0
DNAJC13	0.282394	0.211372	0.207825	0.363611	0.277278	0.338424	0.267426	0.23254	0.158039	0.149417	0.174443	0.289475	0.272749	0.188218	0.290016	0.201444	0	0.163306	0.243426	0.260182	0.219684	0.141786	0.241233	0.101475	0.249423	0.351821	0	0.313015	0.311097	0.37024	0.203605	0.264949	0.214575	0.145771	0.300764	0.163759	0.18836	0.236295	0	0.24501	0.225109	0.317409	0.307599	0.430289	0.262552	0.155612	0.113957	0
ACAD11	0.00335407	0.00882947	0.00210813	0.00382309	0	0	0.00873333	0.00369634	0	0	0.00127463	0	0	0	0	0	0	0.00310479	0	0	0.00442237	0.00114432	0	0	0	0	0	0	0	0	0	0	0.00548056	0	0	0	0.0012054	0.00759308	0	0	0	0	0	0.0695865	0.00895797	0	0.00185131	0
NPHP3-ACAD11	0.00273512	0	0.0127783	0.0523701	0.00984183	0.0321303	0.0105236	0.0050995	0.0165053	0.00595783	0.00912055	0	0.0217376	0	0.00935265	0.00387686	0	0.00526006	0.014998	0.0136917	0.0289179	0.0168613	0	0.00763201	0.0127163	0.00341527	0	0	0.029762	0.0399778	0.0197445	0.0783178	0.00736655	0.0093356	0	0.00196282	0.0167431	0.0196431	0	0.0121576	0.0188917	0	0.0146059	0	0.00328384	0	0.00597282	0
ACKR4	0.0140021	0.0296229	0.0231832	0.0490425	0.0368746	0	0	0.00780013	0.0208601	0	0.00254562	0.00932065	0	0	0.0240055	0.0443616	0	0.0369689	0.0180484	0.00261804	0.0127376	0.0226629	0	0.0298502	0.0134196	0.000874875	0	0.034234	0.100636	0.0412305	0	0.0209416	0	0.0071849	0	0	0.00521976	0.00546303	0	0.00921207	0.00609105	0	0.0537582	0	0	0	0.0122952	0
UBA5	0.202278	0.171804	0.136784	0.217849	0.243507	0.177109	0.216596	0.200705	0.121345	0.131071	0.118111	0.144141	0.164907	0.179089	0.172943	0.181995	0	0.118768	0.231865	0.07753	0.182761	0.107381	0.0951823	0.0611075	0.172472	0.224229	0	0.248025	0.25666	0.249821	0.179556	0.206837	0.13062	0.183504	0.262447	0.0838058	0.168927	0.189827	0	0.197924	0.112984	0.244954	0.237435	0.182683	0.239923	0.132585	0.0788458	0.237354
TMEM108	0.616514	0.622506	0.445746	0.63334	0.588075	0.634096	0.419568	0.503925	0.396754	0.366306	0.532414	0.731139	0.917776	0.658138	0.612175	0.553047	0	0.526541	0.546926	0.599043	0.50969	0.340049	1.01594	0.247515	0.55492	0.898773	0	0.710028	0.61517	0.841565	0.93913	0.493234	0.599782	0.484117	0.705466	0.454931	0.535044	0.454799	0	0.443776	0.364413	0.789265	0.678348	0.884301	0.389088	0.575318	0.697465	0.698481
BFSP2	0	0	0.00800676	0.0139701	0.00290506	0	0.0132104	0.00537915	0.00128777	0.00259941	0.00167039	0	0	0.011907	0	0	0	0	0.0101813	0.00438209	0.00611728	0.0245524	0	0	0.00293246	0	0	0	0.00453968	0.00327511	0	0.0335854	0.0017059	0	0	0.00357587	0.00365098	0	0	0	0	0	0.0226134	0	0	0	0.0212366	0
CDV3	0.0699313	0.1039	0.104173	0.0968102	0.0775425	0.0960889	0.155921	0.0493699	0.0679745	0.0212819	0.0805779	0.0803454	0.0581641	0.151882	0.0324534	0.0585184	0	0.0778354	0.19504	0.0565422	0.0917214	0.0709291	0.114282	0.0565996	0.0764428	0.0576729	0	0.00570341	0.0780091	0.0987727	0.109892	0.117508	0.0747667	0.0533589	0.0185743	0.0225797	0.125392	0.101939	0	0.0764434	0.051858	0.0630253	0.184731	0.0597985	0.101615	0.103232	0.0228058	0.114099
TOPBP1	0.175976	0.204789	0.121462	0.180248	0.175211	0.111856	0.157903	0.161677	0.10501	0.0523979	0.128603	0.124754	0.104966	0.197202	0.133463	0.154978	0	0.183334	0.166555	0.143525	0.106396	0.0968192	0.118448	0.0721887	0.134541	0.074936	0	0.152221	0.28057	0.214053	0.119826	0.162556	0.137997	0.117254	0.158988	0.0812639	0.126123	0.131836	0	0.183773	0.153148	0.283476	0.254217	0.0310081	0.0979852	0.0560416	0.0903571	0.31867
TF	0.133029	0.166398	0.0566922	0.157891	0.0609393	0.0884588	0.125401	0.109286	0.0981215	0.0731974	0.0918523	0.102448	0.322654	0.098416	0.104471	0.141187	0	0.0780147	0.114059	0.046134	0.110731	0.10754	0.280986	0.115719	0.0775978	0.0705597	0	0.129704	0.14108	0.0860905	0.196425	0.20187	0.127603	0.0908665	0.144621	0.0377212	0.123118	0.161442	0	0.140466	0.103149	0.155453	0.188218	0.0778442	0.0857777	0.0741743	0.0555706	0.137921
SRPRB	0.108366	0.0820945	0.0972218	0.116601	0.104006	0.0666909	0.0643719	0.0724349	0.0647807	0.120415	0.0696451	0.0497067	0.104998	0.140208	0.00458582	0.0583149	0	0.0792022	0.0691539	0.0490298	0.0727853	0.0564329	0.0867791	0.033937	0.0831536	0.111431	0	0.132852	0.0949534	0.062065	0.0747355	0.126951	0.0614923	0.0575181	0.0962391	0.0388159	0.0760652	0.0419801	0	0.0796905	0.0403678	0.0793329	0.0706933	0.0753298	0.0744235	0.0788957	0.0342884	0.114099
RAB6B	0.372086	0.344531	0.285333	0.431882	0.309771	0.345497	0.35852	0.262831	0.204729	0.217957	0.26972	0.253368	0.537934	0.263733	0.366225	0.239681	0	0.234034	0.291875	0.369696	0.285351	0.164451	0.479478	0.14367	0.295719	0.351858	0	0.574102	0.479882	0.425011	0.526701	0.32855	0.306339	0.174109	0.341079	0.224699	0.256352	0.352854	0	0.314461	0.321361	0.507991	0.457674	0.484024	0.348188	0.242901	0.186248	0.965823
SLCO2A1	0.0335671	0.0477367	0.0383811	0.00495702	0.00740141	0.0262678	0.0559933	0.0462461	0.00758841	0.0174869	0.00280134	0.00549019	0	0	0.00901784	0.0163416	0	0.0213414	0.0164347	0	0.00957371	0.0526621	0	0.00485813	0.0016193	0.0019809	0	0.0557363	0.0404713	0.0286337	0.00770516	0.0401316	0.0548736	0.0166375	0.0550621	0.00205134	0.0335014	0.0195203	0	0.00618892	0.010216	0.134853	0.0421769	0.0343544	0.00463343	0.0126177	0.00415835	0
RYK	0.276755	0.357552	0.258674	0.429523	0.315868	0.354854	0.37957	0.288677	0.209198	0.167975	0.233626	0.256549	0.233406	0.263825	0.336469	0.271497	0	0.287057	0.270728	0.257108	0.287678	0.152168	0.414215	0.193635	0.289864	0.275592	0	0.480262	0.426562	0.446999	0.374119	0.257942	0.248326	0.164162	0.290351	0.227572	0.203104	0.288409	0	0.399483	0.266185	0.365887	0.351457	0.472847	0.243897	0.160672	0.17615	0.206386
AMOTL2	0.0348762	0.0815202	0.0298157	0.0512096	0.0341302	0.0781318	0.0657315	0.0412106	0.0458266	0.0464979	0.0535541	0.0410549	0.156953	0.0239768	0.0529799	0.0222426	0	0.0491923	0.0432022	0.0342383	0.0406301	0.0356646	0	0.0269056	0.0727021	0.0325518	0	0.0672738	0.0748086	0.0792555	0.0519289	0.100384	0.0668941	0.0722043	0.0481456	0.0362266	0.0482732	0.0576541	0	0.13465	0.043683	0.0355846	0.0736551	0.0600747	0.0960626	0.035446	0.0352936	0.224404
ANAPC13	0.0556132	0.0157069	0.0647111	0.0587085	0.0394968	0.0825123	0.0958741	0.0618491	0.0382565	0.0243379	0.0601609	0.00453678	0.145156	0.0840653	0.0223781	0.0371308	0	0.0344871	0.0764616	0.00841185	0.0348699	0.0382838	0	0.036586	0.0891668	0.0085473	0	0.0807527	0.0634083	0.0884596	0.111443	0.00893017	0.0335701	0.00663355	0.0211346	0.0303863	0.0534015	0.0628562	0	0.0390925	0.0513759	0	0.0655085	0.0420824	0.0443722	0.00751924	0.00995063	0.112313
CEP63	0.397837	0.438255	0.273598	0.478473	0.328006	0.372445	0.321939	0.321138	0.205871	0.191807	0.250855	0.287433	0.5256	0.241642	0.337611	0.414715	0	0.354714	0.29741	0.369045	0.291301	0.177956	0.318329	0.187594	0.277386	0.433513	0	0.399513	0.457569	0.43976	0.373314	0.397686	0.297639	0.1937	0.396586	0.16263	0.22666	0.27467	0	0.355984	0.344856	0.430062	0.506208	0.546829	0.297909	0.201016	0.193239	0.157412
EPHB1	0.420508	0.24411	0.227227	0.336305	0.290658	0.254209	0.371049	0.325847	0.236454	0.2588	0.213645	0.247535	0.192882	0.24371	0.363705	0.212651	0	0.271146	0.224987	0.279311	0.231044	0.341932	0.287954	0.231181	0.211928	0.338686	0	0.276677	0.301585	0.402575	0.392655	0.406828	0.358537	0.296933	0.388666	0.212691	0.226613	0.336117	0	0.351979	0.291926	0.0914901	0.322257	0.552345	0.163175	0.236517	0.350627	0.174817
KY	0.0826951	0.121233	0.0867199	0.0854931	0.0723971	0.0537257	0.149794	0.0910321	0.0447776	0.0631432	0.0532744	0.019827	0	0.0728388	0.09987	0.0938559	0	0.0623692	0.0571229	0.0483318	0.046747	0.046471	0.209372	0.0823167	0.0422262	0.0322829	0	0.0754423	0.0752322	0.104088	0.10319	0.0701358	0.0871325	0.0547147	0.00704807	0.0534756	0.0688981	0.0525942	0	0.0679307	0.0407252	0.193919	0.0641359	0.135979	0.0682885	0.0556377	0.036058	0.252494
PPP2R3A	0.407982	0.307928	0.229112	0.401418	0.332571	0.274279	0.30866	0.289057	0.196538	0.249653	0.239218	0.335929	0.62851	0.38318	0.34025	0.366285	0	0.310456	0.361454	0.348335	0.230544	0.245833	0.271748	0.177213	0.253882	0.476271	0	0.388424	0.406682	0.420825	0.470058	0.406108	0.291317	0.275582	0.395806	0.222118	0.220309	0.330786	0	0.396352	0.277131	0.393388	0.446963	0.434046	0.218788	0.374791	0.305132	0.518372
MSL2	0.268406	0.220468	0.189921	0.327407	0.197015	0.209654	0.207714	0.172549	0.17856	0.170499	0.144192	0.155191	0.174862	0.213218	0.181792	0.232822	0	0.15846	0.207939	0.23554	0.225511	0.109231	0.353334	0.117714	0.141232	0.186694	0	0.258089	0.227789	0.300813	0.223552	0.229104	0.147883	0.167155	0.135654	0.124579	0.187116	0.248448	0	0.218999	0.284402	0.119115	0.239221	0.245299	0.174478	0.11948	0.105156	0.387397
PCCB	0.195813	0.146498	0.160603	0.193306	0.137319	0.206409	0.130484	0.155831	0.141947	0.101724	0.123919	0.128476	0.204587	0.187469	0.169292	0.192258	0	0.137363	0.15264	0.16619	0.123375	0.106115	0.081317	0.114778	0.174383	0.195144	0	0.113504	0.190684	0.153229	0.264725	0.15518	0.145632	0.148319	0.122674	0.105267	0.103783	0.153559	0	0.166696	0.215894	0.17491	0.136287	0.171683	0.17308	0.166574	0.10879	0.119919
STAG1	0.42503	0.540381	0.286582	0.493181	0.448619	0.433338	0.301069	0.340611	0.163796	0.2245	0.202726	0.325673	0.868966	0.252287	0.486049	0.267097	0	0.23276	0.322071	0.349563	0.311729	0.201246	0.454746	0.111684	0.347376	0.504662	0	0.50408	0.495303	0.613736	0.682747	0.29434	0.328543	0.28263	0.485105	0.242884	0.172355	0.291827	0	0.389426	0.462716	0.414202	0.425445	0.869113	0.289224	0.317177	0.112958	0.422991
SLC35G2	0.17996	0.324762	0.203075	0.337251	0.245558	0.233434	0.195298	0.223813	0.172697	0.157464	0.141746	0.194304	0.330971	0.228559	0.210689	0.23184	0	0.230167	0.283371	0.236003	0.194131	0.140241	0.303624	0.116661	0.156022	0.176231	0	0.370068	0.17222	0.182643	0.372115	0.192278	0.199883	0.209597	0.101342	0.203902	0.15397	0.209605	0	0.24832	0.290577	0.0786622	0.321682	0.337509	0.182479	0.120727	0.156122	0.310053
NCK1	0.231778	0.191894	0.145758	0.222099	0.182896	0.152269	0.192743	0.13865	0.151165	0.118124	0.138761	0.191016	0.0373486	0.144465	0.17117	0.238908	0	0.209718	0.184627	0.208369	0.165834	0.103713	0.0440861	0.090198	0.120162	0.0918515	0	0.174159	0.212362	0.22814	0.220096	0.171337	0.13961	0.262567	0.125998	0.162064	0.136772	0.204573	0	0.126892	0.190404	0.0791502	0.27976	0.230086	0.129615	0.121708	0.107608	0.114099
IL20RB	0.0335187	0.041355	0.0112832	0.0180991	0.0283451	0.0122378	0.0503405	0.00918389	0.0139275	0.027397	0.0145896	0.00128016	0	0.0325508	0.011069	0.0350937	0	0.0275577	0.0300106	0.0169719	0.0201316	0.0227539	0.0462183	0.0261987	0.0166385	0.0589146	0	0	0.0446039	0.0224697	0.0214303	0.0456951	0.0106604	0.0164472	0.0180312	0.0240887	0.033168	0.0226753	0	0.0497717	0.0294607	0.0248403	0.0108476	0.0479905	0.0292811	0.0201169	0.0045032	0.115653
CLDN18	0	0	0.00722575	0.0128299	0.0178492	0	0	0	0.00928898	0.00480776	0.00101056	0	0	0	0	0	0	0	0.00864547	0.00152766	0.0119289	0.0129886	0	0	0	0	0	0	0.0130196	0	0	0.0113397	0	0.0093356	0	0	0.00153182	0	0	0	0	0	0	0	0	0	0	0
DZIP1L	0.108539	0.0292415	0.0378601	0.0302948	0.0205405	0.00226977	0.0256934	0.0466498	0.0454994	0.0345687	0.0282383	0.0252913	0.0949308	0.0162654	0.0497718	0.039162	0	0.0039993	0.0539611	0.021799	0.0244845	0.0398904	0	0.0204971	0.0163357	0.0480139	0	0	0.0330129	0.00273834	0.0471043	0.0399071	0.0392347	0.0455454	0.00219533	0.0683074	0.0440242	0.025096	0	0.00485556	0.0196512	0.0953476	0.0759135	0	0.0300189	0.0311772	0.026751	0.0498091
A4GNT	0	0	0	0	0	0	0	0	0.00177228	0	0	0	0	0	0	0	0	0.00309365	0	0	0	0.0008966	0	0	0	0	0	0	0	0	0	0	0	0	0	0	0	0	0	0	0.00753944	0	0	0	0	0	0	0
DBR1	0.0304714	0.0236188	0.0333667	0.0826823	0.0390616	0.0628758	0.061388	0.0403825	0.049503	0.031076	0.0304633	0.0119336	0	0.0700227	0.0491508	0.0463665	0	0.00991411	0.0524716	0.0406969	0.0644078	0.0354935	0.106081	0.0331816	0.0362144	0.0200311	0	0.0592876	0.113112	0.0913577	0.0491851	0.08482	0.0404036	0.0268621	0.0235589	0.0627612	0.0492863	0.0440037	0	0.0352927	0.0354209	0.0427616	0.0579855	0	0.0299496	0.00456002	0.023615	0
ARMC8	0.368703	0.342304	0.240584	0.435909	0.373006	0.39471	0.254165	0.312521	0.201402	0.195991	0.249501	0.398404	0.417791	0.199	0.341816	0.287257	0	0.267742	0.313413	0.335796	0.365535	0.154613	0.429135	0.186768	0.290914	0.369064	0	0.609285	0.442567	0.486725	0.502313	0.265994	0.292142	0.277221	0.311594	0.21635	0.225631	0.309136	0	0.365106	0.323901	0.507471	0.460183	0.392674	0.289464	0.171444	0.14071	0.13457
NME9	0.207702	0.2389	0.181231	0.327415	0.265079	0.256987	0.421065	0.241384	0.192937	0.214547	0.112334	0.266057	0.295719	0.25236	0.23267	0.243088	0	0.151934	0.216677	0.161631	0.14192	0.178904	0.310853	0.103027	0.151957	0.239253	0	0.395895	0.301059	0.228072	0.470851	0.299963	0.21612	0.244803	0.176414	0.159227	0.263505	0.3223	0	0.254305	0.165849	0.404711	0.311519	0.227086	0.225955	0.0676	0.139374	0.32012
MRAS	0.20177	0.215186	0.139753	0.173422	0.174738	0.141798	0.240722	0.183555	0.133543	0.103569	0.142663	0.147966	0.05934	0.177207	0.196081	0.159577	0	0.147986	0.200298	0.171279	0.165611	0.118621	0.254847	0.105599	0.175695	0.242063	0	0.186467	0.219998	0.140859	0.226751	0.207495	0.151527	0.183199	0.0735321	0.130017	0.142813	0.143401	0	0.110112	0.177678	0.198064	0.198651	0.345643	0.242749	0.123702	0.215313	0.241035
ESYT3	0.127341	0.0914553	0.0997916	0.118778	0.0853736	0.123424	0.25415	0.173288	0.0797174	0.111925	0.0771715	0.145234	0.223217	0.0949195	0.138674	0.0992936	0	0.14129	0.106509	0.156652	0.0968372	0.0871269	0.0629171	0.0854365	0.138726	0.10801	0	0.0995659	0.149718	0.153382	0.161172	0.142973	0.137876	0.0813976	0.0945867	0.0891046	0.123219	0.156622	0	0.164515	0.15261	0.289107	0.10944	0.0297366	0.133583	0.0807876	0.0782335	0.388407
CEP70	0.334921	0.398149	0.194617	0.392882	0.276763	0.312401	0.30766	0.225599	0.172888	0.198109	0.194312	0.264753	0.47396	0.206147	0.24978	0.241689	0	0.271914	0.276745	0.22924	0.228605	0.150536	0.0956861	0.149956	0.228077	0.232723	0	0.34945	0.423387	0.3943	0.369401	0.280913	0.218877	0.198806	0.316087	0.183264	0.180224	0.281476	0	0.322948	0.197692	0.349356	0.425459	0.319349	0.268756	0.187917	0.140765	0.380322
FAIM	0.0292861	0.0686906	0.045222	0.0537859	0.0829954	0.0446694	0.0338587	0.0355448	0.0364918	0.0166943	0.0610818	0.0602576	0.203866	0.154693	0.0320554	0.0603586	0	0.0827759	0.05217	0.0316332	0.0475494	0.0288297	0	0.0326876	0.0302696	0.0516152	0	0.0452255	0.0245269	0.0147596	0.104177	0.0568251	0.0466024	0.0261648	0.00739244	0.0306556	0.0212318	0.04061	0	0.0313509	0.0358215	0	0.0573574	0	0.0170403	0.016282	0.0161989	0
PIK3CB	0.430202	0.372384	0.298503	0.534234	0.297141	0.39708	0.345617	0.278416	0.22806	0.154347	0.231717	0.339358	0.582602	0.206804	0.325975	0.302837	0	0.236206	0.290653	0.362147	0.267697	0.182015	0.500004	0.223907	0.325954	0.502866	0	0.539832	0.430279	0.469414	0.524887	0.262877	0.288791	0.209542	0.396061	0.202503	0.233845	0.343521	0	0.407657	0.383967	0.414091	0.410827	0.597635	0.293614	0.18985	0.200774	0.0624732
FOXL2	0	0	0	0	0	0	0	0	0	0	0	0	0	0	0	0	0	0	0	0	0	0	0	0	0	0	0	0	0	0	0	0	0	0	0	0	0	0	0	0	0	0	0	0	0	0	0	0
MRPS22	0.0996567	0.0336008	0.0583135	0.0782137	0.0591927	0.0577034	0.119382	0.108095	0.0474798	0.0262714	0.0658381	0.0778491	0	0.0999164	0.134529	0.160723	0	0.06717	0.0678617	0.0470061	0.0604935	0.0715834	0.122812	0.0577653	0.0614896	0.0844615	0	0.0847358	0.121471	0.0949911	0.154598	0.0933696	0.0699904	0.0846828	0.0225783	0.0402678	0.0780243	0.0809424	0	0.0736566	0.0790777	0.0491948	0.11186	0.0657182	0.0372947	0.0260921	0.0301317	0.237354
PRR23C	0	0	0.00123934	0	0	0	0	0	0.000415271	0	0	0	0	0	0	0	0	0	0	0	0	0	0	0	0	0	0	0	0	0	0	0	0	0	0	0	0	0	0	0	0	0	0	0	0	0	0	0
COPB2	0.187974	0.131959	0.181292	0.214421	0.169586	0.110961	0.193166	0.14501	0.132056	0.109797	0.139277	0.0908376	0.303738	0.136915	0.133993	0.189092	0	0.170129	0.21254	0.176231	0.143935	0.118062	0.230983	0.148519	0.135745	0.115615	0	0.124489	0.214152	0.188551	0.230565	0.190791	0.14354	0.146401	0.125987	0.124557	0.160413	0.161998	0	0.204344	0.152442	0.201073	0.306721	0.0389429	0.145713	0.133685	0.10484	0.24263
RBP2	0.00335344	0	0.00592364	0.0372058	0.0171469	0	0	0.0019367	0.0345333	0	0.00867381	0	0	0.0221018	0	0.0178924	0	0.0326662	0.0213826	0.00854552	0.00299262	0.0032825	0	0.00508622	0	0.0044369	0	0	0.0132168	0.00196128	0	0.0247701	0.00799243	0	0.00876483	0.00535148	0.00604367	0	0	0	0.0107059	0	0.0580109	0	0	0	0.00190762	0
RBP1	0	0	0.00562985	0.0140767	0	0.00148217	0.0575491	0.00435165	0.00675124	0.00369307	0.00276899	0	0.0287569	0	0	0	0	0	0.034338	0	0.00189868	0.0100667	0.0391653	0	0.00702976	0	0	0.0565941	0	0.00695458	0	0.0219722	0	0	0	0	0.0109696	0.0177972	0	0	0	0.0282262	0.0108476	0.055459	0.00985679	0	0	0
NMNAT3	0.428797	0.471247	0.262437	0.303425	0.284192	0.251084	0.268217	0.340988	0.222587	0.248927	0.214522	0.404056	0.543195	0.233645	0.387876	0.29622	0	0.29833	0.246932	0.28817	0.284133	0.206601	0.50218	0.174257	0.263552	0.381269	0	0.387498	0.347997	0.322179	0.455033	0.286061	0.289241	0.214105	0.314604	0.280278	0.224208	0.354301	0	0.274458	0.32289	0.380828	0.364932	0.429117	0.215487	0.323643	0.136054	0.237738
CLSTN2	0.455391	0.234564	0.170583	0.316946	0.198105	0.23051	0.167326	0.255969	0.117607	0.0982929	0.134476	0.30431	0.377401	0.0984793	0.167783	0.132836	0	0.139242	0.269204	0.13847	0.17094	0.178117	0.301284	0.0803909	0.132222	0.293546	0	0.356013	0.286006	0.344047	0.480998	0.186677	0.243359	0.176489	0.18414	0.249355	0.1154	0.37009	0	0.272116	0.175345	0.202858	0.368944	0.278271	0.152821	0.11211	0.0674206	0.272642
TRIM42	0	0	0	0	0	0	0	0	0	0	0.00070255	0	0	0	0	0	0	0.00308162	0	0	0	0	0	0	0	0	0	0	0	0	0	0	0	0	0	0	0	0	0	0	0	0	0	0	0	0	0	0
SLC25A36	0.453235	0.393619	0.260887	0.452536	0.396807	0.440768	0.347923	0.284347	0.230794	0.141609	0.21973	0.277787	0.487068	0.29932	0.290697	0.273265	0	0.282664	0.287584	0.295524	0.299575	0.139654	0.378761	0.145671	0.29016	0.328957	0	0.514265	0.420718	0.581867	0.421881	0.250013	0.283065	0.229459	0.3175	0.232457	0.237471	0.28408	0	0.302035	0.274945	0.257962	0.356658	0.469271	0.232704	0.194593	0.217176	0.3113
SPSB4	0.00273556	0.0208455	0.00261346	0.00184003	0	0	0.00447885	0.000886131	0.00690015	0	0.0203361	0.014571	0	0	0.0446776	0.01839	0	0	0.0457601	0.00869619	0.0249912	0.0107545	0	0.0101333	0.0119707	0	0	0	0.00439825	0.0222393	0.0347753	0	0.00432986	0.00563623	0.0205435	0.0330604	0.000922518	0.013103	0	0	0	0	0.0171129	0.0945224	0.0167604	0.0268497	0	0
PXYLP1	0.314143	0.350576	0.188945	0.381287	0.251927	0.2289	0.24176	0.298437	0.174824	0.232754	0.188153	0.214892	0.403583	0.299692	0.298234	0.197844	0	0.30281	0.220219	0.233968	0.210314	0.156396	0.200803	0.101622	0.185149	0.237566	0	0.335627	0.214151	0.289012	0.380523	0.208275	0.228012	0.120249	0.266177	0.157651	0.184583	0.228366	0	0.186806	0.330876	0.282446	0.33094	0.366016	0.251617	0.259677	0.143936	0.13457
ZBTB38	0.394077	0.490757	0.257711	0.459002	0.442103	0.429672	0.42629	0.320119	0.242298	0.259762	0.234887	0.32905	0.637555	0.367917	0.376094	0.381982	0	0.302395	0.315766	0.325398	0.311945	0.171401	0.533587	0.121784	0.242845	0.460006	0	0.52412	0.436948	0.572274	0.636968	0.242717	0.352047	0.207125	0.419028	0.201967	0.233571	0.328744	0	0.459746	0.355276	0.376768	0.438482	0.431492	0.272179	0.268241	0.199031	0.167673
RASA2	0.381161	0.372773	0.263839	0.561521	0.435688	0.383814	0.365052	0.309018	0.185701	0.186678	0.257192	0.381097	0.746105	0.323029	0.300392	0.360952	0	0.381071	0.299124	0.407199	0.278965	0.213722	0.51124	0.146723	0.280734	0.514728	0	0.608835	0.508226	0.610786	0.574238	0.195568	0.29598	0.313811	0.471947	0.205794	0.277265	0.341794	0	0.441079	0.269089	0.438464	0.423017	0.691347	0.339081	0.315446	0.111132	0.542485
RNF7	0.05949	0.057787	0.0797858	0.137588	0.109644	0.0540255	0.140997	0.166597	0.100261	0.0467509	0.0833246	0.0389887	0.163045	0.118011	0.0585982	0.125758	0	0.0955557	0.162866	0.0609476	0.0776454	0.0818034	0	0.0545458	0.0680419	0.110053	0	0.0710153	0.205916	0.0591817	0.0748005	0.106727	0.0657884	0.0203189	0.068618	0.0164316	0.139046	0.128385	0	0.100388	0.0969612	0.101193	0.167553	0.0575972	0.0930008	0.0856106	0.0330133	0.111738
GRK7	0.00843048	0.00403768	0.0138604	0.0185705	0.0120696	0.00226444	0.0287883	0.00609122	0.0200919	0.00559476	0.00111683	0	0	0	0.0343166	0	0	0.0170829	0.0102321	0.00922976	0.0105015	0.00577461	0	0.00156247	0.00274999	0	0	0.0494627	0.0146492	0.00315659	0	0.0329093	0.00230034	0.0153979	0	0.00266599	0.00494346	0.0106743	0	0.0163039	0.0335683	0	0.00735546	0.0469281	0	0	0.00162176	0.101373
ATP1B3	0.291734	0.304315	0.229066	0.406996	0.357816	0.394087	0.302399	0.304865	0.220758	0.206004	0.208061	0.324529	0.44839	0.245017	0.283741	0.230942	0	0.267079	0.303303	0.306263	0.295886	0.201689	0.285602	0.185094	0.202317	0.225645	0	0.310716	0.377839	0.356838	0.378309	0.357836	0.253063	0.109567	0.339463	0.170837	0.228593	0.271752	0	0.349915	0.327567	0.183332	0.424439	0.382875	0.231045	0.174711	0.160181	0.285585
TFDP2	0.454042	0.470372	0.353645	0.517386	0.460374	0.416817	0.507214	0.419001	0.334814	0.235468	0.296015	0.548813	0.777942	0.30908	0.450953	0.375433	0	0.403864	0.393025	0.44068	0.447076	0.18279	0.804247	0.210834	0.362985	0.544827	0	0.554284	0.523258	0.60946	0.716179	0.279481	0.343978	0.227974	0.598298	0.233469	0.379859	0.434975	0	0.494127	0.466283	0.401308	0.641065	0.730462	0.396562	0.117044	0.258055	0.282777
GK5	0.27327	0.199882	0.185307	0.263318	0.296164	0.210095	0.127679	0.210687	0.174122	0.157929	0.170958	0.236746	0.311066	0.218641	0.2524	0.247832	0	0.207647	0.207918	0.24985	0.198036	0.140708	0.23034	0.169654	0.205302	0.235301	0	0.241738	0.274101	0.325452	0.317397	0.176072	0.178452	0.150187	0.18746	0.160516	0.12502	0.206162	0	0.274057	0.203023	0.218651	0.274519	0.177884	0.186124	0.130671	0.135231	0.137921
XRN1	0.562025	0.391408	0.2599	0.537802	0.426542	0.385777	0.406204	0.314456	0.20183	0.186847	0.202418	0.429592	0.831641	0.326157	0.323495	0.370143	0	0.3485	0.348146	0.454399	0.305098	0.121812	0.606057	0.119083	0.256529	0.536602	0	0.540945	0.523564	0.616974	0.473696	0.304372	0.321528	0.336486	0.480762	0.185738	0.225017	0.268324	0	0.457179	0.338904	0.457362	0.454594	0.60426	0.352762	0.2223	0.14518	0.297766
ATR	0.511693	0.446004	0.255801	0.451898	0.385479	0.382104	0.20056	0.309166	0.217138	0.31208	0.290651	0.368067	0.690466	0.206125	0.328076	0.327452	0	0.367204	0.369745	0.359381	0.303712	0.181333	0.478687	0.200324	0.333887	0.572128	0	0.562512	0.404023	0.41434	0.547502	0.383996	0.311116	0.327559	0.51573	0.207966	0.231437	0.296324	0	0.430323	0.348729	0.441251	0.510237	0.550918	0.258797	0.262694	0.173082	0.335401
PLS1	0.19228	0.237361	0.170647	0.433407	0.274616	0.23489	0.153589	0.177108	0.196499	0.17184	0.129028	0.0910682	0.100782	0.290677	0.0893205	0.299555	0	0.201599	0.242069	0.226172	0.150726	0.143597	0.10727	0.211833	0.172181	0.127411	0	0.19538	0.344271	0.167507	0.185563	0.272039	0.147031	0.101408	0.192915	0.186029	0.201721	0.187451	0	0.224866	0.160458	0.0842398	0.326224	0.249251	0.150068	0.050703	0.143017	0.140412
TRPC1	0.378621	0.334868	0.251323	0.550293	0.370858	0.3901	0.313816	0.284868	0.219082	0.14293	0.188603	0.46102	0.833988	0.261836	0.421895	0.315833	0	0.310894	0.288218	0.395543	0.305622	0.107079	0.855356	0.092203	0.415073	0.576753	0	0.677875	0.488704	0.59899	0.569522	0.286929	0.278527	0.272512	0.53154	0.144727	0.251436	0.36619	0	0.427652	0.46961	0.524299	0.439386	0.784092	0.336652	0.160722	0.206236	0.30868
PCOLCE2	0.00266476	0.0155031	0.00981744	0.0177266	0.00326056	0.0204111	0.0186087	0.0126669	0.00861808	0	0.0162187	0.00822042	0	0.0353038	0.0283971	0.00529623	0	0.00310479	0.0153947	0.0166374	0.00189868	0.00256689	0	0	0.00379989	0.0196557	0	0	0.0183306	0.00196128	0	0.00666974	0.00250242	0	0	0.00556479	0.00382689	0.0120633	0	0.00269102	0.0162533	0	0.0068991	0	0.0140809	0.00495987	0.0159804	0
PAQR9	0.0453347	0.0230184	0.0497173	0.0685144	0.0623702	0.0658012	0.0635561	0.0670744	0.0335474	0.00993172	0.0465954	0.00240128	0.0307088	0.0538176	0.00358315	0.0162985	0	0.00347513	0.0517581	0.0460859	0.0376751	0.0333959	0	0.031256	0.0473652	0.0263932	0	0.069767	0.0832974	0.0231442	0.0978694	0.0428119	0.045358	0.0384746	0.0275992	0.0130612	0.0548629	0.0540578	0	0.0729506	0.00949133	0.00867739	0.0558676	0.0242971	0.0606904	0.0351804	0.0228486	0.193414
U2SURP	0.392598	0.342781	0.210933	0.492847	0.32534	0.377633	0.306672	0.320326	0.189989	0.192638	0.215695	0.282686	0.339259	0.451192	0.365754	0.304862	0	0.316202	0.274407	0.301295	0.232926	0.159461	0.479943	0.21071	0.258364	0.435139	0	0.552586	0.428345	0.522821	0.385975	0.350308	0.297756	0.221209	0.368121	0.21909	0.190538	0.273457	0	0.347861	0.282765	0.328587	0.420793	0.534061	0.271352	0.135033	0.155315	0.270808
CHST2	0.0461325	0.0869317	0.111608	0.0802873	0.0668541	0.0851891	0.116057	0.0912278	0.0993429	0.0418817	0.0835018	0.0428165	0.254014	0.217028	0.031144	0.118661	0	0.0773903	0.2058	0.0227096	0.130161	0.0950972	0.0343665	0.109606	0.082626	0.0752271	0	0.0678692	0.120461	0.0312428	0.0861888	0.271598	0.060857	0.0991149	0.0499481	0.0251439	0.116551	0.0639713	0	0.113216	0.0799142	0.116272	0.187062	0.1184	0.0779738	0.0956334	0.0525528	0
SLC9A9	0.0916174	0.241737	0.124766	0.2183	0.121584	0.166513	0.208383	0.17554	0.161054	0.210707	0.0870486	0.0787915	0.685731	0.129576	0.19612	0.186669	0	0.163102	0.183415	0.174368	0.159465	0.141146	0.363671	0.0467868	0.119692	0.242272	0	0.128463	0.170421	0.299618	0.222807	0.195508	0.256221	0.3635	0.184279	0.033086	0.175501	0.129914	0	0.35264	0.0526907	0.157554	0.181389	0.113529	0.286687	0.105182	0.0432864	0.0966141
PLOD2	0.00276686	0.0359697	0.0749806	0.098939	0.12296	0.0772221	0.0753945	0.0692358	0.0503437	0.0497269	0.0320017	0.121849	0	0.0761996	0.0378805	0.0601686	0	0.0710193	0.0389679	0.0556382	0.0709655	0.0568464	0.119491	0.0215528	0.0684326	0.0314182	0	0.154007	0.0755451	0.155217	0.0476338	0.0660135	0.0870199	0.0307054	0.0153664	0.0251331	0.0370615	0.153033	0	0.116521	0.0798616	0.0183211	0.0260043	0.0387523	0.105266	0.0828344	0.061243	0
PLSCR4	0	0	0.00397341	0.00735836	0.00905951	0.00356347	0	0.00381277	0.00395939	0	0.00250516	0	0	0	0.0211672	0	0	0.00307157	0.00379756	0	0.00336432	0.00776839	0	0.00555767	0	0	0	0	0.0144631	0	0	0	0.00420231	0	0	0.00447925	0.00283762	0.0259928	0	0.00306115	0	0.0622557	0.0107814	0	0	0.0224753	0	0
PLSCR2	0.0686467	0.0543573	0.0526059	0.0514619	0.0194775	0.0181269	0.0883375	0.0169325	0.00784748	0.0209216	0.0107026	0.0395968	0	0.0416748	0.00631193	0.0223717	0	0.00905649	0.0298693	0.00599177	0.00480115	0.049507	0.0645299	0.00400923	0.0444627	0.0143669	0	0.127272	0.0302736	0.0155642	0.0399416	0.0471982	0.0380008	0.0071849	0.0677787	0.00124909	0.10767	0.0605404	0	0.099137	0	0.0465496	0.0305327	0.0385735	0.0683047	0.00680501	0.0263551	0.105106
PLSCR1	0.0963395	0.112102	0.0700987	0.0762092	0.0409269	0.122154	0.119492	0.0639963	0.0708489	0.0427529	0.0685981	0.032146	0.0299508	0.150956	0.0238778	0.062424	0	0.0885664	0.0453978	0.0915542	0.0742673	0.0803332	0.132431	0.022942	0.089053	0.145272	0	0.133347	0.0551049	0.0534436	0.118229	0.0632204	0.0577332	0.0679596	0.0304553	0.0527196	0.051247	0.0744987	0	0.100958	0.0721338	0.0751504	0.0907533	0.0551915	0.0630995	0.00293656	0.0187423	0.0393032
PLSCR5	0	0.0147342	0	0	0	0	0	0	0	0	0	0	0	0	0	0	0	0	0	0	0	0	0	0	0	0	0	0	0	0.00761355	0	0	0	0	0	0	0	0	0	0	0	0	0	0	0	0	0	0
ZIC4	0	0	0	0	0	0	0.00530344	0	0	0	0	0	0	0	0	0	0	0	0	0	0	0.000372539	0	0	0	0	0	0	0	0	0	0	0.000672019	0	0	0	0	0	0	0	0	0	0	0	0	0	0	0
ZIC1	0.00685633	0.00292521	0.00429888	0.0048729	0.00617993	0	0.0292348	0.00466117	0.00371622	0	0.00145786	0	0	0.011907	0	0	0	0	0.00826186	0.00102708	0.0058079	0.00254232	0	0.00684262	0.0175804	0	0	0	0.00757407	0	0.0445717	0.0155666	0.00433794	0	0.00377166	0.000651158	0.00083226	0.00281004	0	0	0	0	0.0109967	0	0.0052359	0	0	0
AGTR1	0	0	0	0	0	0	0	0	0	0	0	0	0	0	0	0	0	0	0	0	0.0037459	0	0	0	0.00198892	0	0	0	0	0	0	0	0	0	0	0	0	0	0	0	0.0037765	0	0	0	0	0	0	0
CPB1	0	0.0107925	0.00184084	0	0.0107051	0	0	0.00110777	0.00350284	0	0	0	0	0	0	0.00872781	0	0	0	0	0	0.000919923	0.0462183	0	0.00364993	0	0	0	0.00439825	0.022534	0	0	0	0	0	0	0.00115426	0	0	0.00195878	0	0	0	0	0	0.0049567	0.00225949	0
CPA3	0	0.00702579	0	0	0.00448332	0.00198841	0	0	0	0	0	0	0	0	0	0	0	0	0	0	0	0	0	0	0	0	0	0	0.00437928	0	0	0.00478076	0.00405728	0.0104051	0.0185743	0	0.00154134	0	0	0	0	0	0	0	0	0	0	0
GYG1	0.11082	0.15628	0.122334	0.202182	0.111678	0.141467	0.0891975	0.0992494	0.0914456	0.0728132	0.098191	0.0737578	0.113221	0.182382	0.186285	0.123109	0	0.106389	0.181376	0.144965	0.11908	0.0953887	0.0419732	0.0889916	0.138835	0.0973103	0	0.146872	0.167656	0.155699	0.0763986	0.12075	0.0874199	0.0177369	0.111707	0.0901581	0.0586537	0.125071	0	0.0994689	0.109999	0.0080044	0.186887	0.0130085	0.104174	0.128215	0.04563	0.0966141
HLTF	0.435806	0.314421	0.241969	0.489505	0.331235	0.347574	0.314392	0.33267	0.20669	0.237146	0.247332	0.266633	0.280475	0.2944	0.372477	0.371812	0	0.304913	0.27916	0.29063	0.278367	0.188909	0.26966	0.0811967	0.283158	0.373092	0	0.472801	0.44372	0.381369	0.363846	0.367653	0.299595	0.22803	0.312614	0.193046	0.25799	0.331193	0	0.388612	0.249929	0.318201	0.454414	0.46898	0.309691	0.244492	0.182995	0.0195602
HPS3	0.127934	0.168968	0.0583343	0.0880467	0.0808107	0.170645	0.12574	0.0968874	0.0918775	0.0970059	0.0634679	0.0753899	0.0626961	0.181439	0.0301882	0.153702	0	0.0618821	0.0674017	0.0900153	0.0870946	0.0733046	0	0.0440692	0.100693	0.122477	0	0.158413	0.143866	0.0769544	0.121161	0.100861	0.0645738	0.148377	0.118224	0.0859903	0.0877866	0.0788245	0	0.180235	0.107058	0.148703	0.0839425	0.238701	0.0868694	0.102648	0.0325798	0.232805
CP	0.0132735	0.0127008	0.00800803	0.0352621	0.0132124	0.00226977	0.00790578	0.0130502	0.0183345	0.00548491	0.00477743	0	0	0	0	0.0292076	0	0.00884437	0.0178713	0	0.0107425	0.00762607	0	0	0.00176937	0.00667948	0	0	0.021846	0.00429025	0	0.027681	0.0048858	0.00443633	0.00848025	0.00299126	0.0133325	0	0	0.0135608	0.00335618	0	0.0199586	0	0.00979556	0.00495987	0	0
TM4SF18	0	0	0	0	0.00283394	0	0	0	0	0	0	0	0	0	0	0.0186612	0	0	0	0	0	0	0	0	0	0	0	0	0	0	0	0	0	0	0	0	0.00296203	0	0	0	0	0	0	0	0	0	0	0
TM4SF1	0	0	0	0	0	0	0	0	0	0.00324515	0	0	0	0	0	0	0	0	0	0	0	0	0	0	0	0	0	0	0	0	0	0	0	0	0	0	0	0	0	0	0	0	0	0	0	0	0	0
TM4SF4	0	0	0.000423733	0	0	0	0	0	0	0	0.00109611	0	0	0	0	0	0	0	0	0	0.00388323	0.00100495	0	0	0	0	0	0	0	0	0	0	0	0	0	0	0	0.00165235	0	0	0	0	0	0	0	0	0	0
WWTR1	0.088041	0.0773573	0.0868621	0.138992	0.107364	0.0567568	0.209788	0.0296304	0.051084	0.0974145	0.0685069	0.0716098	0.0840555	0.0903564	0.0751102	0.0840814	0	0.0545678	0.0689104	0.0903108	0.0566531	0.105149	0.111005	0.0489639	0.104763	0.0777584	0	0.0614821	0.168514	0.109727	0.0644031	0.16126	0.0843745	0.0333418	0.0723945	0.062679	0.120588	0.134141	0	0.0822054	0.0728902	0.0988719	0.105917	0.260812	0.046346	0.0564448	0.0840066	0.582855
COMMD2	0.163623	0.0533662	0.118372	0.141678	0.0617051	0.0819457	0.299594	0.128615	0.157014	0.0724029	0.0989714	0.0591298	0.164095	0.131618	0.146962	0.201302	0	0.12203	0.169896	0.0942591	0.0966914	0.112893	0.141171	0.137075	0.110928	0.116207	0	0.0974069	0.0623522	0.117193	0.0439471	0.177016	0.108248	0.114265	0.0799585	0.0880609	0.190325	0.159574	0	0.175489	0.0929574	0.0953802	0.191201	0.240363	0.0797241	0.0675314	0.0706596	0
ANKUB1	0.0656957	0.0380406	0.1466	0.42609	0.206971	0.116942	0.0855134	0.105068	0.178605	0.0792302	0.123524	0.0349433	0.0593366	0.302178	0.0325511	0.224602	0	0.201985	0.176167	0.109856	0.146398	0.157092	0	0.177339	0.0481377	0.0566202	0	0.162233	0.519114	0.210424	0.149255	0.269979	0.0726343	0.104473	0.0168838	0.0861055	0.130663	0.0532301	0	0.0880553	0.131306	0.0692984	0.450935	0.00659194	0.0791093	0.141061	0.133364	0.0966141
RNF13	0.361205	0.440651	0.280433	0.481884	0.388495	0.388154	0.36967	0.289162	0.212334	0.176469	0.237194	0.349533	0.598334	0.357526	0.38423	0.280774	0	0.402737	0.374942	0.348008	0.27724	0.173287	0.190554	0.0944153	0.334335	0.509425	0	0.521344	0.511076	0.583039	0.432873	0.303719	0.303117	0.237269	0.408078	0.203079	0.223396	0.370185	0	0.373639	0.299174	0.406692	0.516961	0.534622	0.230429	0.28902	0.160419	0.179227
PFN2	0.0414982	0.0132459	0.0263045	0.0444431	0.0204667	0.00408011	0.00229238	0.0223815	0.0295445	0.00548491	0.0154021	0.00191656	0	0.0375863	0	0.00787869	0	0.0346408	0.0213158	0.00426428	0.0112654	0.0258953	0	0.0407359	0.0113412	0.00698972	0	0.0434898	0.0398524	0.0316221	0.0174952	0.041249	0.0172274	0	0.0273737	0	0.0207842	0.00623253	0	0.0194097	0.0134901	0.0225931	0.0644884	0.0271638	0	0.0575448	0.00368205	0
TSC22D2	0.343283	0.367161	0.277241	0.392046	0.3611	0.328526	0.313537	0.270186	0.229141	0.250286	0.238378	0.226667	0.597644	0.281598	0.241138	0.285823	0	0.287236	0.277621	0.309291	0.296991	0.211911	0.368694	0.15038	0.320373	0.33823	0	0.490634	0.457766	0.415312	0.391105	0.26537	0.276933	0.244704	0.388338	0.211957	0.231758	0.321152	0	0.362374	0.380095	0.281076	0.412889	0.461617	0.237241	0.175092	0.139781	0.311013
SERP1	0.285562	0.170318	0.244801	0.355272	0.294236	0.230543	0.332343	0.204261	0.205704	0.167764	0.177324	0.166049	0.298882	0.181326	0.23158	0.298341	0	0.264971	0.33011	0.151456	0.193823	0.186059	0.290229	0.164669	0.203472	0.196891	0	0.386964	0.342288	0.415104	0.265297	0.298102	0.22558	0.311189	0.339425	0.117162	0.263406	0.255078	0	0.23168	0.237918	0.187254	0.314666	0.416887	0.287913	0.188368	0.078805	0.228611
EIF2A	0.165484	0.166403	0.169937	0.308591	0.171075	0.187784	0.246978	0.163425	0.122289	0.120778	0.149231	0.124136	0.116473	0.133736	0.1177	0.149032	0	0.14491	0.211922	0.131046	0.139659	0.116414	0.304569	0.147563	0.142649	0.169149	0	0.195013	0.249401	0.167443	0.221518	0.181524	0.153362	0.146547	0.067167	0.0778251	0.160648	0.125758	0	0.212908	0.104213	0.138715	0.293436	0.0845429	0.116209	0.0994851	0.0615659	0.205721
SELENOT	0.162197	0.209738	0.18241	0.313709	0.248652	0.254533	0.245138	0.157839	0.177022	0.110136	0.165046	0.0795411	0.375845	0.261956	0.0964834	0.192912	0	0.194742	0.269098	0.196386	0.209431	0.114237	0.0945221	0.0940171	0.202525	0.255134	0	0.233044	0.347138	0.29343	0.240309	0.257713	0.151562	0.100853	0.259538	0.121411	0.175313	0.164858	0	0.200064	0.195406	0.281055	0.211728	0.232157	0.207976	0.152924	0.0345646	0.128099
ERICH6	0.0729041	0.00974874	0.00390177	0.0242115	0.00964906	0.0168786	0	0.0121738	0.0138237	0.0201916	0.00906469	0.00145249	0	0.0392438	0.0149687	0.0454617	0	0.043763	0.010642	0.00356722	0.0209224	0.0249421	0	0.0256527	0.00190642	0.0250444	0	0	0.0228514	0.0424507	0	0.022018	0.0135265	0	0.018458	0.0172728	0.0110105	0.00901405	0	0.0181598	0.00324379	0	0.0380509	0	0.0190085	0.00849957	0.00316189	0
SIAH2	0.119566	0.162762	0.119443	0.157836	0.140095	0.15895	0.176899	0.121046	0.114128	0.0783433	0.065742	0.103124	0.179516	0.202406	0.10767	0.140368	0	0.111441	0.130016	0.160437	0.136673	0.0956798	0.188034	0.115441	0.0871771	0.113794	0	0.0385665	0.139761	0.1731	0.207288	0.251664	0.0799833	0.0561475	0.0589037	0.0660681	0.0969836	0.0947287	0	0.0957804	0.114827	0.127012	0.146669	0.140823	0.137864	0.115358	0.0362721	0.248757
MINDY4B	0	0	0	0	0	0	0	0.00323274	0.000562321	0	0	0	0	0	0	0	0	0	0	0	0	0	0	0	0	0	0	0	0	0	0	0	0	0	0	0	0.00382211	0.00184976	0	0	0	0	0.00162435	0	0	0	0	0
AC020636.2	0	0	0.00100181	0.0033117	0	0	0	0	0	0	0	0	0	0	0	0	0	0	0	0	0	0	0	0	0	0	0	0	0	0	0	0	0	0	0	0	0.000930193	0	0	0	0	0	0	0	0.00373798	0	0	0
CLRN1	0	0.00240778	0.000766206	0.00293928	0	0	0	0.00241389	0.000395968	0	0.000868776	0	0	0	0	0	0	0.0124455	0.00653869	0	0.00407138	0.00410418	0	0	0	0	0	0	0	0	0	0.0108909	0.00149642	0	0	0	0.00142737	0	0	0	0	0	0.00664769	0	0	0	0	0
MED12L	0.580501	0.469656	0.315555	0.546375	0.43441	0.441325	0.414608	0.421133	0.27163	0.281654	0.35567	0.493102	0.716526	0.414096	0.468017	0.445691	0	0.422262	0.439112	0.428058	0.328959	0.249876	0.709832	0.262697	0.33469	0.659863	0	0.578999	0.46567	0.666983	0.652019	0.329263	0.424212	0.185864	0.615317	0.210257	0.322062	0.425983	0	0.518303	0.476503	0.504979	0.543985	0.796277	0.426271	0.25597	0.245749	0.109236
GPR171	0	0	0.00558534	0.082892	0.00707895	0	0.0146543	0	0.00144337	0	0.00593982	0	0	0	0	0	0	0	0.00132356	0	0.0194795	0.00186645	0	0	0.00293246	0	0	0	0	0	0	0	0.00093304	0	0	0	0.00361118	0.00981261	0	0.00254667	0.0273795	0	0.0166216	0	0	0	0.00410509	0
P2RY14	0.00211214	0.031728	0.177235	0.270458	0.236338	0.127745	0.0727325	0.0808064	0.203635	0.065433	0.0433197	0.0600274	0.125657	0.0878623	0.0517205	0.293798	0	0.117346	0.16113	0.0387788	0.127469	0.111343	0	0.148678	0.0319149	0.0568971	0	0.118862	0.280565	0.0418747	0.02339	0.169277	0.0446246	0.122522	0.0598542	0.0352938	0.133919	0.0469055	0	0.0312495	0.071973	0.0316691	0.272691	0.0463097	0.0555928	0.0302553	0.17268	0.0966141
GPR87	0	0	0.00172784	0.0279511	0	0.00481828	0	0	0.00190308	0	0	0	0	0.106953	0.0121866	0.0186767	0	0	0	0	0.0010478	0.0036166	0	0	0	0	0	0	0.00583348	0.00361584	0	0.0217233	0.000620812	0	0	0	0.00538507	0.00184976	0	0	0.00440746	0	0.00399322	0	0	0.0324839	0.00190762	0
P2RY13	0	0	0.00151904	0.00699736	0.0117884	0	0.0114322	0	0	0	0.000564514	0	0.190079	0	0	0.00564417	0	0	0.00535542	0	0.00214193	0.00254163	0	0	0	0	0	0	0	0	0	0.0142006	0	0	0	0.00516988	0.000747005	0.00348558	0	0	0	0	0	0	0	0	0	0
P2RY12	0.0126852	0.00549874	0.0106869	0.0427178	0.00509381	0.0039004	0.0126896	0.0078275	0.0149218	0	0.0161191	0	0	0	0.0140631	0.0072488	0	0	0.00386469	0.0175378	0.00743882	0.0204575	0	0.0215112	0	0	0	0	0.044375	0.0411008	0.0392896	0.00757425	0.00447174	0.00689438	0.0302954	0.00338952	0.00925495	0.00185856	0	0.0102703	0.00583132	0.0576235	0.0334426	0	0.00237026	0.0204	0.00515478	0
IGSF10	0.0118435	0.104625	0.0321439	0.169327	0.0611341	0.0488818	0.0609038	0.0495259	0.0782246	0.0312568	0.0658689	0.00696469	0	0.0829685	0.00802019	0.110932	0	0.0507889	0.0678508	0.0947897	0.0661377	0.061476	0	0.0966869	0.0189741	0.0203895	0	0.0688541	0.178482	0.0761938	0.0295759	0.0493519	0.0284712	0.00570189	0.0160558	0.06085	0.0562446	0.0338515	0	0.020523	0.0269213	0.00778578	0.131626	0	0.0166134	0.0486302	0.0499287	0.114099
AADACL2	0	0	0.000710827	0	0	0	0	0	0	0	0	0	0	0	0	0	0	0	0	0	0	0	0	0	0	0	0	0	0	0	0	0	0	0	0	0	0	0	0	0	0	0	0	0	0	0	0	0
AADAC	0.00184908	0	0	0	0	0	0	0	0	0	0	0	0	0	0	0	0	0	0	0	0	0.00122674	0	0	0	0	0	0	0	0	0	0	0	0	0	0	0	0	0	0	0	0	0	0	0	0	0.00185131	0
SUCNR1	0	0	0	0	0	0	0.00638426	0	0	0	0	0	0	0	0	0	0	0	0	0	0	0	0	0	0	0	0	0	0	0	0	0	0	0	0	0	0	0	0	0	0	0	0	0	0	0	0	0
MBNL1	0.455408	0.51415	0.347963	0.535835	0.401213	0.420547	0.249355	0.326482	0.23787	0.193377	0.273766	0.395436	0.872753	0.378854	0.437193	0.402205	0	0.350571	0.353665	0.358548	0.348638	0.223413	0.669191	0.208118	0.383948	0.556024	0	0.748794	0.516496	0.637435	0.667998	0.306095	0.351305	0.174695	0.703996	0.272672	0.238966	0.358835	0	0.484369	0.284273	0.523926	0.463695	0.735736	0.256549	0.131355	0.331841	0.609454
P2RY1	0.0298446	0	0.000963201	0	0	0	0	0.00248578	0.00689766	0	0.00624101	0	0	0	0	0	0	0	0.00826186	0	0	0.00340652	0	0	0	0.0324529	0	0	0	0	0	0	0.00133593	0	0.00667654	0	0	0.00739429	0	0	0	0	0.0107814	0	0.00691295	0	0.00845258	0
RAP2B	0.0528501	0.0348874	0.0131228	0.0343984	0.0343072	0.0188464	0.0364851	0.0217884	0.0151086	0	0.0172696	0.0366196	0	0	0	0.0569636	0	0.0107469	0.0226248	0.0257044	0.0136681	0.0422434	0	0.0143809	0.025801	0.00302044	0	0.0383567	0.0325577	0.0274453	0.117005	0.0153142	0.0236855	0.026417	0.0209179	0.0124459	0.0271522	0.0212564	0	0.0333379	0.0261958	0.0157667	0.0673084	0	0.0560485	0.0220246	0	0.101273
ARHGEF26	0.0124259	0.0247428	0.0158212	0.0362124	0.0437217	0.0553365	0.00273549	0.00280317	0.0128505	0	0.00709056	0	0	0.0160263	0.0368491	0.0680138	0	0.0354951	0.0182231	0.00599177	0.0270504	0.0243973	0.0412174	0.0379941	0.0287685	0.0156962	0	0	0.0832446	0.0172751	0.0506507	0.0391403	0.0163575	0	0	0	0.00854359	0.0118987	0	0.00750173	0.0129418	0.0757961	0.0628101	0.0163937	0.0103187	0.00337971	0.00893	0
DHX36	0.420368	0.335101	0.270613	0.427518	0.323561	0.342039	0.295586	0.297234	0.193674	0.182671	0.230626	0.285548	0.441972	0.379972	0.256432	0.266402	0	0.312054	0.302544	0.328437	0.256691	0.151537	0.316526	0.115514	0.251304	0.398482	0	0.474757	0.462647	0.428364	0.382006	0.345152	0.236751	0.144019	0.335188	0.169102	0.199246	0.288728	0	0.395387	0.274753	0.262227	0.410443	0.413843	0.237662	0.144578	0.105903	0.530646
GPR149	0	0.0138016	0.001664	0.00914213	0.0195748	0.0105479	0.00495652	0	0.00442921	0.00132942	0.005205	0	0	0.0261587	0.00901784	0.00577409	0	0.00929871	0.00490226	0	0.002834	0.00240857	0	0	0.00343166	0	0	0	0.0404396	0.00783931	0.0222585	0.00945994	0.0151908	0	0	0.0076743	0.00563982	0.0146081	0	0	0	0	0.00747406	0	0.0102502	0	0	0
MME	0.012524	0.0330819	0.00278837	0.00509622	0.00644066	0.0125123	0	0.0110558	0.00612612	0	0.00042995	0	0	0	0.0072455	0.0215586	0	0.00895914	0.00547401	0.00279625	0.00373241	0.00858022	0	0.00684262	0.00126599	0	0	0	0.0386504	0.0330685	0.0467042	0	0.0142477	0	0.00416497	0.00242528	0.00797774	0.00456206	0	0.0117729	0.010109	0	0.011582	0	0	0.0344903	0	0
PLCH1	0.220382	0.0966268	0.0999183	0.192694	0.206317	0.115387	0.112278	0.139829	0.100324	0.0544435	0.11154	0.142062	0.127156	0.0540921	0.174649	0.138301	0	0.090705	0.108067	0.110858	0.0787092	0.107053	0.0931398	0.101086	0.161434	0.127274	0	0.18147	0.168337	0.147176	0.145721	0.124333	0.133839	0.0684013	0.0875076	0.118517	0.0694918	0.0531923	0	0.198733	0.196341	0.223134	0.170777	0.0539592	0.191207	0.213986	0.0564327	0.188004
C3orf33	0.0211217	0.0182843	0.0167779	0.0186003	0.0706245	0.0398983	0.0381406	0.0531183	0.0305123	0.034087	0.0171062	0	0.0307088	0.0370644	0.00980794	0.0167346	0	0	0.0459967	0.0622037	0.0198723	0.0178225	0	0.012539	0.0352472	0.0124152	0	0.0514084	0.0474661	0.00932995	0.0854757	0.041193	0.0277189	0	0.0185743	0.0180918	0.0322511	0.0130056	0	0.0173949	0.00625521	0	0.0359551	0.167442	0.0194815	0	0	0
AC104472.3	0	0.0213034	0.0162482	0.0132515	0.00975579	0.00746349	0.0147585	0	0.0129742	0	0.00782579	0.00406167	0	0.017446	0	0.00893045	0	0.0157756	0.0214946	0.00560404	0.0133407	0.00512674	0.046029	0.00706693	0.0184	0	0	0	0.00621432	0.0314466	0	0.0519943	0.00620236	0	0	0.0113447	0.00879985	0.0053294	0	0.0063676	0.0232811	0	0	0	0.00506526	0.00793152	0	0
GMPS	0.183376	0.175305	0.223059	0.268678	0.249102	0.25723	0.283254	0.232328	0.192758	0.2091	0.205372	0.210631	0.217884	0.232114	0.210188	0.277122	0	0.225498	0.215798	0.270697	0.237029	0.139553	0.300482	0.172714	0.236422	0.252332	0	0.240737	0.269235	0.293511	0.290364	0.293398	0.195786	0.128198	0.254917	0.11256	0.173547	0.231692	0	0.310996	0.172016	0.314218	0.312354	0.398048	0.245456	0.136372	0.142195	0.361146
KCNAB1	0.569198	0.698453	0.549202	0.615786	0.527852	0.624113	0.415633	0.558712	0.421412	0.621652	0.471108	0.601392	0.933445	0.531944	0.617819	0.547876	0	0.370864	0.480518	0.591359	0.597733	0.362961	0.968075	0.297443	0.497892	0.622055	0	0.730514	0.54743	0.700861	0.81886	0.532249	0.548764	0.367623	0.78334	0.372775	0.405018	0.566305	0	0.519301	0.648074	0.58822	0.553529	0.926063	0.66075	0.350543	0.332585	0.524196
SSR3	0.0489472	0.0519503	0.0551372	0.122756	0.0669452	0.126127	0.118422	0.134431	0.0771287	0.0478789	0.0957388	0.0701966	0.0407956	0.113758	0.0875681	0.0696785	0	0.0572084	0.140684	0.070983	0.0945949	0.0729864	0.054847	0.0816848	0.085373	0.0902769	0	0.131864	0.107504	0.0764903	0.136641	0.127567	0.0583253	0.0190202	0.05205	0.0333603	0.104558	0.0454557	0	0.0916793	0.0521053	0.129801	0.0934835	0.222445	0.105815	0.141555	0.0133054	0.156843
TIPARP	0	0.00757003	0.00702013	0.00984605	0.00339623	0.0335912	0.00871772	0	0.0130389	0	0.00423022	0	0	0	0	0.0105666	0	0	0.0045584	0	0.00109264	0.00241627	0	0	0	0.0208719	0	0	0.00268096	0.00664271	0	0.00884052	0.00252406	0.01051	0.0359485	0	0.00671356	0.00675107	0	0.00306115	0.00468853	0	0.00990667	0.0343544	0.00653705	0.00751924	0	0
LEKR1	0.124138	0.063453	0.0566122	0.16179	0.114112	0.0550487	0.096739	0.118457	0.104551	0.0489567	0.101701	0.0558111	0.0287569	0.144446	0.0741325	0.119525	0	0.113632	0.141637	0.0794202	0.0217673	0.0572726	0.0412174	0.0826374	0.0958641	0.134145	0	0.171687	0.0602737	0.0806066	0.0805015	0.0456781	0.0601264	0.254225	0.111016	0.0367891	0.0424215	0.062031	0	0.10249	0.0528739	0.10913	0.0976719	0.0987873	0.0862093	0.14804	0.00838503	0.23777
CCNL1	0.263883	0.131703	0.172966	0.23182	0.211094	0.262465	0.23901	0.170176	0.112853	0.114767	0.141617	0.221285	0.0299508	0.148945	0.248853	0.158654	0	0.156685	0.217507	0.148289	0.196637	0.121228	0.186034	0.132781	0.172717	0.191701	0	0.185168	0.294823	0.23448	0.187984	0.22611	0.157769	0.1356	0.141101	0.126975	0.121412	0.171908	0	0.163522	0.141478	0.180141	0.238534	0.191477	0.139421	0.182478	0.0992649	0.435652
VEPH1	0.015344	0.0164907	0.0316542	0.0649291	0.0372149	0.0234035	0.0140319	0.00365539	0.0206623	0.0110852	0.0180516	0.012051	0	0.0221018	0.0308473	0.027738	0	0.0193719	0.0252281	0.0176105	0.0220372	0.0395667	0	0.00585717	0.0150568	0.0019809	0	0.0439566	0.0645623	0.0321471	0	0.0170967	0.0242447	0.0392096	0.0325464	0.0179499	0.00617966	0.00632213	0	0.0109598	0.00191122	0.0641564	0.0571708	0.0362358	0.0122115	0.0244434	0.0277054	0
PTX3	0	0	0.00429405	0.00373873	0	0.00525617	0.00880338	0	0.00504184	0.00490629	0.000937278	0	0	0	0	0.00564417	0	0	0.0133	0.00491392	0.0029065	0.0049797	0	0.00419207	0.00161731	0	0	0	0.00407105	0	0.0130259	0	0.00367026	0	0	0	0.00321977	0	0	0.00384323	0	0	0	0	0	0	0	0
RSRC1	0.413838	0.424254	0.295261	0.464447	0.3614	0.321572	0.345735	0.334748	0.199267	0.221372	0.275844	0.367004	0.449112	0.342951	0.36855	0.300627	0	0.287868	0.374369	0.378049	0.294273	0.172223	0.361823	0.206807	0.311349	0.400643	0	0.622916	0.524262	0.473176	0.416053	0.347015	0.336285	0.236659	0.428511	0.209365	0.255341	0.350886	0	0.485039	0.258569	0.520366	0.414126	0.487976	0.282001	0.233796	0.262303	0.33457
MLF1	0.190123	0.179663	0.135131	0.230416	0.191007	0.209974	0.124205	0.162342	0.100507	0.177321	0.143464	0.158001	0.159642	0.213188	0.169069	0.132207	0	0.123269	0.158115	0.13925	0.133003	0.100728	0.0304528	0.0847033	0.168935	0.161109	0	0.0985583	0.169668	0.107189	0.10572	0.0789546	0.150258	0.100284	0.185457	0.146068	0.080795	0.178459	0	0.114179	0.151895	0.0607056	0.199101	0.229264	0.144608	0.148703	0.0938382	0.0981076
GFM1	0.128863	0.161969	0.145276	0.269876	0.209395	0.197375	0.14022	0.188635	0.169767	0.113889	0.146396	0.0949189	0.261167	0.302241	0.159029	0.166364	0	0.262602	0.206782	0.184699	0.163597	0.104776	0.0973686	0.0957924	0.123974	0.0890242	0	0.193812	0.23811	0.20357	0.144246	0.245708	0.166919	0.0747982	0.115887	0.111305	0.104329	0.132061	0	0.182586	0.073146	0.132895	0.26399	0.180413	0.144004	0.102319	0.103311	0
LXN	0.0193013	0.0311148	0.0243545	0.122497	0.0637957	0.0406151	0.0173839	0.0255653	0.0477843	0.0264915	0.0175136	0.00925383	0	0.113997	0	0.0369008	0	0.0135017	0.0663723	0.0231446	0.0198051	0.0230262	0.0529403	0.0479573	0.0129279	0	0	0	0.118811	0.0594717	0.0338584	0.039227	0.0124176	0	0	0.00819362	0.03711	0.0204346	0	0.0156595	0.00629953	0	0.076218	0.070483	0.0366492	0.00337971	0.0229096	0
RARRES1	0.00864008	0.0324814	0.0817912	0.26256	0.15196	0.0358664	0.0551603	0.0746956	0.109811	0.0396849	0.0421057	0.0471986	0.083765	0.195574	0.0637313	0.0559733	0	0.0593652	0.0987629	0.0664149	0.0802285	0.0797342	0.0581521	0.136034	0.0420639	0.0162356	0	0.109144	0.203228	0.0820162	0.0202079	0.186666	0.0601655	0.143893	0.0264098	0.041819	0.0553635	0.032535	0	0.0269823	0.0510407	0	0.13633	0.0448822	0.0683747	0.0854314	0.0493661	0
MFSD1	0.235605	0.157146	0.165837	0.252316	0.227498	0.197002	0.201678	0.217062	0.117649	0.23418	0.145293	0.225367	0.294741	0.216429	0.150167	0.128738	0	0.197729	0.188743	0.14642	0.178759	0.120895	0.111027	0.161688	0.171443	0.215102	0	0.291467	0.231979	0.233321	0.285775	0.187675	0.180504	0.158246	0.113202	0.0997563	0.143662	0.154022	0	0.193617	0.119655	0.254319	0.25706	0.270451	0.147331	0.108953	0.110059	0.109706
IQCJ-SCHIP1	0.811644	0.993854	1.31061	1.17816	0.965952	1.22987	0.661067	1.13817	1.20654	1.01012	1.1226	1.04366	1.0975	1.58111	0.87928	0.87144	0	1.45978	1.07854	0.473665	1.42126	0.692073	1.1724	0.600747	1.00101	1.0939	0	1.03862	0.609208	0.90685	0.823944	0.814304	1.22503	0.95261	0.993327	0.662431	0.748425	1.12608	0	0.894866	1.30865	1.37322	1.16519	1.01747	0.939962	0.538208	1.28949	0.293265
IL12A	0	0	0	0	0	0	0	0	0	0	0.000840439	0	0	0	0	0	0	0	0	0	0	0.00100607	0	0	0	0	0	0	0	0	0	0	0	0	0	0	0	0	0	0	0	0	0	0	0	0	0	0
C3orf80	0.0382839	0.0403269	0.0157274	0.0498644	0.026067	0.0208982	0.0204197	0.0346603	0.0393428	0.0409554	0.0265074	0.0283864	0	0.039157	0.0281274	0.0346537	0	0.0109132	0.0869928	0.00739608	0.0322575	0.0249576	0.0581521	0.0326177	0.0496961	0.00275132	0	0.0464301	0.0502505	0.0313871	0.0796524	0.044224	0.0323243	0	0.004924	0.0146554	0.0482124	0.030832	0	0.0177556	0.0350661	0.0157667	0.0115973	0.0384482	0.0200739	0	0.00348751	0.112313
AC079594.2	0	0.00542074	0.0073236	0.0281406	0.023823	0	0.0305038	0.00586214	0.0120841	0	0.0133311	0	0	0.0221018	0	0	0	0.00385834	0.0102054	0.00275617	0.00548925	0.00526271	0	0	0.0262891	0.00275132	0	0.0559022	0.0218206	0	0	0	0.00470093	0.0800165	0.00219533	0	0.024847	0.012999	0	0.0150547	0	0	0.00797469	0.0824835	0.0246134	0	0.0117046	0.0498091
SMC4	0	0.0249757	0.0261075	0.00464088	0.0255808	0.0253674	0.0114263	0.0183698	0.0138528	0.0170834	0.0123514	0.00930866	0	0	0.00631193	0.0447856	0	0.0026017	0.00231389	0.00398976	0.013361	0.0113151	0	0.00264431	0.0095071	0.00994988	0	0.0115768	0.0161759	0.0409137	0.00467782	0.042109	0.0217108	0.00663355	0	0.0102839	0.0322301	0	0	0.00459381	0.0212151	0.0316691	0.0295818	0	0.0369696	0.0457994	0.00190762	0.101373
TRIM59	0.0185996	0.046738	0.00704806	0.017064	0.025812	0.00239608	0.0289219	0.0104851	0.0127081	0.0217202	0.0146458	0	0.0307088	0	0.00702649	0.0197619	0	0.0312093	0.00621237	0.0140568	0.00737626	0.012692	0.135932	0.0271089	0.0264943	0.0160049	0	0.0220698	0.0139438	0.077187	0.0397076	0.00940928	0.0140355	0.0434314	0.0198905	0.0351953	0.00911593	0.0148772	0	0.0556988	0	0	0.00869865	0.0126252	0.010831	0.0600458	0.00329111	0
KPNA4	0.271917	0.287286	0.235825	0.318504	0.28252	0.298787	0.197561	0.241253	0.173906	0.137908	0.218375	0.21584	0.539064	0.203974	0.219829	0.21211	0	0.205691	0.267215	0.236921	0.251643	0.12916	0.284421	0.151231	0.248698	0.308199	0	0.115465	0.284947	0.288149	0.441128	0.258263	0.230781	0.141622	0.246368	0.180704	0.205744	0.289764	0	0.339427	0.232578	0.331732	0.315256	0.452335	0.207911	0.184566	0.105825	0.126215
PPM1L	0.393573	0.33662	0.215137	0.483373	0.367938	0.31521	0.368987	0.309528	0.212264	0.172774	0.244349	0.51133	0.893673	0.230496	0.297655	0.35791	0	0.201871	0.28445	0.303738	0.200068	0.108358	0.640131	0.156502	0.221029	0.613978	0	0.554145	0.37889	0.575504	0.694178	0.290937	0.302869	0.0928198	0.568154	0.273034	0.214679	0.339759	0	0.341045	0.328545	0.328129	0.469542	0.658508	0.287117	0.181823	0.117574	0.366994
B3GALNT1	0.0887664	0.114433	0.114733	0.203134	0.100323	0.258494	0.160519	0.124688	0.146882	0.0676981	0.123498	0.0497141	0.0779703	0.289359	0.0769291	0.201131	0	0.162998	0.172303	0.0927221	0.18037	0.117085	0.179714	0.136884	0.119653	0.118244	0	0.104555	0.174616	0.0894509	0.0381665	0.267124	0.085449	0.0486096	0.0866043	0.0553328	0.121963	0.0920954	0	0.114389	0.13593	0.129126	0.249033	0.0963018	0.143383	0.066021	0.106398	0.158216
NMD3	0.580411	0.444992	0.352642	0.493115	0.376552	0.317178	0.368913	0.381487	0.26835	0.33094	0.337871	0.546207	0.578375	0.436014	0.463771	0.397061	0	0.406018	0.362125	0.405878	0.331722	0.355212	0.669302	0.213133	0.415203	0.588135	0	0.532388	0.512557	0.615727	0.603932	0.422105	0.422118	0.266805	0.406028	0.279249	0.197102	0.381339	0	0.356496	0.445466	0.523616	0.541581	0.641069	0.406189	0.271225	0.34269	0.141855
SPTSSB	0.103227	0.0488838	0.101974	0.105491	0.0630164	0.0966429	0.0702919	0.0683407	0.0644953	0.032213	0.0604148	0.0776571	0.218029	0.0951587	0.0936735	0.135067	0	0.129038	0.104894	0.0562458	0.0697266	0.054891	0	0.0769978	0.109568	0.027522	0	0.208189	0.132306	0.126022	0.0908137	0.0872478	0.0532284	0.136086	0.140124	0.08827	0.0493513	0.0406027	0	0.0391491	0.0607443	0.0526902	0.146783	0.0944145	0.0784865	0.0812783	0.0291027	0.135957
OTOL1	0.00335407	0	0	0	0	0	0	0	0	0	0	0	0	0	0.0069381	0	0	0	0	0	0.00217762	0.00337388	0	0	0	0	0	0	0	0	0	0	0	0	0	0	0.000477107	0	0	0	0	0	0	0	0	0	0	0
SI	0	0	0.00582025	0.00236284	0	0	0	0	0.00111366	0.00406372	0.00464724	0	0	0	0	0	0	0	0	0	0.00366361	0.00263138	0	0	0	0	0	0	0.00890678	0	0	0.00787884	0	0	0	0	0	0	0	0	0.00750201	0	0	0	0	0.00849957	0	0
SLITRK3	0.115144	0.036521	0.0685365	0.0862376	0.0467548	0.0316506	0.0916461	0.126689	0.0763453	0.0487391	0.0629665	0.0290173	0.0679701	0	0.0927049	0.106766	0	0.0435353	0.10485	0.0791029	0.0482183	0.0518582	0.102418	0.018847	0.0492709	0.101827	0	0.144688	0.118675	0.0539274	0.127894	0.117042	0.068686	0.0228989	0.10571	0.0952506	0.125766	0.0756747	0	0.0720792	0.0496877	0.0729889	0.0587564	0.105345	0.100698	0.0376631	0.0114332	0
BCHE	0	0	0.000963201	0.00277291	0	0	0	0	0.00570981	0.0051555	0.00256056	0.0153364	0	0.017446	0.00748365	0.00391443	0	0.00737701	0	0	0	0.00063461	0	0	0.00234559	0	0	0	0.0181378	0	0	0	0	0	0	0	0.00143524	0.0130401	0	0.0181386	0.00625654	0.0183211	0	0	0	0.008785	0	0
ZBBX	0.0992264	0.0590567	0.0714762	0.0894159	0.0700356	0.080597	0.0630984	0.0587146	0.0758737	0.0759687	0.0429691	0.0640006	0.0999071	0.0228573	0.041256	0.110451	0	0.105753	0.105421	0.116527	0.0535958	0.060497	0.0749364	0.0908861	0.0511098	0.0842224	0	0.0449188	0.0899683	0.0239638	0.165853	0.080041	0.0908325	0.132276	0.151479	0.0582911	0.0266789	0.0854591	0	0.0213935	0.11479	0.0316	0.0403946	0.103748	0.0331457	0.00495987	0.0438186	0
SERPINI2	0.0847536	0.179296	0.225935	0.418436	0.184277	0.38567	0.0448253	0.227945	0.201223	0.129672	0.205367	0.197551	0.125657	0.312006	0.146796	0.377386	0	0.291393	0.310265	0.285488	0.309738	0.0969429	0.193846	0.150385	0.159037	0.279977	0	0.00626714	0.216819	0.071304	0.00770516	0.102013	0.212917	0.140822	0.136664	0.230766	0.0788708	0.188529	0	0.160713	0.253298	0.0804036	0.0931129	0.249697	0.174899	0.0338418	0.242877	0
WDR49	0.030127	0.0776344	0.0349632	0.134999	0.0703867	0.0955032	0.0133804	0.0584697	0.0654416	0.0173809	0.0608022	0.018459	0.180766	0.0741895	0.0260254	0.0341244	0	0.0384377	0.0696546	0.0595948	0.0707743	0.0296393	0.0343665	0.0116469	0.023917	0.0496959	0	0	0.0399135	0.0333475	0.0325248	0.0794093	0.0403775	0.0712194	0.0333687	0.0551075	0.0441644	0.0287296	0	0.070997	0.0379387	0	0.104156	0	0.0309764	0.0310382	0.0611924	0
PDCD10	0.250592	0.226352	0.159511	0.243635	0.153145	0.253498	0.219767	0.153966	0.13633	0.100522	0.151491	0.134626	0.373529	0.183137	0.112884	0.180065	0	0.163231	0.232507	0.191073	0.210522	0.111388	0.26536	0.0909028	0.20662	0.159554	0	0.323004	0.333003	0.27566	0.233906	0.181984	0.148639	0.176982	0.222106	0.114266	0.126814	0.208143	0	0.170746	0.0848219	0.194029	0.289539	0.256057	0.196596	0.127098	0.100492	0.0904213
SERPINI1	0.364863	0.557715	0.270503	0.484755	0.44766	0.406493	0.323602	0.323735	0.245477	0.351503	0.23401	0.431683	0.72177	0.54001	0.472681	0.408694	0	0.321772	0.301837	0.349911	0.264851	0.208024	0.689635	0.141555	0.270949	0.582104	0	0.802765	0.530612	0.609063	0.677258	0.202241	0.291629	0.2794	0.524332	0.17818	0.218343	0.346639	0	0.524707	0.378114	0.449268	0.511587	0.674068	0.264298	0.162469	0.257191	0.13411
GOLIM4	0.0215617	0.0232542	0.0288334	0.0490586	0.0777994	0.00556422	0.0151103	0.027022	0.0121785	0.023757	0.00728907	0	0.0217376	0	0.0102323	0.0396493	0	0.00852942	0.0451411	0.00406717	0.0133304	0.0121333	0	0.00160797	0.00572972	0.00363194	0	0	0.0566356	0.024186	0.0286725	0.0384907	0.0258537	0.0152998	0.147256	0.00556479	0.0510736	0.00829449	0	0.0116966	0.010451	0	0.0113887	0.0703626	0.019624	0	0.017686	0.0966141
MECOM	0.0448262	0.043513	0.0323521	0.0884782	0.0434483	0.085958	0.0596685	0.0422878	0.0439017	0.0289116	0.0288712	0.0200089	0.109172	0.0801419	0.0422021	0.0691937	0	0.111866	0.0896901	0.0218565	0.0462524	0.0413955	0	0.0472425	0.0325604	0.0432893	0	0.0470266	0.0438244	0.0765028	0.0730735	0.109252	0.0329889	0.0093356	0.0502398	0.0390413	0.106751	0.0387065	0	0.00961667	0.0397546	0.00778578	0.164465	0.143219	0.0279745	0.0256158	0.0318155	0.0393032
ACTRT3	0	0	0	0	0.00837068	0	0.0111671	0.00110777	0.00277111	0.0108644	0.000654806	0	0	0	0.0124025	0.0206283	0	0	0	0.00320887	0.00407138	0.00303796	0	0	0	0	0	0	0.0041029	0	0	0	0	0	0	0.020208	0.00355835	0	0	0.0407879	0	0	0	0.0146669	0	0	0.004571	0.114099
MYNN	0.196011	0.0251743	0.0721516	0.137892	0.0841974	0.0931709	0.0891378	0.0698604	0.0690932	0.111782	0.0663075	0.0271649	0.0114775	0.191194	0.0397634	0.0655745	0	0.079496	0.0919225	0.0480122	0.037129	0.0536558	0.0461972	0.0512165	0.0591432	0.0543255	0	0.072437	0.0871807	0.058737	0.106186	0.0545061	0.0464902	0.0860341	0.0643411	0.0379472	0.0800783	0.0684548	0	0.0611561	0.0587196	0.0465847	0.0928151	0.085279	0.0873766	0.0626161	0.0138871	0
LRRC34	0.126986	0.117919	0.0511493	0.13012	0.0552574	0.115497	0.0451195	0.0948108	0.0939822	0.091334	0.0501045	0.0724778	0.0838478	0.0301507	0.0498701	0.0557948	0	0.0687626	0.0675139	0.0350458	0.0441513	0.0618447	0.0440861	0.0502764	0.0706377	0.0678766	0	0.141244	0.0804141	0.0363884	0.0764531	0.0803466	0.0668498	0.0830506	0.0262578	0.0882662	0.041885	0.0782146	0	0.0509728	0.0396909	0.155521	0.0744251	0.106786	0.0703316	0.0708336	0.0404004	0
LRRIQ4	0.00834151	0.00413282	0.00993301	0.0224293	0.00229769	0.0282231	0.00502623	0.00140158	0.00582555	0.00397898	0.00434814	0.00145249	0	0.023145	0	0.00872781	0	0	0.0334937	0.00133159	0	0.00606794	0	0.00304852	0.0107315	0.0196557	0	0.0284499	0.0230496	0.0162427	0	0.00673622	0.00539677	0	0	0	0.00430322	0.00425657	0	0	0	0	0	0	0	0	0.00845258	0.0498091
LRRC31	0.00659651	0	0.00206606	0.0136679	0.0206631	0.00541122	0	0.00242166	0.00273126	0.00682428	0	0.00453678	0	0	0	0.00577409	0	0.00361832	0.00321317	0.00133159	0.00575962	0.00113664	0	0	0.00369161	0	0	0.0445071	0.00698979	0	0	0	0	0	0.00612996	0	0.00116934	0.0085038	0	0	0	0	0.00311569	0	0	0	0.00415835	0
SAMD7	0.00166194	0	0.0019049	0.00638821	0.00655111	0	0	0.00391038	0	0	0.000890495	0	0	0.0128535	0	0	0	0	0.000844483	0.0078427	0.00238942	0	0	0	0	0	0	0	0.0110836	0.00810372	0	0	0.00227079	0.00598991	0	0	0	0.00294816	0	0	0.0239245	0	0	0	0	0	0	0
SEC62	0.466391	0.409793	0.321934	0.458485	0.343392	0.38453	0.425353	0.267714	0.223789	0.155188	0.247945	0.230535	0.623278	0.311985	0.397054	0.289055	0	0.316839	0.364589	0.294759	0.258826	0.189694	0.663129	0.116935	0.299026	0.430938	0	0.513492	0.526751	0.428887	0.470031	0.28251	0.270402	0.187259	0.407154	0.209921	0.2495	0.305682	0	0.438909	0.29712	0.382256	0.474524	0.445062	0.326783	0.218801	0.146233	0.286188
GPR160	0.01654	0.03576	0.0215739	0.0316762	0.0217369	0.0116792	0.00866907	0.0124574	0.0192818	0.0110529	0.0216684	0	0.0690722	0	0.0174788	0.00289077	0	0.0206595	0.0188666	0.0247805	0.00286581	0.00655481	0	0.0121518	0.0146284	0.0109126	0	0.0409434	0.0288437	0.0103149	0.0356179	0.0100656	0.00721736	0.00940278	0.00482734	0	0.00793171	0.011188	0	0.0205219	0.0038266	0	0.0492181	0.0161183	0.00565306	0	0.00884571	0
PHC3	0.396848	0.412376	0.280106	0.478426	0.389475	0.415207	0.340246	0.327764	0.289067	0.163087	0.192322	0.403478	0.6327	0.245684	0.360709	0.314673	0	0.30388	0.342314	0.398435	0.267523	0.176829	0.482251	0.161276	0.333949	0.512974	0	0.559689	0.432313	0.463786	0.642485	0.257006	0.343196	0.204311	0.499625	0.24902	0.242557	0.381232	0	0.379828	0.328691	0.436694	0.4609	0.574715	0.305129	0.223001	0.229282	0.267315
PRKCI	0.393533	0.339179	0.271563	0.408957	0.326388	0.335967	0.259697	0.282942	0.204455	0.196453	0.250301	0.322855	0.605189	0.382725	0.443816	0.3789	0	0.297641	0.338214	0.329491	0.274756	0.172461	0.480324	0.130259	0.304011	0.387036	0	0.459046	0.410689	0.47963	0.454205	0.323961	0.291196	0.177462	0.482236	0.243058	0.252306	0.293577	0	0.367068	0.298541	0.465314	0.457751	0.307325	0.263585	0.196106	0.254393	0.165474
SKIL	0.156285	0.253971	0.185392	0.277958	0.307511	0.208871	0.219842	0.169302	0.184193	0.171228	0.165978	0.103876	0.170902	0.224952	0.226575	0.226517	0	0.188456	0.188722	0.17901	0.207183	0.123004	0.186978	0.10014	0.207554	0.274771	0	0.115621	0.281146	0.169251	0.141499	0.215337	0.182254	0.0636548	0.0945963	0.177988	0.199232	0.205245	0	0.287793	0.171162	0.0917006	0.199345	0.223846	0.240863	0.228924	0.0970199	0.187727
SLC7A14	0.326599	0.330089	0.268638	0.426054	0.333546	0.349978	0.329102	0.264839	0.223589	0.160308	0.232409	0.313561	0.445512	0.181193	0.29799	0.276843	0	0.252923	0.29393	0.299943	0.237611	0.167771	0.269423	0.146878	0.274511	0.227427	0	0.412629	0.330067	0.476341	0.479995	0.240469	0.252464	0.187827	0.370353	0.248979	0.245453	0.253578	0	0.349295	0.317761	0.276079	0.286235	0.371	0.228097	0.15395	0.122287	0.322881
RPL22L1	0.0256539	0.00329086	0.0379167	0.0446774	0.0281684	0.00200324	0.0582482	0.0558399	0.0262926	0.00369307	0.0127762	0.00613917	0	0.023145	0	0.0115078	0	0.00941482	0.0973533	0.0172054	0.0215056	0.0175334	0.0813855	0.0131921	0.0195266	0.0301798	0	0.00463845	0.0457946	0.0176997	0.103011	0.0189062	0.00595842	0	0	0.00122779	0.0375755	0.00348558	0	0.0149258	0.0601494	0.0703059	0.0317838	0.0329464	0.0153256	0	0	0.0393032
EIF5A2	0.0948529	0.0361556	0.0461559	0.0333855	0.043159	0.0402812	0.0517498	0.0279084	0.0358852	0.0157708	0.0574864	0.0496346	0	0.0657055	0.00864772	0.0109161	0	0.054017	0.0863852	0.040469	0.087896	0.0443796	0.031034	0.0390424	0.110797	0.0958297	0	0.0402705	0.0578523	0.0585441	0.0671138	0.0511463	0.0433889	0.0104051	0.00482734	0.0322419	0.0701428	0.0566829	0	0.0551172	0.00176952	0.0207176	0.0156206	0.0426206	0.101996	0.0264511	0.0177577	0
SLC2A2	0	0	0	0	0	0	0	0	0.00178972	0	0.00153744	0	0	0	0	0	0	0	0	0	0	0.00194815	0	0	0.00166533	0	0	0	0.0156129	0	0	0	0	0	0	0	0	0	0	0	0	0	0	0	0	0	0	0
TNIK	0.337287	0.405163	0.260035	0.408997	0.194325	0.342275	0.235269	0.262946	0.157863	0.0980655	0.13423	0.23095	1.29343	0.138875	0.224777	0.189709	0	0.222188	0.249569	0.309218	0.236492	0.124188	0.847672	0.159861	0.237298	0.488976	0	0.912015	0.302214	0.493692	0.621323	0.190733	0.295962	0.235018	0.367597	0.16322	0.196963	0.256291	0	0.426779	0.276953	0.397667	0.359038	0.510966	0.283895	0.147881	0.17131	0.163205
PLD1	0.0299461	0.119585	0.0364377	0.0721981	0.0297751	0.0163535	0.0827705	0.0215877	0.0170242	0.0117123	0.0251767	0.0243766	0	0.093454	0.0211173	0.0421757	0	0.0344788	0.013573	0.00275617	0.00762655	0.0248493	0.0574318	0.0267614	0.0236695	0.0305655	0	0.182297	0.0625317	0.0269507	0.0341088	0.0399937	0.00997586	0	0.00957077	0.0275646	0.0149651	0.0283987	0	0.0180572	0.0147288	0.0593634	0.0236222	0	0.0255912	0.0258162	0.0136266	0.0966141
TMEM212	0.00266476	0.00898317	0.00331068	0.00662402	0.0043627	0.00779006	0	0.00313427	0.00173357	0	0.00209847	0.0198922	0	0	0	0	0	0	0	0	0	0.00194815	0	0	0.00342025	0.014892	0	0	0.00360066	0	0	0.0123858	0.00162447	0	0	0	0	0	0	0.00473843	0.0209563	0	0	0	0	0	0	0
FNDC3B	0.114146	0.126422	0.0800157	0.192317	0.160461	0.125778	0.144839	0.110324	0.155116	0.122716	0.0878304	0.0811111	0.179543	0.181157	0.0495639	0.13488	0	0.16379	0.143435	0.189746	0.133163	0.0770927	0.398093	0.0713609	0.148748	0.226538	0	0.123935	0.168503	0.177103	0.252213	0.108108	0.141587	0.19251	0.0924053	0.119031	0.0804227	0.0514564	0	0.214865	0.102667	0.159937	0.0958184	0.0974511	0.109219	0.0588861	0.107791	0.233811
TNFSF10	0.00335407	0	0.00277934	0	0.013985	0	0	0	0	0	0.000890495	0	0	0	0	0.00562177	0	0	0.00378717	0.00177165	0.00353948	0	0	0	0	0	0	0	0	0	0	0	0	0	0	0.00959699	0.000794998	0	0	0	0	0	0.0150507	0	0	0	0	0
NCEH1	0.362389	0.391297	0.285087	0.372334	0.380938	0.378636	0.365218	0.340702	0.236511	0.258833	0.23893	0.239319	0.629899	0.388569	0.469943	0.33633	0	0.416657	0.35369	0.34792	0.266563	0.166219	0.509914	0.166581	0.289266	0.43261	0	0.522216	0.452847	0.503448	0.516976	0.315944	0.319656	0.19061	0.29829	0.167243	0.225802	0.298269	0	0.385275	0.29371	0.505447	0.414715	0.636821	0.331763	0.14912	0.202889	0.408801
ECT2	0.0344226	0.0186699	0.0211114	0.0220548	0.0224301	0.0770184	0.0705047	0.0369031	0.0349142	0.0316003	0.019034	0.0356857	0	0.0642693	0.0127758	0.0652928	0	0.0231836	0.0336768	0.0244696	0.0464856	0.0429972	0	0.0336907	0.0359264	0.0583639	0	0.0310346	0.0483446	0.0578345	0.0674218	0.0366388	0.0241339	0	0.0385442	0.0261643	0.0552442	0.052878	0	0.0666266	0.0515191	0	0.0311111	0	0.0450215	0.0579136	0.00266656	0
SPATA16	0.0509161	0.0128458	0.041509	0.0854169	0.0741859	0.0432876	0.0340183	0.0186574	0.0326834	0	0.0675256	0.0892173	0.0496269	0	0.0207477	0.0717987	0	0.0493408	0.102001	0.0432001	0.0277184	0.071793	0.0461972	0.100697	0.0465177	0.121579	0	0.0316202	0.0676715	0.0217624	0.0455104	0.0720587	0.0816351	0.0802934	0.0342367	0.0339087	0.0316789	0.139518	0	0.0934159	0.047308	0.0420791	0.0855014	0.0695865	0.025686	0.0417897	0.0501353	0
NLGN1	0.284777	0.117747	0.11684	0.115067	0.109635	0.136568	0.0709409	0.103923	0.0767092	0.0899308	0.112324	0.102049	0.190956	0.108926	0.142749	0.0919433	0	0.0773191	0.204441	0.0881101	0.164928	0.129289	0.419643	0.0702658	0.110274	0.0930175	0	0.14157	0.140228	0.119182	0.13828	0.099052	0.116679	0.0677079	0.163745	0.0779737	0.156982	0.110122	0	0.110318	0.0564279	0.10271	0.117781	0.280608	0.147322	0.0891521	0.0814772	0.0841708
NAALADL2	0.540627	0.495122	0.481713	0.478041	0.528966	0.440429	0.270949	0.441269	0.284075	0.518435	0.332873	0.393798	0.518517	0.431643	0.408031	0.39388	0	0.375584	0.377287	0.434957	0.491008	0.443026	0.573073	0.222372	0.385626	0.483806	0	0.519535	0.482728	0.506735	0.562927	0.471576	0.352924	0.269312	0.434732	0.455892	0.25417	0.441755	0	0.456827	0.353524	0.4907	0.493615	0.452089	0.480122	0.422329	0.266171	0.137921
TBL1XR1	0.451483	0.451024	0.327532	0.493673	0.42889	0.440632	0.290049	0.401246	0.215878	0.183418	0.228747	0.401042	0.830856	0.337441	0.386519	0.316594	0	0.242752	0.328504	0.362573	0.355891	0.139581	0.600503	0.245837	0.28978	0.59843	0	0.825068	0.505886	0.582457	0.643364	0.205546	0.320427	0.269205	0.482389	0.155911	0.238614	0.305329	0	0.456371	0.413127	0.595606	0.395299	0.65627	0.250334	0.355553	0.184192	0.375996
KCNMB2	0.00543187	0	0.0020304	0.0174582	0.00809217	0.00740468	0	0.00432643	0.00331906	0.00324515	0.00260508	0	0	0	0.00246512	0.00675836	0	0.0180818	0.00810409	0	0	0.0148697	0	0.00156247	0	0	0	0	0.00664511	0.00327511	0	0	0.00813189	0	0.00612996	0.0173929	0.00427826	0.00391677	0	0	0.0020968	0	0.00564162	0.0283316	0	0	0	0
ZMAT3	0.326571	0.22337	0.22423	0.333016	0.277356	0.348433	0.366836	0.219773	0.160885	0.141356	0.187603	0.175832	0.253905	0.233048	0.1086	0.160085	0	0.118324	0.302653	0.222654	0.192507	0.149142	0.0522411	0.109203	0.315065	0.374087	0	0.294857	0.372387	0.203851	0.33278	0.203382	0.191782	0.155111	0.164731	0.129772	0.19604	0.255149	0	0.28281	0.148073	0.258542	0.259839	0.296393	0.322156	0.0982844	0.0937247	0.266417
PIK3CA	0.370631	0.518368	0.260698	0.501922	0.421106	0.393091	0.356992	0.350951	0.26684	0.356574	0.265338	0.529926	0.55976	0.22456	0.430214	0.356502	0	0.318176	0.304619	0.395056	0.346169	0.177438	0.534227	0.151871	0.290348	0.528273	0	0.699511	0.448117	0.52787	0.7352	0.185827	0.347731	0.21546	0.527501	0.219184	0.254791	0.408597	0	0.479362	0.364134	0.49636	0.471079	0.712923	0.430107	0.306965	0.221751	0.124713
KCNMB3	0.0858773	0.171136	0.0589808	0.105421	0.0546281	0.0500994	0.146508	0.0692046	0.0384496	0.032409	0.0428244	0.132454	0.103201	0.0996558	0.151216	0.110119	0	0.0836197	0.0812499	0.0448478	0.0256917	0.0552107	0.123585	0.052324	0.0637068	0.0425831	0	0.0768298	0.0913572	0.137358	0.109351	0.0802611	0.102606	0.145879	0.0523877	0.0287968	0.0939948	0.159755	0	0.12141	0.162767	0.113972	0.0962458	0.037223	0.0508928	0.0505697	0.00141162	0.161844
ZNF639	0.120018	0.0665889	0.0623772	0.0796509	0.0903432	0.104171	0.0818623	0.0813224	0.0710668	0.0577364	0.0797876	0.0943626	0.109466	0.0939388	0.0509597	0.0645436	0	0.094572	0.120924	0.0495903	0.0792277	0.0591487	0.0440861	0.0553408	0.0638343	0.0657576	0	0.0689165	0.131909	0.123646	0.0683916	0.152631	0.0706222	0.0652081	0.070323	0.0637722	0.102635	0.05878	0	0.0884788	0.0696127	0.0741258	0.164216	0.0732723	0.112455	0.0301197	0.0252361	0.115653
MFN1	0.324768	0.263412	0.242762	0.443107	0.411045	0.351219	0.238246	0.256765	0.191095	0.165084	0.221014	0.290637	0.267688	0.209108	0.196241	0.353574	0	0.323385	0.332055	0.340774	0.274877	0.168787	0.259478	0.175625	0.30335	0.380368	0	0.392309	0.444562	0.389307	0.366271	0.251628	0.265426	0.232582	0.320395	0.255577	0.183145	0.254905	0	0.322316	0.276808	0.402748	0.477674	0.325305	0.229051	0.176099	0.21278	0.358953
GNB4	0.125795	0.0391527	0.102436	0.155271	0.190641	0.0867827	0.0462964	0.0493827	0.0511898	0.0500448	0.0683494	0.0350879	0.123276	0.0437113	0.104324	0.0621864	0	0.024012	0.103636	0.123669	0.0759743	0.0555401	0.0424376	0.0964689	0.107812	0.122599	0	0.0795617	0.0977909	0.102209	0.0123794	0.100646	0.0529734	0.0158533	0.0572249	0.0358041	0.0576752	0.0847846	0	0.0567199	0.0551043	0.076371	0.0812153	0.0600684	0.0809925	0.0582785	0.0650657	0
ACTL6A	0.0483589	0.0171386	0.0188024	0.0430344	0.02411	0.0226565	0.0210553	0.00611689	0.0267096	0.0226576	0.0115966	0.00613917	0	0.0160263	0	0.0260906	0	0.0070954	0.0261829	0.0241606	0.00804679	0.0217322	0	0.0483484	0.0150003	0.00406547	0	0	0.025627	0.0340048	0	0.0129952	0.018881	0.0173643	0	0.0113031	0.0199348	0.0253127	0	0.0432354	0.0189299	0	0.0193277	0.0311619	0.00915871	0.0276942	0.0055076	0
MRPL47	0.0311723	0.0639883	0.0358341	0.0848356	0.077605	0.0498549	0.101573	0.0626338	0.0607664	0.051086	0.0412487	0.0331224	0.0745457	0.12649	0.0299854	0.0461685	0	0.0436462	0.105953	0.0352368	0.0462422	0.059687	0.161032	0.0350587	0.0401416	0.0186574	0	0.115688	0.0854837	0.0377692	0.0789066	0.0296888	0.0249863	0.0230663	0.00416497	0.0289206	0.0668545	0.0482489	0	0.0716969	0.0460844	0.016119	0.0329575	0.0338356	0.0772553	0.0413016	0.0257269	0
NDUFB5	0.116634	0.167078	0.0873785	0.181446	0.0619776	0.140215	0.211728	0.145065	0.134317	0.0632679	0.128471	0.0497704	0.149331	0.175718	0.0717049	0.145573	0	0.107471	0.27255	0.102745	0.201256	0.117218	0.188745	0.117563	0.169941	0.0747333	0	0.0750927	0.192476	0.140109	0.221201	0.264091	0.126424	0.0579619	0.0530744	0.0371533	0.16753	0.13691	0	0.126362	0.106493	0.165554	0.213758	0.161492	0.127468	0.100796	0.044933	0.0966141
USP13	0.318227	0.280641	0.259796	0.34074	0.252346	0.290789	0.237768	0.239519	0.206405	0.135084	0.234537	0.282084	0.327828	0.310835	0.306059	0.274225	0	0.348304	0.292821	0.329282	0.234035	0.185262	0.364769	0.169863	0.180611	0.40177	0	0.274175	0.318849	0.247619	0.307654	0.385923	0.218648	0.272465	0.290788	0.204022	0.195606	0.174443	0	0.340114	0.282175	0.408018	0.26545	0.285488	0.228553	0.237978	0.161845	0.115653
PEX5L	0.349918	0.410997	0.197526	0.314287	0.236227	0.201523	0.193837	0.257518	0.21728	0.163767	0.183636	0.412511	0.524376	0.183427	0.498911	0.181493	0	0.297382	0.227019	0.328447	0.369785	0.18653	0.861692	0.200181	0.203816	0.552871	0	0.312429	0.338334	0.476202	0.430007	0.245787	0.17972	0.124897	0.416605	0.284678	0.230524	0.262353	0	0.472999	0.482323	0.3103	0.498771	0.555296	0.27636	0.263136	0.138596	0.48045
TTC14	0.414318	0.428988	0.202946	0.535379	0.362931	0.398682	0.313513	0.311702	0.227916	0.11707	0.227804	0.350133	0.527875	0.327904	0.314638	0.272035	0	0.333631	0.30546	0.379434	0.271243	0.168333	0.592072	0.145574	0.296585	0.547671	0	0.731388	0.534883	0.51632	0.613435	0.241751	0.314079	0.174743	0.351782	0.213467	0.224625	0.339911	0	0.392488	0.377107	0.414439	0.413456	0.697365	0.394017	0.168357	0.22394	0.0853761
CCDC39	0	0.0216655	0.0298299	0.0635128	0.0470207	0.00647475	0.0233392	0.0196413	0.0116039	0.0131741	0.0128616	0.00551909	0	0.00596351	0	0	0	0.00312038	0.028647	0.021776	0.0146966	0.0119836	0	0.0388468	0.00687853	0	0	0	0.0679311	0.0158077	0	0.00861391	0.00577608	0	0	0.00315662	0.00584969	0.0032026	0	0.0295848	0.00743389	0	0.0247068	0.044947	0.0155061	0.00791808	0.015038	0
FXR1	0.345246	0.296124	0.248815	0.445142	0.350139	0.439658	0.340942	0.295675	0.203158	0.217443	0.198691	0.28438	0.348838	0.228285	0.312393	0.364639	0	0.242182	0.323481	0.277526	0.256164	0.176619	0.137185	0.1219	0.315171	0.364651	0	0.512101	0.400184	0.510838	0.35338	0.340762	0.30477	0.175812	0.359745	0.157172	0.217401	0.342855	0	0.347049	0.252936	0.415194	0.361725	0.566656	0.266758	0.187068	0.170979	0.194527
DNAJC19	0.0524491	0.0707615	0.113023	0.167618	0.125626	0.120874	0.097309	0.119387	0.117642	0.0631847	0.084888	0.0213317	0.1324	0.122115	0.0916945	0.212729	0	0.0944121	0.136522	0.105184	0.0583218	0.0831811	0.0117839	0.121727	0.0826443	0.0759601	0	0.0289426	0.17942	0.0984286	0.118086	0.133285	0.0798799	0.0348596	0.121865	0.0542429	0.101795	0.0829625	0	0.100407	0.056147	0.105358	0.208967	0.0480745	0.118483	0.0447549	0.0273936	0
SOX2	0.00349313	0.0026096	0.00365058	0.0228181	0.0151585	0.00639218	0.0412113	0.0215386	0.00767029	0	0.00888587	0	0	0	0	0.00391443	0	0	0.0373421	0.0170533	0.00856458	0.0106477	0	0.00706693	0.00304345	0.0327876	0	0.0926996	0.0311453	0.0171917	0.0362081	0.0510123	0.0199503	0.0152661	0.0185091	0.0129279	0.00151746	0.0249687	0	0	0.0215738	0.0378078	0.0222971	0.0371008	0.0165138	0.00456002	0.00424302	0
ATP11B	0.310026	0.284368	0.227388	0.362903	0.302969	0.294672	0.273102	0.300641	0.204323	0.229361	0.214095	0.265133	0.109004	0.217769	0.288385	0.270796	0	0.283849	0.316742	0.310277	0.219594	0.155143	0.311254	0.136717	0.382587	0.3512	0	0.327492	0.358926	0.408487	0.396546	0.288876	0.241965	0.160056	0.216864	0.204724	0.235383	0.27728	0	0.378858	0.254165	0.325688	0.410495	0.545278	0.358858	0.215285	0.156836	0.22428
DCUN1D1	0.256281	0.290968	0.189097	0.334807	0.278377	0.269028	0.315793	0.191211	0.16828	0.169808	0.176876	0.239658	0.380704	0.346241	0.25176	0.258092	0	0.187781	0.252015	0.175474	0.269459	0.11937	0.439516	0.0791709	0.138553	0.255803	0	0.289456	0.223079	0.31174	0.360365	0.225531	0.162088	0.166232	0.155235	0.140898	0.196042	0.24275	0	0.238712	0.281288	0.234869	0.337595	0.397482	0.243179	0.199023	0.10543	0.101273
MCCC1	0.435423	0.472395	0.232471	0.494006	0.354275	0.318083	0.296348	0.27598	0.20583	0.241045	0.221068	0.342646	0.577727	0.27759	0.366349	0.302778	0	0.334804	0.289727	0.401475	0.23985	0.187289	0.331772	0.132524	0.341035	0.365489	0	0.394671	0.417721	0.510141	0.474322	0.29012	0.297322	0.207492	0.36534	0.236426	0.207483	0.323634	0	0.359897	0.281271	0.328867	0.437213	0.57888	0.315978	0.168273	0.143623	0.151286
LAMP3	0	0.0181768	0.00612287	0	0.00920548	0.0188025	0.00808009	0.00964187	0.00363314	0.00409276	0.0043102	0.0162893	0	0.0252544	0.0281563	0.00891926	0	0.00950717	0	0.00781712	0.00357698	0.0125961	0	0.0228455	0.00952732	0.0223067	0	0	0.0164962	0	0.00892952	0.00526262	0.0167461	0.0260795	0.00454439	0.00874765	0.0044736	0.0069909	0	0.00450584	0.0387314	0.016119	0.0212121	0.0640792	0	0.0256199	0.0147669	0
MCF2L2	0.405242	0.367817	0.244328	0.529095	0.339221	0.277337	0.385215	0.339382	0.16094	0.19969	0.26477	0.449094	0.914193	0.114592	0.409045	0.186233	0	0.190823	0.342263	0.407448	0.273128	0.124949	0.771704	0.144396	0.329685	0.486127	0	0.717186	0.423815	0.563108	0.635068	0.212353	0.246348	0.267999	0.279291	0.141191	0.197428	0.356533	0	0.421412	0.256001	0.293625	0.385611	0.621001	0.326815	0.10223	0.220255	0.258982
B3GNT5	0.00556888	0.00939243	0.0410278	0.0961644	0.0498687	0.0058439	0.0161153	0.0301373	0.0415657	0.0190534	0.0223865	0.00663189	0	0.0533054	0.0230981	0.0790703	0	0.0638209	0.0947971	0.0251603	0.0415646	0.0500391	0	0.080303	0.00226442	0.0019809	0	0.0230539	0.152972	0.0530756	0.0273081	0.0666826	0.0126771	0.0452857	0.0356275	0.0157361	0.0265395	0.00938461	0	0.0113272	0.0254233	0.0122606	0.171319	0	0.0339681	0.0496168	0.0434428	0
KLHL6	0	0.0101066	0.00423421	0.00679592	0.0132745	0.00588378	0.00610464	0.00246901	0.00295209	0	0.000617374	0	0.0690722	0	0	0	0	0	0	0	0	0	0	0.00160797	0	0	0	0	0.0127005	0.00695458	0	0.00622885	0	0	0	0	0.00695337	0.0119692	0	0	0	0	0	0	0	0.00293656	0	0
KLHL24	0.421583	0.461777	0.270905	0.480403	0.426828	0.311155	0.363636	0.291452	0.200547	0.169931	0.279881	0.447285	0.626352	0.305526	0.334431	0.329793	0	0.357085	0.286764	0.353478	0.295904	0.170274	0.799544	0.157564	0.280358	0.510391	0	0.571325	0.451674	0.456917	0.55006	0.325821	0.31311	0.236988	0.42697	0.233282	0.218553	0.299358	0	0.410155	0.369537	0.441508	0.379997	0.644874	0.29572	0.192254	0.131906	0.384328
YEATS2	0.464823	0.479642	0.25639	0.485849	0.408926	0.394133	0.354739	0.4015	0.199259	0.181153	0.244732	0.478001	0.618425	0.250775	0.364089	0.311619	0	0.387085	0.336383	0.337363	0.306047	0.199524	0.546789	0.148204	0.33151	0.405978	0	0.413158	0.470938	0.501389	0.503817	0.298496	0.285643	0.175907	0.48029	0.249573	0.233932	0.317515	0	0.35303	0.323751	0.409254	0.378517	0.434045	0.364658	0.276058	0.134447	0.10932
AC131160.1	0	0	0	0	0.00644175	0	0	0	0.00141237	0	0	0	0	0	0	0	0	0	0	0	0.0025436	0	0	0	0	0	0	0	0	0.00761355	0	0	0	0	0	0	0	0	0	0	0	0	0	0	0	0	0	0
ABCC5	0.370701	0.396239	0.256334	0.449057	0.398375	0.425063	0.364098	0.306388	0.216875	0.203906	0.245859	0.259318	0.555381	0.245954	0.421425	0.288685	0	0.316632	0.327977	0.352946	0.270997	0.166113	0.591237	0.209197	0.27237	0.487688	0	0.54367	0.43779	0.522731	0.465141	0.352155	0.325145	0.216882	0.288588	0.279901	0.199959	0.345196	0	0.341471	0.279956	0.402716	0.389513	0.574209	0.2746	0.231921	0.211573	0.425839
HTR3D	0	0	0	0	0.00543097	0	0	0	0	0	0	0	0	0	0	0	0	0.00361832	0	0	0	0.000684489	0	0	0	0	0	0	0	0	0	0	0	0	0	0	0	0	0	0	0	0	0	0	0	0	0	0
HTR3C	0	0.00757003	0.0068806	0.00270746	0.00307781	0	0.00447885	0	0.000881143	0	0.00281088	0	0	0	0	0.00364429	0	0	0.00687063	0	0	0.00740899	0	0	0	0	0	0	0.00442815	0	0	0	0.00554237	0	0	0	0.00697834	0.0032375	0	0	0	0	0.0103067	0	0	0	0	0
HTR3E	0.00113686	0	0.0169087	0.0162162	0.0113388	0	0.0119916	0.00262427	0.00462264	0.00324515	0.00227559	0	0	0	0	0.00953628	0	0	0.0229195	0	0.00916043	0.00329647	0	0.00807775	0	0	0	0	0.0347127	0.0070976	0	0.0177207	0.00115053	0	0	0	0.00843097	0.00398385	0	0.00337525	0.00440746	0	0	0	0.018916	0	0.00395859	0
EIF2B5	0.0762204	0.176429	0.0818251	0.113015	0.109538	0.112601	0.198744	0.0972218	0.104003	0.0528494	0.076082	0.041158	0.0287569	0.1789	0.143945	0.0898535	0	0.101545	0.156607	0.116751	0.112391	0.0781915	0	0.079929	0.120085	0.111553	0	0.14829	0.185895	0.134682	0.204387	0.180396	0.116042	0.0979875	0.0792994	0.114121	0.135443	0.110773	0	0.149107	0.115478	0.0952824	0.156603	0.201178	0.138204	0.0171148	0.0917058	0.161698
DVL3	0.139327	0.0974488	0.103211	0.124532	0.142882	0.226775	0.185817	0.0872703	0.0906912	0.0533393	0.0721119	0.10953	0.282125	0.0886389	0.0795339	0.157788	0	0.116335	0.162635	0.137208	0.106618	0.0829155	0.0964023	0.065701	0.091212	0.0713284	0	0.185739	0.198378	0.148974	0.202389	0.18836	0.0986306	0.0624975	0.0383621	0.0701865	0.106222	0.107285	0	0.108197	0.0982281	0.098421	0.167042	0.154139	0.106647	0.11694	0.0558349	0
AP2M1	0.229908	0.279486	0.281527	0.422488	0.317585	0.368741	0.460086	0.263867	0.251001	0.205449	0.278816	0.227711	0.470307	0.249946	0.191499	0.336946	0	0.184073	0.32668	0.284818	0.309962	0.240581	0.424298	0.151203	0.408694	0.331897	0	0.537713	0.394255	0.329753	0.495436	0.198051	0.269485	0.121764	0.239151	0.131673	0.243931	0.30043	0	0.362882	0.218639	0.283249	0.439732	0.406884	0.3373	0.125968	0.0985413	0.187727
ABCF3	0.0577849	0.0496729	0.05312	0.0839254	0.0539051	0.117196	0.0699801	0.070957	0.0767926	0.0305283	0.0472505	0.0257386	0	0.185362	0.0467905	0.046283	0	0.0528846	0.070365	0.0659465	0.0820619	0.0417283	0.113974	0.0520097	0.0512518	0.0206723	0	0.0191484	0.0583866	0.0986278	0.0516762	0.105329	0.0600197	0.0144352	0.0226426	0.0956752	0.0697423	0.0965215	0	0.090387	0.11736	0.0561815	0.0581781	0.0761751	0.0245456	0.0508215	0.0434322	0.0966141
VWA5B2	0.172788	0.23649	0.144887	0.340042	0.238599	0.216852	0.0819947	0.200774	0.170955	0.0556779	0.150762	0.125771	0.449887	0.1543	0.317229	0.196181	0	0.282731	0.248333	0.255339	0.223136	0.122589	0.0172573	0.139307	0.218489	0.159374	0	0.205005	0.271806	0.165021	0.162541	0.195968	0.182994	0.0791175	0.126427	0.123022	0.0982454	0.160409	0	0.227275	0.259666	0.150495	0.242994	0.225593	0.170102	0.120997	0.184111	0.348886
ALG3	0.0193309	0.055931	0.0264363	0.0942782	0.0602804	0.0494911	0.0196661	0.0449681	0.0599548	0.0362863	0.0353964	0.0628749	0.100362	0.0800771	0.0118423	0.0774183	0	0.046482	0.0456854	0.091386	0.0580015	0.0518411	0	0.0508041	0.0293098	0.0175819	0	0.0223759	0.0679301	0.102448	0.0668578	0.0943949	0.0415456	0.0381387	0.0548403	0.00929236	0.0449925	0.0283447	0	0.106576	0.0266352	0	0.0431987	0.0534211	0.0291959	0.00337971	0.0119888	0
EEF1AKMT4-ECE2	0	0.012918	0.0125482	0.0087869	0.0105766	0.0104141	0.0357943	0.0327229	0.0243379	0.0171421	0.00675168	0.0096308	0	0.031583	0.0385692	0.00962873	0	0.0379401	0.0304901	0.0239507	0.0125607	0.0368418	0.0486839	0.0191816	0.00499028	0.118526	0	0	0.0183432	0	0.0222585	0	0.0164917	0.0111508	0.02982	0.0113842	0.0178153	0.0129416	0	0.021293	0	0	0.0201718	0.0972616	0.0270102	0.0764434	0.0418416	0
CAMK2N2	0.164179	0.141106	0.195961	0.329688	0.155007	0.268815	0.318055	0.268385	0.221718	0.118559	0.203714	0.0446362	0.359647	0.2805	0.0916363	0.290952	0	0.121884	0.379341	0.209486	0.222183	0.200743	0.162581	0.155688	0.230021	0.237539	0	0.207742	0.415396	0.0732065	0.287838	0.344003	0.166136	0.0923374	0.124289	0.0983755	0.282043	0.219445	0	0.254996	0.0914748	0.163663	0.44836	0.329797	0.19366	0.108052	0.0400015	0.105106
PSMD2	0.135394	0.0898068	0.184676	0.198711	0.164612	0.169056	0.193763	0.166121	0.145222	0.0736779	0.108312	0.048849	0.109727	0.25921	0.156729	0.21484	0	0.173519	0.218178	0.116374	0.160263	0.114766	0.031034	0.0529407	0.150558	0.133864	0	0.0697412	0.189128	0.0865546	0.267079	0.299483	0.141285	0.0850801	0.122027	0.0949324	0.147941	0.143077	0	0.159507	0.15134	0.0662662	0.260388	0.224183	0.101619	0.118968	0.084065	0.0829083
EIF4G1	0.145903	0.13815	0.108583	0.0706769	0.110676	0.112446	0.152345	0.0806952	0.090799	0.0628887	0.0928045	0.0524057	0.190079	0.0852734	0.213835	0.0828169	0	0.0709291	0.132779	0.192689	0.0917169	0.0884185	0.195874	0.0725872	0.100233	0.1172	0	0.0616588	0.139123	0.143703	0.203596	0.201783	0.117664	0.0551424	0.0479782	0.105016	0.11479	0.130672	0	0.0947104	0.159484	0.11739	0.130145	0.0471236	0.0966039	0.0402722	0.0382292	0.109116
FAM131A	0.149917	0.228509	0.122349	0.184946	0.268817	0.113063	0.147763	0.157143	0.192213	0.0928281	0.130938	0.106714	0.294895	0.180499	0.233545	0.219488	0	0.159058	0.188813	0.166238	0.236126	0.117119	0.162882	0.129813	0.199969	0.17029	0	0.136418	0.154594	0.0884177	0.282056	0.223422	0.191051	0.0419879	0.061387	0.109985	0.138358	0.11296	0	0.176476	0.187559	0.201645	0.195762	0.179941	0.147055	0.172084	0.174804	0.144529
CLCN2	0.0313812	0.0106913	0.0305643	0.0294201	0.02593	0.0136054	0.0462683	0.0362727	0.0286559	0.0226116	0.0257383	0.0734856	0	0.0423721	0.0586098	0.0414308	0	0.012453	0.0133631	0.0127604	0.018084	0.0301871	0	0.018513	0.014112	0	0	0.0434495	0.0435139	0.0135482	0.0807951	0.00578696	0.0417789	0.0467634	0	0.0179973	0.0329461	0.0371162	0	0.0629687	0.057323	0.0583726	0.0626192	0.121389	0.0269302	0.0331911	0.0301202	0
POLR2H	0.0415758	0.0811411	0.0573221	0.121295	0.0815538	0.163533	0.135833	0.117678	0.107473	0.0360593	0.0802954	0.0578595	0.154473	0.085405	0.187172	0.102535	0	0.103406	0.139389	0.0940552	0.144754	0.0700594	0.113574	0.0902771	0.0494267	0.149829	0	0.0602994	0.100753	0.0661183	0.241979	0.167916	0.0959092	0.0486869	0.0204109	0.0604516	0.0760948	0.094804	0	0.115699	0.152874	0.0445658	0.153074	0.182634	0.114286	0.0796295	0.0365897	0.114099
THPO	0	0	0	0.00259274	0	0	0	0.00588842	0.00191375	0	0	0	0	0	0	0	0	0	0	0	0.00109264	0	0	0	0.00198892	0	0	0	0	0	0	0.00567813	0.0107238	0	0.00772924	0	0	0.00141202	0	0.00231035	0	0	0	0.057764	0	0	0	0
CHRD	0.0387964	0.0432244	0.0184505	0.0219188	0	0	0.0477713	0.0233687	0.0243159	0	0.00611387	0.0154129	0.0114775	0.00751839	0	0.0105258	0	0.0104941	0.00381584	0.0071474	0.0030393	0.00757364	0	0	0.00169443	0.0208453	0	0	0.0419819	0.023894	0.0305393	0.0553974	0.0219773	0.0164472	0.00454439	0.0068166	0.00333547	0.0298492	0	0.0186426	0	0	0.0101645	0	0	0	0	0
EPHB3	0	0.00933325	0.00517166	0.0106578	0.00604347	0	0.0230982	0.0152589	0.0129503	0.00490629	0.00504766	0	0	0	0.0102669	0.0305501	0	0	0.00656338	0.00889678	0.00858274	0.00756037	0	0.00687717	0.00179375	0.0127846	0	0	0.0529366	0	0.0987497	0	0.00464966	0	0	0.00269024	0.0186105	0.0071065	0	0	0.0420042	0.0238443	0	0	0.0115279	0	0	0
MAGEF1	0.0116599	0.0197813	0.0632164	0.100093	0.0480813	0.0932711	0.160801	0.0800999	0.0488275	0.00435626	0.0459528	0	0.298628	0.113092	0.0897282	0.0830923	0	0.0382529	0.0915929	0.0435674	0.077473	0.0408314	0.0632104	0.0268888	0.0574096	0.0368163	0	0.0979736	0.0832758	0.0909986	0.0848576	0.119038	0.0682726	0.0429755	0.00260098	0.0059247	0.0799925	0.0285524	0	0.0944801	0.0376426	0.0651392	0.140115	0.0402246	0.0455081	0.0450453	0.00597282	0
VPS8	0.546894	0.425167	0.229847	0.516595	0.427468	0.426313	0.315147	0.282458	0.24677	0.189189	0.241333	0.571353	0.585321	0.40486	0.33006	0.374491	0	0.256626	0.271794	0.420072	0.252024	0.186979	0.789518	0.267529	0.29015	0.533612	0	0.733771	0.392993	0.697835	0.578073	0.185947	0.334801	0.22087	0.472393	0.142413	0.282232	0.414578	0	0.394353	0.375492	0.585725	0.46994	0.877314	0.495177	0.145991	0.264871	0.164215
C3orf70	0.325754	0.306097	0.271025	0.434265	0.2893	0.330445	0.367505	0.329784	0.219672	0.203938	0.251626	0.331628	0.295096	0.363947	0.298295	0.239128	0	0.320734	0.345353	0.311682	0.29037	0.284365	0.346602	0.140879	0.278221	0.296024	0	0.550423	0.437227	0.48243	0.454473	0.335356	0.331832	0.287039	0.300444	0.209736	0.286898	0.314141	0	0.424313	0.29807	0.588073	0.46976	0.363298	0.350779	0.31194	0.237489	0.180173
EHHADH	0.0982495	0.106305	0.074107	0.0936446	0.0631494	0.0544867	0.052797	0.0952145	0.0619758	0.0628723	0.0753243	0.0742954	0.0773787	0.0913278	0.102534	0.118891	0	0.0759555	0.0642284	0.0686275	0.0627661	0.0524939	0.164359	0.0395066	0.117753	0.141969	0	0.0201843	0.0756808	0.0583008	0.109432	0.0278996	0.0715199	0.123717	0.0765276	0.0625085	0.0496122	0.0728372	0	0.0683094	0.0474908	0.0764034	0.0948298	0.0250957	0.0640436	0.0784381	0.0719319	0.0498091
MAP3K13	0.398965	0.470901	0.284202	0.44227	0.34339	0.385084	0.29616	0.355389	0.212337	0.322517	0.254684	0.497194	0.661636	0.218322	0.246631	0.30486	0	0.344696	0.338703	0.399226	0.299253	0.12196	0.697387	0.162555	0.293078	0.687193	0	0.612081	0.447808	0.569219	0.679009	0.30277	0.339754	0.189768	0.482817	0.302307	0.235765	0.331117	0	0.45503	0.348802	0.561288	0.424442	0.638022	0.254077	0.247451	0.117369	0.16486
TMEM41A	0.0604266	0.00772792	0.101596	0.156169	0.0965722	0.102268	0.103286	0.120082	0.1076	0.0490122	0.0625472	0.0334499	0.048433	0.109394	0.119911	0.114816	0	0.0762046	0.0994871	0.0682341	0.0986125	0.0903241	0	0.0915559	0.0912121	0.0953625	0	0.0367952	0.113289	0.0404017	0.0366952	0.226907	0.058894	0.0582945	0.033966	0.0392962	0.0950794	0.0652454	0	0.0943282	0.0693358	0.0261721	0.205214	0.0333664	0.0654792	0.095921	0.0274926	0.0981076
LIPH	0.00990078	0.0197014	0.0191491	0.0556998	0.0268773	0.00313497	0.00835818	0.00248578	0.0106957	0	0.00684245	0	0	0.0261587	0.0390585	0.0199752	0	0.0171059	0.0203195	0.00894638	0.0118007	0.00679322	0	0.0195904	0.0060425	0	0	0.0192289	0.0513581	0.0362669	0.0132208	0.0213174	0.00539992	0	0.00667654	0	0.0114754	0.0114532	0	0.0165735	0.0104687	0	0.0320702	0.010897	0.00649518	0	0.00133664	0
SENP2	0.359177	0.271725	0.213703	0.330291	0.312888	0.348844	0.268719	0.32378	0.20941	0.220935	0.191381	0.170115	0.395102	0.32082	0.305131	0.286924	0	0.296153	0.292205	0.246735	0.236211	0.149064	0.165012	0.119771	0.277163	0.313862	0	0.408285	0.357491	0.337523	0.2692	0.302263	0.236166	0.204926	0.343586	0.189678	0.222401	0.276835	0	0.342715	0.225496	0.332005	0.484126	0.360509	0.224534	0.208835	0.131501	0.175697
IGF2BP2	0.026358	0.00139674	0.0173745	0.0398987	0.0154012	0	0	0.00264	0.00416162	0	0.00388215	0.00428558	0	0.017446	0.0020698	0.0427076	0	0.0176607	0.0114364	0.013257	0.0104291	0.00855883	0	0.00160797	0.0131542	0.0183239	0	0.00404242	0.00671816	0.00995703	0	0	0.00466404	0	0	0	0.012484	0.00480776	0	0	0	0	0.00606397	0	0.00237026	0.0049567	0.00347087	0
TRA2B	0.323106	0.332798	0.237391	0.431037	0.416651	0.366451	0.303956	0.241711	0.213205	0.200199	0.208339	0.285598	0.0995657	0.192139	0.239613	0.251167	0	0.175523	0.287413	0.374483	0.244427	0.137261	0.312761	0.126662	0.258352	0.365961	0	0.430115	0.412596	0.407543	0.383214	0.330968	0.255271	0.28891	0.273607	0.131411	0.181685	0.283392	0	0.264985	0.283076	0.286091	0.401174	0.349182	0.344596	0.13747	0.114002	0.189979
ETV5	0.485438	0.54592	0.381853	0.509923	0.396049	0.466139	0.0997977	0.508111	0.20757	0.301468	0.303723	0.45296	0.63705	0.375355	0.489117	0.415065	0	0.560096	0.446282	0.506925	0.393139	0.311375	0.586509	0.182165	0.29824	0.522802	0	0.397706	0.579948	0.471804	0.617335	0.365509	0.460179	0.220495	0.313007	0.238309	0.182493	0.261255	0	0.443657	0.364604	0.318901	0.604546	0.477835	0.198499	0.164893	0.235685	0.0966141
DGKG	0.485361	0.474583	0.343936	0.489264	0.41	0.395816	0.458111	0.411007	0.277203	0.277321	0.264948	0.416254	0.629087	0.418214	0.476857	0.381749	0	0.397581	0.358329	0.471859	0.387302	0.244261	0.473676	0.31748	0.348868	0.381251	0	0.579837	0.547047	0.572585	0.598298	0.392227	0.40932	0.376274	0.449546	0.215755	0.277702	0.414605	0	0.509455	0.436755	0.623509	0.452545	0.631893	0.365571	0.290051	0.401857	0.440174
CRYGS	0.0935463	0.0487013	0.0170432	0.0457845	0.055307	0.0555994	0.0117027	0.0400622	0.0301058	0.0596774	0.0342674	0.0259752	0.0496269	0.0529413	0.0521886	0.0238556	0	0.0328682	0.0279475	0.0411052	0.0461076	0.0223691	0.0892774	0.0446205	0.0269539	0.0806401	0	0.0164367	0.00333258	0.0389162	0.133153	0.00822933	0.0236552	0.0408595	0.00260098	0.024706	0.0282372	0.0627575	0	0.019885	0.0148765	0.0267424	0.0376557	0.0456586	0.032821	0.0340713	0.0187656	0
TBCCD1	0.0422092	0.0339304	0.0704454	0.0924931	0.0307951	0.041607	0.0705336	0.06023	0.0478517	0.0473465	0.0369091	0.0202335	0	0	0.046107	0.0682917	0	0.0366815	0.0684929	0.0533791	0.0308098	0.0257106	0.135936	0.0384666	0.0286512	0.0298839	0	0.0112289	0.0276431	0.0605967	0.003838	0.0258327	0.0402062	0.0153979	0.00477008	0.0179698	0.0405111	0.0238729	0	0.0142087	0.0371135	0	0.0396143	0.0396142	0.0025666	0.0461778	0.0439438	0
DNAJB11	0.00403515	0.0142395	0.0212149	0.0374225	0.0265786	0.041584	0.0148568	0.0260239	0.017439	0.0272835	0.00913102	0.0469658	0.0114775	0.0511257	0.0274877	0.0110009	0	0.026755	0.0190128	0.0219849	0.0349321	0.013791	0	0.0447438	0.0191194	0.0089699	0	0.00726885	0.0453889	0.0267472	0	0.00945994	0.011925	0.0071849	0.004924	0.0071866	0.0112754	0.0255266	0	0.00791836	0.0159861	0	0.0414283	0.0617846	0.0285942	0.0167447	0.00961009	0.0393032
AC068631.2	0.0231487	0.0118694	0.0143696	0.0215924	0.0339936	0	0.0409257	0.0182537	0.0117319	0	0.00210388	0	0.0542527	0	0.0296759	0.00564417	0	0	0.0503797	0.0138832	0.0236045	0.00416921	0	0.00687717	0.00616243	0	0	0	0.0331064	0.00640973	0.0440097	0.0149167	0.0117483	0	0	0.00278414	0.0164206	0.0315794	0	0	0	0	0.028373	0	0.0252644	0.00260023	0	0.0966141
AHSG	0.00100818	0.0078574	0.00132583	0.0155559	0	0	0	0.00157246	0.00371338	0	0.00339012	0	0	0	0.0182786	0.0325482	0	0.00590644	0	0.00356722	0.00699152	0.00383011	0	0	0	0	0	0	0	0	0	0	0	0	0.00477008	0	0.0013536	0.00469461	0	0	0	0	0.0115662	0	0.00739252	0	0	0
FETUB	0	0	0	0.00294089	0	0	0	0.00403965	0	0	0	0	0	0	0	0	0	0	0	0	0	0	0	0	0.00455361	0	0	0	0	0	0	0	0.00132915	0	0	0	0.00155962	0	0	0	0	0	0	0	0	0	0	0
HRG	0	0	0	0.00295539	0	0	0	0	0	0	0	0	0	0	0	0	0	0	0	0	0	0.00375262	0	0	0	0	0	0	0	0	0	0	0	0	0	0	0	0	0	0	0	0	0	0	0	0.00535935	0	0
KNG1	0	0	0.00285069	0.00144223	0.0111887	0.00746475	0	0	0.0164599	0.00533687	0.00192301	0	0	0.0162654	0	0.0145995	0	0.0117994	0	0.00557804	0.0048248	0	0	0	0.0064856	0	0	0	0.0110019	0.0120824	0	0.00872804	0.00325663	0	0	0.00122779	0.00994501	0.00123183	0	0	0	0	0.0173253	0	0	0	0.0117272	0
EIF4A2	0.382399	0.418665	0.262027	0.490692	0.357661	0.49169	0.713587	0.435736	0.298627	0.279912	0.391584	0.282076	0.552685	0.382553	0.385453	0.390053	0	0.232837	0.355814	0.389232	0.291013	0.374792	0.418048	0.192703	0.443469	0.56232	0	0.783922	0.545034	0.541121	0.518484	0.402568	0.309956	0.20782	0.297316	0.198055	0.292504	0.434788	0	0.418075	0.296946	0.427986	0.522389	0.560779	0.374917	0.271522	0.135033	1.20066
RFC4	0.0391093	0.0119862	0.0288403	0.0356118	0.0527949	0.0338094	0.07628	0.0390036	0.0360313	0.012463	0.0312327	0	0	0.0754352	0.0116984	0.0859323	0	0.00895074	0.0785104	0.0546636	0.0466742	0.0357279	0.124048	0.0241085	0.0333711	0.0364401	0	0.0305991	0.0438811	0.0239886	0.0349424	0.0544529	0.0491353	0.00443633	0.037872	0.0245782	0.0415517	0.0375977	0	0.0252218	0.044169	0.0282262	0.090755	0.00659194	0.00486983	0.00982518	0.0100727	0.101373
ADIPOQ	0.0100855	0	0	0.0104955	0.00547384	0.00600893	0.00357598	0	0	0	0	0	0	0	0	0	0	0	0	0	0.00345355	0.00223859	0	0	0.00166533	0	0	0.00626216	0	0	0	0.0268751	0.00126999	0	0	0	0	0	0	0	0	0	0	0	0	0	0	0
ST6GAL1	0.0652316	0.0174018	0.0501849	0.0567136	0.0757484	0.030072	0.161869	0.0251998	0.0414281	0.0156093	0.0230916	0.00384672	0	0.0629413	0.0961523	0.0377997	0	0.0475395	0.0337093	0.0238692	0.0534909	0.0322728	0	0.0345566	0.00828291	0.0172466	0	0.0318708	0.0823502	0.0540577	0.0931781	0.0749619	0.0141013	0	0.0734506	0.0916335	0.0501094	0.0473691	0	0.0650809	0.00219726	0.0426025	0.0459301	0.0231709	0.0258406	0	0.00586642	0
RPL39L	0.00922662	0.0405864	0.0130622	0.00751768	0.00525876	0.0391071	0.0411555	0.0349751	0.0124055	0	0.00985257	0	0	0.0515573	0.0124628	0.0155172	0	0.0080634	0.0369049	0.00850741	0.0299579	0.0114329	0	0.00468046	0.00903429	0.0268786	0	0.0174719	0.0115909	0.0137737	0	0.0266272	0.0173853	0	0.0208927	0	0.0116577	0.0215124	0	0.0462728	0.0203098	0.0896165	0.0164149	0.0163937	0.0333961	0.0447316	0.0090668	0
RTP1	0	0	0.00371031	0	0	0	0	0	0.0020434	0	0.00127978	0	0	0	0	0.0199752	0	0.00836067	0	0	0	0	0	0	0.00455361	0	0	0	0.00879219	0	0	0.0169111	0	0	0	0	0	0	0	0	0	0	0	0	0	0	0	0
MASP1	0	0.0015704	0	0	0	0	0	0	0.00162576	0	0.000832456	0.00145249	0	0	0	0	0	0	0.00430079	0	0	0	0	0	0.0103606	0	0	0	0.00948925	0	0	0	0.00549107	0	0	0	0	0	0	0	0	0.0183211	0	0	0	0	0.00469907	0
RTP4	0	0	0	0	0	0	0	0	0	0	0	0	0	0	0	0	0	0	0	0	0	0	0	0	0	0	0	0	0	0	0	0	0	0	0	0	0	0	0	0	0	0	0	0	0	0	0	0
SST	0.0106314	0	0.00172487	0.0446752	0.0165476	0.0372389	0.0797785	0.0579168	0.0626747	0.0546916	0.0104217	0.0636895	0	0.0639763	0.003847	0.0380724	0	0.0299731	0.0113888	0.00313437	0.018215	0.021908	0.077139	0.0197116	0.00574484	0	0	0.0706762	0.0578374	0.0526683	0.0882277	0.0619293	0.0761746	0	0.0160938	0	0.00773494	0.0156339	0	0.028595	0.137022	0	0.0303398	0.07047	0.0131839	0.0385147	0.0144886	0
BCL6	0.0141416	0.0181377	0.0251941	0.047186	0.0241701	0.0453705	0.106159	0.0440352	0.018228	0.0123301	0.0038286	0.00538753	0	0.0136538	0	0.0254626	0	0.0238375	0.0102376	0.0186167	0.00748298	0.0140674	0.0343665	0	0.0280197	0	0	0.0352962	0.0291607	0.029453	0.0390119	0.00648609	0.0334129	0.0175667	0	0.0294192	0.0490082	0.010128	0	0.00972499	0	0	0.0115662	0.130826	0.0621012	0.0333914	0.0154104	0.0393032
LPP	0.408192	0.527316	0.288552	0.449983	0.382578	0.492856	0.403695	0.342417	0.303896	0.372532	0.283436	0.30648	0.809775	0.405608	0.308419	0.370077	0	0.423112	0.305245	0.3676	0.309369	0.191316	0.684052	0.199994	0.38567	0.523714	0	0.580703	0.483268	0.528343	0.670008	0.380968	0.399642	0.28612	0.620497	0.279998	0.296668	0.37122	0	0.341896	0.413223	0.334071	0.387756	0.635764	0.334945	0.287346	0.188907	0.135647
TPRG1	0.0313943	0.0914336	0.0321612	0.0927931	0.0374117	0.0456537	0.018996	0.101396	0.0703184	0.0437016	0.038616	0.0533573	0	0.0114454	0.0651312	0.071198	0	0.0786415	0.075481	0.0681946	0.03044	0.0199421	0.108477	0.0123455	0.0420766	0.11263	0	0.0647623	0.103188	0.0629455	0.121623	0.0311664	0.0356689	0.0590359	0.0293999	0.0620819	0.0377343	0.0312939	0	0.0278542	0.0566512	0.0626733	0	0.0720884	0.0355651	0.0498326	0.0612917	0.0966141
TP63	0.0275754	0.00456541	0.0227162	0.0501381	0.0205487	0.0464026	0	0	0.0107603	0.0238991	0.0186086	0.0124315	0	0	0.00490465	0.00615601	0	0.0126319	0.0340072	0.00320887	0.0206015	0.00343226	0	0.0303463	0.00386255	0	0	0	0.0532065	0.0163378	0.0273081	0.0132412	0.0115122	0.0152661	0	0.0419247	0.0122116	0.00725255	0	0	0.0134614	0	0.0204793	0.044947	0	0.00495987	0.0137394	0.101373
P3H2	0.243444	0.150209	0.189601	0.197403	0.18729	0.128121	0.068286	0.163356	0.0729723	0.188843	0.0973677	0.297266	0.051277	0.135261	0.116562	0.144598	0	0.164727	0.118182	0.132704	0.16831	0.114394	0.0617639	0.149046	0.157774	0.128647	0	0.350825	0.140621	0.188453	0.0827123	0.162302	0.178092	0.110292	0.0802433	0.129932	0.118944	0.16252	0	0.149487	0.192826	0.0863766	0.184579	0.18045	0.108887	0.0907396	0.102976	0.358953
CLDN1	0	0	0	0.00540048	0	0	0.0110091	0.00155879	0.000600336	0	0	0	0	0.0261587	0	0.0124798	0	0	0	0	0	0.00278469	0	0	0	0	0	0	0.00788741	0	0	0	0	0	0	0.0168702	0.00990084	0.00202818	0	0.0405335	0	0	0.00665347	0	0	0	0	0
CLDN16	0.152686	0.131154	0.115432	0.0982622	0.0712001	0.176094	0.0194708	0.113601	0.0674358	0.0836823	0.0573883	0.0691387	0.160003	0.135838	0.095945	0.13868	0	0.101504	0.0468414	0.0957387	0.0969573	0.128983	0.270263	0.0238728	0.11946	0.114992	0	0.0836635	0.149017	0.11599	0.0670066	0.0967311	0.104005	0.0464293	0.194565	0.0901284	0.027422	0.0798612	0	0.165241	0.034443	0.0747634	0.163559	0.104836	0.0428208	0.0863248	0.0813072	0.114099
TMEM207	0	0	0.00162184	0	0	0	0	0	0.00626245	0	0	0	0	0.0252544	0	0	0	0	0	0	0	0.000532958	0	0	0	0	0	0	0	0	0	0	0	0	0	0	0.00401147	0	0	0	0.00125146	0	0	0	0	0	0	0
IL1RAP	0.173631	0.218776	0.144266	0.226612	0.0955981	0.16736	0.181214	0.140013	0.0678134	0.177491	0.0926816	0.136301	0.0307088	0.313643	0.0983685	0.0853905	0	0.111453	0.133415	0.109504	0.168938	0.189316	0.147155	0.0894688	0.163265	0.165668	0	0.349385	0.264783	0.191685	0.0671745	0.11407	0.184998	0.168682	0.263557	0.12255	0.120213	0.187681	0	0.178953	0.0921858	0.218777	0.202493	0.131353	0.112379	0.317038	0.106812	0.101373
GMNC	0	0.00305763	0	0.00667483	0.00283953	0	0	0	0	0	0.00266358	0	0	0	0	0	0	0	0	0	0	0	0	0	0.00262911	0	0	0	0.00387307	0.00660806	0	0	0	0	0	0	0.00418292	0	0	0.00306115	0	0	0.00739617	0	0.00558393	0	0	0
OSTN	0.0144485	0.00235407	0.0133128	0.00647723	0.00336405	0.057769	0	0.0069546	0.00654734	0.00614134	0.00831892	0.00985962	0	0	0.0364332	0.00790654	0	0	0.00608941	0.0119226	0.00763666	0.0078436	0.0391653	0	0.00544931	0.0102092	0	0.0349549	0	0.0261213	0.0104282	0.0282762	0.00887623	0	0	0	0.0198458	0.0157213	0	0	0.00911404	0	0	0	0.00657148	0	0.00234678	0
UTS2B	0.0146739	0.0466191	0.0187856	0.0051104	0.0108516	0	0	0.00598939	0.0063454	0	0.00178066	0	0	0	0.00748365	0	0	0.00705945	0.012084	0.0155347	0	0.00903944	0	0	0.00802733	0	0	0	0.0253359	0.0107286	0	0	0.00187447	0	0	0.0330604	0.00263995	0.00206948	0	0.00450584	0	0.0824398	0.0373654	0	0	0.03111	0	0
CCDC50	0.252981	0.280451	0.213557	0.285894	0.255681	0.231871	0.320942	0.215557	0.16456	0.120522	0.185636	0.132394	0.165611	0.185196	0.151886	0.119518	0	0.100675	0.212756	0.221916	0.194109	0.116901	0.323446	0.122044	0.218927	0.167325	0	0.433901	0.293395	0.310496	0.305788	0.230427	0.211363	0.155844	0.23439	0.117524	0.18547	0.228531	0	0.288745	0.175596	0.242524	0.2604	0.508645	0.257023	0.149774	0.0930981	0.292442
FGF12	0.230234	0.220971	0.0998728	0.174392	0.143904	0.101269	0.112762	0.104091	0.0729497	0.0493735	0.12182	0.253926	0.151421	0.0994392	0.147038	0.109506	0	0.104667	0.107993	0.134734	0.0915866	0.0859646	0.119373	0.0583407	0.0907009	0.365154	0	0.177801	0.135238	0.187988	0.19884	0.117325	0.188636	0.102263	0.176936	0.0630722	0.102841	0.187468	0	0.171767	0.133406	0.2164	0.18664	0.259427	0.118964	0.104531	0.0780598	0.134038
MB21D2	0.197053	0.2643	0.278619	0.259883	0.251838	0.261161	0.211221	0.218161	0.195093	0.12979	0.168724	0.159643	0.118938	0.179576	0.223331	0.221863	0	0.248882	0.170481	0.157981	0.238314	0.149311	0.19179	0.227671	0.166949	0.158267	0	0.307046	0.191902	0.306439	0.384741	0.185747	0.236634	0.222484	0.160133	0.184136	0.189368	0.216163	0	0.220095	0.267645	0.19031	0.290711	0.364342	0.180864	0.184322	0.162537	0.376687
ATP13A5	0.022672	0.0367536	0.00414435	0.0281896	0.0311259	0.0107819	0.0083432	0.00916651	0.0041266	0	0.00425063	0	0	0.0239768	0.0140938	0.00880961	0	0.0103459	0.013227	0	0.00619436	0.0197041	0	0	0	0	0	0	0.0265586	0.0691306	0	0.0110241	0.00122292	0.00663355	0.00524435	0.00124909	0.0104551	0.00818668	0	0.0385971	0.0575142	0	0.00884305	0.0397764	0.0126035	0.0338131	0	0
ATP13A4	0.0334301	0.107011	0.0307382	0.0579993	0.0678449	0.0232784	0.0192071	0.0598285	0.0301757	0.0113319	0.0421484	0.0808423	0	0.0514388	0.022729	0.0230356	0	0.0521149	0.0383557	0.0272196	0.0377058	0.0279612	0.106665	0.0365218	0.0583273	0.0112464	0	0.0201843	0.0663056	0.0886428	0.0726868	0.0239984	0.0478099	0	0.0422671	0.0607352	0.018872	0.0407958	0	0.0169168	0.0364884	0	0.0313728	0.0821917	0.0522423	0.0421771	0.0179139	0
OPA1	0.386885	0.495534	0.273543	0.4355	0.397674	0.396826	0.401896	0.289363	0.177338	0.277544	0.246408	0.385612	0.604608	0.300509	0.29007	0.368559	0	0.32649	0.340418	0.302191	0.346062	0.167556	0.512926	0.117137	0.250069	0.459364	0	0.573711	0.517642	0.522863	0.554045	0.291106	0.346372	0.255663	0.416368	0.2094	0.222794	0.312799	0	0.327372	0.26339	0.3728	0.527847	0.646275	0.212171	0.229098	0.154028	0.6961
HES1	0	0	0.00151556	0	0	0	0.00385995	0	0.00178972	0.004752	0.00138596	0	0	0	0	0.00721247	0	0	0.00462534	0.00507943	0.00360232	0	0	0	0	0.00284868	0	0	0	0	0	0	0.00421777	0	0	0	0.00338313	0.0085038	0	0	0	0	0	0	0.00671851	0	0.00646222	0
CPN2	0	0.00722091	0	0	0	0.00286255	0	0.00421029	0	0	0	0	0	0	0	0	0	0	0	0	0	0	0	0	0	0	0	0	0	0	0	0	0.000676008	0	0	0	0.00157537	0.00117963	0	0	0	0	0	0	0	0	0	0.0498091
LRRC15	0	0	0	0	0	0	0	0	0	0	0	0	0	0	0	0.00872781	0	0	0	0	0	0	0	0	0	0	0	0	0	0	0	0.00945994	0	0	0	0	0	0	0	0	0	0	0.00534443	0	0	0	0	0
ATP13A3	0.319223	0.287398	0.1929	0.28517	0.266929	0.265274	0.226994	0.207269	0.184728	0.201279	0.20272	0.255506	0.377744	0.202216	0.270639	0.242304	0	0.253233	0.271893	0.305908	0.223061	0.186288	0.292987	0.144292	0.231076	0.334003	0	0.384526	0.405088	0.367922	0.334148	0.245798	0.218002	0.228137	0.158054	0.136962	0.19993	0.199424	0	0.262931	0.231104	0.264211	0.434491	0.30659	0.228802	0.196555	0.148456	0.300649
TMEM44	0.142175	0.164359	0.125627	0.16558	0.198222	0.113705	0.10645	0.159497	0.159799	0.095358	0.107223	0.161642	0.16765	0.220627	0.281441	0.221269	0	0.208259	0.125471	0.189804	0.18376	0.100468	0.281599	0.076543	0.102999	0.266554	0	0.204698	0.138374	0.214693	0.217894	0.208851	0.171404	0.102284	0.15355	0.198917	0.124061	0.154807	0	0.124854	0.190923	0.147452	0.203961	0.151721	0.160077	0.111479	0.132878	0
LSG1	0.10497	0.102906	0.0525122	0.164186	0.065984	0.060044	0.213295	0.0674001	0.081612	0.0872242	0.0903589	0.0837459	0.0344482	0.132789	0.0400624	0.0750133	0	0.103364	0.109325	0.109778	0.107756	0.059776	0.0172573	0.0804882	0.0822394	0.111983	0	0.120705	0.0564913	0.090305	0.0756101	0.106876	0.0801315	0.0711865	0.0281756	0.0483301	0.0838463	0.065069	0	0.103001	0.0581942	0.0148574	0.122057	0.0409138	0.0683034	0.0108345	0.0219334	0
FAM43A	0	0.0114077	0.0226358	0.019172	0.0599466	0.071303	0.162102	0.033102	0.0473515	0.0152418	0.0158867	0.00511063	0.0679701	0.0869834	0.0132133	0.0514215	0	0	0.0846068	0.0220926	0.0509904	0.0367042	0.121553	0.0163327	0.0328925	0.0312053	0	0.0222665	0.058398	0.0497685	0.136592	0.114305	0.0072382	0.0362901	0.0375668	0.00670208	0.0657666	0.00767386	0	0.0185122	0.0526476	0.0282262	0.0217602	0	0.0470671	0.0127422	0.0470647	0
XXYLT1	0.301268	0.246482	0.162023	0.299702	0.240411	0.186828	0.121982	0.16279	0.19604	0.139356	0.147054	0.302726	0.434668	0.292557	0.336491	0.249542	0	0.269322	0.194436	0.229611	0.200269	0.20694	0.270365	0.144905	0.145823	0.218385	0	0.155658	0.21477	0.23829	0.214875	0.227451	0.187992	0.162764	0.249304	0.169305	0.180357	0.134139	0	0.23453	0.235837	0.254318	0.295672	0.0417653	0.157146	0.145014	0.125452	0.413027
ACAP2	0.458657	0.412859	0.294488	0.569964	0.435248	0.383442	0.38561	0.297448	0.233446	0.179191	0.232039	0.437057	0.682409	0.269868	0.396224	0.319155	0	0.305519	0.361698	0.489265	0.333487	0.161058	0.656246	0.142234	0.346223	0.456257	0	0.673727	0.532231	0.58897	0.604057	0.207083	0.345396	0.199634	0.528526	0.231314	0.250621	0.35318	0	0.461532	0.381723	0.552581	0.464149	0.664904	0.263792	0.258615	0.216504	0.135296
PPP1R2	0.217181	0.156447	0.196995	0.228734	0.20387	0.192256	0.183856	0.236146	0.159769	0.142788	0.164385	0.13255	0.218967	0.198493	0.176304	0.264167	0	0.198123	0.255778	0.184374	0.166883	0.144633	0.507126	0.10846	0.169072	0.0794463	0	0.22306	0.327816	0.233036	0.257452	0.173624	0.161935	0.0845382	0.182728	0.106676	0.148677	0.178641	0	0.268599	0.239086	0.219591	0.309134	0.28816	0.160936	0.10703	0.0887408	0.278795
APOD	0.0399977	0.0570271	0.0188502	0.0415015	0.0223249	0.00942181	0.0829727	0.0262991	0.0622996	0.0145739	0.0148904	0.0204221	0.157288	0.0634553	0.0450706	0.0448127	0	0.00767821	0.0175585	0.0293418	0.0325849	0.0188022	0.0172573	0.00611306	0.0287963	0.0412264	0	0.104345	0.0586102	0.0977027	0.218058	0.0190369	0.0516454	0.00877665	0.0359485	0	0.0263154	0.0868041	0	0	0.0213813	0.00778578	0.0386067	0.010897	0.0607052	0.0324839	0.00238511	0
MUC20	0.00513937	0.052105	0.0414687	0.0111681	0.0112708	0.00219457	0.0506229	0.0212609	0.0104115	0.00430929	0.00868993	0	0	0	0	0	0	0.0103801	0.0228462	0	0.00777821	0.00169991	0.0462183	0.00925256	0	0.0071784	0	0.0114748	0.00869476	0.0139006	0.0797017	0.0217444	0.00729256	0.0266784	0.00416497	0.00447925	0.0201619	0.00129714	0	0.00169498	0.0060975	0	0.0429647	0.0541755	0.0229401	0	0.00929981	0
MUC4	0.00676905	0.016594	0.0117465	0.0245549	0.030606	0.013101	0	0.011388	0.0110899	0.0308599	0.00173007	0	0	0.0440905	0	0.00300628	0	0.00852942	0.0302468	0.0181134	0.0228679	0.0130235	0	0.0145326	0	0.0213411	0	0.0208317	0.00627399	0.00274616	0	0.0329153	0.00184106	0	0.00416497	0	0.00853349	0.00301905	0	0	0.0166501	0	0.0471159	0	0	0.0264227	0	0.119919
TNK2	0.247931	0.334946	0.214393	0.328285	0.289333	0.190257	0.259057	0.253179	0.18604	0.19995	0.198965	0.357276	0.632687	0.247605	0.393202	0.267041	0	0.263721	0.254863	0.411918	0.245205	0.155993	0.381214	0.0781377	0.238023	0.339675	0	0.416296	0.330378	0.434198	0.388922	0.303801	0.269832	0.257975	0.263212	0.195732	0.158766	0.256501	0	0.313909	0.262001	0.329163	0.30559	0.371423	0.211952	0.154377	0.162007	0.24263
TFRC	0.117625	0.168366	0.135983	0.192061	0.152321	0.165836	0.10262	0.204591	0.12171	0.0893677	0.105732	0.12185	0.193385	0.266569	0.132196	0.192229	0	0.117105	0.172599	0.208621	0.162237	0.109865	0.0486839	0.0994332	0.113846	0.105679	0	0.229548	0.234199	0.231023	0.288077	0.211103	0.115176	0.137938	0.233038	0.133171	0.160901	0.184396	0	0.188752	0.10018	0.12261	0.238329	0.210788	0.177538	0.175533	0.0673745	0.160335
ZDHHC19	0.0517867	0.00939961	0.00886408	0.0430066	0.0347698	0.0115989	0.0339697	0.0119875	0.0243135	0.0156033	0.0194668	0	0.0650928	0.0391896	0.0296057	0.0336047	0	0.0254897	0.0224429	0.0107463	0.0328458	0.0154294	0	0.0381107	0.00677354	0.0612315	0	0	0.0181381	0.0293644	0.019022	0.0460269	0.019941	0.0120499	0.00940933	0.00241911	0.0121078	0.0375173	0	0.0155983	0.00463842	0.0426321	0.047149	0	0	0.0395109	0.00308964	0.101373
SLC51A	0.0116604	0.0066853	0.0427396	0.0728728	0.0447336	0.00848546	0.0173871	0.0363978	0.0236342	0.016013	0.0270775	0.00565759	0	0.0395312	0.0453369	0.0779384	0	0.0342971	0.0645309	0.0116986	0.0320627	0.0260102	0	0.0280629	0.00942022	0.0126705	0	0.0307703	0.10855	0.0535881	0.0173653	0.0367616	0.0210625	0.0142752	0.0239541	0.00884711	0.022933	0.0159631	0	0.0296554	0.0162624	0	0.0785384	0	0.00804453	0.0145803	0.0153625	0
PCYT1A	0.200341	0.155295	0.152901	0.155356	0.226234	0.123874	0.130598	0.153315	0.142538	0.113787	0.135133	0.159646	0.0751477	0.165605	0.185379	0.173844	0	0.109121	0.14733	0.192507	0.166898	0.117528	0.274128	0.0507823	0.0894975	0.171017	0	0.0887371	0.209956	0.213079	0.21897	0.279047	0.173446	0.126593	0.172114	0.111472	0.160386	0.161938	0	0.194185	0.157405	0.157191	0.215702	0.122207	0.132039	0.0941277	0.130864	0.180173
AC069257.3	0.0161915	0.0103863	0.0131799	0.0179876	0.00914903	0.00343386	0.0284948	0.0109909	0.0169261	0.0123813	0.00208488	0.0094101	0	0	0	0.0175416	0	0	0.0102422	0	0.0161589	0.00591292	0	0.0202077	0.0299927	0.0249908	0	0.0112289	0.0118432	0.0136079	0	0.0270451	0.00627854	0.0216656	0.00454439	0.0126565	0.0252339	0.0134344	0	0.0169888	0	0	0	0.00835831	0.0200041	0	0.00234678	0
TM4SF19-TCTEX1D2	0	0	0	0	0	0	0	0	0	0	0	0	0	0	0	0	0	0	0	0	0	0	0	0	0	0	0	0	0	0	0	0	0.0017059	0	0	0	0	0	0	0	0	0	0	0	0	0	0	0
UBXN7	0.299172	0.244424	0.223969	0.371869	0.325535	0.292649	0.21451	0.283309	0.164836	0.19013	0.191711	0.274641	0.156585	0.236651	0.279926	0.245985	0	0.245377	0.321119	0.225424	0.231107	0.154266	0.162424	0.11601	0.18965	0.203992	0	0.44853	0.275299	0.386928	0.279457	0.320259	0.243124	0.194296	0.251064	0.208763	0.190284	0.234939	0	0.269923	0.177315	0.179743	0.343361	0.206323	0.294211	0.181579	0.159878	0.447188
RNF168	0.249326	0.255495	0.178996	0.29225	0.255396	0.227382	0.168964	0.202158	0.174114	0.20739	0.161094	0.26458	0.0965601	0.230972	0.201305	0.219588	0	0.265845	0.21485	0.266963	0.192862	0.180902	0.178508	0.209798	0.220468	0.236334	0	0.25735	0.374794	0.217981	0.340397	0.319006	0.224084	0.167158	0.240588	0.153689	0.172883	0.258943	0	0.388872	0.267508	0.317599	0.393185	0.382123	0.285002	0.168233	0.160042	0.0393032
SMCO1	0.0104511	0	0.00365538	0	0	0.0124549	0.00502623	0.00414395	0.00562273	0.014165	0.0037634	0	0	0.00755588	0.0101715	0	0	0.0216429	0.00716085	0	0.0052373	0.00897865	0	0	0	0	0	0	0.0314357	0.0266939	0	0	0.0173597	0	0.0139871	0	0.00261354	0	0	0.0217216	0.0115446	0	0	0	0.00237026	0.00260023	0	0
WDR53	0.0243851	0.0784127	0.0468847	0.0573241	0.0512935	0.0237646	0.0240182	0.052852	0.0475381	0.00886929	0.0310803	0.0463182	0.100362	0.0705864	0.0426401	0.0547414	0	0.0168227	0.0628363	0.0385237	0.0281289	0.0273746	0	0.0362629	0.0299294	0.0182096	0	0.0878122	0.0145136	0.0243174	0.0214459	0.0218956	0.0446653	0.093118	0	0.015163	0.0362476	0.0682529	0	0.0635903	0.0516388	0.0445749	0.0375468	0.0484039	0.0376825	0.0410521	0.0240378	0
FBXO45	0.114003	0.118921	0.0626377	0.0972163	0.0962054	0.100684	0.106983	0.0575718	0.0785532	0.088	0.103816	0.0369394	0.0510004	0.0919784	0.0198674	0.0819579	0	0.0678935	0.17125	0.0442064	0.079911	0.0580448	0.132498	0.0998962	0.133285	0.0845573	0	0.223185	0.171284	0.128835	0.05303	0.156772	0.0579615	0.0261093	0.0233382	0.0506036	0.11139	0.0905769	0	0.0872591	0.0384171	0.0570962	0.114697	0.0707509	0.0821564	0.0104188	0.0298895	0
PIGX	0.146157	0.180287	0.123677	0.204107	0.161233	0.216263	0.158659	0.131862	0.124664	0.130877	0.155775	0.0975476	0.298093	0.125015	0.179213	0.207244	0	0.11187	0.203001	0.131489	0.107288	0.0982913	0.107486	0.0832469	0.163258	0.15341	0	0.103382	0.182799	0.142429	0.233353	0.0968943	0.126081	0.0974778	0.0778026	0.0869315	0.115518	0.125313	0	0.131252	0.129937	0.198915	0.184034	0.0840595	0.133236	0.065281	0.0419084	0.233236
CEP19	0.0270121	0.0262175	0.0560458	0.0597513	0.0269386	0.0396274	0.0653019	0.0683946	0.0483125	0.014921	0.0375699	0.00191656	0.0114775	0.0646458	0.0471667	0.0973097	0	0.046475	0.0444776	0.0178531	0.0666044	0.0523789	0.0913266	0.0611816	0.0317612	0.00882753	0	0	0.0558708	0.0430088	0.0291071	0.0198381	0.0284178	0.0201717	0.0336655	0.0255286	0.08858	0.072716	0	0.0136962	0.0500031	0.016119	0.0520536	0.0118543	0.0419339	0.0117309	0.0127689	0.101373
PAK2	0.333496	0.229258	0.23702	0.279346	0.21102	0.27555	0.220823	0.255558	0.182089	0.130206	0.196006	0.336097	0.590276	0.272955	0.314093	0.228518	0	0.252515	0.213722	0.253337	0.23458	0.1655	0.328682	0.132071	0.259403	0.265319	0	0.310704	0.3279	0.288166	0.441912	0.329635	0.228344	0.207271	0.241912	0.15979	0.202072	0.281188	0	0.286382	0.259086	0.270636	0.281794	0.307138	0.256711	0.374898	0.128645	0.169811
SENP5	0.440181	0.464658	0.292322	0.417978	0.372902	0.411762	0.341166	0.295984	0.208906	0.250036	0.255337	0.343275	0.616167	0.360877	0.322386	0.306398	0	0.369074	0.309783	0.306184	0.293781	0.160787	0.562336	0.0906902	0.244436	0.459879	0	0.511994	0.432445	0.393586	0.484762	0.349147	0.354995	0.217186	0.392028	0.251402	0.209624	0.307621	0	0.469207	0.335554	0.360074	0.442654	0.489777	0.234461	0.239663	0.185546	0.207307
NCBP2	0.0601191	0.0820207	0.0904348	0.165845	0.0990809	0.0832866	0.131589	0.0854759	0.107479	0.0420581	0.120349	0.0512998	0.111468	0.153029	0.0801047	0.140034	0	0.105562	0.157784	0.0728747	0.106769	0.0653294	0.0486839	0.0507861	0.114356	0.103074	0	0.0676425	0.12074	0.125693	0.0953332	0.138172	0.100904	0.036199	0.0129203	0.0628054	0.0863546	0.0832077	0	0.182149	0.138923	0.023022	0.169961	0.0597245	0.0990781	0.0183685	0.0861363	0
PIGZ	0.204051	0.221314	0.214378	0.304534	0.239328	0.176991	0.166358	0.202465	0.204767	0.140444	0.156274	0.0996905	0.130562	0.203905	0.374879	0.284839	0	0.264407	0.190064	0.238943	0.236981	0.159365	0.262356	0.157014	0.133799	0.231271	0	0.330046	0.304647	0.237284	0.288989	0.243078	0.201819	0.203494	0.133973	0.1762	0.167928	0.224883	0	0.230595	0.197678	0.19232	0.2942	0.153214	0.166924	0.246967	0.159103	0.0498091
MELTF	0.190654	0.111828	0.123286	0.291708	0.260846	0.243278	0.100839	0.146652	0.233594	0.0982977	0.119308	0.181924	0.553903	0.277277	0.239979	0.159616	0	0.354724	0.246584	0.183943	0.174634	0.193539	0.120433	0.244181	0.114646	0.114806	0	0.109534	0.192343	0.185987	0.154488	0.186656	0.13735	0.162763	0.237385	0.1939	0.0550009	0.0801518	0	0.244219	0.303383	0.223685	0.230121	0.0330538	0.102947	0.200211	0.206874	0.22428
DLG1	0.364095	0.310728	0.186069	0.310508	0.237313	0.318532	0.287981	0.203422	0.139763	0.174312	0.12404	0.439122	0.635976	0.221872	0.391999	0.202707	0	0.153751	0.176052	0.325087	0.196987	0.130102	0.730028	0.0974821	0.185327	0.331226	0	0.534157	0.23343	0.585316	0.472554	0.253648	0.224332	0.151598	0.380826	0.178052	0.218441	0.201619	0	0.410645	0.146006	0.233374	0.296049	0.736315	0.31534	0.147642	0.0906228	0.0381721
BDH1	0.37936	0.376407	0.244282	0.402607	0.3582	0.289839	0.150391	0.268296	0.225343	0.219703	0.226149	0.439553	0.63056	0.193836	0.472344	0.324515	0	0.37227	0.337481	0.382314	0.30001	0.17141	0.576468	0.148999	0.257204	0.360558	0	0.189366	0.343654	0.461559	0.466259	0.322129	0.309758	0.213188	0.483485	0.23451	0.169494	0.256756	0	0.34585	0.366536	0.402366	0.422699	0.436233	0.169663	0.202945	0.171161	0.169108
RUBCN	0.334376	0.38304	0.260857	0.432711	0.346266	0.317459	0.270706	0.312344	0.205656	0.184696	0.223117	0.265881	0.460919	0.324874	0.288586	0.351679	0	0.244989	0.307005	0.342509	0.254333	0.163802	0.398638	0.152528	0.219658	0.400928	0	0.491932	0.39558	0.406785	0.47831	0.272643	0.267548	0.25483	0.309102	0.120926	0.207807	0.28412	0	0.392223	0.277891	0.382801	0.381962	0.506607	0.253125	0.139698	0.173385	0.242495
FYTTD1	0.177565	0.133579	0.119055	0.20092	0.149913	0.133142	0.177665	0.139295	0.115036	0.142575	0.0984586	0.122691	0.0217376	0.0789707	0.169395	0.152182	0	0.134115	0.19243	0.15011	0.191824	0.102943	0.15158	0.0671862	0.139958	0.148931	0	0.202041	0.240045	0.217008	0.22675	0.187032	0.0852688	0.106552	0.120629	0.105463	0.135184	0.13964	0	0.214116	0.132758	0.147333	0.190855	0.136359	0.150102	0.0947216	0.082146	0.148498
LRCH3	0.439329	0.359527	0.289287	0.454094	0.340336	0.399293	0.302829	0.325911	0.209246	0.115986	0.2306	0.387729	0.460215	0.264871	0.333897	0.381634	0	0.312057	0.352884	0.334304	0.25586	0.180394	0.720107	0.105501	0.280053	0.472029	0	0.481943	0.461564	0.485256	0.562078	0.308816	0.324724	0.266961	0.345923	0.195524	0.243819	0.29221	0	0.435913	0.367712	0.399399	0.460508	0.590407	0.292354	0.180389	0.158572	0.374781
IQCG	0.171526	0.134854	0.102695	0.225914	0.0922494	0.113523	0.167693	0.123897	0.131873	0.0788367	0.108964	0.0943028	0.0307088	0.167227	0.113917	0.137672	0	0.139086	0.122609	0.0929256	0.109841	0.0740501	0.0645299	0.0690667	0.0904565	0.0314074	0	0.160856	0.170738	0.183505	0.122095	0.217014	0.152526	0.108068	0.127649	0.0985713	0.0999508	0.077631	0	0.163638	0.128195	0.0596593	0.222224	0.0312826	0.13151	0.062358	0.0595691	0
RPL35A	0.0967487	0.0390218	0.125733	0.27833	0.165573	0.140864	0.152536	0.176684	0.158024	0.0352508	0.0914058	0.0442246	0.161273	0.271254	0.130544	0.126013	0	0.151698	0.252926	0.128463	0.239919	0.126574	0.234555	0.0718022	0.106284	0.131811	0	0.128269	0.200554	0.198308	0.0980637	0.28374	0.142693	0.0400152	0.0642293	0.0227656	0.199943	0.103401	0	0.112814	0.139093	0.0997349	0.391001	0.11713	0.18185	0.0800303	0.0272247	0.0393032
LMLN	0.261045	0.247783	0.175022	0.20929	0.214786	0.257415	0.133753	0.166485	0.134381	0.11755	0.13237	0.160979	0.119676	0.253327	0.237816	0.231475	0	0.212746	0.159594	0.155192	0.140979	0.128504	0.225187	0.111937	0.181024	0.145231	0	0.171632	0.157004	0.200702	0.275052	0.115492	0.169066	0.178002	0.11259	0.120023	0.125473	0.180908	0	0.159091	0.161854	0.169761	0.142527	0.162481	0.132477	0.0620857	0.0616729	0.0966141
ZNF595	0.132997	0.0776678	0.121058	0.185409	0.146979	0.182571	0.140173	0.096224	0.102193	0.066379	0.0855547	0.0437026	0.0957519	0.127839	0.0779552	0.156829	0	0.0762381	0.122944	0.0964868	0.113369	0.094863	0.263138	0.084038	0.0679949	0.148849	0	0.154594	0.170833	0.189611	0.18828	0.135841	0.115545	0.106516	0.0871766	0.0490804	0.101362	0.092827	0	0.139949	0.0930054	0.180583	0.211994	0.24007	0.12093	0.0590192	0.051061	0.160335
ZNF718	0.307262	0.315085	0.207604	0.283738	0.253434	0.238691	0.255987	0.211881	0.174525	0.123905	0.172506	0.260784	0.0985106	0.163911	0.17741	0.248918	0	0.228521	0.268451	0.324422	0.229143	0.164272	0.309329	0.135861	0.155729	0.283063	0	0.325385	0.320452	0.267742	0.243672	0.243344	0.182795	0.110582	0.30238	0.154601	0.216763	0.246309	0	0.25081	0.167634	0.265528	0.340779	0.342843	0.214191	0.0674559	0.0852953	0.504567
ZNF732	0.00419546	0.0125726	0.00780102	0.033328	0.0173876	0.00680027	0.00687354	0.0328093	0.0117129	0	0.00967641	0	0	0	0.00540683	0.0327451	0	0.00357221	0.0172491	0.0091716	0.0252956	0.00418125	0.0785933	0.0381983	0.00198016	0.012103	0	0	0.0299134	0.0537749	0.0451641	0.00444263	0.0387333	0.0518393	0.0422671	0.0111134	0.0156299	0.00437558	0	0	0.0255934	0	0.0356846	0.0112878	0.00804453	0.0377819	0.00225949	0
ZNF141	0.112373	0.198999	0.143803	0.186243	0.12546	0.160037	0.216843	0.165776	0.110759	0.129188	0.111752	0.129325	0.0902618	0.108666	0.136027	0.128522	0	0.111028	0.162442	0.146046	0.152187	0.110731	0.184644	0.118804	0.114193	0.16994	0	0.176363	0.22508	0.188647	0.193457	0.1709	0.131733	0.0725585	0.21679	0.116647	0.128074	0.131624	0	0.117839	0.0706315	0.193659	0.192939	0.220345	0.164081	0.22001	0.10011	0.232805
ZNF721	0.378431	0.407949	0.267347	0.490371	0.433693	0.356655	0.291397	0.353348	0.183502	0.194984	0.176961	0.46951	0.683378	0.271954	0.327327	0.322373	0	0.271867	0.285662	0.439133	0.254687	0.154161	0.663287	0.205648	0.287461	0.558923	0	0.668882	0.429103	0.542245	0.619807	0.188681	0.313357	0.22871	0.515041	0.251373	0.214894	0.311982	0	0.464605	0.347686	0.524394	0.407256	0.578065	0.295256	0.21145	0.161175	0.553513
PIGG	0.197824	0.177757	0.125981	0.185067	0.150943	0.190599	0.12054	0.20024	0.136513	0.121196	0.144132	0.260307	0.250443	0.197622	0.207967	0.177499	0	0.134954	0.187892	0.148937	0.15852	0.117168	0.254858	0.0700141	0.0853066	0.136262	0	0.249729	0.246244	0.189635	0.229172	0.215888	0.17053	0.110217	0.116858	0.147708	0.108242	0.174901	0	0.135205	0.220194	0.175775	0.28446	0.151314	0.111935	0.0661908	0.0879896	0.156333
PDE6B	0.098774	0.0550651	0.125257	0.187383	0.110515	0.112235	0.0363306	0.118007	0.12036	0.0527913	0.0699498	0.0679795	0.125427	0.082485	0.0604288	0.169869	0	0.165644	0.185533	0.0884645	0.124809	0.073729	0	0.0939763	0.0365971	0.0474667	0	0.0573128	0.230146	0.0573574	0.0743516	0.169399	0.0640147	0.0845141	0.0679403	0.12475	0.0728825	0.0810193	0	0.110656	0.0943296	0.0393037	0.269041	0	0.0685013	0.21185	0.060201	0.0393032
ATP5ME	0.102642	0.0926234	0.0863265	0.259253	0.149882	0.173783	0.169415	0.0784586	0.108058	0.0589439	0.0941619	0.0811011	0.200456	0.269432	0.0911593	0.0947994	0	0.11468	0.166303	0.115575	0.121588	0.0637669	0.155132	0.0694787	0.119923	0.12158	0	0.19762	0.187158	0.124082	0.189523	0.149159	0.100851	0.0577494	0.0849352	0.0569133	0.0900695	0.100157	0	0.0765489	0.0571859	0.0247249	0.199299	0.101722	0.0962365	0.0393263	0.0375892	0.242495
MYL5	0.0401739	0.0171597	0.00435153	0.0282225	0.0072998	0.0269236	0	0.00839803	0.0148567	0.00833846	0.0127533	0.0323673	0	0.0547541	0.0757687	0.010238	0	0.0135806	0.00415249	0.0161294	0.00267169	0.0102874	0	0.0321311	0.0154795	0.116775	0	0	0.0224308	0.0111949	0	0.0167119	0.0113853	0	0.025147	0.00528578	0.00652025	0.0171348	0	0.0156984	0.0194628	0	0.0226762	0.046252	0.0217488	0	0.0114801	0
SLC49A3	0	0	0	0	0	0	0	0	0.00134171	0	0	0	0	0	0	0	0	0	0.0110329	0	0.00214193	0.00134454	0	0	0	0	0	0	0	0	0	0.00951856	0.00430456	0	0	0	0	0	0	0	0	0	0	0	0	0	0	0
PCGF3	0.114609	0.147331	0.142489	0.223899	0.13264	0.136422	0.173804	0.144109	0.139935	0.0755187	0.0994337	0.153956	0.238928	0.154136	0.189472	0.144206	0	0.169318	0.136996	0.148784	0.15852	0.0925489	0.179716	0.099819	0.134148	0.11973	0	0.184686	0.208541	0.180475	0.105627	0.196427	0.169286	0.158236	0.120524	0.0878267	0.166657	0.14949	0	0.219349	0.135644	0.126693	0.221016	0.128335	0.136821	0.121501	0.0704681	0.235613
CPLX1	0.340782	0.348636	0.276284	0.466867	0.355216	0.35986	0.315835	0.33219	0.228979	0.188002	0.243457	0.328474	0.710331	0.295527	0.348276	0.306945	0	0.299654	0.339681	0.382705	0.358483	0.247485	0.419254	0.121581	0.35616	0.363448	0	0.363639	0.389488	0.432491	0.506017	0.345592	0.316911	0.202677	0.264	0.251681	0.316465	0.365868	0	0.413935	0.282295	0.269863	0.481098	0.599373	0.310057	0.271068	0.232091	0.241988
GAK	0.266789	0.293785	0.188909	0.255149	0.233042	0.216756	0.273037	0.254934	0.17529	0.168651	0.152233	0.300323	0.422087	0.2544	0.30951	0.26003	0	0.25725	0.206785	0.226619	0.227327	0.176819	0.287346	0.143738	0.205449	0.288793	0	0.122026	0.303403	0.273379	0.315741	0.316677	0.258097	0.174744	0.332911	0.158904	0.166897	0.155342	0	0.313831	0.251753	0.447859	0.321761	0.270531	0.144704	0.168425	0.188598	0.209434
TMEM175	0.25463	0.252605	0.202452	0.421992	0.27972	0.256286	0.241802	0.291891	0.233457	0.115756	0.188407	0.226526	0.527039	0.242646	0.29401	0.314319	0	0.231733	0.281447	0.235481	0.230413	0.1323	0.265103	0.127442	0.172082	0.248977	0	0.31103	0.335658	0.363401	0.30949	0.176617	0.207694	0.220316	0.272872	0.167055	0.165372	0.230502	0	0.312173	0.220839	0.133599	0.349854	0.361718	0.201013	0.224991	0.128773	0.160335
DGKQ	0.199743	0.0621534	0.102817	0.137404	0.202913	0.0887197	0.0630426	0.13511	0.1001	0.0950167	0.0764985	0.0361122	0.122463	0.0992296	0.183998	0.116522	0	0.122324	0.102465	0.111967	0.103489	0.0811823	0.10339	0.0662276	0.0770058	0.0920171	0	0.12399	0.119524	0.264005	0.16824	0.162349	0.110446	0.0440766	0.107002	0.051096	0.0591632	0.0445832	0	0.117249	0.140975	0.141971	0.120083	0.131883	0.0915732	0.175078	0.0801036	0.0498091
SLC26A1	0.0328752	0	0.000423733	0.0023726	0.00489078	0.00890803	0	0.00450355	0.00121389	0	0.00423301	0	0	0	0.0295629	0	0	0.0026017	0	0	0	0.000941342	0	0	0.00590136	0	0	0	0.00399822	0	0	0.0142041	0.0145723	0	0	0	0	0	0	0.00432852	0	0	0.0127482	0	0	0	0	0
IDUA	0.0214709	0.0900487	0.0270115	0.03936	0.0292714	0.0418814	0.0566356	0.0163644	0.0345785	0.0200341	0.0567338	0.0698524	0	0.0969854	0.0819354	0.0883691	0	0.0528836	0.0722022	0.0442298	0.0551267	0.0137076	0.056567	0.0321823	0.0222415	0.0332185	0	0	0.019612	0.057031	0	0.0663232	0.0253825	0.0353515	0.0231277	0.025644	0.022177	0.00468451	0	0.0351215	0.0415602	0	0.00858905	0.0760551	0.040141	0.046229	0.0241644	0
FGFRL1	0.0583714	0.0318832	0.0209826	0.00872649	0.0153575	0.0244943	0.0416407	0.0281251	0.02378	0.0368409	0.0197802	0.0778855	0	0.0386793	0.0166173	0.0414708	0	0.0575436	0.0249193	0.0588282	0.0385225	0.0139617	0	0	0.0167843	0.0104182	0	0.0458062	0.0367388	0.0281345	0.0630386	0.0763766	0.019554	0	0.004924	0.0169681	0.0457757	0.0211653	0	0.0248824	0.011639	0	0.0409879	0.0229278	0.0429292	0.0251579	0.0117751	0
RNF212	0.0758523	0.0427996	0.0925864	0.114639	0.108465	0.0595886	0.0778893	0.0582461	0.067862	0.0280426	0.0474453	0.120969	0.0608737	0.111438	0.108305	0.166171	0	0.111337	0.0839825	0.0939457	0.09742	0.132169	0.145518	0.079121	0.125599	0.0477748	0	0.0924157	0.0923873	0.12362	0.067496	0.166411	0.0703447	0.119572	0.110526	0.0570426	0.0589903	0.0815858	0	0.160545	0.103607	0.124831	0.131351	0.0708581	0.0305355	0.0649999	0.0977204	0
SPON2	0.10816	0.0454419	0.0628241	0.125364	0.112137	0.218775	0.0907115	0.0877003	0.0843569	0.0268487	0.0841359	0.0947416	0.395386	0.00755588	0.185575	0.133792	0	0.0855165	0.0590824	0.0899728	0.0659322	0.0794189	0	0.187895	0.0738569	0.169641	0	0.0963109	0.236791	0.138428	0.0618871	0.0946185	0.0595267	0.114161	0.0958929	0.121072	0.0482746	0.0701474	0	0.0336432	0.105344	0.0715161	0.0900998	0.152502	0.121728	0.0109603	0.0266667	0.112313
CTBP1	0.228202	0.241065	0.187234	0.270932	0.23619	0.297841	0.220628	0.221981	0.154474	0.10184	0.171952	0.148498	0.329849	0.202088	0.166934	0.195159	0	0.186869	0.215278	0.23247	0.184891	0.126641	0.331277	0.0844926	0.26062	0.331129	0	0.440097	0.295348	0.23069	0.298087	0.234159	0.199173	0.111236	0.159217	0.149113	0.209252	0.213665	0	0.261874	0.157064	0.242367	0.232266	0.306176	0.254227	0.0999968	0.0896453	0.285585
MAEA	0.160767	0.229325	0.171483	0.203422	0.129963	0.189393	0.233879	0.215335	0.132458	0.159299	0.143527	0.226057	0.337225	0.109098	0.265411	0.218566	0	0.175331	0.219331	0.169511	0.131028	0.121409	0.277572	0.104828	0.18145	0.179742	0	0.178384	0.16961	0.251412	0.310607	0.162414	0.163519	0.131636	0.220017	0.173239	0.16981	0.16155	0	0.218282	0.234939	0.162706	0.234261	0.156903	0.17375	0.181598	0.085295	0.115653
UVSSA	0.139921	0.192486	0.156784	0.266843	0.228031	0.182736	0.158961	0.12596	0.13794	0.121375	0.138262	0.16285	0.382606	0.191946	0.261045	0.181009	0	0.177484	0.21098	0.208759	0.153695	0.104381	0.189972	0.130385	0.144683	0.126623	0	0.233074	0.246297	0.289088	0.174656	0.254292	0.185976	0.128101	0.130957	0.107333	0.129056	0.190578	0	0.206336	0.196538	0.183202	0.238194	0.170941	0.148075	0.115298	0.101564	0.119919
FAM53A	0.00218164	0.0229879	0.0141752	0.0125151	0.0252339	0.0081238	0.00595724	0.0131462	0.0212441	0.00772347	0.022804	0.0241429	0	0.0323196	0.0335027	0.0330585	0	0.0478873	0.0198593	0.0171934	0.00958834	0.0163371	0	0.0115763	0.00972954	0.0222592	0	0	0.0362045	0.0208564	0.00481506	0.0368031	0.00978036	0.0105999	0.0145902	0.00224048	0.013159	0.024451	0	0.00921207	0.0211255	0.0398894	0.0141	0.0542128	0.00871198	0.0161214	0.0135645	0
SLBP	0.140518	0.0914325	0.105082	0.139984	0.0982445	0.137335	0.224102	0.0973927	0.0755178	0.0728476	0.0957285	0.100514	0.0601765	0.100608	0.0603505	0.188414	0	0.0993772	0.114483	0.0923828	0.101775	0.099649	0	0.0729144	0.151133	0.178024	0	0.122917	0.155042	0.153331	0.200935	0.15847	0.105071	0.0639299	0.0824913	0.0680816	0.141307	0.138344	0	0.106266	0.103659	0.166472	0.174562	0.0643555	0.155682	0.0500531	0.0306782	0.246825
TMEM129	0.0459242	0.0768963	0.0655384	0.108824	0.0753968	0.0763045	0.0458133	0.0684393	0.0495139	0.0548444	0.0361535	0.0405371	0.131967	0.0575811	0.115226	0.0879418	0	0.0742356	0.0600211	0.0657901	0.0823322	0.06386	0.11398	0.0336862	0.0624109	0.025605	0	0.155718	0.126954	0.109781	0.112241	0.105364	0.0708169	0.0251604	0.00772924	0.00675559	0.030801	0.0434242	0	0.0452946	0.06895	0.0426025	0.0940301	0.075722	0.0680555	0.032268	0.0320684	0
TACC3	0.00434595	0.0249648	0.0304021	0.0555582	0.0406775	0.0308576	0.0329943	0.0354866	0.0157237	0.0121228	0.0158437	0.0314371	0	0.00596351	0.0417258	0.0234195	0	0.0269216	0.0387094	0.0223873	0.0131857	0.0089736	0	0.0129022	0.029894	0.0289968	0	0.0105968	0.00799052	0.0482063	0.0664008	0.0259073	0.0361419	0.0113708	0	0.00801527	0.0428932	0.0473072	0	0.0176978	0.0273418	0.0192326	0.0211564	0.0144003	0.0129816	0	0.0332378	0.101373
FGFR3	0.0099563	0	0.00259711	0.0280946	0.0119124	0.0213107	0	0.0345435	0.0137863	0.00409276	0.0103494	0.0153364	0	0	0.00246512	0.00916842	0	0	0.00788602	0.039275	0.00825692	0.00555904	0.1337	0.00496461	0.00914244	0.0743967	0	0	0.0124202	0.0149694	0.0745881	0.00793593	0.0117569	0	0	0.0104356	0.00422844	0.0236074	0	0.00378541	0	0	0.00732627	0.0315414	0	0	0.004571	0
LETM1	0.118123	0.170007	0.0916088	0.125233	0.139678	0.0808851	0.122988	0.0981413	0.106139	0.0849559	0.112908	0.0484785	0.170761	0.216603	0.182067	0.157616	0	0.120902	0.124015	0.126191	0.11384	0.073193	0.0628587	0.10642	0.0866214	0.123542	0	0.117171	0.0934193	0.0945942	0.165251	0.126835	0.124113	0.0723589	0.0857417	0.117934	0.127706	0.141893	0	0.0920808	0.129335	0.154799	0.166718	0.0921732	0.123683	0.0817637	0.0718492	0.114099
NSD2	0.352086	0.35252	0.232019	0.428153	0.305035	0.363054	0.400351	0.324823	0.194317	0.152759	0.235409	0.46119	0.722664	0.187469	0.305086	0.412935	0	0.211482	0.326153	0.360127	0.243364	0.173711	0.439762	0.169577	0.251728	0.424229	0	0.350136	0.468106	0.484254	0.535137	0.295424	0.33318	0.249425	0.499704	0.189729	0.243521	0.310642	0	0.426822	0.379323	0.467546	0.50561	0.489335	0.259835	0.205899	0.18722	0.325839
NELFA	0.382598	0.384837	0.261829	0.410971	0.360785	0.282816	0.359232	0.315366	0.191006	0.196922	0.234403	0.513757	0.606937	0.219023	0.394025	0.218869	0	0.360239	0.253697	0.30747	0.291293	0.176303	0.223666	0.202372	0.258723	0.4632	0	0.510306	0.401029	0.425107	0.474747	0.257612	0.297489	0.303651	0.450084	0.221374	0.213769	0.334844	0	0.351818	0.314454	0.328392	0.378275	0.42939	0.29098	0.153954	0.177987	0.252193
C4orf48	0.0791941	0.0680326	0.0655589	0.16429	0.0587815	0.066863	0.103401	0.0874795	0.0646102	0.0185824	0.046661	0.0541557	0.23065	0.10739	0.0300604	0.0592386	0	0.0672641	0.0979439	0.0366082	0.0764015	0.0359326	0.0966244	0.0364138	0.122478	0.191445	0	0.10985	0.112154	0.0606485	0.107509	0.0966989	0.0603713	0.0542366	0.0270298	0.0275427	0.0614263	0.0582671	0	0.0444767	0.0299037	0.047956	0.0674193	0.318922	0.0528643	0.0152574	0.0142185	0
NAT8L	0.204635	0.259466	0.212209	0.222758	0.259316	0.243739	0.265943	0.269643	0.184965	0.15985	0.169576	0.122657	0.388434	0.202951	0.186459	0.271502	0	0.200875	0.331567	0.25322	0.253166	0.16804	0.226573	0.114733	0.249114	0.311857	0	0.217638	0.312534	0.215715	0.370406	0.252609	0.193678	0.0832681	0.224789	0.105283	0.187201	0.191459	0	0.231481	0.252467	0.133375	0.399074	0.411532	0.320123	0.121517	0.0968037	0.125436
POLN	0.314067	0.379659	0.255163	0.383784	0.386264	0.303096	0.398393	0.341273	0.220387	0.187912	0.219193	0.451501	0.481627	0.343748	0.251331	0.292551	0	0.254272	0.291137	0.30635	0.271332	0.182985	0.533496	0.0833436	0.266875	0.450726	0	0.419581	0.424609	0.591331	0.442539	0.319049	0.26843	0.264146	0.339203	0.257414	0.270423	0.351017	0	0.425703	0.326703	0.491292	0.327889	0.451162	0.38498	0.207424	0.226606	0.334687
HAUS3	0	0	0	0	0	0	0	0	0.000395443	0	0	0	0	0	0	0	0	0	0	0	0	0	0	0	0	0	0	0	0	0	0	0	0	0	0	0	0	0	0	0	0	0	0.0142472	0	0	0	0	0
MXD4	0.099517	0.128793	0.161256	0.238192	0.186985	0.116569	0.251002	0.178229	0.119627	0.0923718	0.111175	0.0491658	0.162811	0.139899	0.138724	0.140297	0	0.192076	0.155126	0.133038	0.130588	0.0849733	0.167437	0.0844836	0.110731	0.149132	0	0.130294	0.159374	0.171656	0.230405	0.218741	0.196267	0.156479	0.0871039	0.0583041	0.157729	0.197791	0	0.129569	0.182936	0.24877	0.250382	0.212548	0.192992	0.0551567	0.0794395	0.133226
ZFYVE28	0.506705	0.46418	0.248007	0.598835	0.399137	0.437189	0.306288	0.258295	0.214027	0.217386	0.215299	0.446878	0.995665	0.342261	0.313792	0.331991	0	0.219568	0.313021	0.28736	0.256661	0.211745	0.843549	0.250409	0.286613	0.497342	0	0.768036	0.398466	0.581163	0.667159	0.228829	0.286493	0.148049	0.59476	0.290842	0.245467	0.253321	0	0.346551	0.345394	0.372216	0.433259	0.72779	0.265433	0.150573	0.0989561	0.207717
CFAP99	0.0169922	0.0380834	0.0124566	0.0431617	0.00786286	0.00963701	0.0133118	0.00681694	0.0100789	0.00888014	0.0199447	0.0154228	0	0	0.0172747	0.0259248	0	0.0431142	0.011019	0.00133159	0.0202745	0.00820093	0	0.0125693	0.00973033	0.0541128	0	0	0.023185	0.025673	0.0551751	0.0189145	0.0030944	0.0166375	0.0422671	0.00453449	0.00523517	0	0	0	0.00270403	0.0157667	0.0111977	0	0	0.014566	0.00950051	0
RNF4	0.19609	0.155937	0.129502	0.225348	0.197979	0.15212	0.189306	0.147586	0.151039	0.111239	0.133157	0.203065	0.221221	0.193227	0.193361	0.181748	0	0.21982	0.18863	0.165178	0.145006	0.115409	0.299564	0.108582	0.155559	0.190408	0	0.226917	0.20918	0.159586	0.232217	0.143561	0.129905	0.123132	0.121748	0.0970622	0.12013	0.135976	0	0.17811	0.230236	0.165633	0.173197	0.132627	0.211718	0.18909	0.0977625	0.101273
FAM193A	0.408888	0.40458	0.238765	0.44612	0.374805	0.332294	0.361051	0.270713	0.219612	0.17706	0.229712	0.403067	0.669179	0.283822	0.444676	0.295149	0	0.38895	0.344379	0.387246	0.274854	0.173225	0.478629	0.197576	0.305657	0.509206	0	0.482434	0.474519	0.493692	0.60169	0.369929	0.322731	0.272306	0.391329	0.197794	0.24496	0.37684	0	0.360772	0.305899	0.36648	0.422452	0.589018	0.277291	0.268911	0.164682	0.396679
TNIP2	0.00641208	0	0.0171799	0.00625661	0.0316586	0	0.0343746	0.0137441	0.00784625	0.0168122	0.00714104	0.00511063	0	0.0107792	0.0278298	0.0110608	0	0.0238332	0.0214753	0.0223396	0.0186278	0.00063461	0	0.00651163	0.0110683	0.00956613	0	0	0.0161216	0.0247581	0	0.00466608	0.00542066	0	0	0	0.0125867	0.00546969	0	0.021822	0.00468853	0	0.0274612	0	0.0143943	0.0112086	0.00792474	0
SH3BP2	0.00468567	0.00421453	0.00376214	0.0118451	0.0404548	0.0167889	0.00269558	0.00796087	0.0276081	0.00983987	0.0215664	0.0178493	0	0.026732	0.0205955	0.0188227	0	0	0.0187797	0.022154	0.00596417	0.00514807	0.0461972	0.00642798	0.0094465	0.0310882	0	0	0.0312588	0.00391416	0.0357203	0.0232104	0.00768278	0.00798105	0	0.0184593	0.0206109	0.018488	0	0.0135387	0.0020968	0.0709219	0.00985287	0	0.0140678	0.0112656	0	0
ADD1	0.485163	0.385839	0.237216	0.482119	0.401014	0.295638	0.38547	0.303745	0.226265	0.223382	0.227396	0.332393	0.780329	0.218346	0.402202	0.365616	0	0.281524	0.315761	0.407891	0.259712	0.116169	0.604826	0.119316	0.236199	0.44044	0	0.519635	0.450834	0.38731	0.555204	0.278858	0.328314	0.274572	0.520737	0.182779	0.196224	0.32152	0	0.359206	0.346774	0.401874	0.492183	0.507727	0.28501	0.251919	0.136929	0.166773
MFSD10	0.121053	0.13283	0.0990511	0.232104	0.152163	0.199356	0.14676	0.158916	0.148326	0.0717434	0.0984357	0.0860345	0.471888	0.272879	0.214765	0.1448	0	0.194764	0.129059	0.181703	0.150005	0.0774427	0.10793	0.056563	0.109852	0.168451	0	0.0947723	0.124662	0.245277	0.208938	0.129675	0.111766	0.0554031	0.121821	0.0780544	0.0940269	0.11021	0	0.106037	0.136219	0.0272888	0.129203	0.319281	0.132921	0.0893106	0.111497	0.0393032
NOP14	0.0884034	0.0294191	0.0614294	0.0533168	0.025319	0.0236361	0.0802231	0.0388507	0.0660944	0.0672791	0.0386754	0.0429875	0	0.0603745	0.142373	0.123022	0	0.0605985	0.0582523	0.021934	0.0443144	0.0644102	0.120456	0.0516554	0.0272838	0.0502174	0	0.069516	0.0726426	0.0968451	0.171418	0.0305867	0.0425604	0.0196489	0.123423	0.0287205	0.0626865	0.0825388	0	0.0234791	0.0510763	0.0452073	0.110009	0.0887713	0.0940439	0.0889776	0.0405244	0.0393032
GRK4	0.341416	0.347275	0.282397	0.376462	0.292171	0.256945	0.236736	0.290466	0.247287	0.197718	0.222473	0.353299	0.58104	0.32917	0.402723	0.283329	0	0.342296	0.291413	0.357391	0.254748	0.181359	0.595937	0.195426	0.182974	0.255939	0	0.32571	0.350739	0.437762	0.48583	0.403666	0.279233	0.255626	0.275752	0.18341	0.193337	0.225569	0	0.428702	0.3119	0.397371	0.364023	0.428447	0.293425	0.331184	0.154023	0.16161
HTT	0.502588	0.352768	0.242746	0.489948	0.368229	0.340025	0.335985	0.333455	0.205951	0.179095	0.247742	0.328035	0.67851	0.256165	0.402303	0.348652	0	0.324655	0.328247	0.376457	0.250292	0.103908	0.612732	0.108471	0.288715	0.462157	0	0.445798	0.383625	0.441349	0.454286	0.251262	0.332962	0.331368	0.484576	0.257699	0.275042	0.322359	0	0.500675	0.365942	0.454343	0.415447	0.665268	0.250646	0.212515	0.132731	0.810531
MSANTD1	0.0386608	0.0174318	0.0166952	0.0636719	0.0345842	0	0.0631322	0.0126954	0.0344339	0.0414047	0.01298	0.0621265	0.0114775	0.0449751	0.0396999	0.0185482	0	0.0630813	0.0114034	0.0216909	0.0424522	0.0251456	0.0462183	0.0134971	0.025947	0.0019809	0	0	0.0249475	0.00978164	0.0156009	0.0644241	0.0501283	0.0252385	0.0966919	0.0416716	0.0420751	0.0556805	0	0.0561297	0.0123531	0	0.0381634	0.0847029	0.0370987	0.0706719	0.0144181	0
RGS12	0.248251	0.276742	0.219388	0.311642	0.273847	0.223252	0.267735	0.190242	0.183164	0.175	0.175154	0.227039	0.241366	0.221454	0.312783	0.232573	0	0.249889	0.251869	0.29786	0.216857	0.143113	0.287695	0.113064	0.190121	0.308044	0	0.455987	0.307707	0.303723	0.449009	0.254715	0.24359	0.19271	0.314539	0.248976	0.187683	0.232834	0	0.259078	0.331971	0.356441	0.320094	0.169946	0.21977	0.233451	0.248454	0.0966141
HGFAC	0.0254265	0	0.00519328	0.0148709	0.0131122	0.0126344	0.0729249	0.016767	0.0103096	0.00490629	0.00531264	0.00483511	0	0	0.016646	0	0	0.0178475	0.0041418	0.00356722	0	0.00124025	0	0	0.00737755	0	0	0.0860047	0.0169376	0.00499421	0.00276703	0.0221884	0.011355	0.00563623	0	0	0.0186629	0.00281619	0	0.0291458	0.0177767	0.0161496	0	0.0172835	0.00443702	0	0.00190762	0.0393032
DOK7	0.0361968	0.0638365	0.0508387	0.0451285	0.0590308	0.0539075	0.065403	0.0326896	0.0735435	0.0168122	0.037949	0.0562282	0	0.0626126	0.0930552	0.0417232	0	0.0307858	0.0892298	0.0272919	0.0727657	0.0336072	0	0.0267622	0.0698798	0.0547299	0	0.0787324	0.0992493	0.0757154	0.0621968	0.0460437	0.0469839	0.03912	0.0220193	0.0451619	0.0705531	0.0791048	0	0.0287289	0.100592	0.0232138	0.06291	0.172483	0.0843448	0.0304349	0.0226764	0
LRPAP1	0.111865	0.0756276	0.158126	0.19597	0.162719	0.0880148	0.239345	0.156201	0.186728	0.033769	0.132534	0.055664	0.165629	0.297844	0.17038	0.253832	0	0.190791	0.271368	0.137985	0.200317	0.122992	0.249746	0.144681	0.115967	0.0694623	0	0.154401	0.250683	0.141905	0.198063	0.310635	0.11746	0.0417387	0.0959998	0.0927496	0.187715	0.155326	0	0.234506	0.141549	0.0560441	0.269341	0.137753	0.109653	0.198494	0.113954	0.0498091
ADRA2C	0.00785626	0.00938008	0.002703	0.00465404	0	0	0.0142171	0.0120786	0.0118374	0	0.00226407	0	0	0.0296916	0	0.00913206	0	0.00786817	0.00624773	0	0.00327068	0.00261943	0	0	0.00741424	0	0	0	0	0	0.0285423	0.018375	0.0101874	0.00689438	0	0.00124909	0.00534817	0.00895017	0	0	0	0	0.0334459	0	0	0.00680501	0.00347087	0
OTOP1	0.00184908	0.01108	0.00696827	0.0101291	0.00427944	0	0	0.0057664	0.0103896	0.00747519	0.00437453	0	0.190079	0	0	0.01507	0	0.0024421	0	0.0113584	0.00794776	0	0	0	0.00126599	0.00572432	0	0	0	0	0	0.00637304	0.00223957	0	0.00848025	0	0.00162792	0.00203111	0	0	0.00254591	0	0.0141011	0	0.0111949	0	0	0.0669896
TMEM128	0.0948416	0.0243854	0.0827548	0.0990242	0.10851	0.0623841	0.0944224	0.0553659	0.0678944	0.045437	0.0795473	0.0984154	0.0542527	0.140976	0.119118	0.0957754	0	0.0732435	0.0708793	0.10432	0.0733758	0.0708601	0.081317	0.0420083	0.076786	0.0661416	0	0.0373504	0.134402	0.0999208	0.0866035	0.121116	0.0712524	0.0225027	0.100195	0.0463359	0.0791221	0.0627826	0	0.0953374	0.048569	0.07053	0.191033	0.010897	0.0357158	0.0670212	0.0346505	0.105106
LYAR	0.0160053	0.0556076	0.0475293	0.0252866	0.0409373	0.0162165	0.0596703	0.0667864	0.0294487	0.0310641	0.0327819	0.0204578	0	0.0944772	0.0849189	0.0457731	0	0.04079	0.0309752	0.0353231	0.00868506	0.0272601	0.0486839	0.0192482	0.0508224	0.0112084	0	0.0687271	0.0514495	0.0163792	0.0431768	0.0522091	0.0382548	0.0182562	0	0.0364426	0.0356139	0.0679226	0	0.0419817	0.0410645	0.0501918	0.057414	0.0171906	0.0222148	0.0500773	0.0503153	0.0498091
ZBTB49	0.0392673	0.0590838	0.0941953	0.127705	0.0896692	0.058195	0.0653437	0.0552738	0.0908218	0.0284535	0.0704345	0.1064	0.05934	0.144561	0.0383662	0.104796	0	0.0593072	0.0996895	0.114962	0.089296	0.0524292	0.0172573	0.0906997	0.068871	0.0567314	0	0.0652005	0.0411792	0.0909211	0.077986	0.127332	0.0562595	0.0408419	0.0212324	0.0466117	0.0577906	0.0725936	0	0.0868631	0.0837698	0.142761	0.101101	0.0507885	0.0837328	0.0538159	0.0505642	0.105106
NSG1	0.256765	0.152371	0.207648	0.254677	0.123668	0.25685	0.299048	0.260331	0.199693	0.0736523	0.180095	0.0574787	0.112788	0.344747	0.19953	0.239257	0	0.180577	0.327336	0.187809	0.212035	0.179453	0.246694	0.113183	0.276673	0.234253	0	0.302374	0.269849	0.159924	0.305662	0.245614	0.203366	0.110647	0.189138	0.0620435	0.222783	0.257461	0	0.188836	0.144603	0.177799	0.325615	0.152488	0.200851	0.1518	0.030572	0.332511
STX18	0.338029	0.394632	0.272264	0.419537	0.362675	0.386658	0.332156	0.297854	0.222482	0.212528	0.258531	0.301388	0.45479	0.237633	0.322688	0.316511	0	0.325086	0.347673	0.395202	0.255836	0.185246	0.526995	0.142545	0.304258	0.355512	0	0.334738	0.38325	0.456324	0.377994	0.339496	0.32029	0.267314	0.346917	0.237041	0.251507	0.334206	0	0.325574	0.300121	0.369068	0.337869	0.536538	0.28432	0.185387	0.128911	0.301714
MSX1	0.0274306	0.0110525	0.015444	0.0214084	0.016979	0.0176476	0.0389733	0.0136321	0.0263126	0.00406372	0.0229266	0.0262167	0.0407956	0.0114454	0	0.00931973	0	0.0220688	0.0191228	0.0380271	0.00937764	0.0122252	0	0.0220107	0.0493896	0	0	0.0368468	0.0397983	0.0410379	0.00276703	0.00793593	0.0578878	0.00627708	0.0257244	0.00492213	0.0267891	0.0174851	0	0.0249088	0.0135813	0.037886	0.0543118	0	0.0144762	0.00495987	0	0
CYTL1	0	0	0	0	0	0	0	0	0	0	0	0	0	0	0	0	0	0	0	0	0	0	0	0	0	0	0	0	0.0037298	0	0	0.00483892	0	0	0	0	0	0	0	0	0	0	0	0	0	0	0	0
STK32B	0.0805493	0.100351	0.128324	0.141225	0.13604	0.0503346	0.115319	0.059459	0.0787419	0.0719726	0.049637	0.0915919	0.0700011	0.0643235	0.12992	0.0707755	0	0.135212	0.122838	0	0.0861845	0.0882534	0.0959224	0.137155	0.0852409	0.0269572	0	0.0391772	0.0500747	0.127409	0.196006	0.0248498	0.122933	0.0711978	0.157137	0.0280302	0.081141	0.171309	0	0.0465397	0.0421939	0.13947	0.071547	0.0126252	0.131891	0.0183031	0.0508247	0.545178
EVC2	0.00196484	0.0539513	0.00244449	0.0103668	0	0.00981757	0	0.00250937	0.00302676	0	0	0.013345	0	0	0.0182172	0	0	0.00308162	0.000844483	0.0030729	0.0136298	0.00479474	0	0.0057935	0	0	0	0.0113773	0	0	0	0.00444263	0.00229854	0	0	0	0.00516813	0	0	0	0.00463842	0	0.00528198	0	0	0	0	0
EVC	0	0.0229574	0.00530607	0.0165101	0.0214794	0.0173243	0.00605446	0.00616751	0.00477569	0.00365889	0.00420814	0	0	0.130305	0	0.0271911	0	0.0559626	0.00339264	0.0140784	0.017226	0.0148357	0.0456542	0.0133204	0.00568599	0.0275917	0	0	0.0265247	0.010516	0	0.105977	0.0132544	0	0	0	0.00534108	0	0	0.0241283	0.00254591	0	0.0455842	0	0	0.0241758	0.00234678	0
CRMP1	0.405012	0.421465	0.308539	0.470762	0.424994	0.474951	0.376439	0.301183	0.238577	0.204941	0.290193	0.456573	0.900245	0.458085	0.380415	0.373453	0	0.412511	0.379421	0.484365	0.314351	0.193459	0.547943	0.220137	0.399128	0.398425	0	0.409449	0.432865	0.396392	0.561174	0.441667	0.305398	0.187443	0.36935	0.225716	0.212037	0.289229	0	0.420256	0.410752	0.378296	0.435916	0.558809	0.269713	0.284843	0.201565	0.744389
C4orf50	0.215911	0.329717	0.222887	0.304908	0.241458	0.226261	0.324326	0.302818	0.222933	0.16349	0.215893	0.27413	0.669114	0.328973	0.374454	0.334428	0	0.293771	0.238735	0.243906	0.270584	0.175157	0.342001	0.247409	0.186161	0.218758	0	0.232403	0.255482	0.383576	0.353527	0.293946	0.282701	0.318995	0.330187	0.239107	0.266469	0.288228	0	0.358324	0.306166	0.350623	0.352846	0.385381	0.202053	0.129705	0.266729	0.0534856
JAKMIP1	0.458422	0.377353	0.315228	0.440566	0.389129	0.370979	0.39294	0.377999	0.224886	0.226867	0.252862	0.34657	0.554	0.164974	0.448089	0.366148	0	0.287464	0.305063	0.352181	0.366689	0.207249	0.544784	0.237731	0.253986	0.488901	0	0.544712	0.387296	0.418867	0.476316	0.323987	0.316923	0.337116	0.517374	0.14578	0.254685	0.365173	0	0.438111	0.31947	0.463178	0.38407	0.482723	0.329211	0.255222	0.137206	0.130104
WFS1	0.165111	0.206502	0.130242	0.163958	0.0705381	0.143731	0.181043	0.175649	0.112168	0.113224	0.131495	0.117854	0.0700011	0.157874	0.134445	0.133766	0	0.151695	0.170286	0.112462	0.110535	0.11646	0.228722	0.0920129	0.216638	0.148576	0	0.143483	0.206699	0.101251	0.341376	0.224947	0.159819	0.0526295	0.0318513	0.0537673	0.178079	0.130265	0	0.152245	0.128783	0.177397	0.181229	0.0909169	0.210903	0.0172541	0.0590532	0
PPP2R2C	0.437229	0.398568	0.234928	0.549314	0.327235	0.302292	0.207246	0.292219	0.164475	0.206553	0.215863	0.41189	0.857481	0.181585	0.318684	0.325245	0	0.328481	0.334477	0.33453	0.255709	0.138344	0.900647	0.122987	0.319917	0.481221	0	0.758988	0.54293	0.585304	0.743517	0.345494	0.334512	0.156084	0.342175	0.278572	0.218642	0.269116	0	0.465443	0.293638	0.480374	0.493192	0.806088	0.267665	0.288942	0.163292	0.0506851
MAN2B2	0.0666717	0.0850615	0.0607803	0.119938	0.119834	0.067807	0.0378835	0.104812	0.0961672	0.0658483	0.0450615	0.0629591	0.103313	0.0462322	0.0810676	0.0519084	0	0.0543763	0.0929854	0.0551026	0.117923	0.0667946	0.119112	0.0560263	0.079853	0.0999452	0	0.0978047	0.111794	0.0709963	0.13153	0.0905397	0.081279	0.0443644	0.160237	0.0636989	0.0537023	0.128616	0	0.128819	0.0878676	0.0645399	0.136766	0.101656	0.0576174	0.0634794	0.0443189	0.114099
MRFAP1	0.0593663	0.167852	0.14175	0.11163	0.0965156	0.16098	0.304916	0.211059	0.13246	0.0991535	0.153926	0.0319908	0.307987	0.125121	0.0605743	0.184025	0	0.0758612	0.296577	0.0512245	0.140445	0.149889	0.314135	0.145498	0.25053	0.0969085	0	0.0219414	0.238904	0.0472738	0.285357	0.238661	0.115053	0.107007	0.102574	0.034027	0.143484	0.121308	0	0.106001	0.0772596	0.117991	0.191547	0.195138	0.203987	0.104324	0.0286699	0.272293
AC093323.1	0.0326709	0.00857152	0.0190303	0.0654941	0.0435942	0.0106968	0.064548	0.0675823	0.0587578	0.0266951	0.0289447	0.0960758	0.0510004	0.0477329	0.0160296	0.0714498	0	0.0282684	0.0790895	0.0455813	0.0382855	0.0277185	0.0629171	0.0379521	0.0497647	0.0649887	0	0.0476708	0.0634747	0.0239924	0.0843179	0.0909207	0.0196066	0.0123729	0.0662055	0.0347372	0.0551575	0.0216664	0	0.0480649	0.0447464	0.0267424	0.0692022	0.0346578	0.0330325	0.00969835	0.00162176	0
S100P	0	0	0	0	0.00269946	0	0.00346276	0	0.00201543	0	0	0	0	0	0	0	0	0	0	0	0	0	0	0	0	0	0	0	0	0	0.0176709	0	0.00093304	0	0	0	0.00151746	0	0	0.00316461	0	0	0	0	0	0	0	0
MRFAP1L1	0.0825464	0.0723435	0.0620504	0.0805918	0.0602035	0.0660118	0.160648	0.113452	0.0632994	0.0727929	0.0987617	0.00903222	0.0114775	0.184291	0.0289317	0.0557245	0	0.0444373	0.125854	0.0736417	0.0955417	0.07767	0.157713	0.0688612	0.115437	0.0523106	0	0.0377513	0.148703	0.102427	0.101136	0.0931241	0.0424467	0.0755532	0.0334995	0.0494026	0.0949501	0.111954	0	0.102152	0.0932259	0.11357	0.132246	0.0350178	0.0797258	0.0549814	0.0239191	0.0829083
BLOC1S4	0.0484112	0.0289036	0.0391114	0.0422179	0.00269946	0.0568871	0.0688583	0.078105	0.0593763	0.0230783	0.0313006	0	0.0559943	0.0260737	0.0353399	0.0641982	0	0.0203535	0.0457044	0.0089555	0.0437107	0.033675	0.0942062	0.0267482	0.0425504	0.025842	0	0.101068	0.0512696	0.0104229	0.0722725	0.0951139	0.0193332	0.0093356	0.0489715	0.0374152	0.0550911	0.0413254	0	0.0511192	0.00443325	0.00746248	0.0320451	0	0.0344131	0.016979	0.0146965	0.242495
KIAA0232	0.433911	0.430854	0.277086	0.465696	0.386142	0.39255	0.341661	0.305088	0.220335	0.234457	0.225231	0.425851	0.76018	0.1976	0.296138	0.250454	0	0.315008	0.330347	0.357773	0.264552	0.17702	0.704103	0.157522	0.233809	0.596733	0	0.599164	0.458603	0.595679	0.605209	0.369793	0.305275	0.147701	0.459604	0.31686	0.203324	0.366516	0	0.423783	0.361489	0.482635	0.48226	0.594664	0.357383	0.404849	0.192071	0.207703
TBC1D14	0.248015	0.230495	0.164014	0.243455	0.214037	0.149693	0.180396	0.185914	0.150892	0.190274	0.159849	0.181971	0.268534	0.200991	0.186538	0.257222	0	0.230509	0.252052	0.264731	0.213581	0.137458	0.274271	0.130449	0.212013	0.175092	0	0.342869	0.299181	0.186956	0.303392	0.268414	0.236906	0.155021	0.233859	0.191598	0.200888	0.262503	0	0.268678	0.267465	0.233222	0.305761	0.199492	0.180435	0.133124	0.16487	0.109912
TADA2B	0.0544154	0.042746	0.0376262	0.0523104	0.0272153	0.0149802	0.0835522	0.0296539	0.039963	0.0274364	0.0325169	0.0454334	0.118076	0.0155701	0.0494037	0.0338949	0	0.0327418	0.0848312	0.0510333	0.0654816	0.0812869	0.0462183	0.0571119	0.0705334	0.0378465	0	0.051573	0.0814293	0.0532605	0.0506575	0.0971336	0.065441	0.013889	0.0213317	0.0613817	0.0678655	0.0282747	0	0.114387	0.0437907	0.016119	0.10165	0.0144003	0.0716884	0.0457322	0.0122816	0.232805
GRPEL1	0.0543243	0.0387415	0.0519037	0.0355262	0.0328292	0.0347193	0.0949565	0.0448977	0.0400743	0.0470615	0.0490581	0.0213957	0.182939	0.102007	0	0.042702	0	0.0143215	0.0721498	0.0152664	0.068325	0.0390626	0	0.0323318	0.0877346	0.023853	0	0.0492405	0.0786011	0.0384177	0.0235092	0.0732274	0.0703504	0.0213421	0.0106654	0.0291931	0.058391	0.067542	0	0.0687296	0.0327204	0.0918215	0.0419263	0.092496	0.0632739	0.0562305	0.0264933	0.161698
SORCS2	0.393213	0.464665	0.17851	0.50004	0.303085	0.244128	0.278031	0.338327	0.118468	0.117832	0.207244	0.440382	0.463753	0.143702	0.240073	0.163216	0	0.158999	0.188787	0.211609	0.165466	0.111216	0.676375	0.079119	0.190149	0.593796	0	0.582675	0.477479	0.533071	0.597946	0.169382	0.261889	0.105603	0.401103	0.104873	0.117706	0.218084	0	0.258203	0.190693	0.321329	0.343934	0.78979	0.280528	0.0763055	0.0920377	0.197678
AFAP1	0.0616568	0.0769844	0.115518	0.125629	0.129206	0.123662	0.0819435	0.100198	0.0988029	0.0916273	0.0678032	0.037168	0	0.0905946	0.145462	0.114331	0	0.104053	0.0908435	0.0601639	0.157718	0.0714582	0.0486839	0.0889591	0.074517	0.0286841	0	0.211152	0.129212	0.08662	0.186262	0.146815	0.0903266	0.0656227	0.055097	0.0705088	0.0561302	0.0539399	0	0.127065	0.140938	0.0879669	0.154616	0.0310995	0.0269587	0.108857	0.0530169	0.161698
ABLIM2	0.449402	0.438573	0.258686	0.441825	0.337689	0.340214	0.380085	0.343017	0.219311	0.241434	0.258892	0.413735	0.758609	0.346106	0.352838	0.337049	0	0.253462	0.305349	0.406401	0.337706	0.242649	0.823677	0.0535098	0.255975	0.431592	0	0.451074	0.401834	0.404878	0.605469	0.217953	0.338914	0.160059	0.43206	0.229394	0.245674	0.403441	0	0.477905	0.340837	0.549123	0.425749	0.42901	0.336228	0.264398	0.261699	0.296837
SH3TC1	0	0	0.00123934	0.00445032	0	0	0.00142009	0.00422044	0.00276882	0	0.00207886	0	0	0	0	0	0	0	0	0	0	0.00239771	0	0	0	0	0	0	0.0106882	0	0	0	0.00127895	0.00878336	0	0	0.00115426	0	0	0	0	0	0	0	0	0	0	0
HTRA3	0	0	0	0	0	0	0	0	0	0	0	0	0	0	0	0	0	0	0	0	0.002834	0	0	0	0	0	0	0	0	0	0	0	0	0	0	0	0	0	0	0	0	0	0	0	0	0	0	0
ACOX3	0.105541	0.133885	0.131845	0.214635	0.133297	0.0885653	0.14138	0.134454	0.132355	0.0858547	0.123036	0.119554	0.0835071	0.159457	0.190322	0.143187	0	0.163966	0.138446	0.238122	0.0981943	0.127844	0.0117839	0.16795	0.0880803	0.0774285	0	0.189831	0.162995	0.22294	0.298796	0.195741	0.132698	0.0919286	0.215908	0.156344	0.149546	0.130647	0	0.171859	0.128077	0.248523	0.138232	0.144145	0.188979	0.0978217	0.126947	0.114099
TRMT44	0.146871	0.17812	0.0892852	0.157973	0.134048	0.155113	0.0991611	0.123467	0.112328	0.0976731	0.103136	0.106816	0.193964	0.0414583	0.158899	0.126674	0	0.139247	0.0966571	0.162708	0.0933712	0.0919647	0.170985	0.112584	0.0743298	0.0334272	0	0.230343	0.105243	0.108829	0.155556	0.113842	0.132748	0.0615874	0.0956691	0.0702297	0.135696	0.0927854	0	0.305374	0.165992	0.221111	0.117832	0.256685	0.110726	0.0891635	0.0652255	0
GPR78	0.0220132	0.00815166	0.0160489	0.0202847	0.00638621	0	0	0.00605961	0.00870278	0.00132942	0.00581963	0.00514994	0	0	0	0.01839	0	0.0187055	0.00729716	0.0237871	0.0227977	0.01451	0.0172573	0.00545216	0.00706744	0	0	0	0.00532078	0.0049929	0.0589233	0.0278226	0.0256347	0	0.0132492	0.00413665	0	0	0	0	0.0481083	0	0.0127482	0	0.0117705	0.028876	0.00542199	0
HMX1	0	0	0	0	0	0.00922365	0	0	0	0	0	0	0	0	0	0	0	0	0	0	0	0	0	0	0	0	0	0	0	0	0	0	0	0	0	0	0	0	0	0	0	0	0	0.0371008	0	0	0	0
FAM90A26	0.0167882	0.00373096	0.0283675	0.0427122	0.0240761	0	0	0.00145749	0	0	0.000858749	0.00613917	0	0.0128535	0	0.0425081	0	0.0261399	0.00163584	0	0.00287807	0	0	0	0.0160787	0.0071784	0	0.0273302	0	0	0	0.00588829	0	0	0	0	0.0064984	0.00346338	0	0.00491632	0.00254591	0	0	0	0	0	0.00845258	0
DEFB131A	0.00273556	0.0176864	0.00493726	0.0201326	0.010229	0	0	0	0.00282343	0	0.00250516	0.0102956	0	0	0	0.0059239	0	0	0.0042132	0	0	0.0028033	0	0	0.00109841	0	0	0.00726885	0.00351499	0.00695458	0	0.0291846	0.00528462	0	0.00260098	0.00196282	0.00187539	0.002388	0	0.00399307	0	0	0	0	0.0159022	0	0	0.0498091
SLC2A9	0.0112612	0.0153545	0.0289036	0.0238948	0.0231213	0.0138474	0.0350577	0.0103379	0.00784326	0.049481	0.0108212	0.0241331	0	0.0354778	0	0.00730408	0	0.00308162	0.013707	0.0145674	0.00219468	0.0142108	0	0.0221976	0.0447358	0.00275132	0	0.0348049	0.0647104	0	0.00670161	0.0108909	0.0172512	0.0193654	0.0121208	0.00411592	0.0189481	0.00844857	0	0.00254667	0.0323757	0.0491948	0.0369763	0.0248663	0.00157566	0.0262175	0.0460267	0.0393032
DRD5	0	0	0.00173912	0	0	0	0	0	0	0	0	0	0	0	0	0	0	0	0	0	0	0	0	0	0.00161731	0	0	0	0	0	0.00276703	0	0	0	0	0	0	0	0	0	0	0	0.00732627	0	0	0	0.00569196	0
WDR1	0.0734679	0.0427212	0.0580455	0.0491902	0.0572699	0.0538558	0.0897401	0.0626418	0.043495	0.0356259	0.0593366	0.0822041	0	0.0186026	0.0363854	0.044063	0	0.0413894	0.0778067	0.0393181	0.0381451	0.0420269	0	0.026233	0.0708536	0.0395899	0	0.068737	0.0772221	0.0502525	0.0375566	0.0360944	0.0401608	0.0500438	0.0268657	0.00978919	0.0336743	0.0760112	0	0.0246766	0.0710802	0	0.0884803	0.0659652	0.0375254	0.0376894	0.0317689	0
ZNF518B	0.0980403	0.0881937	0.0619907	0.123444	0.0924539	0.140909	0.0961667	0.0706317	0.0737997	0.105393	0.0754166	0.090392	0.132079	0.0378162	0.0422804	0.0398776	0	0.0553284	0.108759	0.0542	0.0683139	0.0496414	0.080504	0.0578235	0.0887241	0.0494661	0	0.0694229	0.0617668	0.0723377	0.110378	0.0534769	0.0889101	0.0468173	0.0674569	0.0604539	0.0969795	0.103617	0	0.108241	0.0399849	0.00746248	0.0932585	0.129095	0.0656419	0.0158055	0.0387504	0.0393032
CLNK	0.019984	0.00853822	0.0165263	0.0639914	0.0231948	0.0241376	0.0151858	0.0127443	0.0170288	0.012729	0.00429257	0.0057628	0	0	0.0107109	0.032274	0	0.0347359	0.0278039	0.0048858	0.00656142	0.0110959	0	0.026393	0.0142954	0.00854008	0	0	0.0300078	0.0203287	0	0.0273219	0.0097534	0	0	0.0157178	0.0189453	0.0189727	0	0.0123734	0.0157941	0.0122606	0.0268461	0	0.0172036	0.00839308	0.0167109	0
HS3ST1	0.31691	0.220644	0.235188	0.33701	0.308121	0.248839	0.367768	0.304525	0.246119	0.223046	0.227318	0.257261	0.531424	0.212893	0.382324	0.266809	0	0.243042	0.297373	0.249615	0.26627	0.179548	0.478581	0.180723	0.180694	0.178307	0	0.384332	0.261477	0.328047	0.345589	0.224534	0.268628	0.234892	0.175327	0.191311	0.270156	0.228464	0	0.333675	0.33211	0.323622	0.29362	0.365784	0.221806	0.233013	0.157109	0.133226
RAB28	0.428531	0.362433	0.310648	0.462244	0.343077	0.372842	0.381061	0.357481	0.20741	0.240361	0.271645	0.445389	0.835623	0.270574	0.337275	0.365754	0	0.311967	0.305704	0.382665	0.314772	0.168399	0.558124	0.146744	0.359322	0.450558	0	0.636364	0.415007	0.513049	0.605356	0.344128	0.335916	0.215404	0.375064	0.297406	0.26539	0.36584	0	0.401996	0.341214	0.350807	0.364645	0.643858	0.305024	0.251764	0.150196	0.0802253
BOD1L1	0.511465	0.46671	0.295389	0.437482	0.321997	0.455112	0.333696	0.347279	0.246075	0.214797	0.236531	0.415967	0.902463	0.161943	0.321572	0.34842	0	0.26828	0.318187	0.321013	0.297374	0.191642	0.515805	0.120348	0.293179	0.586425	0	0.683453	0.442657	0.493182	0.62453	0.249451	0.302615	0.107834	0.444194	0.13205	0.248796	0.341429	0	0.46936	0.309425	0.562431	0.397604	0.523963	0.354153	0.231709	0.221564	0.416937
CPEB2	0.287769	0.252355	0.250301	0.402713	0.383142	0.359944	0.268547	0.289689	0.176628	0.198247	0.224645	0.25005	0.313435	0.188266	0.267267	0.274725	0	0.22663	0.262546	0.282458	0.284613	0.133731	0.303572	0.187671	0.291131	0.373545	0	0.471728	0.320012	0.442025	0.222526	0.233485	0.214924	0.184372	0.270678	0.208787	0.225291	0.233573	0	0.252387	0.192934	0.286312	0.236026	0.322545	0.265201	0.186689	0.102456	0.137921
C1QTNF7	0.00184908	0	0.024615	0.0737744	0.104628	0.0159774	0.0260191	0.066313	0.058036	0.0172847	0.00191032	0.008633	0	0.0634123	0	0.0634973	0	0.00500423	0.0717598	0.0299803	0.0148616	0.0939426	0	0.0162761	0.00336041	0	0	0.0446993	0.154645	0.0309159	0.00997446	0.0996992	0.0114472	0	0.0185743	0.00306145	0.0194727	0.00400822	0	0.0714053	0.011366	0	0.1183	0	0.00846994	0.0273679	0.0146142	0.105106
CC2D2A	0.131583	0.164433	0.130961	0.276038	0.269404	0.112188	0.152642	0.133056	0.135593	0.0496838	0.102623	0.0853834	0.0407956	0.0878674	0.251394	0.203688	0	0.133165	0.200064	0.113501	0.0876401	0.15959	0.0519543	0.137012	0.0924769	0.0438488	0	0.120055	0.26952	0.204524	0.233781	0.213823	0.14941	0.115672	0.0572559	0.0783136	0.111705	0.0982595	0	0.155562	0.132537	0.0287074	0.237384	0.117949	0.103493	0.0789303	0.115386	0.232986
FBXL5	0.358436	0.37061	0.242421	0.410318	0.296442	0.375272	0.393659	0.276286	0.206865	0.278002	0.179386	0.329203	0.475373	0.27495	0.330139	0.293005	0	0.280842	0.316931	0.276014	0.235899	0.166495	0.278082	0.14548	0.290863	0.349444	0	0.465875	0.386522	0.398654	0.385039	0.236877	0.261279	0.200025	0.292131	0.20937	0.224788	0.301365	0	0.354662	0.226614	0.477136	0.386181	0.37956	0.317791	0.20997	0.123315	0.137218
FAM200B	0.122275	0.119427	0.1156	0.211584	0.116362	0.239954	0.265745	0.176143	0.117054	0.159785	0.120906	0.129098	0.177444	0.164172	0.133637	0.161746	0	0.156408	0.210508	0.128603	0.111801	0.124604	0.0117839	0.101818	0.136513	0.101043	0	0.289892	0.20097	0.0593493	0.282395	0.172192	0.12473	0.0637352	0.119684	0.0534678	0.168556	0.157097	0	0.135508	0.114193	0.24926	0.239533	0.14037	0.151113	0.0501673	0.0696672	0.272293
BST1	0.00393582	0.00279692	0.0015331	0.012338	0	0.00566815	0.00705983	0.0107123	0.00275062	0	0.00262459	0	0	0	0.003847	0	0	0	0	0.00967662	0	0.000809756	0.0601785	0	0	0	0	0	0.00211368	0.00171864	0.00450075	0.00719202	0.00183878	0	0	0.00721745	0.00185554	0.00511474	0	0	0.0111752	0.0195498	0.0285861	0	0.0150869	0	0	0
CD38	0.0186832	0	0.00813749	0.0057594	0.011678	0.0105227	0	0.0181292	0.00104161	0.00369307	0.00321107	0	0	0.0107792	0.0069381	0	0	0	0	0	0.00719104	0.000723466	0.0785933	0.00508622	0.0207252	0	0	0	0.0136756	0	0	0.00204872	0.00294456	0	0.0422671	0	0.0017819	0	0	0	0.00473513	0	0	0.0304539	0	0.0224753	0	0.119919
PROM1	0.00891555	0.00993758	0.0110489	0.0481532	0.00921162	0.039373	0	0.0216777	0.000926881	0.00829635	0.0305525	0.00948896	0	0	0.0413406	0.0180601	0	0.0518789	0.00220351	0	0.00331682	0.00208529	0.0785933	0.00819544	0.00871077	0.0186398	0	0	0.0464808	0.0437343	0.00450075	0	0.00687616	0.00445116	0.00482734	0	0.0109129	0	0	0	0.0607013	0	0.0235441	0	0.00436318	0.0236558	0.0497719	0
TAPT1	0.230343	0.181771	0.203621	0.235723	0.253288	0.164643	0.221902	0.204321	0.147528	0.217989	0.165748	0.241916	0.22625	0.252761	0.142717	0.239225	0	0.1568	0.195481	0.226268	0.174233	0.145012	0.284099	0.137522	0.178059	0.230633	0	0.234873	0.260447	0.331228	0.371707	0.231804	0.235406	0.164122	0.13321	0.175693	0.205743	0.234308	0	0.210557	0.182825	0.210908	0.26813	0.158114	0.213597	0.133034	0.140436	0.363655
LDB2	0.31547	0.152994	0.145654	0.140748	0.0995463	0.143564	0.082988	0.131247	0.0782031	0.0580433	0.093857	0.126202	0.197828	0.10053	0.12075	0.101021	0	0.0992316	0.125586	0.0931893	0.0948717	0.0651672	0.411439	0.0711192	0.0913989	0.245818	0	0.228291	0.237078	0.354253	0.301794	0.0750867	0.113213	0.0589131	0.130625	0.0835297	0.0850015	0.11703	0	0.362277	0.114924	0.134318	0.167602	0.310886	0.0860499	0.0525949	0.0652433	0.1952
QDPR	0.244522	0.228998	0.2268	0.349353	0.26226	0.283937	0.343533	0.240434	0.182638	0.213907	0.178552	0.223674	0.289026	0.233985	0.28734	0.256173	0	0.203185	0.276308	0.265683	0.222134	0.168245	0.204294	0.132473	0.228799	0.310029	0	0.356264	0.303519	0.316278	0.389129	0.234845	0.228123	0.211581	0.338522	0.176318	0.237414	0.293982	0	0.373069	0.231045	0.439392	0.384743	0.38772	0.24985	0.17219	0.207816	0.254232
CLRN2	0	0	0.000566114	0	0	0	0	0.00190312	0.00211205	0	0	0	0	0	0	0.0105666	0	0	0	0	0	0.000919923	0	0.00516774	0	0	0	0	0	0	0	0	0.0017059	0	0	0.00224048	0	0	0	0	0	0	0.00884305	0	0	0	0.00424302	0
LAP3	0.0239039	0.0150533	0.0405216	0.0743011	0.0608676	0.0323419	0.045279	0.0318171	0.0359317	0.0295312	0.0218826	0.0202752	0	0	0.0511693	0.00935671	0	0.0637629	0.0581513	0.057377	0.0462254	0.0529275	0.196457	0.0103643	0.0391965	0.0349355	0	0.0313721	0.0366775	0.0339595	0.0932129	0.047326	0.0211537	0.0160087	0.0348509	0.038978	0.0328445	0.030522	0	0.0175934	0.0542741	0.016119	0.044938	0.0787943	0.0333638	0.0402713	0.079663	0
MED28	0.236356	0.179821	0.132953	0.198608	0.184348	0.180962	0.230783	0.187585	0.112644	0.126282	0.138689	0.0991382	0.162367	0.13448	0.110143	0.15187	0	0.255687	0.18907	0.163128	0.165937	0.112458	0.172435	0.1438	0.171467	0.102616	0	0.344984	0.200066	0.219634	0.285829	0.180903	0.174182	0.10837	0.191861	0.0914805	0.121631	0.175131	0	0.151692	0.0662701	0.186644	0.201078	0.192669	0.247464	0.102084	0.159385	0.133226
FAM184B	0.169471	0.115983	0.193865	0.214464	0.208408	0.0866701	0.133723	0.169778	0.181866	0.0837313	0.11813	0.0949713	0.132186	0.265137	0.245076	0.221592	0	0.225684	0.147984	0.212142	0.186609	0.212492	0.247347	0.167024	0.0849138	0.171642	0	0.112208	0.330678	0.165304	0.0736771	0.297074	0.139939	0.0721817	0.168304	0.0842211	0.110849	0.109095	0	0.157235	0.214106	0.0941421	0.378739	0.161432	0.0760579	0.202903	0.120481	0.0966141
DCAF16	0.188163	0.133058	0.148084	0.269021	0.17159	0.194701	0.147433	0.133025	0.0868798	0.0632388	0.114838	0.0696356	0.264189	0.0637003	0.0981657	0.0907859	0	0.105905	0.158937	0.138972	0.127883	0.0987569	0.0281769	0.0716453	0.14299	0.14705	0	0.146599	0.195531	0.200158	0.17919	0.164132	0.171967	0.0834392	0.1046	0.108104	0.0907711	0.121884	0	0.114308	0.115646	0.108688	0.121827	0.0866191	0.193802	0.189025	0.038212	0.0393032
NCAPG	0.00847625	0.00722091	0.00507622	0.00186203	0.00336405	0	0	0.00358047	0.00322218	0	0.00215662	0	0	0	0	0	0	0	0	0.0103816	0	0.00670387	0	0.00925256	0	0	0	0.0314715	0.00755469	0.003752	0	0.0237246	0.00350389	0.00443633	0	0	0.00122115	0	0	0	0	0	0.0144299	0	0.015884	0	0	0
LCORL	0.278397	0.179345	0.178459	0.213223	0.180968	0.200119	0.108057	0.143747	0.0745799	0.185293	0.133157	0.0615698	0.125657	0.206189	0.105501	0.0839398	0	0.167556	0.236511	0.1944	0.193449	0.12979	0.115962	0.118999	0.197375	0.201652	0	0.231696	0.231854	0.239072	0.285915	0.133033	0.198595	0.176177	0.343466	0.108863	0.230216	0.184008	0	0.215353	0.174197	0.0976432	0.158825	0.314155	0.191878	0.159623	0.10275	0.101373
SLIT2	0.453508	0.232576	0.329175	0.411136	0.345405	0.571468	0.536972	0.333815	0.287315	0.846421	0.202404	0.474425	0.126958	0.333305	0.260853	0.589374	0	0.150022	0.223532	0.329284	0.285558	0.259808	0.336189	0.304198	0.416899	0.643046	0	0.14705	0.543762	0.6091	0.234571	0.335174	0.265097	0.142395	0.198616	0.435201	0.309966	0.29125	0	0.555376	0.507878	0.400202	0.339441	0.549624	0.264736	0.180035	0.311807	0.34404
PACRGL	0.318574	0.33141	0.230449	0.348335	0.296793	0.368294	0.219104	0.27033	0.170027	0.190359	0.189891	0.253381	0.486612	0.315374	0.391781	0.225145	0	0.281732	0.261008	0.258078	0.246707	0.155605	0.23989	0.170662	0.272926	0.422935	0	0.418403	0.287653	0.320226	0.50259	0.208907	0.214587	0.199882	0.228106	0.224538	0.169285	0.259215	0	0.306927	0.324094	0.325917	0.313093	0.294843	0.231101	0.114298	0.19531	0.264268
KCNIP4	0.562936	0.564537	0.24776	0.337683	0.307505	0.331918	0.365059	0.350922	0.189457	0.357812	0.326187	0.596219	0.91748	0.192203	0.385001	0.37951	0	0.304544	0.306226	0.40419	0.290621	0.192972	0.672826	0.127482	0.248128	0.517997	0	0.423478	0.361607	0.507918	0.486658	0.131653	0.286122	0.211906	0.734464	0.249193	0.258817	0.394887	0	0.472	0.47284	0.529993	0.576945	0.713877	0.403622	0.278004	0.19776	0.110422
ADGRA3	0.0698746	0.043442	0.0420193	0.0852292	0.0982252	0.106073	0.0854186	0.116178	0.0416393	0.0334067	0.0456784	0.115879	0.0923269	0.0286234	0.0322665	0.0085244	0	0.0548288	0.0536509	0.0149158	0.043594	0.0229217	0.11464	0.0304185	0.0615392	0.117521	0	0.126493	0.0814549	0.0529639	0.0781509	0.0172759	0.10035	0.058706	0.0408157	0.0193926	0.0443043	0.165184	0	0.0484694	0.119416	0.0310682	0.0456059	0.126367	0.0293412	0.0829336	0.0112402	0.0393032
PPARGC1A	0.288976	0.251789	0.130652	0.310559	0.199	0.294692	0.096365	0.229209	0.148521	0.237212	0.176758	0.132561	0.366928	0.208995	0.192574	0.164207	0	0.232361	0.164261	0.18129	0.23296	0.20305	0.525452	0.102154	0.20114	0.348319	0	0.237922	0.210753	0.247461	0.340898	0.282907	0.209682	0.234162	0.327217	0.137962	0.15701	0.139827	0	0.243136	0.14876	0.176038	0.337354	0.449457	0.224958	0.285814	0.19787	0.363655
DHX15	0.304314	0.288995	0.236368	0.316134	0.2999	0.274966	0.225232	0.279911	0.163129	0.174527	0.179636	0.147249	0.428692	0.226015	0.21318	0.242542	0	0.219956	0.275586	0.214315	0.242918	0.112389	0.228802	0.146121	0.249745	0.220125	0	0.54074	0.308325	0.352903	0.431397	0.328206	0.193339	0.201155	0.297439	0.208532	0.228306	0.253433	0	0.39988	0.280847	0.224751	0.25373	0.295954	0.255371	0.187812	0.0977438	0.0690721
SOD3	0	0	0	0	0	0	0	0	0.00196041	0	0	0.00240128	0	0	0	0.00300628	0	0.00895914	0	0	0	0	0.0440861	0	0.00166533	0	0	0	0	0	0	0	0.00187447	0	0	0	0	0	0	0	0.00583132	0.00867739	0	0	0	0.00751924	0.00161251	0
CCDC149	0.247271	0.305314	0.230026	0.306286	0.268028	0.279599	0.167696	0.248039	0.170608	0.207155	0.214272	0.30563	0.251002	0.203922	0.295538	0.220454	0	0.290538	0.213833	0.297452	0.235565	0.160718	0.32292	0.220045	0.241638	0.335223	0	0.301736	0.218586	0.383592	0.247475	0.306529	0.229886	0.190416	0.262851	0.214063	0.15162	0.227964	0	0.285181	0.268354	0.285916	0.312611	0.176965	0.24686	0.171504	0.185676	0.114099
LGI2	0.122537	0.0262294	0.057046	0.0730968	0.0516715	0.0450168	0.0821636	0.0680844	0.0533335	0.040298	0.0507913	0.0306362	0.0373486	0.119127	0.0613304	0.0409935	0	0.0312271	0.083756	0.0510081	0.088198	0.0472346	0.208159	0.0565733	0.0577376	0.0574967	0	0.0856995	0.045192	0.0756183	0.0485769	0.0990778	0.0798269	0.0322497	0.0106654	0.0116309	0.0498099	0.0340789	0	0.0758593	0.0343331	0.0355575	0.0722844	0.138827	0.0637359	0.0468079	0.0625172	0
SEPSECS	0.0481397	0.0706584	0.0225344	0.0194671	0.0485649	0.0428429	0.00701866	0.0172333	0.0302207	0.0193523	0.0280182	0.0446682	0	0.144381	0.0365457	0.0250037	0	0.0673463	0.0755976	0.051297	0.0317494	0.0413009	0.0418023	0.023898	0.0378505	0.0330493	0	0.00626216	0.0636753	0.0406133	0.0220687	0.0147814	0.0288709	0.00445116	0.0376424	0.00640398	0.0101605	0.015297	0	0.0267789	0.0306713	0.0473503	0.105408	0	0.0479748	0.0325455	0.0563904	0
PI4K2B	0	0.00139674	0.0116067	0.00186203	0.0407722	0.00725994	0.0229243	0.00907529	0.00192984	0.00397898	0.00395222	0	0	0.0163126	0.0182172	0.00365401	0	0.0070954	0.00980366	0.00594753	0.0203065	0.00438024	0	0	0.0138614	0.00363194	0	0.0782159	0.0211095	0	0	0	0.00461308	0	0	0	0.00451055	0.00380893	0	0.0100785	0.0128108	0	0	0.0231709	0.0054507	0.0268497	0	0
ZCCHC4	0.0604068	0.0272884	0.0621822	0.0767597	0.0566641	0.125212	0.0667014	0.0821285	0.0625895	0.0462577	0.0560135	0.0179893	0	0.171263	0.0382481	0.0763628	0	0.0391925	0.101319	0.0721122	0.0428367	0.0288449	0	0.0484241	0.0818264	0.0588003	0	0.0854263	0.0608976	0.0353942	0.06375	0.0401069	0.0542046	0.0550959	0.0261259	0.0758457	0.0390593	0.0666841	0	0.0863081	0.0382591	0.0126296	0.0600107	0.0575491	0.0515267	0.00293656	0.0515279	0.111738
ANAPC4	0.227953	0.247511	0.190588	0.254323	0.190616	0.295008	0.211587	0.206721	0.172594	0.155133	0.193002	0.179621	0.314326	0.165588	0.207943	0.254899	0	0.261156	0.195987	0.228922	0.215997	0.128982	0.173577	0.121409	0.187213	0.234843	0	0.250136	0.283296	0.291049	0.284232	0.208991	0.197122	0.133753	0.116876	0.128628	0.142366	0.190571	0	0.233192	0.315694	0.262021	0.246383	0.236021	0.196346	0.144415	0.0826749	0
SLC34A2	0	0	0	0	0	0	0.00281385	0	0	0	0.00153574	0	0	0	0	0	0	0.00594814	0	0	0.00238942	0.000517874	0	0	0.00295447	0.0024557	0	0	0	0	0	0	0.00093304	0.01051	0	0.00315662	0.000666222	0.00148278	0	0	0	0	0.00596687	0	0	0	0	0
SEL1L3	0.505533	0.411603	0.312242	0.55077	0.321689	0.42551	0.394807	0.301727	0.199311	0.216303	0.250106	0.413712	0.839662	0.205073	0.352572	0.346564	0	0.269477	0.314006	0.428972	0.221986	0.143292	0.735592	0.175693	0.354014	0.585272	0	0.712964	0.470115	0.590851	0.728184	0.395335	0.329945	0.129225	0.47984	0.252503	0.280526	0.345614	0	0.486666	0.443933	0.554505	0.426177	0.587945	0.38785	0.28894	0.314527	0.156945
SMIM20	0.109968	0.104525	0.0806103	0.120414	0.0591993	0.0805873	0.0826833	0.100043	0.0914452	0.0353048	0.0895662	0.0462332	0.031477	0.0917203	0.0364423	0.148335	0	0.240369	0.111334	0.139265	0.105953	0.0817572	0.166363	0.104939	0.0844192	0.0382154	0	0.0515615	0.086378	0.141072	0.0993759	0.172236	0.0920511	0.0875507	0.0242634	0.184027	0.110583	0.0952031	0	0.0320707	0.180634	0.0264404	0.108205	0.217491	0.114738	0.15833	0.185545	0.0498091
RBPJ	0.393228	0.385739	0.272658	0.499446	0.408481	0.335119	0.386202	0.322541	0.28768	0.246014	0.253987	0.378436	0.400873	0.19436	0.317256	0.315149	0	0.320656	0.326295	0.325691	0.309603	0.183929	0.640175	0.144254	0.289787	0.300332	0	0.541439	0.454447	0.460722	0.452777	0.414	0.333546	0.216527	0.260004	0.212291	0.200264	0.314691	0	0.382047	0.37709	0.387139	0.475296	0.712189	0.355922	0.334791	0.179684	0.481623
CCKAR	0.00347158	0.0143862	0	0.014552	0	0.0132366	0	0	0.00187195	0.0145227	0.0045582	0	0	0.0202074	0	0	0	0	0.0125108	0.0275324	0	0.000496195	0	0	0	0	0	0	0.00487802	0	0	0.0217098	0.00893216	0.00689438	0	0.0016666	0	0.00723575	0	0	0	0	0.019367	0	0.00311874	0	0	0
TBC1D19	0.352896	0.412152	0.266666	0.468708	0.361623	0.361596	0.350773	0.247278	0.189287	0.130503	0.255041	0.444563	0.573778	0.439758	0.42791	0.362836	0	0.334825	0.334808	0.418803	0.345839	0.142443	0.47455	0.172585	0.305027	0.513883	0	0.650357	0.429271	0.556828	0.500807	0.318309	0.355704	0.361818	0.463368	0.247425	0.222285	0.364105	0	0.38335	0.362494	0.567064	0.469835	0.461384	0.288232	0.306394	0.207018	0.195035
STIM2	0.278031	0.291234	0.306462	0.359201	0.348519	0.314646	0.396423	0.326919	0.207676	0.296608	0.204204	0.272892	0.397353	0.157564	0.242301	0.288797	0	0.30903	0.323413	0.314263	0.266063	0.207705	0.551687	0.128808	0.305557	0.3183	0	0.411086	0.3719	0.337584	0.469795	0.249666	0.284287	0.153091	0.24276	0.217486	0.232242	0.299373	0	0.309491	0.294357	0.336403	0.397582	0.406481	0.300976	0.245045	0.200533	0.0758334
PCDH7	0.459069	0.251167	0.220595	0.277917	0.264331	0.195477	0.163278	0.286159	0.155031	0.149857	0.22141	0.359281	0.328297	0.33114	0.199414	0.236716	0	0.209654	0.3643	0.285536	0.287526	0.228654	0.587566	0.161975	0.168917	0.363742	0	0.389909	0.222093	0.409176	0.236493	0.205136	0.221338	0.117904	0.213426	0.148878	0.205538	0.336682	0	0.323576	0.3507	0.258245	0.320746	0.223324	0.234157	0.0794552	0.177644	0.0855909
ARAP2	0.52313	0.521029	0.316813	0.553119	0.410783	0.345208	0.373281	0.348408	0.208369	0.245875	0.225712	0.455388	0.784412	0.237746	0.398677	0.31206	0	0.350918	0.385474	0.360877	0.294325	0.16279	0.702177	0.145546	0.383432	0.505991	0	0.787504	0.417211	0.601281	0.754517	0.295492	0.323541	0.324611	0.511038	0.267842	0.272174	0.461429	0	0.496783	0.412322	0.528755	0.460396	0.671987	0.349121	0.278782	0.201854	0.33531
DTHD1	0	0	0.00587723	0.00370742	0	0	0	0	0	0	0	0	0	0	0	0	0	0	0	0	0	0	0	0.00684262	0	0	0	0.0235481	0	0	0	0	0	0	0	0	0	0	0	0	0.00639328	0	0	0	0	0	0.00329111	0
NWD2	0.183552	0.240934	0.219434	0.271	0.117943	0.258037	0.230169	0.268409	0.166488	0.32127	0.329786	0.160701	0	0.167029	0.262798	0.129449	0	0.0977378	0.180874	0.148201	0.306052	0.188998	0.310753	0.209628	0.309846	0.306102	0	0.279336	0.109357	0.405146	0.36663	0.156472	0.18144	0.309529	0.200749	0.290031	0.487086	0.390664	0	0.392772	0.229354	0.207278	0.191947	0.56002	0.391949	0.487927	0.176567	0.194147
C4orf19	0.164637	0.183931	0.140754	0.148262	0.204152	0.195012	0.0555881	0.120766	0.166016	0.0969068	0.166928	0.135842	0.418252	0.13829	0.333287	0.274578	0	0.14801	0.18288	0.129443	0.226472	0.11184	0.297766	0.243384	0.236125	0.167168	0	0.13636	0.25805	0.200455	0.150504	0.233972	0.113193	0.107068	0.302561	0.229591	0.193448	0.120152	0	0.108144	0.127797	0.121554	0.178632	0.263638	0.195867	0.211532	0.127698	0.384559
RELL1	0.0234689	0.0589775	0.067682	0.12907	0.0522314	0.0484543	0.0607906	0.0514861	0.0746281	0.0660885	0.056622	0.0420401	0	0.204782	0.0875977	0.0510761	0	0.0346945	0.0567935	0.0660848	0.0677987	0.0960076	0.0117839	0.110403	0.0495099	0.0564776	0	0.0480956	0.104068	0.0819341	0.0467509	0.125901	0.0481299	0.0420262	0.0228662	0.0325081	0.103602	0.0664243	0	0.100038	0.0106228	0.0122606	0.160291	0.0304863	0.0572546	0.129519	0.0213227	0
PGM2	0.0724374	0.0519743	0.0498819	0.0748962	0.0782515	0.08148	0.0734133	0.0442784	0.0635924	0.0278722	0.0761625	0.0152657	0.0320451	0.110531	0.0235597	0.0496078	0	0.0766109	0.0896862	0.0433524	0.090683	0.0596822	0	0.0393168	0.0502651	0.0690778	0	0.072855	0.0560182	0.0689365	0.104308	0.0834853	0.0383482	0.0586233	0.0218133	0.0756524	0.0812483	0.0846791	0	0.0397307	0.0446709	0.0229152	0.0890899	0	0.0558286	0.116972	0.0404205	0
TBC1D1	0.39986	0.368126	0.358933	0.507008	0.308205	0.396189	0.517549	0.332197	0.276818	0.156468	0.215032	0.433575	0.691792	0.238796	0.294954	0.372081	0	0.303978	0.362389	0.272481	0.308577	0.183881	0.791841	0.205572	0.35569	0.534465	0	0.554947	0.430512	0.632523	0.575319	0.307844	0.370986	0.210583	0.482885	0.143861	0.291635	0.405355	0	0.433321	0.30266	0.478677	0.459712	0.669841	0.29378	0.271919	0.167914	0.516824
KLF3	0.17741	0.162728	0.16094	0.2228	0.207826	0.190659	0.192297	0.166585	0.147529	0.0938949	0.141811	0.120679	0.216186	0.158984	0.138874	0.232989	0	0.142104	0.194124	0.216053	0.14973	0.115421	0.157116	0.117789	0.145024	0.133294	0	0.0740526	0.189315	0.170673	0.142313	0.203745	0.142724	0.0818348	0.0949471	0.115803	0.168327	0.189235	0	0.170051	0.24616	0.0164519	0.155225	0.296411	0.173405	0.158038	0.159668	0.0498091
TLR10	0.0178805	0.00138316	0.0284842	0.0267749	0.0274079	0.114614	0.0601998	0.0166053	0.0110371	0.0435762	0.0364639	0.0242281	0	0.0478625	0.0293367	0.101871	0	0.00405482	0.0396906	0.0890466	0.0438621	0.0155618	0	0.0602173	0.035329	0.129807	0	0	0.0336539	0.0293865	0.0235636	0.0689114	0.00469287	0.0274856	0	0.0125839	0.0372616	0.012225	0	0.00383114	0.0037765	0	0.012866	0	0.0253968	0.113651	0.0281679	0
TLR1	0.0554088	0.04975	0.0229465	0.05706	0.0141456	0.0472637	0.0232948	0.0335093	0.0371269	0.0265379	0.0183889	0.0593706	0	0.0340113	0.0069381	0.010038	0	0.00565091	0.0301562	0.016058	0.0249403	0.00664563	0.0391653	0.00763201	0.00430418	0.0208453	0	0.0621497	0.068167	0.0388046	0.0104282	0.0144629	0.00982014	0.0610715	0.0476524	0.00957513	0.0289261	0.0350496	0	0.0230736	0.0236667	0.0201453	0.0363253	0.111102	0.0461274	0.0131132	0	0
FAM114A1	0.00972287	0.0116157	0.0274723	0.0663542	0.0314895	0.0155259	0.0299374	0.0331856	0.0408907	0	0.0105814	0	0	0.0478332	0.00856179	0.0163075	0	0.0286952	0.0305754	0.00453077	0.00875123	0.01605	0	0.0483973	0.017634	0	0	0.0336781	0.0763204	0.0168158	0	0.0281672	0.00825788	0	0.0191916	0	0.0171889	0.0099173	0	0.0143754	0	0	0.0486247	0.0126252	0.030195	0.154954	0.0298458	0
TMEM156	0.00644963	0.00139674	0.0151182	0.0369806	0.00319113	0.027164	0.00364443	0.00726915	0.00727337	0	0.00140356	0	0.0650928	0.0239768	0.0210327	0.0119092	0	0.00279125	0.0232129	0.00301219	0.0141394	0.0150186	0.0117839	0.0173143	0.0138589	0.00713775	0	0.0148391	0.0296956	0.0079163	0	0.00673622	0.00797679	0.084426	0	0	0.00862633	0	0	0.00618892	0.0387538	0.0126296	0.0136104	0	0	0	0.0108224	0.156843
KLHL5	0.496653	0.53584	0.258537	0.499121	0.477404	0.43476	0.359862	0.32109	0.186665	0.221307	0.204733	0.434258	0.642537	0.341085	0.515172	0.320444	0	0.358884	0.422263	0.350032	0.304902	0.202731	0.676657	0.247985	0.355118	0.522102	0	0.699557	0.372539	0.593601	0.709412	0.269168	0.382272	0.276798	0.458895	0.326034	0.270241	0.416815	0	0.512146	0.290414	0.466946	0.265125	0.61463	0.408624	0.191915	0.263812	0.354929
WDR19	0.401092	0.442212	0.2797	0.464597	0.317478	0.412715	0.281447	0.338226	0.239436	0.296783	0.225994	0.393051	0.410501	0.215849	0.477596	0.385676	0	0.256495	0.341526	0.318323	0.31813	0.136564	0.404961	0.164019	0.296213	0.541105	0	0.576467	0.491734	0.515982	0.575856	0.254772	0.337719	0.172585	0.419153	0.194325	0.23257	0.321803	0	0.418238	0.313527	0.473575	0.461911	0.579476	0.277922	0.274324	0.157754	0.340295
RFC1	0.137926	0.210848	0.172493	0.308992	0.193367	0.231642	0.248134	0.205045	0.141189	0.086879	0.126256	0.0632029	0.418	0.177887	0.166939	0.176888	0	0.194604	0.193458	0.15458	0.169278	0.132925	0.276075	0.0602631	0.16155	0.219864	0	0.215304	0.381246	0.205082	0.205984	0.282814	0.17057	0.131873	0.171051	0.0933786	0.198633	0.18838	0	0.152989	0.130891	0.266641	0.285023	0.156048	0.172232	0.121124	0.155031	0.203557
KLB	0.00393582	0	0.0120187	0.0511917	0.0156068	0.00600893	0	0.00145749	0.00314303	0	0.00510158	0	0	0	0	0.0199801	0	0	0.00655373	0.00300473	0.00950349	0.00202831	0	0.00822934	0	0.0101735	0	0	0.011178	0.0254114	0	0	0.00157444	0	0	0.0036623	0.00489909	0.00592385	0	0.00850493	0.00407968	0.0207176	0.00843604	0	0.014449	0.0268497	0	0
RPL9	0.00771535	0.0385737	0.0094544	0.0410221	0.0178221	0.0377598	0.0503306	0.0457034	0.0283905	0.0254518	0.0232585	0.0160803	0.0685708	0.0788906	0.0399093	0.0474763	0	0.0194759	0.0549136	0.0190207	0.0360171	0.0272365	0.0663281	0.0145005	0.0275469	0.0108736	0	0	0.0645499	0.0171284	0.04079	0.0511195	0.0147754	0.022701	0.00477008	0.020476	0.0573272	0.0240224	0	0.0279618	0.0169641	0.0915551	0.0412226	0.0397439	0.0270594	0.0400566	0.00329111	0
LIAS	0.174118	0.200124	0.12156	0.192505	0.141783	0.148872	0.201883	0.13756	0.122208	0.0621618	0.117156	0.146054	0.30018	0.148829	0.128813	0.128012	0	0.101013	0.156004	0.0849316	0.114554	0.0802404	0.259002	0.052459	0.108963	0.191778	0	0.190402	0.210368	0.16813	0.115067	0.224419	0.154242	0.134007	0.0790869	0.106948	0.108504	0.153634	0	0.161524	0.118816	0.133792	0.183449	0.217796	0.12421	0.0346365	0.064109	0.0498091
UGDH	0.107268	0.0803988	0.0861234	0.157983	0.0938882	0.108444	0.0854018	0.081586	0.107096	0.0637279	0.106051	0.135287	0.127607	0.0664774	0.0472152	0.13105	0	0.11995	0.104514	0.152738	0.0553169	0.0991811	0.110137	0.0924215	0.115928	0.0905685	0	0.0963086	0.100863	0.166882	0.0530622	0.197175	0.101482	0.0638729	0.0400268	0.0662168	0.0883489	0.126851	0	0.161248	0.133989	0.1147	0.160934	0.069352	0.192837	0.0595645	0.0984999	0.293349
SMIM14	0.338724	0.328215	0.240897	0.430515	0.329448	0.301826	0.228288	0.284806	0.204483	0.196493	0.223768	0.276589	0.519912	0.27796	0.319886	0.29539	0	0.275988	0.277089	0.307985	0.262559	0.204432	0.199051	0.158603	0.257083	0.341777	0	0.477827	0.371557	0.455232	0.389142	0.309166	0.24159	0.229592	0.270294	0.210632	0.216486	0.273114	0	0.26923	0.239991	0.34968	0.418328	0.197943	0.204477	0.151506	0.153157	0.209004
UBE2K	0.441813	0.416459	0.229601	0.495438	0.418768	0.357434	0.357567	0.315023	0.228541	0.147257	0.202359	0.391383	0.794079	0.26289	0.295304	0.339851	0	0.340507	0.304745	0.329331	0.253309	0.126302	0.690544	0.128441	0.297315	0.461273	0	0.559564	0.48958	0.5076	0.510283	0.227862	0.313122	0.140201	0.377724	0.269031	0.235723	0.241983	0	0.421515	0.321155	0.494822	0.47803	0.641349	0.291474	0.208245	0.249662	0.120624
PDS5A	0.537248	0.38517	0.295917	0.457409	0.408975	0.363061	0.381623	0.271839	0.211803	0.16151	0.226622	0.513324	0.788449	0.291724	0.35554	0.365849	0	0.326055	0.387492	0.376629	0.293468	0.145049	0.628175	0.123781	0.282785	0.441537	0	0.643491	0.434227	0.510313	0.591664	0.265706	0.358715	0.209792	0.514218	0.285395	0.243462	0.339062	0	0.342079	0.276007	0.420612	0.448044	0.53647	0.31473	0.325193	0.185283	0.12291
N4BP2	0.308615	0.21321	0.142328	0.130013	0.150773	0.163235	0.208749	0.154305	0.0969996	0.125387	0.174717	0.173084	0.109172	0.177246	0.144232	0.124371	0	0.135901	0.128549	0.228532	0.123022	0.139821	0.0866114	0.0806359	0.1483	0.221871	0	0.255066	0.248774	0.204398	0.229255	0.175696	0.151454	0.116263	0.227786	0.108275	0.153077	0.14002	0	0.183851	0.151058	0.0981037	0.29244	0.240196	0.197136	0.12343	0.029061	0.0514697
RHOH	0.0145093	0	0.00190896	0.0059388	0.00849525	0.00373181	0.00872033	0.00118686	0.00760678	0	0	0	0	0	0	0.0299241	0	0.00737229	0.00465251	0	0.00169279	0.0014418	0	0	0.00353591	0	0	0	0	0.00171864	0	0.00760579	0.00518221	0	0	0	0.00382211	0	0	0	0	0	0.0223179	0	0.00346261	0	0	0
CHRNA9	0	0	0.00335213	0	0	0	0	0	0.00802558	0	0	0	0	0	0	0	0	0	0	0	0	0	0	0.0147648	0	0	0	0	0.00343	0	0	0	0.0013146	0	0	0	0.00153057	0	0	0.00838266	0	0	0.00906396	0	0	0.00293656	0	0
RBM47	0.122704	0.129352	0.164106	0.223439	0.220715	0.198865	0.295953	0.226492	0.150339	0.110242	0.0870744	0.167749	0.460382	0.11401	0.162146	0.208176	0	0.188957	0.204524	0.134661	0.124783	0.130293	0.183579	0.0902596	0.165494	0.138791	0	0.345705	0.180948	0.140855	0.21113	0.135333	0.142361	0.211213	0.114994	0.157916	0.206892	0.195853	0	0.157725	0.201104	0.263075	0.0842401	0.153145	0.158415	0.123978	0.0659194	0.216079
NSUN7	0.00113686	0	0.00783228	0.00453476	0.015938	0.00585952	0	0.00223001	0.0011956	0	0	0.00167403	0	0	0.00627554	0	0	0	0	0	0.00119459	0.002334	0	0	0.00822601	0	0	0	0.00940708	0	0	0.0114481	0.00246538	0	0.00876483	0.00516988	0.00586003	0.00378472	0	0	0.00670896	0	0.0136426	0	0	0	0.031996	0
APBB2	0.54484	0.439085	0.305617	0.528512	0.416925	0.452338	0.302135	0.324562	0.166973	0.103405	0.211751	0.451849	0.806952	0.249371	0.227141	0.28074	0	0.271626	0.414347	0.390288	0.255737	0.154902	0.643427	0.149294	0.280299	0.4668	0	0.800951	0.523799	0.596363	0.613131	0.281799	0.321882	0.215205	0.530461	0.187672	0.228713	0.384102	0	0.460501	0.24636	0.389337	0.473	0.60242	0.223057	0.191651	0.161648	0.210515
UCHL1	0.365791	0.370703	0.241195	0.537577	0.438854	0.404771	0.356153	0.324826	0.269958	0.194934	0.257232	0.310021	0.6694	0.301241	0.489133	0.390841	0	0.286878	0.354314	0.402724	0.27752	0.299023	0.715133	0.145492	0.291567	0.462097	0	0.553473	0.53422	0.625944	0.428569	0.171298	0.362021	0.24229	0.432915	0.186952	0.286316	0.310913	0	0.414534	0.313649	0.449098	0.434085	0.743291	0.282129	0.257401	0.170213	0.73879
LIMCH1	0.452152	0.384797	0.262326	0.461331	0.306231	0.311525	0.336692	0.299422	0.234213	0.190108	0.213655	0.472066	0.39676	0.442888	0.455829	0.258375	0	0.366618	0.326181	0.428414	0.261473	0.215002	0.900943	0.178494	0.254102	0.618937	0	0.71652	0.418518	0.612992	0.673982	0.24788	0.275001	0.187582	0.562532	0.249982	0.211227	0.302631	0	0.381071	0.212349	0.493545	0.557377	0.684706	0.28793	0.275677	0.218011	0.271857
TMEM33	0.123968	0.110503	0.112216	0.19064	0.184733	0.168395	0.121678	0.137893	0.119803	0.0779539	0.111043	0.129346	0.277517	0.0910257	0.114473	0.15845	0	0.178931	0.170799	0.176016	0.135318	0.0932185	0.0486839	0.120588	0.209133	0.17185	0	0.238526	0.196775	0.134629	0.110246	0.123524	0.114411	0.0658726	0.126868	0.0555619	0.166955	0.127442	0	0.230341	0.117208	0.0842438	0.221637	0.194267	0.150741	0.110962	0.0434733	0.119919
DCAF4L1	0	0.00388254	0.00678185	0.0101017	0.00427944	0.015989	0.00399301	0.00497724	0.0114645	0.00533687	0.00130524	0	0	0	0	0.00839103	0	0	0	0.0134213	0	0.00464677	0	0.00156247	0.00507918	0	0	0.00626216	0.013949	0	0.00276703	0.0117654	0.0060474	0	0.026244	0	0.0180764	0.0191737	0	0	0	0	0	0	0	0	0	0
SLC30A9	0.443139	0.339309	0.247467	0.473522	0.332295	0.293414	0.291136	0.300536	0.212957	0.215738	0.206414	0.377968	0.61088	0.31361	0.291692	0.307707	0	0.288317	0.322923	0.387132	0.231697	0.155304	0.452729	0.169145	0.269023	0.387834	0	0.486828	0.46278	0.477564	0.427487	0.248864	0.31315	0.258283	0.415339	0.219722	0.213105	0.291241	0	0.411335	0.318678	0.525194	0.41697	0.335966	0.219918	0.243316	0.224697	0.123898
BEND4	0	0	0.00293985	0.00574233	0	0.00160281	0	0.00250131	0.00580673	0	0	0	0	0	0	0	0	0	0	0	0	0.000396744	0	0	0	0	0	0	0.00635236	0.00664271	0	0.0100656	0	0	0.00454439	0	0	0	0	0	0	0	0.00635614	0	0	0	0	0
SHISA3	0	0	0	0	0.00300381	0	0	0	0	0	0.000625625	0	0	0	0	0	0	0	0	0	0	0	0	0	0	0	0	0	0	0	0	0	0	0	0	0	0	0	0	0	0	0	0	0	0	0	0	0
ATP8A1	0.500106	0.452412	0.257335	0.422135	0.284355	0.334129	0.303394	0.338385	0.226223	0.227199	0.252358	0.505359	0.867871	0.344088	0.502469	0.372177	0	0.416459	0.368356	0.489256	0.285693	0.222107	0.805261	0.18381	0.314972	0.767754	0	0.763803	0.388293	0.468559	0.804363	0.248237	0.310321	0.173142	0.495984	0.296436	0.320352	0.345428	0	0.427586	0.35942	0.435695	0.38932	0.614977	0.333196	0.229646	0.204448	0.838818
GRXCR1	0.00784769	0.00962271	0	0.0106421	0.00274566	0.00282074	0.0132461	0.00448143	0.00200886	0	0.005549	0	0	0	0.00549866	0.00953628	0	0	0.00114901	0.00320887	0	0.00495108	0	0	0.00374754	0.0132143	0	0	0.00570808	0.0174176	0	0.0267859	0	0	0	0	0.00235733	0	0	0	0.00576262	0	0	0	0	0	0	0
KCTD8	0.618695	0.717436	0.548007	0.711379	0.753431	0.601095	0.350929	0.531356	0.431727	1.16989	0.683738	0.526404	0.978968	0.827783	0.887704	0.578406	0	0.765468	0.87494	0.622643	0.706123	0.581151	1.77803	0.994088	0.74178	0.693698	0	0.711967	0.469231	0.670891	1.18029	0.48365	0.517518	0.512738	0.675658	0.351137	0.656817	0.773857	0	0.647267	0.555033	0.565578	0.739298	0.948276	0.844023	0.332708	0.46509	0.137727
YIPF7	0.104807	0.0642347	0.0875658	0.0507306	0.06822	0.0607308	0.141115	0.0765844	0.0334276	0.048586	0.0405852	0.0617905	0	0.0492117	0.103941	0.0890489	0	0.0558476	0.0729827	0.0670023	0.100788	0.0705073	0.0629171	0.022863	0.115426	0.0195643	0	0.0699687	0.0339455	0.158279	0.123846	0.10346	0.0906595	0.0549378	0.0815325	0.0450447	0.0916266	0.0756306	0	0.0555454	0.0295161	0.0755305	0.0555117	0.168686	0.0724944	0.0864235	0.00635725	0.0966141
GUF1	0.18899	0.105756	0.0982889	0.157814	0.170426	0.212831	0.151259	0.160688	0.123508	0.0881896	0.116601	0.106762	0	0.100472	0.0874141	0.119726	0	0.147541	0.143935	0.113645	0.139161	0.101794	0.239282	0.0632742	0.178984	0.145533	0	0.230347	0.174929	0.188531	0.110649	0.150645	0.120622	0.0733319	0.096471	0.0772632	0.0941911	0.144225	0	0.177773	0.0522223	0.148231	0.150119	0.149581	0.0726347	0.0637648	0.0355876	0.189297
GNPDA2	0.198643	0.168115	0.135072	0.219947	0.196894	0.231514	0.212746	0.166431	0.106064	0.127977	0.148847	0.116301	0.203544	0.078544	0.180288	0.132358	0	0.135285	0.167492	0.093384	0.113369	0.0898629	0.178031	0.0939068	0.189724	0.194935	0	0.250417	0.249756	0.204786	0.204898	0.167584	0.148214	0.184311	0.298236	0.150344	0.187966	0.207524	0	0.198533	0.12469	0.172357	0.182914	0.296242	0.177134	0.0740626	0.0737731	0.111738
GABRG1	0.0171759	0.011123	0.0129848	0.0491541	0.0176068	0.0301875	0.121031	0.0106891	0.0365615	0.042162	0.0135342	0.0353488	0	0.0376675	0.00697142	0.0779935	0	0.0142644	0.0103214	0.0049207	0.00587054	0.00719042	0	0.064454	0.0524112	0.0547227	0	0.0410186	0.0480699	0.0629558	0.0122955	0.0201842	0.0322309	0	0	0.00586947	0.00917994	0.0504229	0	0.0124343	0.0139672	0.0161496	0.00363147	0.0905613	0.0491919	0.0237684	0.0157078	0.242495
GABRA2	0.0959822	0.103462	0.0809713	0.150219	0.100692	0.101716	0.125617	0.0901059	0.028253	0.108679	0.0428207	0.109288	0.134331	0.105944	0.156067	0.0915007	0	0.0950657	0.090799	0.0810227	0.0611725	0.0340856	0.0641656	0.0379575	0.100583	0.115257	0	0.137167	0.151266	0.237526	0.104899	0.0610485	0.0834674	0.0325526	0.112687	0.0967054	0.0767712	0.0656511	0	0.068763	0.0713154	0.126558	0.114828	0.238941	0.165413	0.0392256	0.0622522	0.236201
COX7B2	0.00761246	0	0.00726741	0.0154339	0.0125407	0	0.00947864	0.00371795	0.00451931	0	0.00479529	0	0	0.00596351	0.003847	0.00391443	0	0.00361832	0.0150487	0.00671642	0.00457652	0.00523197	0	0	0.00571874	0	0	0	0.00848897	0.0293447	0.00276703	0.00666974	0.00135514	0.0423353	0.0492948	0	0.00406208	0.0142084	0	0	0.0542487	0	0	0	0	0	0.0453594	0
GABRA4	0.448448	0.403619	0.271111	0.431642	0.393413	0.435855	0.382099	0.309416	0.231493	0.140619	0.281987	0.387976	0.373362	0.2344	0.302449	0.32053	0	0.252789	0.330631	0.371228	0.314032	0.201547	0.541504	0.195003	0.285992	0.435366	0	0.542196	0.438123	0.544525	0.463193	0.283052	0.314058	0.293107	0.376496	0.261166	0.236998	0.283712	0	0.430503	0.282928	0.298278	0.363956	0.562648	0.38794	0.219431	0.197311	0.341152
GABRB1	0.520952	0.390793	0.187139	0.33796	0.240573	0.18991	0.158133	0.214695	0.155406	0.149979	0.147636	0.261442	0.522077	0.13894	0.305757	0.203788	0	0.262799	0.297791	0.270234	0.220739	0.121795	0.312851	0.112625	0.125716	0.202885	0	0.657996	0.328922	0.439573	0.350054	0.290181	0.215344	0.204604	0.394018	0.160723	0.220024	0.333292	0	0.375927	0.224621	0.19554	0.387694	0.588746	0.1922	0.0812252	0.074756	0.177164
COMMD8	0.0326483	0.038203	0.0588883	0.0810447	0.0085931	0.0282806	0.0642857	0.0281178	0.0312217	0.0229116	0.0191622	0	0.0114775	0.0725328	0.00621115	0.0626013	0	0.0150504	0.0691881	0.0244989	0.037837	0.0266906	0	0.0219853	0.0507116	0.0145708	0	0.0949147	0.0615734	0.0359792	0.0480434	0.0431639	0.0168528	0.00798105	0.0263184	0.0213954	0.0276423	0.0338002	0	0.0611686	0.0462414	0.0242521	0.0516216	0	0.0349204	0.00680501	0.0127454	0
ATP10D	0.0773652	0.142487	0.128765	0.236513	0.149914	0.155363	0.109369	0.136825	0.0947116	0.1031	0.116199	0.0898195	0.178093	0.14529	0.144196	0.153603	0	0.123433	0.103765	0.0990106	0.140533	0.0830824	0.122525	0.107121	0.135323	0.164705	0	0.168191	0.183147	0.145731	0.185208	0.0766599	0.136904	0.105379	0.119447	0.11733	0.0913957	0.0948399	0	0.141965	0.122244	0.150739	0.178765	0.184552	0.119901	0.0731634	0.0752123	0.119919
CORIN	0.0665591	0.0529475	0.126921	0.156308	0.169664	0.193205	0.0923173	0.0868977	0.0999819	0.0812914	0.0871359	0.220112	0.0817788	0.126833	0.153156	0.126336	0	0.165645	0.118628	0.068354	0.137666	0.159541	0.0357864	0.131515	0.0951352	0.0981664	0	0.0750059	0.1795	0.0897999	0.143223	0.138478	0.0773964	0.0407912	0.111306	0.107351	0.127356	0.123318	0	0.17954	0.124457	0.103016	0.102342	0.212237	0.101147	0.0374829	0.0569016	0.0498091
NFXL1	0.25466	0.191279	0.182228	0.286881	0.279967	0.25713	0.242128	0.198164	0.179337	0.131384	0.144715	0.172655	0.215266	0.236705	0.152442	0.261907	0	0.212133	0.213085	0.218014	0.188295	0.138494	0	0.0979482	0.207187	0.198367	0	0.16041	0.361677	0.316211	0.229194	0.268031	0.173188	0.173484	0.155389	0.147185	0.162043	0.179306	0	0.22545	0.205807	0.165814	0.29696	0.351049	0.202271	0.143818	0.0880254	0.177775
NIPAL1	0.130828	0.148747	0.112008	0.182686	0.0874008	0.131063	0.158123	0.0888191	0.0905327	0.045208	0.0673303	0.0400292	0.129882	0.154701	0.0893932	0.0883821	0	0.156465	0.111281	0.169829	0.101176	0.111636	0.141277	0.0341132	0.0961341	0.162813	0	0.0698832	0.0905212	0.150106	0.121957	0.0736309	0.0973154	0.119014	0.0725581	0.151776	0.0791505	0.118002	0	0.0558175	0.161939	0.0816941	0.10223	0.176668	0.103455	0.0937589	0.108306	0.185775
CNGA1	0.0275113	0.00403768	0.0482824	0.0614638	0.0253014	0.00639218	0.0187125	0.0374201	0.0158167	0.0135751	0.0189894	0	0	0.0506876	0.0181466	0.0428532	0	0.0425905	0.0459184	0.0173256	0.0222288	0.0310865	0	0.00356154	0.0208017	0.0589661	0	0.0411108	0.0152357	0.0398393	0.0264434	0.0148507	0.0161253	0.0120499	0.00684556	0.0168702	0.019786	0.0157801	0	0.00371427	0.00421753	0	0.044267	0.0161183	0	0.0709342	0.0108371	0.0966141
TXK	0.0405327	0.0106707	0.0596174	0.0589293	0.0391638	0.0523392	0.0148393	0.104355	0.0197464	0.0636048	0.0183898	0.0383056	0	0.0425212	0.00726814	0.00872781	0	0.0318289	0.0603982	0.0179919	0.0190781	0.0483648	0.0906289	0.077411	0.020111	0	0	0.0446239	0.163686	0.0583665	0.0472286	0.0346682	0.023976	0.0154032	0.0481061	0.0447716	0.0252046	0.040894	0	0.0715209	0.0256128	0	0.0775918	0.096889	0	0.0126177	0.0272247	0.0498091
TEC	0.0551363	0.006732	0.0267719	0.0428113	0.0315429	0.0120662	0.0194042	0.0254256	0.018856	0.012697	0.00269543	0.0149031	0	0	0.015783	0	0	0.0026017	0.0497054	0.0107463	0.00633001	0.03177	0	0.0378742	0.0391578	0.00797134	0	0	0.0363052	0.0774997	0.0220033	0	0.0138869	0	0.0431388	0.00563781	0.0175936	0.0288072	0	0.00432852	0.0136793	0	0.0244991	0.0615526	0	0	0	0
SLAIN2	0.282759	0.239793	0.200749	0.33857	0.292965	0.285138	0.187506	0.219684	0.173463	0.187876	0.206489	0.217564	0.398674	0.128693	0.255219	0.23663	0	0.198866	0.249962	0.281036	0.23986	0.115474	0.451525	0.110931	0.23461	0.314029	0	0.500418	0.308367	0.337282	0.291433	0.202069	0.221664	0.207994	0.198426	0.137718	0.182733	0.206625	0	0.321388	0.195187	0.232694	0.245899	0.38704	0.259187	0.156641	0.12631	0.174817
SLC10A4	0	0	0	0	0	0.015538	0.00647065	0	0	0.00430989	0.000596607	0	0	0	0.00726814	0	0	0.0132093	0.0110689	0.00388133	0	0.000834512	0	0.00160797	0.0125656	0	0	0	0	0	0	0	0.00293178	0	0.00792077	0.00149815	0.00195381	0	0	0.00269102	0	0	0.00484872	0	0	0	0.00347087	0
ZAR1	0	0	0	0	0	0	0	0	0	0	0.00251387	0	0	0	0	0	0	0	0	0	0	0	0	0	0	0	0	0	0	0	0	0.00550999	0	0	0	0	0	0	0	0	0	0	0	0	0	0	0	0
FRYL	0.53905	0.450378	0.328954	0.517317	0.403611	0.33172	0.361122	0.349947	0.250252	0.23409	0.259958	0.406492	0.629373	0.250122	0.39881	0.33706	0	0.33273	0.341653	0.405436	0.332582	0.154832	0.530084	0.184043	0.334423	0.529598	0	0.74721	0.540786	0.517841	0.60427	0.328851	0.340142	0.150559	0.495645	0.288038	0.277661	0.409383	0	0.354333	0.336009	0.39384	0.416435	0.52014	0.356485	0.367832	0.178987	0.365843
OCIAD1	0.427575	0.308511	0.284878	0.575407	0.362137	0.377666	0.390868	0.359749	0.221887	0.246794	0.276548	0.330677	0.931545	0.233687	0.372021	0.365699	0	0.319912	0.316447	0.367345	0.312158	0.208331	0.592846	0.174091	0.29495	0.404115	0	0.466342	0.480909	0.421918	0.550826	0.285838	0.296672	0.199822	0.301299	0.227757	0.254896	0.331512	0	0.354538	0.318083	0.523374	0.48736	0.570544	0.25618	0.182296	0.197774	0.0141941
OCIAD2	0.0767157	0.031332	0.0688676	0.0988782	0.0670929	0.0555803	0.119907	0.111013	0.0793242	0.0228303	0.0851346	0.0900819	0.132138	0.140291	0.0842683	0.119205	0	0.0716035	0.104804	0.0740689	0.107694	0.0571188	0	0.0705902	0.0672571	0.0698391	0	0.089628	0.0985778	0.0891438	0.0969074	0.161866	0.0691172	0.0961134	0.0949345	0.0508117	0.0895941	0.108369	0	0.0239514	0.150317	0.134816	0.156378	0.114732	0.0773648	0.102104	0.0295269	0.0966141
CWH43	0	0	0	0.00912144	0	0.00750842	0	0.00238373	0	0	0	0	0	0	0	0.00750876	0	0	0	0	0.000708558	0.0011077	0	0	0.00464311	0	0	0	0.00488081	0	0	0	0	0	0	0	0	0	0	0	0	0	0	0	0.0312309	0	0	0
DCUN1D4	0.30893	0.433691	0.30031	0.511844	0.353245	0.408057	0.373682	0.308068	0.219695	0.20682	0.276107	0.424507	0.627918	0.258286	0.371094	0.363739	0	0.401312	0.374914	0.398233	0.298601	0.210711	0.644984	0.145725	0.31198	0.435855	0	0.553288	0.46087	0.560251	0.554222	0.389893	0.312761	0.265002	0.486623	0.222116	0.262021	0.308414	0	0.358228	0.311731	0.536503	0.451201	0.592957	0.275348	0.230781	0.24099	0.161679
LRRC66	0.0496322	0.0511648	0.0327587	0.0103142	0.0558181	0.0320632	0.0406504	0.0453627	0.0407236	0.044444	0.0294639	0.0459225	0.0689316	0.0539489	0.0400681	0.0348737	0	0.0108086	0.0506261	0.0718627	0.069999	0.0341432	0.0524093	0.0299423	0.0432294	0.0392007	0	0.131749	0.0375058	0.11602	0.0414232	0.043002	0.0398442	0.0572589	0.0834992	0.0136233	0.0451807	0.0725581	0	0.0777275	0.0368724	0.0530093	0.057424	0.0344942	0.0458764	0.0305703	0.0274365	0
SGCB	0.129088	0.159311	0.103528	0.154009	0.0941477	0.095932	0.0964046	0.148647	0.100323	0.029351	0.122084	0.0361262	0.230484	0.121694	0.101885	0.114922	0	0.0932581	0.129037	0.110196	0.115978	0.0874018	0	0.038652	0.105003	0.133644	0	0.175887	0.119939	0.0842907	0.203378	0.0904464	0.0723904	0.0478057	0.0592816	0.0339462	0.116542	0.0750048	0	0.0656326	0.150519	0.0315088	0.209033	0.13488	0.104714	0.0830996	0.0250109	0
SPATA18	0	0	0.00384336	0	0	0	0.0110925	0	0.0010618	0	0	0	0	0	0	0	0	0	0.00144479	0	0	0.00234577	0	0	0	0	0	0	0	0	0	0	0.00312716	0	0	0	0	0	0	0	0	0	0	0	0	0	0	0
USP46	0.22021	0.241951	0.210578	0.265143	0.24966	0.24528	0.230118	0.196461	0.190708	0.110747	0.199718	0.254323	0.262886	0.143788	0.32543	0.176968	0	0.168369	0.356918	0.18976	0.158461	0.181483	0.151246	0.194787	0.258248	0.179323	0	0.391428	0.236692	0.2498	0.318264	0.194109	0.186334	0.286008	0.220457	0.116763	0.213812	0.263355	0	0.210382	0.142805	0.199091	0.270532	0.271772	0.168783	0.21989	0.114353	0.385932
ERVMER34-1	0	0.0271929	0.00517927	0.0157708	0.0264095	0.00588378	0.011424	0.0186026	0.00585495	0	0.000476378	0	0	0	0	0.00582311	0	0.0104813	0	0	0.00537893	0.00321852	0	0.00925256	0.00169872	0.00258436	0	0	0.01002	0.00956743	0.0325248	0.0223723	0.00150894	0	0	0	0.00661269	0	0	0	0.00583132	0	0.0179776	0	0	0	0	0.112313
RASL11B	0.0195706	0.0112251	0.0103786	0.023039	0.0110821	0.0309749	0.0172119	0.00894992	0.0232358	0.00271286	0.00940188	0	0.0542527	0.0114454	0	0.0152713	0	0.00606245	0.0186754	0.0145747	0.00286289	0.012033	0	0.00160797	0.00274999	0.020768	0	0	0.00895445	0.00515626	0.0189515	0.0186835	0.0135058	0	0	0.000651158	0.0243392	0.0271588	0	0.00902577	0.00857196	0	0.0144109	0	0.0105484	0	0.004571	0
SCFD2	0.541136	0.364366	0.292888	0.523502	0.467622	0.430806	0.377809	0.393007	0.228462	0.256452	0.239501	0.481174	0.763726	0.44021	0.480574	0.347934	0	0.391332	0.302193	0.317432	0.350638	0.230058	0.705941	0.113541	0.367621	0.528602	0	0.611072	0.48283	0.581799	0.482405	0.420101	0.391437	0.269633	0.512504	0.271649	0.271033	0.388936	0	0.449976	0.387042	0.444443	0.412378	0.685523	0.317608	0.174006	0.20833	0.102639
FIP1L1	0	0	0.00123934	0	0.00338374	0	0.00880338	0	0.00449187	0	0	0	0	0	0.00488695	0	0	0	0	0	0	0.000487582	0	0	0	0	0	0.00889697	0	0	0	0	0.0016569	0	0	0	0.00329116	0	0	0	0	0	0.00784345	0	0.00593643	0	0	0
AC058822.1	0.162346	0.0785497	0.143955	0.39234	0.252903	0.133917	0.213146	0.136614	0.171198	0.0664005	0.107098	0.0858453	0	0.233416	0.0589947	0.259797	0	0.122126	0.189811	0.0996246	0.155579	0.132639	0.0530658	0.194643	0.133305	0.0912152	0	0.236577	0.413612	0.234935	0.140483	0.250394	0.121187	0.112967	0.0479564	0.0953999	0.121183	0.118046	0	0.096569	0.107845	0.12369	0.403048	0.167621	0.110006	0.117071	0.0927396	0.156843
LNX1	0.323003	0.374034	0.268199	0.470868	0.392433	0.400166	0.331859	0.290045	0.240119	0.222036	0.238503	0.399112	0.616752	0.26513	0.409687	0.3042	0	0.371849	0.308838	0.395886	0.291526	0.187923	0.528206	0.173387	0.316129	0.242615	0	0.523211	0.415313	0.517801	0.456017	0.377305	0.328237	0.236866	0.337805	0.223714	0.257932	0.270001	0	0.401601	0.35232	0.439255	0.370727	0.255471	0.324564	0.132977	0.245417	0.221679
CHIC2	0.248735	0.180178	0.231743	0.264029	0.217771	0.254106	0.334734	0.222309	0.160715	0.13792	0.205114	0.229807	0.223258	0.14803	0.189842	0.226099	0	0.158562	0.219264	0.212608	0.261814	0.135167	0.281522	0.134925	0.194732	0.28728	0	0.345762	0.331771	0.335975	0.248718	0.21664	0.216152	0.118541	0.133408	0.198932	0.207138	0.256635	0	0.271053	0.22313	0.282017	0.238008	0.195435	0.194862	0.116103	0.120218	0.242654
PDGFRA	0	0.00838741	0.000566114	0.00294089	0	0	0.00530344	0.00161726	0.0100634	0	0.0115288	0	0	0	0	0	0	0	0	0	0	0.00290601	0	0	0	0	0	0.0148972	0.00322091	0	0	0	0.03375	0	0	0	0.00293527	0.00551946	0	0	0	0	0.00281267	0	0.013272	0	0	0
KIT	0.00644963	0.103636	0.079606	0.0425041	0.0679759	0.0897021	0.0827665	0.0439869	0.0399619	0.059637	0.0148832	0	0.030655	0.0239768	0.00627554	0.0188735	0	0.00347513	0.0760649	0	0.0528156	0.0251646	0.0468887	0	0.0693031	0.0271939	0	0.229132	0.0135842	0.054918	0.177503	0.0368426	0.0357423	0.0961016	0.0245574	0	0.0315176	0.115168	0	0	0.00673274	0	0.0287433	0.0605652	0.0950581	0	0.00141162	0.114099
KDR	0.00391157	0.00135719	0.0163024	0.0854762	0.00501337	0.0171129	0.00950305	0.0342389	0.00943815	0.0187184	0.0243479	0.00279942	0	0	0	0	0	0.00545412	0.0139694	0.0117748	0.00684863	0.0146746	0	0	0.00249462	0.00475759	0	0	0.0114692	0.0263234	0	0.00487001	0.00744957	0.0093356	0	0.00763729	0.00406205	0.0406717	0	0	0	0	0.0257241	0.068106	0.0133617	0	0.00185131	0
SRD5A3	0.135705	0.171024	0.0912265	0.196573	0.132096	0.0826567	0.0962439	0.115183	0.104562	0.0709645	0.115858	0.106857	0.0606857	0.18387	0.17389	0.207551	0	0.147311	0.107145	0.169945	0.122396	0.0957156	0.170448	0.0790509	0.0766834	0.12305	0	0.121102	0.0963737	0.121422	0.0981074	0.182844	0.139245	0.0505426	0.107739	0.111447	0.0691744	0.0743044	0	0.134817	0.120275	0.0517509	0.19909	0.10589	0.0948136	0.0790645	0.0932865	0.252494
TMEM165	0.330933	0.35579	0.227776	0.403637	0.371996	0.317514	0.259938	0.25972	0.202357	0.213111	0.189738	0.269716	0.26413	0.274339	0.338035	0.325505	0	0.273209	0.276241	0.334461	0.253812	0.168292	0.408492	0.0930466	0.190669	0.347691	0	0.426889	0.389819	0.445333	0.344576	0.365603	0.256267	0.212812	0.299817	0.217991	0.211222	0.294625	0	0.361424	0.304065	0.217807	0.41691	0.292777	0.252278	0.254437	0.192621	0.21436
CLOCK	0.431957	0.440432	0.292389	0.471304	0.441529	0.363456	0.39597	0.287825	0.215924	0.172298	0.214819	0.382367	0.696833	0.22551	0.356356	0.3125	0	0.290869	0.288008	0.37578	0.30888	0.209033	0.564668	0.24601	0.270876	0.534729	0	0.568225	0.502115	0.543307	0.592914	0.269057	0.327379	0.167913	0.447524	0.246463	0.249844	0.332833	0	0.415704	0.373103	0.441801	0.550371	0.600603	0.34141	0.293243	0.187302	0.247169
PDCL2	0	0	0.002584	0.0138328	0.0120509	0	0.00843997	0.0208344	0.00438952	0.00393345	0.00243535	0	0	0.0304112	0	0.00254423	0	0	0.0011251	0	0.00447022	0.0127862	0	0	0.00510741	0	0	0	0.00765743	0	0	0.0106957	0.00607406	0	0	0	0.00142737	0	0	0.0205853	0.00191122	0	0	0	0	0	0.00424302	0
NMU	0.00843909	0.00279692	0.0128733	0.00330207	0.0118041	0.0340825	0	0.00505264	0.00549603	0.0133173	0.00262268	0.00145249	0	0	0.00339246	0	0	0.0239626	0.0197987	0.0047116	0.0135696	0.0053826	0	0.0089231	0.00636464	0	0	0.0209292	0.0187934	0.0179837	0	0.00204872	0.0126926	0	0	0.0224201	0.0031255	0.00296659	0	0.00750173	0.00753944	0	0	0	0.00673274	0	0	0
EXOC1L	0	0	0	0.00375631	0	0	0	0	0	0	0	0	0	0	0	0	0	0	0	0	0	0	0	0	0	0	0	0	0	0	0	0	0	0	0	0	0	0	0	0	0	0	0	0	0	0	0	0
EXOC1	0.378989	0.303951	0.200618	0.404444	0.29241	0.394357	0.255333	0.240202	0.201106	0.147569	0.188102	0.176775	0.615152	0.175274	0.335092	0.298481	0	0.2237	0.29682	0.319664	0.258074	0.173707	0.174312	0.202799	0.269063	0.410154	0	0.438306	0.381996	0.36503	0.386973	0.30837	0.206062	0.180732	0.285531	0.212242	0.168593	0.237347	0	0.252878	0.279331	0.27979	0.373634	0.355134	0.2778	0.196225	0.14101	0.0514697
CEP135	0.22425	0.184095	0.118707	0.215392	0.252481	0.166221	0.168499	0.0998201	0.168037	0.121201	0.1459	0.164468	0.308258	0.0837701	0.246588	0.221728	0	0.0989391	0.12279	0.215971	0.158632	0.100769	0.166407	0.157794	0.133459	0.193247	0	0.214801	0.247585	0.121974	0.105188	0.126784	0.153346	0.16476	0.109047	0.130171	0.0812586	0.179421	0	0.189688	0.13816	0.134443	0.219376	0.213722	0.176284	0.174901	0.137668	0.115653
KIAA1211	0.416855	0.435528	0.245207	0.50657	0.473947	0.366566	0.375099	0.339054	0.204136	0.260957	0.250824	0.539179	0.770634	0.376559	0.441516	0.380936	0	0.293209	0.29067	0.414376	0.343402	0.209358	0.638645	0.264206	0.343832	0.592963	0	0.670102	0.479569	0.613087	0.657703	0.446559	0.303207	0.378433	0.620302	0.275765	0.236758	0.341865	0	0.373975	0.368106	0.401124	0.530085	0.755833	0.332221	0.389752	0.23763	0.708458
AASDH	0.184592	0.214542	0.190771	0.303509	0.226838	0.207886	0.192353	0.195859	0.140805	0.134725	0.132168	0.167105	0.120936	0.193619	0.169075	0.190281	0	0.204469	0.248542	0.255256	0.175621	0.117865	0.079373	0.0630077	0.121646	0.169996	0	0.19299	0.287685	0.340377	0.208663	0.211321	0.191433	0.199704	0.161822	0.15543	0.135981	0.199252	0	0.202758	0.105101	0.201685	0.253068	0.372895	0.138782	0.0847096	0.105679	0.278795
PPAT	0.116601	0.0831218	0.104744	0.169815	0.145656	0.0952665	0.177545	0.0889887	0.0991293	0.0879669	0.0956973	0.0776862	0.0496269	0.0400833	0.108545	0.0953022	0	0.152668	0.125598	0.08392	0.0951474	0.0799084	0	0.0932011	0.106609	0.118098	0	0.166099	0.175979	0.166963	0.125557	0.260478	0.0982539	0.0982396	0.125768	0.0519429	0.115374	0.0826789	0	0.117745	0.0403352	0.116031	0.134628	0.0367824	0.0868713	0.0999444	0.0771808	0.229698
PAICS	0.0667043	0.023674	0.0643521	0.113732	0.0954451	0.0542625	0.0722758	0.089568	0.0716562	0.04017	0.0247107	0.00128016	0	0.0588071	0.0140917	0.0470654	0	0.052764	0.0600183	0.0471089	0.0361375	0.0647783	0.0172573	0.0460195	0.0488783	0.05415	0	0.0174719	0.0892742	0.0937091	0.0480569	0.103928	0.0335416	0.0467823	0.0297932	0.0309853	0.0569347	0.0616632	0	0.0474695	0.0633822	0.0421867	0.168395	0.0661593	0.0483247	0.0630667	0.0510121	0
SRP72	0.282335	0.161587	0.186627	0.283019	0.230353	0.258379	0.216282	0.243807	0.146134	0.140591	0.166532	0.190408	0.337385	0.128646	0.195541	0.178842	0	0.121687	0.263418	0.223581	0.210091	0.126329	0.241681	0.119919	0.197217	0.234518	0	0.356003	0.355961	0.21612	0.275317	0.227204	0.155994	0.174575	0.153794	0.135841	0.204609	0.174447	0	0.191096	0.168999	0.0229152	0.254507	0.174851	0.229101	0.0974127	0.0533531	0.33457
ARL9	0.00681257	0.0107483	0.018107	0.0340471	0.0181916	0.00874693	0.0424026	0.0302621	0.0127878	0.00950547	0.0176158	0.0108195	0	0	0.0195029	0.0183007	0	0.0156646	0.0255728	0.0223975	0.0131668	0.0125082	0	0.00264431	0.005215	0.0019809	0	0.016176	0.0117586	0.00419041	0	0	0.00280731	0.0141048	0.0110577	0.0165202	0.00680045	0.0201039	0	0.0311055	0.0273235	0	0.0417502	0	0.0653967	0.014566	0	0
THEGL	0.00843715	0	0.010081	0.0088183	0.00319113	0.00226444	0.0624278	0.024148	0.00127897	0.0239911	0.000428267	0	0	0.0312641	0	0.0219276	0	0.0269389	0.00379756	0.00584214	0.00786594	0.00397314	0	0.00763201	0.00625742	0	0	0	0.00266057	0.00904419	0	0.0123891	0.0123314	0.00570189	0	0	0.00521772	0.00872635	0	0	0.00374244	0	0.00594015	0	0	0.00260023	0	0.105106
HOPX	0.0654379	0.0129396	0.0305579	0.0775313	0.0848093	0.0297002	0.0631745	0.110695	0.0486425	0.0379985	0.0212945	0.0485325	0.271322	0.158885	0.0422562	0.0414299	0	0.0146102	0.0811845	0.0477904	0.0403409	0.0173336	0.139893	0.00160797	0.0267531	0.138767	0	0.149959	0.0995817	0.0769483	0.0900825	0.116887	0.0414751	0.0284704	0.0897939	0.00486642	0.0595766	0.0273855	0	0.0315191	0.0562641	0.0326467	0.14463	0.0657316	0.0809019	0.0231663	0.0204042	0.232986
SPINK2	0	0	0	0	0	0	0	0	0.00196041	0	0.000564514	0	0	0	0.0129155	0.00391443	0	0	0.00553406	0	0	0	0	0.0053681	0	0	0	0	0	0	0	0	0	0	0	0	0	0	0	0	0	0	0	0	0.00565306	0	0	0
REST	0.00132681	0	0.0104681	0.0240834	0.0344727	0.01462	0	0	0.00911721	0	0.00118074	0.0216519	0	0.0360207	0.0115033	0.0134423	0	0	0.00419584	0.00593603	0.0042451	0.0111669	0.0785933	0.00925256	0.00929717	0	0	0	0.0328945	0.0349272	0	0.0205863	0.00913569	0.0120499	0	0.00516988	0.015587	0.00214675	0	0	0.041925	0.0190695	0.0114335	0	0.0110911	0.0158724	0.0396723	0
NOA1	0.068661	0.0671421	0.0329047	0.0491848	0.0743013	0.0524441	0.0294465	0.0807237	0.0552352	0.0451335	0.047007	0.0213049	0.0114775	0.0429134	0.0771504	0.0535403	0	0.0645069	0.0831513	0.0344584	0.053737	0.066553	0.080504	0.0394666	0.0339627	0.0432365	0	0.0724659	0.0478773	0.0741914	0.075803	0.150751	0.0592201	0.0364496	0.0316921	0.0610289	0.0547065	0.0817657	0	0.0908291	0.0963701	0.107789	0.100878	0.0231709	0.0614093	0.0203534	0.0517168	0.0393032
POLR2B	0.224928	0.227411	0.14895	0.269315	0.17846	0.258877	0.244409	0.21448	0.16143	0.0854836	0.123401	0.116527	0.209737	0.232327	0.187103	0.178946	0	0.138548	0.224966	0.187961	0.132514	0.104719	0.21932	0.0943463	0.1397	0.1887	0	0.382586	0.361855	0.173652	0.264327	0.187156	0.169111	0.106435	0.12432	0.118733	0.157252	0.221322	0	0.214678	0.162495	0.127064	0.317859	0.216662	0.169923	0.0933045	0.104201	0.215549
IGFBP7	0	0.0130792	0.0117883	0.0323341	0.0133093	0	0.0112018	0.0372325	0.0108557	0.00271286	0.00575341	0.0317673	0	0.0128535	0.0263127	0.00813587	0	0.00481019	0.0189336	0.00453077	0.0254715	0.00689434	0	0	0.013995	0	0	0	0.00936604	0.0184635	0.003838	0.0426164	0.0294386	0.00443633	0.00792077	0.0130977	0.00557982	0.00887888	0	0.0226369	0.00492323	0.0161496	0.0107848	0.0945224	0.00572986	0	0	0.0393032
ADGRL3	0.329489	0.272006	0.260582	0.168985	0.203646	0.138639	0.142429	0.20297	0.137626	0.109725	0.136203	0.205249	0.448438	0.344986	0.167188	0.133062	0	0.187603	0.184001	0.273328	0.150209	0.11081	0.284524	0.09351	0.132407	0.188028	0	0.193786	0.240975	0.29681	0.301731	0.128525	0.170292	0.0546443	0.259165	0.183239	0.155213	0.128622	0	0.241269	0.191039	0.211277	0.268903	0.354209	0.213862	0.0787149	0.141405	0.0932329
TECRL	0.00302925	0	0.00285411	0.00613193	0.0104494	0	0	0	0.00124717	0	0.00326072	0	0	0	0	0	0	0	0	0.00528681	0.00629569	0.00287123	0	0	0	0	0	0	0.0156882	0	0	0	0.00139863	0	0.00940933	0	0	0	0	0	0.00307746	0	0	0	0	0.00495987	0.00347087	0
EPHA5	0.512613	0.480116	0.416472	0.484838	0.528765	0.393306	0.390344	0.30053	0.331846	0.291437	0.280041	0.497837	0.934714	0.409039	0.448116	0.482662	0	0.355334	0.410619	0.488405	0.262653	0.218471	0.780209	0.354377	0.26959	0.73801	0	0.598438	0.462532	0.625425	0.784961	0.347596	0.335769	0.254468	0.689785	0.301547	0.29994	0.46102	0	0.440488	0.469975	0.63566	0.564633	0.672796	0.256992	0.27945	0.268515	0.174699
CENPC	0.537718	0.433633	0.247653	0.429145	0.310205	0.364577	0.375142	0.275308	0.195796	0.26459	0.203415	0.306547	0.510451	0.330695	0.299704	0.296902	0	0.260009	0.325215	0.337681	0.253449	0.175146	0.537878	0.141267	0.287279	0.437355	0	0.536584	0.499637	0.496699	0.349425	0.272883	0.261574	0.268918	0.352024	0.226442	0.274263	0.3304	0	0.356796	0.349161	0.464312	0.436265	0.529628	0.229995	0.156036	0.0900632	0.297868
STAP1	0.00498984	0	0.00584613	0.0165896	0.00571594	0.00582976	0.00647065	0.00222493	0.00865008	0.00365889	0.00628753	0	0.0344482	0.0204153	0	0.00757774	0	0.00592333	0	0	0.00191495	0.0077472	0	0.00674984	0.00606411	0	0	0	0.0129497	0	0	0	0.00418896	0	0.00260098	0.00149815	0.00562075	0	0	0.0146889	0.0169672	0	0	0	0.0025666	0	0	0
UBA6	0.358905	0.338663	0.327679	0.419548	0.43496	0.321155	0.285	0.232206	0.237173	0.25615	0.232453	0.271244	0.295961	0.276352	0.322927	0.354455	0	0.315334	0.34893	0.294704	0.285017	0.102207	0.521951	0.213741	0.310884	0.389644	0	0.390452	0.455563	0.41302	0.300354	0.282995	0.279166	0.287649	0.317755	0.227713	0.22317	0.292756	0	0.329103	0.29524	0.398507	0.430922	0.430659	0.267847	0.175751	0.130231	0.141383
GNRHR	0.00113293	0	0.00947456	0.0361685	0.0244477	0.00212854	0.00853607	0.00455301	0.0154859	0.00548491	0.00296498	0	0	0	0	0.00872781	0	0.00606245	0.0260905	0.00399715	0.00729704	0.00958966	0	0.0237756	0.00215969	0	0	0.00404242	0.0376525	0	0	0.00588829	0.00774491	0	0	0	0.00154134	0	0	0	0.0201423	0	0.0329807	0	0	0.00839308	0.00162176	0
TMPRSS11D	0	0.00139674	0.0453617	0.158092	0.0362421	0.0204605	0.0133343	0.00942425	0.041216	0	0.00390264	0.00245515	0	0.023145	0.0181774	0.0667023	0	0	0.0497028	0.00590308	0.0334521	0.0335258	0	0.0146641	0.0105604	0	0	0.0221196	0.105218	0.0620181	0	0.0686681	0.0102937	0.0104051	0	0.00710451	0.0177191	0.0180261	0	0.00511993	0.0267061	0	0.0546883	0	0.0139758	0.0307355	0.0135954	0
TMPRSS11A	0.00399662	0.00911277	0.0281238	0.0906008	0.026122	0.0128133	0.00638426	0.00903762	0.019187	0.00365889	0.00943536	0.00932065	0	0.0631915	0	0.0306014	0	0.0413805	0.0408196	0	0.0414169	0.0325137	0	0.0712755	0.0209724	0	0	0.0819999	0.132021	0.0151657	0	0.0569309	0.0121375	0.0475723	0	0.0101516	0.0300292	0.00198749	0	0.0295758	0.0239995	0	0.0305683	0	0.00319915	0	0.00971041	0.0966141
TMPRSS11F	0	0.0026096	0.00539499	0.0519165	0.00312264	0.0177511	0	0.00561389	0.00402617	0	0.00446464	0	0	0.0239768	0	0.0199752	0	0.0039993	0.0180852	0	0.0118118	0.0135757	0	0.00845711	0	0	0	0	0.0288882	0.00858407	0	0.0189145	0	0	0.00260098	0	0.00914294	0.00432264	0	0.0120485	0.00543458	0	0.0187956	0	0.00875966	0.0100992	0.0026624	0
TMPRSS11B	0	0	0	0	0	0	0	0	0	0	0	0.0157364	0	0	0	0	0	0	0	0	0	0	0	0	0	0	0	0	0	0	0	0	0	0	0	0	0	0	0	0	0	0	0	0	0	0	0	0
YTHDC1	0.314868	0.25317	0.190586	0.370413	0.284322	0.406917	0.320097	0.27206	0.159625	0.210055	0.188758	0.264043	0.453396	0.182167	0.179155	0.18054	0	0.195743	0.257112	0.223396	0.175035	0.114761	0.321519	0.114564	0.233667	0.248991	0	0.509286	0.363882	0.375192	0.353332	0.200171	0.181895	0.208728	0.18378	0.177658	0.171032	0.203931	0	0.213948	0.190971	0.31393	0.299685	0.493962	0.257351	0.169975	0.102798	0.299162
TMPRSS11E	0	0	0	0	0.00972869	0.00286255	0	0	0	0	0.00153744	0	0	0	0	0	0	0	0.001861	0	0	0	0	0.00503897	0	0	0	0	0	0	0	0.00482863	0	0	0	0	0	0.00202818	0	0	0	0	0.00452569	0	0.00593643	0	0	0
UGT2B17	0	0	0.0125453	0	0	0	0	0.00836806	0	0	0	0	0	0	0.00827328	0	0	0	0	0	0.00463947	0	0	0	0.00109841	0	0	0	0.00706667	0	0	0	0.00398773	0	0	0	0.00271825	0	0	0	0	0	0.00383393	0	0	0	0	0
UGT2B15	0	0	0	0	0	0	0	0	0	0	0	0	0	0	0	0	0	0	0	0	0	0	0	0	0	0	0	0	0	0	0	0	0	0	0	0	0.00151746	0	0	0	0	0	0.0289544	0	0	0	0	0
UGT2B7	0.0175401	0	0.00172498	0.0191235	0.00395481	0.00904205	0	0.00142741	0.00593142	0	0.00468256	0	0	0.0304112	0	0.0109866	0	0.00733258	0.00606744	0	0	0.00428967	0	0.00496461	0	0	0	0	0.0135662	0.0102113	0.0220772	0.0161146	0	0	0	0	0.00329116	0	0	0	0	0	0	0	0.00731681	0	0	0
UGT2B4	0	0	0.00107347	0.00775043	0	0	0	0	0	0	0	0	0	0	0	0	0	0	0	0	0	0	0	0	0	0	0	0	0	0	0	0	0	0	0	0	0	0	0	0	0	0	0	0	0	0	0	0
SULT1B1	0	0	0.0061264	0.00110931	0.00905162	0.0119372	0	0	0.00501246	0	0	0.00128016	0	0	0	0	0	0	0	0	0.00106892	0.00103565	0	0	0	0	0	0	0	0	0	0	0	0	0	0	0.00210402	0	0	0	0	0	0.0202027	0	0	0	0	0
CSN1S1	0	0	0	0	0	0	0	0	0	0	0	0	0	0	0	0	0	0	0	0	0	0	0	0	0.00636464	0	0	0	0	0	0	0	0	0	0	0	0	0	0	0	0	0	0	0	0	0	0	0
PRR27	0.0104276	0	0.00118298	0.00426466	0.00163591	0	0	0	0.00283632	0	0	0	0	0	0	0	0	0	0	0	0	0.000957386	0	0	0	0	0	0	0	0.00350075	0	0	0	0	0	0	0.00165506	0	0	0	0	0	0	0	0	0.0134909	0.00388961	0
SMR3B	0	0	0.0035466	0	0	0	0	0.000886131	0.00125536	0	0	0	0	0	0	0	0	0	0	0	0	0	0	0	0	0	0	0	0	0	0	0	0	0.0093356	0	0	0.00143932	0	0	0	0	0	0	0	0	0	0.00190762	0
MUC7	0	0	0.0041235	0.0035364	0.00891411	0	0	0	0.00467013	0	0	0	0	0	0	0.00512575	0	0	0.00337883	0.0282489	0.00159126	0.000834512	0	0.00524612	0	0	0	0	0.0160824	0	0	0.00588829	0.00298615	0	0	0.00218265	0	0.00803576	0	0	0	0	0	0	0	0	0	0
AMTN	0	0	0	0	0	0	0	0	0	0	0	0	0	0	0	0	0	0	0	0	0	0	0	0	0	0	0	0	0	0	0	0	0.00210155	0	0	0	0	0	0	0	0	0	0	0	0	0	0	0
AMBN	0	0	0.000423733	0.00798673	0	0	0	0.000819113	0.00176173	0	0	0	0	0.0107792	0.00246512	0.0030272	0	0	0	0	0	0.00315145	0	0	0	0	0	0	0.00879219	0	0	0.0100656	0.00257513	0	0	0	0.00930931	0	0	0	0	0	0.0092322	0	0	0	0	0
ENAM	0	0.00182358	0.00467125	0.0126023	0.0197011	0	0	0	0.00443125	0	0.000984889	0	0	0.0425212	0.003847	0.00384181	0	0	0.00538805	0.00442215	0.00822861	0.00390214	0	0	0	0	0	0.0220698	0.0108768	0.00391416	0.0154267	0	0	0	0	0	0.00127294	0	0	0	0.00335618	0	0.00220929	0	0.00820376	0.00680501	0	0
JCHAIN	0	0	0.00157129	0.0111128	0.00319113	0	0	0	0	0	0.00110652	0	0	0	0.00348134	0.00764866	0	0	0	0	0	0.00659723	0	0	0.00169872	0	0	0	0.0138794	0	0	0.0148921	0.00267443	0	0	0	0	0	0	0.0226369	0.00254591	0	0	0	0	0	0.00238511	0
UTP3	0.0955082	0.0478575	0.0198365	0.0624264	0.0199732	0.0402903	0.0970473	0.0770475	0.0566798	0.0129829	0.0507981	0.0943285	0.048433	0.0708542	0.0697427	0.0419172	0	0.0279955	0.0468869	0.0364247	0.0427789	0.0550576	0.0581521	0.0247003	0.0340083	0.0450899	0	0.0975724	0.0599976	0.0389494	0.121325	0.0647882	0.0434445	0.0417931	0.0354828	0.032891	0.067914	0.0698537	0	0.0435864	0.0280279	0.0772046	0.0321388	0.120217	0.0855602	0.0621854	0.0521639	0.175697
RUFY3	0.414455	0.366464	0.210995	0.460594	0.315306	0.362382	0.261843	0.25068	0.148611	0.230497	0.230993	0.387868	0.911385	0.14378	0.326066	0.428849	0	0.448255	0.2993	0.359509	0.245108	0.111091	0.684374	0.21943	0.258914	0.499798	0	0.563813	0.437192	0.589376	0.604133	0.259418	0.291504	0.127061	0.37862	0.211383	0.198454	0.214591	0	0.424488	0.285514	0.433279	0.407894	0.74619	0.300915	0.27779	0.1235	0.635979
GRSF1	0.200879	0.158688	0.171607	0.329763	0.195178	0.205996	0.21792	0.208591	0.123231	0.0996642	0.133191	0.218766	0.126908	0.180262	0.204535	0.191296	0	0.210708	0.233289	0.18252	0.181695	0.129804	0.105867	0.135223	0.165993	0.132569	0	0.221701	0.298616	0.228253	0.1963	0.237367	0.175291	0.13669	0.186598	0.148244	0.166375	0.163608	0	0.183418	0.133868	0.114918	0.28585	0.332086	0.142769	0.089251	0.069852	0.237354
MOB1B	0.21613	0.346637	0.211934	0.24089	0.272367	0.266716	0.308947	0.228147	0.155077	0.115149	0.170336	0.249785	0.12596	0.241728	0.214597	0.205328	0	0.209114	0.287035	0.209496	0.215953	0.140612	0.33465	0.12518	0.246287	0.205004	0	0.377958	0.277799	0.219485	0.28783	0.212889	0.211106	0.122555	0.253859	0.143697	0.186618	0.206775	0	0.24108	0.24532	0.245923	0.270659	0.287026	0.267811	0.269627	0.123868	0.278795
DCK	0.0427438	0.0194368	0.0308516	0.0517472	0.0578041	0.113528	0.0467687	0.0536282	0.0482944	0.0491665	0.0616721	0.0486359	0.111825	0.0640148	0.028085	0.0339545	0	0.0207294	0.0462237	0.0219787	0.0311841	0.0547389	0.0281769	0.0295216	0.0983371	0.0451802	0	0.155156	0.135034	0.059352	0.0793766	0.101128	0.0348389	0.00878336	0.0730508	0	0.0580666	0.0789339	0	0.0302108	0.038885	0	0.0299578	0.14083	0.120476	0.00753296	0.00185131	0.101373
SLC4A4	0.103525	0.0339418	0.0256137	0.0397055	0.0619927	0.0276659	0.0187059	0.061821	0.0236908	0.019004	0.0304599	0.0250733	0	0.0341343	0.0489454	0.0077723	0	0.0518176	0.0108091	0.0443309	0.0176126	0.0168415	0.0424376	0.0057935	0.0278274	0.0696375	0	0.0868126	0.0347623	0.0536603	0.0797469	0.0292703	0.036966	0.0207679	0.0408901	0.0184355	0.0537934	0.0480365	0	0.0137894	0.123008	0.0961319	0.0495389	0.0221139	0.0298724	0.0345615	0.0259573	0
GC	0	0.00131818	0.00157979	0.00677894	0	0	0	0	0.000562321	0.0102576	0.00286354	0.00191656	0	0	0.00549866	0	0	0	0.0011251	0	0	0	0	0	0	0	0	0	0.00583348	0.00583596	0.0104282	0	0.00216248	0	0.00377166	0	0.00091357	0	0	0	0	0	0	0	0	0	0.00388961	0
NPFFR2	0.00227113	0.0109561	0.00421921	0.00519094	0.0072585	0.00836051	0	0.00200631	0.00542641	0.00529918	0.00487276	0	0.0769566	0	0.0133579	0.00873244	0	0.035226	0	0	0	0.00176201	0	0	0.00857702	0.00275132	0	0.00404242	0.0108982	0.0143327	0.0615197	0.0114481	0	0	0	0.0062956	0.00632835	0	0	0.0272368	0	0	0	0.0534211	0	0	0	0
ADAMTS3	0.0460185	0.0210109	0.0154425	0.0723022	0.0488125	0.011156	0.0487352	0.0133494	0.0235274	0.00682428	0.0407138	0.00240128	0.0373486	0	0.00358315	0.0132174	0	0.0127145	0.0636408	0.0624758	0.00773915	0.0101633	0.0440861	0.00819544	0.0285049	0.03588	0	0.033656	0.0362457	0.104185	0.0551532	0.00945994	0.0164576	0	0.00667654	0	0.0371643	0.0234259	0	0.0119321	0.0252296	0.0817335	0.0544843	0.0491274	0.0215746	0.0244434	0.0243069	0.101373
COX18	0.070451	0.0524193	0.0587587	0.108918	0.0918781	0.074044	0.0616248	0.0968522	0.0825806	0.0528988	0.0777751	0.0335792	0	0.165295	0.0457265	0.075368	0	0.111444	0.118203	0.107521	0.0892657	0.06309	0.132307	0.067309	0.068962	0.0415447	0	0.130388	0.152832	0.0578558	0.112484	0.145411	0.0682551	0.0210235	0.101665	0.0788838	0.0404104	0.0757508	0	0.0674565	0.0460922	0.177287	0.202056	0.0825362	0.0511859	0.100321	0.0292978	0
ANKRD17	0.616081	0.437982	0.117013	0.395782	0.296976	0.316764	0.380059	0.295318	0.177478	0.244153	0.164494	0.45423	0.660656	0.289559	0.260993	0.242857	0	0.198987	0.298348	0.356933	0.260698	0.138039	0.837607	0.104228	0.207033	0.577091	0	0.691008	0.396649	0.533446	0.491521	0.281867	0.29394	0.0855736	0.503534	0.13212	0.159837	0.273603	0	0.556883	0.290073	0.382751	0.307007	0.802434	0.332925	0.125761	0.14556	0.273891
ALB	0.010098	0	0.00335213	0	0	0.00800011	0	0.00110777	0.0104359	0	0.00493466	0.0362161	0	0	0.00314101	0.015348	0	0	0	0	0	0.00301643	0	0	0	0	0	0.0205197	0	0	0	0	0	0	0.00923547	0	0	0	0	0	0.0020968	0	0	0	0	0.0154035	0.00347087	0
AFP	0.00335344	0	0	0	0	0	0.0042581	0.0031598	0.00336554	0.00972587	0.000564514	0	0	0	0.00339246	0	0	0	0.0012282	0.0197709	0	0	0	0	0.00500785	0	0	0	0.00254405	0	0	0	0.00204681	0.00798105	0	0	0.00683433	0.00542266	0	0	0	0	0.00399322	0	0.0122574	0	0	0
RASSF6	0	0.0298022	0.00871648	0.00311641	0.0113688	0	0	0.00352462	0.00539741	0.0313778	0.00104042	0	0	0.0304112	0	0	0	0	0.001861	0	0	0.00868325	0	0	0.005844	0	0	0	0.00393237	0.00783931	0	0	0.00978061	0.0596461	0.0249997	0	0	0	0	0.00337525	0.00324379	0	0.0092322	0.0126252	0	0.0237684	0	0
CXCL8	0	0	0	0	0	0	0	0.00276914	0	0	0	0	0	0	0	0	0	0	0.00586558	0	0.00181394	0	0	0	0	0	0	0	0	0	0	0	0	0	0.00848025	0	0.00151232	0	0	0.0226369	0	0	0.00489144	0	0	0	0	0
CXCL6	0	0	0	0	0	0	0	0	0	0	0	0	0	0	0	0	0	0	0	0	0	0	0	0	0	0	0	0	0	0	0	0	0	0	0	0	0	0	0	0	0	0	0	0	0	0	0	0
CXCL1	0	0	0	0	0	0	0.00873333	0	0	0	0	0	0	0	0	0	0	0	0	0	0	0	0	0	0	0	0	0	0	0	0	0	0	0	0	0	0	0	0	0	0	0	0	0	0	0	0	0
CXCL5	0	0	0	0	0	0	0	0	0	0	0	0	0	0	0	0	0	0	0	0.00379173	0	0	0	0	0	0	0	0	0.0011831	0	0	0	0	0	0	0	0	0	0	0	0	0	0	0	0.00827286	0	0	0
CXCL3	0	0	0	0	0	0	0	0	0	0	0	0	0	0	0	0	0	0	0	0	0	0	0	0	0	0	0	0	0	0	0	0	0	0	0	0	0	0	0	0	0	0	0	0	0	0	0	0
CXCL2	0	0	0	0	0	0	0	0	0	0	0	0	0	0	0	0	0	0	0	0	0	0	0	0	0	0	0	0	0	0	0	0	0	0	0	0	0	0	0	0	0	0	0	0	0	0	0	0
MTHFD2L	0.219078	0.215434	0.218895	0.265824	0.23118	0.229417	0.326224	0.195491	0.145326	0.16383	0.184046	0.22601	0.226134	0.178257	0.151537	0.169922	0	0.178911	0.22753	0.244613	0.185012	0.160498	0.440695	0.159395	0.25111	0.227387	0	0.322828	0.281323	0.236772	0.241189	0.170698	0.159277	0.132514	0.136976	0.153958	0.176304	0.244412	0	0.312567	0.18043	0.155722	0.283703	0.34255	0.234881	0.226176	0.0851414	0.34781
EPGN	0.00266476	0	0	0	0	0	0.0102053	0.0037236	0	0	0	0	0	0	0	0	0	0	0	0	0	0.00383011	0	0	0	0	0	0.0268418	0	0	0	0	0	0	0	0	0	0	0	0.00383114	0	0	0	0	0	0.0230092	0	0
EREG	0	0	0.000586523	0	0.0127648	0	0	0	0	0	0	0	0	0	0	0	0	0.0205924	0	0	0	0	0	0	0.00458605	0	0	0	0.00397066	0	0	0	0	0	0	0	0	0	0	0	0	0	0	0	0	0	0	0
AREG	0	0	0	0.00522745	0	0	0	0	0	0	0	0	0	0	0	0	0	0	0	0	0	0	0	0	0	0	0	0	0	0	0	0	0	0	0	0	0.00122097	0.00134869	0	0	0	0	0	0	0	0	0	0
BTC	0	0	0.00100421	0.0101858	0.0197337	0	0.0442616	0.00180981	0.00536245	0	0.00170589	0	0	0	0	0.00391443	0	0	0	0	0	0.00210008	0	0	0	0.0250556	0	0.00463845	0.0158143	0.0193168	0	0.00872804	0.0165447	0	0	0	0.00359296	0.00214675	0	0.00637653	0.00468853	0	0	0	0	0	0	0
PARM1	0.125373	0.154356	0.117441	0.120357	0.0983133	0.0784381	0.21405	0.120041	0.0719229	0.121801	0.098559	0.189357	0	0.118511	0.142682	0.088203	0	0.046223	0.166365	0.122908	0.106365	0.0520311	0.481048	0.0809206	0.0905074	0.141956	0	0.296438	0.163448	0.126083	0.312577	0.0468457	0.156342	0.0548934	0.124457	0.0846385	0.221976	0.236864	0	0.111918	0.130061	0.108427	0.151682	0.0361588	0.119424	0.124675	0.172396	0.101373
RCHY1	0.155347	0.164676	0.151515	0.220313	0.178705	0.252916	0.245162	0.157499	0.118581	0.0729343	0.131087	0.0942684	0.0569757	0.146745	0.168333	0.12262	0	0.180921	0.199888	0.153517	0.162748	0.101679	0.031034	0.0821835	0.151862	0.167004	0	0.210418	0.267196	0.280522	0.185919	0.178363	0.132774	0.0832881	0.0717586	0.134663	0.134295	0.206392	0	0.132634	0.127235	0.0274532	0.237358	0.127051	0.209409	0.0791874	0.0621981	0.229698
THAP6	0.133094	0.133562	0.104549	0.13577	0.196487	0.155057	0.0692731	0.150609	0.0884893	0.122957	0.0763411	0.121165	0.23886	0.121622	0.169637	0.0754906	0	0.103584	0.125428	0.111652	0.101989	0.0583897	0.105414	0.058379	0.116178	0.14342	0	0.164979	0.0736343	0.162104	0.161368	0.106994	0.104643	0.0654115	0.0565635	0.0633407	0.0678604	0.104257	0	0.154451	0.0744625	0.0501212	0.166441	0.25846	0.0841826	0.15042	0.0671734	0.126215
ODAPH	0.00132681	0.00309318	0.0102477	0.00512399	0.006758	0.0185798	0.00688642	0.00238373	0.0099938	0.00529918	0.00280795	0	0	0.023145	0	0.0708214	0	0.00877742	0.0102759	0.00783673	0	0.0101547	0	0.00841559	0.0131913	0.0100887	0	0	0.00584088	0.00499421	0.0409933	0.0250341	0.00391839	0.0071849	0	0	0.00761843	0.00263539	0	0.0189226	0.0155877	0	0.0188336	0	0.00729368	0	0	0.101373
CDKL2	0.170766	0.173719	0.129528	0.273493	0.181791	0.262667	0.191629	0.20328	0.123317	0.120003	0.140673	0.0902786	0.173165	0.194731	0.20432	0.184527	0	0.21457	0.192384	0.168361	0.13651	0.121963	0.156634	0.123488	0.1307	0.162647	0	0.336934	0.207349	0.236949	0.233178	0.21434	0.142702	0.106648	0.134704	0.110395	0.197448	0.211201	0	0.218506	0.0982947	0.141969	0.329515	0.296263	0.197843	0.138731	0.101602	0.101877
G3BP2	0.393715	0.429644	0.230632	0.473491	0.400412	0.451561	0.368829	0.292492	0.190028	0.190615	0.264351	0.357343	0.291312	0.243096	0.319711	0.312452	0	0.280219	0.271069	0.318712	0.302229	0.208489	0.457577	0.173128	0.323117	0.427406	0	0.516416	0.45038	0.453195	0.560286	0.320754	0.284644	0.230142	0.425385	0.193241	0.230353	0.341021	0	0.335969	0.309446	0.343165	0.398068	0.489092	0.314422	0.16154	0.169999	0.307373
USO1	0.331768	0.361847	0.244397	0.407052	0.374473	0.268805	0.276458	0.309527	0.178103	0.186585	0.228961	0.383109	0.70733	0.356058	0.288281	0.319333	0	0.272409	0.35204	0.323062	0.266168	0.14303	0.423424	0.153436	0.249221	0.392268	0	0.386972	0.430714	0.404377	0.320748	0.271444	0.249641	0.22906	0.328997	0.176063	0.242266	0.259487	0	0.385244	0.236106	0.209969	0.440154	0.319159	0.250786	0.133344	0.15451	0.449877
PPEF2	0.0353992	0	0.0125276	0.0466221	0.0160301	0.0215538	0.0268286	0.00654016	0.0160046	0	0.0169357	0.0607458	0	0.0479577	0.00935265	0.0188151	0	0.00786011	0.00554127	0	0.0206593	0.0141698	0	0.00832532	0.005402	0.0161462	0	0.0403924	0.0141803	0.00834135	0.0268576	0.0514738	0.027735	0.0799075	0	0.00604845	0.0347488	0.0498437	0	0.0230844	0	0	0.0135416	0.0361588	0.0310926	0.05837	0.00190762	0.0498091
NAAA	0.14652	0.195541	0.158593	0.221658	0.159938	0.205889	0.198286	0.162474	0.175432	0.127607	0.125072	0.167797	0.279643	0.123749	0.260598	0.214608	0	0.178816	0.140956	0.130946	0.144708	0.15346	0.192586	0.0701254	0.16069	0.23653	0	0.259094	0.273329	0.218371	0.311231	0.204351	0.183794	0.14889	0.12402	0.190205	0.150665	0.181773	0	0.248205	0.168191	0.243198	0.260072	0.387175	0.173567	0.0689744	0.118683	0.164058
SDAD1	0.2089	0.222649	0.194491	0.276935	0.187187	0.205506	0.159368	0.192012	0.150445	0.192277	0.181859	0.20161	0.328897	0.151832	0.208061	0.189965	0	0.161371	0.224205	0.23625	0.18451	0.131878	0.0708199	0.122928	0.159904	0.205446	0	0.280187	0.354961	0.24472	0.277745	0.243701	0.224729	0.126227	0.0919272	0.175622	0.191018	0.215216	0	0.267114	0.218844	0.148091	0.311964	0.195327	0.21124	0.11178	0.105695	0.537026
CXCL9	0	0	0.00115732	0	0	0	0	0	0	0	0	0	0	0	0	0	0	0	0	0	0	0	0	0	0	0	0	0	0	0	0	0	0	0	0.0199953	0	0	0	0	0	0	0	0	0	0	0	0	0
ART3	0.0204878	0.0243282	0.0187965	0.0359866	0.0320533	0.0306356	0.0174587	0.00736988	0.00562998	0.00409276	0.00358646	0.0354473	0.0114775	0	0	0.0131536	0	0.00734971	0.00586558	0.0509139	0	0.00522291	0	0	0.0168696	0.0487387	0	0	0.0541058	0.025462	0.11803	0.0318744	0.0148278	0	0	0.0145786	0.00760776	0.0126783	0	0.0208127	0.0209563	0	0	0.0223304	0.00889259	0	0.00783108	0
CXCL11	0	0	0	0	0	0	0	0.000937541	0.00216471	0	0	0	0	0	0	0	0	0	0	0	0	0	0	0	0	0	0	0	0	0	0	0	0	0	0	0	0	0	0	0	0	0	0	0	0	0	0	0
NUP54	0.273149	0.208038	0.161464	0.279735	0.287428	0.270658	0.168965	0.219077	0.19296	0.21145	0.185954	0.19125	0.283302	0.275754	0.211228	0.25753	0	0.248476	0.221292	0.192175	0.220002	0.145408	0.210839	0.100766	0.202355	0.159484	0	0.227296	0.271831	0.333309	0.218015	0.233681	0.222435	0.184024	0.263326	0.126825	0.162044	0.226284	0	0.273316	0.149806	0.290626	0.363624	0.222471	0.120989	0.130287	0.125188	0.105106
SCARB2	0.286516	0.364299	0.206728	0.391808	0.315085	0.291403	0.308376	0.273702	0.210352	0.125733	0.223967	0.278882	0.251975	0.185073	0.311948	0.240192	0	0.262148	0.270585	0.263937	0.240404	0.163519	0.312455	0.1295	0.249835	0.305924	0	0.384927	0.362837	0.319916	0.344812	0.195797	0.241636	0.23867	0.328797	0.18622	0.216759	0.270577	0	0.323296	0.197088	0.302018	0.335011	0.278546	0.296222	0.249874	0.110496	0.3286
FAM47E	0.00727283	0.0148515	0.0138271	0.0187136	0.00292722	0	0.0300528	0.00516099	0.00279864	0.00548491	0.00484352	0	0	0	0.00490465	0	0	0	0.00339264	0.00489061	0.00556883	0.0120184	0	0.00160797	0.0127238	0.000874875	0	0.059286	0.0139777	0.0158859	0.0141263	0.00793593	0.0038308	0	0	0.00167507	0.0106328	0.00657227	0	0	0.00782053	0	0.0132719	0	0.0281686	0	0.00133664	0
FAM47E-STBD1	0.0444947	0.003638	0.0255235	0.0427896	0.0218407	0.00540243	0.0252795	0.00982159	0.029131	0.00945876	0.00961041	0.0235607	0.105967	0	0.014077	0.0196478	0	0.0174182	0.0069573	0.0173728	0.0201253	0.0293646	0.0855017	0.0178637	0.0153212	0	0	0.0574125	0.0544631	0.0436135	0	0.0130125	0.0272368	0.0566852	0.0835952	0.0155121	0.0220963	0.0225401	0	0.024155	0.0354711	0	0.0259471	0.0172952	0.00952328	0.0244434	0.00336478	0.180173
STBD1	0	0	0	0	0	0	0	0	0	0	0	0	0	0	0	0	0	0	0	0	0	0	0	0	0	0	0	0	0.00399822	0	0	0	0	0	0	0	0	0	0	0	0	0	0	0	0	0	0	0
CCDC158	0.0662377	0	0.0122402	0.0136249	0.011977	0.0557076	0.0138838	0.0390448	0.0150466	0.010213	0.00582528	0.00167403	0	0	0	0	0	0.028297	0.014282	0.0261987	0.00451493	0.00331028	0	0.00697599	0.00516915	0	0	0.104519	0.0200512	0.0319844	0	0	0.0132583	0	0.0126815	0.0182396	0.00498988	0.00711879	0	0.0139917	0	0.0709219	0.00385537	0	0.00970977	0.00849957	0.00758904	0.278795
SHROOM3	0.423317	0.33832	0.300528	0.460439	0.431805	0.334438	0.317989	0.265994	0.291702	0.335873	0.278685	0.485006	0.52704	0.250868	0.366229	0.399326	0	0.412783	0.308597	0.552485	0.306096	0.233578	0.476609	0.189285	0.325189	0.390985	0	0.481775	0.442878	0.602167	0.526865	0.316963	0.305661	0.370969	0.525887	0.348622	0.26482	0.337396	0	0.321765	0.46668	0.393141	0.465887	0.390909	0.305112	0.211285	0.343394	0.454675
SOWAHB	0	0	0.000929993	0	0	0	0	0.00358047	0.00239819	0.00406372	0.000868776	0	0	0	0	0.00557856	0	0	0.00453503	0	0.00404175	0.00569594	0	0.0057935	0.0016193	0	0	0	0	0	0.022109	0.0180608	0.00209686	0	0	0	0	0.00560358	0	0.00505982	0	0	0	0	0	0.0112116	0.00475965	0
CCNI	0.357348	0.330247	0.331174	0.549465	0.406876	0.422574	0.488491	0.405427	0.33721	0.326185	0.391964	0.238422	0.561775	0.426878	0.326972	0.323635	0	0.285194	0.33874	0.400528	0.425673	0.325476	0.458312	0.234417	0.45269	0.425539	0	0.587874	0.527371	0.529031	0.482797	0.357225	0.352932	0.238726	0.343148	0.254244	0.322466	0.389188	0	0.395203	0.287231	0.371627	0.466736	0.500335	0.455043	0.403436	0.180039	0.604395
CCNG2	0.0585966	0.0728794	0.121724	0.107975	0.0937614	0.120918	0.202076	0.110916	0.0659173	0.0477895	0.08693	0.115235	0.296044	0.14213	0.0284323	0.0326006	0	0.0971117	0.0990449	0.073466	0.0698375	0.0830718	0.0956861	0.0440884	0.110096	0.0837671	0	0.0894462	0.121895	0.139046	0.162104	0.122999	0.0849125	0.0426882	0.0820142	0.0678495	0.124444	0.10764	0	0.076974	0.066894	0.00867739	0.150513	0.0837474	0.19102	0.0350295	0.0245714	0.0498091
CXCL13	0.00738742	0.00611262	0.00387309	0.0206784	0.00426006	0.00762579	0.0196095	0.00301752	0.00433996	0	0.00224541	0	0	0	0	0	0	0	0.00444742	0.00177165	0.00109264	0.00959114	0	0	0.0137944	0.00820664	0	0	0.00814832	0.0198297	0	0	0.00169809	0	0.0294264	0	0.00250454	0.00580263	0	0.00450584	0	0	0.0345228	0	0.00871198	0.0049567	0.00162176	0.0393032
CNOT6L	0.415399	0.334032	0.250647	0.399436	0.243048	0.345656	0.279288	0.272775	0.212727	0.138228	0.206359	0.245017	0.144016	0.330892	0.296733	0.277851	0	0.275962	0.300134	0.285059	0.274903	0.168615	0.43761	0.142528	0.287007	0.271285	0	0.529118	0.437257	0.368932	0.24646	0.320631	0.2825	0.299721	0.461174	0.200809	0.210196	0.286062	0	0.358879	0.19701	0.251313	0.360255	0.385034	0.21292	0.212158	0.173737	0.163852
MRPL1	0.265832	0.161398	0.26945	0.334322	0.238044	0.230411	0.298996	0.228427	0.187943	0.138929	0.182999	0.242399	0.288635	0.265061	0.259146	0.225514	0	0.214504	0.245266	0.234309	0.231919	0.13501	0.0815177	0.145336	0.215332	0.277537	0	0.249465	0.272574	0.32421	0.212401	0.184324	0.223664	0.1798	0.304695	0.169452	0.194644	0.216954	0	0.240048	0.24342	0.299031	0.263531	0.428342	0.252816	0.127096	0.126321	0.510312
FRAS1	0.725253	0.834036	0.460362	0.648764	0.447349	0.506276	0.68246	0.512043	0.342912	0.202729	0.340875	0.63483	0.874498	0.795805	0.403471	0.433047	0	0.451132	0.323212	0.469911	0.595384	0.335653	0.911077	0.156862	0.421775	0.642604	0	0.881006	0.400977	0.573998	0.810985	0.506933	0.596317	0.346058	0.704907	0.518606	0.491322	0.618369	0	0.342554	0.55665	0.707928	0.772516	0.744974	0.316067	0.332865	0.386612	0.260801
ANXA3	0.0421054	0.0640153	0.0721196	0.0858441	0.0676966	0.0566651	0.0367363	0.0691101	0.034448	0.0267009	0.054332	0.0195457	0.031477	0.0451328	0.0839567	0.0501714	0	0.0427401	0.0426321	0.0604247	0.044024	0.0329774	0	0.0319705	0.0798328	0.0534942	0	0.0281192	0.127282	0.0510562	0.0281846	0.0323778	0.0724898	0.0562198	0.0142268	0.0521984	0.0242243	0.0386568	0	0.0264418	0.0619512	0.139817	0.0680706	0.0816893	0.0626418	0.0445504	0	0
BMP2K	0.419061	0.388605	0.277613	0.503467	0.447152	0.449029	0.288012	0.345968	0.268409	0.27155	0.274666	0.349857	0.611107	0.303614	0.283116	0.332415	0	0.33506	0.349661	0.474757	0.363451	0.187884	0.406054	0.190855	0.334072	0.47611	0	0.501235	0.548811	0.528063	0.408512	0.33793	0.33934	0.297685	0.437979	0.214447	0.246609	0.34508	0	0.348187	0.327242	0.480581	0.425727	0.511301	0.39642	0.217826	0.213031	0.0498931
PAQR3	0.359924	0.292595	0.236611	0.403288	0.354433	0.320539	0.277664	0.235159	0.224291	0.141576	0.202978	0.215649	0.272078	0.222913	0.20676	0.275948	0	0.299154	0.276345	0.301313	0.270138	0.148522	0.313335	0.171044	0.236714	0.328375	0	0.424619	0.400371	0.293698	0.29072	0.257789	0.197379	0.186433	0.261975	0.147845	0.195292	0.190143	0	0.329701	0.211931	0.388485	0.326086	0.33536	0.202809	0.151769	0.10107	0.223406
NAA11	0.00113686	0	0.00218276	0.00892892	0	0	0.00792844	0.0153925	0.00950471	0	0.00972898	0	0	0.023145	0.0108633	0	0	0	0	0.0329451	0.00588934	0.0072368	0	0.0198172	0.00146627	0.0132598	0	0.00889697	0.0157083	0.00762785	0	0.0145934	0.0200728	0.00851719	0.00219533	0.00530065	0.00696694	0	0	0.0143391	0.00902203	0.00867739	0.0390468	0	0	0	0	0
ANTXR2	0	0	0.0152684	0.0149314	0.00193345	0.00160281	0.0113447	0.0063603	0.00222781	0	0.0101894	0.00156065	0.100769	0	0.0132133	0.0205259	0	0.022723	0.0039988	0.0143543	0.00834792	0	0.0529403	0.00156247	0.00659089	0	0	0	0.0334614	0.0214566	0	0	0.00576576	0	0	0.0263592	0.00708939	0.0103293	0	0	0	0	0.0307115	0.0234645	0.00295851	0	0.00329778	0
PRDM8	0.038019	0.055696	0.00989888	0.00574147	0.00404482	0.0396435	0.0261243	0.0255381	0.0136122	0	0.00528553	0.045635	0	0.00596351	0	0.00387686	0	0	0.000844483	0.00261804	0.0304369	0.012319	0	0.00160797	0.0399897	0.0532428	0	0.00950354	0.0179575	0.125211	0.106529	0.0358173	0.0239548	0	0	0.017028	0.00948363	0.024691	0	0.0948729	0.0159804	0.0113821	0.00162435	0.0468389	0.018339	0	0	0.0393032
FGF5	0	0.0240249	0.00109712	0.00236284	0.00307781	0	0	0.0028999	0.00415815	0	0	0	0	0	0	0.00520522	0	0	0.00810409	0.0041287	0.0037459	0.00141406	0.0813855	0	0	0.0139657	0	0	0.0100391	0	0.0506781	0	0.00405728	0	0	0.00381399	0	0.00301905	0	0.0226369	0	0	0.00797469	0	0	0	0	0
CFAP299	0.034439	0.0368795	0.0270493	0.0675651	0.0482689	0.0500239	0.0102287	0.0224044	0.0306333	0.00829635	0.0105504	0.017025	0	0.0302215	0.0363888	0.0137857	0	0.0568847	0.00824832	0.00224862	0.0114453	0.0284092	0.046029	0.0373556	0.0266066	0.0506782	0	0.0113773	0.0435488	0.00498765	0.0760258	0.051773	0.0222172	0.0546986	0.0414709	0.0131025	0.0176062	0.0192785	0	0.110993	0.0287983	0	0.0314114	0.059543	0	0	0.0288691	0
BMP3	0	0.00308398	0.0097424	0.00444264	0.0164731	0	0.0062189	0	0.00173357	0	0.00370016	0	0.0299508	0.011907	0	0	0	0.0218371	0.0123954	0	0.00672526	0.00344316	0	0.0025138	0.0150284	0	0	0.00889697	0.0158155	0.029545	0.00866726	0	0.00413363	0.0136092	0.00667654	0.00619078	0.0122744	0.0155792	0	0	0	0	0.0034373	0.0468389	0.00710954	0	0	0
PRKG2	0.306182	0.331888	0.31269	0.354972	0.343279	0.354264	0.361247	0.28877	0.245427	0.262262	0.289885	0.302344	0.730814	0.371834	0.357856	0.287936	0	0.282764	0.331788	0.346175	0.291443	0.223709	0.352472	0.130599	0.318997	0.419409	0	0.58216	0.369188	0.533365	0.559242	0.3134	0.319765	0.256425	0.478468	0.249767	0.249031	0.350358	0	0.483478	0.306254	0.334949	0.339824	0.484113	0.400009	0.165916	0.261514	0.287428
RASGEF1B	0.454212	0.50267	0.299935	0.384203	0.281115	0.385566	0.274397	0.246712	0.195376	0.247389	0.242434	0.471859	0.373938	0.276969	0.289366	0.288538	0	0.168655	0.340833	0.424275	0.238152	0.137104	0.574015	0.0892202	0.257192	0.547993	0	0.678944	0.418028	0.47778	0.559764	0.378187	0.346117	0.239667	0.425806	0.17866	0.232197	0.363917	0	0.247696	0.216385	0.378105	0.463341	0.776266	0.355753	0.183249	0.172601	0.179191
HNRNPD	0.340277	0.352919	0.247413	0.423459	0.335008	0.348642	0.335931	0.261483	0.196491	0.17904	0.215845	0.292255	0.384898	0.186019	0.33593	0.300116	0	0.257109	0.293215	0.313373	0.248939	0.134906	0.460822	0.165205	0.275012	0.322629	0	0.338936	0.356558	0.441534	0.385061	0.186333	0.296777	0.264696	0.254685	0.150761	0.177648	0.304491	0	0.346754	0.332861	0.166192	0.35583	0.554958	0.214341	0.134333	0.150725	0.311699
HNRNPDL	0.357844	0.362916	0.247662	0.498419	0.361958	0.406234	0.318565	0.31218	0.223265	0.234677	0.223696	0.341239	0.704009	0.276329	0.316718	0.340383	0	0.332202	0.299881	0.333219	0.26527	0.174591	0.548314	0.207503	0.235818	0.466179	0	0.338586	0.517313	0.492861	0.663081	0.19882	0.286209	0.160223	0.445776	0.225553	0.22567	0.299715	0	0.388273	0.299394	0.382583	0.384948	0.420637	0.277733	0.174185	0.142938	0.255607
ENOPH1	0.122634	0.10335	0.121894	0.186308	0.125227	0.154839	0.156047	0.191379	0.11935	0.126221	0.11381	0.153766	0.0956538	0.161638	0.146387	0.163718	0	0.115064	0.239627	0.187612	0.144626	0.106994	0.115526	0.103427	0.201784	0.271501	0	0.247726	0.2314	0.129029	0.239104	0.161472	0.176077	0.102879	0.305984	0.0988734	0.127808	0.14258	0	0.140333	0.0729059	0.0741351	0.241343	0.229648	0.160023	0.0755507	0.0704696	0.0393032
TMEM150C	0.240046	0.227532	0.220413	0.361748	0.30997	0.230186	0.20894	0.222174	0.177642	0.188015	0.22921	0.226155	0.346088	0.266554	0.273508	0.250054	0	0.15992	0.274937	0.214759	0.20617	0.156193	0.457263	0.15149	0.228603	0.239515	0	0.247494	0.399863	0.353962	0.33431	0.23838	0.279911	0.198955	0.217836	0.256236	0.193897	0.237447	0	0.319388	0.230895	0.319004	0.291839	0.335492	0.244412	0.194979	0.129086	0.550916
SCD5	0.402334	0.456159	0.286481	0.451173	0.409051	0.434271	0.314139	0.397603	0.23403	0.291604	0.251596	0.444207	0.954316	0.35123	0.377968	0.378851	0	0.274472	0.276171	0.407094	0.303586	0.15096	0.763704	0.105849	0.361944	0.423043	0	0.732649	0.47119	0.523347	0.492345	0.392047	0.330997	0.246511	0.491495	0.176225	0.225489	0.326048	0	0.375259	0.329943	0.386952	0.459064	0.659673	0.320334	0.169216	0.145492	0.536811
SEC31A	0.308785	0.313979	0.222615	0.430681	0.32747	0.368128	0.282278	0.308838	0.204929	0.177092	0.228142	0.343595	0.292999	0.298915	0.369326	0.32487	0	0.279021	0.270831	0.294879	0.245572	0.122744	0.492312	0.11727	0.28233	0.448775	0	0.465258	0.430097	0.386436	0.424482	0.284075	0.278496	0.308987	0.214572	0.189631	0.203502	0.270547	0	0.415387	0.304085	0.354654	0.331531	0.390778	0.268164	0.178921	0.117827	0.150095
THAP9	0.00718276	0.00364578	0.0203499	0.016961	0.0419549	0.0149249	0.0546772	0.0267897	0.0235964	0.0132691	0.0133442	0.0265371	0.0559943	0.0239768	0.0188146	0.0698295	0	0.0139339	0.0545084	0.0173998	0.0137675	0.0236718	0.128978	0.0212965	0.00961707	0.00373657	0	0.0310888	0.0501218	0.0512946	0.0589663	0.0182735	0.0415334	0	0.00377166	0.00277595	0.0261261	0.0618898	0	0.00432852	0.0318356	0.0428944	0.0360799	0.0407083	0.010368	0.00495987	0.0315891	0
LIN54	0.132709	0.104294	0.139734	0.184532	0.126901	0.129153	0.152627	0.152753	0.107381	0.120728	0.119937	0.101036	0.223806	0.134016	0.232787	0.150255	0	0.116326	0.132889	0.182725	0.11429	0.111265	0.273541	0.0827137	0.113649	0.113702	0	0.105062	0.161389	0.194129	0.126403	0.141621	0.0919473	0.09074	0.170865	0.118425	0.120102	0.140687	0	0.197866	0.227585	0.239541	0.235665	0.0979614	0.132371	0.135564	0.156477	0.101373
COPS4	0.156434	0.206315	0.140839	0.282539	0.186844	0.177669	0.148676	0.156572	0.143054	0.0880844	0.133892	0.138691	0.0871892	0.165939	0.224692	0.252225	0	0.197239	0.209363	0.193977	0.19596	0.128351	0.221756	0.0938486	0.175972	0.260687	0	0.150883	0.266579	0.223816	0.139036	0.267774	0.150745	0.116909	0.206363	0.10066	0.13545	0.159233	0	0.133306	0.227798	0.196237	0.252184	0.176551	0.238541	0.1133	0.0706889	0.0997817
PLAC8	0.00798423	0	0.00395208	0.0133191	0.0071322	0	0	0.00180981	0.00148989	0.0129976	0.0073727	0	0	0.0304112	0.0182036	0.00365401	0	0.0556869	0.00774856	0.0185474	0.0197222	0.00704509	0	0.00545216	0.0213559	0.00258436	0	0.0375382	0.012752	0.0206699	0.003838	0.00861391	0.016507	0.00570189	0	0.0249673	0.00765989	0.00117963	0	0	0	0	0.0291707	0.0126252	0.00118655	0.00260023	0	0
COQ2	0.0276035	0.0102972	0.00801871	0.0304304	0.0654773	0.0555529	0.0207532	0.0207818	0.0400751	0.0226691	0.0394648	0.0273917	0	0.0214184	0.0430963	0.0450034	0	0.0683887	0.0300293	0.0564646	0.0336846	0.0204595	0	0.0340626	0.017905	0.0386254	0	0.0318708	0.0151729	0.0481897	0.0655834	0.0189587	0.0210616	0.0215219	0.00951459	0.0257868	0.0230634	0.0121899	0	0.0173302	0.0483213	0.0229152	0.01808	0.010349	0.0413804	0.041286	0.0209287	0
HPSE	0.0180975	0	0.00995766	0.015077	0	0.00481828	0	0.00723317	0.0064355	0	0.00552737	0.0242432	0	0	0.0197856	0.00649376	0	0	0	0.0172439	0.0106802	0.00237263	0	0	0.0180134	0.0103391	0	0	0.00891337	0.00125165	0.00501265	0.0169144	0.00551353	0	0	0	0.00448321	0.00797517	0	0	0	0	0	0	0	0	0	0
HELQ	0.136859	0.181788	0.117626	0.191275	0.0837381	0.0670517	0.105131	0.113367	0.0967231	0.0668404	0.0962245	0.0910277	0.160508	0.209456	0.0991859	0.105933	0	0.126576	0.10532	0.179393	0.122679	0.0930046	0.101048	0.0759184	0.057934	0.189805	0	0.0422283	0.130091	0.0936106	0.163157	0.214675	0.102903	0.122948	0.0497252	0.0791468	0.105663	0.142667	0	0.122367	0.0799778	0.197413	0.11765	0.0933507	0.12802	0.125726	0.0626315	0
MRPS18C	0.109202	0.106104	0.0875281	0.139615	0.0861194	0.0546492	0.134377	0.0875492	0.0750314	0.0614149	0.0702797	0.0875418	0	0.299183	0.084035	0.0797299	0	0.0725885	0.131968	0.0891967	0.0949734	0.0679377	0.140324	0.041926	0.146085	0.0634617	0	0.0854673	0.0971739	0.111751	0.113356	0.161688	0.118538	0.0786896	0.16665	0.0445441	0.110951	0.103804	0	0.16828	0.110295	0.0409578	0.144886	0.318679	0.0769686	0.0437718	0.0206281	0.164266
ABRAXAS1	0.0443346	0.0143902	0.0330663	0.0907126	0.106262	0.0111483	0.0141018	0.0451541	0.0228322	0.022733	0.0147419	0.00453678	0	0.107033	0.0623177	0.0657829	0	0.0445065	0.0496082	0.0242155	0.0164894	0.0440755	0.0172573	0.0133675	0.00521888	0.021169	0	0.0684703	0.0434364	0.11446	0.0977022	0.115752	0.0154634	0.018558	0.0655362	0.0265382	0.0314268	0.0327298	0	0.0169763	0.0234014	0.0491948	0.107007	0.0172992	0.00657305	0.0239024	0.0383017	0.0966141
GPAT3	0.0987065	0.0770222	0.0941293	0.162523	0.106459	0.0584335	0.0345897	0.0452136	0.0764919	0.0552957	0.0399118	0.0597594	0.031477	0.0690505	0.0681949	0.119606	0	0.0772885	0.0993402	0.0459803	0.0843745	0.0640908	0.046029	0.073904	0.115903	0.115254	0	0.0847751	0.107142	0.0722177	0.0530651	0.0877795	0.0958522	0.05558	0.0982866	0.0586361	0.0559715	0.0360358	0	0.0948452	0.105469	0.0343313	0.126786	0.0888761	0.0695454	0.0200065	0.0446788	0.0393032
CDS1	0.2507	0.350199	0.221039	0.351313	0.317723	0.338317	0.223325	0.25012	0.169363	0.149803	0.208343	0.266867	0.490428	0.186488	0.26277	0.242962	0	0.213147	0.302997	0.292886	0.273028	0.145536	0.129196	0.11889	0.219089	0.231938	0	0.321146	0.413407	0.246029	0.342725	0.263856	0.240942	0.181067	0.21564	0.156575	0.225244	0.206341	0	0.275798	0.233975	0.159799	0.321598	0.419302	0.279882	0.172171	0.121445	0.300147
WDFY3	0.551928	0.50476	0.267017	0.415915	0.292656	0.335967	0.360758	0.277069	0.18342	0.135083	0.21695	0.341731	0.712119	0.188625	0.471649	0.210799	0	0.268644	0.271825	0.397302	0.205422	0.135516	0.816118	0.116753	0.251525	0.390307	0	0.767067	0.335659	0.565455	0.681316	0.227485	0.327024	0.19286	0.601595	0.353899	0.246241	0.370606	0	0.354387	0.360001	0.470645	0.374693	0.751476	0.271715	0.132299	0.117973	0.336348
ARHGAP24	0.01673	0.0318467	0.0340609	0.0697151	0.0488614	0.0112255	0.0558623	0.0536646	0.0267001	0.0108729	0.0201233	0.0982109	0	0	0.0590471	0.0439136	0	0	0.044571	0.0200567	0.0393664	0.0231007	0.138577	0.017896	0.0100396	0.0222895	0	0.172932	0.0591589	0.0393246	0.0797191	0.0416493	0.055906	0.0164472	0.0407554	0.012582	0.0502466	0.0218898	0	0.0184916	0.0251018	0.0895704	0.0526794	0.0236147	0.0149476	0.052656	0.0187688	0
MAPK10	0.240996	0.110882	0.0571708	0.105975	0.087555	0.109761	0.064517	0.0662309	0.0564559	0.072097	0.0736771	0.065849	0.174435	0.0386753	0.0979848	0.0816647	0	0.103203	0.118958	0.0814813	0.0983531	0.0753185	0.170551	0.0361808	0.0684926	0.128087	0	0.109908	0.122392	0.127495	0.144702	0.0785886	0.0882814	0.0296364	0.115379	0.0495399	0.0557799	0.0815436	0	0.101779	0.113509	0.0770996	0.145902	0.164333	0.068654	0.0207756	0.0551819	0.0128937
PTPN13	0.58313	0.608419	0.497026	0.67667	0.611941	0.632072	0.406736	0.524392	0.481749	0.33061	0.53531	0.503557	0.822863	0.569142	0.552803	0.527619	0	0.482401	0.641467	0.478945	0.535646	0.436006	0.741837	0.527974	0.614011	0.64417	0	0.743691	0.570475	0.707369	0.54693	0.482777	0.476662	0.533557	0.584923	0.308241	0.396805	0.6722	0	0.482723	0.570555	0.651584	0.674745	0.793939	0.486642	0.311095	0.474986	0.624471
SLC10A6	0.0148409	0.0194351	0.0182833	0.0140331	0.0166624	0.0181989	0.00369354	0.00666697	0.00461893	0.00860136	0.0133176	0.0342509	0	0.0177205	0.0220867	0	0	0.0121415	0.018068	0	0	0.0108257	0	0.00496461	0.0107937	0.0145188	0	0.0592566	0.0177518	0.0130483	0.02339	0.0338019	0.00905945	0.00598991	0.0646165	0.00641557	0.00364096	0.0128088	0	0.00269102	0	0	0.00985287	0	0.00328384	0.0049567	0.0124859	0
C4orf36	0.0793156	0.0173831	0.0184321	0.0242398	0.0206287	0.0228222	0.00377351	0.0150981	0.0140815	0.00423059	0.0173449	0.0328168	0	0	0.00697142	0.00935947	0	0.0460488	0.0345131	0.0233924	0.0155065	0.0138753	0.0519543	0	0.00342695	0.03058	0	0	0.040528	0.0278618	0	0.0566254	0.02061	0.0205098	0.0166648	0.00802593	0.00509719	0.0194765	0	0.0229867	0.00753944	0	0.0252754	0	0.0136162	0.0376199	0.0190655	0
AC093827.5	0.0259598	0	0.0653613	0.0817851	0.00430056	0.0225121	0.027147	0.029371	0.0187719	0	0.0159712	0.0147584	0	0	0.0356718	0.0165253	0	0.0394728	0.0230637	0.0466845	0.0356907	0.0292919	0.145637	0.0331127	0.00906021	0.0114402	0	0.0192218	0.0478155	0.0362132	0.0426738	0.00444263	0.038568	0.0120499	0.0294202	0.0209744	0.0525209	0.0252635	0	0.0692729	0.0624423	0.00778578	0.0523898	0	0.0168076	0.0399309	0.00977435	0.0498091
AFF1	0.578647	0.396824	0.378629	0.688027	0.51306	0.445822	0.399546	0.442685	0.349656	0.374911	0.376988	0.503251	0.764863	0.620688	0.500364	0.586721	0	0.437655	0.471463	0.517229	0.473147	0.318211	0.714143	0.487725	0.464583	0.653023	0	0.642301	0.586829	0.660935	0.529177	0.357229	0.551351	0.436911	0.553964	0.361259	0.363434	0.484219	0	0.52349	0.436086	0.457949	0.56169	0.55806	0.424496	0.445948	0.398077	0.288641
KLHL8	0.20103	0.278541	0.292077	0.413483	0.376033	0.32896	0.282101	0.313182	0.264646	0.162382	0.23487	0.260504	0.326883	0.310743	0.340375	0.32809	0	0.291119	0.350848	0.386839	0.295018	0.188626	0.186555	0.219934	0.326861	0.31758	0	0.312382	0.371551	0.367492	0.33693	0.365325	0.252706	0.228082	0.236119	0.261412	0.235166	0.287278	0	0.26556	0.304807	0.254749	0.4097	0.341832	0.279368	0.194632	0.23016	0.323312
HSD17B13	0.0123925	0.0282346	0.0191237	0.0142101	0.0271036	0.0727338	0.0102651	0.0253896	0.0108238	0.0135182	0.0158735	0.0096308	0	0.0202074	0.0113816	0.0120929	0	0.0039993	0.0272687	0.00951551	0.0287116	0.0247453	0.0461972	0	0.00940236	0	0	0.0610233	0.0531724	0.0450853	0.0174952	0.0365698	0.0112359	0	0.004924	0.0107962	0.0185636	0.0157548	0	0.03019	0.00324379	0.0275645	0.0729913	0	0.016025	0.0186793	0.00388961	0
HSD17B11	0.0816489	0.0844408	0.0660106	0.0880418	0.0753677	0.0689657	0.0658248	0.0993866	0.0617962	0.0641824	0.0487844	0.00822042	0	0.115415	0.0542803	0.0655519	0	0.0562953	0.129318	0.0591991	0.0785445	0.0656211	0.091844	0.0357257	0.0832703	0.0884041	0	0.0223799	0.119924	0.154915	0.105041	0.102975	0.0537922	0.0324864	0.094855	0.0471084	0.0856827	0.0958182	0	0.0686345	0.0612868	0.0826935	0.133607	0.14249	0.0325668	0.0656647	0.025353	0.137921
NUDT9	0.195518	0.208423	0.170769	0.182876	0.217835	0.201304	0.18145	0.191568	0.134662	0.123934	0.126125	0.127402	0.165533	0.215526	0.160156	0.295178	0	0.207337	0.220187	0.142167	0.126284	0.113202	0.239037	0.116151	0.142835	0.175162	0	0.173049	0.264683	0.159523	0.212593	0.241657	0.141249	0.105543	0.141655	0.123249	0.166683	0.175048	0	0.140618	0.194665	0.202099	0.305487	0.246592	0.131497	0.0919068	0.0966439	0
SPARCL1	0.54899	0.464154	0.277173	0.49684	0.430369	0.47682	0.325637	0.386383	0.250206	0.266162	0.321629	0.421614	0.763606	0.337557	0.425372	0.39974	0	0.500189	0.547056	0.416752	0.375671	0.281628	0.812346	0.103028	0.415116	0.729221	0	0.842496	0.539696	0.69224	0.602506	0.257814	0.328785	0.214744	0.426105	0.280991	0.354686	0.410044	0	0.28781	0.441284	0.481817	0.670298	0.824122	0.256088	0.318604	0.332987	0.18465
IBSP	0	0	0.00277934	0	0	0	0	0	0	0	0	0	0	0	0	0	0	0	0	0	0	0.00113476	0	0	0	0.00994988	0	0	0.00677628	0	0	0	0.00303653	0	0	0	0.000930193	0	0	0	0	0	0	0	0	0	0	0
MEPE	0.0122573	0	0	0.00435074	0	0	0	0.00560232	0.000707829	0	0	0	0	0.0252544	0	0	0	0	0	0	0	0	0.0412174	0	0	0	0	0	0	0	0	0	0.00313653	0	0	0	0.00159242	0	0	0	0	0	0.00784345	0	0	0	0	0
SPP1	0.0279671	0.0909196	0.00976547	0.0742562	0.0264405	0.0156442	0.0925293	0.0577391	0.0435731	0.0108644	0.0292597	0.0189508	0.134986	0.102755	0.0323422	0.0228142	0	0.04038	0.056308	0.105045	0.0283168	0.0310128	0.254925	0.0216411	0.0199135	0.0402768	0	0.0355602	0.0635576	0.149037	0.242784	0.0869406	0.0827184	0.01051	0.0361178	0.0335599	0.021944	0.0911085	0	0.00169498	0.0223374	0	0.0586967	0.0874885	0.0161208	0.0421477	0.0335509	0
PKD2	0.543839	0.443935	0.234395	0.54311	0.486688	0.45027	0.371823	0.304723	0.234714	0.243057	0.256567	0.408844	0.576131	0.218368	0.419617	0.37748	0	0.43191	0.316605	0.384334	0.298118	0.156696	0.543032	0.214169	0.346739	0.530928	0	0.676344	0.454801	0.47901	0.581284	0.355874	0.339718	0.224944	0.423408	0.232178	0.205531	0.371945	0	0.459532	0.350084	0.388392	0.456427	0.573263	0.41149	0.234028	0.217758	0.579749
ABCG2	0.0110511	0	0.0167584	0.00752837	0.0119863	0.016796	0.0133728	0.0110274	0.0056085	0.00456895	0.00437641	0	0	0.0239768	0.00488695	0.0223336	0	0	0.00786986	0.0161884	0.00807171	0.00426799	0	0.0147648	0.00675403	0.0414937	0	0	0.0205876	0.0145984	0	0.0140638	0.0080337	0	0.0130706	0	0.00511276	0.00159367	0	0	0	0.0252546	0.00220929	0	0.004818	0	0.00888503	0
PPM1K	0.335025	0.346511	0.269437	0.399279	0.353158	0.333923	0.444813	0.259308	0.20195	0.135308	0.216542	0.298522	0.461734	0.206975	0.359924	0.270243	0	0.254922	0.347647	0.291673	0.266584	0.173348	0.461286	0.18365	0.298377	0.390983	0	0.288419	0.390544	0.4273	0.28183	0.257605	0.272419	0.240615	0.198534	0.152317	0.266776	0.288658	0	0.314087	0.255916	0.272317	0.405111	0.445896	0.316811	0.194163	0.141158	0.537588
HERC6	0.0921816	0.103069	0.0982753	0.0866667	0.105061	0.0560512	0.0442083	0.117378	0.0960128	0.0889404	0.0618244	0.0555623	0.121042	0.0706097	0.154311	0.0532911	0	0.136293	0.102709	0.0399063	0.0493424	0.0900435	0.159772	0.0437862	0.051646	0.063728	0	0.110703	0.0646681	0.0843468	0.0623029	0.0541376	0.0820992	0.0436778	0.0803386	0.0775947	0.059558	0.0853703	0	0.0852204	0.0993248	0.126924	0.109935	0.192457	0.0977564	0.0725824	0.072782	0
HERC5	0	0	0	0.00809753	0.00935713	0.00955943	0.00790578	0.00267661	0.00191375	0	0.00097585	0.00925383	0	0.0136051	0.00748365	0	0	0.0069516	0.00491454	0	0.00588934	0	0	0	0.00301295	0	0	0.0166415	0.00621432	0	0	0	0.0031594	0	0.0151287	0	0	0.00895017	0	0.00850493	0	0	0	0	0	0	0	0
PYURF	0.0529651	0.0262541	0.0579119	0.110324	0.0676849	0.111089	0.154892	0.0899962	0.101612	0.0217608	0.0715387	0.00696516	0.0400549	0.0897025	0.0128094	0.0843412	0	0.0429084	0.151365	0.050149	0.0831301	0.0626127	0.0733029	0.0728429	0.0703579	0.0275081	0	0.0487227	0.0817186	0.0701031	0.0809484	0.113925	0.0575187	0.0374435	0.00972354	0.0213074	0.109122	0.115223	0	0.0769958	0.0798187	0.0644009	0.16717	0.0684554	0.0772138	0.0250764	0.0287605	0.111738
AC098582.1	0.0464783	0.0524859	0.0551156	0.127724	0.0390041	0.076345	0.0430402	0.0899915	0.0407241	0.033888	0.0689823	0.0319074	0.078464	0.170943	0.0836536	0.0606362	0	0.121251	0.121611	0.0996044	0.0878864	0.063394	0.0645299	0.0204785	0.0543276	0.0614739	0	0.0536962	0.0698665	0.0611462	0.087358	0.0424284	0.0946821	0.106979	0.111491	0.116394	0.0284076	0.0652631	0	0.0496244	0.0981817	0.024877	0.0607597	0	0.0274225	0.0610456	0.0592313	0
HERC3	0.347112	0.32898	0.216062	0.280958	0.286893	0.273902	0.279504	0.231642	0.168933	0.180703	0.202545	0.229956	0.152553	0.118039	0.23011	0.18831	0	0.175376	0.240232	0.229996	0.209057	0.138247	0.276929	0.132698	0.252685	0.396934	0	0.44542	0.389433	0.27628	0.390178	0.291752	0.230377	0.154361	0.371035	0.14178	0.230801	0.232802	0	0.250201	0.179247	0.42201	0.26014	0.424921	0.221908	0.170872	0.099515	0.434093
NAP1L5	0.120957	0.162223	0.202725	0.171165	0.167092	0.160691	0.227971	0.182488	0.119827	0.0808485	0.214545	0.0394289	0.135346	0.228849	0.109242	0.135855	0	0.0869034	0.292153	0.0900644	0.171981	0.137406	0.0663281	0.0909028	0.26286	0.0883495	0	0.204906	0.235705	0.108955	0.1423	0.205937	0.101717	0.0653241	0.100449	0.0463382	0.177796	0.124634	0	0.162065	0.0887992	0.0482049	0.200284	0.136942	0.212554	0.147489	0.0454675	0.112313
FAM13A	0.393096	0.438292	0.310024	0.536824	0.436686	0.392123	0.457057	0.410976	0.289629	0.26464	0.352596	0.492883	0.943393	0.387221	0.447846	0.403737	0	0.424336	0.358088	0.383165	0.372424	0.255595	0.589935	0.170151	0.395835	0.619102	0	0.639142	0.569772	0.604431	0.572069	0.367066	0.397192	0.30469	0.420968	0.311124	0.346764	0.300731	0	0.416775	0.385436	0.493622	0.471677	0.759361	0.443769	0.404791	0.25596	0.389641
TIGD2	0.0194959	0.00514345	0.0230514	0.031483	0.0139366	0.00239608	0.0216245	0.0171409	0.00481138	0.0199467	0.0088115	0.00128016	0	0	0.0174019	0.0391986	0	0	0.0126487	0	0.00975967	0.00696839	0	0	0.0113212	0.0464419	0	0	0	0.00648998	0.0659276	0	0.00093304	0	0.00454439	0.0186042	0.0232362	0.00851721	0	0.008305	0	0	0.0281808	0	0.00572732	0	0.00995063	0.0498091
GPRIN3	0.462603	0.523818	0.269036	0.557704	0.51913	0.427684	0.38802	0.301932	0.218413	0.152147	0.288553	0.457198	0.664676	0.51413	0.335397	0.467923	0	0.455083	0.31548	0.473108	0.342329	0.195716	0.720436	0.205182	0.327893	0.538008	0	0.702915	0.526199	0.638745	0.736754	0.370325	0.360448	0.162367	0.580833	0.14487	0.241275	0.313326	0	0.452193	0.366204	0.515158	0.423642	0.672031	0.403674	0.237106	0.201823	0.245448
SNCA	0.454479	0.48859	0.338479	0.506619	0.348439	0.512397	0.449478	0.38115	0.318145	0.248363	0.24417	0.374866	0.700664	0.262724	0.358405	0.402977	0	0.288411	0.327908	0.398252	0.296035	0.175789	0.913885	0.139761	0.316118	0.668245	0	0.5727	0.420554	0.683193	0.724814	0.273739	0.339941	0.377145	0.622402	0.115606	0.283026	0.344571	0	0.463417	0.394923	0.335643	0.424689	0.898462	0.305752	0.185154	0.191059	0.101112
MMRN1	0	0	0.00377246	0.00839373	0.00283953	0	0	0.00174657	0.00350677	0	0.00698269	0.00145249	0	0	0	0	0	0	0	0	0	0	0	0	0	0	0	0	0	0	0	0	0.00413255	0	0	0	0	0.00202818	0	0	0	0	0	0	0	0	0	0
CCSER1	0.157536	0.14475	0.117353	0.163527	0.120834	0.112778	0.16979	0.128073	0.100088	0.0785687	0.151	0.286339	0.173378	0.0978776	0.160806	0.130046	0	0.0900057	0.125288	0.152356	0.129528	0.098247	0.198343	0.0771351	0.0903422	0.182413	0	0.190551	0.126219	0.178088	0.12725	0.197173	0.139589	0.107083	0.123093	0.0852173	0.150589	0.181881	0	0.165653	0.125627	0.135747	0.151399	0.213759	0.154762	0.117188	0.18891	0.0792552
GRID2	0.848936	0.596053	0.644783	0.73913	0.526441	0.854277	0.782411	0.796907	0.525921	0.783109	0.394362	0.573997	0.712937	0.39507	0.455632	0.622586	0	0.506297	0.576006	0.503461	0.670394	0.507202	1.00374	0.483721	0.704805	0.726434	0	0.98137	0.695246	0.76687	0.786063	0.694635	0.652554	0.345739	0.810878	0.640495	0.46977	0.703746	0	0.804951	0.404538	0.951139	0.659123	0.954887	0.711842	0.368128	0.40624	0.447256
SMARCAD1	0.297416	0.342292	0.205454	0.443121	0.389004	0.328646	0.287945	0.279522	0.21565	0.168939	0.255658	0.313888	0.281819	0.203913	0.218372	0.247379	0	0.274584	0.294477	0.302316	0.282764	0.154895	0.258377	0.0949639	0.286372	0.399657	0	0.508828	0.436459	0.584594	0.384791	0.181686	0.265228	0.229361	0.326238	0.230217	0.203318	0.267774	0	0.290458	0.268516	0.294621	0.3133	0.536143	0.292377	0.168772	0.131695	0.285114
HPGDS	0.00940113	0	0.00560984	0.0263708	0.00533049	0	0.00548852	0.0031598	0.00550698	0	0.00406973	0.00966553	0.0287569	0.0204153	0.0248799	0.00748014	0	0.0359466	0.0199246	0	0.00553394	0.00202441	0	0	0.0080437	0	0	0	0.0132842	0.00924413	0	0.00478076	0.00109207	0	0.0356275	0.00265434	0.00441804	0.00728596	0	0.00450948	0.0519775	0	0.0144299	0	0	0.00495987	0	0
PDLIM5	0.111425	0.0100532	0.046495	0.0435104	0.0228419	0.0512532	0.0274077	0.0464739	0.0307539	0.0500855	0.0299509	0.0339006	0.17787	0.0341343	0.0512526	0.0283346	0	0.0418	0.0264413	0.0155717	0.020328	0.0379449	0.0953378	0.025756	0.0259122	0.0614791	0	0.0453573	0.0649346	0.100177	0.0143721	0.0148942	0.0170657	0.0166375	0.0106288	0.0226071	0.0194623	0.0387367	0	0.0238994	0.0365894	0.0080044	0.0505776	0.0209764	0.0193496	0.00944855	0.00884828	0.0498091
BMPR1B	0.0207261	0.0417227	0.0235177	0.0458719	0.0481204	0.00994287	0.0333167	0.00890275	0.0227038	0.00888992	0.0152694	0.0402089	0	0	0.012177	0.0361015	0	0.0168843	0.0176506	0.0269353	0.0205089	0.0148723	0.031034	0.0195906	0.0109693	0.00336053	0	0	0.0122262	0.0134271	0.0663144	0.0085948	0.0402996	0.0235068	0.0220193	0.0102882	0.0184675	0.00670765	0	0.0143871	0.0241542	0.0459795	0.0405995	0	0.00872165	0.0149745	0.0217872	0
UNC5C	0.580674	0.767803	0.498966	0.629829	0.568885	0.697163	0.347791	0.468665	0.396809	0.501809	0.461998	0.516609	0.925549	0.488597	0.639252	0.504441	0	0.574139	0.608926	0.546138	0.631769	0.383957	1.03269	0.308636	0.43412	0.556553	0	0.812113	0.6081	0.815602	0.864952	0.429761	0.524619	0.420621	0.648656	0.357225	0.415382	0.590062	0	0.719389	0.522519	0.691649	0.647428	0.821114	0.541374	0.346036	0.300275	1.4091
STPG2	0.436659	0.335854	0.386721	0.405014	0.349549	0.39891	0.488023	0.366207	0.325889	0.435361	0.426351	0.423642	0.381769	0.19384	0.405068	0.33727	0	0.290598	0.451974	0.441378	0.359541	0.347366	0.524092	0.315944	0.391641	0.440384	0	0.361063	0.410899	0.685194	0.548046	0.400323	0.422147	0.50389	0.519789	0.366283	0.356926	0.314917	0	0.410091	0.428035	0.610682	0.352014	0.431853	0.481131	0.499525	0.282539	0.823119
RAP1GDS1	0.485969	0.514451	0.311392	0.48279	0.462854	0.483018	0.41416	0.343526	0.213103	0.185674	0.256359	0.459568	1.00153	0.414152	0.431472	0.297664	0	0.267864	0.353961	0.449873	0.307734	0.224319	0.914234	0.148383	0.308213	0.386473	0	0.736645	0.428211	0.60285	0.613987	0.27773	0.342611	0.478373	0.533294	0.249495	0.225981	0.377494	0	0.354129	0.326835	0.575884	0.476777	0.712786	0.422417	0.241859	0.119241	0.197509
TSPAN5	0.430023	0.507437	0.355556	0.447653	0.410735	0.37487	0.258771	0.35581	0.236697	0.282967	0.211501	0.433585	0.51744	0.42717	0.579801	0.544452	0	0.329695	0.377267	0.380456	0.383076	0.178513	0.82844	0.287869	0.22596	0.447666	0	0.725918	0.49471	0.540457	0.687512	0.373613	0.317774	0.238706	0.506328	0.252352	0.265429	0.313511	0	0.474151	0.266823	0.241659	0.4563	0.755434	0.23687	0.198887	0.218867	0.0994743
EIF4E	0.238988	0.312481	0.17952	0.377576	0.306543	0.362495	0.282539	0.250463	0.191222	0.153955	0.22286	0.272875	0.476302	0.24446	0.17329	0.223907	0	0.294711	0.296891	0.288865	0.225819	0.180358	0.30403	0.176532	0.268826	0.408237	0	0.514084	0.385946	0.280756	0.309117	0.232498	0.255725	0.217607	0.191095	0.238897	0.244518	0.280802	0	0.396548	0.260873	0.268948	0.428206	0.500006	0.25933	0.149384	0.132183	0.229698
METAP1	0.160533	0.0812379	0.149612	0.19105	0.150092	0.256941	0.133644	0.149088	0.121206	0.0745697	0.13551	0.0949916	0.124666	0.155642	0.171488	0.147249	0	0.115347	0.191569	0.162225	0.169008	0.0942433	0.0117839	0.0780522	0.167696	0.1276	0	0.136793	0.23164	0.163464	0.10783	0.230979	0.123008	0.123754	0.129601	0.135055	0.120483	0.13638	0	0.0894174	0.0842954	0.0523719	0.176413	0.184436	0.102023	0.141727	0.107173	0.126215
ADH5	0.234895	0.218535	0.173781	0.228497	0.171097	0.274542	0.245902	0.211535	0.129994	0.127791	0.197478	0.156689	0.234015	0.312362	0.15343	0.20719	0	0.154367	0.295794	0.182598	0.142266	0.119194	0.254043	0.10622	0.183171	0.153618	0	0.318529	0.289071	0.256932	0.183954	0.189325	0.152804	0.117069	0.146246	0.102399	0.204586	0.180416	0	0.210026	0.175232	0.285275	0.28495	0.249679	0.216942	0.0907206	0.088684	0.163852
ADH4	0	0	0.00172754	0.0107516	0.00148093	0	0	0.00366302	0.00264947	0	0.000947109	0	0	0	0	0	0	0.00590644	0.00322785	0	0	0.00894875	0	0.0168851	0	0	0	0	0	0.00618769	0	0	0.00194639	0	0	0	0.00329125	0	0	0	0	0.0176931	0	0	0	0.0323909	0	0
ADH6	0	0	0.0020225	0.00598305	0	0	0	0.00497724	0.00308387	0	0	0	0	0	0	0.00364429	0	0.0041748	0	0	0	0.00150833	0	0.0135668	0.00109841	0	0	0	0.0403511	0	0	0	0	0	0	0	0.00382519	0.00105274	0	0	0	0	0	0	0	0	0.00161251	0
ADH1B	0	0	0	0	0	0.0188326	0	0	0	0	0.00272052	0	0	0	0	0	0	0.00594814	0	0	0.00406997	0.00190491	0	0.00156247	0	0	0	0	0	0	0	0	0	0	0	0	0.00151771	0.00236399	0	0	0.00219726	0	0	0	0	0.00849957	0	0
ADH7	0	0	0	0	0	0	0	0.00200328	0	0	0	0	0	0	0	0	0	0	0	0	0	0	0	0	0	0	0	0	0	0	0	0	0	0	0	0	0.00321303	0	0	0	0	0	0.0031349	0	0	0	0	0
C4orf17	0	0.0102972	0.003031	0.00208672	0	0	0	0	0	0	0	0	0	0	0	0	0	0	0	0	0	0.0014022	0	0	0	0	0	0.0198127	0.00357549	0	0	0.0189145	0	0	0	0	0	0	0	0	0	0	0	0	0	0	0	0
TRMT10A	0.0295828	0.027998	0.0365833	0.0587725	0.0451369	0.0286794	0.0464623	0.0403266	0.0333261	0.0389643	0.0308931	0.00551909	0.0650928	0.0341343	0.0406204	0.0572518	0	0.044789	0.0454195	0.0757422	0.0425498	0.0187092	0	0.00888501	0.0135109	0.0403217	0	0.0245004	0.115129	0.0148908	0.0253681	0.0424286	0.0259755	0.0542395	0	0.023906	0.0642058	0.0924824	0	0.0419765	0.0530754	0	0.0732144	0.0492099	0.0693176	0.00848466	0.00388395	0.0393032
MTTP	0.0723276	0.0426565	0.0135261	0.0134854	0.0112126	0.0243939	0.0268292	0.016138	0.0195964	0.00921185	0.00587001	0	0	0.0177205	0	0.0175489	0	0.0475571	0.0166687	0.0400516	0.0201288	0.00369709	0.0785933	0.0088775	0.0127078	0.0102711	0	0.0117096	0.00718246	0.0285881	0	0.00666974	0.021285	0	0.00772924	0	0.00403134	0.00640231	0	0.0113469	0.00976092	0.016119	0.00818477	0	0.00593643	0	0.00600603	0
C4orf54	0.0387583	0	0.00671789	0	0	0	0.00700634	0.00200328	0.0166131	0	0.00356005	0	0	0.0136051	0	0	0	0	0.00853442	0.00388133	0	0.000502639	0	0	0	0	0	0	0.00399822	0.0177556	0.033042	0	0.00525167	0	0	0	0.00264031	0.0108791	0	0	0	0	0.0184655	0	0	0	0	0
DAPP1	0.00714247	0	0.0158558	0.00696192	0	0	0	0.0274697	0.00460199	0.00365889	0.00817752	0	0	0.050611	0	0	0	0	0.00925446	0.00652535	0.0132917	0.00362614	0	0.00156247	0.00398537	0	0	0	0.0131985	0.0068139	0.0309728	0	0.00078571	0	0.00219533	0.00608854	0.00328597	0.0444284	0	0.00306115	0.00254591	0.0830963	0	0.0306065	0	0	0	0
LAMTOR3	0.0758938	0.0586392	0.0911176	0.123327	0.0992825	0.115877	0.192491	0.14172	0.0880398	0.0389306	0.104225	0.0643625	0.212695	0.0827354	0.100392	0.0626848	0	0.110255	0.161923	0.125289	0.138164	0.100706	0.156846	0.0525498	0.15312	0.0811505	0	0.224832	0.173801	0.141279	0.141883	0.148778	0.0979563	0.107893	0.03888	0.0552102	0.139176	0.133422	0	0.166701	0.0953138	0.0487066	0.112744	0.169326	0.197375	0.0753465	0.0518107	0
DNAJB14	0.539221	0.482189	0.287241	0.497428	0.387653	0.471479	0.496998	0.280004	0.228257	0.197717	0.20933	0.401377	0.67133	0.36799	0.367826	0.365538	0	0.292922	0.402413	0.335557	0.263715	0.215963	0.428155	0.0972404	0.324149	0.502842	0	0.642517	0.473938	0.585727	0.571652	0.299326	0.305818	0.313724	0.482552	0.210547	0.268404	0.310287	0	0.477711	0.268829	0.466849	0.483495	0.602478	0.359441	0.260491	0.199784	0.106777
H2AFZ	0.10843	0.0926816	0.172098	0.281417	0.221273	0.175215	0.311736	0.244331	0.164556	0.103633	0.13018	0.0235282	0.248452	0.260728	0.148118	0.183248	0	0.150352	0.321502	0.100355	0.160805	0.135149	0.0461972	0.149264	0.134638	0.191259	0	0.254164	0.375906	0.150741	0.244846	0.345876	0.162133	0.0176267	0.0826195	0.0508552	0.26155	0.205251	0	0.158168	0.111081	0.199019	0.334671	0.207491	0.15577	0.145318	0.0238028	0.232986
DDIT4L	0	0	0	0	0	0	0	0	0	0	0	0	0	0	0	0	0	0	0	0	0	0.00063461	0	0	0	0	0	0	0	0	0	0.00673622	0	0	0	0	0.000663756	0	0	0	0	0	0	0	0	0	0	0
EMCN	0.00912852	0	0.0173559	0.0157778	0.0323101	0.0149463	0	0.00789031	0.00964226	0.00430989	0.0130586	0.0679172	0	0.0228573	0.00934787	0.00678285	0	0.0309557	0.0093822	0	0.010315	0.0210311	0	0.00946784	0.0117847	0.0153248	0	0.0682696	0.0259764	0	0	0	0.00942036	0.0141688	0.0142022	0.00344084	0.0113188	0.00583617	0	0.00656175	0	0	0.0278852	0.0129008	0.00572732	0.00337971	0	0
PPP3CA	0.306926	0.368111	0.179919	0.336134	0.269392	0.296665	0.299219	0.251683	0.161739	0.21183	0.238882	0.445493	0.742531	0.130742	0.315018	0.233901	0	0.31216	0.234956	0.250835	0.270377	0.167434	0.850138	0.166198	0.190239	0.484168	0	0.552927	0.304969	0.503731	0.646975	0.231805	0.286973	0.261149	0.582363	0.177762	0.150295	0.306271	0	0.436904	0.462612	0.409654	0.429807	0.43554	0.188311	0.207605	0.158174	0.199633
BANK1	0.00509292	0.0180791	0.0389202	0.0478	0.0545321	0.0269896	0.0233158	0.0250315	0.0305644	0.019956	0.00953964	0.0324138	0.0690722	0.0681227	0.0268471	0.0177944	0	0.0111341	0.0165066	0.0192354	0.010665	0.0203597	0.0484551	0.0383874	0.0171553	0.0340667	0	0.0127203	0.0468781	0.0393118	0.0324895	0.0257655	0.0195413	0.0203189	0.00667654	0.02875	0.0166795	0.0294917	0	0.0141451	0.0366656	0.0385822	0.020803	0.0149784	0.0106201	0.0354944	0.0129689	0
SLC39A8	0.0744003	0.0322949	0.0324188	0.0216149	0.0332355	0.0261393	0.0411101	0.0180744	0.0470766	0.0188841	0.0211723	0.0112049	0.0114775	0	0.0340105	0.0259975	0	0.0317254	0.0533706	0.0326393	0.0212433	0.02666	0	0.0212773	0.0163272	0.0345303	0	0.0201843	0.0290637	0.041791	0.049415	0.0399281	0.0277604	0	0.0105158	0.0179651	0.0126962	0.0154733	0	0.0198586	0.0279353	0	0.0257731	0.0161183	0.0123789	0.00839308	0.00162176	0.148505
NFKB1	0.330527	0.320957	0.267699	0.437353	0.335139	0.378075	0.323427	0.240329	0.239224	0.23796	0.259534	0.309759	0.512119	0.207916	0.264393	0.276336	0	0.335568	0.248751	0.353844	0.296938	0.196348	0.503501	0.153895	0.255082	0.391862	0	0.519774	0.354029	0.40189	0.401396	0.260931	0.309607	0.206413	0.359134	0.197789	0.307527	0.307394	0	0.374541	0.280471	0.434805	0.367437	0.480385	0.379186	0.189505	0.20623	0.0669896
MANBA	0.363072	0.26334	0.22722	0.334018	0.265629	0.234666	0.239161	0.25359	0.200748	0.189435	0.235378	0.237654	0.414797	0.221568	0.399103	0.257302	0	0.330156	0.257828	0.309353	0.291261	0.186388	0.188122	0.134156	0.236532	0.215306	0	0.491968	0.365439	0.466629	0.400721	0.312385	0.266313	0.282298	0.305797	0.24398	0.198539	0.25571	0	0.341745	0.336949	0.332277	0.439865	0.257131	0.188905	0.203629	0.204358	0.202853
UBE2D3	0.417604	0.39055	0.265226	0.517961	0.384919	0.384891	0.36603	0.343825	0.247967	0.267316	0.237655	0.33909	0.771831	0.216787	0.334073	0.390623	0	0.385493	0.293496	0.442373	0.267027	0.145814	0.710122	0.167732	0.236379	0.472593	0	0.671625	0.408111	0.577444	0.596976	0.253492	0.322338	0.301462	0.409121	0.217813	0.182437	0.287995	0	0.428603	0.314264	0.432888	0.475567	0.605829	0.293033	0.0536287	0.16036	0.800287
CISD2	0.0895286	0.0435996	0.101355	0.156393	0.087282	0.0900799	0.135044	0.0763474	0.105707	0.0722489	0.0932396	0.0701038	0.0955132	0.0819897	0.123454	0.0735241	0	0.0673432	0.163255	0.0885785	0.100078	0.0487985	0.0566494	0.0671149	0.0950223	0.090289	0	0.0737276	0.148773	0.115825	0.104687	0.0786046	0.076059	0.0370541	0.0705735	0.0715704	0.127081	0.100575	0	0.0746106	0.0687338	0.0653245	0.171358	0.155392	0.0896034	0.0308637	0.07482	0.112313
SLC9B1	0.154206	0.100304	0.0680596	0.0965437	0.0514855	0.0623012	0.0456804	0.0575409	0.0498545	0.0269002	0.0632353	0.0586547	0	0.0704909	0.0768007	0.0519818	0	0.119022	0.0926195	0.0989807	0.0849372	0.0570138	0.0416589	0.0807014	0.0414561	0.0902206	0	0.135877	0.204013	0.12378	0.00919081	0.202308	0.0735373	0.0849333	0.139822	0.0371441	0.0667389	0.0591843	0	0.0298508	0.0153781	0.192126	0.160371	0	0.0773191	0.172099	0.0314678	0.506576
SLC9B2	0.285217	0.309886	0.237924	0.404075	0.282784	0.29064	0.311251	0.275484	0.200229	0.207661	0.210714	0.326181	0.398681	0.19386	0.260822	0.284756	0	0.302354	0.321884	0.245473	0.266936	0.177799	0.353759	0.165977	0.214786	0.324015	0	0.503106	0.391754	0.383294	0.413932	0.249987	0.278825	0.229213	0.240901	0.174784	0.271205	0.288494	0	0.307692	0.239861	0.450196	0.353352	0.35167	0.263835	0.257477	0.156597	0.189979
BDH2	0	0	0.00211344	0.00369134	0	0.00481934	0.0134381	0.00393378	0.0115837	0.00682428	0.0032215	0.00511063	0	0	0.00246512	0	0	0	0.00758147	0.0201799	0.00361509	0.00926669	0	0	0.00442016	0.004182	0	0	0.0504106	0.0184156	0	0	0.00226406	0.00443633	0	0.00849842	0.00634195	0.014453	0	0	0	0	0.0126412	0	0.00871198	0	0	0
CENPE	0.0268254	0.01069	0.0155465	0.050303	0.0545307	0.0355803	0.018729	0.0191418	0.0262667	0.0202785	0.0179608	0	0.0497983	0	0.0383627	0.0168703	0	0.0273094	0.0225973	0.0534292	0.0319365	0.0355147	0	0.0138808	0.0763517	0.0347616	0	0.0723173	0.0471735	0.0559067	0.0256858	0.0118953	0.0250855	0.0164472	0.0426947	0	0.0192439	0.0240514	0	0.00473843	0	0.089745	0.0310213	0	0	0	0.0120256	0
TACR3	0	0.00692771	0.00634835	0.0201715	0.0133472	0.00541122	0	0.00906114	0.00341581	0.00480776	0.00558179	0.0321963	0	0	0	0.0104549	0	0.0069516	0.0039988	0.00407818	0	0.0155034	0	0.00419207	0.00384561	0.000874875	0	0.00404242	0.0294714	0.0218545	0.00866726	0.0301508	0.0144448	0.040463	0.00876483	0.00241911	0.0118027	0	0	0	0.00427422	0.0261721	0.0454773	0	0.00373798	0	0.00141162	0
CXXC4	0.303783	0.250821	0.304845	0.451787	0.397664	0.42527	0.336096	0.248772	0.246238	0.249304	0.243254	0.257625	0.369142	0.205032	0.353378	0.291042	0	0.215694	0.362569	0.3516	0.305768	0.15954	0.410305	0.215706	0.271843	0.394172	0	0.489505	0.422358	0.442088	0.450618	0.306162	0.234953	0.158933	0.292197	0.219938	0.256106	0.344079	0	0.314156	0.248865	0.33532	0.377533	0.606481	0.355116	0.128819	0.185475	0.130104
TET2	0.477042	0.455205	0.281534	0.468035	0.395959	0.399294	0.367008	0.409955	0.271805	0.325847	0.319325	0.377475	0.713544	0.202881	0.298667	0.422292	0	0.398504	0.345396	0.403472	0.319975	0.252134	0.623231	0.231149	0.355463	0.472342	0	0.648434	0.418592	0.518785	0.604791	0.25723	0.356824	0.179025	0.338968	0.274528	0.316339	0.393379	0	0.475819	0.333348	0.478935	0.411449	0.480107	0.419664	0.271838	0.214623	0.546656
PPA2	0.380377	0.374055	0.237284	0.476213	0.418102	0.375935	0.428904	0.33444	0.217274	0.229021	0.276755	0.312477	0.421599	0.26061	0.349981	0.342856	0	0.328293	0.308988	0.338923	0.260857	0.175317	0.624829	0.227787	0.34658	0.474254	0	0.732334	0.477611	0.475269	0.696668	0.319925	0.337346	0.372237	0.479717	0.230063	0.306969	0.343551	0	0.404146	0.43848	0.435672	0.463627	0.736769	0.309889	0.260484	0.132093	0.179682
ARHGEF38	0.0228275	0	0.0132003	0.0210608	0.0306692	0.0166574	0.00934755	0.0093386	0.0174709	0.0051555	0.00799859	0	0	0	0	0.0605555	0	0.0147402	0.042667	0.0153068	0.0201881	0.00874625	0	0.0251217	0.0106824	0	0	0	0.0289621	0.0100288	0	0.0360657	0.00649248	0.0376165	0.00482734	0.00186267	0.0132242	0.0429678	0	0.00580131	0.0075577	0	0.0312929	0	0	0.00495987	0.00329111	0.0498091
INTS12	0.114687	0.0592908	0.110352	0.218465	0.116471	0.0719332	0.144543	0.111598	0.101935	0.0949254	0.100251	0.108661	0.190079	0.184236	0.158883	0.180147	0	0.152079	0.173069	0.0823416	0.112777	0.069743	0	0.0976855	0.0952626	0.216174	0	0.164908	0.144053	0.141989	0.151844	0.104663	0.087693	0.0613297	0.0948833	0.0908524	0.110857	0.082349	0	0.104644	0.113633	0.162576	0.108574	0.152444	0.0945616	0.142203	0.101108	0
GSTCD	0.311439	0.343791	0.22307	0.294349	0.257726	0.319702	0.193174	0.278867	0.192152	0.191101	0.232634	0.229145	0.200855	0.274129	0.259992	0.249255	0	0.208392	0.258182	0.267575	0.237549	0.152959	0.348896	0.190833	0.209978	0.277097	0	0.370929	0.384367	0.328181	0.321423	0.27516	0.241299	0.231577	0.337863	0.14032	0.186713	0.223923	0	0.233976	0.248451	0.280617	0.261737	0.28829	0.140328	0.0654479	0.169595	0.334339
NPNT	0	0.0225561	0.00314531	0.0101542	0.00592445	0	0	0.00426018	0	0	0.00338247	0	0	0	0.0633531	0	0	0.00474466	0.0092943	0.0105355	0.00373241	0.00153671	0	0.0202387	0	0	0	0	0.00601917	0.00854433	0.0197813	0.00567813	0.00210155	0	0	0.00640429	0.00172913	0.00295219	0	0.00195878	0	0	0.0068991	0	0	0	0	0
TBCK	0.424385	0.443915	0.288351	0.481398	0.410343	0.462981	0.320386	0.376431	0.235144	0.285906	0.244059	0.390701	0.815251	0.220842	0.394322	0.396016	0	0.476318	0.251647	0.444227	0.338327	0.248063	0.78868	0.274667	0.33988	0.619323	0	0.577421	0.428373	0.569832	0.715863	0.363193	0.346535	0.236524	0.491135	0.243762	0.249954	0.380137	0	0.460835	0.39761	0.647261	0.548349	0.771277	0.381169	0.165608	0.310662	0.259528
AIMP1	0.131081	0.123352	0.137173	0.19452	0.122358	0.13528	0.163105	0.10941	0.104047	0.0907023	0.0895381	0.0547324	0.257254	0.126262	0.0894419	0.16868	0	0.11309	0.144114	0.0528662	0.139086	0.0814869	0.0692099	0.0950887	0.119849	0.12617	0	0.186373	0.156045	0.157736	0.108748	0.0712796	0.0999947	0.110511	0.0446113	0.0547372	0.110225	0.0888337	0	0.159078	0.0975112	0.124781	0.159513	0.297304	0.128221	0.0853173	0.0444696	0.105106
DKK2	0.0591738	0.0555431	0.0523279	0.102199	0.119042	0.0904269	0.0292709	0.0271676	0.0615323	0.0270666	0.0939889	0.10456	0.031477	0.0631751	0.0294867	0.0865962	0	0.0482293	0.0471293	0.0369047	0.1048	0.0549532	0	0.0271301	0.0646026	0.0588534	0	0.0236755	0.0990289	0.070102	0.0405385	0.0817298	0.0325581	0.0537183	0.0522334	0.0161949	0.0414797	0.0907245	0	0.0438333	0.0589215	0.187018	0.0865476	0.0657239	0.0287519	0.00760405	0.0331171	0.0498091
PAPSS1	0.344032	0.252329	0.258861	0.44344	0.373814	0.397244	0.346468	0.256477	0.181434	0.244838	0.240385	0.284563	0.690231	0.26084	0.280425	0.31478	0	0.36826	0.281864	0.300703	0.269448	0.178235	0.335899	0.123779	0.338933	0.414323	0	0.56854	0.441584	0.524094	0.439457	0.319021	0.298575	0.175649	0.33088	0.177684	0.231302	0.293627	0	0.383434	0.382054	0.456317	0.350169	0.491846	0.280096	0.142434	0.170803	0.467148
SGMS2	0.0431838	0.00279692	0.0259034	0.0512166	0	0.0165081	0.00596316	0.04504	0.0267176	0.00456895	0.0227126	0.00191656	0.0307088	0.0378668	0.00802019	0	0	0.0241499	0.0357718	0.00867753	0.0390617	0.0172272	0	0.0239121	0.00864941	0	0	0.0294364	0.0338984	0.0196737	0	0.0309496	0.00797538	0	0.0359866	0.00888579	0.00552395	0.00238967	0	0.0181693	0.0192722	0	0.0421243	0.0330652	0.0415554	0.055748	0.0054642	0
CYP2U1	0.189702	0.127281	0.163299	0.202302	0.164079	0.220775	0.155943	0.198213	0.138807	0.14709	0.130624	0.136219	0.214934	0.0561124	0.119016	0.19456	0	0.0966049	0.157739	0.125854	0.126368	0.0982002	0.172503	0.123288	0.161593	0.227331	0	0.23487	0.140669	0.342926	0.261555	0.114039	0.131045	0.145926	0.0682792	0.102124	0.141341	0.263784	0	0.18327	0.133567	0.14378	0.232643	0.149144	0.189972	0.104237	0.0954689	0.00273848
HADH	0.111506	0.146296	0.100233	0.180374	0.0896352	0.135433	0.180116	0.169258	0.0712489	0.0705675	0.0788117	0.0596937	0.145205	0.144932	0.189138	0.092927	0	0.0806879	0.101855	0.148205	0.0893859	0.0656167	0.143482	0.0593447	0.0800535	0.0972142	0	0.0884993	0.154644	0.180477	0.159489	0.115528	0.0950139	0.0373557	0.0120541	0.0698362	0.0870196	0.116918	0	0.103247	0.154142	0.124285	0.157281	0.193975	0.121635	0.0882273	0.0467457	0.169811
LEF1	0	0.0175128	0.00265945	0.00987444	0.00442182	0	0	0.00151685	0.00049855	0	0	0	0	0	0	0	0	0	0.00110272	0.0080151	0.0120906	0.0054243	0	0	0.00464311	0	0	0	0.0054596	0.00419041	0	0	0.00551854	0	0	0.002532	0.000922518	0	0	0	0	0	0	0	0	0	0	0
RPL34	0.190574	0.194167	0.18672	0.380695	0.254995	0.201988	0.18287	0.216891	0.167704	0.0507295	0.096427	0.103056	0.205642	0.227569	0.15273	0.189341	0	0.102949	0.244376	0.15211	0.165314	0.109224	0.158186	0.0691561	0.216279	0.149691	0	0.262952	0.351066	0.252964	0.0789826	0.203355	0.106091	0.0662844	0.103098	0.0391495	0.188706	0.0928357	0	0.119545	0.165018	0.16414	0.332981	0.0809941	0.0903972	0.108778	0.0232267	0.112313
OSTC	0.0544132	0.114324	0.0625323	0.142177	0.096778	0.0396357	0.0890075	0.0603156	0.0624619	0.0283937	0.051334	0.0216492	0.100263	0.0610469	0.0865897	0.0741636	0	0.0473387	0.095115	0.0366536	0.0686948	0.0430585	0.100852	0.0324249	0.0644667	0.0275708	0	0.0396262	0.082558	0.0430397	0.0566083	0.093008	0.0391698	0.0444481	0.0503367	0.0539845	0.0859216	0.0918013	0	0.0490056	0.0975633	0.0537564	0.0779236	0.100726	0.0624371	0.0240693	0.0529355	0.0393032
ETNPPL	0.0301392	0.0298553	0.00592605	0.0233782	0.00274566	0	0.0174297	0.00683417	0.00920888	0	0.00609067	0	0	0.0562897	0.00642645	0.00436952	0	0	0.00887989	0.00320887	0	0.00505037	0	0	0.00190642	0.0289726	0	0	0.0222143	0.0101775	0.0387194	0.00884052	0.0183438	0.0169439	0.0474089	0	0.00392555	0.00395305	0	0.00625312	0.00670896	0	0.0156446	0.010897	0.00237026	0	0	0
COL25A1	0.169608	0.202076	0.155983	0.202906	0.171775	0.127609	0.0854507	0.183021	0.0948148	0.189591	0.130824	0.224007	0.111438	0.200129	0.140474	0.115477	0	0.0677417	0.110563	0.119673	0.17418	0.197829	0.116812	0.0916314	0.149722	0.187371	0	0.257144	0.210868	0.25949	0.127079	0.251423	0.186405	0.0406488	0.245701	0.174161	0.0600482	0.138648	0	0.194881	0.123774	0.371859	0.228704	0.390564	0.142708	0.155371	0.15045	0.0498091
SEC24B	0.346819	0.365993	0.258552	0.477808	0.345924	0.330424	0.312716	0.301183	0.186432	0.170837	0.211041	0.260682	0.366533	0.197293	0.349659	0.327179	0	0.282558	0.312592	0.324424	0.281657	0.184747	0.364329	0.158951	0.29419	0.395831	0	0.467044	0.378194	0.496302	0.439841	0.25427	0.294953	0.258913	0.256171	0.138634	0.24684	0.380411	0	0.339299	0.289405	0.380587	0.430487	0.49533	0.299613	0.197113	0.159671	0.19934
MCUB	0.0156724	0.00395977	0.0163652	0.02044	0.0209609	0.00731798	0.0274288	0.00547146	0.0123256	0	0.0110861	0	0	0.0202074	0.0197453	0.0505492	0	0.0058244	0.0146066	0.0189171	0.00303256	0.00651643	0.0456542	0	0.0115543	0.0228951	0	0.0183699	0.0328981	0.0183398	0	0.0133663	0.0261637	0.0336546	0.0356275	0.0157178	0.0172714	0.0397403	0	0.0123571	0.0285185	0.0183211	0.0222312	0	0.0219671	0.0162366	0.0190177	0.0498091
CASP6	0.024839	0.0490635	0.0618789	0.0211111	0.0629942	0.0122747	0.156796	0.0425871	0.0269407	0.021059	0.0117456	0.00616581	0.115378	0	0.0262957	0.0283907	0	0.0426603	0.0369034	0.0316977	0.0206525	0.0356978	0.031034	0.0402002	0.0189925	0.0240277	0	0.0230539	0.0277808	0.0293865	0.107011	0.0868193	0.0582195	0.0319327	0.0627823	0.0311242	0.11325	0.0441174	0	0.045303	0.0249315	0.0502628	0.0529894	0.0773913	0.0380574	0.0939495	0.0173585	0
PLA2G12A	0.11348	0.158393	0.1095	0.156222	0.141317	0.180515	0.205799	0.1461	0.0913202	0.0674583	0.0951913	0.0273435	0.0748217	0.0621431	0.0560401	0.105574	0	0.144603	0.173601	0.071008	0.129715	0.0651625	0.106613	0.065182	0.147231	0.198029	0	0.145698	0.134178	0.146366	0.125587	0.151727	0.102019	0.0919481	0.0400812	0.103141	0.12272	0.0964898	0	0.0638272	0.0613269	0.118242	0.197584	0.179095	0.150269	0.108913	0.0412126	0.144529
AC126283.2	0	0	0	0	0	0	0	0	0	0	0	0	0	0	0	0	0	0	0	0	0.000708558	0.00248187	0	0	0	0	0	0	0	0	0	0	0	0	0	0	0	0	0	0	0	0	0	0	0	0	0	0
GAR1	0.0746041	0.060107	0.0643258	0.0436402	0.0259198	0.0738466	0.0628758	0.0739177	0.0473542	0.0395037	0.0598761	0.0331743	0	0.146496	0.0473388	0.0523912	0	0.0615909	0.0455659	0.0345191	0.0756315	0.0386496	0.0117839	0.0184329	0.0897518	0.0270183	0	0.0148391	0.0314455	0.0229576	0.0854488	0.0692068	0.0587485	0.0403248	0.0239541	0.100001	0.0558195	0.0834675	0	0.0774748	0.026048	0.0390684	0.0819639	0.0731867	0.0187404	0.0355124	0.0278196	0.0498091
RRH	0.0770435	0.128986	0.0789542	0.105582	0.11294	0.113641	0.0379318	0.0756052	0.0573828	0.0495012	0.0459855	0.1181	0.0299508	0.035141	0.0639886	0.118232	0	0.0654544	0.0694735	0.0664142	0.0759937	0.0562581	0	0.058905	0.0629918	0.0969612	0	0.121744	0.076176	0.041557	0.0676289	0.033708	0.0410936	0.0634749	0.0226816	0.0623876	0.0536312	0.0629206	0	0.0940471	0.11141	0.0556278	0.108773	0.0506444	0.0331654	0.0208429	0.0514609	0.114099
LRIT3	0.00212319	0.0259769	0.0258844	0.0226622	0.0439846	0.0200959	0.0452215	0.0284176	0.0130617	0.00902419	0.019537	0.0481375	0	0	0	0.0332346	0	0.0202347	0.016649	0.00840647	0.0289051	0.0107518	0	0.0160602	0.00750879	0.00530752	0	0.00404242	0.0135097	0.0142765	0.0461006	0.02413	0.0122224	0.0176267	0.0180191	0.00930496	0.00946638	0.00654749	0	0.0223706	0.0406499	0.0176931	0.053047	0	0.00953852	0	0.00329111	0
EGF	0.0920584	0.150796	0.113341	0.149066	0.180977	0.142566	0.127187	0.124752	0.11329	0.0491659	0.120637	0.0406791	0.0564828	0.228355	0.160832	0.166528	0	0.148949	0.0716013	0.0974464	0.0894714	0.0889973	0	0.0339288	0.107535	0.125105	0	0.148485	0.185699	0.169121	0.166483	0.134759	0.12379	0.0987576	0.236832	0.196334	0.132393	0.0905205	0	0.0931475	0.0982158	0.221889	0.296462	0.147554	0.0807867	0.143581	0.11181	0.114099
ELOVL6	0.411097	0.417522	0.271955	0.464437	0.42244	0.469703	0.318812	0.30794	0.236615	0.267209	0.244568	0.408196	0.647003	0.186365	0.36364	0.297655	0	0.31222	0.332079	0.305597	0.353217	0.238093	0.755932	0.187102	0.363259	0.467432	0	0.506664	0.378071	0.506176	0.534751	0.32392	0.352819	0.282346	0.33232	0.331	0.257957	0.405153	0	0.460441	0.305565	0.358976	0.415562	0.591137	0.236518	0.349648	0.249134	0.272293
ENPEP	0.00641208	0.00235407	0.009439	0.00488463	0.0170335	0	0.0145203	0.0180004	0.00350027	0	0.0068982	0.0100902	0	0	0.0358604	0.0213839	0	0.0220073	0.00852971	0.0363014	0.0379419	0.00670651	0	0.00830693	0.00215969	0.0486507	0	0.0148391	0.0211633	0.00774192	0	0	0.0211571	0.0303632	0.00477008	0.0241908	0.00385157	0	0	0.0145401	0.00791294	0.0140092	0.0063454	0.0149784	0.014134	0.0151969	0.0037828	0
FAM241A	0.0766609	0.080911	0.0203767	0.0446076	0.0308692	0.0937265	0.0209558	0.0228558	0.0229133	0.0596602	0.0262782	0.00359779	0.0344482	0.0417471	0.061812	0.0624044	0	0.0272803	0.0394862	0.054697	0.0270851	0.0344248	0.0412174	0.015852	0.0225649	0.00699001	0	0.0424203	0.0566148	0.0551787	0.0234899	0.0645818	0.027749	0.0155668	0.0223489	0.00420846	0.0526491	0.0516516	0	0.0347454	0.0407735	0	0.0439376	0	0.113771	0.0223512	0.0200476	0
AP1AR	0.177808	0.186196	0.190981	0.22577	0.19733	0.231103	0.185272	0.15856	0.145817	0.114171	0.136784	0.103392	0.142369	0.161282	0.112988	0.132485	0	0.177851	0.180988	0.122864	0.137658	0.111402	0.280494	0.0653042	0.199033	0.167625	0	0.19306	0.24991	0.201006	0.134384	0.246897	0.128315	0.152163	0.0695552	0.167284	0.161906	0.160803	0	0.175102	0.141297	0.117062	0.186944	0.223965	0.172739	0.132113	0.0956275	0.176818
TIFA	0.00444658	0.0108924	0.0169818	0.00676069	0.00246264	0.062953	0.0980531	0.0107792	0.00957146	0.00186423	0.0109708	0.0443352	0	0	0.0426707	0.0103714	0	0.0114413	0.0192829	0.0122433	0.00374391	0.0186454	0.0418023	0	0.00541048	0	0	0.0300315	0.0334227	0	0	0.0401002	0.0268413	0.00598991	0.00848025	0.00227435	0.0271051	0.0243072	0	0.0104678	0.00324379	0	0.0546992	0.0527748	0.0218311	0.0344153	0	0
ALPK1	0.052584	0.119375	0.0459419	0.0910475	0.081894	0.11536	0.00424316	0.0809588	0.0442048	0.0443164	0.0684292	0.0703503	0.126251	0.0362532	0.13134	0.0656627	0	0.0804189	0.107703	0.0669721	0.0816375	0.0877721	0.126031	0.0935097	0.0719196	0.0443584	0	0.081856	0.0845859	0.146962	0.0768702	0.070368	0.0418244	0.0917349	0.137297	0.0705984	0.0471515	0.0577778	0	0.116381	0.0347972	0.12228	0.127496	0.0993001	0.0624273	0.0155475	0.0858468	0
NEUROG2	0.00475654	0	0	0.00777272	0	0	0.00862462	0	0.00572967	0	0	0	0	0	0.0083329	0	0	0	0.00621423	0	0.00944386	0.0014918	0	0	0	0	0	0	0.00349157	0	0	0	0	0	0	0	0	0	0	0	0	0	0	0	0	0	0	0
ZGRF1	0.202819	0.142167	0.12664	0.226709	0.14088	0.154466	0.120004	0.185188	0.105383	0.0944332	0.149503	0.114124	0.220115	0.15691	0.269422	0.151374	0	0.237776	0.118858	0.216311	0.138927	0.126167	0.0622386	0.121785	0.129682	0.176504	0	0.190593	0.26608	0.152165	0.343497	0.170619	0.14733	0.0820264	0.249331	0.112536	0.127095	0.159414	0	0.142762	0.102625	0.202387	0.245763	0.0554786	0.0245041	0.0940813	0.058411	0.0498091
LARP7	0.235048	0.171977	0.164323	0.187942	0.130263	0.127455	0.151	0.156939	0.118072	0.148656	0.126919	0.140146	0.0867916	0.200514	0.233791	0.148317	0	0.114624	0.164033	0.187825	0.121184	0.112227	0	0.0926592	0.140974	0.165535	0	0.00463845	0.202464	0.197388	0.182971	0.150604	0.109296	0.0853774	0.0838549	0.0821711	0.146841	0.169605	0	0.155891	0.109995	0.193155	0.132891	0.0983892	0.148341	0.105331	0.130062	0.0498091
ANK2	0.109831	0.102798	0.0595442	0.130143	0.094677	0.0807188	0.0623596	0.0761869	0.0561993	0.0586829	0.0509187	0.104406	0.809125	0.101922	0.0592385	0.0880839	0	0.0758342	0.0717749	0.117883	0.0815307	0.0475367	0.198657	0.0299218	0.0706912	0.122069	0	0.141606	0.0999744	0.121798	0.135754	0.0515227	0.118804	0.0431663	0.0893609	0.0531859	0.0576838	0.0744629	0	0.179479	0.0717504	0.0959913	0.151997	0.161538	0.208082	0.0298536	0.0746148	0.0283607
CAMK2D	0.373353	0.258448	0.166545	0.298027	0.248855	0.157137	0.150103	0.295701	0.140253	0.105064	0.0951297	0.498761	0.733488	0.154996	0.278334	0.177883	0	0.220113	0.16852	0.170063	0.155566	0.112494	0.618551	0.103752	0.209841	0.3801	0	0.266368	0.186798	0.343277	0.772923	0.285069	0.229098	0.123596	0.267143	0.147152	0.17575	0.152279	0	0.306685	0.304194	0.416169	0.191387	0.46899	0.0921718	0.0742073	0.115672	0.132464
ARSJ	0.0707792	0.0916057	0.0342131	0.0732166	0.00319113	0.0725857	0.140607	0.119437	0.0411626	0.0645581	0.0168623	0.0812857	0.0606857	0	0.0123213	0.0496611	0	0.0436294	0.0763175	0.0328963	0.076721	0.0145065	0	0.0577541	0.0901869	0.105775	0	0.0427616	0.062672	0.100893	0.113894	0	0.0494133	0.0522681	0.0306712	0.0666105	0.0868057	0.154393	0	0.0441613	0.109034	0.0252546	0.111496	0.15521	0.0970468	0.0806151	0.0252477	0.101373
UGT8	0.044246	0.00436211	0.00294131	0.0356647	0.00589209	0.0326495	0.0251547	0.0515514	0.0187966	0	0.011761	0	0	0	0.00314101	0	0	0	0.00233722	0.0141572	0.00597766	0.0023218	0.0851679	0.0122623	0.0101039	0.112996	0	0.0648019	0.0171135	0.0433257	0.0829733	0.00739069	0.0171389	0	0	0.00686019	0.0119385	0.00423601	0	0.00231035	0	0	0.00899169	0	0	0	0.0176411	0
NDST4	0.0140942	0.037614	0.012556	0.017093	0.012503	0.010555	0	0.00183963	0.00788206	0	0.00152429	0	0	0	0.00339246	0.0163888	0	0.00409299	0.00220351	0.00388133	0.00559875	0.00317746	0	0.00763201	0.00684889	0.0115841	0	0.0220964	0.0202846	0.0198814	0	0	0.0110542	0	0.004924	0.010998	0.000922518	0.00648793	0	0	0.00468853	0	0.0145895	0	0	0	0	0.0393032
TRAM1L1	0.0149762	0.054335	0.058338	0.0197462	0.0198218	0.00803183	0.019554	0.0162371	0.0361754	0	0.0163144	0.0176196	0.0114775	0.0414675	0.0239222	0.0195708	0	0.0629093	0.0525987	0.0210621	0.0645234	0.0178794	0	0.0283792	0.00174874	0.0750921	0	0.0253207	0.0130768	0.00630992	0.0382343	0.0328589	0.0322477	0.0376165	0.00377166	0.0233835	0.0138337	0.0203119	0	0.0385302	0.0190442	0	0.028742	0.0126252	0.027375	0.00337971	0.00347087	0.0498091
NDST3	0.604281	0.441048	0.328432	0.553311	0.470112	0.462571	0.372185	0.410965	0.269994	0.321725	0.320508	0.613984	0.763581	0.277672	0.518166	0.465597	0	0.495201	0.407906	0.444288	0.377103	0.224764	0.63982	0.282319	0.390838	0.486419	0	0.638879	0.52508	0.530088	0.53498	0.345186	0.406164	0.314189	0.545115	0.289671	0.324882	0.428898	0	0.468748	0.456098	0.583758	0.44642	0.650513	0.363955	0.303153	0.293373	0.0400331
PRSS12	0.0823098	0.0100604	0.0290507	0.0256723	0.00987732	0.0371483	0.0661341	0.0162106	0.0155445	0.0172102	0.0311568	0.00613917	0	0	0.0160264	0.0418947	0	0.0550263	0.0363122	0.051584	0.0273037	0.07448	0	0.00156247	0.0241078	0.10778	0	0.0117096	0.00708906	0.066319	0.0370154	0.0167678	0.0413819	0.015838	0.0388311	0.0133482	0.0314381	0.105691	0	0.14353	0.0386519	0.0207176	0.123188	0	0.0165223	0.0814168	0.0200396	0
METTL14	0.126568	0.13331	0.127923	0.211559	0.201706	0.213839	0.180342	0.184468	0.124879	0.113987	0.13424	0.096194	0.211353	0.170637	0.175401	0.0952486	0	0.200279	0.178621	0.171587	0.151949	0.124506	0.249988	0.0964255	0.15028	0.188697	0	0.296414	0.251184	0.257564	0.16586	0.212889	0.13268	0.121775	0.10655	0.0931458	0.137891	0.214955	0	0.205086	0.120026	0.162108	0.196219	0.18662	0.194256	0.102404	0.0861942	0.140412
SEC24D	0.137774	0.0856232	0.0599642	0.11027	0.0984872	0.0761947	0.079687	0.0692805	0.0455494	0.0750138	0.0421188	0.0801692	0.0770178	0.139298	0.0230802	0.0694169	0	0.039827	0.0365074	0.0423126	0.110655	0.0488283	0.0856206	0.068718	0.0525599	0.0819415	0	0.151077	0.143887	0.0412757	0.0909522	0.0924389	0.1458	0.0198241	0.0977533	0.0539108	0.086741	0.112083	0	0.137881	0.0955735	0.0720293	0.0954316	0.165742	0.112047	0.149192	0.0150949	0.148505
SYNPO2	0.168911	0.151586	0.16708	0.199421	0.155293	0.0835717	0.396961	0.0795609	0.0678087	0.0928968	0.0802809	0.13786	0.218567	0.106174	0.0758891	0.0165385	0	0.0670463	0.13441	0.16238	0.0998405	0.121783	0.216102	0.164121	0.096984	0.22663	0	0.561572	0.190444	0.248958	0.26263	0.134775	0.174978	0.174827	0.160391	0.0853356	0.158493	0.21374	0	0.154228	0.139846	0.0443792	0.0899772	0.446101	0.23993	0.133355	0.0453922	0.648865
MYOZ2	0.00110078	0.00389439	0.000513905	0.00613449	0.00317845	0.00746475	0.00269558	0.00331628	0.00541006	0	0	0.00156065	0	0	0.00697142	0	0	0	0.0107994	0	0.00217762	0.00456097	0.125142	0	0.00319619	0.0271803	0	0.0148391	0.0176462	0.00618769	0	0.0623529	0.00435788	0	0	0	0.00307396	0.00554221	0	0	0	0	0.0196372	0.0584788	0.0107803	0	0	0.0498091
USP53	0.301387	0.151682	0.159962	0.263715	0.160008	0.218944	0.16844	0.217447	0.190692	0.156403	0.155119	0.215258	0.22698	0.29037	0.349703	0.214954	0	0.239529	0.184331	0.196151	0.179442	0.146014	0.0601785	0.070787	0.147377	0.177372	0	0.190748	0.227707	0.290454	0.157916	0.211215	0.159875	0.188017	0.152448	0.135123	0.163653	0.173203	0	0.207857	0.283653	0.208369	0.230941	0.225253	0.162947	0.110472	0.128437	0.0393032
C4orf3	0.097747	0.154103	0.141514	0.105557	0.144819	0.118517	0.202698	0.10967	0.140172	0.102081	0.093313	0.0106919	0.0947853	0.138044	0.0390025	0.100782	0	0.13497	0.203724	0.0864889	0.147619	0.0997834	0.0977746	0.128839	0.156605	0.0802099	0	0.0972117	0.195453	0.0696331	0.221004	0.137584	0.0949764	0.0618964	0.182635	0.0390458	0.165799	0.0744029	0	0.086105	0.067119	0.0619291	0.216868	0.104103	0.121846	0.108812	0.0163454	0.156843
PDE5A	0.0814152	0.101474	0.201322	0.557476	0.390955	0.21872	0.183558	0.222355	0.35308	0.107603	0.186718	0.0610473	0.0679701	0.286764	0.0571744	0.326966	0	0.283649	0.328694	0.0914996	0.240831	0.404501	0	0.289073	0.111334	0.0803705	0	0.314334	0.599175	0.273802	0.0716057	0.374611	0.151921	0.19309	0.0627126	0.113082	0.181272	0.112604	0	0.213282	0.239374	0.173451	0.466088	0.0472072	0.143713	0.250563	0.158267	0.169811
MAD2L1	0.0239278	0.00635043	0.00771348	0.0215371	0	0.0161877	0.0469042	0.0245306	0.0120634	0.00132942	0.0122665	0	0	0	0	0.0215486	0	0.0113692	0.0426682	0.0059445	0.0202016	0.0155229	0.0581521	0	0.019611	0.00865691	0	0.0115768	0.0255992	0	0.0869776	0.00482863	0.0139555	0	0.00667654	0	0.0271394	0	0	0.0364728	0	0.0320079	0.0362923	0.0486032	0.00981503	0.0268497	0.00238511	0
PRDM5	0.135426	0.167662	0.141252	0.148388	0.187015	0.183306	0.0388394	0.119663	0.139318	0.116244	0.146086	0.132846	0.234553	0.176014	0.134788	0.139605	0	0.158215	0.151719	0.164576	0.211702	0.0755535	0.113571	0.161122	0.143063	0.185258	0	0.177227	0.140841	0.0976355	0.133236	0.0961373	0.123288	0.0917425	0.0852237	0.0959547	0.0358727	0.0856421	0	0.168892	0.168807	0.0882207	0.159208	0.082858	0.123032	0.137293	0.092676	0
NDNF	0.0112031	0	0.00104097	0	0.0149575	0	0	0.0023336	0.000415271	0	0	0	0	0	0	0	0	0	0	0	0.00397976	0	0	0	0	0	0	0	0.00677628	0	0	0.00482863	0	0	0	0.00205134	0	0	0	0	0	0	0	0	0	0	0	0
TNIP3	0.0272355	0.0198213	0.0334091	0.0153589	0.0159309	0.0222559	0.0455559	0.0512112	0.00798924	0	0.0180617	0.0212594	0.218533	0	0.00339246	0	0	0.0239629	0.0029845	0.0270774	0.0208429	0.0405162	0	0.0082845	0.0583626	0.0850685	0	0	0.0770648	0.0396987	0.045292	0.148521	0.0326529	0.0193654	0.0415175	0.0240107	0.0406071	0.0618591	0	0.091637	0.0144088	0	0.0808279	0	0.00565306	0.0603043	0.0128622	0
QRFPR	0.310918	0.407213	0.272864	0.404161	0.469168	0.378111	0.277824	0.268837	0.314941	0.306229	0.300526	0.369257	0.701155	0.14703	0.373451	0.401994	0	0.195835	0.375527	0.350145	0.439597	0.248408	0.435676	0.280343	0.296203	0.440021	0	0.365281	0.258634	0.395784	0.408349	0.223529	0.289523	0.238145	0.205778	0.236643	0.310167	0.383444	0	0.290243	0.406439	0.189461	0.371882	0.304399	0.272536	0.186254	0.212122	0.612681
ANXA5	0.0705178	0.0917132	0.0720514	0.0843687	0.0853171	0.118629	0.066776	0.097232	0.0655702	0.0552553	0.0781125	0.0627377	0.190747	0.117863	0.0481967	0.0620411	0	0.101641	0.0875156	0.104063	0.0654932	0.0488553	0.0391653	0.100938	0.0693692	0.0938452	0	0.122808	0.174986	0.113632	0.0301956	0.0744034	0.0527949	0.0160602	0.0740001	0.0428378	0.0843831	0.0824835	0	0.0529926	0.0421505	0.0921355	0.151531	0.0255255	0.0686866	0.0724606	0.0190017	0
EXOSC9	0.0632541	0.0549323	0.0691311	0.111949	0.101294	0.0657215	0.0982673	0.0803054	0.0636557	0.0749911	0.0590239	0.0468881	0.0542527	0.110654	0.0695297	0.0526591	0	0.0646459	0.0900745	0.0714054	0.0634534	0.0703357	0	0.0526781	0.0995411	0.149223	0	0.121877	0.126268	0.0947448	0.0848832	0.0963715	0.0641283	0.0202691	0.0700912	0.104216	0.0836016	0.0962762	0	0.0780892	0.0344213	0.122539	0.0888883	0.127818	0.0626683	0.0422926	0.0217061	0.114099
CCNA2	0.0499268	0.0273179	0.00260474	0.0361308	0.0449722	0.018789	0.124839	0.0313913	0.0138205	0.038081	0.0376068	0.0111921	0.0679701	0	0.012812	0.03833	0	0.017904	0.05319	0.0293717	0.0265207	0.0151154	0	0.036869	0.0148178	0.0102092	0	0.0620274	0.045172	0.0109732	0.0636905	0.0140425	0.0194952	0.00689438	0.0271741	0.0382874	0.0588438	0.034124	0	0.0191542	0.0129296	0	0.00810892	0.103834	0.0340632	0.00680501	0.0054642	0.0393032
BBS7	0.353024	0.384671	0.310009	0.383155	0.391211	0.350583	0.328603	0.30239	0.237305	0.233575	0.256007	0.318577	0.424629	0.281305	0.369411	0.385529	0	0.27597	0.329582	0.352715	0.263359	0.140477	0.39465	0.207173	0.303283	0.405531	0	0.417883	0.449456	0.293196	0.361868	0.370384	0.284655	0.243643	0.417086	0.216955	0.287994	0.278188	0	0.403218	0.358927	0.453037	0.576465	0.3213	0.283373	0.22753	0.16552	0.296111
TRPC3	0.317025	0.232814	0.348925	0.477598	0.42279	0.421119	0.246149	0.326807	0.361248	0.317923	0.324809	0.399794	0.234158	0.316677	0.382573	0.442467	0	0.420501	0.34766	0.397622	0.420764	0.299807	0.210885	0.390229	0.39888	0.385944	0	0.335027	0.425116	0.354001	0.120563	0.386077	0.251356	0.351568	0.273348	0.377887	0.252183	0.253413	0	0.343938	0.277602	0.227235	0.288753	0.407756	0.371175	0.276983	0.239971	0.52297
KIAA1109	0.499255	0.391512	0.271281	0.515079	0.285631	0.374915	0.320733	0.331514	0.208179	0.191845	0.198599	0.380726	0.622267	0.266142	0.234426	0.31252	0	0.316145	0.27958	0.346788	0.218983	0.142851	0.620926	0.151253	0.26625	0.627352	0	0.67357	0.418194	0.552938	0.624305	0.261535	0.280641	0.307067	0.443542	0.178949	0.215321	0.278224	0	0.360732	0.420012	0.569765	0.338825	0.629984	0.274726	0.227061	0.177419	0.0406921
ADAD1	0	0	0	0	0	0	0.00229238	0.00166428	0.00444386	0	0	0	0	0	0	0	0	0	0	0	0	0	0	0	0	0	0	0	0	0	0	0	0	0	0	0	0	0.00270613	0	0	0	0	0	0	0	0	0	0
IL21	0	0	0	0	0	0	0	0	0.000453401	0.00490629	0.00113491	0	0	0	0	0	0	0	0	0	0	0	0	0	0	0	0	0	0	0	0	0	0	0	0	0	0	0	0	0	0	0	0	0	0	0	0	0
BBS12	0.0406783	0.0026096	0.0544811	0.0303594	0.0176042	0.0348139	0.029011	0.0199323	0.024243	0.0163593	0.0269863	0.00930866	0	0.0652821	0.0117387	0.0351096	0	0.0145796	0.0282693	0.0404574	0.0324941	0.0196298	0	0.0477311	0.0346142	0	0	0.0318708	0.0240985	0.0139114	0.0175946	0.0182114	0.0275839	0.00689438	0	0.0394731	0.0258528	0.0215054	0	0.030607	0.00427422	0.00746248	0.0418377	0	0.0157718	0.00793152	0.0105595	0.0498091
FGF2	0.00396769	0.0112205	0.00979584	0.0285351	0.0250327	0.0219261	0.00944074	0.0023336	0.00124717	0.00186423	0.00791067	0	0	0	0	0.0199135	0	0.00481397	0	0.00408763	0.00477756	0.00857394	0	0.00213972	0.0142786	0	0	0	0.0277491	0.0266807	0.022109	0	0.00679111	0	0	0.0221333	0.00523569	0.00941209	0	0	0	0	0.0248662	0	0	0	0.00730085	0
NUDT6	0.119135	0.0778167	0.111234	0.0924517	0.111532	0.0490435	0.172054	0.116423	0.0825345	0.0681698	0.0822126	0.145133	0.154148	0.0899932	0.0618977	0.0692707	0	0.100465	0.0944669	0.102631	0.0709868	0.0609616	0	0.142271	0.0494914	0.0914911	0	0.0973187	0.11138	0.0949273	0.129031	0.101469	0.107019	0.0685651	0.15319	0.0292112	0.0837754	0.128397	0	0.116291	0.0831921	0.230361	0.131365	0.0615912	0.0952784	0.0442123	0.0395885	0
SPATA5	0.407655	0.433418	0.251626	0.457714	0.342789	0.323018	0.356032	0.297202	0.237832	0.211138	0.258172	0.299613	0.245982	0.243472	0.310226	0.395154	0	0.321268	0.338842	0.337096	0.30017	0.203622	0.402656	0.177783	0.308865	0.477493	0	0.460255	0.354922	0.472678	0.339978	0.22903	0.329896	0.250328	0.286121	0.217596	0.229633	0.395128	0	0.383905	0.322518	0.365903	0.354722	0.525411	0.273801	0.266501	0.163643	0.440388
SPRY1	0.00464539	0.00346114	0.0327772	0.0199124	0.0462941	0	0.00998339	0.0100025	0.0133349	0.00365889	0.00833369	0.00709507	0	0.0342351	0.0205672	0	0	0.00910398	0.0341683	0.0272816	0.0214462	0.0219943	0	0.0139455	0.0119455	0	0	0.0375506	0.00540012	0.0177118	0.0335759	0.0387519	0.00852738	0.00627708	0.0145835	0.000651158	0.0169328	0.0296809	0	0.0130518	0.0130087	0.016119	0.0219528	0	0.013902	0.0108568	0.00185131	0
ANKRD50	0.118344	0.115922	0.106549	0.17106	0.124457	0.136004	0.117621	0.0839776	0.0682782	0.140184	0.14311	0.154062	0.287349	0.00596351	0.114911	0.101994	0	0.103882	0.154716	0.0751211	0.0751187	0.0857705	0.094425	0.0964148	0.135775	0.0953828	0	0.178969	0.12375	0.246766	0.114849	0.176083	0.0569076	0.141091	0.100469	0.084724	0.102166	0.111725	0	0.1228	0.095274	0.079114	0.106222	0.144078	0.128281	0.109033	0.0443948	0.0498091
FAT4	0.0151026	0.0159197	0.0104097	0.0265383	0.021395	0.00779532	0.0119521	0.00636286	0.0164864	0.00327128	0.0168619	0	0	0	0.0107138	0.014815	0	0	0.00452182	0	0.002834	0	0	0	0.00468733	0.0279063	0	0.00626714	0.0234713	0.0532805	0	0.0292384	0.00650103	0.042613	0.0441162	0.00124909	0	0	0	0.0125637	0.00492323	0	0.021044	0.0149784	0	0	0.00234678	0
INTU	0.39112	0.232398	0.222349	0.344271	0.304544	0.310055	0.31351	0.255643	0.179347	0.168589	0.183835	0.274747	0.297923	0.191436	0.262795	0.24995	0	0.247693	0.257001	0.27849	0.264399	0.180501	0.399529	0.14271	0.251098	0.291091	0	0.410059	0.422919	0.340932	0.399202	0.234243	0.208252	0.260926	0.40228	0.185525	0.195804	0.305085	0	0.284425	0.234393	0.3916	0.367182	0.524014	0.280765	0.16777	0.121972	0.637441
SLC25A31	0.002427	0.00367435	0.00789103	0.00964623	0.0186962	0.00952259	0.0118861	0.00458483	0.0100279	0.0051555	0.00277597	0.0372934	0	0.0195524	0	0.0150473	0	0	0.00374182	0.00372068	0.0156137	0.009091	0.031034	0.00763201	0.00198892	0.00765221	0	0	0.00762295	0.056974	0.0291896	0.00204872	0.00621791	0.0071849	0	0	0.0124767	0.00533828	0	0	0	0	0	0.0540217	0	0	0.00924128	0
HSPA4L	0.357001	0.35018	0.260349	0.408059	0.365505	0.384068	0.417255	0.256334	0.236903	0.255322	0.270954	0.282568	0.527878	0.216429	0.336457	0.227788	0	0.257462	0.361478	0.365808	0.331117	0.233829	0.383836	0.183888	0.367789	0.323413	0	0.530585	0.4577	0.394832	0.486205	0.312691	0.307905	0.246719	0.371304	0.205672	0.253807	0.401832	0	0.406648	0.277824	0.409328	0.433476	0.69234	0.365983	0.291914	0.238094	1.88205
PLK4	0.017552	0.00757003	0.00915507	0.0453277	0.0186006	0.0278938	0.00502623	0.00366302	0.0202026	0.00406372	0.0093495	0.0248411	0	0.0439897	0.0566692	0.0193132	0	0.00828582	0.0220827	0.0401664	0.00977788	0.0117818	0	0.00264431	0.00950642	0.00994988	0	0.0559261	0.047734	0.0264452	0	0.0179651	0.0142178	0	0	0.02152	0.00761255	0.0136204	0	0.0147887	0.0181802	0.0233968	0.0138413	0	0.0028169	0	0.00347087	0
MFSD8	0.284804	0.306971	0.165674	0.338241	0.243817	0.28486	0.185628	0.238383	0.182432	0.152676	0.176851	0.275824	0.26336	0.186619	0.22276	0.278508	0	0.231322	0.224446	0.255193	0.180823	0.149117	0.230791	0.125832	0.213969	0.216256	0	0.49497	0.29956	0.231091	0.267924	0.267956	0.193046	0.148172	0.164516	0.137285	0.174323	0.222824	0	0.227094	0.219799	0.379914	0.388811	0.397714	0.148615	0.141282	0.0846348	0.231271
ABHD18	0.420698	0.514833	0.264362	0.486461	0.397236	0.337758	0.2906	0.289306	0.224896	0.207765	0.246925	0.38813	0.536823	0.327224	0.359758	0.299998	0	0.347568	0.380599	0.426602	0.311045	0.172977	0.758199	0.196215	0.280908	0.44753	0	0.493826	0.514023	0.491372	0.561128	0.258967	0.339115	0.242793	0.536668	0.258364	0.27913	0.353581	0	0.366596	0.351179	0.520873	0.552851	0.510761	0.304835	0.262772	0.174663	0.305741
LARP1B	0.453689	0.474103	0.328684	0.528635	0.379906	0.338144	0.332452	0.340125	0.257806	0.301148	0.255318	0.382315	0.977488	0.34294	0.427708	0.330025	0	0.422858	0.322077	0.381461	0.276753	0.205906	0.493585	0.210636	0.27529	0.644256	0	0.599952	0.377553	0.478149	0.561416	0.335985	0.36746	0.359683	0.473431	0.315176	0.282204	0.326665	0	0.450921	0.40796	0.438286	0.507117	0.59672	0.370159	0.21794	0.207796	0.275134
PGRMC2	0.141754	0.189752	0.158594	0.198206	0.126444	0.1365	0.222328	0.123519	0.116258	0.0829363	0.129913	0.0492525	0.204291	0.0697917	0.0688224	0.125408	0	0.0610628	0.222342	0.177569	0.0912982	0.111362	0.172361	0.0614146	0.160165	0.110536	0	0.138346	0.241201	0.157082	0.205023	0.208277	0.0941544	0.064912	0.0663978	0.120931	0.15137	0.137494	0	0.215792	0.0912309	0.0696567	0.230776	0.335137	0.184297	0.101254	0.052199	0.138284
JADE1	0.264501	0.198863	0.228165	0.354722	0.336809	0.31642	0.371348	0.245911	0.177872	0.16465	0.232557	0.155212	0.470708	0.232047	0.243073	0.318697	0	0.202768	0.300217	0.264859	0.253319	0.169838	0.346134	0.132848	0.302942	0.295239	0	0.532552	0.364003	0.359142	0.352141	0.25021	0.223824	0.199778	0.181368	0.215327	0.181114	0.257946	0	0.300939	0.168768	0.283419	0.346867	0.522814	0.332553	0.174376	0.147132	0.120258
SCLT1	0.401107	0.390605	0.326811	0.503122	0.468562	0.401768	0.397505	0.382423	0.231513	0.227282	0.294256	0.513251	0.809351	0.319331	0.467364	0.386888	0	0.418163	0.330678	0.334426	0.306114	0.230013	0.619565	0.231445	0.401253	0.547019	0	0.40474	0.495397	0.433462	0.390514	0.410761	0.369026	0.282055	0.451092	0.298749	0.249584	0.395789	0	0.48115	0.364024	0.490467	0.371003	0.550536	0.297224	0.265606	0.238928	0.176904
C4orf33	0.0853703	0.0423862	0.0694658	0.136562	0.0710302	0.0945463	0.183198	0.0757983	0.0664151	0.0559379	0.0602515	0.0341363	0.0706508	0.094957	0.0318639	0.0569881	0	0.0960553	0.107757	0.0584803	0.0616694	0.074032	0	0.0446674	0.0812756	0.0619456	0	0.158737	0.102753	0.0916915	0.125659	0.131377	0.0702035	0.072149	0.0191463	0.0415881	0.0598109	0.0642473	0	0.145204	0.0724093	0.016119	0.107429	0.0583523	0.0582263	0.0128381	0.0124636	0
PCDH10	0.364245	0.328298	0.244244	0.398594	0.308417	0.324608	0.41362	0.268408	0.253913	0.186241	0.267598	0.279296	0.38973	0.210962	0.23499	0.247032	0	0.267442	0.343946	0.274234	0.271641	0.209765	0.301321	0.188333	0.258138	0.406409	0	0.485499	0.381596	0.345703	0.420774	0.342646	0.281889	0.197182	0.277541	0.17001	0.225414	0.316461	0	0.370189	0.243424	0.240863	0.346525	0.220812	0.319301	0.231413	0.121653	0.372249
PABPC4L	0	0	0	0	0	0	0	0	0	0	0	0	0	0	0	0	0	0	0	0	0	0	0	0	0	0	0	0	0	0	0	0	0	0	0	0	0	0	0	0	0	0	0	0	0	0	0	0
PCDH18	0	0	0	0.0108504	0	0	0	0	0	0	0	0	0	0	0	0	0	0	0	0	0.00109264	0.00124025	0	0	0	0	0	0.00570341	0	0	0	0	0	0.00627708	0	0	0.00514688	0.00996282	0	0	0	0	0	0	0	0	0	0
SLC7A11	0.00543187	0.00745936	0.00890266	0.0474712	0.0403739	0.0218394	0.0689681	0.0123807	0.0152227	0.0354488	0.00805994	0	0.186692	0	0	0.0173944	0	0.0311925	0.0194698	0.0109551	0	0.00651362	0	0.00946784	0.0206423	0.0749211	0	0.0546248	0.0307293	0.040008	0.00276703	0.0131866	0.065127	0	0.0291852	0.00640429	0.0235194	0.0105053	0	0.0203537	0	0	0.0151558	0.0542128	0.0074154	0	0.0124581	0
NOCT	0.0422698	0.101367	0.0387933	0.055159	0.0756093	0.0148343	0.0226363	0.0506673	0.0668374	0.0456499	0.0288564	0.0872058	0.0496269	0.0554248	0.0458961	0.0650752	0	0.0770929	0.0516276	0.0898055	0.085481	0.0426114	0.0304528	0.0637885	0.0416185	0.0232665	0	0.125685	0.0665398	0.093806	0.0154267	0.0514453	0.0363249	0.104207	0.00377166	0.0665675	0.0350817	0.0816122	0	0.0680441	0.0306467	0.00778578	0.0387508	0.0144003	0.0748973	0.0775207	0.0795773	0
ELF2	0.385569	0.314122	0.234212	0.290576	0.260771	0.303305	0.202975	0.217552	0.176007	0.222069	0.193672	0.197755	0.425624	0.312919	0.411049	0.257785	0	0.233487	0.271681	0.254099	0.183288	0.187567	0.325582	0.149114	0.207018	0.296177	0	0.385334	0.340317	0.320373	0.326773	0.252342	0.256417	0.197738	0.275933	0.262369	0.240514	0.339862	0	0.35737	0.224375	0.233966	0.297677	0.273031	0.346143	0.268388	0.138668	0.48205
MGARP	0	0	0.00224292	0	0.0142892	0.0112329	0.0560177	0.00201004	0.0018963	0.0178256	0.00431502	0	0	0	0.0267097	0.00858837	0	0	0.00313519	0.00293012	0	0	0	0.00545216	0	0.0143669	0	0	0.014018	0	0	0.0175303	0.00119293	0	0	0	0.0110326	0.0113598	0	0.00972499	0.00191122	0	0	0.027203	0.00955496	0	0.00532228	0
NDUFC1	0.0932831	0.104661	0.124204	0.233628	0.106693	0.123038	0.173679	0.109826	0.081884	0.0387727	0.0687457	0.00514994	0.0504805	0.0956934	0.104416	0.0895006	0	0.0360064	0.193778	0.107251	0.0986126	0.0594962	0.0412174	0.027379	0.14783	0.12702	0	0.238718	0.184826	0.0993523	0.185082	0.125645	0.0959548	0.088072	0.0869833	0.0437628	0.126651	0.108543	0	0.0864815	0.0472231	0.0557506	0.207094	0.108524	0.115434	0.0331195	0.03528	0
NAA15	0.314521	0.289248	0.243018	0.417584	0.319778	0.309065	0.289448	0.257044	0.207938	0.233245	0.24544	0.372517	0.250609	0.206284	0.380324	0.244165	0	0.245069	0.274778	0.29183	0.292629	0.179048	0.331649	0.120831	0.269653	0.354767	0	0.453965	0.393828	0.474508	0.385628	0.263829	0.260381	0.306577	0.345449	0.152685	0.205647	0.308402	0	0.369221	0.263048	0.235306	0.418911	0.328332	0.264774	0.159101	0.19607	0.00273848
RAB33B	0.0336384	0.0695233	0.0389264	0.0876702	0.0565583	0.0682556	0.0350266	0.0379559	0.0398312	0.0386884	0.0588825	0.0544048	0.0320451	0.126877	0.047531	0.02904	0	0.0690146	0.0988279	0.0171333	0.0701513	0.0298137	0	0.0682616	0.0573773	0.0734363	0	0.104966	0.0728808	0.063736	0.0517134	0.0698592	0.0295866	0.0153063	0.0676823	0.0767097	0.0458881	0.0453992	0	0.0630432	0.0033977	0.120409	0.0912132	0.010349	0.0316749	0.0376437	0.0126391	0
SETD7	0.165375	0.166489	0.12745	0.152535	0.123289	0.153047	0.154467	0.127728	0.0992069	0.0832022	0.135971	0.0697518	0.224425	0.1791	0.176415	0.134491	0	0.179752	0.227219	0.156622	0.143521	0.118796	0.367318	0.11116	0.130803	0.244322	0	0.186823	0.196648	0.245099	0.221997	0.1894	0.184376	0.117456	0.107281	0.0511447	0.12213	0.17691	0	0.150543	0.0879788	0.0364346	0.203514	0.271354	0.179998	0.119572	0.0945938	0.193414
MGST2	0.011152	0	0.00780538	0.0464495	0.0213978	0.00877432	0.0228913	0.0285917	0.0151949	0.0415981	0.0130108	0	0.105967	0.0553286	0.0103457	0.0367761	0	0.00279125	0.00528821	0.0141572	0.030894	0	0	0.0136195	0.0190849	0.00492722	0	0	0.0248155	0.0375549	0	0	0.0015878	0.0418373	0.0223292	0.00648792	0.0126061	0.00348558	0	0	0.0300674	0	0.0287608	0.0387106	0.0404328	0	0.00547069	0
MAML3	0.0647528	0.0229113	0.0191887	0.0631871	0.0522909	0.0270561	0.0216427	0.0380697	0.0279279	0.00423059	0.00622676	0.0167392	0.125657	0	0.0698552	0.0231312	0	0.00910398	0.0215957	0.0240361	0.0498319	0.0190502	0.031034	0.0467836	0.0190547	0.0546203	0	0.0665313	0.0282539	0.0567501	0.0778323	0.0495218	0.0275091	0.0188698	0.0160226	0.0016666	0.0295636	0.033998	0	0.0289275	0.0155409	0.0376684	0.0217611	0	0.00804453	0.0262699	0.0172717	0
SCOC	0.192154	0.126236	0.211184	0.281465	0.237875	0.330416	0.329434	0.176859	0.134845	0.111762	0.240215	0.127179	0.26138	0.11607	0.0759342	0.146343	0	0.0870893	0.316481	0.153738	0.196768	0.17043	0.275906	0.129408	0.301311	0.196115	0	0.337545	0.36521	0.225985	0.269307	0.262801	0.159363	0.128487	0.257081	0.0823091	0.216901	0.215856	0	0.197433	0.119034	0.0815958	0.292674	0.278979	0.272356	0.121296	0.0280816	0.160335
CLGN	0.0356235	0.0212158	0.0650467	0.0366936	0.0331991	0.0284358	0.127956	0.0381198	0.0525738	0.0208167	0.0144221	0.0109359	0.0486425	0.0529442	0.0354046	0.0651986	0	0.029378	0.0349154	0.00300473	0.040163	0.0103362	0	0.0512368	0.0270558	0.0145046	0	0.0484511	0.0323009	0.0473133	0.0386316	0.0270376	0.0337337	0.0102737	0.0232469	0.0460325	0.0643123	0.0388497	0	0.0343486	0.0484531	0.0164519	0.0219171	0.0855972	0.0491433	0.0262945	0.0284312	0.0393032
MGAT4D	0.00266476	0.00309318	0.00136458	0.00554799	0.00371942	0	0.00452346	0.00167321	0.00117573	0	0	0.00276974	0	0	0	0.00498204	0	0	0	0	0	0	0	0	0.0182841	0	0	0.0430845	0.00153006	0	0	0	0.00109207	0	0	0	0	0.00170432	0	0	0	0	0	0	0.0052359	0	0	0
ELMOD2	0.168398	0.158449	0.118681	0.184079	0.225608	0.200563	0.191189	0.131106	0.113225	0.106962	0.12103	0.154747	0.187526	0.100282	0.13076	0.12205	0	0.111829	0.166745	0.10735	0.138063	0.112238	0	0.0664384	0.136512	0.104168	0	0.329546	0.219762	0.246726	0.176578	0.130614	0.0988528	0.0949297	0.0858778	0.0432212	0.140545	0.155222	0	0.155379	0.120228	0.188716	0.175148	0.303678	0.200301	0.125442	0.0253089	0.0981076
UCP1	0	0	0.0121417	0.033832	0.0120305	0	0.00605446	0.00567963	0.00812484	0	0.000457012	0	0.105967	0	0	0	0	0	0.00225493	0	0	0.0060466	0	0.0216756	0	0	0	0	0.0113251	0.00591706	0	0.0390352	0.00270488	0.00663355	0	0	0.00327791	0	0	0	0	0	0.0102852	0	0	0.0126177	0	0
TBC1D9	0.342456	0.26095	0.23826	0.360684	0.260495	0.29065	0.301162	0.205571	0.177319	0.147399	0.199552	0.205417	0.258965	0.215677	0.243169	0.224843	0	0.314774	0.279704	0.254071	0.237415	0.174759	0.192581	0.136876	0.240475	0.201801	0	0.37809	0.333362	0.290235	0.292029	0.289129	0.254146	0.120029	0.23965	0.230003	0.182877	0.237446	0	0.285719	0.210189	0.285059	0.299471	0.181582	0.210955	0.137552	0.106174	0.278795
RNF150	0.455331	0.520029	0.360944	0.535051	0.454478	0.509905	0.481091	0.36443	0.27075	0.240794	0.316844	0.568347	0.835321	0.362144	0.457229	0.348771	0	0.437668	0.428288	0.491122	0.384201	0.233154	0.80284	0.266002	0.37366	0.659772	0	0.553187	0.493049	0.618843	0.545147	0.330189	0.400315	0.303256	0.519388	0.296175	0.295887	0.432904	0	0.394946	0.415025	0.488837	0.505237	0.985193	0.413066	0.181953	0.176086	0.541745
ZNF330	0.100729	0.0874631	0.0914923	0.157932	0.138731	0.125923	0.11629	0.115577	0.073232	0.0681477	0.0929358	0.0538882	0.19571	0.178851	0.102955	0.113438	0	0.053106	0.145898	0.049617	0.102258	0.0751908	0.209785	0.0367502	0.174014	0.0710869	0	0.134978	0.184579	0.0880504	0.0938555	0.113515	0.0806923	0.0393525	0.133375	0.112357	0.0828128	0.125768	0	0.100843	0.0467153	0.178993	0.134162	0.0776209	0.102877	0.108898	0.0140024	0.0393032
IL15	0.0639571	0	0.0155164	0.00673896	0.0273379	0.0247999	0	0.00218361	0.00529085	0.00430989	0.0119203	0.00696516	0	0	0.00627554	0.0149357	0	0	0.0112238	0.00568112	0.00169279	0.00722309	0.0117839	0.00818748	0.0306598	0.00530752	0	0	0.0101405	0	0.0115957	0.0187642	0.0148873	0	0	0.0103465	0.00585399	0.0705058	0	0	0.0257142	0.0164519	0.0130113	0.0527583	0	0.0112656	0.00896385	0
INPP4B	0.474579	0.359541	0.321038	0.526543	0.50506	0.554094	0.340191	0.27493	0.234474	0.304545	0.277378	0.328619	0.759408	0.217975	0.32998	0.326044	0	0.256293	0.283228	0.411662	0.334503	0.222432	0.623568	0.21714	0.236787	0.494545	0	0.480902	0.421693	0.636792	0.639797	0.313092	0.338409	0.281957	0.332926	0.288076	0.26282	0.428224	0	0.443229	0.372064	0.588703	0.242808	0.700796	0.260525	0.204856	0.255697	0.417844
USP38	0.120713	0.104266	0.0779647	0.122736	0.116357	0.120952	0.0959697	0.0897039	0.0876997	0.0708622	0.0880283	0.106425	0.103812	0.0791124	0.0416282	0.111911	0	0.0744822	0.123817	0.100139	0.0890582	0.0704249	0.0484551	0.0385754	0.0832008	0.126263	0	0.125016	0.134163	0.133633	0.118607	0.123507	0.103264	0.0330767	0.0928302	0.056869	0.10776	0.101393	0	0.0954084	0.114357	0.0537246	0.108785	0.134645	0.0678261	0.0637419	0.0487675	0.232986
GAB1	0.0692011	0.0648364	0.0603366	0.100066	0.127374	0.117346	0.0911335	0.0856212	0.0475168	0.0645797	0.0529012	0.151512	0.224682	0.0341343	0.130182	0.0460113	0	0.0153575	0.0395548	0.0114058	0.0526219	0.0288412	0.0836262	0.0298599	0.0949053	0.153563	0	0.195553	0.112958	0.092014	0.185037	0.0688889	0.0726485	0	0.0951406	0.0263085	0.10533	0.102237	0	0.0211966	0.015722	0	0.0828263	0.0558366	0.0365573	0.0178608	0.0124593	0
SMARCA5	0.323865	0.347217	0.174028	0.319471	0.208754	0.222807	0.258651	0.214373	0.147634	0.104407	0.157221	0.158583	0.169708	0.192698	0.157785	0.194497	0	0.223853	0.206415	0.183348	0.237084	0.152493	0.322375	0.136431	0.199655	0.214534	0	0.394455	0.374014	0.219966	0.208649	0.243063	0.185488	0.19481	0.198171	0.136621	0.185207	0.221578	0	0.234549	0.163097	0.194257	0.273384	0.331752	0.1488	0.112797	0.0892983	0.288976
FREM3	0.00387721	0	0.000854847	0.045922	0.0209037	0.00601189	0.00495652	0.0072291	0.00693867	0	0.00182051	0.0465726	0.0564828	0	0.0302382	0.0241363	0	0.0323833	0.0194217	0.00747009	0.00407138	0.0140659	0	0.0316357	0.00860714	0.0132143	0	0.0348049	0.051568	0.0316564	0.0367954	0.00673622	0.0141517	0.0053586	0.0308425	0	0.0152242	0.0264393	0	0.00714448	0.0146555	0.00746248	0.029248	0	0.00977182	0.00495987	0.00162176	0.0393032
GYPE	0.00100818	0	0.00617837	0.0264688	0.00339623	0.0138474	0	0.00392832	0.00167354	0	0.0087716	0	0	0	0	0	0	0.0024421	0.00348647	0.00133159	0.00169279	0.00825699	0	0.0112727	0	0	0	0.0209292	0.00626363	0	0	0	0	0	0	0	0.00234218	0	0	0	0	0	0.00664769	0	0	0.00848466	0.0163598	0.114099
GYPB	0	0	0.00236926	0.0230138	0.00711148	0	0	0.00203534	0.00323353	0	0.000564514	0.0094101	0	0	0	0.0118899	0	0	0.00379756	0.00102708	0	0.0223709	0	0	0	0	0	0	0.0070194	0	0	0.0152827	0.000603708	0.0626806	0	0	0.00147419	0.00520804	0	0	0	0.0914069	0.0249761	0	0	0.00839308	0	0
GYPA	0.0204931	0.00657559	0.00292502	0.0172948	0.0131803	0.0188208	0.0484998	0.0124031	0.0155348	0.0343674	0.00927089	0.0756751	0	0.0354778	0	0.0562255	0	0.0182962	0.00943395	0.0208496	0.0174522	0.00677214	0	0.0195099	0.00387384	0.00994988	0	0.0158836	0.0333432	0.032198	0.023778	0.0540133	0.0164044	0.0464916	0.0110124	0.00613664	0.0230006	0.00607645	0	0.0100016	0.0169197	0.0274532	0.0115634	0.0841399	0	0.0120491	0.00190762	0
HHIP	0.0744524	0.0603825	0.0975194	0.299031	0.154093	0.177692	0.0347918	0.0519274	0.127169	0.0324478	0.0516271	0.102327	0.0690722	0.208685	0.0020698	0.176587	0	0.066973	0.173895	0.0414459	0.0908325	0.114026	0.16873	0.0874871	0.0350374	0.0773885	0	0.166621	0.235326	0.152346	0.0766325	0.124841	0.0215312	0.103977	0.00477008	0.0344742	0.0849511	0.0311704	0	0.0516042	0.0454207	0.00778578	0.21919	0.0673519	0.0273699	0.0468354	0.0602841	0
ANAPC10	0.476176	0.502848	0.337176	0.522947	0.387542	0.357754	0.410446	0.373679	0.294037	0.369134	0.304472	0.565389	0.57022	0.285916	0.475693	0.347177	0	0.374645	0.327905	0.418152	0.344785	0.23158	0.459196	0.209491	0.311068	0.540886	0	0.581701	0.485311	0.557608	0.58307	0.333357	0.330712	0.177357	0.606977	0.272895	0.322772	0.39665	0	0.541508	0.349828	0.502813	0.45443	0.670526	0.359814	0.194338	0.24697	0.101877
ABCE1	0.184676	0.160264	0.177276	0.221453	0.195897	0.210268	0.273726	0.158939	0.119407	0.0904412	0.135843	0.181816	0.162367	0.197617	0.156027	0.121078	0	0.130516	0.171116	0.154549	0.158528	0.0927384	0.0456542	0.124519	0.20921	0.240482	0	0.269055	0.291106	0.286258	0.176444	0.217782	0.18692	0.11043	0.193853	0.125667	0.182834	0.194138	0	0.250679	0.136305	0.234989	0.222721	0.276001	0.180181	0.0801109	0.0565293	0.126215
OTUD4	0.257289	0.209503	0.227063	0.344663	0.268311	0.329934	0.308486	0.247361	0.18577	0.153759	0.145826	0.212285	0.128434	0.255112	0.247277	0.263738	0	0.207795	0.280809	0.230452	0.186847	0.134703	0.113655	0.166373	0.257735	0.231889	0	0.359825	0.318204	0.395265	0.268906	0.295864	0.26269	0.195088	0.210488	0.18175	0.222757	0.243662	0	0.231715	0.20124	0.276267	0.32842	0.306854	0.247151	0.156067	0.0886274	0.177775
SMAD1	0.161614	0.117451	0.209006	0.222987	0.161939	0.148324	0.331885	0.215706	0.126716	0.135741	0.0966344	0.14841	0.285634	0.101408	0.0983738	0.155978	0	0.199602	0.139485	0.140263	0.14554	0.128797	0.229014	0.0738974	0.138039	0.197613	0	0.315475	0.170727	0.239423	0.172701	0.182769	0.18078	0.201304	0.166531	0.1517	0.183886	0.210707	0	0.23137	0.167395	0.189435	0.242847	0.359881	0.235049	0.147582	0.0850173	0.232986
MMAA	0.0453544	0.0202592	0.0747438	0.0687019	0.0386544	0.163672	0.0892717	0.0496885	0.034699	0.0190388	0.0541105	0.0417035	0.0373486	0.017446	0.0516072	0.0374339	0	0.0253132	0.0584839	0.0323819	0.0324999	0.0348546	0	0.025219	0.0514147	0.0343873	0	0.099607	0.0536282	0.124237	0.0837304	0.0778851	0.042971	0.0815796	0.0234531	0.0908503	0.0432648	0.0637968	0	0.0569127	0.0269604	0.0666395	0.0348626	0.1259	0.0648435	0.0324839	0.0417172	0
C4orf51	0.00113686	0.00413282	0.0111727	0.0454562	0.0817121	0.00219457	0.0143418	0.0112506	0.0239072	0	0.00517445	0	0	0.0443669	0.00490465	0.0216516	0	0.00786011	0.00483084	0.0142529	0.0166647	0.00986906	0	0.0194771	0.00147819	0.00363194	0	0	0.0209159	0.0127157	0	0.0153523	0.00868548	0.0053586	0.0294264	0.00530065	0.00507396	0	0	0	0.0118996	0	0.0379574	0	0.00649518	0.0422675	0.00775081	0
ZNF827	0.459733	0.462478	0.341551	0.547953	0.451979	0.423089	0.378142	0.372162	0.214354	0.320113	0.244012	0.479515	0.74688	0.42079	0.422485	0.321674	0	0.378645	0.4222	0.436748	0.350866	0.19126	0.696444	0.304449	0.30887	0.63162	0	0.610026	0.524702	0.537403	0.554925	0.448857	0.368621	0.252271	0.451083	0.230786	0.23386	0.396283	0	0.417296	0.273498	0.588501	0.466266	0.648973	0.369775	0.293597	0.207919	0.0407421
LSM6	0.111189	0.147821	0.115148	0.131969	0.13451	0.132025	0.174451	0.149855	0.114445	0.0354974	0.105783	0.153505	0.182086	0.0836481	0.119809	0.0840651	0	0.120947	0.140338	0.0924907	0.123959	0.0840486	0.0827845	0.0783824	0.0663958	0.16326	0	0.170344	0.192053	0.164836	0.0690613	0.168696	0.119804	0.137856	0.0653819	0.0705309	0.112351	0.136644	0	0.154978	0.0433368	0.098629	0.162325	0.0727981	0.14376	0.128315	0.0498847	0.217281
REELD1	0	0.00346114	0	0.0063748	0	0	0	0.0123355	0.00607852	0	0	0	0	0	0	0	0	0	0.00110272	0.00459323	0.00897727	0.00247335	0	0	0	0	0	0	0	0.00315659	0	0	0	0.0163422	0	0	0	0.00551185	0	0	0	0	0.0156484	0.0146669	0	0.0164553	0	0
SLC10A7	0.192234	0.148957	0.163291	0.230292	0.24563	0.204897	0.0933895	0.161681	0.141333	0.177105	0.0921904	0.147783	0.256148	0.1633	0.19441	0.161951	0	0.16751	0.170918	0.115881	0.17842	0.126244	0	0.17688	0.160417	0.144867	0	0.212656	0.248349	0.168779	0.178953	0.114864	0.196234	0.0907193	0.157025	0.0806748	0.120864	0.152928	0	0.139968	0.181503	0.226925	0.143788	0.156427	0.164911	0.195241	0.040167	0.0498091
TTC29	0.00145085	0	0.0053258	0.0185754	0.031744	0.00640522	0.00775675	0.00596562	0.020013	0.00409276	0.00353591	0.00406167	0	0	0.00549866	0.00858837	0	0.00951218	0.00543453	0.0169636	0.0117663	0.01534	0.0793557	0.0112727	0	0	0	0.0444931	0	0.0410973	0.00276703	0.00787884	0.0169607	0	0.00219533	0.00108937	0.0157718	0.0101608	0	0.00231035	0.00176952	0.0443792	0.00162435	0	0.0263989	0	0.00190762	0.0393032
EDNRA	0.012524	0.00135719	0.00824301	0.0105295	0.00829176	0	0.0165511	0.00110162	0.00915103	0.00783096	0.00464858	0.00613917	0	0	0.00697142	0.00498888	0	0	0.00430441	0	0.015352	0.00127377	0	0.00485813	0.00673544	0	0	0	0.00292782	0.00391416	0	0	0.00702323	0	0	0.00575625	0.00320932	0.022633	0	0.00306115	0.0152926	0	0.0265746	0.0126252	0.0164572	0	0.0111037	0
TMEM184C	0.161344	0.0615033	0.149734	0.228713	0.0973202	0.133407	0.199356	0.127566	0.10817	0.0752646	0.0815361	0.114985	0.123405	0.255166	0.119429	0.150927	0	0.13508	0.195205	0.110707	0.137164	0.106533	0.115516	0.0867365	0.104046	0.160531	0	0.236004	0.195202	0.0922445	0.069137	0.172426	0.132873	0.0638336	0.14764	0.0691755	0.143535	0.0905101	0	0.127915	0.162525	0.0734203	0.24433	0.0435439	0.0714564	0.049255	0.0401838	0
PRMT9	0.189958	0.177168	0.171873	0.27907	0.25832	0.213982	0.175919	0.20434	0.183891	0.118731	0.121928	0.165687	0.102518	0.233988	0.216957	0.169141	0	0.173334	0.209723	0.18006	0.17307	0.121051	0.140057	0.147572	0.101112	0.208173	0	0.259983	0.256455	0.230591	0.229632	0.19047	0.143658	0.21691	0.154436	0.152061	0.144796	0.189146	0	0.171465	0.162096	0.203098	0.391095	0.220662	0.164339	0.098806	0.173556	0.269683
ARHGAP10	0.126057	0.105241	0.108428	0.124305	0.0954586	0.0730638	0.121501	0.151792	0.0436657	0.169148	0.0726641	0.0615063	0.118027	0.106758	0.179036	0.0559575	0	0.0805069	0.0717449	0.109833	0.101296	0.127647	0.13211	0.139968	0.0680435	0.0487847	0	0.374022	0.174284	0.181893	0.1126	0.124027	0.134913	0.183035	0.101528	0.0881817	0.137173	0.195863	0	0.0537629	0.144934	0.150396	0.166781	0.138897	0.217273	0.0967148	0.0886851	0.399015
NR3C2	0.501701	0.51598	0.280352	0.603081	0.451506	0.408487	0.431249	0.339552	0.262974	0.175477	0.298198	0.423636	0.634337	0.278443	0.428587	0.417222	0	0.355542	0.380944	0.448753	0.322291	0.200581	0.625363	0.18429	0.244025	0.619192	0	0.626838	0.470586	0.672294	0.6632	0.372938	0.350051	0.366916	0.59831	0.385898	0.272524	0.346088	0	0.360461	0.425488	0.683953	0.45356	0.76676	0.314508	0.314895	0.314863	0.101145
IQCM	0.0262337	0.0231847	0.0184043	0.0186669	0.0135439	0.0138634	0.0147303	0.00479577	0.0148052	0.0064272	0.00801162	0.00511063	0	0	0.0393394	0.00729281	0	0.0159079	0.0137013	0.0156894	0.00897406	0.00751972	0	0.0230294	0.00981119	0.0124562	0	0	0.00474699	0.0663143	0	0	0.00970099	0.00598991	0	0.00999577	0.0168524	0.0475147	0	0.0321745	0.0517778	0.129586	0.00529546	0	0.0052359	0.00760405	0.00348751	0
DCLK2	0.502784	0.448775	0.305123	0.462747	0.457027	0.433081	0.431943	0.260927	0.256519	0.216388	0.255141	0.430012	0.681045	0.300411	0.481834	0.375509	0	0.290143	0.392373	0.41736	0.384062	0.188924	0.688718	0.194466	0.425661	0.501231	0	0.667276	0.397675	0.652269	0.523635	0.232067	0.281354	0.209093	0.527199	0.36802	0.274619	0.390536	0	0.525006	0.348168	0.495012	0.491918	0.614756	0.266633	0.247544	0.230874	0.306957
LRBA	0.372247	0.578939	0.337027	0.549938	0.399035	0.366325	0.409952	0.326677	0.212699	0.207702	0.232157	0.697278	0.745098	0.250779	0.472015	0.272702	0	0.278927	0.390514	0.349568	0.352474	0.177615	0.971454	0.130181	0.362405	0.688101	0	0.593216	0.366078	0.505649	0.627152	0.321723	0.36137	0.278557	0.534799	0.311815	0.188292	0.375612	0	0.500442	0.255662	0.486875	0.561374	0.776132	0.337973	0.347863	0.178778	0.167644
RPS3A	0.0115102	0.01697	0.0220987	0.102466	0.0421769	0.0503313	0.052095	0.090863	0.103849	0.033493	0.0368518	0.0201027	0.0685708	0.126071	0.0182239	0.155587	0	0.0778365	0.154161	0.0565402	0.095141	0.0638926	0.0847699	0.0437099	0.030776	0.0466508	0	0.0563782	0.0863375	0.0617928	0.114293	0.0689817	0.0416469	0.0257178	0.0736801	0.00728527	0.109347	0.0497248	0	0.0365182	0.0402022	0.144612	0.176095	0.0599992	0.0260716	0.0432748	0.0118694	0
SH3D19	0.541108	0.491615	0.313556	0.540699	0.376014	0.522335	0.388996	0.328533	0.312056	0.279672	0.369888	0.407684	0.765595	0.336365	0.529625	0.389622	0	0.499856	0.415628	0.481098	0.391813	0.332478	1.00247	0.219401	0.36892	0.566261	0	0.643585	0.504538	0.646238	0.663469	0.455817	0.436989	0.289429	0.462862	0.331255	0.345293	0.39986	0	0.460222	0.485362	0.557063	0.513055	0.676639	0.513608	0.406937	0.305387	0.397476
PRSS48	0.00158106	0.00791041	0.0380783	0.0772344	0.0652686	0.0217884	0.013403	0.0188259	0.0423496	0.046498	0.0149442	0	0	0.103122	0.00246512	0.0335011	0	0.0158825	0.0444828	0.00894258	0.0208383	0.0472225	0	0.013972	0.00318005	0	0	0.0283115	0.117414	0.00895825	0.0264434	0.0325763	0.00393473	0.0223642	0.00792077	0.00791464	0.0167641	0.00235784	0	0.007037	0.0364003	0.034599	0.105411	0	0.00804453	0.0485779	0.0181478	0
FAM160A1	0.540834	0.47836	0.384611	0.572821	0.477836	0.414279	0.367254	0.443625	0.352636	0.302913	0.357506	0.399404	0.614632	0.473325	0.594423	0.366134	0	0.522241	0.444076	0.474016	0.393863	0.329651	0.63632	0.316779	0.460586	0.477454	0	0.730911	0.608782	0.543176	0.518311	0.334338	0.453226	0.446477	0.51542	0.467419	0.320082	0.449874	0	0.520833	0.389437	0.630922	0.53083	0.37654	0.348652	0.289375	0.243793	0.194147
GATB	0.166679	0.216034	0.139709	0.193396	0.135008	0.166505	0.195321	0.155855	0.125813	0.073462	0.104856	0.125493	0.11904	0.171444	0.167274	0.142686	0	0.0935527	0.190072	0.139656	0.149104	0.15197	0.217194	0.128709	0.157045	0.117723	0	0.218271	0.159565	0.272242	0.146369	0.194408	0.174394	0.106169	0.202844	0.132752	0.151356	0.140434	0	0.159764	0.141723	0.219331	0.149204	0.270501	0.152721	0.118372	0.159814	0
FBXW7	0.407115	0.398603	0.250148	0.248288	0.263209	0.171673	0.356666	0.27891	0.16739	0.183888	0.197561	0.421235	0.673169	0.184649	0.313074	0.232561	0	0.269777	0.21854	0.376411	0.175863	0.153093	0.620325	0.100666	0.207861	0.390373	0	0.443018	0.356999	0.547506	0.547098	0.212435	0.305945	0.232769	0.415049	0.274041	0.179347	0.319392	0	0.525419	0.369291	0.592816	0.316962	0.734514	0.233507	0.237048	0.188259	0.166747
TMEM154	0	0.0065983	0.011935	0.00394963	0.00312264	0.0078861	0	0	0.000705393	0	0	0	0	0	0.0229556	0.00675836	0	0.00842082	0	0.00224315	0.00299262	0.00775295	0	0	0.00126599	0.046053	0	0	0.0274287	0	0	0	0	0.0376165	0	0	0	0.00346338	0	0	0	0	0	0	0	0	0	0
TIGD4	0.0994123	0.0239724	0.0461302	0.0345201	0.0239057	0.0666794	0.0582261	0.0418831	0.0323128	0.0173056	0.0281584	0.0441269	0	0.0927789	0.0303794	0.0404103	0	0.0113091	0.0334824	0.0734989	0.029581	0.0502509	0.0629171	0.0273032	0.082362	0.0328975	0	0.0132943	0.0916315	0.0432248	0.00463553	0.0218796	0.0524261	0.0309088	0.0968357	0.00790304	0.0334285	0.0332261	0	0.0349273	0.0456399	0.0528979	0.0174749	0.0273644	0.0414441	0.0358616	0.0172851	0.101373
ARFIP1	0.266875	0.221705	0.207883	0.265126	0.167552	0.218174	0.228608	0.162196	0.126478	0.148597	0.141535	0.18201	0.144485	0.115108	0.243002	0.179654	0	0.134145	0.189431	0.225908	0.146804	0.109824	0.176288	0.12244	0.202899	0.167098	0	0.37336	0.228332	0.340873	0.122785	0.182413	0.223698	0.147626	0.216218	0.132792	0.130629	0.172285	0	0.222722	0.135332	0.089429	0.158829	0.219963	0.155622	0.0817797	0.128915	0.177775
FHDC1	0.00383955	0.0183749	0.0293986	0.00376457	0.0128586	0.0211157	0.0248005	0.0106153	0.00952345	0.00132942	0.0127127	0	0	0.00755588	0.00791698	0	0	0.0274272	0.014248	0.00404785	0	0.0280163	0	0.00807775	0.0119391	0.0416467	0	0.0192218	0.0350051	0.0194637	0.0222537	0.0371229	0.0133151	0.018558	0	0.00599178	0.01907	0.00787917	0	0.0180687	0.0186943	0.0280468	0.0328367	0.011023	0.0407142	0	0.00969164	0.0498091
TRIM2	0.565242	0.454403	0.249733	0.500743	0.402314	0.274786	0.219276	0.274803	0.181948	0.140385	0.184946	0.384614	0.771984	0.313569	0.221152	0.212607	0	0.273534	0.214116	0.411744	0.190735	0.0867546	0.787618	0.22346	0.264399	0.512486	0	0.592782	0.421853	0.528838	0.664352	0.219774	0.30213	0.153751	0.478149	0.123431	0.198924	0.240048	0	0.28091	0.218996	0.394187	0.378452	0.698801	0.279805	0.102023	0.296012	0.508958
MND1	0.0167471	0.00403768	0.00667415	0.018724	0.00766553	0.0165081	0.140397	0.00657139	0.00897416	0.00863572	0.00825907	0.0120152	0	0	0	0.029098	0	0.0142331	0.00348647	0.0204123	0.000708558	0.00876694	0.0117839	0	0.0303949	0.0390675	0	0	0.0212439	0.0112988	0.00481506	0.0148008	0.00115816	0.00443633	0	0.00365378	0.0176592	0.0432983	0	0.00418675	0	0	0.0141462	0.0468246	0.00807902	0.0592334	0	0
TMEM131L	0.152402	0.162405	0.174639	0.195952	0.218575	0.199725	0.295812	0.220449	0.151206	0.131224	0.120062	0.142929	0.219617	0.189184	0.194502	0.21874	0	0.195965	0.187843	0.175034	0.183022	0.158231	0.347565	0.0674228	0.169337	0.104357	0	0.371728	0.237842	0.243492	0.155765	0.273231	0.223981	0.19568	0.151639	0.145337	0.221645	0.233543	0	0.301168	0.132521	0.271147	0.257071	0.265807	0.229583	0.0306021	0.16217	0.24263
TLR2	0	0	0.0267736	0	0	0	0.00690866	0.00124875	0.0030394	0	0.00041921	0	0	0	0	0	0	0	0	0	0.00219468	0.00535717	0	0	0	0	0	0	0	0.00893207	0.0163892	0.00884052	0.00216248	0	0.0199953	0	0.0228847	0	0	0.00231035	0	0	0	0	0.00615894	0	0	0
RNF175	0.299261	0.382852	0.276707	0.363126	0.337905	0.288063	0.381689	0.280994	0.246372	0.194648	0.243316	0.326269	0.566241	0.219197	0.26847	0.31841	0	0.307451	0.308085	0.333546	0.296495	0.185278	0.404499	0.134323	0.231712	0.44122	0	0.322319	0.202214	0.39097	0.413894	0.270662	0.305852	0.244266	0.282343	0.2382	0.258394	0.276252	0	0.29442	0.352908	0.398176	0.435623	0.488711	0.2725	0.243774	0.205641	0.178372
SFRP2	0	0	0.00298706	0.0305755	0.0144817	0	0	0.00226582	0.00515823	0	0.000695778	0	0	0	0	0	0	0	0	0	0	0.00106233	0	0	0	0	0	0	0.00407105	0	0	0.00793593	0.00795194	0.00563623	0.0612913	0	0	0	0	0	0	0	0	0	0	0	0	0
DCHS2	0.106279	0.00326484	0.0338306	0.0427757	0.0540243	0.0222258	0.079169	0.00638473	0.00902936	0	0.00790751	0.0129526	0	0.0136051	0.0129973	0.00987116	0	0.00649486	0.0452591	0.0199393	0.028154	0.0140613	0.180526	0	0.0103991	0.0230316	0	0.0352962	0.0574354	0.049318	0.0198397	0.0226114	0.019438	0.00663355	0	0.014784	0.00806971	0.00346117	0	0.00872665	0	0	0.0226056	0	0.00653705	0.00680501	0.0142355	0.112313
PLRG1	0.136035	0.136926	0.115691	0.15246	0.106555	0.170868	0.14094	0.103767	0.102543	0.090828	0.104952	0.0426656	0.0843615	0.0993891	0.141994	0.162553	0	0.0805365	0.184069	0.113613	0.098323	0.111632	0.0953378	0.0915702	0.118149	0.0281403	0	0.121982	0.179853	0.162585	0.0317211	0.196171	0.12049	0.105956	0.112761	0.0447059	0.0935566	0.0990364	0	0.164542	0.0710849	0.0550354	0.148093	0.0637383	0.0593312	0.0863806	0.0351733	0.140412
LRAT	0.000806439	0.00138316	0.00434016	0.0109704	0.00695439	0.00148217	0	0.00440079	0.00191414	0	0.00197718	0	0	0.0136051	0	0	0	0	0.0163478	0.00676619	0.00606717	0.00635809	0	0	0.00716083	0.00994988	0	0.0114748	0.0280601	0.00916261	0	0	0.00558047	0.0120499	0.0328027	0	0.0019619	0.00654947	0	0.00319077	0.00125146	0	0	0	0	0	0	0.0393032
RBM46	0	0	0.00193764	0.00847119	0.0178058	0	0	0	0.000453401	0	0	0	0	0	0	0.00512575	0	0	0	0	0	0.0008966	0	0	0.0028589	0	0	0	0.0245113	0	0	0	0	0	0	0	0	0.00954473	0	0	0	0	0.0340472	0.0361588	0.00643391	0	0	0
MAP9	0.381387	0.220079	0.251037	0.343195	0.27219	0.310614	0.312034	0.237747	0.201374	0.133437	0.191689	0.164477	0.303075	0.150499	0.277856	0.281391	0	0.213501	0.290724	0.203236	0.222162	0.16789	0.0998714	0.122049	0.292848	0.23998	0	0.476321	0.336636	0.295087	0.292199	0.243607	0.240519	0.235019	0.197812	0.172292	0.24452	0.264151	0	0.315607	0.221901	0.235736	0.318698	0.447493	0.277744	0.163252	0.114203	0.24192
GUCY1A1	0.482296	0.406923	0.382995	0.557763	0.515078	0.509662	0.436413	0.353241	0.363805	0.477728	0.375651	0.49682	0.55038	0.385317	0.466874	0.518977	0	0.395684	0.464304	0.436823	0.398413	0.349295	0.352754	0.418603	0.468244	0.479358	0	0.451638	0.577701	0.539781	0.375101	0.345711	0.381866	0.23951	0.311593	0.348166	0.328446	0.334271	0	0.486344	0.471825	0.413991	0.421715	0.565043	0.482076	0.20742	0.232031	0.145235
GUCY1B1	0.387891	0.407795	0.236521	0.440298	0.384818	0.387297	0.384582	0.323678	0.213805	0.180594	0.247047	0.373463	0.508993	0.25556	0.318871	0.309155	0	0.224302	0.331727	0.361627	0.258076	0.225548	0.582779	0.083629	0.275777	0.441732	0	0.571829	0.373028	0.358719	0.473495	0.264212	0.264016	0.284935	0.342663	0.180076	0.270974	0.322898	0	0.412114	0.238763	0.432892	0.393222	0.622909	0.256605	0.181954	0.130911	0.444437
ASIC5	0	0	0	0	0	0	0	0	0	0	0	0	0	0	0	0	0	0	0	0	0	0	0	0	0.00161731	0	0	0	0	0	0	0	0	0	0	0	0	0	0	0	0	0	0	0	0	0	0	0
TDO2	0	0.0273283	0.0086985	0.0023617	0	0.00556422	0.010513	0.0109472	0.00922897	0	0.0011877	0.0096308	0	0	0	0	0	0	0	0.00176855	0.0449298	0.00254881	0	0	0.00169443	0.0236916	0	0	0.00371235	0.0107825	0	0	0.00885663	0	0.00377166	0	0.00134824	0.01527	0	0	0	0	0.00732627	0	0	0	0	0
CTSO	0.0285796	0.00750072	0.0156516	0.0183047	0.00163591	0.0372139	0.0198077	0.0403082	0.0109821	0	0.0208902	0.0112057	0	0.0434974	0.0108932	0.0238112	0	0.0130756	0.033025	0.0166276	0.0123204	0.0249332	0	0	0.0112169	0	0	0.0127203	0.035018	0.0541601	0.0287346	0.0741096	0.00406875	0.0283023	0	0.00452636	0.00709702	0.0174838	0	0	0.0334736	0.047827	0.0351864	0	0.0180197	0.037743	0.00329778	0
PDGFC	0.512382	0.355048	0.319124	0.520174	0.429287	0.378577	0.41166	0.337463	0.317129	0.289794	0.298108	0.469536	0.805358	0.26199	0.402436	0.323186	0	0.384376	0.392389	0.405246	0.361764	0.284891	0.63454	0.28052	0.383383	0.541777	0	0.793853	0.512271	0.626398	0.589036	0.393087	0.364756	0.483487	0.416564	0.303104	0.258966	0.406917	0	0.599197	0.29848	0.525939	0.468296	0.777003	0.396097	0.350318	0.33943	0.220981
GLRB	0.387615	0.368346	0.296374	0.473431	0.334373	0.38806	0.393617	0.357796	0.230156	0.215177	0.280804	0.307508	0.626956	0.328043	0.34934	0.366024	0	0.262447	0.299861	0.339186	0.309919	0.193333	0.462838	0.172917	0.325389	0.472022	0	0.523827	0.391587	0.566613	0.578528	0.409421	0.273232	0.247285	0.370819	0.256982	0.245685	0.318513	0	0.451659	0.413287	0.438739	0.477939	0.66472	0.348732	0.233625	0.182535	0.296096
GRIA2	0.332735	0.199892	0.139569	0.233641	0.136636	0.129507	0.284064	0.125983	0.112383	0.0664249	0.119612	0.225721	0.76757	0.210736	0.282718	0.111808	0	0.179288	0.21984	0.25207	0.183087	0.0564903	0.627991	0.0576574	0.154904	0.181926	0	0.376744	0.186855	0.364838	0.405955	0.0862822	0.14658	0.104126	0.226935	0.108007	0.0860384	0.25135	0	0.294622	0.179026	0.287376	0.210535	0.649936	0.146878	0.0930651	0.140772	0.179658
TMEM144	0.368078	0.439582	0.298206	0.43251	0.422086	0.308222	0.216301	0.261979	0.26731	0.167044	0.290827	0.295759	0.25713	0.367335	0.211153	0.474742	0	0.244285	0.313812	0.310047	0.33706	0.22625	0.330485	0.212061	0.310137	0.408599	0	0.350279	0.38435	0.39615	0.374272	0.275323	0.261659	0.0760155	0.258273	0.243818	0.15714	0.211386	0	0.300453	0.379009	0.365475	0.362429	0.226802	0.241397	0.179931	0.164431	0.326534
RXFP1	0.377539	0.282182	0.242809	0.414903	0.46533	0.322802	0.138389	0.401942	0.229743	0.171842	0.308283	0.251618	0	0.646542	0.16658	0.42516	0	0.185112	0.374724	0.241044	0.261813	0.243693	0.259367	0.231871	0.262169	0.259192	0	0.214136	0.487731	0.260246	0.564855	0.320994	0.327191	0.0232766	0.305999	0.371581	0.27398	0.358485	0	0.3768	0.530558	0.398471	0.577224	0.21363	0.308859	0.0859701	0.37001	0.111738
C4orf46	0.0194038	0.00499504	0.00397949	0.00355251	0.00448332	0.011559	0.0188768	0.00741216	0.0157374	0.0307988	0.00961767	0.0227647	0	0	0	0.0139103	0	0.0060936	0.01572	0.0220556	0.00338015	0.00767102	0	0.00925256	0.0138132	0.0452057	0	0.0112289	0.0292105	0	0	0.0124348	0.0135368	0.00598991	0	0	0.0116642	0.0146968	0	0.00195878	0.0163606	0	0.00649844	0	0.00739252	0.00569761	0.00521767	0
ETFDH	0.327337	0.368745	0.263367	0.449312	0.371279	0.366871	0.325913	0.277526	0.233142	0.185137	0.22317	0.248053	0.471042	0.184388	0.368014	0.336266	0	0.260714	0.336174	0.379639	0.268048	0.182616	0.252872	0.194272	0.229091	0.275834	0	0.365232	0.477262	0.368042	0.420262	0.309082	0.271525	0.358289	0.25276	0.188188	0.249232	0.24289	0	0.36837	0.310895	0.365787	0.49819	0.309939	0.24956	0.175867	0.177211	0.434312
PPID	0.130931	0.153726	0.139035	0.199262	0.14023	0.136586	0.186499	0.134005	0.111339	0.0658903	0.0893908	0.0951012	0.24039	0.188068	0.0898877	0.140092	0	0.0718805	0.181045	0.134839	0.127704	0.0870195	0.132016	0.0728817	0.152998	0.118536	0	0.170425	0.226115	0.16734	0.130533	0.144787	0.132067	0.135473	0.119298	0.0563489	0.190317	0.174995	0	0.134614	0.0602036	0.133566	0.133334	0.228978	0.194155	0.0596979	0.0640232	0.124725
FNIP2	0.352382	0.416368	0.27732	0.399953	0.347555	0.374119	0.352196	0.274794	0.193053	0.231205	0.208127	0.4061	0.525346	0.190266	0.250215	0.274946	0	0.341423	0.295941	0.356605	0.30474	0.193021	0.522271	0.208643	0.251007	0.312278	0	0.404949	0.407715	0.525055	0.359876	0.229172	0.286145	0.155058	0.357424	0.206338	0.264499	0.336141	0	0.333462	0.28427	0.360712	0.346658	0.52801	0.275889	0.194943	0.0997533	0.500837
C4orf45	0.0222853	0.00977551	0.0386955	0.0725417	0.0411551	0.0104653	0.0161686	0.0223182	0.0367992	0.0167262	0.0176473	0.0228936	0.170497	0.0461296	0.0704152	0.0418605	0	0.0041748	0.0346911	0.00961154	0.0230724	0.0340962	0	0.0082845	0.0120018	0	0	0.00726885	0.0804255	0.0447531	0.0284903	0.0883495	0.0166034	0.0164472	0	0.0295186	0.0239153	0.00951334	0	0.0280418	0.0307805	0	0.0540541	0	0.00687489	0.0790081	0.0157212	0
RAPGEF2	0.466529	0.490574	0.269471	0.483995	0.406228	0.37266	0.386545	0.314499	0.168911	0.192325	0.259653	0.406564	0.824539	0.279197	0.37356	0.306421	0	0.293014	0.36321	0.483986	0.311446	0.162696	0.649219	0.184508	0.331885	0.516247	0	0.762358	0.359456	0.588296	0.710104	0.2942	0.298904	0.175848	0.519219	0.304277	0.224257	0.348315	0	0.399	0.351	0.526579	0.45217	0.789623	0.289271	0.171549	0.241954	0.14992
FSTL5	0.489728	0.601748	0.290224	0.418407	0.590035	0.569071	0.215917	0.368894	0.233321	0.698933	0.409354	0.483292	1.08987	0.138429	0.368868	0.509449	0	0.299737	0.629399	0.477681	0.439366	0.330432	1.39326	0.403743	0.426914	0.684493	0	0.495039	0.308926	0.557782	0.710199	0.616196	0.346652	0.163229	0.583864	0.281131	0.354039	0.282948	0	0.40394	0.401913	0.587656	0.676884	0.498228	0.771449	0.503253	0.219725	0.11562
NAF1	0.121792	0.213017	0.15218	0.246037	0.203301	0.111693	0.233968	0.204066	0.110428	0.108258	0.127639	0.146926	0.259963	0.139757	0.148534	0.159283	0	0.127862	0.21237	0.177138	0.18706	0.137705	0.0741886	0.105956	0.176447	0.190515	0	0.231798	0.214959	0.250296	0.215379	0.135253	0.131617	0.110033	0.159118	0.0917063	0.142229	0.177296	0	0.229361	0.237253	0.105011	0.204505	0.263554	0.154216	0.0855652	0.0889705	0.31877
NPY1R	0.217171	0.0351095	0.0825611	0.223399	0.119383	0.254229	0.170147	0.0879981	0.093918	0.114685	0.0481933	0.122583	0.0714433	0.145977	0.162076	0.186631	0	0.113027	0.152147	0.183488	0.124964	0.0981042	0.145918	0.038389	0.0992762	0.118705	0	0.207431	0.162503	0.158763	0.0604604	0.0775262	0.0834544	0.110156	0.189618	0.128677	0.140258	0.145631	0	0.126774	0.116191	0.161034	0.0944069	0.120092	0.16576	0.0716903	0.0298879	0.124725
NPY5R	0.0206554	0	0.0160793	0.0391831	0	0.011121	0.0131787	0.00981865	0.03682	0.0258851	0.00555569	0.00843275	0	0.0689691	0.0153682	0.0247185	0	0.0192486	0.0192564	0.00521797	0.0482835	0.00739364	0	0.014936	0.00965523	0.0258461	0	0	0.00917053	0.00885426	0.00866726	0.0368633	0.011294	0	0.00923547	0.016758	0.00851966	0.00636376	0	0.0127516	0.0104493	0	0	0	0.00521219	0.00848466	0.00347087	0
TKTL2	0	0	0	0	0	0	0	0	0	0	0	0	0	0	0	0	0	0	0	0	0.0021754	0	0	0	0	0	0	0	0	0	0	0	0	0	0	0	0	0	0	0	0	0	0	0	0	0	0	0
TMA16	0.0589564	0.0181185	0.0410239	0.103982	0.0674604	0.0649192	0.0648482	0.0370663	0.0475674	0.0719987	0.0348673	0.0254741	0.0660743	0.0567242	0.0728813	0.0437488	0	0.0386112	0.0687151	0.0516183	0.0499894	0.043077	0	0.0563959	0.047958	0.0473042	0	0.0784522	0.124201	0.0435181	0.0733174	0.0688114	0.0405057	0.0224804	0.0639084	0.0379838	0.0227668	0.0623792	0	0.0549654	0.0233575	0.0593634	0.104825	0.158308	0.0449263	0.0313673	0	0
MARCH1	0.504473	0.785728	0.561144	0.686185	0.607594	0.543092	0.251091	0.580445	0.277965	0.602066	0.573501	0.443193	0.716584	0.583156	0.681684	0.649268	0	0.509739	0.653898	0.384999	0.673712	0.362384	1.60254	0.553447	0.599376	0.895167	0	0.738988	0.559359	0.836425	0.931959	0.634904	0.499387	0.429556	0.928049	0.333783	0.549447	0.612073	0	0.5108	0.481502	0.63727	0.706829	0.93254	0.907041	0.384582	0.529853	0.225536
SMIM31	0	0.00355928	0.0109832	0.0303234	0.0115138	0	0.00947864	0.00814606	0.00343437	0	0.00100638	0	0	0	0.00458582	0.0138298	0	0	0.00747396	0.00669269	0.00883115	0.00928972	0	0.00545216	0.00500785	0	0	0.00889697	0.0145551	0.0124216	0	0.00482863	0	0.0071849	0.00219533	0	0.00348312	0.00309719	0	0.00903623	0	0	0.0145127	0	0.00662841	0.00456002	0.00190762	0
APELA	0.0209426	0	0.0525279	0.0384766	0	0.0100005	0.0453046	0.0117781	0.00724531	0.00560008	0.029359	0	0	0	0.0166173	0	0	0.00734971	0.0222231	0.0309242	0.016726	0.0270044	0	0.0536221	0.0103976	0	0	0	0.019909	0.0068139	0.0176709	0	0.013901	0	0	0.0388289	0.0488814	0.00551946	0	0.0433933	0.00421753	0.0689476	0.0264843	0.0702944	0.00295851	0	0	0
TRIM61	0.0220186	0.0146293	0.0187451	0.0642195	0.0223685	0.0266892	0.0492541	0.0321469	0.0169062	0.00387245	0.013869	0	0	0.0560896	0	0.0223081	0	0.0421546	0.0180517	0.0263571	0.0230316	0.0289532	0.0117839	0.0328879	0.0126547	0	0	0	0.0469869	0.0151019	0	0.0568129	0.0159019	0.0164472	0	0.00331621	0.0167245	0.0109749	0	0.0656053	0.00377035	0	0.0356519	0	0.0153441	0.0158724	0.00161251	0
FAM218A	0.0215815	0.00524232	0.0166418	0.0469822	0.0242528	0.00961996	0.038237	0.0264097	0.0456671	0.0260364	0.0229821	0.0583525	0.0952439	0.040735	0.0165708	0.0728876	0	0.0680898	0.0307491	0.0397381	0.0102242	0.0369622	0	0.061016	0.0321076	0.0296985	0	0.11112	0.0305272	0.0213845	0.0189929	0.0121758	0.0249955	0.0093356	0	0.0171383	0.0307436	0.0451915	0	0.131575	0.0108998	0	0.0582989	0.044947	0.0137646	0.0251579	0.00476823	0
TRIM60	0	0	0.00161764	0	0	0	0.00489045	0.00235328	0.000705393	0	0.0104584	0	0	0	0	0	0	0.00308162	0	0	0	0.000364915	0	0.00516774	0	0	0	0	0.0136672	0	0	0	0	0	0.0191916	0.0068166	0.00243074	0	0	0	0	0	0.00589283	0	0	0	0	0
TMEM192	0.255255	0.311169	0.266372	0.351553	0.276193	0.222279	0.297389	0.299786	0.194255	0.203213	0.179904	0.226641	0.396906	0.416004	0.359351	0.295583	0	0.276779	0.290047	0.325227	0.216392	0.175681	0.236881	0.142395	0.253517	0.263723	0	0.468774	0.299794	0.290547	0.371655	0.277604	0.255787	0.240446	0.324034	0.173572	0.198332	0.275373	0	0.349181	0.303895	0.356069	0.306196	0.451865	0.222315	0.407371	0.145329	0.569349
KLHL2	0.493684	0.592997	0.245815	0.501162	0.439633	0.391882	0.332147	0.32367	0.240423	0.16952	0.278375	0.438669	0.713237	0.410987	0.376919	0.384741	0	0.354776	0.343248	0.413453	0.375288	0.228091	0.561308	0.145439	0.323485	0.498848	0	0.576087	0.498399	0.52625	0.507896	0.272427	0.342723	0.212708	0.441092	0.279772	0.255017	0.372016	0	0.44387	0.446792	0.508908	0.486996	0.562894	0.334839	0.264881	0.19583	0.415215
GK3P	0	0.0132794	0.00475888	0.00808066	0.00776572	0	0.00447885	0.00226582	0.00866143	0	0.00237318	0	0	0	0	0	0	0.00409299	0	0	0	0.00442769	0	0.0141584	0	0.0115841	0	0	0.0114796	0	0	0	0.00223957	0	0	0	0.00832037	0.00548568	0	0.0216706	0.00443408	0	0.00383066	0	0.00542487	0.0128411	0.00832148	0
MSMO1	0.0882341	0.143886	0.12364	0.279502	0.270892	0.274381	0.214645	0.177645	0.205053	0.0988078	0.200835	0.114611	0.272991	0.130929	0.151197	0.262464	0	0.168707	0.218962	0.246278	0.22664	0.135989	0.229973	0.128348	0.284961	0.16153	0	0.183327	0.430171	0.156044	0.0931184	0.220617	0.134471	0.153946	0.0925353	0.125524	0.160359	0.146402	0	0.162851	0.255196	0.141544	0.371348	0.174161	0.195516	0.0910529	0.0999847	0.242654
CPE	0.44883	0.450715	0.255424	0.513199	0.446731	0.439233	0.314868	0.284199	0.2317	0.204109	0.240935	0.413704	0.713559	0.321177	0.459154	0.346929	0	0.334995	0.302474	0.427426	0.292106	0.198094	0.68336	0.0870463	0.339504	0.541865	0	0.59979	0.459833	0.574672	0.601196	0.331963	0.353923	0.315923	0.4972	0.268893	0.206937	0.271994	0	0.435601	0.362652	0.572916	0.543907	0.897723	0.259653	0.27283	0.231644	0.458502
TLL1	0.50014	0.397235	0.279208	0.378324	0.302704	0.366766	0.40827	0.401292	0.21313	0.237377	0.236972	0.499664	0.733952	0.42605	0.436668	0.419187	0	0.392013	0.406656	0.377217	0.273915	0.2185	0.815382	0.116296	0.24803	0.51011	0	0.729061	0.536452	0.560005	0.76561	0.37612	0.302941	0.15423	0.578264	0.11733	0.261759	0.512482	0	0.343601	0.352002	0.523917	0.313381	0.615908	0.399557	0.554271	0.240482	0.0225655
SPOCK3	0.357116	0.348731	0.470087	0.620805	0.45892	0.389344	0.51384	0.343171	0.20864	0.322754	0.279639	0.408885	0.434695	0.412824	0.325201	0.401019	0	0.220778	0.349466	0.402496	0.308032	0.437649	0.880867	0.159026	0.441518	0.557483	0	0.611783	0.476646	0.467181	0.612279	0.319456	0.52052	0.271643	0.557799	0.244699	0.481463	0.364536	0	0.451548	0.438042	0.496522	0.389918	0.289635	0.364191	0.0645291	0.367468	0.140412
ANXA10	0.00100818	0	0	0.00527688	0	0	0	0.00641993	0.0062429	0	0.00313201	0	0	0	0.0136201	0.00677157	0	0.00279125	0.0012282	0.00320887	0.00590133	0.00233509	0	0	0.00476058	0	0	0	0	0	0	0.0177207	0.00230842	0	0	0.00460712	0.00157537	0	0	0	0	0	0.00547424	0	0.00269657	0	0.0143334	0
DDX60	0.0373173	0	0	0.0140694	0.00394923	0	0.0150229	0	0.00905815	0.00480776	0.0010924	0	0	0	0	0	0	0	0	0	0	0.00113664	0.0601785	0.0101135	0	0	0	0.0329809	0.0193263	0.0176919	0	0.00872804	0.00211254	0	0	0	0.0117259	0	0	0	0	0.0381925	0	0	0.00662841	0	0	0
DDX60L	0.00843909	0	0.00590399	0.0299437	0.00307781	0	0	0.0250873	0.00157085	0	0.00205925	0	0	0	0	0.00675836	0	0.00347513	0.000844483	0.00568112	0.00109264	0.00214625	0	0.00763201	0	0	0	0	0.0171082	0.00171864	0	0	0	0	0	0	0.00313535	0.010182	0	0	0.00984901	0	0	0	0	0	0	0
PALLD	0.329217	0.360992	0.247422	0.348397	0.314255	0.239591	0.325958	0.323535	0.21069	0.218701	0.236225	0.210452	0.701889	0.293854	0.379056	0.213781	0	0.30431	0.266773	0.320936	0.283141	0.252524	0.180392	0.166662	0.243023	0.370335	0	0.4725	0.422667	0.396875	0.358704	0.342931	0.301536	0.187647	0.27094	0.251597	0.303584	0.342796	0	0.423302	0.316126	0.33748	0.293101	0.38576	0.233075	0.169882	0.135802	0
CBR4	0.427708	0.384681	0.337896	0.482108	0.392079	0.457224	0.40934	0.333163	0.280301	0.288946	0.267136	0.507417	0.777203	0.300207	0.453915	0.366412	0	0.397661	0.323345	0.430443	0.301009	0.235054	0.492341	0.210066	0.295218	0.431803	0	0.481731	0.491844	0.519679	0.60093	0.233637	0.35632	0.264926	0.460926	0.268003	0.283879	0.39595	0	0.483284	0.446244	0.605163	0.510357	0.512531	0.376402	0.199239	0.226181	0.675528
SH3RF1	0.515997	0.452076	0.291836	0.530871	0.421502	0.413673	0.388108	0.373683	0.233896	0.286499	0.281938	0.49235	0.485284	0.292353	0.413132	0.348019	0	0.401718	0.386018	0.419329	0.382333	0.202069	0.597748	0.260113	0.322311	0.445746	0	0.578189	0.498436	0.531857	0.431409	0.352864	0.375938	0.12812	0.502639	0.329226	0.307612	0.352048	0	0.419028	0.395892	0.579576	0.48286	0.595046	0.442819	0.229424	0.218374	0.0424662
NEK1	0.503408	0.477779	0.28342	0.501497	0.375063	0.398305	0.337704	0.349276	0.21394	0.35104	0.258641	0.398	0.615741	0.310247	0.424875	0.40756	0	0.319668	0.345338	0.374077	0.307823	0.224418	0.670555	0.180984	0.318853	0.489122	0	0.632339	0.499385	0.519664	0.571738	0.344212	0.365341	0.30547	0.525904	0.341111	0.2635	0.35619	0	0.467584	0.279509	0.49272	0.483731	0.563325	0.360591	0.17997	0.205786	0.306847
CLCN3	0.361183	0.399157	0.254648	0.465555	0.402464	0.334397	0.323641	0.299342	0.257164	0.1984	0.243606	0.285798	0.528332	0.197995	0.318355	0.386004	0	0.280068	0.302428	0.331957	0.318859	0.206994	0.398255	0.159793	0.273911	0.463105	0	0.597113	0.403189	0.567709	0.482014	0.212645	0.312602	0.199423	0.371548	0.273631	0.210102	0.326678	0	0.353427	0.29012	0.499522	0.497772	0.572024	0.272872	0.338446	0.144563	0.00273848
HPF1	0.124657	0.130469	0.12358	0.221393	0.169164	0.244263	0.176639	0.168096	0.110992	0.0696507	0.112565	0.105229	0.3107	0.165913	0.151214	0.155822	0	0.149556	0.167664	0.12671	0.155117	0.142241	0.117836	0.122321	0.121817	0.139751	0	0.265288	0.269175	0.254159	0.143695	0.26168	0.089443	0.0544361	0.0737093	0.130916	0.120264	0.187765	0	0.111263	0.146183	0.128491	0.246262	0.253199	0.145715	0.0842626	0.0330487	0.0966141
MFAP3L	0.075706	0.0449814	0.0677784	0.0934104	0.0869614	0.0621858	0.117208	0.0754947	0.0772398	0.0655604	0.0517119	0.156401	0.110999	0.034245	0.104425	0.0483029	0	0.0869755	0.037485	0.0655811	0.0605417	0.0354396	0.169418	0.073231	0.0736646	0.0421137	0	0.104039	0.0520143	0.0286666	0.0946123	0.0951501	0.056617	0.124183	0.105367	0.0619043	0.0494497	0.0568209	0	0.0609714	0.0672352	0.00746248	0.0298037	0.195349	0.0684714	0.202372	0.00457454	0.364074
AADAT	0.0207037	0.0162372	0.00709285	0.0128029	0.00552076	0.0149394	0.0309075	0.0137183	0.00716208	0.00456895	0.0031167	0.0114549	0	0	0	0.0135278	0	0.0127944	0	0	0.00971059	0.00164636	0.031034	0	0.0193577	0.0126025	0	0	0.00487802	0.00833549	0.0380281	0.00945994	0.0173739	0	0	0.00196282	0.0106801	0.00908298	0	0.0102759	0.0149951	0	0.00308484	0.0343544	0.0117223	0.0105484	0.00600603	0
GALNTL6	0.240367	0.140957	0.0850543	0.216832	0.233131	0.197504	0.188336	0.165881	0.0959551	0.0797688	0.0732082	0.131289	0.319895	0.110657	0.200966	0.155434	0	0.133071	0.0851127	0.0873396	0.198824	0.0511523	0.572938	0.114463	0.122298	0.158178	0	0.212341	0.202861	0.235301	0.301163	0.149179	0.132328	0.0638313	0.151429	0.0726443	0.0737814	0.128523	0	0.16323	0.138273	0.180731	0.160262	0.208071	0.0920588	0.149883	0.072415	0.0498091
GALNT7	0.349934	0.389183	0.32033	0.604894	0.573574	0.506642	0.21819	0.392793	0.384009	0.346951	0.358744	0.387534	0.585285	0.347578	0.469065	0.499052	0	0.476992	0.392931	0.476188	0.442685	0.273498	0.444126	0.301391	0.314296	0.445298	0	0.520462	0.339955	0.651584	0.65141	0.296771	0.368088	0.295834	0.270731	0.330642	0.285971	0.370084	0	0.438776	0.356116	0.411875	0.458241	0.586346	0.341895	0.314471	0.395515	0.269835
HMGB2	0.00113686	0.0119015	0.0223338	0.0341782	0.0237764	0.0275168	0.0436403	0.0320663	0.0279809	0.0194692	0.0219476	0.0098361	0	0	0.0424776	0.0535388	0	0.0298771	0.0326583	0.01755	0.0056679	0.0358105	0.0117839	0.00610141	0.0466103	0.00923171	0	0.0595051	0.0389198	0.0815481	0.0201423	0.0419806	0.0282239	0.0283145	0.0121208	0.0504754	0.0293143	0.0484132	0	0.00885817	0.014788	0	0.0481416	0.042046	0.050052	0	0.0168367	0
SAP30	0.0516374	0.0486952	0.058378	0.0641296	0.0673432	0.0204247	0.121254	0.0968966	0.0848023	0.0232186	0.056291	0.0103557	0.220031	0.0971072	0.0688046	0.0769941	0	0.0863159	0.05244	0.0498646	0.0628897	0.0828438	0	0.151732	0.0374071	0.0310972	0	0.036937	0.0569688	0.0447539	0.111035	0.133894	0.0534063	0.0303517	0.0243812	0.0666796	0.10044	0.0671486	0	0.0496391	0.110081	0.0835567	0.0847887	0.0512506	0.0732662	0.0389624	0.0446954	0
SCRG1	0.0615971	0.0221892	0.053272	0.217744	0.116186	0.0529188	0.0960412	0.0825395	0.0872792	0.0136842	0.0229948	0.0762397	0.030655	0.187891	0.0162007	0.109536	0	0.0500363	0.13456	0.0383967	0.0822379	0.0792209	0	0.0468187	0.00776764	0.0086297	0	0.0284444	0.14514	0.100609	0.036878	0.158701	0.0341358	0.0350971	0.00260098	0.00607157	0.0815599	0.0144241	0	0.0200468	0.0340153	0.163959	0.15544	0.0362517	0.0198042	0.0770657	0.0153136	0
FBXO8	0.0720147	0.0601145	0.0908044	0.0802317	0.0670244	0.135399	0.0526422	0.0726365	0.053158	0.0934741	0.076442	0.0419172	0.13552	0.0129357	0.0390148	0.0885801	0	0.0297556	0.137634	0.0675743	0.0941542	0.0450866	0.084809	0.0569529	0.0588281	0.0871255	0	0.17879	0.12878	0.123402	0.069112	0.0545838	0.0889863	0.0340979	0.0748502	0.0307989	0.0695352	0.0707372	0	0.0556594	0.0703836	0.122124	0.131011	0.144979	0.0532166	0.0360983	0.0128003	0
CEP44	0.138782	0.222617	0.106549	0.189416	0.147374	0.139929	0.208546	0.0936614	0.0667751	0.0865683	0.110296	0.0619629	0.146146	0.196675	0.0819836	0.0551346	0	0.136675	0.171309	0.111491	0.0910122	0.0700987	0.0343665	0.0644263	0.123249	0.133908	0	0.222842	0.21792	0.149845	0.169026	0.151066	0.114907	0.0562783	0.116252	0.0428167	0.175215	0.136893	0	0.12319	0.0830223	0.204343	0.151157	0.120007	0.175545	0.0745902	0.108524	0.101373
HPGD	0	0.0065885	0	0.00110931	0	0	0	0	0	0	0.00172061	0	0	0	0	0	0	0	0	0	0	0.00356872	0	0	0.00956425	0	0	0	0	0	0.00997446	0	0	0	0	0	0	0.0064831	0	0	0	0	0.0266672	0	0.0025666	0	0	0
GLRA3	0.0267541	0.0277059	0.0261702	0.0784939	0.0409735	0.00621465	0.0920598	0.0532325	0.0374244	0.0124902	0.0240071	0.076235	0.0496269	0	0.00856179	0.00931973	0	0.0239193	0.0272999	0.0395114	0.0577651	0.00967822	0.0671414	0.00400923	0.0600841	0.032773	0	0.0896258	0.0588862	0.067966	0.0606674	0.0529482	0.047109	0.0053586	0.0937627	0.00122779	0.0248793	0.0695574	0	0.063974	0.00905761	0	0.0192871	0.0990499	0.0206518	0	0	0
ADAM29	0.0133798	0	0.0134797	0.010315	0.00853464	0.0058439	0.0136606	0.00452374	0.0217368	0	0	0	0	0	0.0105216	0	0	0.0070954	0.00463712	0	0.00884711	0.00101516	0.0486839	0	0.00291557	0.0312117	0	0.0375506	0.00570094	0.0361371	0.0227407	0.00487001	0.00961509	0.0184485	0	0	0.0353289	0.00286815	0	0	0	0.0140092	0.00598642	0	0.00311874	0	0	0.0966141
GPM6A	0.130129	0.161281	0.0930447	0.231028	0.214832	0.140142	0.129196	0.148368	0.113625	0.183047	0.100559	0.145707	0.224502	0.170007	0.258831	0.14744	0	0.169403	0.187052	0.141851	0.143885	0.123666	0.877584	0.139695	0.119867	0.17104	0	0.213787	0.164817	0.265369	0.350319	0.18646	0.154738	0.173191	0.281136	0.086089	0.16968	0.176386	0	0.281086	0.409587	0.191959	0.134154	0.535184	0.194813	0.124402	0.313837	0.265137
WDR17	0.480005	0.464333	0.260342	0.506388	0.431267	0.391374	0.442122	0.355422	0.220897	0.228829	0.227765	0.320617	0.698707	0.477345	0.327552	0.228072	0	0.318128	0.321197	0.381319	0.308534	0.146952	0.402019	0.163108	0.335081	0.690891	0	0.555425	0.388014	0.587756	0.672165	0.202088	0.342558	0.24061	0.451906	0.191211	0.21271	0.341878	0	0.437205	0.377879	0.468202	0.466175	0.709917	0.343983	0.094047	0.173756	0.197802
SPATA4	0.00572985	0.00329086	0.0086267	0.0411067	0.0104899	0.00399818	0	0.00533529	0.0068217	0.00324515	0	0	0	0.0349412	0.00314101	0.0268995	0	0.0039993	0.0122139	0.0030729	0.0191138	0.00378589	0	0.00160797	0.00198892	0	0	0	0.0138846	0.00785527	0	0.0204374	0.0142596	0.00445116	0.00219533	0.00205134	0.019275	0.00688298	0	0.00522922	0.0295971	0.0709219	0.00162435	0	0.00233683	0.00535935	0.0133545	0
ASB5	0	0	0.00831107	0.013985	0.00427944	0.00601189	0	0.00214918	0	0	0.00132243	0	0	0	0	0	0	0.00998037	0.0304126	0	0.0037459	0.00625287	0	0	0	0	0	0	0.0157397	0	0	0.00861391	0	0	0	0	0	0	0	0	0	0	0	0	0	0	0	0
SPCS3	0.108842	0.112332	0.155212	0.236071	0.169106	0.218705	0.188753	0.19053	0.140577	0.085998	0.134607	0.135701	0.275797	0.15396	0.127393	0.188951	0	0.103042	0.172224	0.143517	0.18052	0.133239	0.146001	0.13499	0.177219	0.137947	0	0.203467	0.193171	0.183148	0.274788	0.228977	0.134462	0.117046	0.0890361	0.0885537	0.157412	0.160914	0	0.242864	0.125539	0.106343	0.200526	0.108927	0.210302	0.0698883	0.0408314	0.0498091
VEGFC	0.16427	0.164	0.225869	0.159097	0.134307	0.278753	0.105109	0.0956896	0.139711	0.253125	0.143337	0.15624	0.281556	0.136249	0.258193	0.137126	0	0.193916	0.208044	0.203329	0.185793	0.0922592	0.146838	0.205774	0.207525	0.218143	0	0.315717	0.0417737	0.242014	0.23541	0.155744	0.134013	0.149687	0.196345	0.137952	0.14872	0.162876	0	0.23205	0.122766	0.16218	0.210267	0.203555	0.158948	0.0823834	0.0686676	0.232805
NEIL3	0	0.00745936	0.000498722	0.00564241	0	0	0	0.00352536	0.00395611	0	0.00420559	0	0	0	0	0.00564417	0	0	0	0	0.00119459	0	0.031034	0	0.0129073	0	0	0	0	0	0	0	0.0011408	0.00798105	0	0.00241911	0.0011289	0	0	0	0	0	0	0	0	0	0	0
AGA	0.0336933	0.0426931	0.0086813	0.0357478	0.0213648	0.0233379	0	0.0281687	0.0151349	0	0.0163778	0.0256206	0	0.0513118	0.00973916	0.0327298	0	0.0266724	0.0107752	0.0480807	0.0153861	0.00780759	0	0.0164456	0.00854671	0.0145188	0	0.00463845	0.00706667	0.0485858	0	0	0.0300961	0.0323599	0.00470781	0.00914966	0.0168547	0.00595657	0	0.0129816	0.0318542	0.0393214	0.0243129	0	0.00883922	0.093702	0	0
TENM3	0.525046	0.398776	0.431918	0.544561	0.448042	0.509105	0.463078	0.389211	0.301083	0.378327	0.310553	0.432382	0.555068	0.409814	0.325251	0.395617	0	0.343342	0.462193	0.354294	0.383722	0.261484	0.766097	0.293986	0.40979	0.387009	0	0.608042	0.494357	0.494444	0.542717	0.371583	0.435296	0.332834	0.490627	0.383429	0.281069	0.383016	0	0.540017	0.369577	0.385409	0.407657	0.806201	0.37707	0.244625	0.189069	0.585012
DCTD	0.064479	0.132218	0.0783824	0.0720634	0.0466325	0.0790486	0.0637893	0.0873115	0.0749404	0.0601001	0.0800435	0.0107624	0.342964	0.0871958	0.0862068	0.0885937	0	0.0422684	0.0677718	0.0408657	0.0755431	0.0774229	0.0486839	0.0711669	0.0847905	0.0581882	0	0.00950354	0.0952735	0.0746275	0.154076	0.064448	0.100513	0.102451	0.140334	0.0520116	0.0886034	0.0883792	0	0.114088	0.0408265	0.0153853	0.122567	0.166939	0.0778074	0.0153171	0.0242191	0.105106
WWC2	0.333185	0.319871	0.24737	0.468938	0.399275	0.349305	0.29736	0.344222	0.231841	0.220754	0.239512	0.370602	0.468379	0.339379	0.297579	0.264986	0	0.317219	0.312321	0.327385	0.324455	0.161358	0.274809	0.173172	0.219904	0.325867	0	0.421574	0.384628	0.391741	0.387668	0.3144	0.303417	0.258936	0.374697	0.269149	0.251451	0.258449	0	0.349058	0.321516	0.440383	0.378417	0.425236	0.279221	0.113693	0.136394	0.182797
CLDN22	0	0	0	0	0	0	0	0	0	0	0	0	0	0	0	0	0	0	0	0	0	0	0	0	0	0	0	0	0	0	0	0	0	0	0	0	0	0	0	0	0	0	0	0	0	0	0	0
CDKN2AIP	0.0265184	0.0656915	0.0218007	0.0287489	0.0380132	0.0672951	0.0564617	0.043112	0.0267504	0.0149249	0.0349012	0.0179878	0	0.0793284	0.0182786	0.0555064	0	0.0227144	0.0552308	0.0078427	0.0398369	0.0280034	0.031034	0.0230084	0.0319316	0.0696969	0	0.0348049	0.0285106	0.0713332	0.0996619	0.0661722	0.018273	0.0260795	0.0569464	0.00463393	0.0457058	0.055264	0	0.0321401	0.0208927	0.016119	0.015305	0	0.0297941	0.0170638	0.0134231	0
ING2	0.01785	0.0929854	0.0362687	0.0407118	0.0487338	0.0539757	0.0957378	0.0673893	0.0742367	0.0297633	0.0411258	0.0287013	0.101041	0.0493409	0.0949808	0.115157	0	0.0295359	0.0594278	0.0290046	0.0509059	0.0766359	0	0.0815615	0.0320785	0.0769104	0	0.047491	0.0859812	0.0578125	0.0569341	0.0936372	0.0479169	0.0225579	0.0338832	0.0167633	0.0787746	0.0456898	0	0.0790267	0.131251	0.0633804	0.0875576	0.0199811	0.0246969	0.0942339	0.0389114	0.257183
RWDD4	0.109859	0.0781205	0.0877662	0.126897	0.0769918	0.139342	0.106101	0.0623845	0.0815708	0.0260869	0.0823835	0.0501206	0.10791	0.10533	0.0648177	0.110545	0	0.111717	0.0768268	0.0440458	0.0631079	0.0606788	0.0440861	0.0263234	0.0612604	0.132245	0	0.128561	0.135083	0.141857	0.0655331	0.129468	0.0704379	0.03028	0.0824947	0.0726248	0.0565208	0.0985529	0	0.119014	0.0470197	0.0798453	0.0559627	0.0834877	0.0434168	0.0648584	0.0443248	0.0981076
TRAPPC11	0.324743	0.306582	0.220696	0.378267	0.288475	0.390282	0.288367	0.266908	0.191895	0.195273	0.201633	0.298075	0.482845	0.255335	0.266282	0.258439	0	0.262668	0.282612	0.242203	0.221517	0.166537	0.162912	0.109683	0.199426	0.339914	0	0.358216	0.38119	0.230592	0.352043	0.279589	0.226162	0.155248	0.31349	0.16002	0.196691	0.24766	0	0.310107	0.211122	0.308915	0.347872	0.256031	0.202758	0.196504	0.143664	0.151102
STOX2	0.478849	0.529061	0.243954	0.524918	0.389917	0.413265	0.369674	0.325232	0.249192	0.162703	0.279875	0.374718	0.812978	0.138316	0.39836	0.453184	0	0.286396	0.37738	0.418186	0.317261	0.184964	0.805103	0.166839	0.273775	0.506733	0	0.559438	0.438741	0.591119	0.645552	0.29538	0.332969	0.106067	0.423741	0.161014	0.223317	0.411046	0	0.38218	0.403377	0.558978	0.582575	0.719096	0.297191	0.0774548	0.181084	0.317416
ENPP6	0.0227421	0.00654461	0.0263931	0.0382962	0.00893305	0.0084858	0.0141399	0.0220674	0.022222	0.00393345	0.00742192	0	0	0.0333738	0.0368491	0.00573633	0	0.018515	0.0250038	0.01787	0.0170907	0.0230755	0	0.0153265	0	0.00865691	0	0.0485018	0.052865	0.00315659	0.0113033	0.0285344	0.0190199	0.0155705	0	0.0351824	0.0285647	0.0170567	0	0.0257376	0.00125146	0	0.0477655	0	0.0215187	0.0186293	0.0122668	0
IRF2	0.122618	0.150314	0.148872	0.155147	0.0799611	0.132218	0.130638	0.116656	0.126631	0.129467	0.0904587	0.144374	0.0963624	0.24349	0.200099	0.12172	0	0.1708	0.0946689	0.163189	0.0975652	0.116797	0.326414	0.112879	0.120988	0.0800233	0	0.199333	0.130993	0.0861109	0.111971	0.158316	0.181423	0.145799	0.0966476	0.101136	0.113151	0.153526	0	0.172273	0.159989	0.147715	0.188349	0.312285	0.19707	0.193363	0.0815868	0.119919
CASP3	0.0507334	0.032651	0.0504319	0.0463804	0.0486173	0.0644136	0.0968723	0.0608669	0.0592615	0.0331176	0.0676964	0.076225	0	0.0368306	0.0252293	0.0484066	0	0.056572	0.0535696	0.0788508	0.073286	0.0425902	0.134212	0.0464276	0.0845688	0.0393076	0	0.107037	0.070872	0.0303583	0.154071	0.0844409	0.0462238	0.100485	0.0511234	0.0303646	0.0834014	0.0811751	0	0.0680017	0.0476992	0.122492	0.0550148	0.0616907	0.0862609	0.0190298	0.040321	0.252494
PRIMPOL	0.137989	0.133019	0.122372	0.21986	0.153466	0.146716	0.1711	0.19319	0.139725	0.0930233	0.110686	0.0943129	0.115378	0.231427	0.152199	0.105903	0	0.0999117	0.187677	0.142566	0.0876748	0.14693	0.158255	0.120546	0.115434	0.12374	0	0.0521037	0.152123	0.217313	0.221544	0.197886	0.160793	0.156943	0.128843	0.0583677	0.158386	0.159442	0	0.230584	0.18609	0.224945	0.272907	0.212035	0.123654	0.100324	0.0659376	0.232805
CENPU	0.00335407	0.00367435	0.00346497	0.0089759	0.0041112	0	0	0.00733979	0	0	0	0	0	0	0.00702649	0.00675836	0	0	0	0	0.0113084	0.00209293	0	0	0.00291557	0	0	0	0	0	0	0	0.00104934	0.00627708	0.0188054	0	0	0	0	0.0140137	0.0178869	0	0	0	0.00319915	0	0	0
ACSL1	0.176364	0.225203	0.129126	0.254562	0.144624	0.212622	0.17902	0.196411	0.130564	0.133792	0.121119	0.120993	0.256776	0.175319	0.238956	0.179459	0	0.192289	0.154658	0.145654	0.180207	0.127849	0.193957	0.128227	0.133844	0.163774	0	0.267274	0.193406	0.197369	0.286743	0.183963	0.132204	0.10536	0.197816	0.121457	0.135323	0.148616	0	0.221738	0.173324	0.127655	0.313652	0.142604	0.163746	0.1179	0.064351	0.0393032
SLC25A4	0.132223	0.165586	0.213183	0.326972	0.198029	0.252935	0.323637	0.223933	0.219539	0.073985	0.186103	0.117808	0.27017	0.271725	0.134961	0.164116	0	0.189074	0.405359	0.130416	0.231066	0.17437	0.446166	0.156346	0.24063	0.141017	0	0.121544	0.278169	0.17043	0.257468	0.347288	0.177487	0.169977	0.163795	0.114676	0.27175	0.211534	0	0.213233	0.127078	0.247553	0.271631	0.198582	0.168469	0.142272	0.0665857	0.327625
CFAP97	0.149429	0.0998182	0.122747	0.116851	0.130892	0.14133	0.0778082	0.156697	0.0934979	0.0921656	0.137454	0.120577	0.197113	0.176999	0.121603	0.0945554	0	0.0768711	0.183139	0.0776902	0.0991529	0.108145	0.103796	0.0753801	0.106722	0.121579	0	0.076296	0.110795	0.136759	0.0826972	0.134972	0.0730698	0.0957835	0.134299	0.118021	0.0759554	0.0927207	0	0.106353	0.102566	0.0599298	0.220629	0.0786414	0.100071	0.0440666	0.0376719	0
SNX25	0.350148	0.384999	0.261401	0.475221	0.409083	0.417276	0.411971	0.367513	0.224889	0.220989	0.27116	0.331755	0.590194	0.235953	0.379117	0.356539	0	0.257261	0.315051	0.369841	0.291474	0.194627	0.513156	0.168024	0.327202	0.508942	0	0.632891	0.497673	0.53379	0.485935	0.35209	0.361088	0.178682	0.51615	0.282936	0.276693	0.35947	0	0.375549	0.415251	0.465668	0.560093	0.475211	0.287883	0.0749506	0.20869	0.103923
LRP2BP	0.189323	0.218971	0.226205	0.388581	0.194865	0.19197	0.3054	0.207397	0.194839	0.132836	0.108141	0.158457	0.266137	0.183795	0.175273	0.354064	0	0.172388	0.220209	0.178766	0.165971	0.134892	0.184137	0.134865	0.153115	0.235459	0	0.205175	0.326555	0.195675	0.135886	0.22766	0.10608	0.117823	0.173381	0.0852547	0.153296	0.176908	0	0.228929	0.197368	0.249892	0.364156	0.106352	0.150099	0.130417	0.118445	0.385932
ANKRD37	0.0143864	0.0315856	0.0353975	0.0716423	0.0374337	0.0917082	0.0970457	0.0832559	0.0411531	0.0218388	0.0255526	0.0334419	0	0.0347209	0.0622946	0.0441123	0	0.00765111	0.077363	0.0160127	0.0214576	0.0262752	0	0.0461423	0.0715411	0.0142368	0	0.0494143	0.0278401	0.0651051	0.0240861	0.0332206	0.033173	0.0466011	0.0359207	0.0113064	0.0803533	0.0402407	0	0.0136182	0.0602023	0.00867739	0.0289301	0.0491274	0.0576979	0.0068323	0.0301784	0
UFSP2	0.114794	0.147077	0.109272	0.151809	0.132827	0.108545	0.0636543	0.117168	0.0992433	0.0945085	0.0868422	0.100853	0.110999	0.106145	0.0933507	0.105	0	0.0740052	0.174	0.127727	0.127304	0.0686372	0	0.0967857	0.0730611	0.0477412	0	0.0698753	0.177964	0.0949396	0.0992599	0.144908	0.0922316	0.119825	0.107792	0.0766786	0.0791592	0.115645	0	0.118482	0.103433	0.00746248	0.182578	0.153452	0.0753159	0.0116829	0.0650078	0.125436
C4orf47	0.11064	0.102708	0.159801	0.311955	0.202385	0.165051	0.235948	0.22048	0.164632	0.0923442	0.102014	0.153577	0.202292	0.269075	0.197319	0.255123	0	0.189139	0.161058	0.130063	0.0787693	0.134443	0.13813	0.0840663	0.128318	0.0911904	0	0.106009	0.176315	0.196397	0.205616	0.143952	0.135387	0.141244	0.141562	0.109057	0.168019	0.18903	0	0.161539	0.188508	0.156291	0.191467	0.314137	0.18112	0.177211	0.0815074	0.391284
CCDC110	0.0127965	0.0287728	0.0247336	0.0351958	0.0196472	0.039312	0.049815	0.00756665	0.026436	0.0604007	0.0229587	0.0225516	0.110999	0.0160263	0.00446085	0.0746552	0	0.0100122	0.0185023	0.00893068	0.0298232	0.0331603	0	0.0751499	0.0382754	0.00836761	0	0	0.0433094	0.0522601	0.0417606	0.0420416	0.0247877	0.0292488	0.0232462	0.00634062	0.0428022	0.0334707	0	0.0368029	0.0357592	0	0.0619831	0.0569142	0.0128356	0.0344153	0.0278578	0
PDLIM3	0.00441686	0	0.00929036	0	0.00238913	0.0073664	0.00857591	0	0.00618842	0	0.00185226	0.00496699	0	0.0450367	0	0.00303867	0	0.0101059	0.00169067	0	0	0.0113763	0	0	0.0107577	0	0	0.0475367	0.00415684	0.0239207	0	0.00884052	0.0111931	0	0	0.000651158	0.00372868	0.00165235	0	0	0	0.0122606	0.00528198	0	0.0156041	0	0.0133338	0
SORBS2	0.430004	0.574209	0.341316	0.430664	0.323936	0.273465	0.128888	0.328553	0.23359	0.256308	0.208713	0.431815	0.824882	0.530913	0.33996	0.29167	0	0.198031	0.326692	0.520615	0.372526	0.171507	0.722209	0.18305	0.378498	0.435334	0	0.648509	0.501094	0.582227	0.38713	0.355124	0.356514	0.216775	0.566933	0.258928	0.215342	0.348767	0	0.352975	0.467458	0.257535	0.481397	0.582127	0.40868	0.192785	0.321903	0.160675
TLR3	0	0	0.00522989	0.00330207	0	0	0	0	0	0	0	0	0	0	0	0	0	0	0	0	0	0	0	0	0.0062824	0	0	0	0	0	0.0103836	0	0	0	0	0	0	0	0	0	0	0	0	0	0	0	0	0
FAM149A	0.053837	0.110876	0.0643869	0.103155	0.0750671	0.0603875	0.109664	0.106799	0.0704771	0.0614114	0.0597851	0.0247955	0.031477	0.11808	0.0762942	0.165622	0	0.0693962	0.170114	0.0864326	0.086298	0.0901785	0.0501479	0.041743	0.0861954	0.149035	0	0.185248	0.0680373	0.0809385	0.0945341	0.103686	0.0677526	0.0356893	0.0829367	0.0727405	0.0359403	0.0787762	0	0.0837454	0.0883873	0.0395807	0.120992	0.133365	0.041011	0.180405	0.0287948	0
CYP4V2	0.165931	0.135271	0.0699419	0.0601447	0.056792	0.132473	0.137986	0.187285	0.0909048	0.0606943	0.0604077	0.068132	0.189422	0.0673445	0.0523276	0.0803409	0	0.0889126	0.0971507	0.111538	0.043738	0.0543304	0.056567	0.0710125	0.101253	0.059643	0	0.110064	0.112911	0.131178	0.151332	0.135963	0.0932284	0.0951513	0.0326417	0.0628383	0.0913961	0.0874825	0	0.124214	0.101902	0.0991466	0.0830483	0.141	0.102399	0.0586254	0.0287507	0.234525
KLKB1	0.0934446	0.180705	0.0286443	0.0685676	0.0271286	0.0187735	0.0472206	0.0649338	0.0287317	0.0382186	0.039615	0	0	0.0266933	0.00339246	0.0537501	0	0.0173514	0.0129098	0.0495564	0.0394435	0.0157004	0.0418023	0.033276	0.0660982	0.0517868	0	0.121988	0.0298619	0.056356	0.239956	0.103107	0.0383778	0.0608231	0.019176	0.00634062	0.0440702	0.102604	0	0.0869843	0.0111518	0.105984	0.0498561	0.0231709	0.0658198	0.0193933	0.0817186	0.394293
F11	0.00113293	0.00355928	0.00117309	0.00560272	0.00198301	0	0	0	0.00517454	0.00186423	0.00154512	0	0	0	0	0	0	0.0181555	0.0053407	0	0.00191495	0	0	0.0025138	0	0.0177377	0	0	0	0	0	0.0094685	0	0	0.0239541	0.00122779	0	0.00407482	0	0	0	0	0.0112416	0	0.00287681	0	0	0
AC018709.1	0	0	0.00855822	0.0126806	0.00476628	0	0	0.00920759	0.00983667	0.00365889	0.0186265	0.0155477	0	0.0425212	0.017694	0	0	0.0499978	0.0156236	0.0201799	0.0101885	0.00721854	0	0.00400923	0.0117715	0.00568819	0	0	0.00900534	0.0187258	0	0.0267859	0.000306294	0	0	0.0146729	0.00903112	0.00797033	0	0.0114473	0.00750201	0	0.0119666	0	0	0	0.00469907	0
FAT1	0.202826	0.330169	0.257434	0.427629	0.385877	0.406174	0.238828	0.235454	0.245745	0.178798	0.239311	0.319248	0.318059	0.18049	0.35071	0.279616	0	0.296909	0.267416	0.382078	0.351777	0.160736	0.235067	0.246032	0.247747	0.347784	0	0.331895	0.250435	0.232243	0.330438	0.208066	0.216851	0.168036	0.253631	0.153133	0.226927	0.260432	0	0.264165	0.306522	0.18418	0.232084	0.326944	0.252195	0.260823	0.205154	0.101273
ZFP42	0	0	0.00200755	0	0	0	0	0	0	0	0.00138596	0	0	0	0	0	0	0	0	0.00407818	0	0.00118295	0	0.00419207	0	0	0	0	0	0	0	0	0	0	0	0	0	0	0	0	0	0	0	0	0	0.0219577	0	0
TRIML2	0	0.00346114	0.00132583	0.0033117	0	0	0.00502623	0.00787138	0.0107654	0.00904683	0.00137528	0.00156492	0	0.0297115	0.0183955	0	0	0	0.0218015	0	0.00109264	0.00365219	0	0	0	0	0	0	0	0	0	0	0	0	0	0.00167507	0.00506998	0.00283544	0	0.0136589	0	0	0.0154827	0	0	0	0.00424302	0
TRIML1	0	0	0.000662907	0.0120918	0.00336405	0.00160281	0	0	0.00270995	0	0.000428267	0.00514994	0	0.0252544	0	0.00748014	0	0	0	0	0	0.00348839	0	0	0	0	0	0.00404242	0.0050919	0	0	0	0.000621546	0	0	0.00963653	0.00171598	0.00511474	0	0	0	0	0	0	0	0	0	0
FRG1	0.0614321	0.030072	0.0847341	0.116603	0.122235	0.144297	0.104912	0.0805294	0.0803013	0.03951	0.0696138	0.0168199	0.0564828	0.107696	0.0888692	0.119994	0	0.0735185	0.180957	0.102382	0.103018	0.0539643	0.0357864	0.0572593	0.0629766	0.0616835	0	0.0865316	0.165017	0.0584188	0.161325	0.0657627	0.0400548	0.03349	0.00219533	0.033433	0.0868478	0.0753324	0	0.0514126	0.0874686	0.0731417	0.233643	0	0.0554886	0.0365644	0.0266567	0.109116
DUX4	0	0	0	0	0	0	0	0	0.00215277	0	0	0.00697441	0	0	0	0	0	0	0	0	0	0.00206219	0	0	0	0	0	0	0	0	0.003838	0	0	0	0	0	0	0.00105274	0	0	0	0	0	0	0	0	0	0
PLEKHG4B	0	0.0125726	0.00500625	0.0117572	0.0125705	0.0471009	0.0641354	0.00641351	0.00820438	0.00823621	0.0127214	0.00167403	0	0	0.00745785	0.00289077	0	0.0024421	0.0186281	0.00788992	0.00236623	0.00477313	0.0785933	0.0272693	0.00274999	0.0433205	0	0.0113773	0.0248118	0	0	0.0123891	0.00641776	0.0104051	0.0145816	0.00167507	0.00703893	0.0100807	0	0.0509618	0.0309827	0	0.0368318	0	0.00989773	0.0262979	0.00133664	0.0498091
CCDC127	0.0317792	0.0386971	0.0439341	0.0910471	0.0402913	0.024572	0.0774145	0.0637309	0.0666641	0.004752	0.0419725	0.0124673	0.113295	0.0770951	0.0264421	0.0354826	0	0.0475142	0.0801735	0.0271729	0.021522	0.0367645	0.170563	0.0321508	0.0500369	0.0570778	0	0.0676033	0.0845139	0.0355832	0.0233507	0.0630794	0.0303432	0.0521692	0.0202083	0.02053	0.0739044	0.0414117	0	0.0277181	0.0365087	0	0.0934109	0.010349	0.031292	0	0.054704	0
SDHA	0.291759	0.292503	0.183397	0.249276	0.225598	0.246777	0.268588	0.210408	0.178728	0.187803	0.145439	0.225412	0.551368	0.286372	0.203246	0.16938	0	0.229411	0.247961	0.232988	0.251551	0.147775	0.320262	0.109458	0.162076	0.216202	0	0.225273	0.21743	0.161812	0.275999	0.323385	0.190213	0.126318	0.192074	0.150268	0.220937	0.19713	0	0.258167	0.206452	0.229194	0.369372	0.242784	0.210472	0.161365	0.148114	0.363655
PDCD6	0.248781	0.106488	0.138079	0.167586	0.176646	0.17205	0.198805	0.18704	0.12815	0.0935685	0.113191	0.0956854	0.200053	0.232527	0.146592	0.14633	0	0.202288	0.157187	0.136807	0.13644	0.115932	0.241163	0.0854102	0.124636	0.217715	0	0.14449	0.24454	0.167368	0.150032	0.232603	0.141427	0.14627	0.225194	0.122173	0.126774	0.140568	0	0.283709	0.208891	0.201164	0.284676	0.329918	0.129727	0.126939	0.152608	0.111738
AHRR	0.0166311	0.0503011	0.0272471	0.0210361	0.0771512	0.0287546	0.0284398	0.0467827	0.0384166	0.0233239	0.0423856	0.0389093	0	0	0.0867804	0.0205149	0	0.0702882	0.00669537	0.0412035	0.0478624	0.0354127	0	0.0205727	0.0398313	0.0994892	0	0	0.039524	0.119449	0.00892952	0.0366608	0.0215465	0	0.00792077	0.0484359	0.0183535	0.0394815	0	0.0307548	0.0566384	0.00778578	0.0574347	0.0328083	0.0642634	0.0956882	0.0758488	0
EXOC3	0.126394	0.106985	0.107289	0.207922	0.134678	0.116192	0.188355	0.209818	0.138621	0.0883261	0.117073	0.170109	0.109046	0.146246	0.170098	0.193561	0	0.164968	0.213327	0.117212	0.167185	0.10127	0.0529403	0.0723378	0.111045	0.228989	0	0.269993	0.172787	0.198021	0.207154	0.250492	0.108096	0.069915	0.169965	0.108296	0.130543	0.151811	0	0.149567	0.138524	0.161568	0.239408	0.160156	0.0983275	0.188382	0.0648842	0.161698
SLC9A3	0.0392349	0.0199712	0.0249905	0.0531194	0.00336405	0.0336076	0.0696822	0.0256988	0.0435443	0.0134214	0.0224546	0.0136614	0	0.0753741	0.0157091	0.0455247	0	0.0112005	0.0364154	0.014521	0.0244897	0.0209934	0	0.00545216	0.0213851	0.0312473	0	0.00626714	0.0219056	0.0249174	0.00463553	0.091787	0.03258	0	0	0.00664284	0.0323355	0.0269293	0	0.0412435	0.0458544	0.0288589	0.0368433	0.010897	0.00484247	0.0267623	0.00388961	0.0393032
CEP72	0.0247774	0.0396629	0.0167631	0.0268422	0.0292134	0.0143064	0.0358726	0.0260086	0.0187243	0.029343	0.0169635	0.025306	0.0114775	0	0.0522113	0.081503	0	0.0304137	0.0281217	0.0277304	0.0203965	0.0321967	0	0.0150909	0.00698061	0	0	0.0797024	0.0301158	0.0717115	0.0443796	0.0539537	0.0310171	0.0147023	0.019733	0.00222415	0.0330592	0.00585995	0	0.041809	0.00660193	0.04332	0.0345775	0.035869	0.00677413	0.0173691	0.0067549	0.0393032
TPPP	0.335127	0.3136	0.267952	0.317897	0.320874	0.358784	0.371117	0.310841	0.197848	0.214434	0.24544	0.205537	0.490395	0.250884	0.227606	0.232706	0	0.219149	0.284977	0.253596	0.271424	0.187426	0.476506	0.201447	0.271442	0.330963	0	0.39162	0.428432	0.463632	0.515717	0.323553	0.279503	0.111146	0.256478	0.196295	0.234776	0.316016	0	0.421665	0.283459	0.284362	0.426061	0.443908	0.299525	0.180875	0.157874	0.0624653
ZDHHC11B	0.271616	0.32929	0.245503	0.340473	0.185089	0.173279	0.27719	0.273536	0.168513	0.121191	0.212724	0.335455	0.333866	0.173661	0.32232	0.306827	0	0.314338	0.327724	0.214838	0.306027	0.18498	0.498876	0.139528	0.106665	0.233993	0	0.544216	0.37593	0.381157	0.47277	0.235269	0.292671	0.243801	0.300487	0.230818	0.196769	0.282846	0	0.304413	0.233312	0.331721	0.468288	0.586173	0.308335	0.111753	0.203969	0.538991
ZDHHC11	0.103839	0.0542384	0.116335	0.156472	0.0268111	0.0631961	0.133399	0.0587592	0.0908612	0.0529143	0.0477998	0.0511771	0.0114775	0.063974	0.115302	0.197773	0	0.126171	0.146063	0.0405789	0.175462	0.0896316	0.223657	0.0702199	0.0267076	0.0997786	0	0.0844831	0.116289	0.0598712	0.405133	0.129969	0.139477	0.0731834	0.0572414	0.109841	0.0423625	0.0858198	0	0.148367	0.0762795	0.17354	0.1113	0.210011	0.272554	0.0890335	0.0557981	0.438446
BRD9	0.105544	0.103288	0.116119	0.245463	0.152661	0.100146	0.197554	0.114042	0.104696	0.052517	0.0928169	0.0903004	0.249807	0.115072	0.158402	0.146742	0	0.140977	0.172807	0.138798	0.12365	0.101125	0.0416589	0.0931717	0.0954089	0.0617293	0	0.213717	0.17069	0.135498	0.222911	0.184275	0.12941	0.210307	0.0880937	0.157295	0.0938981	0.0918836	0	0.132576	0.0549967	0.0629195	0.267316	0.214978	0.131224	0.0693872	0.0739265	0.109116
TRIP13	0.0151952	0.0123535	0.00599831	0.00283857	0.00634807	0.00861502	0.0289312	0.0140866	0.0199465	0	0.00910977	0	0	0	0.00676113	0.0114765	0	0.0155347	0.0370685	0.00495292	0.0153139	0.00628858	0.0519543	0	0.00725996	0	0	0	0.0150273	0	0	0.0216574	0.00880195	0	0.0356275	0.0016666	0.0101154	0	0	0.0107761	0.00632112	0	0.0128572	0	0.0204827	0	0.00845258	0
NKD2	0	0	0	0.00527238	0.0202671	0	0	0.00364639	0.00195996	0	0.00129556	0	0	0	0	0	0	0	0.00448416	0.00452081	0.00193821	0.00206219	0	0	0.0020877	0	0	0	0	0.00660806	0.0264434	0	0.000621546	0	0	0	0	0	0	0.0137762	0	0	0.0142523	0	0	0	0	0.0498091
SLC12A7	0	0	0.00132624	0.00530166	0.00489078	0	0.00853607	0	0.0023602	0	0	0	0	0	0	0	0	0	0.00654076	0	0.0061047	0	0	0	0	0.0019809	0	0	0	0	0.00639302	0	0	0	0.00477008	0	0.00193374	0	0	0	0	0	0	0	0	0	0	0
SLC6A18	0	0	0	0.00460823	0	0	0	0	0	0	0	0	0	0	0	0	0	0	0	0	0	0	0	0	0.00321757	0	0	0	0	0	0	0	0	0	0	0	0	0	0	0	0	0	0	0	0	0	0	0
TERT	0	0	0	0	0	0	0.00881695	0	0.000563393	0	0.000785858	0	0	0	0	0	0	0	0	0	0	0	0	0	0	0	0	0	0	0	0	0	0	0	0	0	0	0	0	0	0	0	0	0	0	0	0	0
CLPTM1L	0.0888007	0.0644915	0.0703395	0.131305	0.0796105	0.0863034	0.146742	0.108029	0.0880846	0.043715	0.0656647	0.0682885	0.0755855	0.106011	0.0868426	0.0591544	0	0.0563595	0.180007	0.0839638	0.122186	0.0485733	0.0903891	0.0268418	0.0922544	0.0845415	0	0.102767	0.0889963	0.104921	0.0867171	0.107512	0.081191	0.109397	0.0531597	0.0503847	0.0769073	0.129312	0	0.0945515	0.0843053	0.114015	0.109692	0.174257	0.0698278	0.112856	0.0410465	0.111738
SLC6A3	0	0	0	0	0	0	0	0	0.00153765	0.00430929	0	0	0	0	0	0	0	0	0	0	0	0	0	0	0	0	0	0	0.00346344	0	0	0	0.000621546	0	0	0.00167507	0.0017335	0	0	0	0	0	0	0	0	0	0	0
LPCAT1	0.101561	0.215856	0.147237	0.147789	0.151838	0.128838	0.221884	0.173179	0.124858	0.111759	0.117671	0.107337	0.218542	0.127956	0.168586	0.184458	0	0.129147	0.144248	0.17173	0.154742	0.113866	0.0462183	0.0778804	0.135474	0.136634	0	0.166945	0.172871	0.20681	0.152966	0.193102	0.122599	0.108212	0.0600992	0.134059	0.143334	0.128541	0	0.256866	0.212853	0.19807	0.188332	0.164298	0.144866	0.138839	0.115852	0.187727
MRPL36	0.0333715	0.00373096	0.0517976	0.0961277	0.065526	0.0170662	0.0500559	0.0585801	0.0755664	0.00560008	0.0191028	0.010928	0	0.0728084	0.00651394	0.0291173	0	0.0312598	0.0735554	0.0405316	0.0412791	0.0344891	0.0851679	0.0222262	0.0277584	0.0036822	0	0	0.0644733	0.00625604	0.0559606	0.102312	0.0494006	0.0053586	0.034409	0.000651158	0.034683	0.0583772	0	0.115788	0.0544343	0.0255847	0.096296	0	0.0102323	0.0515053	0.0242333	0
NDUFS6	0.110953	0.0852216	0.0806105	0.165989	0.0959933	0.0359181	0.100954	0.107347	0.0997328	0.0392567	0.0737652	0.0436396	0.128078	0.22538	0.112169	0.0773203	0	0.0981924	0.176227	0.110031	0.120652	0.0845961	0.185006	0.089086	0.0899452	0.103578	0	0.0948047	0.139977	0.13419	0.0948494	0.193776	0.0638743	0.0580836	0.00772924	0.0248606	0.108211	0.0743935	0	0.0616996	0.126379	0.0161496	0.172297	0.101016	0.058319	0.0761437	0.03685	0.273425
IRX4	0	0	0	0	0	0	0.00790578	0	0.00059544	0	0.00163836	0	0	0	0	0	0	0	0	0	0	0	0	0	0	0	0	0	0	0	0	0	0	0	0	0	0	0	0	0	0	0	0	0	0	0	0	0
IRX2	0	0	0	0	0	0	0	0	0	0	0	0	0	0	0	0	0	0	0	0	0	0	0	0	0	0	0	0	0	0	0	0	0	0	0	0	0	0	0	0	0	0	0	0	0	0	0	0
ADAMTS16	0.0147601	0.0134494	0.0342245	0.0462274	0.0524324	0.00842957	0.0191218	0.0146299	0.0296698	0.00981646	0.0071969	0.0096308	0	0.0261587	0	0.0304081	0	0.0231135	0.0674654	0.00913547	0.0239756	0.0251487	0	0.0388775	0.012631	0.00336053	0	0	0.0583555	0.0345759	0	0.00567813	0.0264257	0.0378148	0	0.00495395	0.0141756	0.0448711	0	0.0462391	0.00828613	0	0.0821779	0	0.00572986	0.0201307	0.0108867	0
ICE1	0.329262	0.350414	0.215483	0.312407	0.25728	0.270457	0.354417	0.293948	0.182006	0.168174	0.169821	0.368064	0.639653	0.230409	0.286456	0.272867	0	0.324188	0.284081	0.259811	0.293483	0.126677	0.483013	0.126699	0.237782	0.267301	0	0.436406	0.36244	0.234207	0.39165	0.21763	0.260197	0.195523	0.236316	0.123326	0.191528	0.227591	0	0.329175	0.256777	0.236983	0.340554	0.412659	0.224561	0.262165	0.157882	0.135957
MED10	0.172956	0.162195	0.145053	0.330114	0.196804	0.158261	0.178344	0.175077	0.152367	0.0739674	0.139393	0.147432	0.201271	0.240622	0.138133	0.200677	0	0.16122	0.297438	0.110749	0.17897	0.13392	0.113928	0.177523	0.183329	0.187444	0	0.0623513	0.370901	0.166647	0.201432	0.283104	0.119933	0.0510618	0.0763381	0.0983863	0.153023	0.149355	0	0.142204	0.177944	0.197334	0.367363	0.0962785	0.116949	0.14436	0.0640053	0.0393032
UBE2QL1	0.217626	0.213753	0.194687	0.239491	0.199528	0.262311	0.297689	0.226543	0.155851	0.202185	0.150322	0.103259	0.198999	0.123596	0.198203	0.185423	0	0.135552	0.212595	0.214236	0.199489	0.170569	0.261028	0.170427	0.237586	0.241653	0	0.36864	0.327472	0.238289	0.37215	0.276219	0.13085	0.0849915	0.140241	0.141541	0.213496	0.218614	0	0.258588	0.310496	0.174541	0.2419	0.325114	0.258259	0.189833	0.126413	0.432507
NSUN2	0.217443	0.20717	0.109529	0.201696	0.137688	0.137612	0.142816	0.108468	0.106727	0.111784	0.105854	0.0442679	0.311465	0.269273	0.251105	0.0884725	0	0.154666	0.173091	0.121938	0.166687	0.0955744	0.185951	0.104371	0.148811	0.0578455	0	0.0589389	0.114718	0.174229	0.156035	0.206723	0.151244	0.126761	0.086364	0.19358	0.105328	0.130623	0	0.234651	0.145932	0.155429	0.175962	0.145684	0.137962	0.175946	0.0394853	0.105106
SRD5A1	0.0900042	0.11742	0.112697	0.186068	0.108284	0.140148	0.173836	0.149356	0.115672	0.147713	0.105365	0.0830786	0.266126	0.284025	0.171284	0.108081	0	0.114491	0.139145	0.128721	0.143961	0.105439	0.120706	0.115352	0.136459	0.0576249	0	0.20493	0.171614	0.13726	0.111316	0.18915	0.14417	0.10705	0.14368	0.0866774	0.140592	0.153041	0	0.179571	0.145988	0.156317	0.154652	0.121541	0.154306	0.14085	0.0972603	0
TENT4A	0.25663	0.317371	0.198657	0.283369	0.269251	0.214557	0.289077	0.258337	0.186542	0.161819	0.177331	0.331328	0.314192	0.218441	0.268449	0.26875	0	0.282136	0.226518	0.267875	0.240358	0.167958	0.101048	0.17699	0.193705	0.181192	0	0.247123	0.28402	0.3696	0.253265	0.285179	0.262363	0.137539	0.207095	0.162461	0.187896	0.261393	0	0.298675	0.202487	0.349476	0.33023	0.192095	0.1977	0.237847	0.241287	0.509735
ADCY2	0.269541	0.124077	0.151474	0.188971	0.13694	0.180164	0.186071	0.122526	0.0686064	0.0571461	0.0877176	0.134415	0.535327	0.0569589	0.0973921	0.114389	0	0.098823	0.100612	0.104787	0.0721615	0.0830678	0.153138	0.0458013	0.163381	0.289832	0	0.481595	0.224765	0.255447	0.251728	0.113078	0.0915494	0.0468138	0.151698	0.167406	0.119745	0.261259	0	0.149719	0.13943	0.307506	0.228457	0.42306	0.122367	0.0832941	0.0468892	0.0239169
C5orf49	0.0688914	0.0906562	0.0606246	0.065631	0.0398863	0.0825992	0.0884335	0.0947119	0.0533087	0.039273	0.0655731	0.00145249	0.0114775	0.103665	0.0506885	0.0695036	0	0.0671109	0.10274	0.121947	0.0690587	0.0750555	0	0.0413324	0.0763073	0.130984	0	0.033569	0.11289	0.123711	0.0705499	0.0536213	0.0675823	0.0255355	0.0295742	0.0538492	0.0725297	0.0677788	0	0.120055	0.0870439	0.0849738	0.118677	0.110868	0.0806797	0.0263777	0.00773186	0.105106
MTRR	0.155397	0.148215	0.126752	0.244467	0.193162	0.176913	0.227633	0.145445	0.145111	0.0780139	0.135577	0.0886435	0.132887	0.15931	0.0956569	0.162622	0	0.12214	0.157072	0.114758	0.140192	0.109656	0.188566	0.102345	0.106242	0.102136	0	0.291849	0.197853	0.1876	0.165392	0.157785	0.125788	0.101625	0.101353	0.0462789	0.118589	0.163984	0	0.176825	0.0819073	0.0939494	0.261015	0.173339	0.124543	0.138628	0.0913972	0.0498091
FASTKD3	0.0372094	0.0230825	0.0290956	0.0423198	0.0271034	0.0523699	0.0364946	0.0457861	0.0397718	0.0156316	0.0386681	0.008633	0.0679701	0.0478964	0.080322	0.0649155	0	0.0431181	0.0497109	0.0213567	0.063932	0.0317264	0	0.0189719	0.0436739	0.0447182	0	0.0608895	0.057626	0.0598171	0.0345751	0.0295184	0.0571239	0.0291454	0	0.0284309	0.0225494	0.031453	0	0.0389194	0.00945253	0.0315088	0.0377657	0.0112878	0.0267297	0.0225917	0.00777542	0.0966141
SEMA5A	0.195941	0.332001	0.233868	0.102888	0.317634	0.133175	0.0709949	0.193744	0.0744485	0.136211	0.225296	0.0463496	0.295856	0.173011	0.211373	0.0925026	0	0.167932	0.2733	0.108054	0.143917	0.208233	0.394955	0.182276	0.172907	0.129102	0	0.179229	0.200951	0.454393	0.273382	0.103807	0.137414	0.368403	0.319595	0.11099	0.207899	0.383859	0	0.174064	0.328731	0.348605	0.334312	0.502535	0.276622	0.0948828	0.1818	0
TAS2R1	0.0330729	0.0407409	0.0246101	0	0.0191284	0.0377752	0.0178591	0.0110497	0.0118554	0.0301852	0.0148543	0.00359779	0.0373486	0	0.0194948	0.0281581	0	0.0165931	0.0171286	0.0107926	0.00795228	0.0370562	0	0	0.00317325	0.0579716	0	0.0201843	0.0168762	0	0.0903236	0.0364009	0.0271453	0.0901517	0.00454439	0.0406145	0.0131415	0.0255435	0	0.0341547	0	0	0.0465205	0.0129008	0.0473547	0.0244434	0	0
CCT5	0.112802	0.0885189	0.126106	0.149516	0.158288	0.121339	0.414109	0.167007	0.0967045	0.0716979	0.123817	0.0645188	0.159506	0.194395	0.15734	0.139669	0	0.119646	0.180942	0.0649632	0.152353	0.0934488	0.206152	0.103246	0.143562	0.18004	0	0.120286	0.128289	0.135106	0.131495	0.246887	0.140027	0.124946	0.0812528	0.062287	0.181101	0.167147	0	0.133096	0.148492	0.10105	0.0819222	0.160253	0.137782	0.0695438	0.0399872	0.105106
CMBL	0.114233	0.0838761	0.0898954	0.122716	0.103801	0.0921775	0.177847	0.0737323	0.0829775	0.0594806	0.086165	0.0694699	0.29806	0.101646	0.120494	0.12559	0	0.114816	0.151343	0.0807096	0.10087	0.113895	0.0899623	0.0594665	0.0802972	0.0458425	0	0.105272	0.132686	0.0841708	0.154068	0.112629	0.108114	0.0618535	0.114787	0.0667149	0.106802	0.138066	0	0.092099	0.0756743	0.0937062	0.11974	0.160543	0.100997	0.0863668	0.0582731	0.195456
MARCH6	0.435313	0.417038	0.235969	0.510054	0.425327	0.425013	0.30611	0.294247	0.21877	0.223211	0.286474	0.384075	0.656749	0.363904	0.371722	0.344508	0	0.332211	0.285244	0.357002	0.266	0.177483	0.635181	0.106661	0.295817	0.544977	0	0.686887	0.426777	0.50941	0.588333	0.407981	0.315296	0.191477	0.526382	0.216842	0.23751	0.389161	0	0.48221	0.450204	0.524385	0.428359	0.705653	0.372494	0.178679	0.219271	0.109006
ROPN1L	0.0310259	0.0188797	0.00469115	0.0324033	0.00574248	0.00588378	0.00647065	0.0166937	0.0239989	0.00786022	0.0217204	0.0311198	0	0.00751839	0.025212	0.0458218	0	0.0143818	0.0108455	0	0.0159506	0.0196416	0	0.0334152	0.0139355	0.107717	0	0.0575433	0.0321699	0.0103301	0.0976979	0.00483892	0.0135066	0.0053586	0	0	0.00900087	0.0104426	0	0.00580131	0.0135812	0	0.0185292	0.0695865	0.073837	0	0	0
ANKRD33B	0.0498926	0.00611262	0.0217902	0.0264642	0.0244822	0.0190255	0.0462303	0.0362234	0.0218639	0	0.00564753	0	0	0.0261587	0.0191796	0.0197312	0	0	0.0160465	0.0146182	0.0149695	0.014894	0.185367	0.0105638	0.029679	0.0427335	0	0.0692425	0.0263653	0.0240171	0.06611	0.025154	0.0138143	0.00878336	0.0302954	0.000651158	0.00977119	0.0337011	0	0.0117256	0.0176609	0.0140092	0.0320109	0.0600842	0	0.008785	0.00569196	0
DAP	0.0112612	0.037482	0.0280544	0.0230718	0.0357449	0.0224428	0.00447885	0.0313578	0.0184451	0.0114884	0.0224932	0.0301022	0.0287569	0.0492926	0.0199397	0.0360884	0	0.0364597	0.0564022	0.0433125	0.048011	0.018177	0.0629171	0.0272754	0.0256278	0.0259466	0	0.0595249	0.00849168	0.023415	0.0664034	0	0.023331	0.0309105	0.0160558	0.00678791	0.0230853	0.0167894	0	0.00565279	0.00894129	0.0161496	0.0192994	0.0144003	0.00961197	0.0302885	0.0299202	0
CTNND2	0.352651	0.220541	0.107455	0.166279	0.141113	0.11523	0.165918	0.114392	0.0753248	0.0918143	0.141209	0.281018	0.332886	0.074865	0.204399	0.102781	0	0.131203	0.129178	0.189662	0.124465	0.10322	0.10241	0.0707946	0.113641	0.286137	0	0.239633	0.18572	0.208826	0.221207	0.159819	0.133332	0.114092	0.194816	0.142844	0.0770235	0.124879	0	0.146506	0.223352	0.080435	0.163139	0.293043	0.232908	0.0629482	0.130451	0.179262
DNAH5	0.0819294	0.0967835	0.0398107	0.0628636	0.0541829	0.0368965	0	0.0281403	0.0301097	0.0204882	0.0331702	0.165957	0	0.0566513	0.0406926	0.0688468	0	0.0605026	0.0743531	0.126104	0.0369174	0.0150106	0	0.0236648	0.100334	0.102748	0	0.0192289	0.0537457	0.0287706	0.0639992	0.0317301	0.0380057	0.0236582	0	0.0384744	0.00724297	0.0138996	0	0.0126147	0	0	0.0292373	0.0146669	0.0404138	0.0353708	0.0284582	0
TRIO	0.403347	0.4129	0.174949	0.425123	0.243448	0.281882	0.195604	0.18689	0.108127	0.122938	0.199217	0.387936	0.579261	0.156227	0.212483	0.167703	0	0.146901	0.209633	0.261357	0.193026	0.100853	0.720929	0.0873557	0.214763	0.529722	0	0.599329	0.290077	0.322302	0.602943	0.199514	0.219782	0.125488	0.626218	0.0973383	0.148821	0.230411	0	0.276639	0.207545	0.237649	0.355202	0.494175	0.299725	0.115714	0.210721	0.0973599
OTULINL	0.0225605	0.0015704	0.0115643	0.018021	0.00879086	0.0119258	0.020826	0.0530247	0.0419289	0.017625	0.00833989	0.0180493	0.0714433	0	0	0.0164341	0	0.0143665	0.0478508	0.0227657	0.00165593	0.0214908	0	0.0053681	0	0.000874875	0	0.0164228	0.034566	0.0162478	0.0359649	0.011413	0.0231673	0.0465	0.0427121	0.038312	0.070984	0.0204716	0	0.0536935	0	0.0346362	0.0592113	0	0	0.00337971	0.0107996	0
OTULIN	0.0770962	0.0617749	0.0762083	0.127279	0.0791287	0.0704598	0.163178	0.0724591	0.0646461	0.0563809	0.0575112	0.0749994	0.210247	0.0286222	0.0410296	0.125656	0	0.0765629	0.102372	0.0529809	0.0759752	0.0759979	0.0440861	0.0637753	0.0666284	0.0290767	0	0.104696	0.0643853	0.0937414	0.0189846	0.079036	0.0695802	0.0866764	0.00477008	0.0192702	0.0791937	0.0732846	0	0.0593222	0.0776422	0.0674424	0.0554376	0.224057	0.0422687	0.0686658	0.115506	0.183582
ANKH	0.454513	0.4352	0.252607	0.494317	0.414709	0.333816	0.359496	0.334212	0.331186	0.214285	0.263566	0.410748	0.770076	0.323226	0.309588	0.383553	0	0.332334	0.390922	0.375316	0.289465	0.171665	0.745231	0.178245	0.351347	0.613217	0	0.62037	0.512204	0.69478	0.64508	0.380392	0.288757	0.291323	0.539116	0.294724	0.161624	0.328225	0	0.433816	0.323229	0.599187	0.507768	0.69152	0.352356	0.319125	0.264992	0.405791
FBXL7	0.105483	0.0434624	0.0295377	0.0993498	0.0712414	0.0370351	0.0449572	0.0587232	0.0240881	0.0220741	0.0161367	0.0354473	0.05934	0	0.0441274	0.0270727	0	0.0058244	0.046479	0.0118073	0.0166616	0.0275964	0.130597	0.0431508	0.0286434	0.0962421	0	0.0690158	0.0945515	0.0966835	0.0953955	0.0226187	0.0418665	0.0198387	0.0566348	0.0314174	0.0322905	0.0208076	0	0	0.0320261	0.0569867	0.00899193	0.0621963	0.0123782	0.0371399	0.00628404	0.0393032
MARCH11	0.221981	0.155164	0.157445	0.267301	0.228504	0.204992	0.16241	0.168028	0.186612	0.179962	0.191308	0.220434	0.580603	0.223707	0.151843	0.272823	0	0.192059	0.22459	0.199209	0.185606	0.127433	0	0.0906122	0.208637	0.242038	0	0.12713	0.207209	0.276837	0.249329	0.139159	0.200445	0.155815	0.231182	0.142273	0.184208	0.230612	0	0.223049	0.206607	0.0556112	0.176898	0.315396	0.216395	0.179835	0.171831	0.0498091
ZNF622	0.0688414	0.0459297	0.0254347	0.0306747	0.0326779	0.0588968	0.0134258	0.0347405	0.0394241	0.0171212	0.0171563	0.0153999	0	0.0449157	0.0507895	0.0860673	0	0.0577131	0.0557552	0.0483492	0.0481179	0.0232409	0.0663281	0.0698828	0.0342373	0.0107706	0	0	0.0385763	0.0118115	0.0665299	0.0824075	0.0292111	0.0181555	0	0.0168063	0.0207035	0.0410305	0	0.0438048	0.0447764	0.0982204	0.0680471	0.010897	0.00958191	0.00969835	0.00467289	0
RETREG1	0.473619	0.488825	0.263207	0.573609	0.38669	0.423892	0.422219	0.334099	0.275483	0.233374	0.254387	0.327916	0.644818	0.362272	0.53709	0.396491	0	0.352053	0.333887	0.484894	0.327759	0.237998	0.753649	0.120798	0.27892	0.547528	0	0.63791	0.522003	0.623032	0.531194	0.301149	0.372336	0.316307	0.345552	0.247684	0.210109	0.418899	0	0.51503	0.375553	0.457979	0.465341	0.700177	0.2673	0.262779	0.179219	0.265759
MYO10	0.0557182	0.0496819	0.0561094	0.0946996	0.0614823	0.0611199	0.0903898	0.0572131	0.0579857	0.0432233	0.0301284	0.021161	0.103704	0.102938	0.111086	0.0379706	0	0.0340425	0.0460861	0.0707116	0.0647982	0.0320205	0	0.0832321	0.0407377	0.0523215	0	0.132658	0.13738	0.112498	0.137276	0.111674	0.0236728	0.0152661	0.0935955	0.0342064	0.0469774	0.0576003	0	0.0676716	0.107522	0.123298	0.07443	0.010349	0.0259609	0.0236323	0.0402615	0.112313
BASP1	0.463159	0.39072	0.15235	0.406646	0.379638	0.345306	0.316751	0.380095	0.199568	0.149145	0.23413	0.505858	0.724818	0.219399	0.372836	0.230398	0	0.314054	0.185394	0.433018	0.220422	0.231231	0.797261	0.185125	0.26871	0.390478	0	0.712975	0.489145	0.648866	0.583505	0.296236	0.303128	0.277854	0.56572	0.270288	0.208456	0.339662	0	0.474726	0.395874	0.503675	0.364635	0.547055	0.341735	0.276878	0.134983	0.341466
LINC02218	0.43378	0.377105	0.342907	0.605437	0.413856	0.386196	0.418537	0.36199	0.27496	0.311513	0.38909	0.429136	0.75353	0.277191	0.453697	0.453689	0	0.346504	0.355585	0.382965	0.380355	0.217527	0.56664	0.357956	0.282153	0.319925	0	0.592615	0.354425	0.643839	0.500443	0.390101	0.351281	0.48017	0.426068	0.376662	0.363553	0.42579	0	0.477668	0.440303	0.562403	0.505132	0.582768	0.41041	0.246526	0.29067	0.0393032
CDH18	0.178205	0.236573	0.119444	0.185583	0.108869	0.134029	0.134413	0.10362	0.0778718	0.0844539	0.131423	0.110283	0.746886	0.141009	0.259723	0.134625	0	0.116307	0.205499	0.260155	0.119275	0.0816574	0.21715	0.0806244	0.139117	0.152253	0	0.169892	0.149163	0.255638	0.171402	0.197258	0.126944	0.0551725	0.160923	0.156871	0.0689815	0.0834102	0	0.135348	0.163199	0.130259	0.181233	0.117024	0.127546	0.0794622	0.21005	0.259677
CDH12	0.585338	0.484233	0.472145	0.497838	0.400939	0.490615	0.510062	0.536178	0.381215	0.311919	0.396905	0.618225	0.908653	0.350509	0.527406	0.516399	0	0.300305	0.423398	0.545565	0.504858	0.300163	1.0649	0.374108	0.505733	0.544645	0	0.667793	0.624091	0.584954	0.487528	0.450251	0.557568	0.45329	0.579114	0.353411	0.455596	0.618875	0	0.574843	0.423359	0.781357	0.519287	0.695068	0.688162	0.175026	0.556905	0.0498091
PRDM9	0.00847625	0	0.000498722	0.00320439	0	0	0.0083432	0.00318771	0.000807135	0.00868915	0	0	0	0	0	0	0	0.00739896	0	0	0.0021754	0.000941342	0	0	0	0	0	0	0	0.00660806	0	0.0117388	0	0	0	0.0107628	0.000930193	0	0	0.0234322	0	0	0	0	0	0	0	0
CDH10	0.652168	0.405313	0.43617	0.577536	0.515647	0.527399	0.262736	0.496649	0.312358	0.303065	0.343171	0.555966	0.719585	0.580812	0.455573	0.586602	0	0.618243	0.549429	0.53561	0.500999	0.4432	0.885371	0.364927	0.493118	0.774264	0	0.726543	0.524834	0.6584	0.744113	0.394998	0.398203	0.386119	0.815438	0.320142	0.310397	0.464427	0	0.662707	0.500883	0.616058	0.548847	0.736458	0.546285	0.378224	0.267481	0.473109
CDH9	0.456198	0.473466	0.3976	0.630439	0.513885	0.469939	0.584673	0.43104	0.422533	0.381598	0.31393	0.501468	0.721364	0.342887	0.532717	0.415395	0	0.430287	0.471154	0.567675	0.550887	0.323291	0.917646	0.177573	0.452438	0.63201	0	0.655187	0.576013	0.626442	0.70389	0.385797	0.432227	0.17868	0.540675	0.337125	0.396687	0.45184	0	0.606628	0.542911	0.536442	0.548702	0.783673	0.431281	0.141803	0.191778	0.269941
CDH6	0.391461	0.562232	0.274635	0.476144	0.386951	0.360697	0.367393	0.376481	0.287018	0.214852	0.210356	0.530125	0.827745	0.191593	0.490091	0.274794	0	0.367675	0.261692	0.472278	0.267799	0.211613	0.779451	0.195032	0.34418	0.545842	0	0.899863	0.399276	0.619172	0.47629	0.203056	0.333772	0.213292	0.55323	0.296412	0.315285	0.376327	0	0.55295	0.374103	0.490381	0.561081	0.798342	0.343295	0.131998	0.300313	0.557634
DROSHA	0.316145	0.333435	0.214476	0.39018	0.356199	0.347517	0.336285	0.241698	0.179953	0.168651	0.240297	0.332824	0.291112	0.167608	0.272196	0.227108	0	0.22769	0.256504	0.318398	0.249255	0.144458	0.499922	0.146265	0.264379	0.409755	0	0.425524	0.342725	0.426404	0.319233	0.206118	0.239964	0.214249	0.260896	0.172157	0.2136	0.221803	0	0.273186	0.316058	0.369255	0.296017	0.273537	0.289605	0.254071	0.134031	0.344188
C5orf22	0.101352	0.123652	0.129917	0.145121	0.0734971	0.11424	0.0842258	0.102275	0.119616	0.0506611	0.0743307	0.14791	0.0650928	0.0892406	0.194373	0.163967	0	0.107049	0.136879	0.0645938	0.11911	0.0872284	0.0874679	0.104319	0.0878821	0.150356	0	0.0931783	0.149575	0.0878127	0.107388	0.142981	0.0886846	0.0626535	0.110493	0.108788	0.114024	0.0917791	0	0.0959036	0.108256	0.0982366	0.15006	0.11305	0.125607	0.0510778	0.0779712	0.126215
PDZD2	0.376279	0.361159	0.225093	0.416902	0.438813	0.343578	0.321398	0.269622	0.214221	0.171908	0.227327	0.301103	0.312774	0.244097	0.42321	0.336446	0	0.311206	0.277775	0.327572	0.268726	0.17554	0.451332	0.236266	0.282738	0.37617	0	0.450922	0.444079	0.430414	0.491971	0.337513	0.326576	0.249738	0.292696	0.252478	0.195779	0.353895	0	0.434625	0.329034	0.46795	0.437314	0.397394	0.245897	0.178279	0.238415	0.235672
GOLPH3	0.212207	0.277111	0.194067	0.333868	0.293457	0.279215	0.264703	0.227751	0.188054	0.134998	0.201213	0.189782	0.173455	0.281952	0.184914	0.236425	0	0.24432	0.229744	0.195003	0.216076	0.124863	0.323304	0.193262	0.195344	0.330229	0	0.361108	0.327017	0.272734	0.362656	0.201845	0.206027	0.144095	0.280192	0.121054	0.22293	0.257315	0	0.265085	0.166326	0.264702	0.298636	0.271354	0.177794	0.0910752	0.0813546	0.266417
MTMR12	0.181346	0.219671	0.176125	0.325638	0.258688	0.242509	0.216439	0.241578	0.18525	0.169979	0.152376	0.158526	0.341899	0.239259	0.274705	0.322776	0	0.252177	0.279187	0.244992	0.204959	0.146092	0.492106	0.0850768	0.151496	0.22221	0	0.2693	0.273487	0.307965	0.390023	0.299779	0.210381	0.237903	0.295443	0.147756	0.210128	0.185154	0	0.269751	0.252659	0.195011	0.365198	0.326548	0.196065	0.138275	0.153755	0.182106
ZFR	0.378355	0.454396	0.25838	0.525597	0.377498	0.387552	0.348226	0.304077	0.226913	0.217513	0.272002	0.407177	0.71049	0.259517	0.43214	0.327855	0	0.274971	0.378069	0.409698	0.257342	0.176585	0.54339	0.113676	0.258303	0.483725	0	0.438875	0.41386	0.442364	0.50009	0.28693	0.341357	0.209888	0.400745	0.274136	0.24883	0.363322	0	0.413032	0.331849	0.410644	0.419828	0.51235	0.314349	0.171687	0.18069	0.253225
SUB1	0.207568	0.217637	0.204625	0.336362	0.260627	0.302033	0.328371	0.210754	0.168354	0.177743	0.224788	0.108762	0.338865	0.250233	0.132594	0.184807	0	0.227219	0.286459	0.184936	0.209114	0.182529	0.16791	0.159529	0.250824	0.34704	0	0.307726	0.305755	0.273613	0.224865	0.266988	0.203727	0.121551	0.227252	0.117488	0.198476	0.187282	0	0.235905	0.224227	0.230935	0.283487	0.250766	0.290148	0.160339	0.0989004	0.265474
NPR3	0.0387583	0.0265242	0.00778896	0.00230835	0.0116247	0	0	0.00641351	0.00248102	0	0.00206283	0	0	0	0	0	0	0.0105094	0	0	0	0.00118295	0	0	0	0	0	0	0.00548804	0.00419041	0	0.00487001	0.00111612	0.0071849	0	0	0.00119747	0	0	0	0	0	0.00220929	0	0	0	0	0
TARS	0.0970479	0.145827	0.13014	0.251337	0.139192	0.179074	0.343401	0.146153	0.107414	0.110063	0.149473	0.0996666	0.115045	0.157098	0.181087	0.113642	0	0.118042	0.194862	0.127348	0.139945	0.125653	0	0.0718638	0.117922	0.118574	0	0.0992694	0.209949	0.119119	0.118671	0.204914	0.130863	0.0477229	0.134698	0.0765258	0.145421	0.148387	0	0.153357	0.118987	0.0599251	0.185079	0.200487	0.189911	0.111597	0.0792126	0.256544
ADAMTS12	0.312737	0.468176	0.359283	0.458321	0.420634	0.319466	0.332294	0.497512	0.347865	0.371545	0.380467	0.436558	0.479841	0.330397	0.444067	0.381037	0	0.313607	0.408821	0.403321	0.332252	0.277782	0.743096	0.232552	0.323803	0.56372	0	0.612072	0.451722	0.651464	0.416132	0.437421	0.398523	0.25698	0.569757	0.341335	0.319068	0.34262	0	0.337322	0.4348	0.476359	0.576163	0.613146	0.482838	0.296237	0.336579	0.455026
SLC45A2	0.0471767	0.0447342	0.025745	0.029483	0.0314954	0.0592318	0.0283756	0.0382789	0.0334569	0.0692557	0.0396809	0.00658298	0	0.0389588	0.0438182	0.00949362	0	0.0878127	0.0382196	0.0343853	0.0386228	0.0477078	0.0913897	0.0351182	0.0506676	0.11013	0	0.0112289	0.0719403	0.078123	0.0335333	0.0474163	0.0225428	0.0280402	0.0911961	0.0388499	0.0357062	0.0554316	0	0.0941703	0.0175994	0.116841	0.0646403	0.0221139	0.0131767	0.00751924	0.0500384	0.0498091
AMACR	0	0	0.00799721	0.00379262	0	0	0.0140479	0.0126771	0.00185797	0.0191034	0.00746021	0.0098361	0	0.0425212	0.00816338	0.00300628	0	0.0188903	0.00214695	0.00152766	0.0149829	0.00316495	0	0	0.00515697	0	0	0.0192289	0.0357341	0	0.00786119	0.023655	0.00716102	0	0.0121208	0	0.00323228	0.00592178	0	0.0114375	0	0	0	0	0.00436318	0	0.0107552	0
C1QTNF3-AMACR	0.508495	0.351114	0.261944	0.377211	0.287927	0.378239	0.293773	0.27401	0.233195	0.311802	0.239131	0.375514	0.490054	0.334354	0.361138	0.257643	0	0.331303	0.343612	0.379589	0.251182	0.197215	0.77687	0.174603	0.322192	0.484601	0	0.469709	0.393638	0.500653	0.46515	0.287604	0.331215	0.27568	0.482322	0.243703	0.29235	0.334773	0	0.406673	0.352296	0.44273	0.402818	0.445861	0.371751	0.235129	0.207951	0.223406
RAI14	0.0349406	0.0147215	0.0488905	0.0461245	0.0394793	0.0400147	0.00806778	0.0534921	0.0454702	0.0631013	0.0238548	0.0245376	0.103562	0.103073	0.130765	0.0336055	0	0.0952587	0.104197	0.0267924	0.0290938	0.108713	0.172585	0.0271422	0.0574738	0.0649137	0	0.0423603	0.0550421	0.0515835	0.0628915	0.0344103	0.0551955	0.138167	0.0582604	0.00537543	0.0570089	0.0595779	0	0.0325693	0.0459194	0.0267424	0.0517614	0.146069	0.155294	0.133624	0.0344373	0
TTC23L	0.227927	0.225825	0.150309	0.148676	0.186209	0.193144	0.0692375	0.123161	0.120215	0.111042	0.158403	0.170692	0.0486425	0.153484	0.169452	0.15924	0	0.150241	0.155133	0.196587	0.170957	0.132309	0.163106	0.125918	0.16345	0.186837	0	0.174543	0.151505	0.153832	0.132917	0.177401	0.156862	0.0948306	0.252834	0.117206	0.0979891	0.0935857	0	0.155516	0.14823	0.109253	0.175106	0.1552	0.0928231	0.0301069	0.0750046	0.128099
RAD1	0.0643328	0.0840434	0.0630099	0.062379	0.0354449	0.0781978	0.0443485	0.0936148	0.0439644	0.0960685	0.0530452	0.0419684	0.084719	0.0519995	0.0590788	0.147797	0	0.0617675	0.0959524	0.0439133	0.0728773	0.0518564	0.0456542	0.0423102	0.0513759	0.0186226	0	0.0943393	0.0308751	0.0547926	0.0555633	0.0903975	0.0403034	0.0584119	0.0406103	0.0151626	0.0586693	0.0707468	0	0.0194466	0.0351899	0.123774	0.0709885	0.0559377	0.0428202	0.0598473	0.0251737	0.0669896
BRIX1	0.035129	0.0347257	0.0758881	0.126889	0.0622739	0.0744174	0.0834096	0.0804165	0.0627754	0.030232	0.0590375	0.0316366	0.065594	0.060974	0.0745567	0.0849635	0	0.0605847	0.12738	0.0466526	0.0538878	0.0738041	0.0663281	0.0474532	0.111685	0.029957	0	0.122651	0.134622	0.0982374	0.0762505	0.0498452	0.06583	0.0248359	0.0340949	0.0502929	0.092185	0.10177	0	0.108935	0.0902775	0.0371899	0.143448	0.0690243	0.0906677	0.0874462	0.0261642	0.114099
DNAJC21	0.16522	0.15706	0.197093	0.170804	0.138466	0.125458	0.216724	0.15221	0.137232	0.105787	0.118857	0.229231	0.175167	0.143542	0.197448	0.197316	0	0.168445	0.142525	0.107789	0.135859	0.139046	0.0463258	0.109132	0.137648	0.242803	0	0.317659	0.236322	0.188557	0.269361	0.23956	0.144568	0.118909	0.205985	0.113604	0.167606	0.20646	0	0.185208	0.184675	0.150388	0.182816	0.18355	0.132247	0.0892923	0.11415	0.114099
AGXT2	0	0	0.00161764	0	0	0	0	0	0	0	0	0	0	0.00755588	0	0.00301671	0	0	0	0	0	0	0	0	0	0	0	0	0	0	0	0	0.000852268	0	0	0.00516988	0	0	0	0	0	0	0	0.0146669	0	0	0	0
PRLR	0	0.00713514	0.0135661	0.025915	0.00684597	0.0236038	0.0098412	0.00311566	0.000989552	0	0.00243638	0	0	0.0558539	0.00666444	0.0139103	0	0.00841355	0.0107294	0.00176855	0	0.00313648	0	0	0.00380641	0	0	0	0.0204896	0	0	0.0168445	0.00292629	0	0	0.00122779	0.00193837	0	0	0.0157718	0.00394642	0	0.00931002	0	0.00506526	0	0.00388961	0.114099
SPEF2	0.412415	0.34162	0.202121	0.316593	0.257822	0.283063	0.213598	0.251021	0.176105	0.161607	0.199234	0.221943	0.464358	0.219045	0.305646	0.215785	0	0.193812	0.293682	0.296996	0.232702	0.164299	0.336025	0.148811	0.259032	0.330756	0	0.284651	0.301881	0.430455	0.424089	0.1913	0.250167	0.181942	0.342099	0.207688	0.194625	0.254746	0	0.207364	0.219617	0.343463	0.37411	0.441473	0.253816	0.170921	0.118291	0.42626
IL7R	0	0	0	0	0.00681332	0	0	0	0	0	0	0	0	0	0	0	0	0	0	0.00102708	0	0.000532958	0	0	0	0	0	0	0	0	0	0	0	0	0	0	0	0	0	0	0	0	0	0	0	0	0	0
CAPSL	0	0	0.00155534	0	0	0.00282074	0	0	0.00131482	0	0.00198003	0	0	0	0	0.00813587	0	0	0	0	0	0	0	0	0	0	0	0	0	0	0	0	0	0.00627708	0	0	0	0	0	0	0.0125131	0	0	0	0	0	0	0
UGT3A1	0	0.00308398	0.00207302	0	0	0	0	0.000819113	0	0.00559476	0.000883979	0	0	0	0	0	0	0.0024421	0	0.00399715	0	0.000487582	0	0.0150621	0	0	0	0	0.00570808	0	0	0	0.000620812	0	0	0	0	0	0	0	0.00125146	0	0	0	0	0	0	0
UGT3A2	0.00878866	0	0.0033159	0.00320439	0	0	0	0	0	0	0	0	0	0	0	0.0030272	0	0	0.00547401	0.000975553	0.00564063	0.00223485	0	0	0	0	0	0	0.00462977	0	0.0233066	0.00588829	0.00393001	0	0	0	0.002543	0.00134869	0	0	0.0300671	0	0	0	0	0	0	0
LMBRD2	0.296202	0.290914	0.221257	0.366107	0.301441	0.368232	0.383437	0.259956	0.188764	0.156031	0.211807	0.163532	0.253957	0.190825	0.229794	0.208139	0	0.19525	0.283021	0.242295	0.274545	0.184555	0.253392	0.124473	0.260034	0.270727	0	0.564681	0.436159	0.3978	0.376983	0.290966	0.223367	0.157296	0.284602	0.219034	0.234597	0.242087	0	0.32722	0.181649	0.25081	0.288493	0.290863	0.280188	0.221407	0.15626	0.319936
SKP2	0.160225	0.0770654	0.0770652	0.0998746	0.0998138	0.161911	0.1525	0.0946736	0.0767388	0.146049	0.0804476	0.0761858	0.0497983	0.0718026	0.0547539	0.0807127	0	0.0691932	0.0890374	0.100894	0.113801	0.0655639	0.166954	0.0200376	0.137404	0.0465053	0	0.239987	0.178716	0.191547	0.0885794	0.0924741	0.0743895	0.0777194	0.0785259	0.122082	0.108416	0.110817	0	0.0890887	0.106659	0.0844912	0.0927278	0.158435	0.114138	0.0944064	0.0724134	0.114692
NADK2	0.174223	0.132046	0.115288	0.188803	0.196305	0.181071	0.144091	0.112972	0.08477	0.121554	0.122902	0.099043	0.105967	0.124406	0.139901	0.159429	0	0.119154	0.116625	0.101424	0.129888	0.095199	0.0632104	0.0564305	0.13873	0.13626	0	0.0789771	0.167501	0.217741	0.193939	0.106809	0.14373	0.0838584	0.0663823	0.124048	0.115143	0.176434	0	0.135508	0.128378	0.151514	0.139992	0.255972	0.189266	0.107038	0.0514159	0.229754
RANBP3L	0.0177967	0.00806521	0.0107292	0.0402405	0.0294622	0	0.0191311	0.0140034	0.0327541	0.0111888	0.0151465	0.013345	0.118027	0.00596351	0.0161856	0.0291381	0	0.0141323	0.0131542	0.01297	0.0109604	0.0127164	0	0.0166277	0.0116778	0.0230377	0	0.0103576	0.022055	0.0177129	0.0199777	0.0117894	0.0144166	0	0.0988935	0	0.0120606	0.013522	0	0.0159408	0.0424049	0	0.0283689	0.0276814	0	0.0341171	0.00983435	0.0393032
SLC1A3	0.183523	0.0852198	0.0310059	0.0730206	0.0471568	0.0444398	0.128527	0.102468	0.0459423	0.00579369	0.0171267	0.0485752	0.229494	0.0519997	0.0877167	0.0301782	0	0.00925745	0.0711832	0.0475925	0.0516608	0.0312268	0.488509	0.00496461	0.0498596	0.167467	0	0.0423648	0.0925249	0.124323	0.211874	0.0405636	0.0698529	0.0396828	0.120495	0.0636105	0.032252	0.0620244	0	0	0.0927876	0.0817016	0.0475727	0.317192	0.0419006	0.0112378	0.0233939	0
NIPBL	0.438222	0.426786	0.275482	0.490938	0.37017	0.460499	0.389444	0.274844	0.234409	0.15521	0.231917	0.352152	0.656287	0.273142	0.387613	0.404297	0	0.44157	0.337928	0.497983	0.322041	0.164092	0.613103	0.111564	0.267274	0.591797	0	0.693663	0.508937	0.627753	0.574443	0.312851	0.354763	0.11044	0.470815	0.202053	0.254093	0.40755	0	0.469269	0.344132	0.518698	0.490645	0.630873	0.39867	0.27909	0.124857	0.0855903
CPLANE1	0.435546	0.538615	0.228628	0.473101	0.390369	0.410958	0.419422	0.396107	0.204386	0.173813	0.215685	0.35038	0.77407	0.168572	0.229571	0.211435	0	0.27656	0.290211	0.225767	0.258114	0.105194	0.584195	0.108424	0.256542	0.618631	0	0.675478	0.428342	0.58572	0.767007	0.301838	0.298122	0.112988	0.427433	0.2783	0.223504	0.423522	0	0.390849	0.386218	0.42484	0.358281	0.602035	0.301515	0.129757	0.131675	0.15091
NUP155	0.0775575	0.150097	0.0962393	0.132067	0.116743	0.170515	0.119716	0.131564	0.0842645	0.113415	0.090851	0.0626433	0.168395	0.164597	0.152255	0.190866	0	0.141057	0.158179	0.0762946	0.10499	0.0984411	0.0172573	0.117707	0.120625	0.0925203	0	0.0492038	0.177895	0.107159	0.115056	0.141726	0.11821	0.0509771	0.121154	0.0798741	0.0906321	0.105289	0	0.0717501	0.0649977	0.045265	0.182778	0.140804	0.0923203	0.0399874	0.0393116	0.179783
WDR70	0.439135	0.391327	0.169813	0.521872	0.41578	0.303408	0.323914	0.332143	0.2136	0.189547	0.204786	0.437566	0.78379	0.237553	0.375749	0.223547	0	0.31229	0.32093	0.365741	0.300032	0.173798	0.807433	0.135113	0.302545	0.567502	0	0.894577	0.489106	0.519688	0.543018	0.214415	0.24079	0.17421	0.367328	0.18627	0.272518	0.37245	0	0.426491	0.374642	0.577081	0.32739	0.698401	0.349632	0.195065	0.136242	0.852533
GDNF	0.0430562	0.0105844	0.0412554	0.0328815	0.0697554	0.0521076	0.0956787	0.0393408	0.0600569	0.0425434	0.0550679	0.1662	0.193932	0.0573126	0.0256818	0.0563157	0	0.049891	0.0324526	0.0357654	0.0480688	0.0449832	0	0.0499999	0.012254	0.025679	0	0.0377302	0.0248782	0.0550295	0.0598363	0.0664485	0.0416255	0.0332477	0.030204	0.0240395	0.0717067	0.0529473	0	0.0916469	0.0242773	0.0788479	0.0452295	0.0573529	0.0607061	0.019277	0.0333258	0.112313
EGFLAM	0.045043	0.0591056	0.0485975	0.0339602	0.0197755	0.0187536	0.00363196	0.0342496	0.0316858	0.00132942	0.0184087	0.0522869	0.0373486	0.0538058	0.0691322	0.0133602	0	0.0503583	0.0257804	0.0228024	0.0267618	0.236334	0	0.0601771	0.012353	0.0495548	0	0.0797144	0.0568025	0.0102885	0.0435454	0.170802	0.0139557	0.0200312	0.0834992	0.00357587	0.0167043	0.0224441	0	0.213704	0.017641	0	0.107498	0	0.00394341	0.0377819	0.048321	0
LIFR	0.291947	0.249508	0.197722	0.301575	0.286951	0.229596	0.300286	0.281745	0.145411	0.166628	0.18809	0.261144	0.0706508	0.172473	0.166631	0.256164	0	0.186068	0.258778	0.167376	0.164918	0.160052	0.231815	0.142946	0.187533	0.294717	0	0.443898	0.414147	0.328279	0.299755	0.269873	0.228777	0.217849	0.184268	0.164026	0.177729	0.218376	0	0.310471	0.252805	0.181365	0.424103	0.295349	0.283825	0.156829	0.180911	0.230432
OSMR	0.000806439	0	0.00816432	0.0819778	0.0488242	0.0090948	0.0042811	0.011451	0.0172635	0.00480776	0.00865411	0	0	0.017446	0	0.04511	0	0.0132233	0.0405503	0	0.031372	0.0365349	0	0.0469928	0.00442016	0	0	0	0.124474	0.0155122	0.00818175	0.0403556	0.0123087	0	0	0.00294948	0.0151043	0.00383107	0	0.0129166	0	0	0.041935	0.0312826	0.0079415	0.00535935	0.00347087	0
RICTOR	0.41872	0.473535	0.292718	0.505117	0.415525	0.333997	0.399337	0.307839	0.20617	0.297866	0.274477	0.457357	0.595387	0.239179	0.333944	0.315573	0	0.250265	0.31113	0.431262	0.30964	0.129538	0.417125	0.229517	0.302193	0.503604	0	0.456092	0.440357	0.590926	0.5361	0.360569	0.323903	0.225909	0.459779	0.267584	0.237081	0.338802	0	0.439596	0.416559	0.642684	0.493926	0.53677	0.381032	0.246063	0.154987	0.242526
FYB1	0.00391157	0.0690926	0.031395	0.0490044	0.0144459	0.0452855	0.0511735	0.0107832	0.0327829	0.0367592	0.00674289	0.0387376	0	0.0163126	0.00901784	0.0645961	0	0.00895914	0.0168313	0.0432967	0.0129208	0.0270707	0.0860864	0.0182327	0.0106731	0.000874875	0	0.0844523	0.0948599	0.041322	0.0484363	0.0429945	0.0408392	0.0184773	0.0713789	0.075003	0.0288605	0.0176981	0	0.0183282	0	0.133579	0.0620564	0	0.0403623	0.0201135	0.00190762	0.410761
C9	0.00834776	0	0.0162646	0.0258349	0.0424828	0.0252464	0.0641124	0.0131229	0.014558	0.0229046	0.0150734	0.0124315	0	0	0.011667	0.0153712	0	0.00310479	0.00879496	0.0200133	0.0146333	0.0107977	0	0.00213972	0.0148892	0.0299687	0	0	0.00853664	0.0027446	0	0.00945994	0.00336732	0.0114953	0.0184832	0.0159725	0.0276508	0.00826362	0	0.0173672	0.020445	0	0.0273471	0.0245682	0.0052359	0.0188147	0.00959004	0
DAB2	0.002427	0.00898317	0.00573656	0.00809648	0.0106635	0.00842262	0.0136056	0.0163388	0.00782565	0.00865736	0.00653185	0	0	0.00755588	0.00458582	0.0139231	0	0.00385834	0.0173604	0.0103773	0.0208797	0.00315316	0	0.00160797	0.00198016	0	0	0	0	0	0	0.0200835	0.000306294	0	0	0.0203198	0.00473107	0.0074053	0	0	0.00254591	0	0	0	0	0	0.00994238	0.0498091
TTC33	0.186354	0.248837	0.190321	0.234846	0.211454	0.22644	0.246531	0.224235	0.134852	0.145283	0.159567	0.144833	0.238362	0.269904	0.188519	0.145455	0	0.189601	0.182904	0.12975	0.204345	0.126919	0.0544886	0.0567514	0.182738	0.138346	0	0.289019	0.317242	0.281597	0.250906	0.24002	0.162098	0.20511	0.293781	0.094093	0.173293	0.212296	0	0.166683	0.196529	0.319717	0.322466	0.1929	0.183947	0.13224	0.0795768	0.426102
PTGER4	0	0	0	0	0	0	0	0	0	0	0	0	0	0	0	0	0	0.00347513	0	0	0	0.00282646	0	0	0	0	0	0	0	0	0	0	0	0	0	0	0	0	0	0	0	0	0	0	0	0	0	0
PRKAA1	0.251808	0.120925	0.134085	0.292524	0.256425	0.245229	0.163949	0.178243	0.181555	0.115893	0.1711	0.274201	0.199877	0.304029	0.260311	0.259615	0	0.206385	0.202604	0.208546	0.166668	0.124878	0.19724	0.115829	0.14648	0.193751	0	0.156859	0.245951	0.221992	0.23824	0.22008	0.176901	0.109513	0.182949	0.116344	0.164194	0.159228	0	0.225196	0.158817	0.221215	0.346721	0.21765	0.187911	0.0863077	0.107038	0.119919
RPL37	0.266397	0.279773	0.197571	0.305767	0.271393	0.218961	0.282819	0.247781	0.169072	0.130847	0.187319	0.160844	0.151922	0.256264	0.270329	0.324757	0	0.233394	0.252154	0.282892	0.256219	0.12569	0.128741	0.132093	0.230901	0.264907	0	0.292951	0.289609	0.368365	0.185127	0.217435	0.189282	0.16472	0.0933863	0.16	0.207886	0.267733	0	0.154113	0.25988	0.222026	0.317907	0.317319	0.157296	0.141186	0.109245	0.321508
CARD6	0	0	0	0.0019884	0.00427944	0	0	0	0	0	0	0	0	0	0	0	0	0	0	0	0	0.00218219	0	0	0.00161731	0	0	0	0.0050919	0	0	0	0	0	0	0	0	0	0	0	0.00307746	0	0	0	0	0	0	0
C7	0	0.00360685	0.00441788	0.0091672	0.0149421	0	0	0.00155879	0	0	0.00376665	0	0	0	0	0	0	0.00385834	0	0	0	0	0	0	0.00380641	0.00373657	0	0	0.0119597	0	0	0.00466608	0.00212522	0	0	0	0	0	0	0	0	0	0	0	0	0	0	0
MROH2B	0.00158106	0	0.00371471	0.00427185	0	0	0	0.00336786	0.00104373	0.0111888	0	0	0	0	0	0.00822802	0	0.00993243	0	0.00176855	0.00336432	0	0	0.00156247	0.00328162	0.00624397	0	0	0.00770185	0.00625976	0	0	0.00645514	0	0	0.00490632	0.00128756	0	0	0	0.00125146	0.0080044	0	0	0	0	0	0
C6	0.00663391	0.00757003	0.0033116	0.0269845	0.00980061	0	0.00950305	0.00293911	0.00468089	0.00186423	0.0028224	0	0.0114775	0	0	0	0	0.0123346	0.00352283	0	0.0109439	0.00267968	0	0.0157765	0	0	0	0	0.0357319	0.00591706	0	0	0.00698321	0	0	0	0.00240279	0.00794026	0	0	0	0	0.0341426	0	0.0102565	0	0.00190762	0
PLCXD3	0.101292	0.108609	0.210266	0.139493	0.17457	0.182378	0.0723597	0.0878449	0.230676	0.302641	0.106248	0.0531938	0.283869	0.121234	0.201807	0.0473765	0	0.144412	0.24015	0.0779415	0.174851	0.214933	0.453772	0.279846	0.231853	0.149152	0	0.120189	0.116872	0.125206	0.286153	0.192725	0.108289	0.107126	0.220786	0.0558788	0.204864	0.191981	0	0.111768	0.214212	0.133407	0.234796	0.338128	0.260145	0.21126	0.0589502	0.242495
OXCT1	0.313161	0.379165	0.321146	0.49653	0.408497	0.381925	0.348254	0.349038	0.232525	0.206573	0.241401	0.335974	0.645099	0.283842	0.348742	0.311341	0	0.319694	0.338527	0.401249	0.292431	0.187613	0.276053	0.141082	0.3092	0.373199	0	0.526853	0.42423	0.475858	0.361815	0.319159	0.259693	0.28899	0.323948	0.157519	0.214646	0.348921	0	0.279171	0.332555	0.465584	0.420659	0.386838	0.26581	0.290464	0.174921	0.203557
C5orf51	0.107709	0.0914939	0.0503742	0.0983403	0.108406	0.0879178	0.132844	0.115094	0.074127	0.0565921	0.0655621	0.0101696	0.110999	0.0344145	0.0476406	0.09563	0	0.0876042	0.107618	0.073662	0.0705432	0.0639445	0.0117839	0.0769784	0.10834	0.11449	0	0.221532	0.180463	0.11595	0.144931	0.0856346	0.0693514	0.0765631	0.0681022	0.095239	0.0829573	0.0798423	0	0.11767	0.0508702	0.0971696	0.110053	0.117233	0.0695643	0.0124667	0.0265237	0
FBXO4	0.139019	0.0203622	0.0780675	0.0933087	0.0918379	0.0584068	0.0269266	0.113587	0.053525	0.0684223	0.064528	0.058156	0.134541	0.161285	0.0756911	0.100746	0	0.101532	0.101994	0.0969591	0.0719673	0.0559444	0.0733398	0.0868743	0.0473108	0.0713015	0	0.0681951	0.105835	0.109032	0.128665	0.15145	0.0468131	0.0691907	0.0103536	0.0486825	0.043501	0.0516479	0	0.0363307	0.0417108	0.107739	0.103516	0.0258304	0.0353273	0.104109	0.00847269	0
GHR	0.602804	0.375659	0.334326	0.483142	0.416392	0.274645	0.389023	0.432159	0.262141	0.266304	0.284331	0.517959	0.855529	0.469972	0.583179	0.570288	0	0.364889	0.481904	0.416314	0.425338	0.215296	0.926107	0.3129	0.274904	0.681121	0	0.426167	0.323689	0.644372	0.515812	0.332268	0.434638	0.356218	0.450475	0.252698	0.249429	0.336965	0	0.454173	0.352352	0.627942	0.669518	0.64872	0.400033	0.327738	0.418872	0.171176
CCDC152	0.097752	0.0563768	0.0329294	0.0738701	0.0252203	0.0791959	0.0589314	0.0304551	0.0349883	0.025264	0.0395234	0.0624369	0.128181	0	0.0632044	0.0377812	0	0.0962712	0.0434547	0.0499675	0.0604184	0.0569074	0.0813855	0.0410683	0.0437793	0.109069	0	0.0164367	0.0524244	0.0932339	0.0838227	0.0689862	0.0458711	0.101885	0.00892125	0.00726619	0.0396506	0.0658735	0	0.0795444	0.0169871	0.0691809	0.050329	0.0386113	0.0685593	0.0463006	0.0202927	0.487824
SELENOP	0.0184689	0.0101994	0.017247	0.0343787	0.0424912	0.00848546	0.0131207	0.0144007	0.0225036	0.0242088	0.00725633	0.016035	0	0	0.0105303	0.00300628	0	0	0.0157005	0	0.0214691	0.00694971	0.0875686	0.00939137	0.0161532	0.029481	0	0.0348049	0.0326281	0.0264008	0.0237073	0.015761	0.02561	0.0120499	0	0.0368808	0.0185792	0.053607	0	0	0	0	0.0212012	0	0.0204004	0.00680501	0.0037828	0
ANXA2R	0	0	0	0	0.00746484	0	0	0	0.00126059	0	0	0	0	0	0	0	0	0.00545412	0.00180375	0	0	0.00432243	0	0.00763201	0	0	0	0	0	0	0	0.0177207	0.0009535	0	0	0.00224048	0	0	0	0.00378541	0	0	0	0	0	0	0.00252297	0
ZNF131	0.410866	0.464273	0.279483	0.504806	0.402436	0.332074	0.369077	0.299587	0.212591	0.225684	0.254266	0.360229	0.65836	0.344325	0.449243	0.345681	0	0.289045	0.309988	0.359621	0.310203	0.226552	0.607982	0.104202	0.291124	0.495627	0	0.647973	0.448471	0.535458	0.613345	0.306382	0.342465	0.345422	0.466534	0.258564	0.24948	0.391569	0	0.358935	0.412916	0.560601	0.441948	0.471888	0.286988	0.232074	0.127291	0.0846087
NIM1K	0.271054	0.254689	0.217339	0.32721	0.289478	0.309663	0.34117	0.265893	0.20361	0.195838	0.189865	0.335276	0.431633	0.194093	0.220546	0.304208	0	0.270857	0.266669	0.263308	0.227945	0.175969	0.385696	0.14192	0.21851	0.400408	0	0.398475	0.265494	0.361652	0.385171	0.268316	0.260942	0.192659	0.30773	0.213335	0.20072	0.244257	0	0.366044	0.284338	0.248967	0.349652	0.391265	0.254744	0.238572	0.209041	0.206327
HMGCS1	0.126882	0.204704	0.139595	0.390933	0.338713	0.315987	0.197359	0.195893	0.177714	0.148186	0.18852	0.105128	0.304182	0.175521	0.212845	0.198103	0	0.199873	0.241722	0.188365	0.212791	0.134634	0.136444	0.146017	0.266757	0.252587	0	0.126322	0.405025	0.204597	0.246199	0.262388	0.195093	0.0963363	0.138354	0.106686	0.134299	0.171609	0	0.183321	0.216693	0.0865081	0.311317	0.123352	0.144873	0.171402	0.129955	0.155382
CCL28	0	0.00308398	0.00428162	0.0139723	0.00438883	0.00282074	0	0.00855284	0.00566024	0	0.00422694	0	0	0	0.0107138	0	0	0.00279125	0.00581156	0	0.00868885	0.00116228	0	0.0106017	0.00537611	0	0	0	0.00765872	0	0.0220772	0.00550999	0.0125832	0	0	0	0.00450097	0.00222737	0	0	0	0.0157667	0.00990667	0	0	0	0	0
TMEM267	0.199126	0.231872	0.147849	0.286685	0.206157	0.26636	0.233671	0.159765	0.154738	0.158344	0.141236	0.0838428	0.109694	0.112289	0.125509	0.212725	0	0.105546	0.17424	0.172991	0.143616	0.116574	0	0.120418	0.133177	0.123639	0	0.222157	0.245511	0.220072	0.100306	0.133999	0.16148	0.161079	0.149837	0.111984	0.133553	0.212178	0	0.199862	0.157539	0.280086	0.213395	0.401261	0.138951	0.126338	0.0733166	0.435042
C5orf34	0.0778535	0.0302074	0.040149	0.0385754	0.0359291	0.0243864	0.0414451	0.0306901	0.0286387	0.0196415	0.0282924	0.0451897	0	0	0.0431189	0.0792876	0	0.0850388	0.0230914	0.0243074	0.0132271	0.0373023	0	0.0298725	0.0254679	0.0511627	0	0.00404242	0.0539475	0.0916752	0.167733	0.0834472	0.0428764	0.00563623	0.0298157	0.0334198	0.0535824	0.0512966	0	0.0292548	0.03904	0.0389184	0.0891441	0.038539	0.0296646	0.00848466	0.0436258	0
PAIP1	0.143824	0.169326	0.139796	0.193143	0.188853	0.182012	0.256366	0.139815	0.105671	0.129819	0.13471	0.0818723	0.304636	0.166419	0.112632	0.174053	0	0.134929	0.162329	0.175841	0.166685	0.115093	0.205184	0.0865159	0.162273	0.17858	0	0.209593	0.2425	0.225345	0.239756	0.158986	0.130705	0.112901	0.22272	0.123397	0.164811	0.167094	0	0.202731	0.117702	0.0828548	0.152722	0.263919	0.213328	0.0844059	0.0868488	0.24192
NNT	0.394392	0.36918	0.285994	0.489072	0.369936	0.369842	0.386074	0.282019	0.209668	0.241377	0.235357	0.345574	0.3538	0.281116	0.276021	0.294631	0	0.27634	0.4014	0.35882	0.274216	0.178857	0.530992	0.178544	0.252724	0.463055	0	0.485101	0.435616	0.378628	0.392629	0.311795	0.288802	0.264138	0.396553	0.235892	0.240953	0.258836	0	0.348694	0.332459	0.30398	0.467566	0.488031	0.255486	0.275043	0.215197	0.158216
FGF10	0.140069	0.0716923	0.0536067	0.0176674	0.0365997	0.023367	0.032476	0.00783081	0.0100138	0.0263448	0.0476454	0.0222251	0	0.00751839	0.0329374	0.0811355	0	0.0156586	0.094374	0.0686212	0.0315688	0.0613193	0	0.00684262	0.0221921	0.0279833	0	0.106801	0.0505615	0.0159379	0.0766103	0.0464984	0.101305	0.0120499	0.00792077	0.0702559	0.0289179	0.100041	0	0.0257864	0.0638156	0	0.133131	0.0137417	0.117834	0.0268497	0.0224357	0
MRPS30	0.140901	0.133197	0.0806149	0.121137	0.0806473	0.130524	0.217525	0.0921301	0.103106	0.0844409	0.0776361	0.106577	0.134071	0.0655384	0.0496224	0.124283	0	0.0675002	0.163698	0.0526449	0.0920025	0.1087	0.25069	0.039062	0.142477	0.120388	0	0.147342	0.139494	0.0780999	0.120477	0.123851	0.0720875	0.0378236	0.116617	0.0554078	0.105387	0.0899841	0	0.151843	0.0989331	0.1397	0.116079	0.0918292	0.111482	0.0362567	0.0768213	0.111738
HCN1	0.173978	0.350187	0.212702	0.272314	0.24139	0.273669	0.181802	0.195367	0.151535	0.219797	0.167937	0.435204	0.72535	0.223093	0.254305	0.224193	0	0.303895	0.232009	0.470851	0.171461	0.116426	1.00662	0.224281	0.216191	0.545999	0	0.554406	0.302412	0.453668	0.336643	0.390034	0.240175	0.116316	0.270553	0.259718	0.160453	0.290647	0	0.314471	0.383355	0.376637	0.316965	0.43971	0.145371	0.104975	0.213164	0.144459
EMB	0.267446	0.130206	0.171034	0.181822	0.179968	0.196539	0.169945	0.159476	0.114775	0.130445	0.148136	0.144917	0.308671	0.11224	0.164102	0.117044	0	0.179005	0.197681	0.139736	0.171362	0.118652	0.0944869	0.127824	0.119933	0.1528	0	0.281725	0.153889	0.256898	0.159415	0.118941	0.147751	0.181822	0.159175	0.123943	0.158418	0.162717	0	0.155764	0.127088	0.180606	0.194417	0.297924	0.174241	0.101278	0.0944296	0
PARP8	0.471386	0.47295	0.295795	0.502807	0.478881	0.469122	0.370153	0.359559	0.265018	0.257359	0.2724	0.423463	0.623538	0.247169	0.372619	0.285798	0	0.287603	0.317053	0.379506	0.290034	0.216165	0.743909	0.242567	0.308505	0.432584	0	0.577008	0.525221	0.576884	0.518183	0.268522	0.324863	0.219913	0.457125	0.255627	0.315129	0.428104	0	0.432925	0.385388	0.423828	0.423921	0.788193	0.369216	0.238	0.249536	0.378132
ITGA1	0.0676586	0.0557261	0.020286	0.0286373	0.00301238	0.0284473	0.0314063	0.0164097	0.018724	0.00430989	0.016693	0.01555	0	0.0568794	0	0.0143247	0	0.0121623	0.0196011	0.0118948	0.0114768	0.0128358	0	0	0.028988	0	0	0.00950354	0.031864	0.00810372	0	0.0330834	0.00570403	0.0093356	0.0239411	0	0.0176885	0.020947	0	0.0638416	0.00263098	0	0.0154371	0	0.0167215	0.00535935	0.00234678	0.128099
ITGA2	0.00953984	0.00587037	0.0148338	0.0158735	0.00805411	0.0128142	0	0.00856705	0.00519154	0	0.006304	0	0	0	0	0.0342907	0	0.00765111	0.00724108	0.0046543	0	0.00377273	0.0391653	0.0147648	0.0103606	0	0	0.0164367	0.0164533	0.0369341	0.0313305	0.0334769	0.0123345	0	0	0.00959699	0.0155113	0.0136273	0	0.00573727	0	0	0.00865956	0	0	0.0323445	0.00552252	0
MOCS2	0.154889	0.174731	0.105262	0.142353	0.0998924	0.152597	0.228061	0.102953	0.0892709	0.0825284	0.0999893	0.0501529	0.104014	0.0884851	0.0980797	0.120569	0	0.0812245	0.183828	0.0967959	0.103435	0.0592859	0.100102	0.0707571	0.125826	0.0995484	0	0.162726	0.148794	0.164405	0.143582	0.102167	0.131572	0.0639266	0.0197193	0.0851073	0.126283	0.090736	0	0.0924472	0.133341	0.121326	0.16685	0.0999834	0.108226	0.0748742	0.0286574	0.273425
FST	0	0	0	0	0	0	0	0	0	0	0.000288039	0	0	0	0	0	0	0	0	0	0	0	0	0	0	0	0	0	0	0	0	0	0	0	0	0	0	0	0	0	0	0	0	0	0	0	0	0.114099
NDUFS4	0.290322	0.261889	0.271079	0.431048	0.2864	0.414581	0.240531	0.224986	0.201599	0.195483	0.215752	0.269291	0.247228	0.277707	0.301655	0.292292	0	0.246857	0.269363	0.319312	0.292025	0.139728	0.292128	0.113742	0.255694	0.259318	0	0.415151	0.377851	0.274018	0.394474	0.274966	0.292584	0.12303	0.210279	0.141142	0.185228	0.261142	0	0.265384	0.216828	0.368173	0.402157	0.449492	0.229711	0.186732	0.184104	0.148505
ARL15	0.53548	0.609065	0.444088	0.667165	0.527505	0.490474	0.51716	0.518294	0.347066	0.345996	0.36162	0.474714	0.91274	0.403937	0.463657	0.577135	0	0.595538	0.579239	0.5253	0.576771	0.326122	0.916321	0.351689	0.431336	0.790398	0	0.815698	0.467522	0.652128	0.716397	0.569951	0.465083	0.291708	0.679853	0.307358	0.397836	0.417198	0	0.636482	0.418033	0.42705	0.599567	0.838634	0.562542	0.347891	0.505818	0.431469
HSPB3	0	0.0100633	0.00118059	0.0105168	0	0	0	0.00725225	0.00415545	0	0.00098084	0	0	0	0.0161856	0	0	0	0.00468711	0	0	0.0022687	0	0	0.00174749	0.00620138	0	0.0113773	0.00754604	0.0120404	0.0263797	0	0.000837181	0	0.00848025	0	0	0	0	0.00384323	0	0	0.00649844	0	0.00615894	0	0	0
SNX18	0.0614234	0.0607888	0.0523087	0.0636933	0.0417481	0.0665362	0.0742373	0.0542879	0.0490274	0.0333187	0.0284861	0.0198712	0	0.00751839	0.037627	0.0456767	0	0.0692559	0.060847	0.0318106	0.041851	0.0506088	0.130992	0.0473665	0.0484419	0.00719017	0	0	0.025654	0.0963129	0.0485107	0.0506521	0.0305967	0.0338669	0.0158165	0.017766	0.0407131	0.052916	0	0.110753	0.0569936	0.0176931	0.0671304	0.037155	0.0641434	0.0510025	0.0936071	0
ESM1	0.00543187	0.0101428	0	0.00415906	0.00341473	0	0.00369354	0	0	0	0	0	0	0	0	0	0	0	0	0	0	0	0	0	0	0	0	0	0	0	0	0	0	0	0	0	0	0	0	0	0	0	0	0	0	0	0	0
GZMA	0	0.00702579	0	0	0	0	0.00424316	0	0.00132652	0	0	0	0	0	0	0	0	0	0	0	0	0	0	0	0.00197835	0	0	0	0	0	0	0	0	0	0	0	0	0	0	0	0.0350194	0	0	0	0.00311874	0	0	0
CDC20B	0	0	0	0.0208798	0.00840282	0.00427718	0.0409918	0	0.00141237	0.0205065	0	0	0	0	0.003847	0.0219538	0	0	0.00239222	0	0	0.00681316	0	0	0.00169443	0	0	0	0.00351499	0	0	0	0.00386408	0	0	0.0159064	0.00151771	0.00648326	0	0	0	0.0109968	0.013295	0	0.011815	0	0.00162176	0
GPX8	0	0	0	0.00349505	0.00319113	0	0.0116714	0.00235328	0	0	0.00124822	0	0	0	0	0	0	0	0	0	0	0	0	0	0.00235379	0.000874875	0	0	0	0.00924413	0	0	0	0.0198387	0	0	0	0	0	0	0	0	0	0.00659194	0	0	0	0
MCIDAS	0	0	0	0.00231221	0	0	0	0	0	0	0	0	0	0	0	0	0	0	0	0	0	0	0	0	0	0	0	0	0	0	0	0	0	0	0	0	0	0	0	0	0	0	0	0	0	0	0	0
CCNO	0.00184908	0.0127787	0.0121123	0.00933799	0.0107249	0.0119763	0.00451333	0.016204	0.00793433	0	0.0109018	0	0.0650928	0.109908	0	0.0101174	0	0.00809617	0.0053275	0	0.0135628	0	0	0.00706693	0	0.00674396	0	0.0780612	0	0.0220414	0.01096	0	0.0155723	0	0	0	0.0101728	0.0033381	0	0	0.00984901	0	0.0182323	0	0.00639004	0	0.0120313	0
DHX29	0.318861	0.341364	0.213983	0.361706	0.239037	0.277189	0.268712	0.224786	0.180541	0.166652	0.198718	0.220283	0.261029	0.270449	0.276728	0.245396	0	0.251429	0.267234	0.295231	0.259988	0.153567	0.195648	0.129051	0.21649	0.265225	0	0.23068	0.371414	0.308695	0.35781	0.289231	0.19496	0.152269	0.267541	0.19655	0.205091	0.203475	0	0.308787	0.312031	0.327007	0.353964	0.185091	0.225758	0.165029	0.14957	0.193414
MTREX	0.329996	0.323331	0.215513	0.405698	0.321582	0.324548	0.339948	0.273669	0.201185	0.202909	0.192582	0.252811	0.247799	0.269591	0.292154	0.269377	0	0.307881	0.309818	0.316951	0.244145	0.143672	0.178062	0.172463	0.270004	0.251792	0	0.411768	0.424698	0.399875	0.337302	0.276605	0.259841	0.209569	0.328562	0.247864	0.221946	0.257209	0	0.299791	0.250381	0.404797	0.434261	0.418033	0.241105	0.141336	0.210001	0.0820112
PLPP1	0.277932	0.397718	0.290607	0.544626	0.405979	0.376376	0.328875	0.29305	0.242862	0.229109	0.245582	0.28175	0.274936	0.273387	0.408915	0.321251	0	0.366097	0.342902	0.341686	0.255999	0.209676	0.39642	0.217059	0.263154	0.302332	0	0.52282	0.418287	0.429675	0.442858	0.294421	0.306707	0.22446	0.381006	0.167882	0.241653	0.298806	0	0.339951	0.393992	0.256065	0.40999	0.348986	0.286053	0.172449	0.157361	0.217689
SLC38A9	0.345717	0.337976	0.284727	0.45947	0.335556	0.321255	0.295493	0.316602	0.216277	0.137256	0.244616	0.37575	0.314009	0.315704	0.296658	0.309448	0	0.360334	0.302162	0.267895	0.261113	0.202467	0.29719	0.149498	0.250825	0.319004	0	0.376298	0.396013	0.400959	0.310486	0.236127	0.250617	0.198892	0.293158	0.192437	0.253011	0.291565	0	0.352085	0.256915	0.380354	0.499792	0.29627	0.249049	0.192894	0.137889	0.488975
DDX4	0.0434104	0.0247496	0.0303174	0.0255187	0.0226217	0.0726775	0.0141339	0.0323529	0.0224516	0.0248983	0.0442386	0.0626961	0.0829116	0.0472712	0.0333737	0.0661331	0	0.0320191	0.0346575	0.0310974	0.0402161	0.0234342	0	0.0498576	0.027487	0.0401586	0	0.0364678	0.0796993	0.0366016	0.066235	0.0786356	0.028083	0.0352928	0.0251237	0.0349423	0.0167225	0.0235627	0	0.0174933	0	0.00746248	0.0445679	0.0552109	0.0221739	0.0444086	0.00753265	0.0966141
IL31RA	0.00513937	0	0.00569943	0	0.00698676	0	0	0	0.00244332	0.0167262	0.000840439	0	0	0	0	0	0	0.00649486	0.00406538	0	0.00109264	0	0	0.00545216	0.00263004	0	0	0.0230539	0.0064455	0	0	0	0	0	0	0.00167507	0.00127294	0.00481601	0	0.0381953	0	0	0	0	0	0.00337971	0	0
IL6ST	0.186225	0.171969	0.130457	0.15463	0.162214	0.212452	0.207394	0.186005	0.0937736	0.13477	0.114016	0.193556	0.0787265	0.0888656	0.0659006	0.0953552	0	0.112872	0.193473	0.184452	0.141777	0.128433	0.170165	0.0520487	0.177761	0.156288	0	0.345654	0.223383	0.241239	0.127815	0.205485	0.163291	0.0274922	0.0533519	0.0776451	0.176693	0.172026	0	0.120374	0.0765052	0.138165	0.193896	0.17674	0.242751	0.165244	0.0147094	0.378874
ANKRD55	0.0147504	0.01292	0.00603985	0.0287811	0.0279421	0.0221314	0.0507872	0.0110961	0.0126892	0.00536416	0.00450791	0.0270116	0	0.0155701	0.0020698	0.0211492	0	0.0117994	0.0149581	0	0.0117934	0.00672798	0	0	0.00532836	0.0125515	0	0.0101614	0.0399926	0.0167868	0.00818175	0.0413756	0.00351299	0	0.0456481	0.00641557	0.00771397	0.00616725	0	0.0183431	0.0136793	0.0377797	0.0370162	0	0.0152009	0	0.00185131	0
C5orf67	0.0378321	0.00235407	0.0119739	0.0132857	0.0220044	0.00401752	0	0.00325108	0.010941	0.00490629	0.0241474	0.00738068	0.0559943	0	0.0469929	0	0	0.0338942	0.0150522	0.0469324	0.058916	0.0252526	0	0.0266204	0.0228023	0.0537607	0	0	0.025107	0.0216003	0	0.0793755	0.00631797	0	0.057815	0.0266143	0.00304792	0.0214951	0	0.00895766	0.0151514	0	0.0756347	0	0.00567681	0.00839308	0.00569196	0
MAP3K1	0.0951695	0.143143	0.115646	0.119264	0.177898	0.16348	0.15393	0.101022	0.106539	0.0930174	0.0965758	0.0965583	0.0847362	0.0857725	0.108497	0.152023	0	0.0668483	0.116381	0.108187	0.105718	0.0683137	0.242145	0.11364	0.112253	0.173479	0	0.172375	0.149235	0.165343	0.185108	0.154868	0.0820163	0.0676781	0.105659	0.0944914	0.101901	0.0769608	0	0.162949	0.0751429	0.162816	0.100596	0.0781988	0.163301	0.0181588	0.110491	0
SETD9	0.0115177	0.00744422	0.00162343	0.0497036	0.0118183	0.00198841	0.0105928	0.00238373	0.00969421	0.00132942	0.00587261	0	0	0.0136538	0	0	0	0.0283976	0.0279362	0.0172642	0.00353948	0.00509449	0	0	0.0149302	0.046053	0	0	0.0119019	0.0245291	0	0.00793593	0.0051068	0	0.00416497	0	0.00982652	0.00286815	0	0.00316461	0	0	0.00971721	0.0433833	0.00838984	0.00260023	0.00161251	0
MIER3	0.0456114	0.0476558	0.0908111	0.0751231	0.0744568	0.0827366	0.138893	0.0651148	0.0475699	0.0545751	0.0554755	0.0725297	0.05934	0.0656403	0.0603672	0.0865933	0	0.0454821	0.0954858	0.104716	0.0808717	0.040331	0.0529403	0.046207	0.0835269	0.0607045	0	0.147925	0.0815431	0.0480112	0.079295	0.0597326	0.0402418	0.0511789	0.0642388	0.027347	0.0626475	0.0840723	0	0.0990278	0.0736677	0.0777617	0.0645698	0.133865	0.0800724	0.0349269	0.0171591	0.0498091
GPBP1	0.407061	0.379843	0.271763	0.496422	0.376434	0.40928	0.42553	0.311969	0.244555	0.252775	0.228288	0.42423	0.389614	0.252902	0.370268	0.316759	0	0.341324	0.371631	0.373238	0.250249	0.160577	0.517612	0.190427	0.322544	0.499814	0	0.637324	0.48409	0.546205	0.492491	0.325533	0.323368	0.173168	0.319253	0.267876	0.205742	0.315786	0	0.379519	0.278629	0.530902	0.431009	0.657708	0.301554	0.133233	0.213909	0.134001
PLK2	0.357674	0.268126	0.240189	0.352264	0.224299	0.34796	0.344183	0.269907	0.222131	0.144777	0.231262	0.166402	0.315906	0.327168	0.247146	0.298874	0	0.202188	0.33416	0.265959	0.297094	0.257291	0.162728	0.166743	0.261243	0.316364	0	0.360029	0.403256	0.325505	0.442716	0.259052	0.204353	0.172322	0.287692	0.140531	0.275117	0.281164	0	0.262969	0.162221	0.15364	0.454082	0.315406	0.283156	0.19635	0.121928	0.0981076
GAPT	0	0	0	0	0.00627726	0	0	0	0	0	0	0	0	0	0	0	0	0	0	0	0	0	0	0	0	0	0	0	0	0	0	0	0	0	0	0	0	0	0	0	0	0	0	0	0	0	0	0
RAB3C	0.239848	0.362091	0.279693	0.411001	0.361414	0.318577	0.383508	0.288058	0.246483	0.229226	0.246807	0.374127	0.705481	0.198027	0.339235	0.241076	0	0.19755	0.338738	0.286178	0.31285	0.19652	0.748552	0.211722	0.337802	0.346208	0	0.439253	0.394784	0.451074	0.478146	0.19667	0.355199	0.38358	0.299349	0.230158	0.292492	0.321193	0	0.333409	0.418474	0.370876	0.28611	0.609416	0.310986	0.200783	0.194736	1.08206
PDE4D	0.276665	0.186994	0.240899	0.241494	0.177859	0.178511	0.184725	0.32076	0.114421	0.224263	0.14481	0.135806	0.236257	0.103237	0.334311	0.254058	0	0.119145	0.239905	0.187552	0.256719	0.194255	0.281279	0.124544	0.231585	0.145609	0	0.103266	0.138767	0.336594	0.23442	0.196913	0.276062	0.0487484	0.185116	0.120587	0.292243	0.235043	0	0.15259	0.200461	0.218078	0.207109	0.248838	0.219873	0.107434	0.329054	0.0520596
DEPDC1B	0.00363148	0.0773255	0.0351249	0.0112743	0.0359345	0.0419048	0.00605446	0.0234501	0.0175205	0.0598816	0.0177471	0.0203483	0	0.00596351	0.003847	0.0208044	0	0.0494306	0.0203868	0.0301704	0.0110342	0.0148939	0	0.00819544	0.0389139	0.0403382	0	0	0.0653522	0.0429034	0.106746	0.0730465	0.0144982	0.00877665	0.00377166	0.00842714	0.0245992	0.00201942	0	0.0195304	0.0197272	0.0426321	0.0512711	0	0.0070854	0.0747568	0.00190762	0
ELOVL7	0.160936	0.172747	0.142499	0.173049	0.191534	0.233703	0.139386	0.127063	0.0994331	0.133662	0.119851	0.139121	0.266511	0.0550961	0.108062	0.0726912	0	0.176752	0.177093	0.150661	0.152209	0.137503	0.293549	0.0649643	0.142813	0.0817294	0	0.245285	0.136658	0.219036	0.0822817	0.13525	0.156726	0.155557	0.077038	0.122706	0.0702744	0.114788	0	0.13567	0.116675	0.105772	0.0739412	0.19322	0.107382	0.109448	0.0729994	0.0669896
ERCC8	0.313919	0.29407	0.198554	0.365662	0.294293	0.342411	0.158938	0.222619	0.180246	0.200042	0.191782	0.262072	0.571022	0.339796	0.343071	0.236977	0	0.246313	0.264757	0.256661	0.21683	0.139518	0.19136	0.13802	0.18145	0.306973	0	0.197736	0.316295	0.251452	0.36523	0.196554	0.252822	0.212498	0.224231	0.191921	0.212102	0.196813	0	0.382258	0.224377	0.343265	0.376153	0.30534	0.235825	0.297722	0.140918	0.286188
NDUFAF2	0.377318	0.403698	0.341552	0.45726	0.30786	0.347494	0.39442	0.336773	0.20938	0.328059	0.28911	0.348731	0.62954	0.285106	0.453305	0.298959	0	0.283992	0.35131	0.362605	0.251508	0.233636	0.377356	0.169831	0.289687	0.442655	0	0.4682	0.458289	0.411023	0.471416	0.213216	0.328731	0.298119	0.478992	0.237647	0.248061	0.346764	0	0.460611	0.293066	0.409679	0.488571	0.582475	0.330754	0.182753	0.248313	0.445111
SMIM15	0.0335357	0.0245899	0.0337861	0.0456922	0.0104523	0.0205324	0.0786983	0.0373987	0.0177769	0.0414823	0.0297743	0.0227647	0	0.0712715	0.033693	0.0386395	0	0.0311817	0.0505294	0.00675464	0.0503227	0.0256362	0	0.0305313	0.04414	0.00624397	0	0.00950354	0.0486349	0.0178816	0.0342033	0.0662852	0.0184258	0.0113708	0.0288572	0.0226954	0.0289162	0.0582948	0	0.0229216	0	0.0288589	0.0761933	0	0.0173612	0.0155302	0.012304	0
ZSWIM6	0.457782	0.278352	0.294193	0.557094	0.291406	0.360813	0.414955	0.286557	0.250466	0.19575	0.258043	0.329613	0.869862	0.249714	0.285584	0.390912	0	0.384566	0.357377	0.440402	0.344467	0.279405	0.839416	0.320745	0.453095	0.620949	0	0.565049	0.46791	0.646513	0.781965	0.237652	0.375592	0.22836	0.477201	0.25716	0.285075	0.311808	0	0.387942	0.365214	0.730992	0.642873	0.627381	0.286412	0.1689	0.201609	0.071646
KIF2A	0.337131	0.43284	0.288188	0.383306	0.35362	0.348376	0.313962	0.276478	0.212375	0.21352	0.22798	0.352279	0.39181	0.241361	0.344791	0.259651	0	0.282507	0.326426	0.306191	0.298363	0.146759	0.369068	0.124474	0.342104	0.25741	0	0.428325	0.403818	0.438367	0.432408	0.283945	0.292166	0.293196	0.383609	0.226508	0.25427	0.314647	0	0.362938	0.27412	0.402347	0.443494	0.444765	0.305741	0.211753	0.16405	0.353332
DIMT1	0.0782593	0.0828911	0.0725399	0.093477	0.0788896	0.0200696	0.0579998	0.0755989	0.0651692	0.03963	0.0584975	0.072588	0	0.106241	0.04836	0.0759566	0	0.0880082	0.0808151	0.0789936	0.0805949	0.0611649	0.147957	0.0554296	0.0780876	0.0940155	0	0.0984821	0.108887	0.0847436	0.0270045	0.066324	0.0767902	0.0438934	0.0952486	0.0150613	0.0637511	0.101054	0	0.229674	0.0447419	0.0460008	0.0895687	0.0585635	0.0839113	0.0503677	0.0335288	0.0498091
IPO11	0.22378	0.187634	0.208165	0.343396	0.281358	0.283816	0.215484	0.195886	0.194022	0.140148	0.160371	0.303358	0.361252	0.251551	0.182601	0.238751	0	0.259045	0.245432	0.185133	0.207546	0.126591	0.110517	0.158023	0.18105	0.191807	0	0.267536	0.373301	0.244383	0.301146	0.230933	0.198599	0.129867	0.258724	0.139556	0.171218	0.180619	0	0.330752	0.199498	0.177282	0.210739	0.260031	0.139932	0.166554	0.0855963	0.323784
HTR1A	0	0	0.000586523	0	0	0	0	0	0	0	0	0	0	0	0	0	0	0	0	0	0	0.0014914	0	0	0.00190642	0	0	0	0	0	0	0	0	0	0	0.00108937	0	0	0	0	0	0	0	0	0	0	0	0
RNF180	0.447874	0.407418	0.286124	0.464476	0.420386	0.431952	0.337681	0.329926	0.228215	0.147738	0.263718	0.454676	0.589305	0.288285	0.359084	0.347283	0	0.305631	0.361478	0.323839	0.347572	0.173363	0.606838	0.178455	0.359397	0.485451	0	0.573987	0.47864	0.55991	0.625439	0.306511	0.351757	0.164751	0.458819	0.279902	0.255994	0.368212	0	0.431579	0.367004	0.516588	0.476534	0.624214	0.348206	0.291241	0.127631	0.227969
RGS7BP	0.483495	0.45467	0.323441	0.486888	0.450715	0.447252	0.376115	0.373376	0.292376	0.226867	0.282806	0.446597	0.79722	0.43258	0.373575	0.382863	0	0.416998	0.398456	0.409965	0.334453	0.247932	0.763886	0.125225	0.343895	0.607485	0	0.647777	0.504714	0.621835	0.627907	0.307581	0.316816	0.289251	0.552213	0.331784	0.266868	0.313435	0	0.409317	0.373439	0.495417	0.45164	0.724078	0.414115	0.21953	0.278825	0.356118
SHISAL2B	0	0	0.00379023	0.00330207	0	0	0	0	0.000552398	0	0.00765888	0	0	0	0	0	0	0	0.00379756	0.00399715	0.00108401	0.000834512	0	0	0	0	0	0	0	0.00858407	0	0	0	0	0	0	0	0.00155709	0	0	0.00950971	0	0	0	0	0	0	0
SREK1IP1	0.166237	0.178623	0.188643	0.296336	0.19615	0.165255	0.167724	0.134496	0.153552	0.137798	0.13764	0.157246	0.274578	0.188506	0.17992	0.195255	0	0.0993727	0.182061	0.209965	0.195353	0.107239	0.302984	0.0797112	0.149385	0.150935	0	0.217708	0.268921	0.231708	0.167508	0.24549	0.205619	0.108822	0.235083	0.123338	0.163619	0.180454	0	0.224576	0.204475	0.297629	0.273703	0.18662	0.170361	0.11853	0.0620104	0.112313
CWC27	0.418355	0.392034	0.281513	0.5242	0.49309	0.421118	0.386419	0.370186	0.210965	0.213399	0.230867	0.3855	0.53321	0.501262	0.333796	0.388961	0	0.377302	0.336663	0.395663	0.349911	0.20072	0.384115	0.170126	0.294373	0.418306	0	0.638944	0.533261	0.534956	0.647435	0.261735	0.352077	0.271826	0.456535	0.271597	0.327265	0.398162	0	0.468679	0.42422	0.525984	0.557038	0.649007	0.334687	0.278153	0.247252	0.332624
ADAMTS6	0.0572247	0.0739875	0.12708	0.0900946	0.164255	0.140955	0.0391872	0.0411287	0.1053	0.100004	0.0547817	0.0802198	0.1776	0.195151	0.0612428	0.153717	0	0.102548	0.121525	0.0715687	0.0631955	0.0300284	0.339805	0.0589075	0.0408529	0.147618	0	0.10527	0.138529	0.0550029	0.0379799	0.0811639	0.0567691	0.113163	0.0945048	0.158708	0.202398	0.0903522	0	0.083427	0.0751826	0.195846	0.142505	0.0578205	0.0809501	0.0285894	0.0544389	0
CENPK	0	0.0805866	0.00872298	0.00831978	0.0311028	0.00938573	0.0234075	0.0328386	0.0333816	0.00186423	0.0220324	0.02056	0	0	0.0210387	0.0203916	0	0.0112234	0.0349865	0.0171836	0.0280461	0.0589781	0	0.0216651	0	0.0150705	0	0.0387761	0.0368374	0.0359775	0.0613833	0.00622885	0.00915221	0	0.0294264	0.0116899	0.0300969	0.0240885	0	0.0184306	0.0298713	0.0126296	0.0164754	0	0.0364718	0	0.0228247	0
PPWD1	0.2128	0.212891	0.162926	0.303318	0.26205	0.204911	0.168718	0.243469	0.14473	0.132942	0.149445	0.0906356	0.216768	0.214808	0.184506	0.247476	0	0.193042	0.228814	0.15502	0.221235	0.156761	0.0747724	0.131598	0.168515	0.251777	0	0.272966	0.289531	0.218296	0.229132	0.256686	0.206045	0.128505	0.114445	0.124922	0.16815	0.199481	0	0.216576	0.214423	0.273504	0.347989	0.207359	0.159997	0.127282	0.185245	0.0669896
TRIM23	0.270421	0.209517	0.236681	0.328844	0.258934	0.288748	0.290585	0.238001	0.188694	0.147842	0.233011	0.161795	0.297985	0.263287	0.230833	0.213899	0	0.202221	0.279376	0.251066	0.228232	0.182136	0.250003	0.153721	0.241524	0.298253	0	0.306203	0.362326	0.318538	0.24273	0.200578	0.201959	0.152282	0.196925	0.186666	0.211923	0.278981	0	0.237742	0.195651	0.185412	0.352665	0.361855	0.265288	0.147238	0.10383	0.137921
TRAPPC13	0.224439	0.261275	0.174182	0.373297	0.243492	0.217624	0.225131	0.17843	0.202802	0.103602	0.197275	0.221256	0.303346	0.288838	0.250308	0.285662	0	0.290875	0.227734	0.243073	0.178013	0.16617	0.21846	0.163935	0.186925	0.226178	0	0.306592	0.311408	0.274658	0.282458	0.302528	0.194125	0.174986	0.206009	0.135979	0.167558	0.200867	0	0.265441	0.212767	0.192699	0.360513	0.174533	0.272741	0.150874	0.12515	0.23777
SGTB	0.167171	0.163288	0.164878	0.310829	0.200965	0.247475	0.265633	0.253318	0.167063	0.146584	0.196159	0.074879	0.0564828	0.120616	0.210965	0.204831	0	0.247786	0.236436	0.176116	0.224092	0.162316	0.176011	0.0961658	0.244478	0.214803	0	0.299124	0.29432	0.210438	0.200787	0.229117	0.139622	0.108065	0.190684	0.0987139	0.140168	0.218121	0	0.275585	0.196319	0.255806	0.225244	0.262365	0.229888	0.110736	0.094746	0
NLN	0.212007	0.264524	0.18449	0.263949	0.256603	0.261178	0.162388	0.201209	0.199543	0.13706	0.202078	0.183808	0.401401	0.245533	0.271374	0.209068	0	0.269544	0.228636	0.306361	0.212434	0.171944	0.192222	0.208062	0.199734	0.334298	0	0.211721	0.333134	0.320139	0.212839	0.242638	0.230047	0.158411	0.160422	0.186517	0.147543	0.21861	0	0.28263	0.207992	0.230535	0.282584	0.337079	0.238036	0.12593	0.16395	0.213602
ERBIN	0.359729	0.344388	0.289241	0.426813	0.404465	0.354292	0.332511	0.321685	0.248489	0.263386	0.258888	0.263664	0.547483	0.324164	0.350968	0.280337	0	0.272025	0.351909	0.332358	0.239356	0.188006	0.357722	0.151834	0.342232	0.504559	0	0.487918	0.413808	0.460866	0.527757	0.279393	0.329587	0.260905	0.303883	0.257183	0.218067	0.323921	0	0.294047	0.36975	0.361261	0.399111	0.601738	0.266546	0.254133	0.292462	0.534867
SREK1	0.37872	0.356574	0.262849	0.393278	0.324407	0.287174	0.31939	0.283487	0.183754	0.13196	0.211422	0.265606	0.518015	0.317948	0.292742	0.267296	0	0.206486	0.317742	0.289416	0.219417	0.142558	0.495221	0.149814	0.205331	0.367515	0	0.407829	0.345995	0.441844	0.549493	0.325586	0.246708	0.179854	0.413898	0.169729	0.222437	0.281814	0	0.321231	0.291769	0.322533	0.391707	0.475888	0.245993	0.165552	0.109818	0.193414
MAST4	0.626814	0.898864	0.524794	0.774418	0.773802	0.736114	0.456844	0.630032	0.611045	0.439334	0.725702	0.712241	0.645278	0.586308	0.711156	0.766996	0	0.516237	0.904019	0.531201	0.666081	0.489106	0.924774	0.321394	0.697185	0.830327	0	0.751131	0.945821	0.828507	0.890338	0.590598	0.607012	0.581577	0.683029	0.677509	0.567962	0.697111	0	0.577447	0.782621	0.667606	0.922632	0.933991	0.809846	0.680313	1.06066	0.671854
CD180	0	0	0	0	0	0	0	0	0	0	0	0	0	0	0	0	0	0	0.0215467	0	0	0.00104416	0	0	0	0	0	0	0	0	0	0	0.00248045	0	0	0	0	0	0	0	0	0	0	0	0	0	0	0
PIK3R1	0.466742	0.531266	0.326379	0.551661	0.449912	0.549458	0.343898	0.451242	0.276204	0.315604	0.27042	0.476424	0.756406	0.164252	0.455835	0.405283	0	0.471907	0.414656	0.45613	0.316742	0.210492	0.655723	0.216954	0.308808	0.456392	0	0.685471	0.483038	0.616099	0.571391	0.32362	0.381152	0.21296	0.437696	0.243723	0.237386	0.480917	0	0.495344	0.413702	0.49207	0.562986	0.810415	0.271097	0.222652	0.22686	0.14693
SLC30A5	0.255101	0.184088	0.18243	0.222167	0.213174	0.127452	0.21604	0.191355	0.179226	0.11722	0.123508	0.115378	0.353071	0.185875	0.225804	0.190027	0	0.195463	0.187625	0.205467	0.142137	0.115965	0.139076	0.083604	0.126558	0.193358	0	0.177682	0.238186	0.18051	0.251063	0.259147	0.169436	0.119349	0.234898	0.119188	0.144899	0.198868	0	0.234152	0.152126	0.270368	0.263114	0.175735	0.138456	0.101029	0.119747	0.119919
CCNB1	0.0399269	0.0393512	0.0174569	0.0239732	0.0210395	0.0165941	0.0680499	0.0159618	0.0197127	0.00513136	0.0195641	0.0392515	0.0307088	0.0370644	0	0.0237997	0	0.051242	0.0260334	0.0160844	0.0150385	0.0184289	0	0.00900177	0.02991	0.0694821	0	0.0266931	0.0512809	0.020704	0.0493195	0.0464407	0.00698268	0	0	0.00529141	0.0277882	0.0410686	0	0.0233883	0.0152311	0	0.0477738	0.0264111	0.0171002	0.00793152	0.00266656	0
CENPH	0.0185291	0.0167224	0.0322697	0.0436126	0.0243113	0.00635865	0.0220886	0.0128465	0.00713686	0	0.00828519	0.00925383	0.190079	0.0202074	0.0161856	0.00862396	0	0.0276315	0.0139796	0.0059445	0.0133644	0.0318759	0	0.00524612	0.00215969	0.0123959	0	0.0112289	0.0202708	0.0127148	0	0.00872804	0.0245623	0.0108698	0	0.00994332	0.0176175	0.0045394	0	0.0214283	0	0.0394964	0.0288775	0	0.00662841	0.00751924	0.00928662	0
MRPS36	0.158757	0.155206	0.136966	0.192741	0.135954	0.105532	0.097642	0.146469	0.106434	0.0740513	0.0669933	0.0539483	0.308056	0.0711149	0.129967	0.178235	0	0.105694	0.205127	0.106688	0.0969887	0.0985012	0.230814	0.0669768	0.0914146	0.122062	0	0.0755054	0.199464	0.138958	0.1929	0.176114	0.111954	0.0997759	0.102916	0.0598965	0.130461	0.106819	0	0.0733246	0.122791	0.268254	0.218656	0.0682589	0.0524179	0.0741117	0.0821421	0.0498091
CDK7	0.0844294	0.180729	0.13636	0.197184	0.173313	0.113666	0.142089	0.187481	0.131931	0.0838029	0.076189	0.126558	0.100263	0.196366	0.195434	0.189282	0	0.141604	0.182502	0.160311	0.172509	0.0867532	0.169885	0.0846526	0.118008	0.256123	0	0.0537452	0.19803	0.227875	0.315929	0.154069	0.116308	0.0605033	0.0938102	0.117287	0.146878	0.12446	0	0.1619	0.150612	0.143445	0.174467	0.201599	0.10259	0.0960334	0.047819	0.111738
CCDC125	0.243545	0.145914	0.136541	0.195429	0.120428	0.129718	0.170739	0.126466	0.147874	0.0934525	0.110337	0.162158	0.0958805	0.223515	0.252093	0.171417	0	0.216963	0.116342	0.181605	0.12395	0.10602	0.306926	0.0747745	0.114548	0.138867	0	0.16965	0.134621	0.111218	0.250684	0.182845	0.123535	0.103767	0.137025	0.107935	0.10135	0.1385	0	0.0713633	0.176133	0.0389477	0.143354	0.0843108	0.0698189	0.0347491	0.13181	0.229754
AK6	0.0869619	0.0780404	0.0878684	0.0883545	0.102397	0.0943655	0.146998	0.0785954	0.068237	0.0540376	0.0704742	0.0598466	0.134252	0.272539	0.0839615	0.130464	0	0.071747	0.147029	0.0686851	0.106667	0.0655763	0.135115	0.0532178	0.0682947	0.0916315	0	0.186704	0.138868	0.108961	0.106107	0.18465	0.0714761	0.0491497	0.0948254	0.0689328	0.122214	0.0715127	0	0.0762636	0.110243	0.0357213	0.124306	0.0547729	0.122555	0.0679481	0.0422563	0.241988
RAD17	0.206881	0.185002	0.147057	0.185414	0.20519	0.245168	0.158083	0.148983	0.125971	0.0932267	0.118468	0.142501	0.154357	0.189993	0.121094	0.15311	0	0.187547	0.145765	0.138334	0.162764	0.0954999	0.0486839	0.133249	0.106369	0.150836	0	0.149347	0.204455	0.173603	0.18614	0.207665	0.151063	0.109384	0.148747	0.155014	0.0790904	0.103966	0	0.139346	0.144118	0.10741	0.183351	0.117922	0.14499	0.168447	0.0736266	0.101373
MARVELD2	0.00644963	0	0.00725395	0.0203345	0.01608	0.0274085	0	0.0112258	0.00573594	0	0.00750098	0	0	0.0136051	0.00901784	0.0129209	0	0.00307157	0	0.0074124	0.00564063	0.00915385	0	0	0.00294951	0	0	0	0.0113292	0.00904419	0.00276703	0.0163392	0	0.0369298	0	0.00641557	0.00205204	0.00745674	0	0	0	0	0.0116791	0	0.0249587	0.0159999	0.004571	0
OCLN	0.0342431	0.02919	0.047594	0.0908484	0.0304231	0.0871341	0.0610221	0.0204777	0.016478	0	0.051563	0.0450994	0.100362	0.0500164	0.00358315	0.118269	0	0.0601154	0.0366776	0.0322196	0.0454255	0.0302648	0	0.00542189	0.0306952	0.0409553	0	0.0333474	0.0548321	0.0779777	0.0189929	0.0504451	0.0589816	0.00689438	0	0.0320308	0.0551219	0.0247336	0	0.0738109	0.112502	0.0496487	0.0660832	0.0472685	0.0265534	0.025025	0.0202824	0.0966141
GTF2H2C	0.215803	0.187792	0.106124	0.456848	0.195179	0.15946	0.254878	0.159123	0.0966374	0.123583	0.129087	0.135721	0.428844	0.141114	0.115067	0.281679	0	0.204659	0.187459	0.166766	0.106109	0.124631	0.183965	0.111341	0.140181	0.179212	0	0.210926	0.266079	0.189848	0.121148	0.206478	0.217501	0.178564	0.105376	0.0971352	0.193039	0.217953	0	0.302865	0.22261	0.238706	0.279339	0.159979	0.182123	0.0615283	0.125486	0.0669896
SERF1B	0.00110078	0.00243961	0.00314429	0	0	0	0	0.0212456	0.00193331	0.00972587	0.00735071	0	0	0.0129357	0.00549866	0.00520522	0	0.00409299	0.00284982	0.00434482	0.00434955	0.00124454	0	0	0	0	0	0	0	0.00273834	0	0	0.00103662	0	0	0	0.00157537	0.0203559	0	0	0.00270403	0	0.00506953	0.010349	0	0	0.00932415	0.0393032
SMN2	0.00231139	0.02529	0.0136548	0.00746972	0.0087115	0.00481828	0.00545355	0.00110777	0.0149316	0.00560008	0.0136863	0	0.083765	0.0136051	0.0365899	0.00387686	0	0.0399723	0	0.00514141	0.0150727	0.014253	0.0641656	0.00468046	0.0157145	0	0	0.00404242	0.0338199	0.0152629	0.00502813	0.00589043	0.00885765	0.0113708	0.00704807	0.00429341	0.013632	0.0209366	0	0.0101005	0.0125472	0.0491948	0.00872987	0	0.0151665	0.00337971	0.00676104	0
SERF1A	0	0.00138316	0.00358893	0.00314918	0	0	0.00142009	0.0116881	0.00136671	0	0.00333059	0.00359779	0	0	0	0.0136416	0	0.0026017	0.0053275	0	0.000666075	0.00274741	0	0.00545216	0.0077835	0	0	0	0.00314726	0.0421392	0	0	0.0165716	0	0	0	0.00274395	0.0202811	0	0	0	0	0.0115662	0	0	0	0.0106722	0
SMN1	0.0180466	0	0.00425676	0.00219885	0.00448332	0.00557474	0.0207283	0.0190164	0.0220896	0.0153493	0.00868377	0	0	0.0162654	0.00585041	0.00953628	0	0.0134721	0.0124377	0	0.00874187	0.00495916	0	0	0.0144037	0.0024557	0	0	0.0185206	0.0307881	0	0.0161146	0.0157308	0	0.0188054	0	0.0119581	0.0212848	0	0.00996937	0.00950971	0	0.0206131	0	0	0.00293656	0.00398297	0
NAIP	0.284702	0.262063	0.233606	0.431032	0.357438	0.265233	0.265448	0.289342	0.218876	0.218949	0.230866	0.250422	0.32675	0.409758	0.312527	0.267018	0	0.266921	0.30311	0.312979	0.291073	0.144308	0.233855	0.157731	0.26093	0.321044	0	0.404888	0.311665	0.448309	0.354935	0.353062	0.203362	0.10222	0.210943	0.206233	0.179859	0.34322	0	0.360683	0.287311	0.209596	0.431336	0.254369	0.303296	0.194218	0.156754	0.144529
GTF2H2	0.213351	0.126705	0.0477597	0.412741	0.130778	0.140209	0.196609	0.133853	0.119985	0.112517	0.151427	0.104666	0.134302	0.153622	0.139515	0.211805	0	0.184832	0.126162	0.200091	0.100393	0.109008	0.273413	0.128552	0.107255	0.172394	0	0.0805124	0.219036	0.260003	0.136879	0.210711	0.177778	0.201712	0.0495433	0.125112	0.216261	0.241242	0	0.274192	0.23128	0.167522	0.316882	0.139008	0.193426	0.0681634	0.118044	0.115653
BDP1	0.473392	0.397729	0.275491	0.498788	0.40018	0.42346	0.353131	0.266888	0.244227	0.142159	0.230152	0.353058	0.76474	0.244887	0.290432	0.315083	0	0.264223	0.313829	0.37251	0.267676	0.154672	0.750032	0.113081	0.226518	0.497499	0	0.526508	0.416837	0.529153	0.571242	0.219051	0.312733	0.151701	0.424786	0.264698	0.260763	0.295793	0	0.440906	0.403263	0.445352	0.44768	0.586189	0.322985	0.284747	0.140594	0.170226
MCCC2	0.222782	0.254772	0.167599	0.329025	0.259683	0.211424	0.0830275	0.189774	0.144514	0.126952	0.141399	0.126004	0.298657	0.285039	0.177431	0.210877	0	0.244338	0.205423	0.227781	0.173745	0.127266	0.0886446	0.131444	0.147876	0.190914	0	0.329279	0.343106	0.271848	0.259892	0.226218	0.2045	0.124106	0.207383	0.122264	0.123218	0.149442	0	0.159272	0.145518	0.201561	0.281325	0.283631	0.14327	0.0438978	0.0885566	0.0829083
CARTPT	0.0175401	0.013401	0.0246306	0.00983317	0	0.00700182	0.0378118	0.0264924	0.0128873	0.00972587	0.00426268	0	0	0	0.0112392	0	0	0.0122307	0.00485229	0	0.00735253	0.00261937	0	0.00882683	0.00601471	0.0621827	0	0	0.0273382	0.0112727	0.0697599	0.0259374	0.0143062	0	0.015642	0.00241911	0.00727913	0.0150288	0	0.028697	0	0	0.0123119	0.0555599	0.0076718	0	0	0
MAP1B	0.300414	0.24273	0.152142	0.287386	0.259345	0.169348	0.270686	0.265022	0.15209	0.149864	0.24292	0.313094	0.632702	0.222509	0.228114	0.141119	0	0.151392	0.124731	0.199866	0.137458	0.175678	0.762169	0.0542671	0.252365	0.268225	0	0.485297	0.366694	0.255512	0.354699	0.148649	0.194234	0.360881	0.507089	0.151403	0.133947	0.250953	0	0.214315	0.176461	0.290389	0.321566	0.499393	0.166205	0.250769	0.148817	0.129828
MRPS27	0.348684	0.350225	0.232645	0.412874	0.342233	0.354033	0.258743	0.238086	0.174176	0.221318	0.190909	0.230841	0.15993	0.31859	0.244587	0.221413	0	0.276093	0.269265	0.266668	0.276282	0.14792	0.215109	0.145999	0.287598	0.175872	0	0.353635	0.404492	0.349547	0.325256	0.269849	0.250509	0.100678	0.283554	0.199599	0.170302	0.219363	0	0.24987	0.214988	0.267395	0.341108	0.376275	0.258038	0.209496	0.198988	0.137921
PTCD2	0.0785606	0.0750388	0.113438	0.10042	0.121608	0.111594	0.095992	0.122125	0.0624126	0.0826908	0.0813554	0.0667531	0.210077	0.0945144	0.104032	0.0956477	0	0.0743946	0.13484	0.103946	0.0647972	0.0697092	0.0804715	0.0937188	0.099614	0.162762	0	0.181808	0.0530758	0.143312	0.0711559	0.0353673	0.0896429	0.0664169	0.0742154	0.0433158	0.0496254	0.104905	0	0.0712652	0.12547	0.171387	0.105754	0.0558837	0.0913368	0.0474398	0.0929286	0
ZNF366	0.0194601	0	0.000566114	0.00322005	0.00366166	0	0.00377351	0.00101261	0.00235384	0	0.000490169	0	0	0.0341343	0	0.00529623	0	0	0	0.00275617	0	0	0	0.00687717	0.00342471	0	0	0	0	0	0	0.00666974	0.000723653	0	0	0.00811195	0.00103255	0	0	0.0063676	0	0	0	0	0	0	0	0
TNPO1	0.344545	0.45086	0.279863	0.484138	0.379091	0.408399	0.312155	0.325707	0.173281	0.129907	0.221329	0.453425	0.580909	0.418926	0.363827	0.309789	0	0.270924	0.346709	0.320654	0.355027	0.224476	0.83851	0.194185	0.422486	0.440705	0	0.618103	0.507938	0.610521	0.62225	0.335826	0.31753	0.122972	0.45424	0.231393	0.229441	0.359097	0	0.421831	0.384934	0.47187	0.448526	0.663434	0.255272	0.382792	0.108638	0.366294
FCHO2	0.375294	0.339336	0.248481	0.402869	0.304197	0.404816	0.284283	0.258947	0.222407	0.192288	0.217119	0.336706	0.488676	0.239126	0.294443	0.219713	0	0.237241	0.296411	0.278541	0.213017	0.169266	0.323359	0.125605	0.303093	0.367812	0	0.514129	0.448216	0.414562	0.338215	0.26756	0.27194	0.321581	0.419356	0.181646	0.249599	0.295678	0	0.332493	0.2684	0.387153	0.346547	0.377442	0.28861	0.254445	0.148661	0.0498091
TMEM171	0	0.00744422	0	0.00537391	0.0114887	0.00777018	0	0.00290493	0.00276141	0.00548491	0	0	0	0	0.00347555	0.00673659	0	0	0.001143	0	0.00740613	0.00132521	0	0	0	0	0	0	0	0.00547183	0.00670161	0	0.00451284	0.0113708	0	0.043095	0.00139936	0.00581545	0	0	0	0	0.0138638	0	0.00157566	0	0	0
FOXD1	0	0	0	0	0	0	0	0	0	0	0	0	0	0	0	0	0	0	0	0	0	0	0	0	0	0	0	0	0	0	0	0	0	0	0	0	0	0	0	0	0	0	0	0	0	0	0	0
BTF3	0.0786326	0.131276	0.121541	0.233381	0.127061	0.131992	0.247813	0.141055	0.119126	0.0741628	0.104953	0.0619099	0.0590911	0.277582	0.120418	0.117921	0	0.132542	0.269787	0.129571	0.113739	0.144478	0.286247	0.154014	0.0927939	0.0697836	0	0.175066	0.229636	0.047715	0.196384	0.234153	0.0951292	0.0744976	0.05641	0.0262107	0.194582	0.0771685	0	0.0983121	0.166689	0.0425447	0.246576	0.0226151	0.118915	0.0531067	0.0418716	0.105106
ANKRA2	0.0394	0.115718	0.0898723	0.10595	0.0921017	0.161675	0.123938	0.0945482	0.0650612	0.0413277	0.0899658	0.0386076	0.0344482	0.0716329	0.0899308	0.140138	0	0.0864258	0.12513	0.0365911	0.0809095	0.0714092	0.056567	0.04301	0.138109	0.0389613	0	0.0954002	0.189162	0.106863	0.151642	0.138751	0.0648191	0.0554738	0.0503273	0.0223744	0.101292	0.0846247	0	0.16099	0.108738	0.0666049	0.143158	0.0650844	0.0773362	0.0813814	0.0636252	0.140412
UTP15	0.0282203	0.038928	0.0225391	0.0436463	0.0396281	0.0405191	0.010326	0.0215682	0.0291779	0.0270213	0.044976	0.0282454	0.0114775	0.0476998	0.00791563	0.0419384	0	0.0258866	0.0431283	0.0435735	0.041097	0.0206694	0.0419732	0.0194385	0.0305829	0.00953664	0	0.0351375	0.0254401	0.0544308	0.091686	0.0396156	0.0240383	0.0321495	0	0.0131589	0.0112858	0.025014	0	0.0224083	0.0482094	0.0148574	0.0659306	0.0304539	0.0457095	0.00906393	0.00266656	0
ARHGEF28	0.338555	0.420339	0.340097	0.442507	0.382462	0.297609	0.314518	0.388552	0.248685	0.198409	0.316458	0.502068	0.46943	0.215585	0.384327	0.338345	0	0.312277	0.341273	0.395012	0.323997	0.284554	0.379706	0.23058	0.329355	0.416246	0	0.513536	0.481358	0.49468	0.405894	0.348352	0.370162	0.292162	0.471133	0.287868	0.292373	0.353893	0	0.342492	0.357147	0.534485	0.427476	0.480966	0.347498	0.221072	0.174999	0.347391
ENC1	0.360728	0.395941	0.241431	0.488331	0.439839	0.470098	0.351646	0.306477	0.236006	0.200673	0.301866	0.328639	0.678794	0.335103	0.328522	0.389849	0	0.220101	0.356742	0.338338	0.286393	0.16753	0.38238	0.224367	0.299975	0.366509	0	0.563333	0.457958	0.420322	0.597817	0.28855	0.276197	0.237145	0.307133	0.261596	0.24912	0.267524	0	0.323254	0.360767	0.278497	0.370283	0.483906	0.507991	0.151049	0.157707	0.327625
HEXB	0.269712	0.290709	0.195976	0.304441	0.249938	0.273002	0.172569	0.247814	0.190808	0.15916	0.18098	0.225938	0.603819	0.348396	0.241725	0.236157	0	0.281078	0.236396	0.222186	0.244538	0.176327	0.317012	0.226681	0.187209	0.300039	0	0.280534	0.305357	0.228725	0.340423	0.251129	0.26677	0.115412	0.256384	0.172695	0.187678	0.217759	0	0.19549	0.224569	0.300923	0.324566	0.263504	0.155986	0.1793	0.0931024	0.0981076
GFM2	0.241414	0.285581	0.153742	0.208267	0.251429	0.162658	0.281341	0.175477	0.156912	0.123083	0.127567	0.117528	0.159965	0.150487	0.21089	0.254285	0	0.14597	0.199326	0.185294	0.141186	0.136883	0.361923	0.0966842	0.148812	0.223985	0	0.270771	0.305925	0.217013	0.136463	0.18274	0.136495	0.126252	0.139679	0.103869	0.142893	0.212483	0	0.190999	0.188582	0.250144	0.236508	0.202874	0.18015	0.114057	0.0542546	0.180173
NSA2	0.152795	0.191662	0.138458	0.198961	0.128924	0.146042	0.205672	0.103897	0.111546	0.0904131	0.104638	0.123553	0.098834	0.179335	0.127357	0.0736788	0	0.123751	0.158541	0.111264	0.106572	0.0881532	0	0.0771439	0.129498	0.101813	0	0.134926	0.123911	0.224129	0.224022	0.0949231	0.0956107	0.0764995	0.172235	0.126823	0.125784	0.137572	0	0.0847784	0.0772355	0.157024	0.225167	0.148455	0.103084	0.0915345	0.0422046	0.242495
FAM169A	0.462396	0.342194	0.253111	0.49632	0.437172	0.386128	0.362685	0.310127	0.206009	0.236203	0.261015	0.322232	0.550128	0.368686	0.363231	0.35425	0	0.306357	0.335694	0.397614	0.258911	0.150571	0.461862	0.146258	0.30655	0.398511	0	0.579247	0.462827	0.50595	0.469356	0.29422	0.312298	0.264172	0.422424	0.250377	0.276634	0.397083	0	0.490947	0.329003	0.414121	0.468542	0.610655	0.372611	0.307978	0.12793	0.220762
GCNT4	0.0312828	0.0101223	0.0186426	0.0760349	0.0135427	0.0424036	0.04779	0.043559	0.027279	0.0216304	0.0282051	0.00240128	0	0.0437564	0.028617	0.0236065	0	0.0103152	0.0308697	0.0544949	0.0294801	0.0244988	0.031034	0.0368728	0.0315134	0.0449672	0	0.0849825	0.119014	0.0578284	0.0222585	0.0361038	0.0279616	0.00598991	0.00667654	0.0103235	0.0325836	0.0267735	0	0.0290588	0.0122997	0.0613703	0.0590039	0.0181188	0.0435141	0.00849957	0.00532228	0
ANKRD31	0.107299	0.0225197	0.0470207	0.0443825	0.0559044	0.0414646	0.0512776	0.0709207	0.0245628	0.0170833	0.0296923	0.090262	0.152654	0.0420463	0.0545898	0.0148754	0	0.038266	0.0223089	0.0688622	0.0387618	0.034978	0.154763	0.043179	0.027525	0.0545386	0	0.018638	0.0426365	0.0726792	0.0314151	0.0545887	0.0266447	0.0408471	0.0169545	0.0387604	0.0267209	0.0144623	0	0.0295001	0.0349981	0	0.0365483	0.175421	0.0122348	0	0.0194668	0
HMGCR	0.141016	0.256386	0.142951	0.336779	0.295317	0.26927	0.197865	0.215831	0.170568	0.131645	0.161443	0.195425	0.418499	0.141225	0.228553	0.217754	0	0.176199	0.243507	0.24222	0.223471	0.116782	0.244219	0.121838	0.217609	0.227091	0	0.243162	0.410985	0.212873	0.237372	0.286531	0.18951	0.205056	0.0919966	0.218237	0.17401	0.226988	0	0.210914	0.306294	0.249804	0.293613	0.325075	0.187121	0.175135	0.116306	0.0966141
POLK	0.424064	0.306847	0.257223	0.451742	0.330886	0.38528	0.408685	0.310169	0.195116	0.169128	0.22381	0.34911	0.536733	0.345332	0.273723	0.322632	0	0.259024	0.304828	0.390812	0.25821	0.17146	0.3266	0.205369	0.321878	0.36454	0	0.356961	0.424816	0.452091	0.447705	0.300011	0.299986	0.192401	0.327786	0.231844	0.21909	0.34241	0	0.347562	0.247434	0.414908	0.368212	0.690212	0.307234	0.208345	0.159792	0.0511391
ANKDD1B	0.0778949	0.0795217	0.0887046	0.109739	0.158978	0.106234	0.156751	0.125544	0.113296	0.0712631	0.100854	0.193592	0.0373486	0.206358	0.127267	0.127921	0	0.0981773	0.0991965	0.0712285	0.0871411	0.101517	0.0842426	0.0886895	0.0686569	0.16149	0	0.127065	0.106385	0.0695254	0.129288	0.0924484	0.124051	0.090733	0.212206	0.10726	0.0351644	0.0845963	0	0.0917107	0.0374964	0.111476	0.0927503	0.131539	0.0560822	0.238054	0.0702836	0.242495
POC5	0.223607	0.20262	0.105519	0.204938	0.0868324	0.16416	0.0712616	0.155508	0.110006	0.168106	0.122299	0.0849939	0.311857	0.204439	0.13635	0.182152	0	0.126622	0.1492	0.10371	0.108803	0.0883524	0.252179	0.0643726	0.100898	0.141364	0	0.0961325	0.16602	0.165751	0.184692	0.13962	0.131444	0.130268	0.0883815	0.096169	0.0906481	0.0908524	0	0.15537	0.124845	0.114123	0.20534	0.0815041	0.115409	0.0694513	0.136194	0.144529
SV2C	0.00719109	0.0189564	0.0235341	0.0543306	0.0487135	0.0277863	0.0141513	0.00843791	0.0104496	0.00800678	0.0152549	0	0.0510004	0	0.00722943	0.0232022	0	0.0075134	0.00849097	0.00622552	0.0070202	0.0109468	0	0.00974404	0.0048311	0.00649547	0	0	0.0565137	0.0508688	0	0.0184622	0.0148553	0.0093356	0	0.00606136	0.0102974	0.00904214	0	0.0100333	0.0188944	0	0.0375196	0.0311619	0.0052359	0.0576999	0.00329778	0
IQGAP2	0.00936914	0.00774114	0.0103328	0.0190736	0.016693	0.00867133	0.00862462	0.00727701	0.00228889	0.00186423	0.00178548	0	0	0	0.0107138	0.0394462	0	0.00951218	0.00922742	0.00664519	0.00416593	0.0111039	0	0	0.00732569	0	0	0.0434492	0.0571887	0.0148276	0	0.00550999	0.00386842	0.0053586	0.121676	0.0349423	0.0062045	0.0239057	0	0.0292991	0.00421753	0.0195942	0.018964	0	0.00716085	0.00293656	0.00383771	0
F2RL2	0	0	0.00252774	0	0	0	0	0	0.00232699	0	0.000461374	0	0	0	0	0	0	0.00910398	0.0223413	0	0	0.00185601	0	0.00611306	0	0	0	0	0	0	0	0.00550999	0.00334677	0	0	0.00516988	0	0	0	0	0	0	0	0	0.00653705	0.00293656	0.00190762	0
F2R	0	0	0	0.00453135	0.00954407	0	0	0.00545309	0	0.00480776	0	0	0	0	0	0	0	0	0.0011251	0	0	0.00168375	0	0	0.00380641	0	0	0	0	0	0	0.00204872	0.000879588	0	0	0.00331621	0	0	0	0	0	0	0	0	0.00319915	0	0	0
F2RL1	0.00430006	0.00519551	0.00586078	0	0.00655525	0.0114922	0.00873333	0.0136981	0.0122889	0.00742322	0.00151141	0	0	0.00751839	0	0.00858837	0	0.0024421	0.00352481	0	0.0112997	0.00181183	0	0	0.00198016	0.00568819	0	0.0164228	0.00415684	0.00327511	0	0.0124656	0.00330696	0	0.0382601	0.00331621	0.00965456	0.0113678	0	0	0	0	0.0141719	0	0	0	0	0
S100Z	0.041931	0.0250332	0.0229334	0.038956	0.0135856	0	0.0474811	0.0166844	0.023149	0.0551219	0.0125006	0.0202381	0.0679701	0.0442579	0.027061	0.0238312	0	0	0.0531775	0.00152766	0.0362249	0.0125359	0	0	0.0143335	0	0	0	0.0449777	0.0387742	0.00450075	0.0141783	0.0283154	0	0.0125191	0.00331621	0.0289659	0.07089	0	0.0102254	0.0558185	0.0876744	0.0183149	0	0.0117043	0.0591193	0.0102067	0
CRHBP	0	0.00346114	0.000886026	0.0181911	0.0061013	0.00836051	0.0135524	0.0036846	0.00785228	0.00132942	0.000701256	0	0	0	0.0102863	0.00436952	0	0	0.0147704	0	0.00565403	0.00335634	0.0117839	0	0	0.0124152	0	0.0127203	0.0267671	0.00783931	0	0	0.00665622	0	0	0	0.00357037	0.0127333	0	0	0.00753944	0.0122606	0.0483976	0	0	0	0.00321667	0
AGGF1	0	0	0.00182261	0.0275994	0	0	0.0108181	0.00354874	0	0	0.00209804	0	0	0	0	0	0	0.0078823	0.0128043	0	0.0135276	0.00305619	0	0	0.00429509	0	0	0	0	0	0	0	0.00280731	0	0	0	0.0047095	0.00276671	0	0.00850493	0	0	0.0295021	0	0	0.00793152	0	0
AC008581.2	0.0811799	0.0146493	0.0523629	0.0891108	0.039192	0.0226249	0.045509	0.0721404	0.0474306	0.0869691	0.043282	0.0436728	0.0307088	0.0546599	0.0717133	0.0640908	0	0.073149	0.0626372	0.0459958	0.0211105	0.0474946	0.094425	0.041222	0.0504059	0.0178551	0	0.0212195	0.0941143	0.0661982	0.0590626	0.0320152	0.0429771	0.045318	0.0614291	0.0798931	0.0381034	0.0757151	0	0.0625113	0.0525166	0.0872192	0.0994784	0.0252967	0.0564322	0.0318646	0.0223607	0.101373
ZBED3	0.0457504	0.0780656	0.0586354	0.0886763	0.0801638	0.0950147	0.0930205	0.106347	0.0720068	0.071762	0.0791735	0.050229	0.0320451	0.248455	0.135802	0.0859944	0	0.0871541	0.145261	0.0701121	0.0471767	0.103024	0.0462183	0.0693523	0.032359	0.0308547	0	0.0996851	0.11261	0.0625595	0.186286	0.0904739	0.0868452	0.115357	0.0297316	0.020067	0.0945775	0.0909522	0	0.10377	0.111434	0.0390044	0.127462	0.0822654	0.054915	0.0123197	0.0551789	0.111738
AC022414.1	0.0607129	0.14004	0.0764402	0.0631022	0.0561829	0.0955424	0.094042	0.0317133	0.0431507	0.0693488	0.0333833	0.0274283	0	0.0397574	0.0680047	0.0526098	0	0.0428401	0.0830329	0.0663904	0.0542706	0.0329911	0	0.0206031	0.0988864	0.0551813	0	0.109665	0.0745845	0.0548069	0.0368708	0.0502996	0.0347425	0.0240231	0.0680693	0.0500425	0.0760199	0.0870361	0	0.104902	0.101402	0.0446539	0.0435639	0	0.111569	0.0155302	0.0221733	0.137921
PDE8B	0.213254	0.192982	0.101305	0.290923	0.144336	0.214752	0.133552	0.125913	0.149477	0.126932	0.161775	0.213603	0.216639	0.0931974	0.0274779	0.0533919	0	0.0893707	0.181937	0.221598	0.156649	0.0604117	0.179745	0.0546052	0.123324	0.0800256	0	0.151376	0.290713	0.154942	0.128338	0.156147	0.159364	0.0680104	0.111876	0.0623572	0.0646806	0.098271	0	0.10569	0.124451	0.110801	0.186452	0.196507	0.15318	0.0638077	0.0630623	0
WDR41	0.289828	0.335176	0.196942	0.395558	0.344739	0.367306	0.226442	0.294309	0.22429	0.186354	0.227526	0.241045	0.440711	0.220949	0.26092	0.320625	0	0.32106	0.31596	0.218793	0.212912	0.15417	0.112107	0.16208	0.322178	0.252172	0	0.411917	0.376369	0.343837	0.393582	0.314018	0.26203	0.192037	0.373331	0.17826	0.234565	0.215782	0	0.323908	0.283749	0.381147	0.424072	0.3364	0.260551	0.182236	0.156164	0.109116
OTP	0	0	0	0	0	0	0	0.00397483	0.000376324	0	0.000791102	0	0	0	0	0	0	0	0	0.00176855	0	0	0	0	0	0	0	0	0.00626363	0	0	0	0	0	0	0	0	0	0	0	0	0	0	0	0	0	0	0
TBCA	0.384588	0.312483	0.282895	0.447106	0.337908	0.299193	0.315403	0.280096	0.217378	0.242246	0.213667	0.313392	0.45556	0.268612	0.330163	0.26205	0	0.318758	0.332371	0.347125	0.308244	0.170268	0.417053	0.190274	0.319457	0.331844	0	0.514626	0.487758	0.576653	0.433994	0.294883	0.290998	0.186483	0.385187	0.243829	0.237837	0.318382	0	0.42638	0.341945	0.414753	0.456879	0.509122	0.292742	0.229255	0.137397	0.302307
AP3B1	0.315443	0.352839	0.21035	0.334318	0.291528	0.272911	0.272357	0.252909	0.177065	0.179609	0.162599	0.197452	0.307395	0.350928	0.251262	0.172	0	0.286746	0.213134	0.233896	0.233154	0.183816	0.322152	0.175257	0.288743	0.43875	0	0.529153	0.296128	0.360856	0.392097	0.24897	0.252855	0.195717	0.277335	0.233962	0.262826	0.310539	0	0.319816	0.195837	0.360195	0.260445	0.334757	0.308846	0.2415	0.114565	0.431142
SCAMP1	0.394882	0.329899	0.242084	0.477559	0.386826	0.360678	0.312596	0.374433	0.229868	0.160856	0.260948	0.238416	0.5455	0.247315	0.388619	0.300488	0	0.276673	0.320328	0.338496	0.2541	0.211722	0.321691	0.139092	0.342371	0.419789	0	0.626334	0.42297	0.465391	0.492354	0.327651	0.30481	0.201448	0.388084	0.163128	0.244614	0.319534	0	0.336311	0.326159	0.397283	0.461014	0.655034	0.372354	0.349148	0.209417	0.157321
LHFPL2	0.416629	0.436535	0.31453	0.496265	0.428146	0.401081	0.385911	0.359782	0.280271	0.233819	0.296897	0.546711	0.629897	0.229288	0.419564	0.445148	0	0.358854	0.402425	0.345433	0.320682	0.203315	0.730569	0.196183	0.40537	0.517947	0	0.682247	0.350248	0.603041	0.62177	0.232119	0.370394	0.330173	0.422636	0.288973	0.284491	0.369703	0	0.475547	0.38053	0.38851	0.4495	0.633984	0.271367	0.311192	0.165728	0.110847
ARSB	0.364721	0.381141	0.338084	0.415048	0.333549	0.342793	0.297571	0.319151	0.271175	0.273045	0.290605	0.362407	0.666581	0.270748	0.442283	0.41956	0	0.386512	0.341925	0.392713	0.343753	0.277481	0.488409	0.243	0.260783	0.467002	0	0.426866	0.433399	0.445873	0.609682	0.254439	0.369202	0.387307	0.390126	0.296993	0.320253	0.324303	0	0.259497	0.371838	0.463866	0.364697	0.294849	0.224403	0.160207	0.276539	0.171658
DMGDH	0.0952146	0.106001	0.0895153	0.205435	0.0700884	0.105039	0.100327	0.0951681	0.109595	0.124986	0.0534817	0.166127	0.154622	0.0942763	0.137821	0.073342	0	0.084395	0.0831721	0.103051	0.061638	0.076796	0.124796	0.0384694	0.119015	0.0409101	0	0.164747	0.0862502	0.210083	0.170579	0.057671	0.0651475	0.082846	0.0161086	0.0983678	0.0654021	0.100897	0	0.112868	0.147716	0.143701	0.144955	0.144417	0.0846749	0.063191	0.0902761	0.29301
BHMT2	0.00594663	0.00497588	0.000780455	0.00944814	0.00741753	0.00427718	0.0254635	0.00331628	0.00107142	0	0.00216319	0.00240128	0	0.00751839	0.00935265	0.0417341	0	0	0	0.00951551	0.0100252	0.00473244	0	0.00485813	0.00164128	0	0	0	0.027479	0.0112727	0	0	0.00226921	0	0	0	0.00609461	0.00891157	0	0.00830734	0	0	0	0	0.0226901	0.0199844	0.0090067	0
BHMT	0	0.0103596	0	0.00204441	0.0113512	0	0	0	0	0	0.00130243	0	0	0	0	0	0	0	0.00558831	0	0	0.0035493	0	0	0	0	0	0.00626714	0	0	0	0	0.00235931	0	0	0	0.00484685	0	0	0	0	0	0.0100598	0	0	0.0158724	0.010089	0
JMY	0.238473	0.362236	0.254386	0.383362	0.301483	0.253926	0.305049	0.25937	0.175056	0.228013	0.201762	0.24617	0.505798	0.298436	0.252775	0.316795	0	0.22303	0.310592	0.22862	0.252976	0.146251	0.361367	0.123716	0.273268	0.31468	0	0.30337	0.360805	0.371874	0.406072	0.236361	0.220403	0.225988	0.418339	0.265894	0.218485	0.249177	0	0.300903	0.244915	0.120437	0.303951	0.501412	0.264088	0.157071	0.141006	0.343271
HOMER1	0.52511	0.562629	0.371356	0.584828	0.54818	0.295768	0.373932	0.326925	0.227999	0.326596	0.297879	0.422009	0.9552	0.141039	0.490007	0.296933	0	0.3301	0.420725	0.508182	0.447775	0.208143	0.798086	0.14156	0.352989	0.549194	0	0.703476	0.599543	0.566198	0.558444	0.380381	0.408597	0.193165	0.555568	0.235399	0.249444	0.394941	0	0.639268	0.793672	0.641242	0.681276	0.727956	0.380912	0.295308	0.250503	0.626508
TENT2	0.418225	0.448791	0.24955	0.491904	0.449472	0.435111	0.307808	0.283076	0.254549	0.228679	0.247362	0.312157	0.589176	0.330446	0.292772	0.389059	0	0.285255	0.2986	0.37085	0.350396	0.157494	0.51041	0.234865	0.306341	0.458287	0	0.420062	0.466997	0.516543	0.476915	0.230014	0.338911	0.170195	0.46263	0.16279	0.237577	0.299372	0	0.379897	0.368341	0.488208	0.523456	0.515305	0.305503	0.222928	0.212334	0.413982
CMYA5	0.142895	0.0573144	0.118143	0.258938	0.192629	0.0539234	0.173955	0.0593044	0.117489	0.137335	0.0895418	0.0809386	0.352207	0.159139	0.158259	0.135717	0	0.114289	0.112245	0.0596985	0.101475	0.106332	0.243632	0.112454	0.0873061	0.106202	0	0.111378	0.166297	0.110375	0.0660121	0.188382	0.0991223	0.123902	0.0272212	0.0709717	0.0873719	0.126681	0	0.0979557	0.114805	0.122354	0.202301	0.214328	0.076136	0.107675	0.0573426	0.112313
MTX3	0.106519	0.163994	0.129596	0.171591	0.170358	0.122972	0.153924	0.160643	0.0953911	0.132078	0.122335	0.0742349	0.0847362	0.110598	0.10722	0.207754	0	0.16055	0.218698	0.134838	0.136682	0.101807	0.187688	0.118859	0.130794	0.118083	0	0.216915	0.293221	0.241429	0.13179	0.19966	0.14778	0.095415	0.174666	0.0631665	0.125857	0.13546	0	0.10834	0.0910909	0.11184	0.170029	0.288268	0.180938	0.098478	0.0449006	0.115653
THBS4	0.161682	0.163251	0.121805	0.156948	0.115904	0.17621	0.224553	0.107826	0.0932662	0.113901	0.123235	0.157045	0.18802	0.0486153	0.227924	0.134993	0	0.133706	0.147108	0.146198	0.078241	0.118339	0.165432	0.0362193	0.0589306	0.0887668	0	0.156367	0.15867	0.248147	0.278531	0.160653	0.175618	0.201309	0.202737	0.100003	0.0972052	0.119796	0	0.27888	0.087933	0.280794	0.156719	0.237635	0.16219	0.208065	0.0717244	0.302255
SERINC5	0.198421	0.0834639	0.105279	0.197672	0.178738	0.144748	0.0822149	0.144692	0.11581	0.143462	0.0905309	0.297748	0.343228	0.157773	0.218464	0.111221	0	0.118312	0.099224	0.106708	0.145775	0.132223	0.30401	0.0879634	0.114804	0.19359	0	0.116844	0.213519	0.181159	0.104016	0.128702	0.177059	0.0891958	0.0999776	0.121589	0.0865747	0.103736	0	0.14534	0.114465	0.186498	0.138941	0.16493	0.116822	0.0969033	0.133239	0.252494
ZFYVE16	0.388528	0.289518	0.232266	0.436513	0.324041	0.285984	0.24868	0.300718	0.225387	0.23107	0.209948	0.331642	0.255298	0.297004	0.242947	0.295897	0	0.297868	0.301671	0.292499	0.249006	0.182444	0.284394	0.206207	0.284024	0.34158	0	0.383721	0.418845	0.409548	0.568717	0.327177	0.244846	0.17506	0.360644	0.202933	0.199764	0.249454	0	0.39175	0.292745	0.386702	0.387171	0.486718	0.293287	0.218539	0.174642	0.101373
FAM151B	0.0633416	0.0906458	0.13167	0.109211	0.099173	0.116003	0.122911	0.0828659	0.088479	0.113788	0.0616693	0.184622	0.129924	0.0485834	0.103691	0.118507	0	0.099544	0.127085	0.111609	0.0782931	0.0614277	0.127707	0.0802881	0.100376	0.0948157	0	0.118247	0.129493	0.14318	0.205383	0.0644269	0.123851	0.107031	0.147566	0.0832315	0.106654	0.142556	0	0.122975	0.0758608	0.0735196	0.125338	0.164609	0.0754858	0.0106521	0.0347284	0.126215
ANKRD34B	0	0	0.00155534	0.0154293	0.0297652	0	0	0.000886131	0.00492097	0	0.00339512	0	0.0407956	0	0.00246512	0	0	0.0127296	0.00623495	0	0	0.000372539	0.0813855	0	0.00367097	0	0	0	0.0227506	0	0.0200771	0	0.0116898	0	0	0	0.00403571	0.0174505	0	0	0	0	0	0.0241855	0.00439716	0	0.0282788	0
DHFR	0.520806	0.515703	0.326319	0.22541	0.255345	0.437881	0.357312	0.254933	0.189688	0.316637	0.312716	0.497177	0.849222	0.244855	0.275503	0.194695	0	0.154157	0.31812	0.334266	0.219649	0.227563	1.11854	0.176136	0.537075	0.751912	0	0.792999	0.364652	0.396487	0.830295	0.203396	0.321807	0.23	0.650555	0.327141	0.365878	0.50674	0	0.68351	0.235954	0.516424	0.172659	0.576485	0.34026	0.366366	0.225396	0.210835
MSH3	0.446999	0.386099	0.290552	0.472169	0.429778	0.407465	0.320985	0.318106	0.252175	0.203367	0.263818	0.392825	0.625156	0.288732	0.347523	0.347981	0	0.320603	0.35641	0.422623	0.338833	0.20137	0.351148	0.125402	0.265948	0.46615	0	0.433743	0.426353	0.395104	0.450015	0.361899	0.313546	0.258641	0.299318	0.194099	0.251956	0.362529	0	0.449822	0.408316	0.393493	0.437907	0.435326	0.301639	0.236503	0.254717	0.115653
RASGRF2	0.679593	0.46305	0.398152	0.545308	0.579345	0.539915	0.563701	0.537808	0.378091	0.546905	0.368412	0.696314	0.592974	0.297446	0.53912	0.660782	0	0.519937	0.483547	0.484882	0.417109	0.378144	0.452167	0.382941	0.424678	0.549542	0	0.715751	0.776173	0.620967	0.621664	0.636398	0.443389	0.557091	0.534083	0.548977	0.46549	0.559638	0	0.567413	0.439788	0.823572	0.600856	0.362731	0.457065	0.211949	0.46678	0.921874
CKMT2	0.0050546	0.00565236	0.0237771	0.0991574	0.0318408	0.0228959	0.0390816	0.0242661	0.0371813	0.00490629	0.0116738	0.0214927	0.0373486	0.0155701	0	0.0249098	0	0.0402652	0.0215218	0.0287297	0.0289522	0.0349048	0	0.00611306	0.0160843	0.018096	0	0	0.044489	0.0642661	0.051733	0.0502708	0.016169	0	0.0160558	0.000651158	0.0289473	0.0272037	0	0.0400629	0.0558134	0.0847822	0.0405051	0.0269019	0.016131	0.0315288	0.00316189	0.194147
ZCCHC9	0.186541	0.114247	0.115747	0.165909	0.160108	0.131853	0.115568	0.125475	0.0954719	0.0693211	0.0865091	0.0465999	0.276293	0.165883	0.207976	0.150147	0	0.101639	0.169538	0.150558	0.107661	0.073242	0.0424376	0.0738448	0.0847677	0.155699	0	0.123409	0.176769	0.180891	0.112782	0.14707	0.0827694	0.0861554	0.0387193	0.0586809	0.0930861	0.0966203	0	0.0659034	0.173477	0.133816	0.0841444	0.0270943	0.0832579	0.0228527	0.0434843	0.0498091
ACOT12	0.113225	0.0721752	0.0223378	0.0755518	0.0915535	0.0404037	0.00766822	0.0393996	0.0459043	0.0282429	0.0652623	0.0661226	0.0217376	0.0540511	0.0417105	0.0642777	0	0.0668095	0.0789153	0.0436711	0.0281554	0.045884	0.0172573	0.0571207	0.0491695	0.131173	0	0.012729	0.0436361	0.0698761	0.0734616	0.0643584	0.0268691	0.0380108	0.119877	0.0116129	0.0219283	0.054407	0	0.100451	0.04372	0.114	0.0604041	0.0949114	0.0545372	0.0238154	0.0295629	0.242495
SSBP2	0.502954	0.320559	0.196943	0.486119	0.403725	0.231404	0.214373	0.285581	0.207009	0.17122	0.251619	0.40171	0.669335	0.220124	0.340169	0.246105	0	0.38311	0.328523	0.604024	0.347948	0.176	0.863546	0.0898879	0.360147	0.375835	0	0.50685	0.39603	0.523808	0.79148	0.339798	0.270771	0.284863	0.413862	0.309622	0.236003	0.264132	0	0.39517	0.340396	0.261565	0.394897	0.656652	0.203345	0.167489	0.211478	0.177672
ATG10	0.479815	0.338617	0.277662	0.498662	0.320498	0.390652	0.299295	0.29315	0.263424	0.238572	0.309428	0.33872	0.345085	0.268061	0.342135	0.320761	0	0.319488	0.35256	0.383896	0.327707	0.313256	0.541492	0.216983	0.299927	0.457706	0	0.335922	0.455664	0.508129	0.305938	0.352095	0.310148	0.353234	0.453639	0.245144	0.285276	0.350124	0	0.294902	0.403193	0.459367	0.454796	0.436251	0.300377	0.256966	0.303273	0.232298
RPS23	0.127956	0.157199	0.170688	0.344855	0.229812	0.130324	0.283576	0.159365	0.140079	0.116608	0.130599	0.124843	0.0745293	0.178078	0.133746	0.189112	0	0.142275	0.289988	0.0824195	0.148554	0.157731	0.250022	0.13492	0.14696	0.163113	0	0.198055	0.285668	0.111679	0.205427	0.212092	0.115237	0.0422146	0.0360923	0.0487176	0.233718	0.10967	0	0.167247	0.199578	0.0179947	0.327722	0.0820299	0.153732	0.0644378	0.0316639	0.230432
ATP6AP1L	0.430088	0.349899	0.262854	0.409335	0.331551	0.389818	0.407813	0.346142	0.230104	0.240256	0.285342	0.278052	0.608703	0.374849	0.405928	0.303211	0	0.378583	0.309758	0.349679	0.382233	0.303949	0.527607	0.161957	0.31768	0.437296	0	0.437084	0.443429	0.578864	0.449333	0.424786	0.331302	0.419454	0.300433	0.273117	0.243155	0.366869	0	0.363804	0.291517	0.373346	0.476631	0.406417	0.371062	0.182231	0.26036	0.483977
TMEM167A	0.0636421	0.0421855	0.102346	0.17967	0.129079	0.0745972	0.192361	0.0970236	0.084019	0.0389034	0.0907809	0.0130394	0.0525513	0.109272	0.0566391	0.0959188	0	0.0605965	0.19266	0.0893102	0.109586	0.075372	0.0117839	0.0731672	0.0898657	0.0602363	0	0.090972	0.219245	0.195838	0.117788	0.176095	0.0954684	0.029111	0.0430301	0.066079	0.0892314	0.0901681	0	0.0908355	0.113325	0.0332339	0.170483	0.25394	0.139942	0.103236	0.0613644	0.112313
XRCC4	0.30747	0.129625	0.105987	0.251616	0.199519	0.183325	0.0922399	0.131999	0.101763	0.0658573	0.136204	0.176083	0.245919	0.192695	0.143076	0.202528	0	0.10592	0.155662	0.097389	0.140137	0.127978	0.217368	0.117403	0.146264	0.212114	0	0.14684	0.199497	0.151135	0.147701	0.129398	0.115742	0.127099	0.144256	0.11964	0.0711055	0.0847882	0	0.0601237	0.140986	0.121638	0.101796	0.114315	0.10197	0.190452	0.0873196	0.112313
VCAN	0.10147	0.0493465	0.0496517	0.0351705	0.0148929	0.0128189	0.0282398	0.0258873	0.0185497	0	0.00839425	0.0346436	0.0299508	0.0449604	0.0632907	0.0269023	0	0.0137414	0.00516182	0.0100944	0.0172265	0.0052875	0.143158	0.00983341	0.0131918	0.121069	0	0.00570341	0.0297427	0.0228953	0.00502813	0.030406	0.0342809	0.0120499	0.00260098	0.0298829	0.00238033	0.0132998	0	0.0226369	0.0424853	0	0.0224242	0.0894018	0.00443702	0.008785	0	0
HAPLN1	0	0.0125771	0.00927233	0.00090086	0.00960944	0.00636299	0.0236759	0.00701596	0.000736205	0.00635749	0.00413485	0.0550392	0.0496269	0.0114454	0.003847	0.0142448	0	0.0060936	0.0115071	0.00675464	0.00458688	0.00217122	0.0785154	0.0150791	0.0328316	0.0390675	0	0	0	0.015881	0	0.0585124	0.0100406	0.00663355	0	0.00167507	0.00791147	0.00830193	0	0.0291821	0	0	0	0	0	0.025025	0	0
EDIL3	0.345899	0.520445	0.295786	0.51217	0.475337	0.486373	0.570127	0.390474	0.365226	0.257366	0.403273	0.358188	0.413744	0.378749	0.336703	0.303113	0	0.207662	0.314057	0.358654	0.284453	0.323673	0.770569	0.213767	0.369163	0.63083	0	0.595058	0.443553	0.34637	0.464536	0.259871	0.316924	0.283194	0.232993	0.337906	0.58245	0.42208	0	0.447933	0.266045	0.346843	0.441999	0.547078	0.400566	0.597769	0.416484	0.533464
COX7C	0.144194	0.0960946	0.162031	0.389099	0.250775	0.264558	0.36943	0.230842	0.166356	0.0730282	0.15078	0.130022	0.325536	0.210511	0.155202	0.2099	0	0.175287	0.308145	0.158431	0.193551	0.142215	0.0629171	0.105183	0.236877	0.225749	0	0.229766	0.404327	0.158161	0.170652	0.295963	0.13272	0.0869422	0.0579208	0.100597	0.236296	0.135016	0	0.153639	0.16774	0.10957	0.253332	0.287487	0.217268	0.133561	0.072075	0.119919
RASA1	0.464979	0.546117	0.27896	0.554427	0.379264	0.365922	0.359599	0.376673	0.203252	0.203486	0.285395	0.436695	0.668397	0.191571	0.486293	0.337711	0	0.283967	0.308508	0.466172	0.240969	0.18596	0.553963	0.231577	0.30742	0.405837	0	0.708268	0.442946	0.621551	0.651543	0.274053	0.335231	0.278954	0.54859	0.242926	0.325678	0.37402	0	0.430162	0.401651	0.592394	0.500906	0.738409	0.30772	0.344601	0.29885	0.687456
CCNH	0.65302	0.56194	0.437849	0.605185	0.517251	0.545982	0.512765	0.485703	0.342461	0.334903	0.357855	0.610261	0.935351	0.349187	0.471328	0.398904	0	0.502823	0.451459	0.542799	0.43563	0.352435	0.88198	0.231778	0.432852	0.567214	0	0.824061	0.671555	0.732524	0.610341	0.354083	0.428685	0.358123	0.792344	0.366969	0.391755	0.48917	0	0.514709	0.59075	0.695491	0.547893	0.857867	0.461259	0.194292	0.386064	0.148394
TMEM161B	0.281958	0.227613	0.192832	0.264671	0.240309	0.238095	0.234088	0.213685	0.152418	0.216408	0.148002	0.128439	0.198906	0.195528	0.190687	0.132626	0	0.235661	0.199324	0.191061	0.166278	0.126558	0.173174	0.10325	0.243661	0.266619	0	0.269364	0.339509	0.27874	0.252258	0.211664	0.172071	0.16069	0.225156	0.105851	0.15494	0.208277	0	0.201567	0.157459	0.300166	0.242041	0.304807	0.178329	0.0974329	0.10779	0.189297
MEF2C	0.255211	0.299517	0.153507	0.260229	0.221869	0.192446	0.184383	0.231985	0.149682	0.177102	0.15894	0.264094	0.551563	0.308677	0.360354	0.349411	0	0.326606	0.195883	0.307168	0.321458	0.186379	0.615789	0.161815	0.253829	0.242861	0	0.502118	0.216429	0.278031	0.306406	0.164441	0.261727	0.168096	0.293529	0.221166	0.147184	0.234308	0	0.258345	0.344499	0.264796	0.345659	0.513892	0.210108	0.182942	0.162191	0.22318
CETN3	0.0845232	0.0498015	0.0608444	0.0838406	0.0787642	0.113631	0.11732	0.0663956	0.0493562	0.0390747	0.0588991	0.0827322	0.0114775	0.0428367	0.0494956	0.075159	0	0.0445686	0.112778	0.0612857	0.0369904	0.0428375	0.0867791	0.0683723	0.131007	0.0798413	0	0.0608025	0.101962	0.170955	0.122489	0.0683326	0.0604191	0.0486896	0.0308414	0.0309912	0.0808139	0.0441678	0	0.0160238	0.0251998	0.0421867	0.0626278	0.146724	0.0669336	0.019327	0.00428607	0
MBLAC2	0.130218	0.17999	0.0989029	0.189804	0.107846	0.135721	0.164317	0.158471	0.0766531	0.059109	0.109916	0.213045	0.0835804	0.0728808	0.0911603	0.122387	0	0.116749	0.138658	0.144299	0.0706395	0.100436	0.136301	0.0704264	0.0863096	0.0700893	0	0.0953166	0.18835	0.138583	0.0837948	0.173577	0.106423	0.146218	0.149258	0.092633	0.0892958	0.101962	0	0.147766	0.0998365	0.110762	0.138866	0.285162	0.116776	0.0948725	0.0309813	0.252593
POLR3G	0.14974	0.121104	0.123006	0.20868	0.176473	0.153695	0.178353	0.144181	0.133886	0.107964	0.135762	0.152809	0	0.0656126	0.167955	0.171217	0	0.097416	0.0947917	0.120966	0.125989	0.0881004	0	0.107658	0.101299	0.130304	0	0.302945	0.155531	0.163777	0.20916	0.136822	0.137885	0.056274	0.0961416	0.0868836	0.0994587	0.127835	0	0.139374	0.188931	0.177239	0.137075	0.239261	0.140709	0.0461814	0.0753471	0.158304
LYSMD3	0.0842647	0.0518773	0.0752404	0.132492	0.0959249	0.0687653	0.0781418	0.0650427	0.075803	0.0590966	0.0713266	0.036206	0.101309	0.153462	0.0209841	0.0747944	0	0.0596591	0.123212	0.0449618	0.0439663	0.0502291	0	0.0659127	0.0863216	0.0269253	0	0.084372	0.110882	0.0347297	0.0760648	0.0432426	0.0597574	0.0563022	0.00876483	0.0469573	0.105077	0.0782513	0	0.0567583	0.0364301	0.0280616	0.105677	0.13798	0.09133	0.058664	0.041493	0
ADGRV1	0.242959	0.310882	0.245653	0.189193	0.210596	0.249508	0.248738	0.22915	0.119562	0.155315	0.0938879	0.154603	0.208911	0.140904	0.301545	0.130291	0	0.229276	0.163855	0.231517	0.137315	0.152859	0.434715	0.159443	0.247083	0.394302	0	0.406658	0.327617	0.370565	0.377804	0.217012	0.250857	0.172063	0.203865	0.231625	0.386541	0.223371	0	0.223768	0.26967	0.331266	0.240794	0.269851	0.197777	0.11747	0.117511	0.278795
ARRDC3	0.0623541	0.0866675	0.0668938	0.0905357	0.142174	0.0799947	0.134895	0.128303	0.0784506	0.051615	0.0679975	0.0365514	0.115301	0.0439897	0.083732	0.0510247	0	0.0713286	0.103819	0.169378	0.0992064	0.0560005	0.0519543	0.0470692	0.058287	0.0781922	0	0.177943	0.192316	0.0781253	0.0778814	0.0846584	0.0473168	0.0520833	0.0106462	0.0437135	0.0809537	0.0918211	0	0.0504779	0.0549192	0	0.0461172	0.1329	0.125879	0.0174679	0.0411767	0.101273
NR2F1	0.0560044	0.0736113	0.0263019	0.0620893	0.0204142	0.0295639	0.0634377	0.0103228	0.0270985	0.00456895	0.00804277	0.0376754	0	0	0.034886	0.023115	0	0.0398016	0.021233	0.0459116	0.016059	0.00691156	0.0641656	0.0244596	0.0183142	0.0363808	0	0.0192218	0.00889036	0.0578967	0.149487	0.0709858	0.041209	0	0.00940933	0.00218265	0.0115759	0.00506041	0	0	0	0	0.0246252	0.0911162	0.0262415	0.0323909	0.00185131	0
FAM172A	0.52741	0.436698	0.274868	0.49993	0.429215	0.349736	0.552619	0.292695	0.20004	0.204561	0.225804	0.427121	0.64268	0.145034	0.3544	0.189482	0	0.323173	0.273217	0.410076	0.266685	0.229107	0.579689	0.173321	0.25482	0.379792	0	0.80475	0.442971	0.544649	0.583243	0.271884	0.318674	0.263692	0.47346	0.254722	0.276294	0.34128	0	0.422756	0.424534	0.634017	0.585668	0.828167	0.228089	0.237986	0.195589	0.351286
KIAA0825	0.537674	0.528227	0.31283	0.597724	0.43495	0.591637	0.490969	0.376298	0.299904	0.216071	0.333093	0.60137	0.713531	0.355401	0.417407	0.452224	0	0.449065	0.397606	0.49458	0.35525	0.221636	0.854231	0.284884	0.406379	0.623637	0	0.795393	0.560265	0.739176	0.696696	0.380886	0.370867	0.183771	0.665837	0.301368	0.341843	0.461752	0	0.485148	0.386097	0.666516	0.496199	0.736776	0.334059	0.446946	0.185689	0.4771
SLF1	0.398171	0.330128	0.258325	0.370782	0.356119	0.375399	0.403481	0.278749	0.205869	0.212361	0.194474	0.358231	0.581016	0.230412	0.29616	0.279881	0	0.318847	0.286897	0.309175	0.263845	0.182622	0.372458	0.136561	0.208735	0.422221	0	0.421248	0.453444	0.37561	0.433049	0.271964	0.321165	0.137037	0.390874	0.1765	0.254621	0.2868	0	0.354374	0.292867	0.327416	0.458817	0.52333	0.270678	0.194228	0.194839	0.333446
MCTP1	0.57197	0.490951	0.445519	0.619348	0.423925	0.63251	0.406025	0.621437	0.320571	0.27199	0.403878	0.685187	0.617615	0.525589	0.292477	0.47596	0	0.387663	0.668823	0.382005	0.397011	0.45012	0.539851	0.301581	0.325531	0.556884	0	0.718709	0.546556	0.656674	0.906487	0.368835	0.551818	0.419571	0.699789	0.338185	0.429074	0.588296	0	0.755155	0.485344	0.64799	0.585069	0.703581	0.56665	0.628162	0.372037	0.756879
FAM81B	0.00374129	0.00194731	0.0083733	0.0975506	0.0145356	0	0	0.0031512	0.00817901	0	0.00199007	0	0	0.0436952	0	0.0160952	0	0.0074648	0.022888	0	0.0354172	0.00658924	0	0.0155616	0.0162616	0	0	0.0205197	0.0150075	0.025501	0.0310754	0.046182	0.00441271	0	0	0	0.00907988	0	0	0.00839215	0.00869004	0	0.0145507	0	0.00549098	0.00456002	0.0045032	0.0393032
TTC37	0.41374	0.422521	0.281303	0.477195	0.350023	0.431936	0.411375	0.323132	0.201497	0.185676	0.269669	0.386811	0.533376	0.24916	0.364406	0.254375	0	0.305726	0.381197	0.403841	0.288707	0.182125	0.512492	0.182368	0.273168	0.514811	0	0.658459	0.495358	0.538652	0.481816	0.335074	0.33319	0.172804	0.440827	0.24857	0.223378	0.382269	0	0.490242	0.28401	0.42117	0.379534	0.690679	0.321262	0.178494	0.195111	0.430005
ARSK	0.0755528	0.123402	0.0762769	0.0928925	0.122242	0.0824745	0.143373	0.0831197	0.0350611	0.0516349	0.050062	0.142856	0.0496269	0.0263084	0.0116067	0.0456046	0	0.0480765	0.0652545	0.033498	0.0658733	0.0456656	0.108374	0.0195558	0.0942433	0.0252806	0	0.213038	0.113939	0.0830521	0.16706	0.129791	0.057411	0.0552152	0.0600663	0.0709453	0.120338	0.0652517	0	0.117136	0.0342335	0.0971121	0.0570995	0.0163937	0.115415	0.0530083	0.0158355	0
GPR150	0.00836585	0.0324004	0.00496262	0.0130564	0	0	0	0.00588807	0.0187428	0	0.00370457	0.00359779	0.0344482	0.0735202	0.0221585	0.0227716	0	0	0.00553406	0	0	0.0041109	0	0	0.0148759	0	0	0.00404242	0.00931798	0.0144042	0.0173653	0	0.00667928	0	0	0	0.0018522	0.00468545	0	0.00319077	0	0	0.0332707	0	0.00662841	0	0	0
RFESD	0.0275812	0.0192282	0.0342421	0.0841043	0.062404	0.0499825	0.0675982	0.0297504	0.0359544	0.0250784	0.0515434	0.0231308	0.0287569	0.0626408	0.0162431	0.0417825	0	0.0437414	0.0425641	0.0690097	0.0541294	0.0370416	0.0752447	0.0338171	0.0251754	0.0772219	0	0	0.0541968	0.0148689	0	0.0182931	0.0389324	0.0269373	0.0313241	0.0253249	0.031463	0.034777	0	0.0250496	0.0102616	0.0911457	0.0760019	0	0.0532398	0.171707	0.00995694	0
SPATA9	0.0639011	0.00413282	0.0428323	0.018651	0.0134704	0.0178104	0.0461149	0.0322601	0.0342985	0.0356472	0.0231956	0.0377761	0	0.0312641	0	0.00858863	0	0	0.0262976	0	0.0459826	0.0497396	0	0.0337062	0.0386226	0.025842	0	0	0.025229	0.0332469	0.0142136	0.0476318	0.0401584	0.0201294	0.0296351	0.0183658	0.0298242	0.0120135	0	0.0657244	0.0346522	0.0492955	0.0191218	0.0793076	0.0103486	0.0559346	0.0177436	0.180173
RHOBTB3	0.434576	0.401601	0.31186	0.557234	0.483587	0.446707	0.395985	0.372263	0.292018	0.237479	0.284428	0.473107	0.46493	0.254223	0.444522	0.450261	0	0.27878	0.351613	0.421698	0.325343	0.255984	0.723469	0.194308	0.38602	0.4218	0	0.667694	0.448487	0.540191	0.47733	0.373393	0.344294	0.288305	0.430833	0.387407	0.27504	0.386008	0	0.482047	0.361027	0.366532	0.480755	0.787609	0.38737	0.2628	0.155445	0.193803
GLRX	0.0455107	0.0629603	0.0892389	0.317965	0.127812	0.0873492	0.166121	0.092893	0.132859	0.0808921	0.0835475	0.0592371	0	0.25163	0.0893993	0.114883	0	0.105087	0.232653	0.0669107	0.0873617	0.132289	0.131524	0.0845799	0.0731434	0.0455849	0	0.0843956	0.207937	0.0709381	0.100038	0.156685	0.0648811	0.146573	0.0604766	0.0541954	0.138531	0.115224	0	0.0883623	0.0902913	0.0812539	0.217844	0.13052	0.115845	0.0320066	0.0328337	0.0981076
ELL2	0.372756	0.409008	0.206743	0.534078	0.423431	0.294261	0.453835	0.333999	0.249282	0.224617	0.20836	0.600011	0.670113	0.405732	0.417701	0.355557	0	0.18987	0.247569	0.434264	0.318987	0.178761	0.70451	0.138321	0.36572	0.528654	0	0.712613	0.434423	0.603244	0.662733	0.312438	0.335032	0.146416	0.541097	0.184683	0.223713	0.316441	0	0.458028	0.435121	0.502447	0.380149	0.732026	0.264236	0.245253	0.161034	0.1285
PCSK1	0.255996	0.309229	0.176846	0.329077	0.339967	0.284911	0.191904	0.254105	0.171642	0.276724	0.197146	0.219779	0.241994	0.121622	0.228831	0.288164	0	0.247901	0.251972	0.204866	0.259167	0.169553	0.410851	0.155624	0.213911	0.259457	0	0.266792	0.370657	0.187161	0.225137	0.200082	0.208915	0.159514	0.137244	0.205993	0.145045	0.192247	0	0.318264	0.272542	0.222218	0.311311	0.0640271	0.203483	0.0563379	0.101135	0.180173
CAST	0.332776	0.334109	0.24485	0.359202	0.309706	0.356801	0.416175	0.304372	0.171926	0.239961	0.211957	0.185787	0.572772	0.334457	0.287808	0.27269	0	0.30962	0.302662	0.326226	0.234225	0.130399	0.390735	0.19208	0.292646	0.256409	0	0.572679	0.406028	0.382881	0.323063	0.362287	0.291536	0.160632	0.447429	0.201815	0.222583	0.318527	0	0.416444	0.247643	0.352859	0.3688	0.476409	0.330684	0.170934	0.191938	0.0873272
ERAP1	0.0764946	0.0896115	0.0797135	0.246295	0.111693	0.135404	0.088486	0.0724239	0.123032	0.0735538	0.0597637	0.0309079	0.031477	0.096001	0.10971	0.152703	0	0.0729508	0.173738	0.138697	0.0871644	0.0790758	0.0983331	0.13379	0.119488	0.130705	0	0.0507573	0.23435	0.15116	0.12348	0.100429	0.0681042	0.082735	0.145759	0.0381416	0.10309	0.138374	0	0.0840743	0.0955801	0.0834859	0.195744	0.15208	0.0944965	0.048544	0.0511294	0.158216
ERAP2	0.00335407	0.0125252	0.0129666	0.0443008	0.0312863	0.00810494	0	0.0156133	0.0164605	0.00637946	0.00966957	0.00191656	0	0.0107792	0.0105303	0.00822802	0	0.00743947	0.0106311	0	0.0120891	0.0173686	0	0.0264126	0	0	0	0	0.0225069	0	0	0.0289	0.00346047	0.0169994	0.0220193	0	0.0394385	0.00561909	0	0.0486724	0	0	0.0304357	0	0.00506526	0	0.00698184	0
LNPEP	0.357103	0.258156	0.245666	0.389794	0.307568	0.310206	0.323415	0.239223	0.1865	0.141788	0.196739	0.227134	0.176771	0.227865	0.208825	0.222392	0	0.194465	0.250323	0.237497	0.218273	0.189889	0.130876	0.172387	0.250589	0.158651	0	0.406371	0.361689	0.407118	0.391126	0.221965	0.215989	0.267067	0.197934	0.155528	0.212842	0.230882	0	0.322657	0.185587	0.288117	0.283051	0.488468	0.339554	0.225913	0.142503	0.442896
LIX1	0.00353079	0	0.00202636	0.0200242	0.0386986	0.00768026	0.00357598	0.00145749	0.00492141	0.00756782	0.0135723	0	0	0	0.0166173	0.0640119	0	0	0.0214699	0.00728116	0	0.00114432	0	0	0.0020877	0	0	0	0.0189614	0.0082976	0.0113054	0	0.000985787	0	0	0.00556479	0.00399061	0.04318	0	0.00206492	0.0427328	0	0	0	0.00891404	0	0	0
RIOK2	0.0698442	0.0452141	0.0603652	0.0811102	0.0894818	0.0797813	0.11812	0.0917069	0.0474535	0.0560002	0.0503407	0.0759805	0.160508	0.0591161	0.0755974	0.0713335	0	0.0801584	0.102381	0.0565785	0.0552605	0.0592846	0.0117839	0.0300228	0.0505065	0.0404468	0	0.0107164	0.110066	0.0575442	0.057794	0.0617046	0.052072	0.0963577	0.0172116	0.027611	0.0694476	0.0605525	0	0.0642311	0.0841745	0.0942345	0.0810613	0.152694	0.0710758	0.0434663	0.0413376	0
RGMB	0.0927537	0.149996	0.101895	0.110711	0.104642	0.0643491	0.223597	0.0756677	0.100071	0.06738	0.0787314	0.0557742	0.0863679	0.0941021	0.0770283	0.0461868	0	0.100398	0.133498	0.0860967	0.140248	0.0681395	0	0.0569633	0.0931588	0.0972501	0	0.184513	0.136124	0.0980096	0.163077	0.0988277	0.0917688	0.102453	0.0781431	0.0647935	0.104244	0.0539976	0	0.0568083	0.11103	0.0541633	0.114863	0.13721	0.0911037	0.156556	0.0630005	0.0498091
CHD1	0.243725	0.293049	0.201775	0.281277	0.255946	0.268646	0.266976	0.28863	0.149175	0.135143	0.188143	0.195841	0.348286	0.245497	0.205725	0.231952	0	0.27148	0.222039	0.297062	0.199121	0.122279	0.264205	0.181843	0.234322	0.272822	0	0.269491	0.28208	0.327473	0.229667	0.278918	0.170247	0.111714	0.289356	0.206818	0.182352	0.226007	0	0.240904	0.215178	0.235088	0.304201	0.333849	0.250743	0.139653	0.192655	0.0603124
FAM174A	0.15	0.139762	0.105764	0.186336	0.147697	0.177109	0.15208	0.137694	0.119383	0.110033	0.111711	0.164533	0.142736	0.141065	0.0964696	0.154629	0	0.180426	0.19831	0.142775	0.127027	0.124642	0.223348	0.0797115	0.126519	0.129819	0	0.253773	0.139595	0.182305	0.151873	0.189886	0.110797	0.19259	0.106727	0.0775314	0.112763	0.122723	0	0.100158	0.0910313	0.141063	0.186137	0.206675	0.100177	0.09765	0.0245861	0.400083
ST8SIA4	0.00393582	0.00182358	0.00274888	0.0238051	0.00823695	0.0144917	0.01686	0.0125594	0.00883016	0.00430929	0.0113492	0.00359779	0	0.0212588	0.0102323	0.0252734	0	0	0.0039959	0	0.00901934	0.00283783	0.0519543	0.00503897	0.00922637	0.0462412	0	0	0.0207956	0.0540944	0.0469661	0	0.0176342	0	0.0163669	0	0.00536436	0.00646759	0	0.00378541	0.00902203	0	0.00526749	0.0264111	0.00483266	0.0323909	0.033063	0
SLCO4C1	0.257952	0.221475	0.201733	0.306664	0.275608	0.258765	0.169671	0.1679	0.153592	0.151322	0.223303	0.236541	0.386478	0.198666	0.163601	0.201436	0	0.188997	0.240712	0.208482	0.159337	0.147056	0.0861682	0.104973	0.16572	0.174438	0	0.246919	0.168286	0.16685	0.153976	0.202363	0.170417	0.186344	0.106137	0.203743	0.181178	0.161128	0	0.289324	0.128661	0.228749	0.308027	0.234157	0.174657	0.186169	0.116395	0.334339
SLCO6A1	0.0239503	0	0.0076677	0.0137573	0.00883839	0.00854213	0.0234551	0.00241389	0.000720637	0.00868915	0.00145999	0	0	0.0203265	0.00540683	0.00721247	0	0.0283588	0.00586558	0.0172104	0.0100292	0.00410856	0.0117839	0.0121912	0.00301295	0.00765221	0	0	0.0248242	0.0160085	0.0130621	0.00957605	0.0191858	0	0	0	0.0060077	0.0324163	0	0.00880532	0.00270403	0	0	0	0.00970977	0.00337971	0.00778453	0.434991
PAM	0.507471	0.48373	0.279336	0.592716	0.444129	0.517081	0.333448	0.243617	0.191857	0.214576	0.2514	0.416987	0.62373	0.326779	0.299677	0.23587	0	0.424908	0.446537	0.407127	0.365029	0.201548	0.893385	0.232989	0.347532	0.446835	0	0.651281	0.421711	0.684332	0.696691	0.436496	0.433506	0.243392	0.629006	0.140059	0.170926	0.347004	0	0.371201	0.4151	0.563514	0.374581	0.638017	0.400286	0.169498	0.349576	0.333017
GIN1	0.105847	0.0684056	0.112454	0.110089	0.0977542	0.0824364	0.103794	0.0746762	0.0790091	0.037312	0.079569	0.0723811	0.0795095	0.0692207	0.0826771	0.0525516	0	0.106883	0.160365	0.0642805	0.0761387	0.0377069	0.188202	0.0864823	0.0802628	0.0989577	0	0.0932831	0.0661078	0.139671	0.109191	0.0680222	0.0793204	0.0247723	0.0667247	0.0600431	0.0853491	0.108426	0	0.066634	0.0667361	0.0618203	0.163793	0.144072	0.0516678	0.072183	0.0445688	0
PPIP5K2	0.413233	0.428431	0.269048	0.478859	0.307727	0.34842	0.317521	0.276986	0.194238	0.15342	0.245543	0.380579	0.467633	0.30163	0.313732	0.354934	0	0.395698	0.299797	0.376761	0.280914	0.166466	0.400644	0.132523	0.288197	0.410018	0	0.676599	0.408609	0.498786	0.531018	0.36772	0.264838	0.20382	0.384753	0.255687	0.197493	0.3322	0	0.430586	0.278987	0.438473	0.411764	0.559684	0.255375	0.228806	0.188299	0.256123
C5orf30	0.129968	0.168452	0.0958526	0.147863	0.100431	0.118016	0.0822042	0.118696	0.0787766	0.109565	0.099266	0.173447	0.130797	0.111318	0.107809	0.0707739	0	0.0690389	0.118669	0.104981	0.101506	0.0775157	0.0746762	0.0982622	0.0946046	0.145588	0	0.268637	0.111594	0.11849	0.181057	0.106247	0.0915724	0.047362	0.11093	0.0836601	0.104336	0.0775667	0	0.185551	0.0471377	0.0833897	0.140103	0.176487	0.103328	0.0988021	0.0534899	0
NUDT12	0.0430535	0.0849416	0.0589314	0.127682	0.0644806	0.07527	0.0796893	0.0554007	0.0416579	0.0308164	0.0438451	0.0345856	0.030655	0.082212	0.0838017	0.0894004	0	0.0438353	0.0738924	0.0453929	0.0481575	0.0634135	0.0462183	0.0130993	0.0288652	0.044682	0	0.0668729	0.0752153	0.0607456	0.0579932	0.0872794	0.0438457	0.0276098	0.0263971	0.0257445	0.0427569	0.0489548	0	0.0437157	0.0020968	0.0267424	0.0850166	0.0776281	0.0506406	0.021708	0.00717643	0
EFNA5	0.454063	0.390609	0.297979	0.52206	0.452308	0.416093	0.320387	0.363966	0.285748	0.116419	0.251694	0.521706	0.520937	0.184361	0.375355	0.336936	0	0.196878	0.258507	0.424247	0.376878	0.215025	1.00658	0.288045	0.43148	0.495031	0	0.667832	0.445219	0.700626	0.477151	0.313175	0.414978	0.144015	0.29266	0.380117	0.227289	0.41784	0	0.60562	0.351431	0.488112	0.309515	0.462436	0.284843	0.140591	0.267162	0.109046
FBXL17	0.367043	0.312819	0.226941	0.305947	0.3636	0.372845	0.281147	0.244902	0.144305	0.172196	0.149876	0.311853	0.969968	0.156829	0.141025	0.17087	0	0.170515	0.240566	0.217046	0.162826	0.111331	0.697065	0.0515116	0.257745	0.345888	0	0.706918	0.279433	0.398206	0.34862	0.19666	0.26375	0.132523	0.419858	0.259092	0.245979	0.338638	0	0.33213	0.291927	0.329838	0.439803	0.539493	0.23619	0.116863	0.220403	0.273193
FER	0.464188	0.29047	0.279915	0.438791	0.323158	0.238889	0.210295	0.30705	0.190198	0.131081	0.198288	0.578993	1.1267	0.174532	0.261643	0.362771	0	0.313962	0.242189	0.325945	0.299129	0.217083	0.539862	0.215013	0.301411	0.610507	0	0.678679	0.350586	0.562085	0.633419	0.240524	0.214002	0.125309	0.635864	0.289263	0.184587	0.26711	0	0.585838	0.284729	0.407242	0.397335	0.470315	0.204054	0.278743	0.193434	0.199795
PJA2	0.410963	0.404526	0.248517	0.523415	0.369628	0.440292	0.31939	0.298203	0.216024	0.298146	0.279028	0.371921	0.625572	0.252579	0.403836	0.370319	0	0.237736	0.332222	0.387235	0.314125	0.215909	0.444654	0.288313	0.318558	0.508673	0	0.715595	0.431923	0.542745	0.60535	0.372337	0.296781	0.298941	0.542893	0.280612	0.237681	0.404871	0	0.373916	0.396903	0.522608	0.535976	0.677818	0.350556	0.312144	0.146388	0.0563701
MAN2A1	0.52196	0.462722	0.276114	0.476706	0.450406	0.472874	0.284668	0.354457	0.286606	0.289367	0.302817	0.440495	0.600746	0.254842	0.359596	0.327134	0	0.33986	0.370139	0.409263	0.327886	0.304092	0.611216	0.179127	0.396586	0.42967	0	0.552322	0.591655	0.50374	0.538077	0.350514	0.354806	0.273067	0.430593	0.193576	0.286989	0.357492	0	0.430628	0.327692	0.243695	0.509278	0.613572	0.356835	0.343486	0.133261	0.437506
TMEM232	0.513792	0.433542	0.284242	0.408724	0.353531	0.284341	0.23862	0.411738	0.213914	0.191597	0.270938	0.608514	0.992729	0.287408	0.392001	0.39591	0	0.334421	0.274887	0.391717	0.357515	0.270338	0.954333	0.207211	0.322152	0.492418	0	0.512211	0.344984	0.595961	1.0186	0.342546	0.407932	0.163849	0.467874	0.268565	0.259582	0.351686	0	0.344801	0.430182	0.358146	0.435141	0.670355	0.295739	0.335223	0.226744	0.19528
SLC25A46	0.397158	0.293597	0.196755	0.393183	0.37078	0.415642	0.330052	0.238107	0.2093	0.173185	0.237158	0.281047	0.52293	0.199184	0.265503	0.261696	0	0.245676	0.272162	0.306251	0.256408	0.186667	0.383392	0.160293	0.310021	0.370627	0	0.493747	0.38907	0.276252	0.421441	0.35091	0.255797	0.158515	0.34896	0.206386	0.202543	0.290234	0	0.29025	0.262589	0.348174	0.340832	0.386345	0.297463	0.25314	0.138875	0.382828
TSLP	0.00543187	0	0.00200821	0.00464416	0	0	0.0121753	0.0154608	0	0.00324515	0.00446204	0.00276974	0	0	0	0	0	0.00347513	0.0102631	0	0	0.0123324	0	0.00763201	0.00535709	0.0101735	0	0.00950354	0	0	0.0333385	0	0.00204681	0	0	0	0.00684391	0	0	0	0	0	0	0	0	0.00680501	0	0.0966141
WDR36	0.266096	0.188545	0.186269	0.212638	0.155954	0.19358	0.1994	0.162986	0.12076	0.163205	0.136296	0.0782659	0.127307	0.217339	0.109868	0.192086	0	0.122096	0.202234	0.125394	0.147119	0.119531	0.0989722	0.0684658	0.195982	0.105531	0	0.276184	0.222943	0.266874	0.222148	0.196552	0.13245	0.113576	0.158189	0.133009	0.159078	0.187599	0	0.223323	0.117721	0.165845	0.211306	0.196786	0.1984	0.0824584	0.0972293	0.253239
CAMK4	0.492264	0.397841	0.301507	0.519394	0.408374	0.428521	0.416221	0.356555	0.271762	0.199895	0.225425	0.655596	0.671538	0.40298	0.573466	0.459351	0	0.426827	0.326784	0.401656	0.42046	0.266371	0.995924	0.243402	0.341903	0.520059	0	0.819381	0.447958	0.673891	0.704078	0.402458	0.343319	0.138055	0.617397	0.256241	0.261116	0.422296	0	0.630991	0.55332	0.410796	0.52509	0.764652	0.263341	0.225149	0.272267	0.263746
STARD4	0.155989	0.20802	0.143223	0.252941	0.254348	0.311815	0.2559	0.185623	0.156955	0.141329	0.19676	0.12893	0.373583	0.119244	0.1053	0.267591	0	0.148433	0.193735	0.148101	0.192576	0.0948457	0.198258	0.112616	0.226607	0.154695	0	0.262019	0.278906	0.185363	0.277218	0.205151	0.159421	0.0968014	0.164726	0.109697	0.169337	0.147957	0	0.223056	0.177745	0.135797	0.141085	0.320478	0.297783	0.101791	0.103164	0.265759
NREP	0.515759	0.541423	0.287556	0.646154	0.548944	0.453844	0.358254	0.389562	0.253325	0.382759	0.2434	0.570099	0.782846	0.505306	0.388635	0.32069	0	0.41558	0.389562	0.499226	0.367003	0.174073	0.780244	0.191438	0.354889	0.740435	0	0.668761	0.533214	0.566105	0.622621	0.467586	0.354807	0.320398	0.511614	0.300694	0.29647	0.338959	0	0.518109	0.528219	0.423305	0.548154	0.750733	0.395108	0.30255	0.439906	0.179583
EPB41L4A	0.00295247	0.035499	0.0319236	0.0383154	0.028827	0.0162369	0.0415348	0.017577	0.0312157	0.0114583	0.00866651	0.00930866	0.0217376	0	0.00901784	0.0313584	0	0.00294393	0.0165589	0.0330001	0.00915009	0.0114761	0	0.0185433	0.00235496	0.0253199	0	0.00957736	0.0432308	0.10736	0.065042	0.0370426	0.0162598	0.020876	0.0239263	0	0.0127875	0.0214401	0	0.00195878	0.0513957	0.0599298	0.0589494	0	0.00424903	0.0324839	0.00489405	0
APC	0.410917	0.412373	0.293985	0.48296	0.384134	0.366123	0.426391	0.3146	0.198339	0.192899	0.298695	0.376197	0.821872	0.388713	0.412844	0.377988	0	0.364366	0.345293	0.412456	0.281549	0.174378	0.32275	0.116	0.301659	0.463784	0	0.551582	0.519701	0.641151	0.639288	0.309854	0.343117	0.209538	0.45487	0.252302	0.241691	0.33031	0	0.435708	0.442653	0.598249	0.435661	0.651039	0.293979	0.289251	0.26366	0.425718
AC008575.1	0.045415	0.0375932	0.0420881	0.0625969	0.0434834	0.0591255	0.0126985	0.0315882	0.0267297	0.0432025	0.0239642	0.0982378	0.105538	0.0432455	0.0316856	0.0296441	0	0.0432384	0.0487417	0.0457597	0.0282492	0.0297578	0.0582537	0.0112727	0.0151764	0.0709348	0	0.0432958	0.0272984	0.090273	0	0.0444897	0.0238639	0.0619464	0.043094	0.00227435	0.0303169	0.0331388	0	0.0688922	0.0128226	0.0176931	0.0379529	0.0311619	0.0180446	0.0527608	0.019431	0.0966141
SRP19	0.106689	0.101083	0.118311	0.166667	0.172166	0.144792	0.164903	0.152406	0.138997	0.0727619	0.0944867	0.106092	0.0873014	0.138532	0.0690809	0.144733	0	0.118984	0.151662	0.0829966	0.131499	0.116012	0.451946	0.111958	0.131985	0.108624	0	0.108151	0.20483	0.151811	0.164812	0.196652	0.0839008	0.0644011	0.0401752	0.0378098	0.10751	0.101397	0	0.16201	0.0681688	0.0245166	0.205555	0.13221	0.132688	0.097617	0.0973788	0.119919
REEP5	0.300225	0.318787	0.252321	0.378952	0.306332	0.37486	0.392546	0.294359	0.262143	0.168282	0.262731	0.195242	0.606867	0.316575	0.213445	0.292952	0	0.294881	0.368864	0.256442	0.276577	0.231941	0.372632	0.159905	0.303701	0.228545	0	0.366205	0.420623	0.446682	0.41647	0.302356	0.277976	0.135358	0.34093	0.178987	0.243736	0.303729	0	0.324806	0.194204	0.342534	0.423446	0.336343	0.316435	0.262916	0.152687	0.502661
DCP2	0.250532	0.240637	0.194159	0.330696	0.25787	0.275572	0.216805	0.226129	0.158131	0.0877227	0.168616	0.248082	0.18831	0.22373	0.19899	0.221217	0	0.226527	0.212898	0.22569	0.202188	0.133135	0.238136	0.156677	0.212805	0.271505	0	0.290849	0.355087	0.25767	0.175675	0.307749	0.201117	0.162753	0.115502	0.150764	0.184685	0.235517	0	0.275782	0.131471	0.246279	0.328203	0.231073	0.215362	0.136459	0.0928574	0.195456
MCC	0.504137	0.290571	0.327669	0.430885	0.340692	0.393656	0.126393	0.305157	0.364792	0.277257	0.379594	0.0869415	0.252549	0.351009	0.531546	0.265862	0	0.36424	0.540102	0.502288	0.285834	0.309206	0.326122	0.17348	0.409476	0.479406	0	0.402598	0.354852	0.474375	0.365127	0.407827	0.489159	0.28603	0.358938	0.222091	0.15046	0.275404	0	0.532436	0.421195	0.270012	0.465596	0.37056	0.303463	0.385965	0.238636	0.0669896
YTHDC2	0.407839	0.472044	0.278324	0.449145	0.40062	0.382028	0.364824	0.30171	0.195526	0.166956	0.234976	0.362869	0.597192	0.25191	0.33143	0.271747	0	0.387578	0.253818	0.374282	0.291897	0.162818	0.627527	0.184221	0.265755	0.49727	0	0.479915	0.488659	0.571173	0.534015	0.203309	0.295966	0.206573	0.414596	0.303231	0.233101	0.315707	0	0.402524	0.382146	0.475373	0.44647	0.645824	0.382208	0.194062	0.211595	0.613646
KCNN2	0.275171	0.244104	0.251917	0.31045	0.287645	0.31836	0.25688	0.290628	0.177697	0.148614	0.220467	0.21638	0.39675	0.194907	0.290995	0.212539	0	0.22311	0.275771	0.176913	0.240572	0.171518	0.282028	0.122225	0.217617	0.263368	0	0.400918	0.253955	0.311131	0.351506	0.174147	0.261295	0.178745	0.154316	0.204992	0.219958	0.226822	0	0.247697	0.278816	0.309127	0.301662	0.354915	0.23093	0.218085	0.203067	0.614305
TRIM36	0.00211214	0.0628511	0.0485434	0.0354959	0.0230527	0.0253573	0.0292286	0.013698	0.0354368	0.0122786	0.00873838	0.0129374	0.0114775	0.0155701	0.010047	0.0358617	0	0.0241082	0.0180887	0.0261091	0.0217798	0.0149991	0	0.0155697	0.0388908	0.0662028	0	0.0659747	0.0564296	0.0387933	0.0856144	0.0547169	0.0287389	0	0	0	0.023343	0.0214728	0	0.0909676	0.0261321	0.0726418	0.0295826	0.0315414	0.0107803	0.00535935	0.00644797	0.138284
PGGT1B	0.181244	0.152556	0.101837	0.220378	0.150221	0.151811	0.165364	0.136245	0.0978922	0.0618145	0.111179	0.158601	0.209989	0.135318	0.0771257	0.191066	0	0.113454	0.166098	0.111235	0.140799	0.104784	0.121139	0.0543259	0.14245	0.0846155	0	0.163525	0.162961	0.117766	0.141285	0.185343	0.145122	0.105967	0.130952	0.123212	0.141944	0.141501	0	0.145487	0.0711084	0.241907	0.19288	0.0735188	0.17503	0.130833	0.0821456	0.0669896
CCDC112	0.232523	0.169683	0.140787	0.226581	0.135337	0.182092	0.149585	0.167432	0.135061	0.0767345	0.147868	0.149542	0.142915	0.222382	0.154534	0.139104	0	0.159225	0.203734	0.227454	0.129869	0.110104	0.204725	0.117141	0.132398	0.161393	0	0.17694	0.221729	0.178314	0.224958	0.152789	0.164699	0.197306	0.183174	0.17668	0.137179	0.206194	0	0.222554	0.214541	0.175748	0.164784	0.128283	0.1683	0.148213	0.0802842	0.0966141
FEM1C	0.0569393	0.0326372	0.0463898	0.0560118	0.0584862	0.0741156	0.0834212	0.0457008	0.0444491	0.0733091	0.0408383	0.0791048	0	0.152868	0.0407271	0.0386405	0	0.0359002	0.0671447	0.052548	0.0167819	0.0431845	0	0	0.0310486	0.0170217	0	0.00404242	0.0638466	0.0599945	0.0936882	0.0643541	0.0362614	0.0167788	0.00416497	0.036789	0.050279	0.0502568	0	0.0470183	0.0494876	0.05092	0.0157857	0.0663176	0.0312581	0.0454667	0.00355948	0.101373
TMED7-TICAM2	0.0303227	0.00599841	0.0453061	0.0455877	0.0472156	0.0444586	0.0709625	0.0322828	0.0301223	0.0125503	0.036601	0.0229471	0.0114775	0.0283938	0.0086117	0.0669675	0	0.0560666	0.0932191	0.0284074	0.021712	0.0400314	0.080504	0.025574	0.0501033	0.00507854	0	0.0536561	0.0820934	0.100727	0.0685214	0.076598	0.0410841	0.056912	0.0709351	0.0068624	0.0643553	0.0553351	0	0.0455369	0.0222135	0.0247249	0.0323224	0.044947	0.0728071	0.0216558	0.00719779	0.0885334
TMED7	0	0	0	0	0	0	0	0	0	0	0	0	0	0	0	0	0	0	0	0	0	0	0	0	0	0	0	0	0	0	0	0	0	0	0	0	0	0	0	0	0	0	0	0	0	0	0	0
CDO1	0.111806	0.0238804	0.0720586	0.137927	0.102104	0.134488	0.0897959	0.0820083	0.0554568	0.0438785	0.0501577	0.0192087	0.0581641	0.0890323	0.0850499	0.0818022	0	0.112428	0.151866	0.0590003	0.0603237	0.0625499	0.0851679	0.0429549	0.0736705	0.0839562	0	0.10971	0.0968318	0.0781882	0.0789132	0.0962981	0.0570924	0.0371367	0.0156383	0.00431392	0.0661108	0.0682091	0	0.058527	0.0275837	0	0.117086	0.0713529	0.0531585	0.0460248	0.0522757	0
ATG12	0.178484	0.186305	0.148866	0.298728	0.21382	0.245392	0.253629	0.186269	0.142536	0.171747	0.161974	0.242493	0.174682	0.0943013	0.221105	0.187433	0	0.174771	0.235183	0.180119	0.190033	0.095566	0.319329	0.0878042	0.17195	0.171624	0	0.218528	0.262453	0.182284	0.230803	0.166146	0.239143	0.1793	0.239794	0.13767	0.199323	0.216646	0	0.180122	0.137261	0.313754	0.283792	0.103877	0.238488	0.191216	0.0700103	0.0498091
AP3S1	0.245603	0.246273	0.200342	0.365808	0.311529	0.27881	0.279391	0.262364	0.193972	0.154114	0.214766	0.248086	0.443493	0.276499	0.18277	0.308992	0	0.232655	0.283236	0.278945	0.23538	0.161575	0.233644	0.0947124	0.265972	0.279425	0	0.254928	0.32237	0.308798	0.365062	0.204651	0.199994	0.167172	0.328875	0.129949	0.223214	0.305155	0	0.266276	0.249288	0.289602	0.36591	0.419128	0.285116	0.151703	0.1058	0.272293
LVRN	0.00634567	0.0105415	0.00512859	0.0163319	0.00789394	0	0.0240523	0.00873592	0.0100776	0.0320904	0.0252333	0.00453678	0	0	0.0219621	0.00893045	0	0.0186778	0.0209773	0.00446277	0.0238842	0.0182139	0	0	0	0.00341527	0	0	0.00468508	0.0342764	0.0169207	0.0189153	0.00962579	0	0	0	0.0107092	0.0179168	0	0.0274078	0.00324379	0	0.0509855	0.0112878	0.0361411	0.009479	0	0
ARL14EPL	0.00801905	0	0	0.0047838	0.0150112	0	0	0.00432341	0.00502645	0	0.00274609	0	0	0	0.00982731	0	0	0	0	0	0.00338015	0.00268403	0	0	0	0	0	0	0	0	0.0116146	0.0355166	0.00293178	0	0	0	0.00438695	0	0	0	0	0	0.00759457	0	0	0	0	0.0966141
COMMD10	0.50187	0.552213	0.31128	0.525682	0.302818	0.459449	0.397378	0.411555	0.276912	0.246971	0.302525	0.464989	0.423222	0.286718	0.336661	0.372056	0	0.33651	0.338793	0.341486	0.34579	0.239717	0.507665	0.173584	0.375767	0.439043	0	0.650778	0.4488	0.574475	0.601725	0.276491	0.410725	0.315219	0.503454	0.266054	0.308293	0.361345	0	0.369224	0.421509	0.504551	0.417021	0.621182	0.36804	0.296157	0.196277	0.272424
SEMA6A	0.268424	0.223397	0.293623	0.31694	0.195749	0.268442	0.218365	0.269608	0.178891	0.182804	0.200371	0.151588	0.0299508	0.390496	0.239259	0.097246	0	0.093246	0.281817	0.0989938	0.167982	0.196442	0.543601	0.140144	0.236169	0.219411	0	0.343874	0.270731	0.29748	0.432877	0.301762	0.275609	0.247232	0.526272	0.071291	0.277446	0.314507	0	0.202979	0.113229	0.385017	0.164601	0.248299	0.238879	0.0443988	0.0558666	0
DTWD2	0.280404	0.418487	0.265047	0.449244	0.341035	0.33819	0.22647	0.324264	0.198441	0.271079	0.247441	0.445634	0.279682	0.16413	0.314084	0.303535	0	0.276007	0.288108	0.29271	0.294726	0.238057	0.28554	0.147842	0.270708	0.359623	0	0.430633	0.405354	0.4527	0.413182	0.307047	0.283491	0.135747	0.306738	0.149492	0.200928	0.213191	0	0.291983	0.314998	0.245467	0.417308	0.36126	0.186623	0.147071	0.223111	0.171711
DMXL1	0.351909	0.344143	0.284714	0.484839	0.426526	0.404749	0.261512	0.321448	0.250896	0.195515	0.257798	0.468926	0.507802	0.309522	0.346682	0.304494	0	0.32836	0.342354	0.406108	0.251371	0.169498	0.480931	0.17642	0.353181	0.57952	0	0.707516	0.509245	0.558851	0.538785	0.237335	0.343995	0.136752	0.420885	0.274609	0.224209	0.311501	0	0.473136	0.330813	0.45661	0.420652	0.564055	0.331472	0.288141	0.20694	0.083807
TNFAIP8	0	0.00882947	0.0130685	0.0320445	0.0162337	0	0.00239336	0.0163464	0.00269076	0.00560008	0.00273751	0	0.031477	0	0.0230008	0.00865479	0	0.0072332	0.00710082	0	0.00465466	0.00406464	0	0.0118447	0.00505431	0.0107424	0	0	0.0388142	0	0	0.0371627	0	0	0	0.0016982	0.0187894	0.00465976	0	0.00967882	0.010109	0.0225931	0	0	0.00875712	0	0.0100641	0
HSD17B4	0.515261	0.448114	0.278129	0.445691	0.373196	0.41356	0.342399	0.373294	0.200933	0.218186	0.232384	0.351491	0.423482	0.275962	0.32782	0.317939	0	0.332946	0.350573	0.426989	0.34045	0.160841	0.531006	0.141188	0.261507	0.465724	0	0.490182	0.511195	0.48296	0.450714	0.273324	0.306463	0.246734	0.367097	0.153133	0.25039	0.354817	0	0.404936	0.305984	0.48791	0.397409	0.467063	0.286212	0.272606	0.150904	0.190819
PRR16	0.312784	0.552479	0.194861	0.376715	0.183836	0.143565	0.278222	0.272659	0.144825	0.160597	0.229079	0.307895	0.535669	0.368474	0.304131	0.15518	0	0.183658	0.302548	0.288842	0.256037	0.224121	0.542002	0.109176	0.26891	0.533658	0	0.42372	0.39179	0.498195	0.589575	0.179686	0.250996	0.335583	0.336516	0.129252	0.195736	0.268254	0	0.393029	0.291128	0.509307	0.441416	0.509143	0.192532	0.155469	0.233813	0.139326
SRFBP1	0.191449	0.0881608	0.216784	0.232383	0.222032	0.2589	0.239299	0.206009	0.149033	0.156582	0.153166	0.275122	0.377731	0.200613	0.148177	0.146971	0	0.17611	0.231652	0.17589	0.201072	0.137878	0.370091	0.098963	0.173893	0.19878	0	0.304223	0.227498	0.209115	0.214894	0.263292	0.167559	0.193099	0.178985	0.120805	0.187228	0.270901	0	0.322755	0.189475	0.222107	0.22446	0.176814	0.17054	0.153904	0.117345	0.18503
LOX	0.00702307	0.00641743	0.0300238	0.050892	0.0220205	0.0506681	0.0218893	0.0206342	0.0226044	0.0104699	0.0253819	0	0	0.0784668	0.015334	0.0070599	0	0.0134111	0.0546852	0.0123007	0.00903463	0.0146829	0.0172573	0.0300415	0.014204	0.0207682	0	0	0.0119693	0.0620534	0.00786119	0.0133508	0.011072	0.0395222	0.0152084	0.0335182	0.0413101	0.0138916	0	0.00793773	0.0329286	0	0.0226108	0.0332968	0.0118022	0.0193215	0.00424302	0.137921
AC010255.3	0.00196484	0.00194249	0.00479137	0	0.00358678	0	0.00911877	0.00110162	0.0116235	0	0.00449995	0	0	0.0425212	0	0.0069544	0	0.00338367	0	0.0049207	0	0.00310687	0	0.0144418	0.0074986	0.0355751	0	0	0.00688773	0	0	0.00589043	0.0075549	0.0193654	0.00848025	0.00149815	0.00288434	0	0	0.0434983	0.00473513	0	0.0322957	0	0.00238958	0.00337971	0	0
SNCAIP	0.0855138	0.137804	0.191344	0.169874	0.225228	0.193922	0.239081	0.147475	0.213589	0.227933	0.175215	0.203282	0.395708	0.144124	0.174484	0.115387	0	0.236149	0.172688	0.153718	0.105539	0.0974686	0.220915	0.143432	0.0802287	0.225661	0	0.200987	0.17824	0.216173	0.231396	0.030118	0.221483	0.269901	0.269441	0.131766	0.303937	0.305802	0	0.194331	0.116658	0.114677	0.238347	0.312846	0.125584	0.107117	0.0983358	0.156333
SNX2	0.182518	0.217281	0.184528	0.293451	0.264818	0.295578	0.273354	0.21686	0.155886	0.13582	0.179096	0.13785	0.19393	0.202883	0.234303	0.281763	0	0.217413	0.230121	0.217065	0.217223	0.147724	0.0940984	0.183231	0.206096	0.152165	0	0.293507	0.314993	0.230933	0.212172	0.230388	0.176683	0.178474	0.201229	0.133273	0.181304	0.202974	0	0.255588	0.224858	0.126974	0.226431	0.494753	0.151766	0.0833987	0.116305	0.24263
SNX24	0.360228	0.329474	0.31667	0.424282	0.385304	0.344475	0.202194	0.302794	0.236677	0.243194	0.274479	0.319474	0.528631	0.260625	0.334928	0.31918	0	0.303356	0.295135	0.297581	0.28027	0.184797	0.404116	0.219733	0.302847	0.413365	0	0.457408	0.426631	0.39721	0.454357	0.224916	0.290719	0.20531	0.340683	0.190959	0.276332	0.33743	0	0.345017	0.262892	0.487842	0.457218	0.506305	0.277091	0.299828	0.209071	0.325544
PPIC	0.00113686	0	0	0.0267448	0	0	0.00364443	0.0027532	0.00133149	0	0.00213115	0	0	0	0.0073023	0.0131349	0	0.0124881	0.00169067	0	0	0.00205407	0	0	0.00161731	0	0	0	0	0.00618769	0	0.00861391	0.0113788	0	0.00377166	0	0.00212152	0	0	0	0	0	0.0128835	0	0	0	0	0
PRDM6	0.0777328	0.035957	0.0582528	0.0260289	0.0387745	0.0275218	0.0845363	0.0832741	0.0414822	0.0317789	0.0275631	0.0268668	0	0	0.084037	0.0223106	0	0.0576456	0.0628745	0.0105561	0.0488615	0.0549594	0.0461972	0	0.0600462	0.0441712	0	0.066082	0.0552491	0.0459394	0.106434	0.0989679	0.0414921	0.0301423	0.138819	0.00357587	0.0440717	0.0604508	0	0.0429308	0.0387733	0.158697	0.133933	0.0752858	0.0624089	0	0.00424302	0
CEP120	0.216825	0.252843	0.146802	0.276689	0.218704	0.206086	0.225449	0.18975	0.0960048	0.157947	0.172182	0.205554	0.193528	0.133244	0.127468	0.158732	0	0.197023	0.189596	0.144269	0.158635	0.127371	0.0357864	0.105299	0.177333	0.141913	0	0.321825	0.208587	0.186381	0.173154	0.0885917	0.155099	0.11968	0.163575	0.0695942	0.180873	0.192375	0	0.280972	0.20239	0.132417	0.141827	0.232223	0.210234	0.0788313	0.0523044	0.215097
CSNK1G3	0.336225	0.373924	0.214664	0.390413	0.348941	0.420533	0.271063	0.293343	0.21459	0.151535	0.237051	0.388818	0.265122	0.210254	0.26666	0.293395	0	0.279701	0.292281	0.297819	0.279046	0.149327	0.493531	0.114178	0.26123	0.489706	0	0.478157	0.441223	0.456968	0.35084	0.236479	0.230825	0.215218	0.306788	0.190123	0.235935	0.318078	0	0.275452	0.276779	0.355261	0.348874	0.579533	0.302899	0.140255	0.161146	0.253225
ZNF608	0.0278826	0.00562438	0.00532317	0.0298158	0.0341559	0.00343386	0.00592197	0.020993	0.0158351	0.00868915	0.0045879	0.00633284	0	0.0239768	0.00631193	0.0159237	0	0.0224472	0.0248223	0.0283226	0.0070644	0.00350544	0.0418023	0.0253341	0.022727	0.0115841	0	0.0348049	0.0230946	0.0315386	0.0266878	0.00739069	0.0242344	0	0.00477008	0	0.0140772	0.0134283	0	0.0260814	0	0.0122606	0.0177351	0.0362358	0.00658564	0.00260023	0.00162176	0
GRAMD2B	0.198864	0.00898317	0.125937	0.127149	0.107296	0.0755581	0.0961049	0.197388	0.0308126	0.0999716	0.124469	0.0683521	0.192093	0.223919	0	0.17341	0	0.0585998	0.076783	0.0710863	0.0453816	0.120512	0.174644	0.0349665	0.113664	0.143638	0	0.216655	0.104289	0.0738831	0.157473	0.0995707	0.135387	0.111441	0.157056	0.0424503	0.092277	0.182932	0	0.191513	0.117022	0.195851	0.121358	0.162926	0.20429	0.0926452	0.058059	0.0393032
ALDH7A1	0.108154	0.160284	0.151935	0.256077	0.159034	0.155374	0.256093	0.144759	0.101304	0.0581353	0.0862145	0.0829878	0.146251	0.218386	0.142477	0.320793	0	0.132166	0.15914	0.0958635	0.141321	0.171599	0.245548	0.143415	0.147427	0.0983149	0	0.0965168	0.190401	0.174339	0.179483	0.245322	0.151118	0.260954	0.246662	0.101881	0.205825	0.181515	0	0.213757	0.129047	0.165111	0.212898	0.105555	0.188573	0.0734372	0.063769	0.236206
PHAX	0.111984	0.0540797	0.141368	0.12792	0.091147	0.0947884	0.188934	0.124635	0.0938706	0.0450964	0.113123	0.0823176	0.190541	0.165526	0.130154	0.0730021	0	0.0709613	0.258686	0.0731353	0.087911	0.106331	0.171953	0.039495	0.0905709	0.175867	0	0.129196	0.109408	0.095938	0.134672	0.200541	0.0984825	0.060047	0.061394	0.0431803	0.121482	0.133215	0	0.119274	0.121731	0.223345	0.185203	0.0129008	0.0897327	0.090717	0.0702624	0.148505
TEX43	0.00716759	0.0222369	0.000710827	0.0033655	0.00608595	0	0.0240652	0.00124875	0	0	0	0	0	0	0	0	0	0	0.00339264	0	0	0.0033237	0	0	0.00109841	0	0	0	0.00802535	0	0	0	0	0	0	0.00133676	0.0157215	0	0	0.0136589	0	0	0.0154983	0.0244831	0	0	0	0.126215
LMNB1	0.0970864	0.0876865	0.0460412	0.0841067	0.115422	0.0831472	0.0614772	0.0613612	0.053148	0.032302	0.0578141	0.0445904	0.0986825	0.0946313	0.0684343	0.0420024	0	0.126854	0.0737696	0.0790484	0.0550151	0.0583242	0	0.0735501	0.0769977	0.0769175	0	0.0209292	0.0844575	0.107065	0.0610454	0.115971	0.0879377	0.0702402	0.004924	0.0660993	0.0617368	0.0385144	0	0.0104922	0.0798674	0.026433	0.11751	0.0695865	0.0809615	0.00260023	0.019545	0
MARCH3	0.00498984	0.0431465	0.0475996	0.0409723	0.0313149	0.0295346	0.0365519	0.00428036	0.0195038	0	0.0108197	0.0168469	0	0.0155701	0.0182492	0.0184623	0	0.00976464	0.0335537	0.00969385	0.00939589	0.0176325	0.0813855	0.0188798	0.0153222	0.0300228	0	0	0.0556229	0.0504434	0.0543998	0.00916634	0.0140784	0.025539	0.0474089	0.0384255	0.0453541	0.01829	0	0.0222686	0.0187036	0.0870543	0.0286522	0	0.027345	0.0049567	0.0268496	0
C5orf63	0.00741543	0.003638	0.00857316	0.0185188	0.00395481	0.0210288	0.0196194	0.014511	0.00657504	0.00259941	0.00921004	0	0	0.0160263	0	0.0339616	0	0.00691346	0.011944	0	0.00794692	0.00676445	0.221973	0	0.0100132	0.0571984	0	0.0290323	0.0123796	0.0484215	0.0591716	0	0.0364206	0.00563623	0	0.0103663	0.0110617	0.00431641	0	0.00505982	0	0	0	0.0535632	0	0	0	0
MEGF10	0.0195534	0.03311	0.00565594	0.0168064	0.0125186	0.0270155	0.0181821	0.0209499	0.0133357	0.0316997	0.0178009	0.0162842	0	0	0.0268755	0	0	0.0024421	0.00169067	0.0140556	0.0132234	0.0283862	0	0.00830693	0.00109841	0.0351329	0	0.0565126	0.0515858	0.0841598	0.0478923	0	0.0147073	0.00878336	0.00848025	0.00987251	0.00883185	0.00985482	0	0.0197939	0.0181823	0.0385961	0.00212408	0	0.00287681	0	0.0131656	0
PRRC1	0.116815	0.122825	0.0940725	0.142833	0.132217	0.164464	0.0851296	0.095968	0.0635106	0.0508032	0.0975304	0.0845527	0.0486425	0.0491795	0.0771341	0.0839626	0	0.0698574	0.102409	0.126385	0.0919225	0.0465178	0.0945961	0.0452533	0.0725149	0.082415	0	0.152881	0.140056	0.154356	0.0793151	0.0825909	0.0515685	0.0394792	0.0773406	0.0499447	0.0826956	0.101293	0	0.0693666	0.0453333	0.0888837	0.142055	0.0902464	0.0870334	0.0814621	0.0443203	0.101373
CTXN3	0	0.00968232	0.00572311	0	0	0	0.00281385	0.0184036	0.0157089	0	0.00100638	0.00453678	0.0863679	0	0.0069381	0.00882454	0	0	0.00220351	0.0124416	0.00584076	0.000755098	0	0	0	0.0469314	0	0.00950354	0.0261033	0.048594	0.0122852	0	0.00174369	0	0	0.00167507	0.00091357	0.00473889	0	0	0	0	0.0194924	0	0.0146579	0	0	0
CCDC192	0.0535421	0.0268398	0.0978271	0.289938	0.10782	0.0393691	0.051035	0.100268	0.0814447	0.0201691	0.0403812	0.0181818	0.0679701	0.191128	0.0340305	0.0793866	0	0.120328	0.103103	0.0638249	0.114086	0.145523	0	0.099599	0.0296142	0.0240373	0	0.0586273	0.168765	0.141144	0.0572342	0.18085	0.0251266	0.0296328	0.035059	0.0368173	0.04813	0.0330843	0	0.0444418	0.0103405	0.0107028	0.238349	0.0533376	0.0740615	0.147336	0.0798529	0.112313
SLC12A2	0.314859	0.378759	0.295326	0.428716	0.415608	0.380783	0.336496	0.265271	0.262147	0.205892	0.293667	0.378223	0.53646	0.396426	0.317342	0.408231	0	0.305076	0.3696	0.344583	0.351347	0.188552	0.395561	0.336743	0.280832	0.408457	0	0.368852	0.514891	0.463094	0.525955	0.367268	0.296739	0.280648	0.333415	0.286359	0.353638	0.279027	0	0.45787	0.430704	0.539297	0.440561	0.673574	0.327395	0.230283	0.268872	0.302988
FBN2	0.0750679	0.029816	0.0209336	0.066585	0.0750673	0.0261516	0.0084421	0.00840517	0.0257948	0.0111948	0.0193621	0.0565753	0	0.0128535	0	0.0468403	0	0	0.0125382	0.0117016	0.00238942	0.0192936	0	0.035099	0.0197766	0.0399363	0	0.00889697	0.0439599	0.0269113	0.0629193	0.0699615	0.034886	0.00663355	0	0.00531308	0.0103867	0.00285004	0	0.0112952	0	0.0312061	0.0557442	0	0.039861	0.0116453	0.00713268	0
SLC27A6	0.0925626	0.105931	0.0572271	0.0804346	0.0695076	0.0901446	0.264758	0.182656	0.109487	0.0148479	0.0369481	0.0817022	0.100769	0.084466	0.0881668	0.0505649	0	0.0660345	0.0866195	0.0967044	0.0800839	0.0528531	0.289085	0.0171744	0.126636	0.133433	0	0.0583608	0.123498	0.0704213	0.472685	0.224035	0.199259	0.0207481	0.0779324	0.0466129	0.0448134	0.0606464	0	0.0830997	0.0283042	0.124397	0.120336	0.478669	0.109567	0.0779833	0.0449183	0
ISOC1	0.0669481	0.0255526	0.033902	0.054658	0.0267042	0.0275733	0.0520545	0.0230033	0.0157246	0.0128297	0.043644	0	0	0.0374177	0.0073023	0.0292846	0	0.0342038	0.0578459	0.0486394	0.0275288	0.023589	0.0641656	0.0431812	0.0519846	0.0344594	0	0.0283247	0.0668212	0.0183961	0.0373362	0.00487001	0.0151894	0.0053586	0.0110577	0.0241483	0.0463943	0.0296939	0	0.0212503	0.00542093	0.0288589	0.0369353	0	0.0159491	0.0226057	0.00730085	0.0393032
ADAMTS19	0.579822	0.635918	0.20449	0.505226	0.391117	0.429374	0.418229	0.393307	0.270421	0.117249	0.351329	0.441374	0.693013	0.442417	0.514462	0.453744	0	0.40653	0.310991	0.51964	0.292441	0.196911	1.00792	0.198022	0.320463	0.683064	0	0.743005	0.489641	0.540956	0.608358	0.336525	0.348028	0.284519	0.502607	0.306402	0.295819	0.305405	0	0.310252	0.297739	0.436593	0.539375	0.740526	0.32587	0.282211	0.190839	0.527233
CHSY3	0.391399	0.328921	0.217594	0.333406	0.184311	0.218594	0.179929	0.231027	0.188748	0.223617	0.134026	0.186819	1.11894	0.120002	0.233399	0.140586	0	0.289757	0.233875	0.198574	0.235042	0.170618	0.774463	0.149837	0.303743	0.265815	0	0.404444	0.48165	0.43261	0.27638	0.238708	0.185694	0.205644	0.366126	0.211094	0.214791	0.243757	0	0.323531	0.209708	0.417351	0.295857	0.226622	0.195426	0.0997416	0.204914	0.226762
HINT1	0.189565	0.294311	0.212983	0.399407	0.319092	0.324344	0.408098	0.336761	0.2618	0.108401	0.26152	0.109198	0.446995	0.354079	0.194103	0.257888	0	0.201717	0.373948	0.283662	0.296422	0.216157	0.108647	0.109588	0.231585	0.114991	0	0.308195	0.474399	0.235891	0.299371	0.367025	0.197294	0.131606	0.255925	0.107884	0.337302	0.207652	0	0.268593	0.247287	0.220446	0.537683	0.330872	0.233277	0.15456	0.11495	0.233236
LYRM7	0.143442	0.206385	0.134676	0.190269	0.197359	0.117072	0.241173	0.211751	0.16432	0.0866844	0.121764	0.086553	0.349063	0.157717	0.142647	0.169681	0	0.148036	0.199796	0.145123	0.1348	0.135712	0.157668	0.0845185	0.156625	0.0566104	0	0.144246	0.214519	0.094893	0.195132	0.185655	0.120981	0.105546	0.140437	0.106002	0.111971	0.179069	0	0.174842	0.125857	0.173461	0.219018	0.0981514	0.135142	0.197013	0.0502354	0.112313
CDC42SE2	0.337398	0.465024	0.325146	0.449915	0.405989	0.397178	0.362433	0.306365	0.228305	0.271049	0.265609	0.389253	0.52085	0.416901	0.382318	0.302547	0	0.322245	0.328272	0.342972	0.300398	0.194248	0.538239	0.189198	0.365129	0.433137	0	0.570339	0.400391	0.563105	0.458557	0.407113	0.333136	0.253544	0.376486	0.245317	0.245877	0.348182	0	0.421567	0.354016	0.354931	0.404275	0.561186	0.264571	0.321312	0.15953	0.0510031
RAPGEF6	0.137193	0.139554	0.10105	0.232046	0.232071	0.199639	0.178261	0.172851	0.128765	0.0972041	0.140203	0.0715487	0.13245	0.122022	0.0756059	0.151634	0	0.164363	0.14364	0.1123	0.208947	0.0808833	0.0671414	0.0868397	0.110461	0.129242	0	0.13586	0.203058	0.257298	0.138892	0.129507	0.131019	0.175258	0.128521	0.0543506	0.164413	0.156371	0	0.148819	0.117404	0.147738	0.206623	0.257514	0.120939	0.172792	0.0847561	0
AC008695.1	0.0403871	0.0294657	0.000987513	0.00541513	0	0.00867785	0	0.0307284	0.00500041	0	0.00338211	0.00359779	0	0.0107792	0.0105303	0	0	0.00836067	0.0103326	0.0105903	0.0024496	0.00970961	0.0581521	0.00716668	0.00397604	0.0346734	0	0	0.00322091	0.0314531	0.0371183	0.0177207	0.00590282	0	0	0.00556479	0.0139657	0.00682172	0	0.0108314	0.00792267	0.026463	0.0176475	0	0.0154722	0	0	0
MEIKIN	0	0	0	0	0	0	0	0	0.000732199	0.00393345	0	0	0	0	0	0	0	0	0.00337883	0	0	0	0	0	0	0	0	0	0	0	0.0132208	0	0.00202624	0	0.00482734	0	0	0.0146166	0	0.0063031	0	0	0	0	0.00311874	0	0	0
ACSL6	0.0321376	0.0247092	0.0102123	0.0546059	0.0319288	0.0124099	0.00229238	0.0240185	0.0356963	0.00369307	0.0329371	0.0726631	0.255636	0	0.0706007	0.0202104	0	0.0205899	0.0220707	0.0343767	0.0330442	0.037033	0.0785933	0.0328893	0.00455361	0.0350783	0	0	0.0228081	0.0320411	0.0657685	0.0606966	0.0308287	0.0548131	0.00914203	0.0322852	0.0192571	0.00276671	0	0.0439901	0.0159643	0.0160417	0.0230588	0	0.00873717	0.082399	0.0441083	0
P4HA2	0.0206147	0.0889531	0.0876121	0.122229	0.0838506	0.0824347	0.333848	0.110769	0.0827751	0.033924	0.0799995	0.100029	0.0679701	0.113541	0.179427	0.0850741	0	0.108891	0.118007	0.0626475	0.0477892	0.100933	0.0281769	0.0868698	0.0834877	0.0395372	0	0.0843012	0.11417	0.0672654	0.122084	0.123539	0.0797027	0.134559	0.0770901	0.0690104	0.131579	0.13091	0	0.159737	0.0656004	0.0465847	0.106652	0.137248	0.112733	0.160985	0.0782391	0.0966141
PDLIM4	0	0	0	0	0	0	0.00363196	0.00211314	0	0	0	0	0	0	0	0	0	0	0	0	0	0	0	0	0	0	0	0	0.0101405	0	0	0	0	0	0.00876483	0	0	0	0	0.00418675	0	0	0	0	0	0	0	0
SLC22A4	0.0442598	0.0173731	0.0680323	0.122083	0.0983515	0.0532656	0.0654568	0.0555021	0.0973736	0.0498134	0.0331194	0.046542	0.223076	0.0363894	0.0661695	0.11831	0	0.104559	0.0750173	0.0255037	0.0539925	0.0641467	0.193187	0.0334273	0.0398088	0.051331	0	0.0683767	0.102774	0.0658537	0.0558398	0.0906562	0.0348038	0.084894	0.0410372	0.0413924	0.0406877	0.0597836	0	0.0833641	0.142493	0.114791	0.122026	0.115024	0.0313325	0.0716996	0.0581105	0.0966141
SLC22A5	0.114473	0.184215	0.125844	0.130194	0.102637	0.099003	0.113847	0.0826447	0.0971605	0.0597903	0.0761688	0.119381	0	0.113098	0.0876386	0.216994	0	0.080248	0.114272	0.138257	0.101927	0.101176	0.0977746	0.0587862	0.0924088	0.0868388	0	0.14766	0.122995	0.176623	0.246406	0.18892	0.112369	0.0716266	0.055292	0.0598737	0.0921685	0.103395	0	0.229339	0.13313	0.112044	0.21573	0.142148	0.0741004	0.112259	0.0676752	0
AC116366.3	0.378943	0.343447	0.253977	0.342423	0.239648	0.259718	0.162308	0.289604	0.211919	0.218837	0.217029	0.41066	0.342952	0.212868	0.3848	0.223816	0	0.303231	0.244281	0.280988	0.233323	0.21468	0.199947	0.166459	0.170953	0.283377	0	0.263224	0.326539	0.359177	0.554696	0.232379	0.306693	0.128872	0.322156	0.200177	0.159874	0.275914	0	0.233724	0.290583	0.390746	0.426536	0.315239	0.230135	0.14433	0.128868	0.0966141
IRF1	0.00543187	0.0410759	0.023038	0.0151306	0.0169853	0.00179843	0.0199093	0.0071144	0.01416	0	0.00907448	0.0111753	0	0.0204153	0.00348134	0.019506	0	0.00361832	0.0240298	0	0.00542094	0.0104171	0	0.0386733	0.00959137	0.00572432	0	0.00570341	0.0176918	0	0.00657954	0.0541194	0.00826303	0.0190202	0.00260098	0	0.0207519	0.00270613	0	0.015382	0.0146456	0	0.0170694	0	0	0.0151969	0	0
IL5	0.0164243	0	0.0150924	0.0164762	0.0154654	0	0.00850578	0.0176211	0.0102507	0	0.000883979	0	0	0	0	0.0148667	0	0.00880998	0.0114518	0.00300473	0	0.0104194	0	0	0.00646335	0	0	0	0.00451976	0.00171864	0	0	0.00312397	0.0336546	0	0	0.0110778	0.00198749	0	0	0	0	0	0	0.00328384	0.00495987	0	0
RAD50	0.00543187	0	0.0227788	0.0151091	0.0170449	0.0162452	0.0333777	0.00180981	0.0119966	0.00833846	0.0129473	0.00759997	0.106196	0	0.0129155	0.00636384	0	0.0125373	0.037738	0.00700998	0.0104819	0.0111897	0	0.00495978	0.0235573	0	0	0.0593099	0.0534652	0.0135589	0	0	0.00512482	0	0	0.0105336	0.0140863	0.00966381	0	0	0	0	0.0192754	0.0362358	0.00778404	0	0	0
IL13	0	0	0.00163145	0.0126193	0	0	0	0	0	0	0	0	0	0	0	0	0	0.0135185	0	0.0048858	0	0	0	0	0	0	0	0	0	0	0	0	0.00142492	0	0	0	0.00143932	0	0	0	0	0	0.0105585	0	0	0	0	0
IL4	0	0	0	0	0	0	0	0	0	0	0	0	0	0	0	0	0	0	0	0	0	0	0	0	0	0	0	0	0	0	0	0	0	0	0	0	0.00203656	0	0	0	0	0	0	0	0	0	0	0
KIF3A	0.455381	0.42212	0.223774	0.478406	0.382735	0.356496	0.356946	0.326741	0.203547	0.184858	0.263663	0.424932	0.584374	0.27877	0.348218	0.319758	0	0.301521	0.251196	0.372105	0.270587	0.164586	0.580002	0.115661	0.311814	0.485527	0	0.618826	0.365246	0.566416	0.626622	0.174378	0.337453	0.180389	0.493212	0.296097	0.22536	0.323627	0	0.448186	0.317158	0.430388	0.479073	0.507748	0.2848	0.207766	0.231016	0.026443
CCNI2	0	0	0.00298706	0.00964513	0.00345067	0.0150978	0	0.00174657	0.0077265	0	0.0107555	0	0	0	0.00314101	0.00787869	0	0.0127359	0.0113323	0.00891509	0.00575385	0.0062648	0	0.0534481	0.00317325	0.00302044	0	0	0.00526837	0.00934258	0	0	0.00503497	0	0	0	0.00407694	0.00263539	0	0.0162996	0.00639328	0	0.017686	0.0508041	0	0.0321671	0.00797724	0
SOWAHA	0.0687463	0.0385771	0.0105327	0.0263153	0.0232299	0.0319055	0.0672824	0.0463518	0.0304645	0.0368316	0.0140886	0.0216096	0	0	0	0.0222701	0	0.0161422	0.0295401	0.0217667	0.0556086	0.0124848	0.109963	0.00959227	0.0545347	0.0083183	0	0.0599156	0.0419888	0.0273866	0.100992	0.0520065	0.0181317	0.00563623	0.00416497	0.0148829	0.0501325	0.0144649	0	0.0153166	0	0.100628	0.044158	0.0432732	0.0310696	0.0268497	0.00875384	0.112313
SHROOM1	0.0125716	0.00610101	0.00401615	0.0153424	0.0271994	0.0331518	0.0209495	0.0338873	0.0132576	0.00559476	0.0177375	0.00538753	0	0.0212588	0.0310209	0.010231	0	0.00684921	0.02677	0.082267	0.0198666	0.0260482	0	0.0151421	0.0155601	0.00814976	0	0.0127203	0.00858739	0.0425712	0.0658516	0.0136875	0.0173994	0	0.00876483	0.0199695	0.036866	0.0225184	0	0.0169271	0.0653884	0.029685	0.0132719	0.0695865	0.00567681	0.0323445	0.00787298	0
GDF9	0	0	0.0018092	0.0201138	0.0119839	0	0.0248385	0.0120067	0.00585446	0.00271286	0.00538338	0.00428558	0	0.0160263	0.0130104	0	0	0	0.00758701	0.00730178	0.00607748	0.00327488	0	0	0.00364209	0.00336053	0	0	0.0239188	0	0	0.00648609	0.00918979	0	0	0	0.00742276	0.00926935	0	0.00473843	0	0	0	0	0.00739252	0	0.00162176	0
UQCRQ	0.124936	0.126573	0.0581007	0.266207	0.118116	0.117123	0.121395	0.0656178	0.0734646	0.0374545	0.0648746	0.0177686	0.0114775	0.0835467	0.0312679	0.103033	0	0.10538	0.148872	0.0786443	0.110185	0.0407008	0	0.0460549	0.076712	0.201655	0	0.117141	0.226653	0.0898432	0.115351	0.0723579	0.0623431	0	0.0106654	0.0320045	0.0818902	0.060324	0	0.0368327	0.0790917	0.0561815	0.135329	0.0732067	0.0948102	0.0718223	0.0422412	0
LEAP2	0	0.0238793	0.0106839	0.0324193	0.00668075	0.034596	0.0457093	0.00485576	0.0137344	0.00186423	0.00796158	0.00290697	0	0.0467804	0	0.00947845	0	0.0085661	0.00915671	0.00398976	0.0127105	0.00983616	0	0.0187164	0	0.0262518	0	0.0127203	0.00707418	0	0.0246274	0.0314958	0.00154419	0.00563623	0.00416497	0	0.0216036	0.0123153	0	0	0	0	0.0536015	0	0.00542487	0.0230092	0.00238511	0
AFF4	0.480544	0.405023	0.258008	0.537814	0.418219	0.406744	0.321108	0.301823	0.214213	0.21192	0.229113	0.424906	0.658112	0.12058	0.334006	0.299991	0	0.248485	0.309448	0.27824	0.299645	0.182742	0.725231	0.20579	0.287977	0.361748	0	0.567436	0.516924	0.551842	0.574116	0.239568	0.338628	0.306453	0.51102	0.23513	0.271666	0.323567	0	0.427837	0.388299	0.36524	0.410819	0.627248	0.335623	0.216489	0.166964	0.182797
ZCCHC10	0.18717	0.172977	0.136469	0.198247	0.13149	0.101935	0.103797	0.133457	0.108729	0.0565081	0.084593	0.177687	0.233002	0.175958	0.232422	0.175738	0	0.0831196	0.182742	0.0765686	0.126339	0.138501	0.230872	0.124566	0.112364	0.193391	0	0.0842645	0.151711	0.130611	0.227015	0.219972	0.123766	0.0393063	0.0605115	0.0750801	0.133725	0.0840274	0	0.0915945	0.16258	0.161944	0.231975	0.296719	0.0934982	0.0492253	0.0615026	0.265759
HSPA4	0.204542	0.22458	0.224566	0.341096	0.232774	0.199135	0.324397	0.208839	0.174769	0.139219	0.190548	0.195551	0.144966	0.275285	0.260132	0.186072	0	0.2076	0.236026	0.157674	0.230737	0.131172	0.212466	0.106889	0.224103	0.212328	0	0.293289	0.309948	0.197514	0.214852	0.290259	0.185143	0.188553	0.220286	0.183986	0.250429	0.293042	0	0.240902	0.15663	0.175046	0.302587	0.367163	0.266981	0.129056	0.141528	0.509088
FSTL4	0.206378	0.228112	0.211234	0.0933061	0.0882749	0.243447	0.107684	0.179195	0.193804	0.26394	0.158103	0.178657	0.582592	0.36884	0.280308	0.18638	0	0.231915	0.276369	0.225346	0.143349	0.1831	0.438266	0.071342	0.166744	0.183939	0	0.194227	0.182671	0.153549	0.349748	0.204184	0.245258	0.290042	0.181087	0.0310244	0.196966	0.173504	0	0.281997	0.192864	0.176186	0.241115	0.324119	0.205279	0.291011	0.123834	0
C5orf15	0.146084	0.0511596	0.101912	0.157799	0.120437	0.119371	0.121702	0.0901402	0.0779682	0.0435478	0.0900957	0.0333108	0.0217376	0.0907855	0.127807	0.0741909	0	0.134203	0.109397	0.104168	0.0848254	0.0652489	0.161734	0.0684032	0.0507007	0.152918	0	0.210189	0.132959	0.206074	0.0540466	0.205876	0.0979737	0.0559353	0.0426225	0.0691355	0.102244	0.0728003	0	0.13243	0.0821586	0.0358053	0.191115	0.284894	0.141599	0.0717603	0.0449651	0
VDAC1	0.108341	0.170327	0.170095	0.284735	0.162648	0.282397	0.324282	0.261277	0.20153	0.0885297	0.166595	0.0734695	0.238847	0.330437	0.223159	0.263074	0	0.211692	0.279401	0.152128	0.229618	0.142188	0.260655	0.110374	0.253428	0.183523	0	0.21233	0.36613	0.206408	0.321393	0.241112	0.145381	0.111955	0.136989	0.111151	0.19327	0.173555	0	0.191134	0.134469	0.193902	0.333	0.198066	0.160739	0.116916	0.115917	0.101273
TCF7	0.0163899	0.0421549	0.0550213	0.0891391	0.0697011	0.0356402	0.020465	0.032361	0.0236249	0.0187225	0.0172711	0.0235271	0	0.0852531	0.0194153	0.0923606	0	0.119308	0.0441067	0.0175782	0.0570663	0.0479979	0.0530658	0.062974	0.00235379	0.0123357	0	0.00726885	0.0514993	0.0225943	0.0660144	0.159645	0.0406143	0.0200437	0.00524435	0.01572	0.0330437	0.0281771	0	0.0164955	0.0139803	0.0324984	0.160381	0.0126252	0	0.0438988	0.0188229	0
SKP1	0.290865	0.27272	0.257886	0.363164	0.257012	0.353229	0.402383	0.294175	0.200867	0.128789	0.249513	0.196165	0.104001	0.355875	0.248504	0.258079	0	0.286394	0.416322	0.302689	0.265415	0.206745	0.425246	0.109068	0.358173	0.466036	0	0.421655	0.430547	0.318286	0.556173	0.254148	0.215851	0.165177	0.210493	0.137858	0.292219	0.264049	0	0.249816	0.224429	0.295208	0.469932	0.46586	0.351111	0.280131	0.13148	0.134076
AC104109.3	0.0888505	0.0380681	0.0483133	0.0411812	0.0263595	0.0494348	0.0764785	0.0265927	0.0302415	0.0142546	0.0505823	0.0309653	0.106164	0.101045	0.0460033	0.0288955	0	0.0373822	0.0289314	0.025521	0.0470923	0.0382789	0.0851679	0.0133771	0.0603145	0.0219954	0	0.0579892	0.0829418	0.0754888	0.0259743	0.0466785	0.0431506	0.0431478	0.0162577	0.0412377	0.0438098	0.0385554	0	0.0489018	0.0261149	0.0326511	0.0648084	0	0.022172	0.0131162	0.00957914	0.232986
CDKL3	0.215002	0.25667	0.210586	0.291818	0.236186	0.160233	0.272154	0.209757	0.196293	0.175985	0.170935	0.256607	0.34254	0.19101	0.304082	0.220613	0	0.209122	0.259982	0.199116	0.202026	0.185851	0.336824	0.104367	0.13868	0.283169	0	0.316669	0.29947	0.257462	0.373647	0.225452	0.265149	0.209883	0.257076	0.161844	0.179582	0.260323	0	0.208779	0.1899	0.369065	0.286554	0.36735	0.207862	0.259133	0.216239	0.509334
UBE2B	0.37504	0.381057	0.253632	0.511848	0.375378	0.381504	0.399081	0.390642	0.239884	0.199076	0.25807	0.393287	0.555179	0.167186	0.365449	0.289108	0	0.300613	0.344343	0.340882	0.295501	0.220256	0.621462	0.157573	0.238407	0.382785	0	0.547987	0.574602	0.49232	0.469177	0.209707	0.306423	0.1629	0.390364	0.295123	0.233321	0.323273	0	0.348131	0.372263	0.465286	0.524738	0.538528	0.326206	0.217359	0.145065	0.666882
CDKN2AIPNL	0.0717474	0.0594566	0.0457205	0.116561	0.092066	0.112008	0.124251	0.0938923	0.0608988	0.0199687	0.0598219	0.0281931	0.0690722	0.0836862	0.0907893	0.0915459	0	0.0431376	0.142081	0.0507867	0.0643017	0.0563755	0.0671414	0.026257	0.0553424	0.0850477	0	0.177367	0.127829	0.0635915	0.0235481	0.119081	0.0394445	0.0437192	0.072965	0.0508599	0.0926031	0.0627489	0	0.0148379	0.0648582	0.0334691	0.0967153	0.15014	0.0388117	0.00535935	0.0288144	0.0669896
JADE2	0.11457	0.142602	0.16252	0.20087	0.0852563	0.109023	0.265088	0.186694	0.139846	0.151981	0.155292	0.151489	0.285292	0.114827	0.193383	0.185968	0	0.189789	0.203278	0.168098	0.156221	0.136187	0.206466	0.0879752	0.127707	0.0566559	0	0.276631	0.205725	0.12475	0.258358	0.188014	0.169508	0.165387	0.102195	0.15641	0.212764	0.162282	0	0.118263	0.171659	0.137482	0.200958	0.0552208	0.121174	0.082428	0.120489	0.109116
SAR1B	0.195196	0.163129	0.183572	0.266988	0.207669	0.263304	0.248675	0.200494	0.182614	0.0985194	0.15823	0.164112	0.123031	0.195005	0.144814	0.196359	0	0.161495	0.241861	0.159662	0.160656	0.168052	0.113086	0.110284	0.17348	0.194426	0	0.289911	0.287863	0.218488	0.199961	0.210858	0.156632	0.152955	0.160839	0.118999	0.187265	0.165991	0	0.236282	0.161741	0.239335	0.291023	0.211982	0.205285	0.166732	0.131189	0.135647
SEC24A	0.172442	0.215189	0.177578	0.310471	0.235047	0.219918	0.205413	0.246	0.143781	0.154653	0.13089	0.21269	0.238188	0.177306	0.225036	0.190036	0	0.23715	0.198507	0.227717	0.220668	0.113065	0.109374	0.102477	0.217731	0.315185	0	0.197753	0.340772	0.3279	0.328836	0.236462	0.187441	0.13914	0.262469	0.155919	0.20452	0.177819	0	0.215021	0.193431	0.167801	0.276926	0.160262	0.166329	0.146295	0.17228	0.137921
CAMLG	0.259337	0.249486	0.193966	0.339115	0.276787	0.32936	0.287315	0.274991	0.200609	0.158658	0.192321	0.180168	0.434073	0.369004	0.24157	0.190594	0	0.244427	0.279587	0.249454	0.18978	0.232392	0.246866	0.0788228	0.246912	0.273523	0	0.389018	0.367769	0.286476	0.362726	0.285525	0.205506	0.238528	0.240405	0.145368	0.188316	0.19921	0	0.352702	0.273724	0.211872	0.353559	0.251824	0.19453	0.21754	0.124353	0.105106
DDX46	0.380291	0.376736	0.254682	0.454148	0.326272	0.295747	0.273318	0.281746	0.21315	0.140788	0.204423	0.349739	0.584371	0.324279	0.412453	0.308166	0	0.236106	0.325077	0.309767	0.255646	0.164703	0.407628	0.161308	0.264542	0.375596	0	0.333148	0.33703	0.360529	0.415287	0.255062	0.27704	0.135282	0.329966	0.23172	0.209333	0.276102	0	0.395948	0.31217	0.244774	0.395644	0.475717	0.200547	0.188553	0.137295	0.224404
C5orf24	0.140679	0.149579	0.156693	0.171021	0.158711	0.203138	0.218379	0.185145	0.114779	0.127491	0.159136	0.064565	0.129604	0.0789357	0.0739133	0.0948919	0	0.111796	0.19669	0.0703277	0.119613	0.109686	0.217458	0.0587604	0.255268	0.181074	0	0.303144	0.228015	0.233442	0.210898	0.172958	0.119014	0.0838273	0.114911	0.0969084	0.184479	0.185995	0	0.196289	0.0582034	0.11402	0.185333	0.158282	0.192177	0.0727765	0.0403399	0.265474
TXNDC15	0.137952	0.226524	0.131968	0.196418	0.270257	0.174798	0.175486	0.152922	0.140743	0.134084	0.125344	0.192623	0.215126	0.309743	0.248399	0.227333	0	0.194662	0.245651	0.157322	0.28015	0.150658	0.503928	0.121312	0.236623	0.138101	0	0.119945	0.245679	0.349011	0.247696	0.283635	0.135894	0.193898	0.180153	0.111599	0.13629	0.0919261	0	0.330422	0.218635	0.177228	0.321155	0.134369	0.145577	0.149804	0.114842	0.0669896
PCBD2	0.122814	0.123056	0.117859	0.100727	0.12591	0.175218	0.0328574	0.132703	0.0670822	0.0697897	0.0830984	0.0917258	0.142085	0.158654	0.198764	0.0747944	0	0.100755	0.107543	0.169903	0.0860349	0.121827	0.0894315	0.0729822	0.0981674	0.0745937	0	0.115041	0.0833738	0.183975	0.0654748	0.155741	0.101894	0.103177	0.107874	0.0607892	0.0468897	0.0383557	0	0.126361	0.106975	0.12893	0.177512	0.0310995	0.0478473	0.191238	0.0593447	0.0966141
CATSPER3	0	0	0	0	0	0	0	0	0	0	0.00436112	0	0	0	0	0	0	0	0	0	0	0	0	0	0	0	0	0	0	0	0	0	0	0	0	0	0	0	0	0	0	0	0	0	0	0	0	0
PITX1	0	0	0.00831805	0	0	0	0	0.00290493	0	0	0	0	0	0	0	0	0	0	0	0	0	0.0014914	0	0	0	0	0	0	0	0	0	0.00622885	0.00147081	0	0	0	0	0	0	0	0	0	0.00665347	0	0	0	0	0
H2AFY	0.320351	0.352836	0.208329	0.377032	0.290573	0.270507	0.293329	0.22822	0.172994	0.174277	0.177825	0.261543	0.687297	0.203258	0.361956	0.226993	0	0.231365	0.295329	0.278989	0.229049	0.163617	0.384379	0.0981179	0.225361	0.265249	0	0.37855	0.330646	0.366494	0.287693	0.261291	0.253639	0.117553	0.272143	0.210759	0.205086	0.243091	0	0.243191	0.262349	0.184803	0.321544	0.488089	0.318823	0.238139	0.119175	0.085853
TIFAB	0	0.0125726	0	0	0	0	0	0	0.00166299	0	0	0	0	0	0	0	0	0	0	0	0	0.00223485	0	0	0	0	0	0	0	0	0	0.0123858	0	0	0	0	0.00415515	0	0	0	0	0	0	0	0	0	0	0
CXCL14	0.0114079	0.0294979	0.0165065	0.0678808	0.053741	0.0181299	0.0540158	0.0433958	0.013953	0	0.00185069	0.0156902	0.0564828	0	0.0443577	0.0393418	0	0.013965	0.00313519	0.0132758	0.00927697	0.00958906	0.107063	0.00687717	0.0171738	0.0298111	0	0.0435842	0.0704351	0.0693277	0.063672	0.0300477	0.037387	0.0485889	0	0.0114181	0.0164641	0.020537	0	0.01933	0.0449214	0.0109968	0.0201196	0.049714	0.0108354	0	0.0443308	0
SLC25A48	0.00938813	0.00138316	0.00639625	0.00816615	0.00824342	0	0	0.00640459	0.00702522	0	0.000732129	0	0.109172	0	0.0190855	0	0	0.0078823	0.00337883	0.00356722	0	0.00335866	0.0519543	0.0057935	0.00336851	0.0340581	0	0	0.0154207	0.0101031	0.0115957	0	0	0.00663355	0.0655362	0	0.000663756	0.00513609	0	0.00941602	0	0	0	0	0	0	0	0
LECT2	0	0.00135719	0	0	0.00498927	0	0	0.00101261	0.00296057	0	0	0	0	0	0	0	0	0	0	0	0	0	0	0	0	0.00336053	0	0	0	0	0	0	0	0	0	0	0	0.00294816	0	0	0	0	0	0	0	0.00680501	0	0
TGFBI	0	0	0.00419133	0	0	0.00179843	0	0	0.00177228	0	0.00120795	0	0	0	0	0	0	0	0	0	0	0	0	0	0	0.00568819	0	0	0.00593087	0	0	0	0.00228371	0	0	0	0.00765774	0	0	0	0	0	0	0	0	0	0	0
SMAD5	0.165822	0.073356	0.0954026	0.109037	0.108707	0.137439	0.0982358	0.102093	0.0491861	0.0965822	0.0634899	0.04765	0.190675	0.0605325	0.084384	0.0684152	0	0.0519425	0.12226	0.0474583	0.053384	0.0790237	0.0733398	0.060068	0.10109	0.161141	0	0.200593	0.136348	0.128442	0.173479	0.0811565	0.102194	0.0982525	0.0395038	0.0511865	0.0847452	0.0465564	0	0.148546	0.0429202	0	0.120324	0.0961822	0.110532	0.0314876	0.0899877	0.0966141
SMIM32	0	0.00240778	0	0	0.00341473	0	0	0	0	0	0	0	0	0	0	0	0	0	0	0	0	0	0	0	0	0	0	0	0	0	0	0	0	0	0	0	0	0	0	0	0	0	0	0	0	0	0	0
TRPC7	0.0576594	0.132354	0.010159	0.0389066	0.0493214	0.0510602	0.0704403	0.0198729	0.0572435	0.0287504	0.0459498	0.133241	0	0	0.0671123	0.0324571	0	0.0382078	0.0339476	0.0413894	0.0883081	0.013823	0.0565878	0.014664	0.0273072	0.0642608	0	0	0.0233161	0.0380642	0.0493851	0.0482179	0.035207	0.00663355	0.0533527	0.0782466	0.0709592	0.0439645	0	0.0958768	0.0872664	0.0426809	0.0105585	0	0.0175948	0	0.0834456	0
SPOCK1	0.334222	0.186512	0.13564	0.19311	0.217911	0.19149	0.107611	0.151945	0.130988	0.0966406	0.110228	0.165155	0.551492	0.135134	0.0940608	0.128791	0	0.243878	0.128076	0.130023	0.100948	0.093298	0.464898	0.131557	0.0960768	0.175307	0	0.186781	0.289763	0.161354	0.316027	0.132583	0.15267	0.138821	0.21386	0.125747	0.13177	0.209811	0	0.147864	0.116323	0.1279	0.181972	0.536654	0.117024	0.0669604	0.0916837	0.187259
KLHL3	0.374696	0.526468	0.270099	0.508366	0.419738	0.397673	0.376332	0.316879	0.234584	0.200014	0.24965	0.433504	0.607108	0.36137	0.358702	0.33137	0	0.327903	0.392281	0.390544	0.331567	0.199166	0.490405	0.0741809	0.289993	0.419749	0	0.591111	0.429217	0.619393	0.563529	0.353367	0.328439	0.153498	0.478196	0.180353	0.225486	0.257671	0	0.389949	0.304558	0.368147	0.443457	0.593586	0.24853	0.0816485	0.15361	0.515672
HNRNPA0	0.134822	0.0714227	0.12875	0.168382	0.105033	0.064531	0.162495	0.145445	0.106694	0.0721851	0.146437	0.0304165	0.171154	0.1146	0.0758009	0.131885	0	0.0744689	0.169869	0.0700451	0.0979684	0.104192	0.236451	0.0701559	0.177482	0.0878741	0	0.208576	0.19163	0.0832518	0.214128	0.200659	0.0910962	0.0989619	0.205943	0.0488084	0.177439	0.111643	0	0.0876611	0.0532378	0.166159	0.254877	0.146285	0.095608	0.0845091	0.062747	0.105106
MYOT	0.00646548	0	0.019168	0.0443028	0.0186466	0.039391	0.0276996	0.0458243	0.0606356	0.0348422	0.0128348	0.00663189	0	0.0476231	0.0103395	0.0154843	0	0.0127399	0.0543114	0.0182664	0.0121195	0.0258355	0.0412174	0.0363838	0.0102626	0	0	0	0.0831038	0.0296133	0	0.0260871	0.00359957	0.0189194	0	0.00381399	0.0122219	0.00365006	0	0.00472764	0.0334191	0	0.116979	0	0.0102694	0	0.0257959	0
PKD2L2	0.00570569	0.0311193	0.0277493	0.170288	0.103574	0.0497911	0.018992	0.0233321	0.060061	0.00369307	0.0295939	0.00514994	0	0.112271	0.0556411	0.0410656	0	0.0568442	0.0420634	0.0382928	0.0221208	0.0245222	0.0462183	0.0645248	0	0.0146266	0	0.0558837	0.203277	0.0695282	0.018736	0.0837072	0.0209134	0.00877665	0.00876483	0.00697786	0.0195789	0.029065	0	0.0198002	0.026087	0	0.13952	0	0.010876	0.0319649	0.00818841	0
FAM13B	0.425191	0.410137	0.206728	0.425924	0.34884	0.357345	0.345744	0.316626	0.208103	0.211617	0.256178	0.461446	0.479309	0.27276	0.288041	0.397338	0	0.33069	0.297004	0.372907	0.327089	0.184265	0.622839	0.172354	0.310706	0.482901	0	0.59743	0.470163	0.517406	0.527708	0.152256	0.33717	0.167009	0.495062	0.297739	0.202079	0.362686	0	0.466948	0.317229	0.534663	0.543955	0.552575	0.303886	0.164162	0.245191	0.285138
WNT8A	0.0168675	0.00919398	0.0276642	0.112266	0.0256001	0.00785321	0.0199202	0.0128698	0.0218717	0.0211813	0.00513585	0.00985962	0	0.0371963	0.0527056	0.0339327	0	0.0116071	0.0313537	0.00897697	0.015007	0.0162021	0.0117839	0.019693	0.0092112	0	0	0	0.0300825	0.0282572	0.00450075	0.102814	0.0148121	0.00689438	0.0530749	0.0152312	0.025149	0.0228507	0	0	0	0	0.00589283	0.0258304	0.0235448	0.00337971	0.0117645	0
NME5	0.487627	0.406093	0.246518	0.387611	0.308475	0.179015	0.360477	0.353426	0.243602	0.267838	0.224249	0.4012	0.583843	0.282361	0.391705	0.339585	0	0.309691	0.296706	0.355169	0.258058	0.204094	0.626203	0.157824	0.221018	0.350582	0	0.571639	0.340621	0.421546	0.449368	0.313185	0.296113	0.162951	0.380148	0.288353	0.238791	0.304849	0	0.457099	0.239857	0.2896	0.468575	0.376178	0.342302	0.258026	0.170119	0.610624
BRD8	0.208478	0.174179	0.158489	0.252104	0.197589	0.200456	0.182176	0.214642	0.183571	0.0947192	0.157874	0.173754	0.34589	0.212961	0.155827	0.18413	0	0.170494	0.194987	0.176963	0.188271	0.125467	0.171141	0.142737	0.166991	0.135901	0	0.20491	0.1989	0.223488	0.292525	0.243997	0.160788	0.109572	0.122425	0.105212	0.151941	0.204509	0	0.209193	0.2046	0.188433	0.255232	0.229276	0.169594	0.0939825	0.157558	0.105106
CDC23	0.075903	0.129791	0.0824524	0.135759	0.128043	0.136159	0.106504	0.108176	0.0913887	0.0542428	0.0752789	0.092925	0.0868605	0.149742	0.0767974	0.0959749	0	0.0965004	0.135737	0.0719473	0.0734258	0.0814479	0.183193	0.0633024	0.105328	0.0998996	0	0.146075	0.24046	0.120888	0.146044	0.159655	0.0953169	0.0996898	0.151318	0.107122	0.0853366	0.116389	0	0.0714986	0.117506	0.0639264	0.160694	0.124762	0.115272	0.0724076	0.0472632	0
GFRA3	0.00324979	0	0.00572895	0.0157986	0	0.00282074	0	0.00435165	0.0066694	0	0	0	0	0	0	0	0	0	0	0	0.00606717	0.00578753	0	0	0.00291557	0.00572432	0	0	0.00323122	0	0	0.00444263	0.000672019	0	0.00260098	0.0181037	0.00426608	0	0	0	0	0.0316691	0	0	0	0	0.00161251	0
CDC25C	0.0206954	0	0.0163809	0.0141438	0.0207787	0.0217701	0.0279661	0.0214167	0.00997959	0.00369307	0.0033804	0.00145249	0.0299508	0.0777097	0.0291749	0.0125474	0	0.0181979	0.0318815	0.0124537	0.0217835	0.014122	0	0.00727899	0.00994991	0.00620138	0	0.0205197	0.0273231	0.0243705	0.00639302	0.0234614	0.00983725	0.0053586	0.0220193	0.00460712	0.0208753	0.0335074	0	0.00830734	0.0179088	0	0.00564162	0	0	0.0197688	0.0225384	0
FAM53C	0.155174	0.160273	0.179101	0.224688	0.147547	0.145714	0.234094	0.147749	0.143115	0.12746	0.14047	0.12918	0.0867412	0.158616	0.19661	0.14035	0	0.165146	0.149538	0.138247	0.146884	0.145313	0.331199	0.117389	0.0900309	0.171261	0	0.241282	0.268974	0.199285	0.345514	0.172109	0.122661	0.0610861	0.135124	0.0799876	0.184165	0.174974	0	0.172757	0.136903	0.128589	0.143142	0.224159	0.174324	0.0968572	0.113691	0.0997817
KDM3B	0.311986	0.269925	0.215449	0.371338	0.285299	0.303918	0.16428	0.27308	0.180042	0.147697	0.191202	0.262509	0.429061	0.286496	0.336361	0.312293	0	0.310139	0.22806	0.295569	0.295761	0.163931	0.352552	0.202458	0.19538	0.410084	0	0.366289	0.343401	0.325675	0.478974	0.301962	0.229252	0.0720817	0.410068	0.21476	0.189626	0.257869	0	0.301249	0.294979	0.398183	0.353505	0.290307	0.202259	0.180368	0.160365	0.133226
REEP2	0.387699	0.293235	0.223688	0.40214	0.282802	0.360586	0.309646	0.253881	0.191406	0.219207	0.20037	0.183236	0.598323	0.292194	0.339553	0.394161	0	0.299362	0.310137	0.321913	0.238964	0.163526	0.449615	0.158587	0.260346	0.338674	0	0.397487	0.38063	0.356189	0.483824	0.287342	0.247439	0.140291	0.242992	0.179851	0.227094	0.255509	0	0.290441	0.280031	0.405475	0.401847	0.549291	0.266612	0.116075	0.112831	0.44274
EGR1	0.0222204	0.0692402	0.0133966	0.0421097	0.0420447	0.0283527	0.0544771	0.0234379	0.0221299	0.0580233	0.00995834	0.0317027	0.0307088	0.00751839	0.012177	0.0311928	0	0.00872107	0.0261235	0.0603705	0.0879653	0.0169124	0	0.0080758	0.046422	0.0187752	0	0.0505819	0.0930216	0.0101807	0.0116146	0.0192212	0.0403566	0	0.0409082	0.0290515	0.0204511	0.0224977	0	0.154576	0.0179255	0	0.0522454	0.0647965	0.00643391	0.0344903	0	0
ETF1	0.137289	0.108127	0.108586	0.163328	0.124198	0.155328	0.152199	0.0832627	0.10127	0.0517554	0.0886471	0.0399023	0	0.116998	0.14459	0.146507	0	0.111303	0.15798	0.155266	0.155145	0.0952473	0.135936	0.0971529	0.101016	0.106754	0	0.17897	0.142301	0.0872331	0.142517	0.127975	0.0953014	0.0559484	0.0392863	0.0792623	0.0998359	0.07938	0	0.10443	0.145522	0.0868276	0.167443	0.229082	0.128173	0.0739696	0.0704504	0.0498091
HSPA9	0.309297	0.238552	0.199044	0.313412	0.248188	0.254026	0.349655	0.269763	0.19852	0.191043	0.161536	0.18263	0.215016	0.307887	0.241438	0.223233	0	0.221761	0.258576	0.23114	0.239385	0.185976	0.429644	0.121044	0.261234	0.24255	0	0.365649	0.372807	0.291632	0.43582	0.343661	0.254645	0.127568	0.178521	0.122011	0.245556	0.271825	0	0.31817	0.178577	0.253319	0.395042	0.340945	0.23861	0.186198	0.147992	0.64122
CTNNA1	0.0709698	0.152205	0.105896	0.209476	0.162073	0.113381	0.302832	0.114914	0.0979146	0.0701806	0.111225	0.0625638	0.0787777	0.165586	0.0585351	0.0816874	0	0.111572	0.132127	0.15302	0.0581187	0.0818863	0.08272	0.09008	0.107314	0.056047	0	0.133116	0.188367	0.144759	0.172882	0.137738	0.163881	0.16551	0.0638943	0.0829326	0.111264	0.106567	0	0.0976915	0.0747354	0.0788975	0.197975	0.17963	0.219143	0.0815408	0.103728	0.0393032
LRRTM2	0.00696563	0.0672481	0.0330674	0.0523573	0.0859073	0.0642711	0.0945881	0.0421067	0.0237651	0.0215201	0.0263877	0.0112746	0	0.0268564	0.0548407	0.0235245	0	0.0277617	0.0517474	0.0210906	0.0164872	0.0164362	0.0416589	0.0180004	0.0521565	0.0235775	0	0.0568531	0.0589206	0.0280992	0.0508555	0.00482863	0.055872	0.0295325	0	0.00241911	0.0253979	0.0403497	0	0.0428065	0.0123123	0.0326033	0.0740404	0.010349	0.0936185	0.082156	0	0.111738
SIL1	0.416723	0.352793	0.267834	0.393288	0.333948	0.412394	0.298481	0.322451	0.199941	0.281602	0.228163	0.357846	0.691997	0.234979	0.363104	0.323307	0	0.330758	0.269721	0.365581	0.280427	0.228569	0.515767	0.164032	0.292295	0.435101	0	0.336229	0.370664	0.490511	0.499634	0.306505	0.355276	0.189791	0.375837	0.294553	0.247078	0.318675	0	0.352351	0.334538	0.469967	0.44216	0.399791	0.273973	0.2455	0.217389	0.216588
MATR3	0.0469939	0.0176538	0.0266585	0.0347824	0.043966	0.0230157	0.0763574	0.0129184	0.0221099	0.0360246	0.0293466	0.0285187	0	0	0.0256255	0.0128957	0	0.0298984	0.0120033	0.0188554	0.0336647	0.0250326	0	0.0199938	0.0116462	0.0174001	0	0.108208	0.0240498	0.0328006	0.0446234	0.0440674	0.0262556	0.0053586	0.0407655	0.00224048	0.0134669	0.0319801	0	0.0268518	0.0347178	0	0.0233818	0.0607116	0.0355505	0.00293656	0.0358471	0.0498091
PAIP2	0.237929	0.368081	0.217888	0.312277	0.220772	0.205702	0.320722	0.262761	0.204718	0.144113	0.157376	0.188692	0.177131	0.260656	0.288572	0.272543	0	0.229864	0.29598	0.243371	0.250787	0.198312	0.230143	0.239026	0.241196	0.230918	0	0.228174	0.276967	0.283662	0.340018	0.272971	0.195426	0.157435	0.209828	0.14159	0.19673	0.2465	0	0.282728	0.261915	0.233407	0.377139	0.216006	0.190836	0.0933114	0.126828	0.0966141
SLC23A1	0.0161896	0	0.00805259	0	0.00936384	0	0	0	0.00530451	0	0.00172278	0.00240128	0	0	0.00339246	0.00520522	0	0	0.00863374	0	0.00551905	0.00107874	0	0.00156247	0	0	0	0.0285254	0.00760502	0	0	0	0.00242508	0	0.0184832	0	0.00272545	0	0	0.00830734	0.0136793	0	0	0	0	0.00839308	0	0
MZB1	0	0	0.00446399	0	0	0	0	0	0	0	0	0	0	0	0	0	0	0	0	0	0	0	0	0	0	0	0	0	0	0.0062393	0	0	0.00175253	0	0	0	0.00143615	0	0	0	0	0	0	0	0	0	0	0
PROB1	0.00847625	0	0.00199059	0.012561	0.00366166	0	0.0218527	0.0170302	0.0114984	0	0.00143452	0	0	0	0.00748365	0	0	0.0039993	0.00801726	0.00734587	0	0	0	0	0.0114206	0	0	0.0637234	0	0.0174176	0	0	0.00993574	0.01051	0.00377166	0	0.00424092	0.0033381	0	0	0	0	0.0179883	0.0175602	0.0025666	0.00535935	0.00141162	0
SPATA24	0.00567165	0.0172788	0.0111108	0.0274606	0	0	0.0174289	0.0112264	0.0220643	0.0147001	0.015049	0.0541557	0	0.0160263	0.0106157	0.0284094	0	0.0237673	0.0259011	0.0215431	0.0124131	0.00502394	0	0.0148654	0.00537268	0.012168	0	0.00889697	0.036014	0.0184465	0.0378317	0	0.0196747	0.0127947	0	0	0.00458853	0.0084102	0	0.0122393	0.017477	0	0.0103067	0	0.0122457	0	0.0169171	0
DNAJC18	0.254571	0.241919	0.202632	0.306261	0.242837	0.22702	0.206397	0.279007	0.192981	0.111907	0.190141	0.246148	0.291824	0.224422	0.208949	0.261848	0	0.243805	0.293179	0.235229	0.170066	0.167214	0.316777	0.154125	0.251513	0.336499	0	0.353855	0.385264	0.179784	0.316996	0.245959	0.221822	0.0946957	0.253444	0.164614	0.204412	0.239993	0	0.282823	0.246296	0.245769	0.356192	0.217036	0.211087	0.180984	0.124404	0.158216
AC142391.1	0	0	0	0	0	0	0	0	0.000705393	0	0	0	0	0	0	0	0	0	0	0	0	0	0	0	0	0	0	0	0	0	0	0.00589043	0	0	0.00260098	0	0	0	0	0	0	0	0	0	0	0	0	0
TMEM173	0.00498984	0	0	0	0.00413902	0.00219457	0	0.00760994	0.00220563	0.00772347	0.00448363	0.0111921	0	0.0468443	0	0.0139103	0	0.00307157	0	0.00491392	0	0.00855009	0	0.00611306	0.00341005	0	0	0	0	0.00969919	0	0	0.00165821	0	0	0.00331621	0.00209837	0	0	0	0	0	0.0141	0	0	0	0.0308161	0
UBE2D2	0.345102	0.347573	0.220742	0.444928	0.331922	0.35789	0.313857	0.296945	0.194692	0.224594	0.199514	0.313578	0.701689	0.288813	0.342049	0.317398	0	0.30374	0.378085	0.329345	0.23483	0.146363	0.566311	0.17554	0.255973	0.426878	0	0.422856	0.483918	0.376352	0.463737	0.260733	0.281595	0.189976	0.411879	0.191706	0.225949	0.29165	0	0.361104	0.359199	0.314672	0.394313	0.351446	0.317117	0.173399	0.192719	0.464716
CXXC5	0.0711507	0.131898	0.0956504	0.113673	0.139128	0.163179	0.207891	0.208234	0.108173	0.146395	0.150584	0.126801	0.501483	0.128368	0.0990085	0.148172	0	0.130014	0.133462	0.123817	0.206977	0.0978534	0.162726	0.0796648	0.25513	0.123159	0	0.228599	0.179085	0.193367	0.148199	0.16367	0.124362	0.0878597	0.141202	0.0863339	0.129428	0.126612	0	0.176509	0.112766	0.115638	0.17268	0.238093	0.172216	0.246246	0.0924782	0.327625
PSD2	0.0674635	0.0815631	0.0606557	0.069524	0.0856008	0.079999	0.123404	0.0791049	0.0761595	0.0596303	0.058723	0.0886557	0.105967	0.0558636	0.11631	0.0880668	0	0.0533251	0.0442696	0.0926554	0.0980539	0.0528021	0.137513	0.100627	0.0388946	0.0450948	0	0.0677771	0.0937462	0.0627462	0.141373	0.09049	0.0685344	0.0621733	0.0728283	0.0617195	0.0847452	0.0814934	0	0.0586224	0.0376949	0.107891	0.092311	0	0.137258	0.0428591	0.052884	0.137921
NRG2	0.473547	0.393955	0.296695	0.494098	0.387328	0.438712	0.334195	0.344356	0.308979	0.168239	0.23423	0.382125	0.357943	0.328821	0.436282	0.40027	0	0.315809	0.383518	0.452424	0.301627	0.188153	0.681543	0.125683	0.325058	0.426772	0	0.720014	0.409298	0.528483	0.611403	0.374381	0.383432	0.144158	0.513712	0.297502	0.20404	0.353437	0	0.42576	0.389766	0.459204	0.444688	0.547201	0.355802	0.178777	0.261955	0.0714787
PURA	0.429673	0.346547	0.27746	0.440366	0.372239	0.417721	0.462427	0.292358	0.240971	0.243561	0.233994	0.245754	0.746392	0.368737	0.423847	0.313656	0	0.228429	0.369087	0.323852	0.305373	0.213692	0.231686	0.0943566	0.313248	0.425875	0	0.605925	0.5526	0.486798	0.462066	0.248231	0.281032	0.156523	0.370485	0.261821	0.280868	0.373378	0	0.447059	0.254978	0.497898	0.494206	0.376716	0.272454	0.153783	0.158822	0.582123
IGIP	0.145132	0.160533	0.119206	0.169798	0.134876	0.209909	0.24836	0.128266	0.0921295	0.0596442	0.134904	0.0576486	0.204341	0.0228222	0.0598337	0.0701209	0	0.130551	0.142736	0.149654	0.174411	0.106613	0.175284	0.0702422	0.217632	0.208514	0	0.0937249	0.204669	0.137852	0.125701	0.206376	0.114578	0.0573495	0.195693	0.0785084	0.127511	0.161475	0	0.144747	0.102861	0.0901468	0.182452	0.153299	0.209252	0.122493	0.0361139	0.105106
CYSTM1	0.0742531	0.138701	0.126219	0.243957	0.194347	0.122396	0.135521	0.157824	0.177056	0.119077	0.100549	0.0188697	0.19306	0.205555	0.145884	0.246141	0	0.194293	0.204382	0.125945	0.13362	0.131975	0.138906	0.202647	0.13126	0.0880199	0	0.0848098	0.183601	0.154964	0.100068	0.182049	0.0823761	0.108684	0.0167079	0.118097	0.127888	0.088257	0	0.0522196	0.101992	0.11836	0.318311	0.0292701	0.141094	0.125259	0.132105	0
PFDN1	0.194975	0.162345	0.155389	0.229594	0.173477	0.144708	0.184104	0.19663	0.161157	0.0944509	0.122524	0.12519	0.188959	0.27277	0.252665	0.18599	0	0.156277	0.274422	0.136426	0.142047	0.13333	0.151012	0.171331	0.174266	0.121705	0	0.126176	0.179118	0.179393	0.161224	0.178688	0.135908	0.152511	0.0915133	0.109434	0.167303	0.139002	0	0.193268	0.0876263	0.129927	0.211781	0.0965167	0.162799	0.085687	0.0986296	0.169811
HBEGF	0.0319053	0.0142312	0.0401363	0.0478934	0.0231675	0.0213934	0.0520951	0.0329016	0.040841	0.0238548	0.0254556	0.0358644	0	0.0414994	0.0638528	0.0388571	0	0.0164709	0.062415	0.0542023	0.030122	0.0277204	0.0639599	0.0351373	0.0318946	0.0470859	0	0.0891063	0.0225905	0.0131523	0.0484475	0.0248091	0.0246419	0.0214424	0.027302	0.00752894	0.0329779	0.0266104	0	0.0582815	0.0348259	0.0229079	0.0647194	0.123788	0.044417	0.00456002	0.00851182	0.0966141
SLC4A9	0.0213063	0.0223543	0.0395438	0.061278	0.0152306	0.0090712	0.0421315	0.0276052	0.0498476	0.0577064	0.0333081	0.0630059	0	0.13085	0.0669441	0.0212268	0	0.067169	0.0225281	0.0489639	0.0188878	0.0209622	0.0733398	0.0565352	0.0357565	0.00568819	0	0.1318	0	0.0634641	0.159272	0.084133	0.045764	0.0277677	0.0251085	0.0956376	0.038133	0.0387792	0	0.0334439	0.0288263	0.0467254	0.026052	0.044947	0.0241255	0.106041	0.0666646	0
ANKHD1-EIF4EBP3	0.0412199	0.0663068	0.0361355	0.0551305	0.0526121	0.0817897	0.0312077	0.0435087	0.0443384	0.0533533	0.0237499	0.101945	0.0496269	0.011907	0.0710326	0.0673837	0	0.0387684	0.0599009	0.0553841	0.0548648	0.0263633	0.0978011	0.0308607	0.0437478	0.0733985	0	0.0558781	0.0377453	0.0404602	0.0369928	0.0582457	0.0530545	0.115344	0.122123	0.0422341	0.051465	0.0235994	0	0.0766536	0.0522489	0.0113821	0.0628185	0	0.0441422	0.0362294	0.0702145	0
SRA1	0.181797	0.1127	0.140761	0.175866	0.123317	0.0869497	0.141272	0.138017	0.150463	0.0472648	0.109545	0.0469493	0.117887	0.32403	0.104595	0.10977	0	0.12199	0.159466	0.115403	0.135683	0.0847984	0.204703	0.0988483	0.0678797	0.132714	0	0.142846	0.132945	0.190884	0.134931	0.130544	0.110064	0.15842	0.118242	0.0641838	0.0910487	0.142325	0	0.128611	0.117296	0.15981	0.123104	0.128162	0.0997672	0.107116	0.075384	0.101373
EIF4EBP3	0	0.00279692	0.00115732	0.00149488	0	0	0	0	0	0	0	0	0	0	0	0	0	0	0	0	0	0	0	0	0	0	0	0.0148391	0	0	0	0	0	0	0	0	0	0	0	0	0	0	0	0	0	0	0	0
APBB3	0.0546314	0.0983548	0.0699036	0.0820064	0.109638	0.103795	0.107216	0.141769	0.072559	0.0581008	0.0662356	0.0531665	0.123355	0.120658	0.13891	0.126489	0	0.0758544	0.108072	0.138291	0.0956315	0.0578117	0.158803	0.0589249	0.0667536	0.0432847	0	0.135195	0.10006	0.122668	0.0958411	0.107699	0.084976	0.0819356	0.0473957	0.037025	0.0468698	0.0689094	0	0.135967	0.0385309	0.0523591	0.0953798	0.0973291	0.101992	0.0794066	0.0406341	0
SLC35A4	0.0067847	0.0356402	0.0405398	0.0384642	0.0493355	0.0428949	0.0244344	0.0310667	0.024743	0.0227493	0.0446119	0.0272462	0.0496269	0.0239768	0.0558956	0.0451427	0	0.0397799	0.0360057	0.00731755	0.0275874	0.0155748	0.0733398	0.0248565	0.0360342	0.0530941	0	0.0214429	0.0822417	0.061188	0.0311976	0.115952	0.0245784	0.0215487	0.00739244	0.00568361	0.0395545	0.0476607	0	0.0549742	0.0250507	0.0439284	0.0273529	0.0907989	0.0176255	0.0604132	0.01783	0.0393032
CD14	0	0	0	0.0159097	0.0039735	0	0.0160132	0.00583737	0.00458553	0.0102725	0.00291001	0	0	0	0.00488695	0.00888267	0	0	0.00599882	0.0110567	0	0.00118595	0	0	0	0	0	0	0	0	0.00467782	0	0.0170514	0	0	0	0.00232354	0.00273436	0	0	0.00639328	0.0274532	0.0195994	0.0236147	0	0	0	0
NDUFA2	0.0298122	0.0851902	0.0504622	0.0987837	0.0690022	0.076222	0.11345	0.0805798	0.0570714	0.0267184	0.0478935	0.0141976	0.197437	0.0387981	0.0478453	0.0850973	0	0.0746676	0.122268	0.0469828	0.086254	0.0484067	0.0986142	0.0730033	0.0961827	0.0501304	0	0.0992882	0.139683	0.0434675	0.108574	0.0719271	0.0503232	0.0262263	0.069006	0.040874	0.057646	0.0370899	0	0.0215298	0.0531575	0.0795634	0.0978639	0.0877078	0.0466717	0.0684788	0.0224223	0.242495
TMCO6	0.0125955	0.0527743	0.0112776	0.0448535	0.0276966	0.00517297	0.0179143	0.011915	0.0110006	0.00393345	0.00737342	0.00359779	0	0.0321642	0.0133579	0.00564417	0	0.00405482	0.0161911	0.00722994	0.00606922	0.00607171	0	0.0161002	0.00903805	0.0511573	0	0.0700725	0.0145561	0.029015	0.0600638	0.00204872	0.00477892	0.0153979	0	0.0127172	0.0177201	0.0108521	0	0.00419097	0	0.0080044	0	0.0343016	0.0390736	0.00293656	0.0100727	0
IK	0.134612	0.137551	0.0765213	0.0731349	0.0838384	0.14197	0.0930955	0.0811021	0.0457525	0.0385665	0.0836319	0.10896	0.109172	0.0877367	0.0987572	0.0593374	0	0.0328146	0.0905347	0.0445862	0.0698265	0.0395573	0.0418023	0.0441897	0.0822567	0.0269435	0	0.0573907	0.0438244	0.103126	0.0654154	0.0396657	0.0825923	0.00999667	0.0192439	0.0485653	0.0620015	0.0630325	0	0.117902	0.13021	0	0.131677	0.10995	0.0488861	0.0324194	0.0205129	0.160335
WDR55	0.0368379	0.0398837	0.061593	0.0500814	0.0549543	0.0849221	0.0878544	0.0431343	0.0678393	0.0317812	0.0458752	0.0407617	0	0.083069	0.0421546	0.0590376	0	0.0859521	0.0702485	0.044005	0.0550237	0.0403495	0.0519543	0.0666064	0.0449777	0.0137277	0	0.0417708	0.0262356	0.0308582	0.0216737	0.0608929	0.0317928	0.0163422	0.0302324	0.0259423	0.0368949	0.0546252	0	0.0167066	0.0385125	0.016119	0.11938	0.111395	0.0567366	0.0684441	0.0172306	0.0966141
DND1	0.00598066	0.0642343	0.00714555	0.025941	0.0120504	0.0250715	0.00879924	0.0265101	0.00418521	0.0141776	0.00687181	0.00245515	0.0542527	0.0324576	0.0228624	0.0204199	0	0.0797841	0.00900152	0.0564887	0.0143143	0.00429759	0.110137	0.00830693	0	0.0572829	0	0.0681905	0.0212307	0.0276265	0.0285647	0.0117835	0.031087	0.00877665	0.00624831	0.00124909	0.0126495	0.0126611	0	0.0141067	0.0135022	0.0348071	0.121823	0	0.0153177	0	0.0156578	0
HARS	0.335666	0.298254	0.203774	0.306545	0.324274	0.256925	0.3019	0.236686	0.218756	0.167121	0.1937	0.251533	0.0650928	0.337197	0.246858	0.272725	0	0.240637	0.276937	0.305664	0.228449	0.124344	0.225633	0.14265	0.21211	0.42882	0	0.329918	0.321662	0.292029	0.461456	0.233786	0.244218	0.188555	0.234411	0.130628	0.204367	0.268894	0	0.26331	0.225867	0.262045	0.361235	0.183404	0.190161	0.190425	0.0886508	0.0669896
HARS2	0.0110226	0.049473	0.0258388	0.0330275	0.0470904	0.0297667	0.0294758	0.0502531	0.0707039	0.017789	0.0242518	0.00191656	0.0373486	0.10829	0.0319988	0.112455	0	0.0673612	0.0522214	0.0079929	0.0563012	0.0252653	0	0.0230818	0.0145099	0.0271237	0	0	0.024561	0.0116216	0.0233066	0.0620546	0.0143073	0.0269145	0.00792077	0.00810437	0.0470157	0.0588226	0	0.0750168	0.0574665	0	0.0372531	0.010349	0.0188001	0.0341171	0.0056407	0.252494
ZMAT2	0.110666	0.132606	0.0685047	0.0985649	0.0948621	0.11456	0.186942	0.120054	0.0645718	0.0692702	0.0902232	0.104601	0.0654973	0.128594	0.123171	0.0606368	0	0.097366	0.133976	0.133653	0.0735583	0.0502045	0.0343665	0.0419534	0.123185	0.0764765	0	0.184121	0.131052	0.138044	0.142131	0.142007	0.0971793	0.0694835	0.0386133	0.0903113	0.106478	0.0612198	0	0.076477	0.0908667	0	0.10826	0.187794	0.0538519	0.0479789	0.0551204	0.193414
PCDHA1	0.0466057	0.0102972	0.0175683	0.0169964	0.0307522	0.00534022	0.00421265	0.00880983	0.00993478	0	0.00685942	0.00551909	0	0.0155701	0	0.0337664	0	0	0.0273944	0.0443165	0.0209388	0.0199708	0	0.026053	0.0377963	0.00328616	0	0.0352962	0.0517438	0.0571039	0	0.018832	0.0238843	0.0201294	0.0121208	0.00552303	0.0159955	0.0368299	0	0.00254667	0.00491405	0.0270873	0.00985287	0.00835831	0.0198054	0.0108568	0.0231499	0
PCDHB1	0	0	0	0.00349505	0.00560405	0.00585952	0	0	0	0	0	0	0	0	0	0	0	0	0	0	0	0	0	0.0025138	0	0	0	0	0	0	0	0	0	0	0	0	0	0	0	0	0	0	0	0	0	0	0	0
PCDHB2	0.0142823	0	0.00810007	0.026756	0	0.00282074	0.0081457	0.00920071	0.0129066	0.00271286	0.0104128	0	0	0.00755588	0	0.0193132	0	0.00526006	0	0.0328551	0	0.00894302	0	0.0264026	0.00550376	0	0	0.0112857	0.0123918	0.00493569	0	0	0.00505734	0	0	0.00122779	0.00919694	0	0	0.00565279	0	0	0.0161795	0.0328083	0	0	0	0
PCDHB3	0.0168673	0.00355928	0.0198721	0.00718042	0.00501337	0	0.0197587	0.00238373	0.00130312	0.0132857	0.0109876	0.0227647	0.105967	0	0	0.00564417	0	0.00481397	0	0.00497546	0	0.00510237	0	0.0112727	0.00169872	0.0086622	0	0.00626714	0	0.025347	0	0	0.00366602	0	0	0.0016982	0.00506629	0.00219582	0	0	0	0.0411412	0	0	0.0158275	0	0	0
PCDHB4	0.0514913	0.00478828	0.0244914	0.0126048	0.0163811	0.00588378	0.00832734	0.0190504	0.0173986	0.0187551	0.0224326	0.0114318	0.160696	0	0.0173738	0.0160102	0	0.0164104	0.0286289	0.0076776	0.0138447	0.00623532	0	0.016811	0.0128969	0	0	0.0533533	0.0228356	0.0208826	0	0.0280928	0.0113616	0.0177038	0.0194701	0.00775716	0.00832987	0.0177987	0	0.0063676	0.0198233	0	0.00784345	0.0442574	0.0117308	0	0.00424302	0
PCDHB5	0.0153247	0.00995716	0.000834268	0.00248167	0.0269798	0	0.00239336	0.0144459	0.00800415	0	0.00913494	0.0045336	0.0307088	0	0.0223513	0	0	0.00985869	0.0219498	0.00950044	0.00606717	0.00297767	0	0.00522795	0.021757	0.0525739	0	0.0214429	0.0245457	0	0.00786119	0.00526262	0.00457514	0.00598991	0.0294264	0.00294117	0.00880604	0.0156204	0	0.00378541	0	0.0283058	0.0414571	0	0	0	0	0.0393032
PCDHB6	0.0529654	0	0.00326943	0	0.00704239	0.0132366	0.0140741	0	0.014848	0.00490629	0.0205582	0.00406167	0	0	0	0	0	0.00882798	0.0206193	0.00757936	0.0181947	0.0101725	0	0	0.00919736	0.00363194	0	0	0.00916597	0.0121513	0	0.0189145	0.0131992	0.00563623	0	0	0.00934588	0.0202708	0	0	0.00883269	0	0.00441547	0	0.00313995	0.00456002	0	0
PCDHB7	0.00276978	0.00742655	0.00272413	0.00822022	0.00205866	0	0.0015179	0.00127822	0.00706228	0.00132942	0.00635841	0.013345	0	0	0.00916664	0	0	0.00705945	0.00373841	0	0.00840312	0.00368636	0	0.00468046	0.00376875	0	0	0	0.00312539	0	0.00276703	0	0.00340558	0.00598991	0	0	0.00707332	0.00328857	0	0.0305134	0	0	0	0	0.00658564	0	0	0
PCDHB8	0	0	0.0033346	0	0	0	0	0	0	0	0.00108769	0	0	0	0	0	0	0	0	0	0	0.000519106	0	0.00156247	0	0	0	0	0	0	0	0	0	0	0	0	0.00162628	0	0	0	0	0	0.00483461	0	0	0	0	0
PCDHB16	0	0.0026096	0.00214196	0.00329631	0	0	0.00426251	0.0134076	0.00323846	0.00513136	0.00733901	0.0166585	0	0	0	0	0	0	0	0	0	0.000839989	0	0	0	0	0	0.0209292	0	0.0107286	0	0	0	0	0	0	0.000747005	0.00201942	0	0	0	0	0.0102852	0	0.00237026	0	0.00347087	0
PCDHB9	0.006776	0.0802265	0.052358	0.0280409	0.0107617	0.00588378	0.0224403	0.0076823	0.0196107	0.00544432	0.0150593	0.0114137	0	0.0155701	0.0655466	0.0159359	0	0.00579252	0.0157405	0.00642755	0.0185462	0.0162614	0	0.00585717	0.0106231	0	0	0.00626216	0.00576926	0.0573713	0.011607	0.0302129	0.037475	0.0311702	0	0.0318804	0.0165738	0.016457	0	0.0101141	0.0212605	0	0.036846	0.0515796	0.0216783	0.009479	0.00141162	0
PCDHB10	0.0353748	0.0659767	0.0442812	0.0359735	0.00989503	0.0359267	0.0290456	0.0140773	0.0200431	0.0179938	0.0266361	0.00663189	0.0307088	0.0458543	0.0140631	0.0168711	0	0.0260084	0.0498971	0.00950936	0.026743	0.0216161	0.0117839	0.0165049	0.0204567	0.0585673	0	0.0469343	0.0173593	0.0212032	0.00481506	0.0501276	0.0211023	0.00598991	0.0494687	0.0195565	0.0351494	0.0339292	0	0.0145459	0.016403	0.0590297	0.0873535	0.0343544	0.0461813	0	0.00162176	0
PCDHB11	0.00398211	0	0.0067711	0.0125022	0	0.0230449	0.0015179	0.0041316	0.013409	0	0.016941	0	0	0	0.00725577	0	0	0.00347513	0.00745265	0.00320887	0.00898862	0.014685	0	0.00706693	0.0147606	0	0	0.0103576	0.0140508	0.00743702	0.00276703	0	0.00458846	0.0472638	0.0163669	0.00746202	0.0186359	0.00633881	0	0.0148629	0	0	0.0122809	0	0	0	0	0
PCDHB12	0.0178866	0.0251542	0.0141072	0.0204295	0.0348691	0.0283803	0.02177	0.00695127	0.0133627	0.00723472	0.0223845	0.00772536	0	0.0177205	0.0069381	0.0283386	0	0.030309	0.0131576	0.0212004	0.0136385	0.0109557	0.0519543	0.00684262	0.0243346	0	0	0.0281739	0.0360671	0.0356606	0.0792213	0.0226301	0.0029466	0.0184927	0	0.0252819	0.0370602	0.023974	0	0.0125643	0	0	0.0192019	0	0.0184392	0.00982518	0.0398167	0
PCDHB13	0.0470682	0.0169554	0.00592604	0.0210731	0.0413585	0.0372101	0.0042811	0.0182475	0.00825401	0.00327128	0.0175305	0	0.0344482	0.023145	0.0105503	0.0143085	0	0.0125373	0.00663814	0.00372068	0.0108406	0.00282158	0	0	0.0197673	0	0	0	0.0333339	0.00666443	0.0178975	0.0320956	0.0165027	0.0141048	0	0.00556479	0.0237537	0.00674824	0	0.0263982	0.0303093	0	0.00596687	0.114698	0.0327328	0	0.0259905	0
PCDHB14	0.0742202	0.0311377	0.0284978	0.0557312	0.0350824	0.0291993	0.0196095	0.00691863	0.01464	0.00652595	0.0130549	0.00167403	0.0525513	0	0.00490465	0.03396	0	0.0333678	0.0185183	0.0416218	0.00655458	0.00487734	0	0.0321142	0.0340704	0.0725162	0	0	0.0238044	0.0190522	0.0103836	0.0085948	0.0117685	0.00570189	0	0.0116116	0.0167483	0.00359848	0	0.0120485	0.0111167	0	0.0152436	0.0144003	0.00658564	0.0407975	0.0262661	0
AC244517.10	0.0692031	0.215326	0.113675	0.123629	0.105304	0.102264	0.0662713	0.100633	0.0877359	0.131841	0.114365	0.104479	0.301795	0	0.0994005	0.165622	0	0.169035	0.095734	0.0725785	0.069964	0.0923516	0.128265	0.0621845	0.0699547	0.141686	0	0.0929746	0.09775	0.129189	0.116535	0.145053	0.102787	0.0696512	0.059001	0.1135	0.101634	0.133527	0	0.1198	0.156704	0.137066	0.123448	0.146802	0.0646779	0.102174	0.0876833	0.232986
PCDHB15	0.0205574	0.02508	0.0292665	0.0195265	0.0106778	0.037894	0.0107466	0.0135728	0.0186088	0.010234	0.0159944	0.00145249	0	0.0315745	0.0598343	0.0173317	0	0.0173967	0.0303177	0.0545351	0.0211932	0.0190401	0	0.0264026	0.0336575	0.00507854	0	0	0.0715707	0.0085333	0.0117405	0.0196252	0.032702	0.0141623	0.0380513	0.003338	0.0130927	0.00553783	0	0.00580131	0.0136793	0	0.0169121	0	0	0	0.00696422	0.242495
TAF7	0.236431	0.129432	0.123659	0.145787	0.103167	0.132433	0.199722	0.205054	0.0930015	0.0952302	0.128218	0.0934241	0.0344482	0.193707	0.167626	0.154367	0	0.15696	0.215996	0.110457	0.134148	0.149107	0.283837	0.0787898	0.140902	0.120194	0	0.104617	0.223193	0.18219	0.256362	0.20627	0.0874986	0.0536433	0.0974704	0.0941306	0.183612	0.112098	0	0.115661	0.0625263	0.153434	0.232263	0.0251967	0.103193	0.124501	0.0804945	0.205721
PCDHGA1	0.0507719	0.166056	0.0299892	0.0764612	0.0189489	0.0495117	0.134445	0.0262766	0.0546936	0.0425622	0.0860722	0.0277064	0.0581641	0.011907	0.0743126	0.0717751	0	0.0747955	0.0507695	0.0286727	0.0765016	0.030444	0.126057	0.0683198	0.047411	0.091383	0	0.100661	0.0309403	0.0389286	0.0549936	0.0633125	0.0546881	0.0726072	0.0282103	0.0279897	0.0669784	0.0945784	0	0.0978005	0.0616069	0.0445983	0.124725	0.103566	0.0304447	0.0941599	0.0455571	0.0981076
DIAPH1	0.288004	0.224667	0.224322	0.302549	0.245483	0.217471	0.263099	0.181249	0.18148	0.219177	0.16711	0.242265	0.439995	0.22397	0.263391	0.277808	0	0.236279	0.225367	0.301055	0.234198	0.150347	0.158872	0.104551	0.236757	0.356781	0	0.237596	0.276329	0.33193	0.269647	0.281797	0.24742	0.175249	0.297471	0.153922	0.203573	0.221006	0	0.244542	0.239443	0.275636	0.304957	0.246928	0.235672	0.13528	0.132745	0.109912
HDAC3	0.31454	0.294105	0.233954	0.313228	0.264869	0.18087	0.264852	0.264194	0.207174	0.151333	0.164685	0.237128	0.288734	0.272312	0.331907	0.30525	0	0.283773	0.246735	0.252288	0.197805	0.162251	0.0519543	0.138835	0.180195	0.199985	0	0.301783	0.260643	0.289581	0.348433	0.293891	0.236118	0.168331	0.213198	0.157077	0.215025	0.225208	0	0.372113	0.215715	0.332501	0.347991	0.419033	0.207613	0.201252	0.15502	0.376687
RELL2	0.0669773	0.123895	0.101769	0.19805	0.173193	0.125102	0.097149	0.133648	0.1362	0.0624339	0.102646	0.032952	0.102229	0.211601	0.155456	0.213662	0	0.110582	0.203904	0.131759	0.153588	0.0734564	0.127534	0.125642	0.115616	0.142477	0	0.086226	0.183386	0.113754	0.167726	0.254629	0.0864509	0.0355012	0.00792077	0.0381653	0.110413	0.104971	0	0.157957	0.184582	0.0417966	0.267962	0.138808	0.0997721	0.100134	0.0648048	0
FCHSD1	0.00659651	0.00894878	0.0156122	0.0216553	0.016917	0.0101644	0.00699686	0.0169664	0.0131108	0	0.00111708	0.00191656	0	0.0435428	0.00991983	0.00483972	0	0.0205924	0.00225493	0.00925129	0.00456387	0.0237525	0	0.0239407	0	0	0	0	0.0130287	0	0.0185489	0.0390203	0.00849122	0	0	0	0.0100602	0.00653173	0	0.0156197	0.00324379	0	0.0689582	0	0.0108468	0	0.00238511	0
ARAP3	0.117506	0.0325629	0.0068905	0.0227738	0.0306951	0.0328282	0.0225874	0.0574467	0.0256644	0	0.00809818	0.00167403	0	0.0304112	0.0751625	0.00254423	0	0.0513154	0.0121454	0.0155795	0.0280501	0.0678811	0.0851679	0.0102435	0.0125013	0.0725131	0	0	0.00773189	0.00989975	0	0.138318	0.00635574	0	0.0180191	0.0155887	0.0101026	0.00346117	0	0.0202197	0.011924	0.0157667	0.101136	0.044947	0.0090527	0.00849957	0.0714571	0.137921
PCDH1	0.100978	0.15079	0.0494483	0.182074	0.121375	0.0670429	0.0701928	0.18387	0.110526	0.0913418	0.0873874	0.093059	0.259607	0.103494	0.203331	0.0975603	0	0.101192	0.103283	0.180354	0.0755238	0.0669569	0.0959775	0.106974	0.0652364	0.0767956	0	0.0817461	0.050751	0.115362	0.135076	0.125006	0.0778477	0.063275	0.10733	0.16069	0.0914094	0.0999801	0	0.1058	0.122791	0.0700124	0.106209	0.120747	0.114314	0.111729	0.124462	0
DELE1	0.240254	0.277582	0.178248	0.302391	0.162711	0.192373	0.197245	0.200686	0.168154	0.133861	0.178913	0.205838	0.271339	0.274949	0.264839	0.215795	0	0.172582	0.231253	0.17312	0.195857	0.130852	0.324536	0.109736	0.150761	0.276801	0	0.269843	0.224377	0.299123	0.426434	0.235335	0.191495	0.158208	0.230328	0.193796	0.171533	0.187136	0	0.162944	0.258601	0.269999	0.315196	0.15256	0.167793	0.242247	0.139816	0.158216
PCDH12	0	0	0.0124821	0.0153235	0.00339623	0.011496	0.0147867	0.00899341	0.00364329	0	0.00580715	0	0	0	0.00246512	0.00857822	0	0	0.00612408	0.011873	0.0118282	0.0209633	0	0.00503897	0	0	0	0	0.0239369	0	0.0103836	0.0573714	0.00250242	0.0093356	0	0.00196282	0.00404238	0.00539995	0	0	0.00637613	0	0.0509364	0.010897	0	0.00495987	0.00676104	0
RNF14	0.173505	0.153238	0.125495	0.195389	0.159255	0.233517	0.171745	0.155114	0.0999252	0.0501428	0.125665	0.0959345	0.124567	0.119276	0.153762	0.125444	0	0.133378	0.155795	0.116003	0.139788	0.123069	0.103811	0.127671	0.171446	0.173539	0	0.276778	0.149272	0.157405	0.277073	0.208173	0.116404	0.117424	0.145844	0.141375	0.120609	0.117033	0	0.160641	0.142717	0.120856	0.212393	0.238382	0.0840955	0.107574	0.102339	0
GNPDA1	0.0691171	0.0588152	0.0941949	0.118809	0.0911616	0.101228	0.129249	0.105085	0.0924333	0.0922807	0.0757583	0.0651485	0.154645	0.227254	0.102983	0.103861	0	0.0782027	0.127449	0.113286	0.0901237	0.09899	0.139552	0.0523961	0.109239	0.0860236	0	0.216817	0.130583	0.166964	0.107541	0.155568	0.103222	0.118409	0.10733	0.0734781	0.080509	0.116383	0	0.11539	0.0293904	0.0233462	0.18902	0.117795	0.132885	0.0897392	0.0336247	0.0498091
NDFIP1	0.427698	0.446144	0.25711	0.491735	0.404802	0.368948	0.380703	0.304185	0.24479	0.291758	0.219823	0.438631	0.780311	0.142281	0.361972	0.254216	0	0.299763	0.196584	0.40455	0.290232	0.144253	0.670605	0.27391	0.363216	0.555148	0	0.693809	0.476189	0.566592	0.63997	0.223989	0.253852	0.297832	0.540342	0.134301	0.204494	0.374297	0	0.477843	0.291184	0.549072	0.486599	0.614062	0.295848	0.145825	0.140187	0.390685
SPRY4	0.0262047	0.0504083	0.026521	0.129475	0.0489235	0.0761365	0.0112639	0.0609817	0.0918047	0.0378845	0.0310467	0.0108509	0	0.104919	0.0750521	0.0651882	0	0.0621948	0.0784878	0.0178405	0.0910678	0.0211921	0.0834098	0.119177	0.0688772	0.0468571	0	0.00570341	0.092763	0.01075	0.0528415	0.0344358	0.0166453	0.0119215	0.0610175	0.0692267	0.0106585	0.0281624	0	0.0607259	0.113041	0.0122606	0.0423595	0.042179	0.00900095	0	0.0774023	0.0966141
FGF1	0.127465	0.250621	0.176771	0.36986	0.3435	0.193677	0.140357	0.208539	0.24366	0.10571	0.198371	0.241177	0.157534	0.239008	0.379128	0.296166	0	0.24158	0.254568	0.272064	0.172069	0.180745	0.287652	0.229625	0.204198	0.164229	0	0.245609	0.344114	0.336766	0.25969	0.173961	0.2888	0.211936	0.174481	0.20943	0.133749	0.197303	0	0.133785	0.358649	0.239699	0.263514	0.251474	0.18499	0.262492	0.231137	0.0669896
ARHGAP26	0.433066	0.38264	0.268263	0.457912	0.337272	0.430808	0.384139	0.271673	0.238402	0.232933	0.214855	0.376173	0.682967	0.157672	0.429961	0.372202	0	0.179947	0.211721	0.465748	0.29527	0.15057	0.703021	0.189194	0.253638	0.599204	0	0.631898	0.390968	0.501809	0.726665	0.370307	0.277757	0.300846	0.502796	0.313282	0.248332	0.421779	0	0.340146	0.208673	0.357917	0.428459	0.764686	0.275107	0.202728	0.180475	0.169132
NR3C1	0.495546	0.482338	0.28105	0.471131	0.469451	0.443115	0.375772	0.317728	0.233399	0.350736	0.314668	0.463454	0.867788	0.315214	0.455591	0.313846	0	0.439223	0.353297	0.435563	0.383967	0.267683	0.627356	0.151865	0.447678	0.591038	0	0.886351	0.487867	0.557639	0.561975	0.355578	0.347909	0.274695	0.499	0.314174	0.23586	0.374846	0	0.446878	0.356974	0.678079	0.532057	0.799225	0.314396	0.291806	0.178437	0.754243
HMHB1	0	0	0	0.00322005	0	0	0	0	0	0	0	0	0	0	0	0	0	0	0	0	0	0	0	0	0	0	0	0	0	0	0	0	0.000621546	0	0	0	0	0	0	0	0	0	0	0	0	0	0	0
YIPF5	0.117988	0.0618525	0.117536	0.117351	0.13978	0.144041	0.12562	0.0949551	0.0906703	0.0769559	0.0960497	0.0251687	0.300553	0.178172	0.09839	0.149419	0	0.0704808	0.160036	0.0919423	0.102265	0.075314	0.132466	0.0684279	0.0903228	0.117996	0	0.141632	0.149089	0.113427	0.144669	0.171796	0.0805493	0.0664148	0.060641	0.0708509	0.124205	0.154595	0	0.143264	0.0604676	0.0993591	0.107573	0.0869452	0.083459	0.0926079	0.089297	0.232986
KCTD16	0.741994	0.722944	0.560657	0.768411	0.567602	0.523554	0.551817	0.423106	0.427268	0.468285	0.570026	0.787042	0.885156	0.556308	0.725679	0.643617	0	0.526811	0.552471	0.523916	0.67497	0.489981	1.42037	0.44098	0.483829	0.71428	0	0.810115	0.564096	0.827821	0.91831	0.608552	0.546728	0.43725	0.630813	0.303222	0.538051	0.543487	0	0.749352	0.58424	0.633222	0.62612	0.924242	0.584609	0.600713	0.389992	0.45543
PRELID2	0.260133	0.303166	0.102183	0.094355	0.0770094	0.225849	0.063264	0.251658	0.0569323	0.164119	0.0446126	0.118454	0.14736	0.166914	0.0431732	0.0952497	0	0.0214514	0.13632	0.0961621	0.0940189	0.227365	0.291588	0.00687717	0.111549	0.0759365	0	0.392846	0.15141	0.190941	0.264874	0.185769	0.109102	0.137854	0.335776	0.0219909	0.105416	0.203164	0	0.293392	0.0299691	0.104869	0.151179	0.338804	0.140417	0.0421644	0.00190762	0.381402
GRXCR2	0.00935733	0.010301	0.0138472	0.0157397	0	0	0	0.00276914	0.00488816	0	0.00127185	0.00240128	0	0	0.00829511	0.00931973	0	0.00474466	0.00374182	0	0	0	0	0	0.00166533	0.0036822	0	0	0.0141746	0	0	0.0107223	0.00197707	0	0	0	0.00447707	0	0	0	0.00254591	0.0267424	0	0	0	0	0.00995063	0
SH3RF2	0.0255708	0.026121	0.0211616	0.0448559	0.0182457	0.0182739	0.0113995	0.0189703	0.00292719	0	0.00912548	0.00663189	0	0.0571072	0.00704199	0.00573633	0	0.00786011	0.00955368	0.0205675	0.0116123	0.00805243	0	0.00706693	0.00421056	0.00363194	0	0.0294364	0.0674011	0.0122012	0.112206	0.0602043	0.0167963	0	0	0	0.0547794	0.0269411	0	0.0191764	0.00307746	0.0264742	0.0323828	0	0.00157566	0.0251579	0.00532228	0
PLAC8L1	0.0799509	0.0755094	0.0688405	0.0799863	0.110993	0.0887128	0.135978	0.127255	0.0964763	0.0393802	0.0734254	0.0543141	0.160084	0.125882	0.124331	0.0743359	0	0.0921873	0.107173	0.114849	0.0966047	0.0921739	0.0412174	0.0242757	0.0514928	0.063193	0	0.025099	0.0840682	0.142022	0.202269	0.133131	0.0933861	0.0530564	0.0281628	0.0825265	0.0843772	0.0956276	0	0.21015	0.0669536	0.140139	0.154673	0.0293088	0.0721665	0.101768	0.0392737	0.3322
LARS	0.369272	0.450321	0.263181	0.384417	0.364184	0.362725	0.324267	0.317178	0.169217	0.20794	0.198583	0.299499	0.640698	0.253881	0.298554	0.295348	0	0.245695	0.336401	0.321661	0.249942	0.145504	0.2606	0.0853988	0.303798	0.360437	0	0.538996	0.346831	0.396424	0.282163	0.272814	0.25132	0.204451	0.430739	0.182008	0.209509	0.259847	0	0.35162	0.28478	0.265081	0.382825	0.385553	0.305188	0.186156	0.144212	0.188004
AC091959.3	0.0110405	0.0109636	0.0177467	0.0510971	0.0167896	0.0531003	0.00369354	0.0238139	0.0142229	0.0234769	0.0246639	0.0353301	0	0	0.0235248	0.0281259	0	0.00307157	0.0182975	0.0170633	0.00795052	0.0140617	0	0.0238823	0.0146628	0.00620138	0	0.0201843	0.0244672	0.0336874	0.0359252	0.0236953	0.0117753	0	0.00260098	0.00246747	0.0133978	0.0140598	0	0.0154521	0.0162352	0.0190695	0.0275153	0	0.0109558	0.00535935	0.0123944	0.0498091
POU4F3	0	0	0	0	0	0	0	0	0	0	0	0	0	0	0	0	0	0	0	0	0	0	0	0	0	0	0	0	0	0	0	0	0	0	0	0	0	0	0	0	0	0	0	0	0.0312309	0	0	0
TCERG1	0.40617	0.384814	0.241503	0.464766	0.361453	0.375191	0.372041	0.294677	0.174802	0.175513	0.194093	0.472899	0.951102	0.309491	0.401443	0.346478	0	0.316341	0.339195	0.333015	0.276977	0.167764	0.574426	0.160812	0.32996	0.557871	0	0.505115	0.451037	0.538064	0.548433	0.321398	0.256087	0.244671	0.427252	0.205509	0.210962	0.317524	0	0.39847	0.328602	0.401892	0.458813	0.505555	0.267549	0.196537	0.178439	0.109621
GPR151	0	0	0	0.00318613	0.00704033	0	0	0	0	0	0	0	0	0	0	0	0	0	0	0	0	0	0	0	0	0	0	0	0	0.00629912	0	0	0	0	0	0	0	0	0	0	0	0	0	0	0	0	0	0
PPP2R2B	0.242714	0.182694	0.125358	0.239081	0.17898	0.258552	0.196552	0.177379	0.117755	0.0886457	0.182848	0.140045	0.481821	0.179456	0.0996457	0.138101	0	0.309012	0.14683	0.169195	0.139373	0.0958359	0.185328	0.0412319	0.164686	0.266448	0	0.228968	0.153165	0.270894	0.332508	0.108167	0.170355	0.142737	0.260218	0.232598	0.094661	0.163536	0	0.430174	0.128398	0.28012	0.150731	0.382519	0.170506	0.117518	0.0615427	0.0648346
STK32A	0.00648902	0.0208369	0.0189304	0.0829589	0.0170943	0.0273589	0.0349931	0.0370639	0.0197768	0.0370895	0.0211832	0.0136024	0.0769205	0.0114454	0	0.0444918	0	0.0119008	0.0328819	0.0117705	0.0249307	0.0224497	0	0.00508622	0.0148704	0.00920208	0	0.0514116	0.0634979	0.0755408	0.078329	0.0197524	0.0244355	0.048307	0.012593	0.00810061	0.0115036	0.0277399	0	0.019117	0.0181668	0.072013	0.0210651	0.0695865	0.0231049	0.0186288	0.013109	0
DPYSL3	0.240787	0.1182	0.0628292	0.152662	0.184338	0.151173	0.0675232	0.0991697	0.0920469	0.0501528	0.10251	0.0481512	0.18061	0.119571	0.0750825	0.0450078	0	0.0439441	0.136205	0.0925072	0.141231	0.0637818	0	0.114177	0.104453	0.168262	0	0.0352697	0.169056	0.221855	0.153821	0.124377	0.10316	0.0562845	0.190191	0.0233386	0.0899866	0.110429	0	0.173337	0.092993	0.0627277	0.18521	0.0304539	0.0904795	0.0284548	0.014474	0.169811
JAKMIP2	0.348945	0.438102	0.233382	0.398558	0.33849	0.398861	0.377546	0.267267	0.173238	0.119218	0.167201	0.43196	0.764395	0.368954	0.369471	0.294931	0	0.333677	0.223841	0.309151	0.249168	0.13938	0.759242	0.0826693	0.281232	0.478958	0	0.686916	0.439388	0.643536	0.422931	0.230565	0.308689	0.140961	0.517186	0.300483	0.202238	0.325967	0	0.408887	0.270312	0.39532	0.565023	0.798172	0.304117	0.129883	0.13632	0.046726
SPINK1	0	0	0	0	0	0	0	0	0	0	0	0	0	0	0	0	0	0	0	0	0	0.00082072	0	0	0	0	0	0	0	0	0	0	0	0	0	0	0	0	0	0	0	0	0	0	0	0	0	0
SCGB3A2	0.0149087	0	0	0	0	0	0	0.00506289	0	0	0	0	0	0	0	0	0	0	0.00255633	0	0.00548925	0.0041407	0	0.00400923	0.00833443	0	0	0	0.00578025	0	0	0.00861391	0.00297105	0.0153979	0.00416497	0	0.00196214	0	0	0	0	0	0.00961472	0	0.00368107	0	0	0
C5orf46	0	0	0.002009	0	0	0	0	0	0	0	0	0	0	0	0	0	0	0	0	0	0	0	0	0	0	0	0	0	0	0	0	0	0	0	0	0	0	0	0	0	0	0	0	0	0	0	0	0
SPINK5	0	0	0.0123771	0.0370069	0.0321979	0.00540619	0	0	0.0105754	0	0.00261342	0	0	0.122147	0	0.0118368	0	0.0191053	0.026263	0	0.00455221	0.00773055	0	0.0131064	0.00908651	0	0	0	0.0363805	0	0	0.0212939	0.00288689	0	0	0.00447925	0.00793034	0.0146282	0	0.0082021	0.0194643	0	0.0135271	0	0.0204764	0.0151969	0.00133664	0
SPINK14	0	0.00425132	0.00261461	0	0	0	0.00644721	0	0	0.00406372	0	0	0	0	0	0	0	0	0	0	0	0.00124454	0	0	0.00218675	0	0	0	0.00415684	0	0	0	0.00196368	0	0	0	0	0	0	0	0	0	0	0	0	0	0	0
SPINK6	0	0	0	0.0097432	0	0	0	0.0027532	0	0	0	0	0	0	0	0.0106072	0	0	0	0	0	0.0052981	0	0	0	0	0	0	0.00525736	0.00171864	0	0.00884052	0.00209686	0.0153979	0	0	0	0	0	0	0	0	0	0	0	0	0	0
MARCOL	0.0175401	0	0	0.0120739	0.014301	0	0.0115946	0.00369634	0.00185657	0.00829561	0.00420596	0.0622451	0.05934	0	0	0	0	0	0.0101804	0.0126693	0.00191495	0.00659954	0	0.0132289	0	0.0311215	0	0	0.0252724	0	0	0	0.0103443	0.0364898	0.0728151	0.0172991	0.0100302	0	0	0	0.0233298	0.0247249	0.00985287	0	0.0115847	0.0209866	0	0.114099
SPINK13	0	0	0.00398483	0.0223281	0.020727	0	0	0.00127822	0.00251103	0.00387245	0.00199246	0	0	0	0.00358315	0.00562177	0	0.00852942	0.00284982	0.0160706	0.00903224	0	0	0.00872181	0	0	0	0	0.0165836	0.0196121	0	0	0	0	0	0	0.0036996	0.00462439	0	0	0.0020968	0	0.00452569	0	0.00558393	0	0	0
SPINK9	0.00387721	0.0103059	0.0161813	0.0178157	0.0223955	0.00219457	0.00858798	0.0168196	0.00556442	0.00132942	0.00525973	0.00697441	0	0	0.0269771	0.0127838	0	0.00951996	0.0101471	0.0624839	0.0214296	0.0163195	0	0.00516774	0	0.0086297	0	0	0.0131943	0.0741272	0.0217102	0	0.00684228	0.00877665	0.0261932	0.0151569	0.00560297	0.0191414	0	0.0486724	0.00263098	0.029685	0.0332833	0.0221139	0.0139428	0	0.0178229	0
FBXO38	0.251445	0.201579	0.173798	0.254754	0.179521	0.240797	0.206979	0.200487	0.124195	0.143515	0.163252	0.172179	0.166385	0.130604	0.15105	0.183094	0	0.202096	0.18115	0.171281	0.175546	0.108535	0.146437	0.0887968	0.156224	0.212647	0	0.246636	0.222084	0.255815	0.25154	0.165424	0.178598	0.156158	0.151473	0.144967	0.152242	0.204485	0	0.166125	0.179724	0.266892	0.273688	0.142154	0.159808	0.158063	0.104966	0.157711
HTR4	0.351916	0.0952118	0.26319	0.247562	0.178686	0.307078	0.215145	0.184774	0.205642	0.377281	0.218337	0.238988	0.335978	0.489585	0.18603	0.359973	0	0.223413	0.311538	0.205506	0.299152	0.212085	0.528536	0.389905	0.29402	0.283501	0	0.377097	0.265483	0.248453	0.359528	0.180148	0.307126	0.188591	0.323713	0.237572	0.233693	0.368579	0	0.334216	0.238188	0.284869	0.315734	0.394977	0.332897	0.281654	0.256813	0.385932
ADRB2	0	0	0	0	0	0	0	0	0	0	0	0	0	0	0	0	0	0	0	0.00360063	0	0	0	0	0	0	0	0	0	0	0	0	0	0	0	0	0	0	0	0	0	0	0	0	0	0	0	0
SH3TC2	0.00922966	0.00138316	0.0324068	0.0168883	0.028083	0.0103481	0.0269765	0.00157246	0.0107466	0.0153617	0.00666237	0.00915265	0	0.0970459	0.00339246	0.0295212	0	0.0174771	0.00946639	0	0.013032	0.00291719	0.0391653	0.0308153	0.0529572	0.00553156	0	0.0103576	0.0411886	0.0394434	0	0.0264474	0.0240943	0.00598991	0.00416497	0.00224048	0.00672955	0.0117772	0	0.0214298	0	0.0393214	0.00441547	0.0312826	0.0178742	0.00495987	0	0
ABLIM3	0.444317	0.453825	0.284647	0.50419	0.387159	0.44171	0.368864	0.286711	0.200727	0.207528	0.243355	0.368703	0.800521	0.247837	0.312241	0.304748	0	0.380268	0.359217	0.34156	0.286589	0.187002	0.715071	0.117678	0.294959	0.680442	0	0.62836	0.530082	0.464712	0.602485	0.338442	0.309597	0.355447	0.482489	0.252536	0.283647	0.343209	0	0.39772	0.459702	0.509166	0.472596	0.454362	0.314761	0.179922	0.170937	0.248439
AFAP1L1	0.0168128	0.00355928	0.0139087	0.0281696	0.0139574	0.00414952	0.00543171	0.0168401	0.0199173	0	0.00663508	0	0	0.0162654	0.0279328	0.00873244	0	0.0276327	0.00110272	0	0.028603	0.00842559	0	0.0171744	0.00164128	0	0	0.0201843	0.00755469	0.0313886	0	0.0250756	0.0250045	0.00563623	0	0.00413665	0.00378036	0.00874326	0	0.00758078	0.00639328	0	0.012592	0	0	0	0.0196509	0.0966141
GRPEL2	0.0388523	0.00976111	0.0204666	0.0602555	0.0125391	0.0262577	0.0156548	0.0577703	0.0349182	0.0158539	0.0352597	0.0711675	0.114861	0.0129357	0.0391999	0.0164197	0	0.0296636	0.0528543	0.0166933	0.0198059	0.0303206	0	0.0213366	0.0274471	0.0459806	0	0.00626216	0.0362219	0.0197107	0.00463553	0.0597491	0.0131365	0.0135688	0	0.00315662	0.0439504	0.0578268	0	0.0335896	0.0117695	0	0.020899	0.039042	0.0403539	0.021772	0.00730085	0
PCYOX1L	0.0686127	0.0786483	0.0768985	0.058209	0.057163	0.0429126	0.0201616	0.0549032	0.0823573	0.033934	0.0688716	0.0733443	0.0344482	0	0.172517	0.0700541	0	0.141837	0.0734792	0.0273352	0.0686003	0.0572253	0.106634	0.112288	0.0834765	0.110084	0	0.0610242	0.0712987	0.0476002	0.0510586	0.0424281	0.0468568	0.0257621	0.0219989	0.06673	0.0302349	0.0136122	0	0.0721741	0.0400852	0.136827	0.0957517	0.0118543	0.0304738	0.103304	0.0200839	0
IL17B	0	0	0.00445208	0.010253	0	0	0	0	0	0	0	0	0	0	0	0	0	0	0	0	0	0	0	0	0	0	0	0	0	0	0	0.0158155	0.00144534	0	0	0	0.00418681	0.0039413	0	0.00384323	0	0	0	0	0	0	0	0
CSNK1A1	0.420019	0.410387	0.302965	0.484881	0.333836	0.425293	0.2796	0.309802	0.218691	0.153625	0.21132	0.382202	0.606532	0.350746	0.409185	0.263348	0	0.285958	0.340848	0.383452	0.229514	0.156119	0.396615	0.089846	0.323738	0.460436	0	0.62256	0.47181	0.582408	0.533459	0.177521	0.31888	0.205334	0.470259	0.222064	0.230551	0.313148	0	0.374293	0.311998	0.567297	0.51992	0.558161	0.267339	0.31563	0.163744	0.0727244
ARHGEF37	0.0267207	0.0707752	0.0267172	0.0857432	0.0391574	0.0301108	0.0258446	0.0386281	0.0386498	0.0120026	0.0295221	0.0908037	0.0525513	0.0458171	0.0508822	0.0600829	0	0.0299362	0.0651929	0.0489908	0.0216717	0.0237506	0.0852028	0.0477074	0.0191775	0.0671977	0	0	0.0499779	0.0361443	0.0225977	0.0389557	0.0201564	0.0572339	0.0308055	0.0284913	0.0442658	0.0518702	0	0.0225966	0.0314858	0	0.0506518	0.0427252	0.0229826	0.0182281	0.0339108	0
PPARGC1B	0.245416	0.255605	0.185008	0.370272	0.275185	0.252648	0.269108	0.304695	0.220531	0.164372	0.230578	0.31193	0.383542	0.325503	0.391805	0.241432	0	0.213337	0.197499	0.289662	0.229001	0.183715	0.485863	0.125463	0.139315	0.314619	0	0.24891	0.239753	0.27969	0.409327	0.253132	0.25134	0.238442	0.235298	0.176585	0.191046	0.2237	0	0.358806	0.259497	0.401277	0.31001	0.193068	0.200732	0.117458	0.119533	0.137921
PDE6A	0.00158106	0	0.00355101	0.0187521	0.00659884	0.00684166	0.00733583	0.0120712	0.0155345	0.00480776	0.0131956	0	0	0.0303277	0.0134627	0	0	0.0107748	0.0201462	0.00424108	0.0106105	0.00738891	0	0.0167993	0.0048196	0	0	0.0714583	0.0238355	0.00677433	0.0141263	0.0258624	0.00133335	0.00798105	0	0.00196282	0.00548711	0	0	0.0087804	0	0	0.0434487	0	0.00829782	0.00293656	0.00133664	0
SLC26A2	0.0885381	0.110424	0.0489358	0.0648556	0.0511977	0.0182917	0.0251516	0.0160505	0.0383938	0	0.0369822	0.0255192	0.105967	0.0107792	0.0108766	0.0726637	0	0.118859	0.0800119	0.0139363	0.0561588	0.0247908	0	0.00841559	0.0608532	0.102156	0	0.0612633	0.0349823	0.0936267	0.0823623	0.0617746	0.0469488	0.0305423	0.00667654	0.0299526	0.0527168	0.0523418	0	0.052262	0.0442193	0.0280115	0.0400402	0.0480688	0.0119846	0.0571991	0.0144373	0.0393032
TIGD6	0.0041375	0.0107137	0.00524473	0.0205863	0.0066209	0	0.0122741	0.0107161	0.010487	0	0.00692554	0.00428558	0	0.0546483	0.00791563	0	0	0.0069516	0.0176121	0.011385	0	0.00447814	0	0.00264431	0.00563189	0.0215635	0	0.0114748	0.0386786	0.0262907	0.026813	0.00945994	0.00214018	0	0	0.00423095	0.00700029	0.0333107	0	0.00618892	0.00307746	0	0.00796447	0	0.0139758	0.0323364	0	0
HMGXB3	0.0741763	0.0964746	0.111662	0.170428	0.109998	0.147134	0.127421	0.138683	0.11121	0.0976204	0.102078	0.0700856	0.314671	0.179117	0.144288	0.155494	0	0.197748	0.139866	0.126915	0.144751	0.117752	0.176051	0.137343	0.102445	0.121572	0	0.187332	0.0933274	0.174078	0.103044	0.176215	0.118677	0.0700626	0.0616914	0.100718	0.101141	0.127712	0	0.146752	0.128001	0.190241	0.235081	0.189549	0.113497	0.129432	0.103298	0.311949
CSF1R	0.00450907	0	0.00528911	0.00230835	0	0	0.00699686	0.00363099	0.0176912	0	0.000695778	0	0	0.0128535	0	0.0110608	0	0.0060936	0.0090345	0.0244567	0.00734562	0.00794218	0	0	0	0.0109763	0	0	0.0118778	0.0269333	0	0.0292595	0.017205	0.00445116	0.00923547	0	0	0.00295219	0	0.0113607	0	0	0.0250284	0	0	0	0.00238511	0
PDGFRB	0.0654448	0	0.00544756	0.014122	0.0102639	0.016796	0	0.0206489	0.00740169	0.00397898	0.00434496	0.0467025	0.0217376	0.0322467	0.029029	0.00289077	0	0	0.00220351	0	0.0131318	0.00940499	0	0	0	0	0	0	0.0166492	0.0181288	0.0285423	0.00719202	0.0138894	0.0136092	0.0125772	0.0168702	0.0207941	0.011138	0	0.0143391	0	0	0.0132719	0.010897	0	0	0.0307493	0
CDX1	0	0	0	0	0	0	0	0	0	0	0	0	0	0	0	0	0	0	0	0	0	0.00251404	0	0	0	0	0	0	0	0	0	0	0	0	0	0	0	0	0	0	0	0	0	0	0	0	0	0
SLC6A7	0.163272	0.195211	0.129411	0.254465	0.21281	0.193957	0.218963	0.221451	0.185656	0.154591	0.13042	0.203877	0.467399	0.185027	0.208869	0.196162	0	0.159726	0.210541	0.267007	0.166371	0.124516	0.264846	0.101834	0.114447	0.225925	0	0.514493	0.259702	0.220058	0.317403	0.247446	0.197511	0.109267	0.151338	0.0958059	0.111384	0.130477	0	0.219068	0.159598	0.273642	0.31402	0.153615	0.157475	0.14143	0.066824	0.0393032
CAMK2A	0.457231	0.36102	0.275673	0.49018	0.399436	0.330383	0.430146	0.411316	0.2167	0.163661	0.268916	0.417602	0.781839	0.294095	0.339782	0.339925	0	0.276153	0.332104	0.363165	0.307852	0.152804	0.666099	0.160725	0.288891	0.535472	0	0.584257	0.448248	0.6148	0.604958	0.286673	0.327081	0.251925	0.476692	0.246217	0.255687	0.33038	0	0.428831	0.285025	0.567688	0.567431	0.492951	0.327476	0.132095	0.159699	0.985717
ARSI	0.00204234	0	0.00140618	0.00394963	0	0	0	0.00101405	0.000600336	0	0.000541657	0	0	0	0	0.00364429	0	0	0.00465251	0	0	0	0	0.00687717	0	0	0	0	0.00439825	0	0	0	0.00149642	0	0	0	0.00181033	0.00170432	0	0	0	0	0.00281267	0	0.0025666	0	0	0
TCOF1	0.117169	0.180238	0.115332	0.149094	0.114825	0.0867562	0.207967	0.109387	0.0937779	0.112589	0.093492	0.208066	0.264467	0.110365	0.160398	0.108118	0	0.140564	0.128604	0.0933969	0.0807168	0.0653335	0.135763	0.0646862	0.124337	0.120304	0	0.275361	0.0924626	0.0887309	0.277628	0.0637399	0.136469	0.0377659	0.147782	0.129116	0.123422	0.0999402	0	0.134276	0.202937	0.15441	0.110655	0.219604	0.079778	0.139437	0.0714836	0.395848
CD74	0	0.00373096	0.00462194	0.0077231	0.0147188	0.0178479	0.0339765	0.027688	0.014547	0	0.00433301	0	0.0679701	0.0601608	0.00748365	0.0154821	0	0.0169296	0.0108112	0.0366339	0.0101968	0.012383	0.0918053	0.0101333	0	0	0	0.073036	0.0184433	0.00327511	0.0385575	0.0324815	0.0272464	0	0	0.000651158	0.00575873	0.00781393	0	0.00625312	0.0130229	0.0247249	0.0305641	0.0221139	0.0114385	0	0.00575315	0
RPS14	0.0733952	0.179187	0.165238	0.365581	0.191635	0.213285	0.285996	0.243582	0.161007	0.0728404	0.0937157	0.0148349	0.187177	0.344178	0.138403	0.160406	0	0.165819	0.320467	0.112709	0.176814	0.144123	0.218912	0.0805019	0.18878	0.110212	0	0.10211	0.303192	0.205196	0.262501	0.210229	0.124846	0.0623276	0.10114	0.0670455	0.219862	0.139165	0	0.0966796	0.155428	0.16743	0.386771	0.151966	0.163198	0.0865735	0.0635427	0.158216
NDST1	0.0763456	0.193641	0.124485	0.139546	0.103932	0.0858334	0.125529	0.175613	0.123458	0.102617	0.111326	0.105623	0.094339	0.156345	0.106524	0.150926	0	0.184929	0.118116	0.118848	0.107867	0.107423	0.0501479	0.119037	0.0984882	0.180524	0	0.0375059	0.0892835	0.100478	0.0854252	0.176845	0.163676	0.101185	0.110149	0.084246	0.118078	0.162539	0	0.196593	0.220601	0.0939766	0.15	0.074112	0.0997676	0.13169	0.134466	0.311338
SYNPO	0.179332	0.207555	0.0776624	0.0985877	0.0895603	0.0436825	0.201496	0.151075	0.0884898	0.0432305	0.0773456	0.06177	0.342562	0.113963	0.0553859	0.0636302	0	0.128095	0.100857	0.130045	0.0909251	0.0943797	0.115546	0.0629236	0.116553	0.0555715	0	0.0891576	0.0607276	0.0964506	0.249637	0.127877	0.108713	0.107781	0.0854098	0.0679071	0.118892	0.126626	0	0.191033	0.125989	0.156591	0.151128	0.336106	0.0991151	0.0808951	0.0944193	0.0669896
MYOZ3	0	0	0.00448443	0.018172	0.00782765	0	0	0.00655462	0.0153611	0	0	0	0	0	0	0.0129765	0	0.0133734	0.004867	0.00664519	0.0134383	0.0067549	0	0	0.0125413	0.0196557	0	0	0.00985141	0.00833549	0	0	0.00291226	0	0	0.00606136	0.00530413	0	0	0	0.00898232	0	0.0089463	0.0875231	0	0.00260023	0	0
RBM22	0.132824	0.110611	0.0500291	0.0517735	0.041451	0.100267	0.075448	0.0471916	0.0468523	0.057047	0.0497163	0.0438167	0.0496269	0.00596351	0.0705315	0.0739864	0	0.0528091	0.154584	0.101953	0.060092	0.0386085	0	0.0279816	0.0833158	0.0849559	0	0.0274394	0.0601991	0.0725491	0.105513	0.109892	0.0538706	0.123091	0.0606036	0.0402701	0.0648979	0.0598634	0	0.0390934	0.0205455	0.0544919	0.0715372	0.0680338	0.0692162	0.0559553	0.0218085	0.126215
DCTN4	0.243355	0.276296	0.174343	0.311553	0.262346	0.277863	0.254363	0.215228	0.204064	0.148177	0.244914	0.173186	0.142511	0.269342	0.203871	0.199802	0	0.254209	0.235592	0.280291	0.244337	0.17207	0.294229	0.117498	0.226891	0.162337	0	0.388364	0.372385	0.257781	0.197275	0.243237	0.268419	0.137669	0.187317	0.131076	0.188658	0.226788	0	0.285425	0.230024	0.254788	0.356667	0.252915	0.199538	0.144143	0.126865	0.218175
SMIM3	0.00909762	0.0154203	0.0394824	0.0224187	0.00412806	0.0176491	0	0.0296073	0.0221969	0.0232834	0.0103865	0.0140133	0	0.0155701	0	0.00858837	0	0.0026017	0.0559461	0.0132784	0.0148125	0.0116266	0.0117839	0.0161577	0.0190679	0	0	0.0123818	0.0131448	0.00556374	0.0463359	0.0338072	0.0143798	0	0.027722	0.0125243	0.0350467	0.0124475	0	0.0328048	0.0140671	0	0.0334601	0.0171906	0.00157566	0	0.0462773	0.0393032
IRGM	0.00119587	0.00777833	0.00486226	0.0119232	0.0213238	0.00473314	0.0444084	0.00313427	0.0111665	0.004752	0.00304078	0.00819843	0	0	0.0067302	0.0127494	0	0.0145078	0.0420473	0.012152	0.00355972	0.00997222	0	0	0.00684733	0.0394458	0	0.0282849	0.0217786	0	0.0189515	0.0106957	0.0104624	0.0199701	0	0	0.031131	0.0129446	0	0.00935663	0	0	0.0276052	0	0.0106116	0	0.0083311	0.0393032
ZNF300	0.00373059	0.0130408	0.00420142	0.00518215	0.0278852	0.00759112	0.0229368	0.0133433	0.00808482	0.0126938	0.0175252	0.00663189	0.0863679	0	0.00621115	0	0	0	0.0194057	0.014351	0	0	0	0.00213972	0.00374754	0.0036822	0	0.0114748	0	0	0.0226065	0.0346535	0.0156845	0.0152998	0.00454439	0.003338	0.0142889	0.00939264	0	0.0234065	0.00440746	0.0126296	0.015538	0	0.0173462	0	0.00992915	0
GPX3	0.02536	0.0264708	0.0433731	0.0481586	0.0327597	0.055258	0.0864927	0.0378531	0.0521975	0.0149412	0.0477249	0.0184811	0.0978451	0.0155701	0.013918	0.0262472	0	0.0296945	0.106572	0.0747089	0.0264252	0.0231623	0.163984	0.0418952	0.0899663	0.0907478	0	0.056939	0.0396555	0.0215627	0.165928	0.0319145	0.0475976	0.00663355	0.0766205	0.0303153	0.0332274	0.0409735	0	0.0166687	0.0375758	0	0.0777275	0.118254	0.0199844	0.0651974	0.00395859	0
TNIP1	0.120012	0.116588	0.0804638	0.0945763	0.124139	0.0376292	0.134536	0.074524	0.0734198	0.0880454	0.0702505	0.120059	0.223049	0.100633	0.0921683	0.0766176	0	0.167153	0.0772788	0.132003	0.0802692	0.104995	0.25395	0.0960743	0.0736412	0.0643543	0	0.0225455	0.0987132	0.0954987	0.0914097	0.188945	0.106153	0.0479394	0.0943541	0.0833995	0.106466	0.057653	0	0.105156	0.121604	0.159446	0.15	0.08204	0.112056	0.0827919	0.076373	0.434093
ANXA6	0.236411	0.22216	0.198048	0.289158	0.192647	0.234444	0.277203	0.239567	0.171254	0.188348	0.177266	0.108368	0.372303	0.211475	0.302141	0.227332	0	0.182154	0.294869	0.229026	0.192913	0.153034	0.458175	0.133383	0.24786	0.243349	0	0.412195	0.284462	0.240584	0.42275	0.27156	0.266948	0.198572	0.271419	0.184599	0.225426	0.21916	0	0.247963	0.239482	0.300026	0.345898	0.464662	0.210571	0.171717	0.14681	0.220219
CCDC69	0	0.00240778	0.0149789	0.0366766	0.0125334	0.00914288	0	0.00495806	0.00982491	0	0	0.00359779	0	0	0	0	0	0.0137252	0.0122967	0.00399715	0.00939334	0.0128363	0	0.0377251	0.0204957	0.00275132	0	0.00950354	0.0109994	0	0	0.0190473	0.0251649	0	0.0476524	0.0176321	0.00519175	0.00898062	0	0	0.00542093	0	0.0100549	0	0.00402214	0.0219577	0.0083311	0
GM2A	0.0248055	0.0389737	0.0164933	0.0417721	0.00345067	0.0192043	0.0198838	0.0388932	0.0103313	0	0.00866276	0.0153364	0.0299508	0.031609	0.0317119	0.0123975	0	0.0200382	0.0392359	0.0484025	0.0104991	0.00934042	0	0.0145829	0.015641	0.0087574	0	0.0193178	0.0445211	0.0326198	0.0202133	0.0196598	0.0225746	0.0521692	0.0163903	0.0175196	0.0120652	0.0206838	0	0.0160761	0.0143477	0.0109968	0.0266464	0	0.0251238	0	0.00424302	0.0966141
SLC36A3	0	0.00305763	0	0.00509911	0.00336405	0	0	0	0.00411319	0	0	0.00156492	0	0	0	0	0	0	0	0	0	0.0040616	0	0.00925256	0	0	0	0	0	0	0	0.0422877	0	0	0	0	0.00150162	0	0	0	0	0	0.0120721	0	0.00394341	0	0	0
SLC36A2	0.00693155	0	0	0.00314009	0.00358678	0	0	0.00371795	0	0	0	0	0	0	0	0	0	0	0.0121138	0	0	0.00562491	0	0	0	0	0	0	0	0	0	0.00719202	0	0	0	0	0	0	0	0	0	0	0.00308484	0	0	0	0	0
SLC36A1	0.288803	0.354014	0.223398	0.469409	0.328705	0.300732	0.306494	0.340192	0.210439	0.251605	0.239007	0.263171	0.386966	0.31561	0.383866	0.368231	0	0.368889	0.398853	0.401085	0.285276	0.18302	0.474139	0.166994	0.300298	0.326039	0	0.327795	0.311919	0.390834	0.42754	0.266598	0.329506	0.242631	0.255256	0.229018	0.204582	0.27841	0	0.317692	0.298145	0.394806	0.316716	0.255768	0.241891	0.220984	0.288453	0.235478
FAT2	0.0103113	0.0720474	0.0600415	0.0991147	0.0607496	0.020105	0	0.0442816	0.103302	0.0196718	0.0132403	0	0	0.0283474	0.0226028	0.0710416	0	0.0267243	0.0847165	0.0754432	0.0981837	0.0649743	0.0875299	0.103311	0.00872107	0.0423862	0	0.0311091	0.127268	0.0332279	0.0189846	0.0749041	0.0330017	0.0281251	0.0356275	0.00658604	0.0266431	0.00238967	0	0	0.0279164	0	0.0997595	0	0.00328384	0.0603043	0.0306069	0
SPARC	0.00962793	0.0261485	0.0116838	0.0186785	0.00781821	0	0.00881695	0.0264686	0.0089124	0	0.0081978	0	0	0.0204153	0	0.0129009	0	0	0.0266301	0.0113584	0.00360891	0.0146719	0	0	0.00174874	0.0036822	0	0	0.0193588	0.0485335	0.0540752	0.0386718	0.0128937	0	0	0.0159064	0.0138616	0.0208464	0	0.0039068	0.0122979	0	0.0227691	0.0684391	0	0	0.0179647	0
ATOX1	0.0433301	0.0684543	0.0590008	0.191625	0.0756053	0.0770963	0.106805	0.100487	0.0733402	0.024418	0.0572474	0.0679	0.0299508	0.116754	0.0618779	0.0583772	0	0.0531047	0.11651	0.0751219	0.0650382	0.0574217	0.0785933	0.0943737	0.0704655	0.0595223	0	0.123685	0.160733	0.0619599	0.0388973	0.142382	0.0471789	0.0492469	0.0810044	0.0408834	0.0707538	0.067107	0	0.0631656	0.0435176	0.0183211	0.109912	0.106467	0.0963618	0.0483027	0.013784	0.114099
G3BP1	0.284706	0.207217	0.163079	0.273638	0.243273	0.292566	0.209141	0.206762	0.12517	0.156974	0.149192	0.136828	0.182773	0.158776	0.244973	0.203205	0	0.187266	0.252965	0.19871	0.183832	0.106961	0.184745	0.129228	0.179982	0.195044	0	0.265539	0.259753	0.303745	0.229737	0.237251	0.192541	0.0902798	0.263661	0.140749	0.176283	0.180452	0	0.240579	0.134776	0.108366	0.354761	0.32723	0.171247	0.188379	0.0873832	0.236178
GLRA1	0.00843909	0	0.0126924	0.0371455	0.0198359	0.0239486	0.00672264	0.00611054	0.00502001	0	0.0100211	0	0	0.0114454	0.00339246	0.0283454	0	0.00312038	0.0434661	0.0099185	0.0185616	0.0258316	0	0.0139755	0.00695653	0.00275132	0	0.0633832	0.0177735	0.0117	0	0.0396828	0.0202834	0.0166375	0	0.00460999	0.00818266	0.0142944	0	0.0063031	0	0.0190695	0.0358603	0	0.0159384	0	0.00930649	0.0393032
NMUR2	0	0	0	0	0	0	0	0	0	0	0.00507222	0	0	0	0	0	0	0	0.00716085	0.0326804	0.0036628	0.00210008	0	0	0	0	0	0	0.0135183	0	0	0	0.00350389	0	0	0	0	0	0	0	0	0	0.0108476	0	0.0101674	0	0	0
GRIA1	0.584364	0.475768	0.215923	0.582978	0.237036	0.397946	0.259256	0.362166	0.22975	0.196474	0.218066	0.512724	0.657635	0.676853	0.231887	0.346932	0	0.264056	0.349505	0.379454	0.244932	0.226905	0.900047	0.197715	0.340245	0.567458	0	0.547106	0.368941	0.425172	0.569008	0.395231	0.352143	0.136509	0.476221	0.20328	0.218673	0.336618	0	0.401007	0.50819	0.712998	0.560116	0.499428	0.283624	0.0787436	0.212658	0.129256
FAM114A2	0.0707135	0.107815	0.10235	0.1665	0.105814	0.104274	0.0879481	0.0880046	0.0920537	0.0555484	0.0825821	0.0736317	0.030655	0.0779794	0.0551839	0.13197	0	0.0790877	0.0891526	0.106838	0.104954	0.074274	0.0461972	0.0695357	0.0806733	0.109916	0	0.0727121	0.16864	0.185214	0.196626	0.076021	0.10208	0.074808	0.0803097	0.105343	0.0919168	0.117341	0	0.11135	0.0955605	0.125982	0.185232	0.20374	0.0947741	0.0489031	0.0852988	0.0393032
MFAP3	0.241457	0.339408	0.239656	0.341161	0.285316	0.305923	0.241902	0.228491	0.171035	0.191397	0.167794	0.25152	0.275217	0.167206	0.248181	0.246295	0	0.276542	0.246849	0.229613	0.226192	0.184182	0.288191	0.22881	0.148528	0.27579	0	0.361815	0.233145	0.267319	0.228259	0.292946	0.17246	0.23411	0.302936	0.194455	0.194838	0.185319	0	0.38134	0.219205	0.175809	0.285746	0.252528	0.203981	0.166989	0.204452	0.101273
GALNT10	0.336714	0.465602	0.340869	0.517387	0.514627	0.496481	0.400671	0.339244	0.315538	0.364451	0.321593	0.440327	0.795124	0.462485	0.51977	0.493471	0	0.322211	0.435669	0.382629	0.410935	0.380858	0.775682	0.295271	0.321283	0.512924	0	0.333855	0.380527	0.541408	0.562441	0.408865	0.380522	0.378017	0.412749	0.337684	0.375422	0.450633	0	0.422322	0.446504	0.482872	0.514086	0.643116	0.337941	0.416894	0.508906	0.0829083
SAP30L	0.019625	0.0951541	0.0415952	0.0591357	0.0316923	0.0256694	0.0402676	0.0642346	0.0480918	0	0.0486124	0.00514994	0.0722761	0.0811637	0.012316	0.0435904	0	0.0483129	0.0614881	0.0557127	0.0546495	0.0310637	0	0.0304221	0.0263163	0.00797134	0	0.0242426	0.0725035	0.0321785	0.00734559	0.0400496	0.0350639	0.0308312	0.0182902	0.0248937	0.0584304	0.0207271	0	0.0815891	0.0255207	0.046416	0.0907041	0.0575114	0.0229287	0.00849957	0.0100641	0
LARP1	0.460597	0.388624	0.269543	0.474761	0.374342	0.369627	0.349472	0.315769	0.220858	0.28118	0.24352	0.49182	0.819101	0.172023	0.326821	0.352851	0	0.280229	0.30865	0.384654	0.282759	0.17274	0.851526	0.119045	0.314286	0.518992	0	0.526058	0.462164	0.554579	0.704919	0.202098	0.333107	0.143971	0.450856	0.246036	0.204883	0.326023	0	0.44934	0.336773	0.54574	0.460606	0.610935	0.249396	0.472132	0.202745	0.22296
FAXDC2	0.0102485	0.00846384	0.024406	0.0550956	0.0192707	0.0529121	0.0449684	0.037632	0.0221238	0	0.00764858	0.00665347	0.048433	0.0522257	0.0151957	0.00989973	0	0.0353638	0.0156495	0.0200837	0.0311631	0.0171064	0.0424376	0.0195962	0.0159961	0.000874875	0	0.042335	0.021922	0.0565924	0.045317	0.0870112	0.0153514	0.00445116	0	0.0036623	0.020506	0.0116581	0	0.0094528	0.0226917	0.0524531	0.0361807	0	0.0199943	0.0128381	0.0304712	0
CNOT8	0.0767442	0.152497	0.0861523	0.149874	0.091738	0.148154	0.107697	0.185018	0.103085	0.0907429	0.0845093	0.0771268	0.0415466	0.130792	0.0540519	0.082073	0	0.110056	0.150502	0.139153	0.0917474	0.0774092	0.0461972	0.0824042	0.104563	0.078221	0	0.0973901	0.0854436	0.17677	0.0778293	0.105226	0.0885038	0.119998	0.0509052	0.0528774	0.103619	0.124532	0	0.180384	0.0741161	0.084463	0.179928	0.0921692	0.0778096	0.0890363	0.0551998	0
GEMIN5	0.215187	0.234552	0.189215	0.256553	0.23753	0.12786	0.170339	0.236506	0.168481	0.121444	0.154916	0.229553	0.237834	0.275126	0.16138	0.228548	0	0.195587	0.230166	0.174655	0.215031	0.135404	0.177533	0.153045	0.137513	0.2476	0	0.250704	0.200828	0.221696	0.236135	0.217789	0.196635	0.129741	0.258154	0.115219	0.185987	0.252542	0	0.150471	0.161279	0.353749	0.254772	0.257364	0.134797	0.105508	0.160534	0.0966141
MRPL22	0.181147	0.0676274	0.0940999	0.0971439	0.143271	0.0906842	0.140823	0.117666	0.069087	0.0376102	0.0881218	0.0409248	0	0.222566	0.0959788	0.104652	0	0.106804	0.156205	0.0743876	0.0878477	0.0941376	0	0.0660694	0.0992453	0.0927943	0	0.134095	0.150667	0.0905056	0.152025	0.132521	0.0849496	0.0766588	0.0889761	0.0935829	0.115259	0.113102	0	0.140685	0.0895468	0.108604	0.121627	0.196815	0.0842732	0.0313838	0.034362	0.101373
KIF4B	0.0299399	0	0.00676808	0.00735381	0	0	0.00747424	0.0120161	0.00434084	0.00369307	0.00853586	0.0279684	0.126251	0	0.0323315	0	0	0.00809702	0.0078587	0	0.002834	0.00982245	0.0117839	0.00496461	0.015126	0	0	0.0208317	0	0.00196128	0.0235636	0	0.0223234	0	0.0205573	0.0223853	0.00463521	0.0124238	0	0.0290758	0.0581346	0.00867739	0.00311569	0.0261494	0.0126053	0.0316012	0.0163598	0.101373
SGCD	0.533547	0.656731	0.5001	0.530276	0.465171	0.59573	0.400882	0.445598	0.376598	0.667244	0.454256	0.499214	1.25046	0.648901	0.846282	0.477014	0	0.463241	0.702303	0.444696	0.456112	0.37298	1.11848	0.416955	0.468699	0.520463	0	0.908084	0.45593	0.67277	0.677081	0.577648	0.509975	0.567713	0.841407	0.288901	0.474438	0.542897	0	0.631001	0.634238	0.681029	0.61259	0.991652	0.562611	0.236859	0.267393	0.014509
PPP1R2B	0	0	0	0	0	0	0	0	0.00129175	0	0.000712588	0	0	0	0	0	0	0	0	0	0.00493155	0.00466108	0.0391653	0	0.00198016	0.0115841	0	0	0	0	0	0	0.00552774	0	0	0	0.00362116	0	0	0.00231035	0	0	0.0074833	0	0	0	0	0
TIMD4	0.00113686	0.00371405	0.00427911	0.0116557	0.00999757	0.0350759	0	0	0.00333442	0	0.00309873	0	0	0	0	0.00721247	0	0.00481397	0	0.0179621	0.0114138	0.00541432	0.0172573	0.00213972	0.00328162	0	0	0	0.00338749	0	0	0.0404371	0.00135514	0	0	0	0.00571751	0.00184976	0	0.0166757	0	0	0.0051307	0	0	0	0	0.135957
HAVCR1	0.0171185	0.00373096	0.00707567	0.0136894	0.00733273	0.0157949	0.0166531	0.0242608	0.00187475	0.0101004	0.0102658	0.0212865	0	0.011907	0.0102323	0	0	0.0200979	0.00214695	0	0.014722	0.00833763	0	0.00508622	0.00646335	0.00357918	0	0	0.0250902	0.00350075	0	0.0458116	0.00545012	0	0.0125191	0.00517687	0.0130341	0.0241276	0	0.0122393	0.0117208	0	0.0152989	0	0.00615326	0.00495987	0.00252297	0.0498091
HAVCR2	0.135954	0.199801	0.113178	0.141628	0.137288	0.154313	0.202234	0.178398	0.132608	0.0946784	0.109307	0.183524	0.264099	0.109164	0.208924	0.224559	0	0.190448	0.18937	0.183698	0.205432	0.121388	0.397116	0.131579	0.132019	0.201582	0	0.295412	0.211181	0.155025	0.132453	0.27095	0.160295	0.0805338	0.255582	0.218693	0.170927	0.146347	0	0.261845	0.206754	0.195094	0.310649	0.170382	0.130263	0.141364	0.0880908	0.0409607
MED7	0	0.0026096	0.00287271	0.00160719	0	0.00566815	0.0119445	0.00858001	0.00391283	0	0.00893346	0	0	0	0	0	0	0	0	0	0	0.00130367	0	0	0	0	0	0	0.0114915	0.0239629	0	0	0.00398909	0	0	0.0182396	0.00303573	0	0	0	0.00984901	0	0	0	0	0	0.0083311	0
ITK	0.0101506	0.00182358	0.00486544	0.033401	0.00860444	0.0168297	0	0.00518416	0.00463512	0	0	0	0	0	0.0267214	0.00364429	0	0	0.00104371	0	0.00108401	0.00107874	0	0	0.0016193	0.047847	0	0	0.0144216	0.0206158	0	0.00589043	0	0	0	0	0.00595683	0	0	0.00485556	0.00451058	0	0.01877	0	0	0.0116453	0	0
FAM71B	0	0	0	0	0	0	0	0	0	0	0	0	0	0	0	0	0	0	0	0	0	0	0	0	0	0	0	0	0.00419969	0	0	0	0	0	0	0.00306145	0.00301113	0	0	0	0	0	0	0	0	0	0	0
CYFIP2	0.409353	0.367926	0.311989	0.428996	0.428768	0.40003	0.365765	0.336114	0.20764	0.221332	0.24427	0.359236	0.457904	0.328728	0.404051	0.336454	0	0.24642	0.319516	0.430703	0.276258	0.179176	0.694448	0.144796	0.355728	0.47568	0	0.671913	0.52422	0.55551	0.616339	0.346278	0.297764	0.16316	0.516643	0.262432	0.271321	0.420149	0	0.375817	0.327691	0.437268	0.48499	0.504043	0.364242	0.139819	0.127433	0.416963
FNDC9	0.00990078	0	0.00641204	0.0206771	0.00342963	0	0.00281385	0	0.00633141	0.00548491	0.00531387	0	0	0	0	0	0	0	0.0126964	0.0140876	0.00108401	0.00465169	0	0	0	0.0493406	0	0.04483	0	0.00554208	0.013028	0.00793593	0.0142906	0	0	0	0.0142653	0.008517	0	0.0100785	0.00307746	0	0.01181	0.0130085	0.0160715	0	0	0
ADAM19	0.190623	0.1236	0.103686	0.175257	0.142923	0.110527	0.0828781	0.129058	0.140432	0.116904	0.0939894	0.116727	0.146722	0.151402	0.282276	0.183156	0	0.101958	0.16653	0.217438	0.138937	0.12583	0.17464	0.108138	0.106787	0.123401	0	0.193919	0.119706	0.121617	0.191337	0.155652	0.1589	0.130518	0.122232	0.0552176	0.115044	0.11884	0	0.165842	0.18799	0.230339	0.0916441	0.0233882	0.0828742	0.0443305	0.190727	0.0393032
NIPAL4	0.00145085	0	0	0	0.00427944	0	0	0	0	0	0	0	0	0	0	0	0	0	0	0	0	0	0	0	0	0	0	0	0	0	0	0	0	0	0	0	0	0	0	0	0	0	0.00931002	0	0	0	0	0
SOX30	0.00548424	0	0	0.0111557	0	0.0105479	0	0	0.007818	0	0.000598094	0	0	0	0	0	0	0	0.00766348	0	0.000666075	0.00963262	0	0	0.00585382	0	0	0	0.00753526	0	0	0	0.000620812	0	0	0.00381399	0	0	0	0	0	0	0	0	0	0.0360522	0	0
C5orf52	0	0	0	0.0189828	0	0	0	0	0	0	0.00234394	0	0	0	0	0	0	0	0	0	0.00488663	0	0	0	0.00147819	0	0	0.0446993	0.00958831	0	0	0.00739069	0.00177695	0	0	0	0.00162437	0	0	0	0	0	0	0	0	0	0	0
THG1L	0.0127319	0.0243129	0.0203905	0.047126	0.0175939	0.0146276	0.0363723	0.00409572	0.022551	0.0253998	0.0244183	0	0.0344482	0.0551392	0.00864772	0.00636384	0	0.0220001	0.0261247	0.0377151	0.0332374	0.0123004	0	0.0180525	0.00428148	0.00341527	0	0	0.024704	0.056528	0.0129224	0.01338	0.00109553	0	0.00667654	0	0.0423293	0.0098509	0	0.016311	0.0202748	0	0.0510774	0.0721989	0	0.0106521	0.014886	0
LSM11	0.115788	0.0817982	0.109395	0.177649	0.118625	0.0978643	0.155936	0.148585	0.118739	0.0699466	0.103625	0.0433093	0.189823	0.100092	0.121749	0.139344	0	0.0734617	0.224089	0.0623683	0.162916	0.104462	0.119281	0.0579049	0.1913	0.14754	0	0.245984	0.151698	0.131651	0.12102	0.171971	0.149506	0.107438	0.107793	0.0548309	0.143227	0.122804	0	0.191909	0.0994592	0.0461156	0.140501	0.130833	0.0891815	0.0866553	0.0823523	0
CLINT1	0.261745	0.214818	0.175064	0.245408	0.158785	0.253085	0.234681	0.172306	0.157199	0.172661	0.17035	0.206998	0.324249	0.129313	0.207036	0.157681	0	0.180012	0.190855	0.174307	0.184057	0.12737	0.0426405	0.122896	0.208498	0.238951	0	0.206105	0.265316	0.293361	0.277625	0.237146	0.183255	0.204685	0.176341	0.0734211	0.152337	0.120091	0	0.226293	0.172218	0.144084	0.236478	0.261496	0.157826	0.119513	0.100006	0.161844
EBF1	0.00614479	0.0600695	0.0109961	0.0354069	0.0596729	0.0663264	0.00451333	0.0069855	0.0023594	0	0	0	0	0	0	0.0141416	0	0.00474466	0.00420608	0.0142751	0.025086	0.00224123	0	0	0.0170853	0.0807664	0	0.0766823	0.0502524	0.0727129	0	0	0	0	0	0	0.00451105	0	0	0.00169498	0	0	0	0	0	0	0	0
RNF145	0.297919	0.343047	0.278025	0.455617	0.358954	0.41199	0.311431	0.313444	0.209615	0.219801	0.219922	0.261077	0.253977	0.301837	0.349586	0.221206	0	0.259821	0.261874	0.285215	0.295048	0.169099	0.53754	0.105845	0.295742	0.360756	0	0.424866	0.456619	0.367398	0.344199	0.298432	0.25567	0.28097	0.275631	0.215923	0.247076	0.321347	0	0.338067	0.280947	0.304557	0.443709	0.461589	0.310712	0.18987	0.136449	0.179174
UBLCP1	0.124239	0.155157	0.136701	0.241241	0.180789	0.162437	0.102218	0.0955865	0.11953	0.100392	0.125927	0.0606673	0.0787777	0.196023	0.111043	0.101918	0	0.116266	0.180123	0.156572	0.14306	0.0883739	0.0779851	0.0734144	0.20351	0.138147	0	0.182625	0.223661	0.10384	0.174153	0.154699	0.108505	0.0693678	0.0652248	0.0425998	0.108563	0.13908	0	0.185312	0.0845802	0.157717	0.146782	0.0805413	0.15055	0.0806804	0.044705	0.0966141
ADRA1B	0	0.00640366	0.00760782	0.00571758	0.00377252	0.00286255	0	0.0228522	0.0112692	0	0.00294237	0	0	0.0107792	0.00549866	0	0	0.00942345	0.00674607	0	0	0.00591038	0.0462183	0.017367	0.0128829	0.0227949	0	0	0.0115587	0.00629912	0.0364257	0.00444263	0.0131952	0	0.0723804	0.00205134	0.00886921	0.00382775	0	0.0344703	0.00324379	0.029685	0.0074833	0	0.0177873	0	0.03851	0
TTC1	0.34646	0.282394	0.242226	0.365136	0.28229	0.242403	0.356466	0.287963	0.224046	0.222517	0.195497	0.165704	0.333532	0.182261	0.376588	0.310919	0	0.291797	0.269706	0.302312	0.246179	0.182205	0.458359	0.138066	0.253681	0.36337	0	0.328244	0.446778	0.29758	0.411592	0.305194	0.265971	0.274085	0.251983	0.162488	0.217345	0.33749	0	0.290725	0.312273	0.27681	0.399503	0.520003	0.255217	0.263698	0.134985	0.329633
PWWP2A	0.328683	0.349411	0.234674	0.38871	0.325585	0.314629	0.34113	0.245441	0.217842	0.214755	0.207665	0.235871	0.475312	0.260037	0.241787	0.279169	0	0.261373	0.325386	0.321775	0.26949	0.186675	0.239634	0.0987495	0.27275	0.374865	0	0.516447	0.259515	0.355218	0.416405	0.244562	0.278852	0.231676	0.300151	0.193262	0.239895	0.345331	0	0.343387	0.252856	0.122379	0.435468	0.558725	0.25458	0.242789	0.153855	0.157321
FABP6	0.0707687	0.0689649	0.0560653	0.101061	0.0514803	0.0528957	0.0750125	0.112676	0.0816175	0.00833846	0.0433238	0.0663111	0.0863679	0.0503993	0.0759492	0.107051	0	0.11012	0.109768	0.0322635	0.0752863	0.0329263	0	0.0413734	0.0803281	0.049584	0	0.04652	0.0686347	0.0712079	0.0594717	0.0372666	0.0551856	0.0257585	0.0612231	0.0359493	0.0906873	0.0491847	0	0.00896028	0.0720679	0.0326467	0.058477	0	0.0974848	0.0198125	0.0254192	0
CCNJL	0.0159779	0.0543063	0.017898	0.0472568	0.0577511	0.00765591	0.0222921	0.0712438	0.0423558	0.0274769	0.0215129	0.00932065	0.05934	0.0552842	0.117687	0.0226984	0	0.077686	0.0452237	0.137992	0.050325	0.027854	0.0456542	0.0141546	0.0632422	0.0315457	0	0.0430367	0.0551728	0.0510765	0.169521	0.0213671	0.0627015	0.0357867	0.0746616	0.0191168	0.0141681	0.0273104	0	0.0375669	0.0602656	0.151608	0.0554795	0.0542128	0.0114807	0.131784	0.0122668	0.194147
C1QTNF2	0	0.00893124	0.015976	0.015569	0.0130845	0.00148217	0	0.00227346	0.0136335	0	0.00644502	0	0	0.0297033	0.0428145	0.0319683	0	0.0119616	0.0169324	0.0239466	0.0182339	0.0105272	0	0.00706693	0.0154201	0	0	0.00570341	0.0140788	0.0151999	0.0174952	0.0395615	0.0159855	0.00798105	0.00940933	0.0258111	0.0125885	0.0150121	0	0.00195878	0.0106512	0.0225931	0.0292948	0	0	0.0566228	0.00395859	0
ZBED8	0.0193145	0.014968	0.0327374	0.0557738	0.0307764	0.0524891	0.0707227	0.0307703	0.0264435	0.012836	0.0250534	0.0116992	0.226153	0.0443241	0.0476233	0.0461547	0	0.061218	0.0628287	0.0189881	0.031883	0.0138043	0	0.0371755	0.039924	0.00363194	0	0.0617082	0.0518098	0.0412038	0.0346588	0.0411764	0.0380382	0.0223826	0.0163669	0.0723625	0.0384653	0.0272814	0	0.0173963	0.0137926	0.0532029	0.0588894	0.0227136	0.108919	0.0309143	0.0174913	0.111738
SLU7	0.164572	0.121433	0.122014	0.192858	0.123978	0.172201	0.130306	0.151502	0.0972526	0.0701952	0.156381	0.0594632	0.222205	0.128375	0.0455047	0.152243	0	0.0965277	0.162084	0.0771283	0.11475	0.104199	0.188812	0.127982	0.171051	0.12931	0	0.199013	0.237068	0.129749	0.163388	0.232521	0.0946091	0.0466383	0.0668882	0.108837	0.137596	0.121802	0	0.122467	0.0881807	0.0695814	0.257401	0.0611598	0.0741028	0.0736566	0.047536	0.0966141
PTTG1	0.00581477	0.00898805	0.0202794	0.0230514	0.00238913	0	0.0597492	0.0267943	0.0183961	0	0.00740473	0.00511063	0	0	0	0	0	0	0.0236351	0.00941203	0.00388323	0.00841852	0	0.0147099	0.0211753	0.0024557	0	0.0378708	0.0355707	0.0286652	0.00501265	0.0221548	0.0104295	0.0164472	0	0	0.0188981	0.00814006	0	0.00319077	0.00270403	0.0164519	0.0415989	0	0.0191894	0	0	0
ATP10B	0.0749151	0.0417376	0.0340644	0.114816	0.0722464	0.0262751	0.0346015	0.0146614	0.0452486	0	0.0232799	0	0	0.0539134	0.0304505	0.0365344	0	0.0326841	0.0185935	0.00568112	0.0150256	0.0288723	0.0426405	0.0263283	0.0116994	0.0501627	0	0.0898239	0.0692324	0.0296054	0.0189846	0.0308347	0.0200309	0	0.0239541	0.00871726	0.0115414	0.00316955	0	0.00646196	0.0343746	0.0179947	0.0617846	0	0.0160288	0.0108181	0.0934521	0
GABRB2	0.341458	0.300958	0.216297	0.321569	0.293406	0.262581	0.241761	0.169285	0.154993	0.157707	0.196569	0.2884	0.713695	0.206455	0.247845	0.197013	0	0.14896	0.188947	0.223655	0.202657	0.137218	0.832016	0.109765	0.17343	0.390039	0	0.388599	0.227195	0.408571	0.393572	0.129619	0.277029	0.0612286	0.230429	0.199708	0.222813	0.326999	0	0.370014	0.325449	0.541015	0.244697	0.604466	0.187577	0.114121	0.290181	0.0734412
GABRA6	0.299224	0.17386	0.127705	0.170265	0.152827	0.138194	0.151699	0.199722	0.100896	0.120651	0.167476	0.161085	0.152579	0.0663092	0.191461	0.130932	0	0.23017	0.224358	0.151478	0.203426	0.162403	0.0825672	0.0725489	0.152956	0.0557488	0	0.157068	0.127578	0.223864	0.207372	0.174881	0.118385	0.0662357	0.230187	0.12056	0.0883191	0.137163	0	0.280363	0.140036	0.316024	0.259255	0.121423	0.0974101	0.243537	0.0446715	0.275141
GABRA1	0.604301	0.436925	0.440176	0.57725	0.458043	0.571878	0.501515	0.442754	0.326798	0.368875	0.38269	0.403606	0.675784	0.455244	0.297609	0.418187	0	0.410966	0.486768	0.459076	0.397207	0.288926	0.966098	0.244982	0.515993	0.616289	0	0.672433	0.594935	0.63259	0.686926	0.427921	0.467883	0.219093	0.47418	0.346139	0.370457	0.421683	0	0.592737	0.399361	0.531358	0.557507	0.632679	0.561855	0.192794	0.299578	0.74712
GABRG2	0.372441	0.391566	0.26276	0.54355	0.441005	0.491166	0.448799	0.406632	0.227756	0.259675	0.313653	0.344296	0.619282	0.32314	0.324115	0.382951	0	0.311212	0.328457	0.469471	0.393578	0.196651	0.567315	0.163749	0.369365	0.446485	0	0.605429	0.548142	0.52032	0.591599	0.247844	0.34623	0.191829	0.443232	0.223656	0.275483	0.386408	0	0.525457	0.319177	0.47147	0.449058	0.64324	0.371768	0.226461	0.188145	0.0805492
CCNG1	0.0872876	0.047645	0.0533484	0.0590166	0.0723741	0.11828	0.0787527	0.0526039	0.0661143	0.0622175	0.0466254	0.031268	0.0217376	0.0284964	0.0708015	0.0969315	0	0.0564079	0.0814731	0.06409	0.0566765	0.051147	0.056567	0.0552517	0.0632654	0.0408637	0	0.0861628	0.0328869	0.050001	0.0554498	0.117597	0.0401153	0.021729	0.0297834	0.0149919	0.0518567	0.0683428	0	0.0665764	0.00438925	0	0.10592	0.0474511	0.0601517	0.0291562	0.0497928	0.0393032
NUDCD2	0.067097	0.0717214	0.103464	0.216013	0.0950109	0.145938	0.238272	0.0978684	0.105312	0.0642796	0.0719903	0.0551191	0.124448	0.21471	0.0554415	0.148508	0	0.0707917	0.196331	0.108968	0.0890491	0.113658	0.10917	0.0728751	0.0573608	0.107052	0	0.102171	0.200325	0.0863076	0.1262	0.202375	0.0805045	0.0874732	0.107698	0.0422739	0.13856	0.102143	0	0.141273	0.078653	0.0635333	0.221249	0.155622	0.110534	0.039944	0.0287226	0.242495
HMMR	0.00399662	0.0265242	0.00531266	0.0108412	0.00479778	0.00226977	0.00605446	0.0111016	0.00381536	0.00132942	0.00147262	0	0	0	0.00631193	0.0146141	0	0	0.00339337	0.019489	0	0.000487582	0	0	0	0.00302044	0	0	0	0.0297253	0.0300842	0	0.00248045	0.0153979	0.0221044	0.000651158	0.00535437	0.00295219	0	0.00269102	0	0.0190695	0	0	0.00484247	0.0158724	0	0.0393032
MAT2B	0.0628813	0.0501465	0.0503416	0.147474	0.10896	0.107953	0.195414	0.0995561	0.0727769	0.036782	0.0610162	0.0906787	0.031477	0.0684124	0.070666	0.0596354	0	0.0188067	0.129049	0.0271333	0.0719016	0.0680858	0.0781694	0.0264265	0.089774	0.060512	0	0.176969	0.116051	0.0923459	0.0744421	0.0810054	0.063868	0.0114804	0.0132954	0.0459204	0.0968401	0.106413	0	0.0589358	0.0149394	0.016119	0.0458528	0.136008	0.144701	0.0232754	0.034007	0.0393032
TENM2	0.503748	0.519779	0.66433	0.394694	0.55229	0.913374	0.375394	0.546721	0.400762	0.483858	0.538916	0.283815	1.1011	1.14272	0.754205	0.521524	0	0.684286	0.593987	0.573964	0.753093	0.34521	1.03961	0.771035	0.559125	0.41504	0	0.756861	0.468734	0.499961	1.09511	0.382698	0.602214	0.339079	0.869747	0.541232	0.56331	0.488582	0	0.40338	0.445073	0.429185	0.591159	0.612908	0.360289	0.422549	0.356978	1.21036
WWC1	0.0971953	0.113968	0.074597	0.162125	0.165566	0.136882	0.0478411	0.104099	0.175364	0.0527451	0.152007	0.123176	0.131583	0.133662	0.183111	0.247545	0	0.142185	0.139424	0.154082	0.122865	0.0588447	0.245178	0.0665007	0.152734	0.190056	0	0.125301	0.136095	0.125989	0.175289	0.120239	0.136229	0.0432024	0.0889182	0.128746	0.101249	0.0579624	0	0.21436	0.10727	0.0663786	0.14589	0.12192	0.149447	0.154717	0.182802	0.101373
RARS	0.281349	0.297719	0.187758	0.340065	0.243235	0.216443	0.238852	0.164816	0.169143	0.141266	0.172761	0.123831	0.341638	0.260363	0.232901	0.23172	0	0.230454	0.245094	0.179002	0.192239	0.151459	0.136004	0.112401	0.187289	0.234507	0	0.273216	0.247673	0.280428	0.202452	0.266261	0.190955	0.106785	0.0816455	0.127082	0.197443	0.234061	0	0.31476	0.23911	0.114812	0.304066	0.149587	0.147215	0.217823	0.124294	0.249672
FBLL1	0.109807	0.0314698	0.0726365	0.0591135	0.0494821	0.0728586	0.195653	0.112944	0.0882554	0.0589434	0.0946877	0.104658	0.148855	0.0548394	0.0326174	0.0409177	0	0.0195576	0.0973436	0.101415	0.0642906	0.0475455	0.129036	0.0254176	0.135038	0.0805387	0	0.100371	0.0829969	0.086581	0.324781	0.100341	0.0824212	0.0534345	0.127852	0.0515096	0.0676219	0.110223	0	0.0298027	0.0446396	0.0252546	0.100726	0.279333	0.140385	0.120532	0.00869256	0.221679
PANK3	0.296526	0.341256	0.159496	0.374439	0.314929	0.286357	0.240866	0.232279	0.174255	0.130726	0.177172	0.253123	0.486635	0.213101	0.17801	0.235087	0	0.232082	0.236147	0.287225	0.23743	0.138145	0.0969155	0.1097	0.234781	0.282841	0	0.314905	0.329462	0.331123	0.240003	0.259514	0.206244	0.163722	0.222979	0.160722	0.151546	0.176588	0	0.264389	0.155568	0.29421	0.291864	0.182733	0.249432	0.16185	0.153104	0.135647
SLIT3	0.635811	0.53445	0.433956	0.721267	0.53708	0.610347	0.453645	0.449043	0.358648	0.436033	0.347421	0.485164	0.820308	0.433648	0.495424	0.49837	0	0.444139	0.538323	0.473476	0.435363	0.303461	0.779977	0.177018	0.45567	0.714231	0	0.891064	0.569296	0.583527	0.813038	0.53973	0.470439	0.39964	0.5217	0.376033	0.390778	0.474677	0	0.585558	0.567192	0.527352	0.591998	0.71682	0.548056	0.467339	0.577608	0.598868
SPDL1	0.0411263	0.0232599	0.0432273	0.0616612	0.05453	0.0347658	0.0527686	0.0650052	0.0359887	0.0596543	0.0377802	0.0770788	0.0217376	0.0770914	0.0521438	0.0916496	0	0.0814723	0.0566499	0.0352553	0.048338	0.029856	0	0.0230439	0.0351616	0.0162178	0	0.139316	0.0669405	0.0337414	0.0856517	0.0693931	0.0529145	0.0198478	0.0458779	0.018114	0.0538911	0.0259886	0	0.0718219	0.035306	0.051466	0.0749305	0.030979	0.0265979	0.0107676	0.0179467	0
DOCK2	0.0350726	0.00419979	0.0117291	0.0329072	0.0179953	0.00148217	0.00649252	0.0265053	0.0144579	0.00365889	0.0031492	0	0.0307088	0.0304112	0.0325615	0.0376486	0	0.00545412	0.0301289	0.00728116	0.0102222	0.00851601	0	0.00611306	0.00391416	0	0	0	0.0182071	0.0121176	0	0	0.0104237	0	0.00949048	0.00224048	0.0140997	0.00890196	0	0	0.010109	0	0.0256404	0.0473225	0.0095473	0.00680501	0.0381158	0
C5orf58	0	0.00968328	0.00196257	0	0	0.00588378	0.00649252	0	0	0	0	0	0	0	0	0	0	0	0	0	0	0.00118595	0	0	0	0	0	0	0	0	0	0	0	0	0	0	0.00150598	0	0	0	0	0	0	0	0	0	0	0
LCP2	0.00184908	0	0.0158221	0.0146665	0	0.00226977	0	0.00969928	0.000801311	0	0	0	0	0	0	0.0119442	0	0.00786011	0	0	0	0.00485644	0	0.00830693	0.005402	0	0	0	0.0172892	0.00649195	0.0233066	0	0.00093304	0.0093356	0	0.00224048	0.00297227	0	0	0.0082021	0.00542093	0	0	0	0.00373798	0	0	0
KCNIP1	0.514352	0.33797	0.280473	0.411038	0.29995	0.414533	0.198627	0.196666	0.229519	0.304329	0.207315	0.40028	0.514609	0.116441	0.335626	0.320114	0	0.213244	0.265135	0.350218	0.300353	0.109691	0.869232	0.0799662	0.240858	0.31099	0	0.831026	0.523781	0.557258	0.719333	0.22047	0.230309	0.223573	0.421241	0.128052	0.264022	0.398767	0	0.43612	0.144994	0.288026	0.465339	0.705749	0.289355	0.233648	0.213819	0.504967
KCNMB1	0	0	0	0.010249	0.00441519	0.010402	0	0	0.0102508	0	0	0	0	0	0	0	0	0	0.00114901	0	0.00347755	0.00208809	0.0456542	0	0	0	0	0	0	0	0.0403077	0	0.00770521	0	0	0.00447925	0.00459024	0	0	0	0	0	0.0107814	0	0	0	0	0
GABRP	0	0	0.0120332	0.00871006	0.0161056	0.00399818	0	0	0.00376405	0	0.00362322	0	0	0.0114454	0	0.00385432	0	0	0.00621237	0	0	0.00438466	0	0	0.00166533	0	0	0	0.0123986	0	0.00450075	0	0.00222055	0	0	0.00186267	0.000837527	0	0	0.00418675	0.00625654	0	0.0132719	0	0	0.00839308	0	0
RANBP17	0.498831	0.553765	0.249713	0.384134	0.405747	0.467783	0.47573	0.356429	0.18338	0.1691	0.2084	0.517956	0.938061	0.188411	0.425574	0.343677	0	0.227728	0.445696	0.447354	0.344917	0.184074	0.720451	0.0959613	0.250292	0.415079	0	0.654238	0.524739	0.659407	0.740455	0.318926	0.296618	0.343916	0.308951	0.236967	0.314468	0.299165	0	0.538545	0.493398	0.555922	0.333685	0.625994	0.30035	0.153694	0.119159	0.147052
NPM1	0.134114	0.142989	0.120063	0.186155	0.096658	0.160082	0.148212	0.142443	0.091283	0.0632094	0.11123	0.113136	0.289347	0.13144	0.111089	0.121753	0	0.125683	0.180559	0.0816005	0.0833883	0.100003	0.0785933	0.0675106	0.0957722	0.185021	0	0.103971	0.201366	0.0948874	0.137691	0.146777	0.102824	0.0332572	0.178892	0.058199	0.105599	0.0760135	0	0.185076	0.0628193	0.0755257	0.161456	0.0691426	0.0832028	0.125354	0.0319745	0.114099
FGF18	0	0.00471738	0.00940925	0.0230587	0.00804563	0.0175377	0.0193401	0.0126584	0.0125187	0	0.0120454	0	0.0299508	0.0331752	0.0114186	0	0	0.0041748	0.0105945	0.0102929	0.0102911	0.00822918	0.0426405	0.00524612	0.00781014	0.00956613	0	0	0.00848897	0.0198041	0	0.0170019	0.00134181	0	0	0.00775716	0.00967215	0.0102562	0	0.00830734	0.00869004	0	0.0444011	0	0	0.00793152	0.00926828	0
SMIM23	0	0	0	0	0	0	0	0	0	0	0	0	0	0	0	0.00483972	0	0.00743947	0	0	0	0	0	0	0	0	0	0	0	0	0	0	0	0	0	0	0	0	0	0	0	0	0	0	0	0	0	0
FBXW11	0.387833	0.384739	0.25641	0.449862	0.362222	0.357617	0.29129	0.292766	0.222293	0.250916	0.212155	0.370513	0.323597	0.17708	0.324166	0.335039	0	0.325549	0.298639	0.346288	0.290949	0.133593	0.357566	0.138019	0.306293	0.350576	0	0.436058	0.444528	0.438394	0.579392	0.360878	0.274772	0.175126	0.337096	0.224222	0.239253	0.289615	0	0.336144	0.297125	0.406359	0.432268	0.504958	0.26549	0.240806	0.160128	0.117905
STK10	0.0422556	0.113241	0.0810182	0.137	0.159717	0.0997681	0.00924731	0.0950514	0.0906239	0.0181862	0.0733608	0.0263996	0.116576	0.270021	0.130827	0.138407	0	0.150184	0.085066	0.101307	0.102379	0.0486484	0	0.103696	0.0563645	0.120048	0	0.0813559	0.0945737	0.0694456	0.0356297	0.0765003	0.0963866	0.106694	0.0207754	0.0877631	0.0720378	0.0952747	0	0.0903102	0.0758526	0.0354488	0.12555	0.0752162	0.0725086	0.136056	0.0669957	0
EFCAB9	0	0	0	0.00698576	0.00910032	0.00731798	0	0	0	0	0	0.00822042	0	0	0	0	0	0	0.001861	0	0	0.000888407	0	0.00468046	0.00364993	0	0	0	0	0	0	0	0	0	0	0	0	0	0	0.0120485	0	0	0	0	0	0	0	0
UBTD2	0.239347	0.17423	0.135688	0.211482	0.130362	0.141884	0.118018	0.171351	0.112624	0.0500597	0.115282	0.159814	0.13245	0.109602	0.0880131	0.202983	0	0.140184	0.178445	0.156926	0.151951	0.108924	0.271768	0.0538777	0.0925615	0.279599	0	0.181776	0.123224	0.185277	0.218824	0.154872	0.119777	0.162063	0.0620921	0.109427	0.110268	0.166399	0	0.135109	0.166889	0.100609	0.227832	0.207776	0.128761	0.162077	0.103853	0.366417
SH3PXD2B	0.11652	0.109512	0.111232	0.0783602	0.161466	0.0351178	0.0995404	0.0794046	0.0946101	0.0925378	0.0926027	0.0688501	0.0496269	0.130599	0.13592	0.164184	0	0.1034	0.100983	0.0987646	0.0911327	0.0880597	0.233005	0.082807	0.0764449	0.114483	0	0.123856	0.11498	0.126943	0.0854576	0.106385	0.125507	0.155314	0.15633	0.065834	0.117658	0.119918	0	0.168672	0.0829249	0.22404	0.170484	0.0590179	0.124519	0.147343	0.0724944	0.398394
NEURL1B	0.196905	0.215941	0.245764	0.336281	0.245345	0.184986	0.205078	0.246265	0.19792	0.210418	0.191257	0.189388	0.344765	0.281056	0.31433	0.270663	0	0.316831	0.195138	0.272899	0.182421	0.172425	0.109748	0.185805	0.169362	0.180096	0	0.359954	0.172305	0.338221	0.33964	0.2703	0.223465	0.204236	0.195799	0.181491	0.21301	0.264669	0	0.314951	0.268479	0.147357	0.295693	0.414164	0.307493	0.217226	0.109042	0.250807
DUSP1	0.00677538	0.0160335	0.0187738	0.0405793	0.0254102	0.024639	0.0310598	0.0136398	0.0197571	0.0238206	0.0141716	0	0.0559943	0.00755588	0.00358315	0.0194348	0	0.0153951	0.0282219	0	0.0348903	0.00773579	0.0172573	0.00419207	0.0466415	0.0121708	0	0	0.042093	0.0125185	0.0371379	0.0409466	0.01364	0	0.0344311	0.00448049	0.0612767	0.0165466	0	0.0155143	0.00984003	0	0.0472644	0.010897	0.0461587	0.0151969	0.00795014	0
ERGIC1	0.24775	0.277481	0.238728	0.247844	0.251686	0.101453	0.198042	0.216267	0.177854	0.135249	0.181859	0.142175	0.44476	0.226557	0.302824	0.272737	0	0.292215	0.233227	0.215696	0.192941	0.157881	0.440235	0.152693	0.200932	0.194143	0	0.10275	0.23952	0.200965	0.325725	0.367819	0.194165	0.141962	0.229268	0.185436	0.204425	0.242982	0	0.286469	0.322307	0.235114	0.280798	0.243	0.327257	0.166905	0.181029	0.322018
RPL26L1	0.0122602	0.0095187	0.0185392	0.0759275	0.0211569	0.0278377	0.0337567	0.036657	0.0297506	0	0.0425202	0.0593603	0.0307088	0.0416084	0.00723827	0.0350574	0	0.0266911	0.0542386	0.0303162	0.0241911	0.00767504	0.0629171	0.00496461	0.0149264	0.0202178	0	0	0.0268231	0.0209069	0.0113033	0.0106957	0.0388814	0.0132356	0.00612996	0.00167507	0.0341494	0.00821133	0	0.0336302	0.0322008	0.0512937	0.0239763	0	0.0183285	0	0.0132024	0
ATP6V0E1	0.207036	0.209273	0.157389	0.210824	0.146258	0.155167	0.136907	0.174996	0.17494	0.0917894	0.118152	0.192859	0.368624	0.235123	0.204128	0.193354	0	0.190572	0.163495	0.146342	0.159186	0.130192	0.129684	0.0834155	0.105897	0.173676	0	0.173418	0.186909	0.217381	0.255111	0.175237	0.177784	0.140072	0.262747	0.0897457	0.190079	0.140581	0	0.194848	0.15424	0.210909	0.230188	0.176607	0.118783	0.129326	0.0528235	0.115653
CREBRF	0.420936	0.278079	0.270223	0.411059	0.360501	0.315163	0.30976	0.22757	0.196459	0.179765	0.227491	0.249253	0.108945	0.194103	0.219251	0.168742	0	0.282011	0.312075	0.304031	0.269144	0.177175	0.449488	0.118155	0.255835	0.279135	0	0.53061	0.43536	0.347505	0.284253	0.331263	0.283544	0.186162	0.307408	0.197243	0.246559	0.256725	0	0.275628	0.270852	0.244916	0.396567	0.327612	0.291131	0.148809	0.139695	0.356174
BNIP1	0.0196829	0.00542074	0.0344954	0.0532506	0.0184665	0.0448906	0.0125786	0.023581	0.0344029	0.0354396	0.0431764	0.00276974	0	0.0520484	0.0442821	0.0247395	0	0.0060936	0.0359422	0.00998632	0.0231805	0.0285924	0.0565878	0.0261202	0.0176798	0.0239545	0	0	0.0357432	0.0375418	0.0503584	0.0368888	0.0192662	0.00563623	0	0.0132218	0.0278135	0.0244732	0	0.0329339	0.0454304	0	0.0456341	0.0146669	0.012801	0.0049567	0.0156224	0
STC2	0	0	0	0	0	0	0	0	0	0	0	0	0	0	0	0	0	0	0	0	0	0	0.0581521	0	0	0	0	0	0	0	0	0	0	0	0	0	0.00120108	0	0	0	0	0	0	0	0	0	0	0
BOD1	0.00878373	0.0534035	0.0458769	0.058694	0.0628649	0.0681967	0.0622075	0.0427069	0.050389	0.028405	0.0606501	0.0742101	0.0114775	0.0514439	0.0770433	0.0837135	0	0.0261505	0.108897	0.0278355	0.0538976	0.0582314	0	0.0160536	0.0488575	0.0266969	0	0.00404242	0.0614956	0.0705791	0.0938999	0.179177	0.0484219	0.0378967	0.075016	0.0704308	0.0615418	0.0391632	0	0.0894371	0.0435399	0.0702992	0.0697315	0.0653118	0.0769655	0.0107676	0.00162176	0
CPEB4	0.460783	0.414793	0.302863	0.550102	0.452643	0.40578	0.352479	0.292471	0.207339	0.241818	0.252698	0.346542	0.577136	0.416891	0.452312	0.313797	0	0.408632	0.334941	0.381049	0.252662	0.201766	0.743045	0.223681	0.328539	0.612307	0	0.589879	0.552715	0.577727	0.592655	0.392073	0.32875	0.163096	0.497178	0.326369	0.281751	0.407119	0	0.419679	0.406074	0.530408	0.377904	0.657928	0.279626	0.299485	0.216806	0.448993
C5orf47	0.0164243	0	0	0.00588388	0	0.00992226	0.00451333	0.00754782	0.0068459	0	0.000712588	0	0	0	0.0287704	0	0	0.00312038	0.0125652	0	0.014056	0	0	0	0.00657721	0	0	0	0.0115618	0	0	0	0.00212522	0.00445116	0	0.0241908	0.00248303	0.00285004	0	0	0.0125915	0	0	0.010349	0	0	0.00185131	0
NSG2	0.348625	0.451082	0.316689	0.467473	0.352409	0.382636	0.429414	0.387029	0.216293	0.194279	0.30352	0.276352	0.648448	0.405717	0.446892	0.315534	0	0.308228	0.324218	0.350614	0.343374	0.250843	0.464998	0.145095	0.346039	0.490486	0	0.449059	0.460743	0.448269	0.58508	0.313234	0.31874	0.195966	0.420928	0.288437	0.241902	0.288518	0	0.384956	0.273794	0.517124	0.518312	0.5027	0.319793	0.193805	0.209202	0.643714
MSX2	0	0	0	0	0	0	0	0	0	0	0	0	0	0	0	0	0	0	0	0	0	0	0	0	0	0	0	0	0	0	0	0	0	0	0	0	0	0	0	0	0	0	0	0	0	0	0	0
DRD1	0.118724	0.122718	0.0438697	0.0923508	0.0730296	0.132209	0.0822251	0.0738341	0.0686022	0.0191551	0.0836552	0.0434611	0.285757	0.0527032	0.0368671	0.062813	0	0.0697799	0.0903558	0.143676	0.108835	0.0476757	0.143769	0.0553977	0.137511	0.141216	0	0.0422795	0.110843	0.0871954	0.102278	0.118592	0.0325677	0.0566221	0.0834594	0.021754	0.105812	0.131556	0	0.109387	0.0559108	0.14764	0.0940075	0.24638	0.111269	0.04117	0.0444387	0
SFXN1	0.448259	0.400712	0.256879	0.429382	0.312984	0.30136	0.345721	0.277805	0.21745	0.159332	0.237736	0.347865	0.201276	0.342726	0.308621	0.268096	0	0.331231	0.312742	0.37194	0.300553	0.160009	0.39023	0.111641	0.266653	0.388385	0	0.385776	0.378271	0.385345	0.411062	0.374096	0.282872	0.251749	0.396635	0.172324	0.234607	0.325525	0	0.34363	0.307244	0.291805	0.413091	0.513854	0.292918	0.243269	0.157289	0.192367
HRH2	0.396826	0.415264	0.293091	0.54674	0.414058	0.363863	0.355484	0.34897	0.213489	0.189633	0.245874	0.390654	0.536754	0.302937	0.435946	0.347238	0	0.328805	0.364838	0.397663	0.356523	0.168323	0.818302	0.0909911	0.31752	0.367247	0	0.370127	0.45728	0.422091	0.481501	0.348223	0.322314	0.278134	0.390528	0.170227	0.209495	0.35196	0	0.321174	0.3316	0.403035	0.463786	0.624388	0.398562	0.249416	0.134189	0.507337
CPLX2	0.461025	0.446101	0.305613	0.450105	0.358884	0.457685	0.428101	0.408086	0.227822	0.254069	0.336758	0.402239	0.655441	0.289999	0.395515	0.316628	0	0.294866	0.29832	0.351626	0.294633	0.180885	0.785341	0.156862	0.45641	0.457349	0	0.655089	0.435589	0.380092	0.640989	0.291516	0.319983	0.175172	0.469059	0.152546	0.258328	0.319937	0	0.360396	0.307355	0.540518	0.403721	0.685698	0.393077	0.313365	0.238009	0.338225
THOC3	0.175233	0.22055	0.196015	0.197444	0.232407	0.203299	0.233206	0.191189	0.156888	0.12093	0.183078	0.135961	0.380838	0.185487	0.255603	0.229035	0	0.270197	0.198508	0.212057	0.184378	0.131873	0.134115	0.21211	0.211618	0.218016	0	0.238098	0.239838	0.258796	0.21397	0.205297	0.179778	0.123957	0.210412	0.142061	0.181106	0.240058	0	0.237256	0.167488	0.314686	0.247319	0.167186	0.194176	0.175226	0.147738	0.313909
FAM153B	0.135	0.168264	0.102627	0.359892	0.103856	0.0568594	0.175943	0.0623836	0.288094	0.0870409	0.110879	0.032671	0.186169	0.445014	0.360288	0.364342	0	0.22989	0.300283	0.126929	0.158697	0.1862	0	0.183029	0.0823629	0.133261	0	0.026052	0.220191	0.0271703	0.146479	0.2243	0.0999645	0.255168	0.122427	0.160587	0.20864	0.21117	0	0.101033	0.270281	0.343327	0.194535	0.0541132	0.160291	0.297774	0.1386	0.31867
AC139491.7	0.166306	0.30059	0.199319	0.416679	0.25171	0.257739	0.370031	0.279501	0.193284	0.21057	0.198549	0.229593	0.152485	0.271712	0.28455	0.342263	0	0.214892	0.269213	0.289121	0.213051	0.147568	0.29501	0.147596	0.202423	0.339926	0	0.438337	0.372447	0.295732	0.448765	0.262425	0.261442	0.303466	0.234737	0.173878	0.21822	0.260939	0	0.325683	0.262098	0.393531	0.338433	0.430848	0.280485	0.245279	0.13378	0.234525
SIMC1	0.402764	0.453461	0.266329	0.443913	0.398301	0.357497	0.295945	0.326413	0.23433	0.209835	0.24926	0.421125	0.680026	0.274777	0.346592	0.347995	0	0.278586	0.346689	0.359025	0.296141	0.169852	0.449746	0.25275	0.260963	0.471076	0	0.566234	0.40884	0.537312	0.509919	0.357468	0.312998	0.310021	0.583774	0.280166	0.214964	0.392451	0	0.427599	0.332233	0.328619	0.449201	0.57023	0.315315	0.28703	0.246255	0.167306
KIAA1191	0.12334	0.120161	0.163952	0.180552	0.198067	0.139973	0.251133	0.190863	0.104313	0.0963605	0.147202	0.196219	0.284281	0.14502	0.104491	0.156997	0	0.104017	0.217391	0.119424	0.16852	0.114226	0.0424376	0.0911393	0.19335	0.0848994	0	0.142792	0.21309	0.187165	0.178267	0.167878	0.164764	0.072427	0.116851	0.0848579	0.170811	0.156183	0	0.12282	0.108705	0.220042	0.236557	0.0846037	0.167975	0.0611619	0.0650474	0.101373
ARL10	0.105348	0.162907	0.127013	0.170778	0.134497	0.0869067	0.1758	0.146435	0.135756	0.154503	0.09976	0.125519	0.232625	0.12653	0.227609	0.143244	0	0.141896	0.185324	0.193337	0.127378	0.127943	0.0989722	0.103974	0.124501	0.159557	0	0.223289	0.193678	0.164619	0.192144	0.215951	0.139168	0.176973	0.152187	0.150861	0.14664	0.190749	0	0.145196	0.207387	0.159205	0.248431	0.211288	0.122622	0.16213	0.0814902	0.176818
NOP16	0	0.00229269	0.0259333	0.0315737	0.00869853	0.00990299	0.0571551	0.0201836	0.02217	0.00324515	0.0211085	0.00573605	0.0510004	0.0693297	0.0628307	0.0309721	0	0.0404903	0.0427951	0.00664519	0.00874938	0.0163856	0	0.0102953	0.0160963	0.015836	0	0.0242426	0.0115248	0	0.00866726	0.0226766	0.0110537	0.0155614	0.0186206	0.00460712	0.0218916	0.0356221	0	0.0159951	0.00687661	0	0.00409936	0	0.00353501	0	0.0121271	0.242495
CLTB	0.222328	0.134327	0.21638	0.302376	0.118646	0.225968	0.322729	0.179874	0.18509	0.107167	0.153911	0.165037	0.341335	0.226949	0.186371	0.284944	0	0.189725	0.311706	0.233057	0.190295	0.141733	0.25551	0.107998	0.216565	0.171688	0	0.177569	0.298857	0.164457	0.373122	0.225965	0.188692	0.127589	0.154356	0.110864	0.180689	0.248816	0	0.259029	0.215171	0.335873	0.319545	0.453756	0.181916	0.148858	0.135302	0.0966141
FAF2	0.273121	0.242397	0.227211	0.284875	0.290095	0.173643	0.202955	0.240019	0.188746	0.1639	0.147649	0.144896	0.629836	0.225699	0.315615	0.219342	0	0.227643	0.233587	0.169991	0.218105	0.14876	0.334631	0.125714	0.183308	0.266871	0	0.250141	0.277874	0.240834	0.292133	0.222874	0.24756	0.224892	0.390066	0.134972	0.184453	0.168288	0	0.297907	0.232164	0.214349	0.282089	0.278341	0.216283	0.208037	0.142718	0.168077
RNF44	0.0913965	0.160458	0.118562	0.153274	0.0857584	0.148502	0.13661	0.110576	0.0787692	0.0423881	0.0669773	0.0926931	0.229267	0.135664	0.0609191	0.0692066	0	0.107905	0.117413	0.128768	0.124515	0.0605833	0.142028	0.0857491	0.130802	0.161882	0	0.0782484	0.157924	0.111554	0.077525	0.138249	0.103998	0.0450455	0.0196608	0.0777433	0.102117	0.102421	0	0.0764447	0.11092	0.0705244	0.157104	0.230358	0.106669	0.0576211	0.0676688	0.160335
CDHR2	0.0206513	0.0392743	0.0271045	0.0366804	0.0601282	0.0263451	0.0972086	0.0342508	0.0304996	0.0474281	0.0274031	0.0395154	0	0.0904252	0.041357	0.00991234	0	0.0259993	0.0209768	0.044215	0.0339817	0.0133225	0.0461972	0.0134268	0.0144954	0.0534864	0	0	0.0356833	0.0592363	0.00639302	0.0486203	0.0415251	0.0330272	0.0633001	0.00889317	0.0216243	0.0301681	0	0.0507414	0.0307892	0.067042	0.0449789	0.0299687	0.0480074	0.0372855	0.0367936	0.190598
GPRIN1	0.0993379	0.0284372	0.0916989	0.0992254	0.0751168	0.102481	0.153803	0.114061	0.09014	0.116401	0.099127	0.0379214	0.233826	0.0657055	0.0712293	0.0904818	0	0.119894	0.123702	0.0935863	0.123188	0.0721798	0.140421	0.0523938	0.0997727	0.0838738	0	0.0761055	0.115511	0.042507	0.20149	0.127649	0.0684123	0.047302	0.0701613	0.0290057	0.10967	0.0706361	0	0.0638356	0.0768909	0.0721408	0.0931978	0.0276722	0.171187	0.0998486	0.0435167	0.161698
SNCB	0.331937	0.260001	0.166062	0.191186	0.202878	0.263485	0.413606	0.253661	0.178166	0.172585	0.257119	0.315253	0.532863	0.208089	0.180578	0.188917	0	0.142908	0.342968	0.250199	0.256074	0.148815	0.424334	0.0908609	0.330083	0.312626	0	0.363589	0.220063	0.222581	0.494872	0.208126	0.239613	0.1719	0.267492	0.0967355	0.247118	0.305815	0	0.236259	0.145301	0.31682	0.242203	0.738275	0.360709	0.171981	0.0356814	0.193414
EIF4E1B	0.0443812	0.0107141	0.0434074	0.0404479	0.0329474	0.0089409	0.0677842	0.0620452	0.0304618	0.0148545	0.00965635	0.0378551	0	0.0552854	0.0851412	0.0585302	0	0.020199	0.0186854	0.0197433	0.0303737	0.0734789	0	0.0187327	0.0482534	0.03104	0	0.0113773	0.0851597	0.0893503	0.106339	0.0362432	0.0511766	0.0182562	0.0222651	0.0356832	0.0505904	0.04237	0	0.0599863	0.0462571	0.0358994	0.068657	0	0.0144977	0.060659	0.0103826	0
TSPAN17	0.0608266	0.0602426	0.0648509	0.0362621	0.0445277	0.0494985	0.0446437	0.0267948	0.0405351	0.00972587	0.0179947	0.0314143	0.158797	0.0270076	0.0518194	0.0315214	0	0.0529463	0.0545741	0.0146128	0.0765493	0.0307568	0.0733398	0.0641726	0.025035	0.0542549	0	0.1141	0.0580691	0.065571	0.0513545	0.0541369	0.0489513	0.00563623	0.0496295	0.0102421	0.0281174	0.0678002	0	0.0605217	0.022721	0.061506	0.0414275	0.113291	0.032714	0.0109458	0.0905127	0.109116
UNC5A	0.236908	0.255664	0.266727	0.361503	0.284419	0.272501	0.328952	0.253544	0.206597	0.157366	0.154344	0.185996	0.24988	0.231839	0.356112	0.282429	0	0.257666	0.269282	0.224633	0.258107	0.157274	0.23377	0.211721	0.181076	0.222464	0	0.293248	0.311802	0.388133	0.364377	0.353177	0.258955	0.161762	0.136516	0.190683	0.241135	0.276215	0	0.312434	0.227261	0.280452	0.404798	0.328561	0.28128	0.278267	0.193606	0.101273
HK3	0.00681257	0.00308398	0.00731465	0.0117327	0.0103568	0	0.00489045	0.00749723	0.0142297	0	0.00522347	0	0	0	0	0.00872781	0	0.00347513	0.01149	0.0048858	0.00548939	0.008089	0	0.0025138	0	0	0	0.00626714	0.0390066	0.0179476	0.0309178	0.00483892	0.00144534	0	0	0	0.00300169	0	0	0	0	0	0	0	0	0	0.0114192	0
UIMC1	0.280726	0.341909	0.224967	0.406691	0.313634	0.306812	0.240032	0.2397	0.195433	0.136255	0.200685	0.29649	0.391054	0.259496	0.297338	0.29286	0	0.290866	0.255871	0.348339	0.220605	0.13799	0.397271	0.27615	0.229426	0.255208	0	0.214712	0.356044	0.361258	0.347032	0.284301	0.250624	0.206899	0.29112	0.173009	0.200737	0.295901	0	0.277259	0.342404	0.295659	0.327941	0.358863	0.199903	0.290591	0.164027	0.486693
ZNF346	0.314995	0.327354	0.250711	0.349775	0.252714	0.251499	0.265053	0.30576	0.205843	0.171055	0.184137	0.260188	0.49173	0.249481	0.30826	0.27031	0	0.259544	0.280613	0.315378	0.252654	0.175034	0.465064	0.164428	0.222122	0.475365	0	0.352287	0.296054	0.333097	0.426774	0.271893	0.267971	0.213425	0.345977	0.216309	0.223303	0.22097	0	0.277141	0.260755	0.442605	0.379018	0.267175	0.23928	0.212012	0.170307	0.471244
FGFR4	0	0.0111148	0.00909965	0.0059007	0	0.00680027	0.036608	0.0235146	0.0112855	0	0.00567448	0	0.084719	0	0.0249838	0.044056	0	0.00463993	0.00818602	0.0277073	0.0208309	0.00382361	0	0.02333	0	0	0	0.0824634	0.00535294	0.0199047	0.0163976	0.0370636	0.0366364	0.0071849	0.00477008	0.0016982	0.00392555	0.0266914	0	0.0244235	0.0136793	0.0276587	0.0191466	0.0339383	0.0240376	0.0128411	0	0
NSD1	0.432418	0.378761	0.296786	0.542794	0.363712	0.421987	0.409006	0.323335	0.240139	0.204413	0.20329	0.423961	0.587197	0.571267	0.442252	0.340036	0	0.28392	0.35513	0.376806	0.276286	0.184641	0.563798	0.131589	0.328377	0.533012	0	0.649794	0.446342	0.567863	0.569873	0.327605	0.281509	0.24952	0.467384	0.264335	0.238723	0.311139	0	0.44993	0.367301	0.499735	0.526727	0.691061	0.278155	0.271719	0.166623	0.395356
RAB24	0.0503459	0.0327648	0.0668649	0.0345731	0.0240101	0.0151138	0.0378628	0.0363973	0.0397711	0.0067948	0.0370444	0.00692591	0.149093	0.111863	0.0356023	0.0215079	0	0.0293842	0.0691426	0.0076776	0.0203609	0.0397697	0	0.0316107	0.0366726	0.0982771	0	0.0580783	0.034742	0.0588815	0.0724596	0.0968318	0.0440867	0.0167788	0.00612996	0.00708832	0.0412618	0.0402815	0	0.0484637	0.0140151	0.0432227	0.0846674	0.0739677	0.0140705	0.05628	0.0262472	0
MXD3	0.0171992	0.0733849	0.0267881	0.0262589	0.0131962	0.00200324	0.0313267	0.0476327	0.025354	0.0178656	0.0320276	0.0926921	0.0114775	0	0.0388604	0.0222607	0	0.0072332	0.030391	0.00133159	0.00487571	0.0146893	0	0.0053681	0.00939621	0.0792055	0	0.0105968	0.0506903	0.0251211	0.0144306	0.0845248	0.0239695	0.037701	0.0156212	0.0105773	0.0337507	0.00895017	0	0.0988075	0.0477044	0.0274532	0.0281552	0	0.00565306	0.0219577	0.00594336	0
PRELID1	0.0467311	0.0693873	0.0772056	0.200062	0.0489755	0.0674139	0.126804	0.10743	0.117642	0.0774431	0.0747356	0.0198857	0.136694	0.127126	0.0357031	0.154382	0	0.0376569	0.158808	0.0314711	0.142209	0.0892349	0.0961403	0.0447038	0.0837587	0.00933931	0	0.0112857	0.108705	0.038908	0.166565	0.20103	0.0417674	0.0277486	0.00260098	0.00838625	0.11387	0.0691692	0	0.0720373	0.0676467	0.0312061	0.0887145	0.0959679	0.0682272	0.0992214	0.0270588	0
LMAN2	0.0648141	0.0814657	0.0633852	0.0628172	0.0853701	0.104698	0.106233	0.0958136	0.0654633	0.0425885	0.0483883	0.0124612	0.048433	0.0861033	0.0458368	0.0828437	0	0.0327957	0.117359	0.0646513	0.0686484	0.0413688	0	0.0374227	0.0760262	0.0796999	0	0.0624997	0.105218	0.127304	0.136314	0.0920264	0.0576465	0.0219066	0.126351	0.0238714	0.0638603	0.0867169	0	0.103425	0.0688078	0.0190695	0.0736868	0	0.0736156	0.00495987	0.0300384	0.0966141
RGS14	0.0126236	0.00880667	0.0529637	0.0186861	0.0339052	0.0120429	0.0537569	0.042246	0.0211153	0.0135764	0.0196348	0.0277586	0.0217376	0.0107792	0.0673928	0.00301671	0	0.068092	0.0629203	0.0243471	0.0278186	0.00863648	0.031034	0.0193391	0.0305183	0.00324163	0	0.0475335	0.0477669	0.00625412	0.0530655	0.025961	0.0232917	0.0376948	0.00923622	0.0182396	0.030609	0.015915	0	0.0202977	0.00876144	0.0267424	0.0933852	0	0.0291453	0.0285966	0.00916222	0
SLC34A1	0	0.0015704	0.00139774	0	0.00358678	0	0	0	0	0	0	0.00167403	0	0	0	0.00636384	0	0	0	0	0.0131362	0.000409829	0	0	0.00380641	0	0	0	0	0	0	0.00204872	0	0	0	0	0.00231308	0	0	0	0	0	0	0	0	0	0	0
PFN3	0	0	0	0	0	0	0	0	0	0	0	0	0	0	0	0	0	0	0	0	0	0	0	0	0	0	0	0	0	0	0	0	0	0	0	0	0	0	0	0	0	0	0	0	0	0	0	0
F12	0.00363148	0.0379926	0.00406881	0.0134459	0.00436813	0	0.0367002	0.012034	0.0166449	0	0.0147933	0.0365113	0	0.0372934	0.00865887	0	0	0.0432948	0.00607601	0.000975553	0.00591266	0.00553402	0	0.0170339	0.0246785	0.0609595	0	0	0.0119506	0	0.0264434	0.0289949	0.0142276	0	0	0.0144233	0.00930131	0.00601243	0	0	0.00639328	0	0.0110891	0.0264111	0	0.00456002	0	0
GRK6	0.0382488	0.0259593	0.0534936	0.0444769	0.0802282	0.0421164	0.0762935	0.0618075	0.0739938	0.0326737	0.046348	0.0314218	0.0217376	0.0225226	0.135297	0.0814252	0	0.053747	0.0905158	0.0903612	0.0283616	0.0404793	0.102223	0.0512719	0.0536698	0.0867355	0	0.0229549	0.054482	0.0182013	0.0716641	0.0665675	0.0716363	0.00877665	0.149911	0.0264448	0.0662316	0.113292	0	0.142374	0.0659649	0.0803389	0.0703116	0.103739	0.0401283	0.0462013	0.0313941	0.0966141
PRR7	0.0428602	0.0383269	0.0728575	0.103603	0.0646791	0.0616015	0.101928	0.0632717	0.0728185	0.0727951	0.0306748	0.0154129	0	0.0659896	0.0865475	0.105332	0	0.0421794	0.121799	0.0677506	0.0503422	0.0672366	0.0953378	0.0703925	0.056543	0.0433805	0	0.00626216	0.0628217	0.0540923	0.0712175	0.107457	0.0475873	0.00663355	0	0.0228978	0.0731455	0.0414111	0	0.0406717	0.0614972	0.048955	0.0414425	0.0361588	0.0233564	0.0698809	0.0847194	0.160335
DBN1	0.111635	0.0891264	0.0509416	0.144422	0.118735	0.104457	0.132181	0.103046	0.0807429	0.0411427	0.0725961	0.024836	0.17141	0.14017	0.11233	0.141798	0	0.0801018	0.116619	0.109388	0.0766676	0.0636426	0.116649	0.0454142	0.0722132	0.054554	0	0.0823956	0.126172	0.126251	0.165491	0.150526	0.12024	0.039763	0.0926576	0.0612107	0.138988	0.142909	0	0.0997009	0.0787539	0.0768729	0.0999261	0.17503	0.0996778	0.106486	0.0980149	0.115653
PDLIM7	0.159852	0.210112	0.0402648	0.116909	0.116977	0.158878	0.0732026	0.132784	0.102947	0.0341277	0.0555603	0.0315859	0.321876	0.100944	0.123384	0.132044	0	0.0720862	0.135396	0.0849369	0.0900295	0.0572365	0	0.0412453	0.0638235	0.0730136	0	0.105397	0.0987018	0.104695	0.115613	0.127481	0.108219	0.0584216	0.0139836	0.0470152	0.0749483	0.0744758	0	0.0794638	0.174891	0.0164519	0.0967997	0.109226	0.057949	0.0407754	0.0821067	0
DOK3	0	0.0236184	0.0185632	0.0382123	0.0323877	0.0288814	0.0479431	0.0144924	0.0360076	0.0339318	0.00993349	0.00240128	0.0510004	0.0261587	0.0274361	0.0199723	0	0.026627	0.0322513	0.0122403	0.0261869	0.00951887	0.118969	0.00160797	0.0107311	0.0387416	0	0.0364175	0.00905438	0.0475097	0.0280371	0.0409177	0.0266787	0.0177038	0.0116549	0.00747538	0.0463657	0.0422531	0	0.0136182	0.00451058	0.0250872	0.00988797	0	0.0220177	0.0408964	0.0487646	0.112313
DDX41	0.129967	0.0988773	0.0458166	0.0627245	0.0300365	0.120422	0.102553	0.0917088	0.0541911	0.0226623	0.0612577	0.0152731	0.180334	0.0666322	0.0772861	0.0886365	0	0.0554682	0.132117	0.0452066	0.0689033	0.0594576	0.0449308	0.0492334	0.0894846	0.111231	0	0.221753	0.0405287	0.102588	0.0931158	0.0537214	0.0771642	0.0114953	0.01602	0.0378465	0.0661522	0.0452839	0	0.0650758	0.0409104	0.0406612	0.0366937	0.134582	0.0805169	0.0174887	0.0118263	0
FAM193B	0.198559	0.237036	0.168447	0.301778	0.304265	0.182495	0.289624	0.232797	0.196472	0.235492	0.21103	0.251444	0.388516	0.268565	0.294266	0.195802	0	0.229586	0.198194	0.309128	0.200255	0.124294	0.362907	0.132738	0.174441	0.162309	0	0.267442	0.281604	0.401093	0.342124	0.20037	0.255319	0.183596	0.249139	0.222125	0.256451	0.279854	0	0.33363	0.21653	0.268993	0.333237	0.437407	0.203672	0.131261	0.148831	0.263619
TMED9	0.0679262	0.142217	0.0784104	0.0966575	0.0818599	0.0280054	0.165294	0.0991216	0.0929934	0.0223902	0.0481382	0.0596307	0.113262	0.0864458	0.0280539	0.116041	0	0.0798371	0.12151	0.0458718	0.0427011	0.0528765	0.124802	0.0557565	0.0547275	0.0818363	0	0.0773361	0.105215	0.0498277	0.0197159	0.196729	0.067438	0.0120738	0.0422797	0.0308531	0.105134	0.0607505	0	0.105391	0.105199	0.016119	0.0888382	0.0248334	0.0457898	0.0767388	0.0095332	0.0966141
B4GALT7	0.00523355	0.0398045	0.0538208	0.0468723	0.0327059	0.0332812	0.0295561	0.0309101	0.0429173	0.0414086	0.0291026	0	0.031477	0.0883748	0.0221244	0.0523535	0	0.00816317	0.0899297	0.036561	0.0261939	0.0328158	0.0671414	0.0418077	0.0240301	0.0581504	0	0.0117096	0.0694001	0.0544126	0.0234683	0.0384169	0.0270267	0.016695	0.00260098	0.00971986	0.020928	0.0327465	0	0.0690407	0.0870011	0	0	0	0.0028169	0.0210334	0.0223977	0
FAM153A	0.194981	0.174912	0.207808	0.30291	0.275623	0.179411	0.24838	0.289295	0.245874	0.179472	0.172715	0.201136	0.390187	0.218944	0.293698	0.382788	0	0.278163	0.218933	0.246456	0.301004	0.157813	0.401382	0.2345	0.178776	0.192121	0	0.4531	0.359656	0.336589	0.26669	0.31824	0.258687	0.167476	0.263491	0.170477	0.243441	0.251174	0	0.433071	0.335702	0.176134	0.502325	0.209528	0.253248	0.216242	0.115663	0.162633
PROP1	0	0	0	0	0.00423562	0	0	0	0	0	0	0	0	0	0	0	0	0	0	0	0	0.0008966	0	0	0	0	0	0	0	0	0	0	0.00126999	0	0	0	0.00122718	0	0	0	0	0	0	0	0	0	0	0
N4BP3	0.0228333	0.0767875	0.0249438	0.0141782	0.0225676	0.0115248	0.0404183	0.0235821	0.0437053	0.0162748	0.0125306	0.008633	0	0.0767264	0.0528154	0.0444101	0	0.0415688	0.0372956	0.0317402	0.0143519	0.0510573	0	0.0272024	0.0209887	0.0019809	0	0.0338203	0.0186486	0.023476	0.0193208	0.0364038	0.013333	0.0321246	0	0.0377846	0.0168966	0.0273693	0	0.0543858	0.0190235	0.0113821	0.0362408	0	0.0114337	0.0375643	0.0379444	0.0669896
RMND5B	0.11227	0.128461	0.134346	0.188413	0.105527	0.0874623	0.0873654	0.120757	0.134724	0.0924362	0.08206	0.0936019	0.556206	0.236107	0.125812	0.165571	0	0.20547	0.10556	0.16535	0.142678	0.0938506	0.0418023	0.117222	0.0669626	0.111536	0	0.101622	0.141278	0.101894	0.0922007	0.162158	0.12094	0.0823632	0.084242	0.126053	0.12597	0.134331	0	0.202751	0.115202	0.160311	0.21414	0.0824584	0.0833447	0.0684738	0.0895777	0.0393032
NHP2	0.0685937	0.0151585	0.0485803	0.151085	0.0650771	0.120486	0.155951	0.0852714	0.0727442	0.0624035	0.0546422	0.0270443	0.17825	0.137629	0.0864899	0.0727567	0	0.0422039	0.147141	0.0212063	0.0504171	0.0373481	0	0.0493832	0.0554903	0.0686682	0	0.0888917	0.0400992	0.0503703	0.135097	0.121637	0.0366379	0.0419058	0.00667654	0.0377405	0.0786964	0.0578609	0	0.027674	0.00457161	0.0425801	0.0857841	0.058663	0.0658132	0.0883023	0.0173224	0.0966141
HNRNPAB	0.015985	0.0360662	0.0276184	0.0209035	0.0360754	0.0424684	0.0551171	0.0384436	0.0216331	0.0261414	0.0369322	0.00613917	0.0583613	0	0.0308712	0.0369254	0	0.0272737	0.0645602	0.0282282	0.0483396	0.037849	0.231576	0.0481687	0.0862236	0.026424	0	0.0267576	0.0322867	0.0407959	0.0606179	0.0649426	0.0171607	0	0.0257244	0.00331621	0.0513354	0.0173779	0	0.0858135	0.00896937	0.0164519	0.0292427	0.10869	0.0326289	0.00721502	0.0100583	0
PHYKPL	0.0899702	0.0970434	0.152402	0.239067	0.130523	0.0945343	0.185835	0.170652	0.162853	0.163619	0.125436	0.120615	0.209079	0.250845	0.244971	0.269749	0	0.202252	0.232195	0.193089	0.16243	0.12784	0.14052	0.1406	0.0507333	0.166728	0	0.130205	0.0829376	0.215652	0.249228	0.24871	0.181746	0.0977829	0.152072	0.178079	0.149703	0.228077	0	0.213409	0.186002	0.188022	0.207535	0.152215	0.0752118	0.262784	0.130197	0.311949
COL23A1	0.191944	0.257931	0.322642	0.391712	0.274962	0.265343	0.305285	0.200338	0.245641	0.163161	0.233526	0.170669	0.0299508	0.232079	0.534963	0.225884	0	0.32748	0.201408	0.292277	0.234247	0.218984	0.468286	0.205609	0.197626	0.253415	0	0.202521	0.158757	0.353975	0.142899	0.276235	0.159356	0.215104	0.228878	0.194866	0.0965273	0.299334	0	0.228268	0.267209	0.239526	0.373012	0.312133	0.262888	0.22522	0.173286	0.408217
CLK4	0.274953	0.281662	0.168896	0.319297	0.320593	0.242173	0.24901	0.201545	0.165226	0.162862	0.182782	0.206232	0.221698	0.314519	0.31653	0.320808	0	0.231113	0.271107	0.271338	0.236545	0.142178	0.326747	0.120342	0.178553	0.283806	0	0.307618	0.269711	0.339928	0.227845	0.290153	0.148273	0.168617	0.188324	0.151032	0.172464	0.248237	0	0.244818	0.241101	0.131602	0.235986	0.307424	0.190662	0.191687	0.142923	0.324442
ZNF354A	0.119788	0.12547	0.125612	0.176138	0.134482	0.155819	0.154963	0.104167	0.0939658	0.0379412	0.0897057	0.056302	0.160828	0.157079	0.153111	0.117374	0	0.194192	0.0867604	0.106479	0.0805513	0.0961171	0.139363	0.112671	0.099405	0.10267	0	0.0644671	0.0828467	0.0896029	0.162108	0.193958	0.0816922	0.131827	0.197558	0.122945	0.1026	0.0938515	0	0.122443	0.164	0.077397	0.0729186	0.0623113	0.100398	0.106729	0.142884	0.0669896
ZNF354B	0.0856296	0.106524	0.0697053	0.0769569	0.102048	0.0595181	0.133645	0.0528572	0.0613295	0.0742914	0.0657553	0.0784819	0.112996	0.0439621	0.110595	0.13582	0	0.075625	0.0637225	0.0835622	0.0619907	0.0660615	0.0281769	0.0537836	0.0858558	0.0349685	0	0.139416	0.066532	0.0515688	0.0320437	0.0993124	0.0541656	0.0405998	0.0336479	0.0764183	0.0649059	0.0907296	0	0.125211	0.115743	0.0670819	0.0474494	0.0805354	0.0326133	0.108622	0.0293219	0.114099
ZFP2	0.0964105	0.0679935	0.0853898	0.128781	0.0701326	0.0893747	0.120214	0.0930273	0.0672121	0.092401	0.0754754	0.0808487	0.112371	0.181345	0.138408	0.132752	0	0.172439	0.0973113	0.0920201	0.0879933	0.0738668	0.0673968	0.0563482	0.0489224	0.0524859	0	0.119326	0.173553	0.11044	0.136397	0.0799391	0.0782408	0.0384891	0.0788785	0.074413	0.0710139	0.0930609	0	0.112477	0.0818643	0.059919	0.243772	0.090618	0.0710828	0.0655067	0.0737753	0
ZNF454	0.0505631	0.0687757	0.0746274	0.0747039	0.0749942	0.0658975	0.0813269	0.0885534	0.0665401	0.0374691	0.063455	0.0221785	0.111579	0.103144	0.0678537	0.0562978	0	0.105096	0.105372	0.047728	0.06515	0.0666902	0.0822568	0.0940425	0.0515817	0.0115841	0	0.0941683	0.0651708	0.100448	0.0512555	0.121873	0.0422917	0.0468217	0.067543	0.122224	0.0866188	0.0790887	0	0.0804562	0.146178	0.0260883	0.0538918	0	0.0142765	0.0940073	0.0665085	0.105106
GRM6	0	0	0.0125275	0.0134345	0.00715833	0	0.00421265	0.00596562	0.00260337	0	0.00368132	0	0	0	0	0	0	0	0.0125004	0	0	0.00367036	0.0953378	0	0.00176937	0	0	0	0.0109982	0.019482	0.0144306	0.0149167	0.0052555	0.0266651	0	0.00447925	0	0.0032026	0	0	0.00473513	0	0.0107814	0	0	0.0158724	0.0115619	0.0966141
ZNF879	0.0041375	0.00444334	0.0366385	0.00407593	0.0114474	0.0130599	0.0214456	0.0142428	0.0212023	0.010433	0.0100943	0	0.0496269	0	0.0179008	0.0179173	0	0.0136868	0.00379756	0.00397868	0.00833192	0.00367501	0	0.00468046	0.00851178	0.00717591	0	0	0.0241794	0.00171864	0.0239119	0.0283652	0.00739478	0.0308581	0.0180191	0.00306145	0.0185462	0.00977942	0	0.0201165	0.00324379	0	0.0285259	0	0.00319915	0.0324839	0.00238511	0
ZNF354C	0.0315284	0.0180875	0.0309413	0.0120598	0.0334291	0.0240565	0.0252504	0.0336248	0.038504	0.00409276	0.0267569	0.0157364	0	0.0128535	0.0837737	0.0663775	0	0.0269596	0.0466815	0.0220782	0.0509712	0.0512756	0	0.0215882	0.0278964	0.0155626	0	0.0123818	0.0903697	0.00556374	0	0.0431347	0.0113298	0.0784846	0.0740388	0.0196738	0.0324339	0.0128617	0	0.00617984	0.05686	0	0.0535048	0	0.0151947	0.0158724	0.028185	0
ADAMTS2	0.0204337	0.0333699	0.0691961	0.0669128	0.00547384	0.0308395	0.0804839	0.0810762	0.0354772	0.0126478	0.038451	0.021657	0.0114775	0.0271877	0.0871692	0.0196955	0	0.0252183	0.0448521	0.0286492	0.00109264	0.0431875	0	0.0455635	0.024175	0.0171877	0	0.0589185	0.0732693	0.0905082	0.191202	0.0648688	0.0476777	0.0119355	0.105771	0.00284778	0.0748097	0.134178	0	0.0966525	0.0784315	0.085179	0.087327	0.0655662	0.0673068	0.0355366	0.00902588	0.137921
RUFY1	0.260862	0.351614	0.187655	0.312989	0.219583	0.220278	0.156425	0.2601	0.19153	0.170253	0.185854	0.208437	0.589592	0.307936	0.254672	0.325308	0	0.307804	0.20636	0.263798	0.200853	0.147884	0.545566	0.125665	0.156937	0.315821	0	0.17136	0.238668	0.382045	0.377714	0.318077	0.244629	0.173351	0.297643	0.162012	0.197225	0.263001	0	0.339603	0.22208	0.352317	0.376925	0.223535	0.217934	0.141258	0.157591	0.125436
HNRNPH1	0.294187	0.269966	0.221482	0.470319	0.332687	0.363676	0.335645	0.24495	0.208049	0.160838	0.171126	0.308191	0.233722	0.28075	0.321401	0.330197	0	0.337798	0.333122	0.272247	0.238834	0.139893	0.500413	0.125551	0.236015	0.232985	0	0.207482	0.387947	0.329463	0.435915	0.363903	0.261716	0.171202	0.327679	0.181065	0.273919	0.266639	0	0.333334	0.275057	0.273868	0.448269	0.504391	0.225249	0.149422	0.164341	0.18503
CBY3	0.00441686	0.0155047	0.0224807	0.0371463	0.00994514	0.00313497	0.033058	0.00142741	0.0211129	0.00430929	0.00762663	0.0098361	0	0.0547487	0	0.0745999	0	0.0282467	0.0242836	0.00398976	0.025041	0.0247721	0	0.0363959	0.00650458	0	0	0	0.0247942	0.0120689	0	0.0327736	0.00725545	0	0	0.00205134	0.0103989	0.00641261	0	0	0.0181154	0	0.0171443	0.0129008	0	0.0224753	0.0113029	0
CANX	0.317644	0.283819	0.205234	0.381549	0.241295	0.283264	0.419204	0.288711	0.196091	0.192738	0.197379	0.282564	0.572799	0.286825	0.218494	0.167367	0	0.200987	0.360341	0.232735	0.243415	0.148455	0.415817	0.163405	0.260869	0.34576	0	0.383028	0.377889	0.391789	0.439614	0.243774	0.259431	0.155243	0.344946	0.161902	0.234569	0.329262	0	0.265994	0.211121	0.269084	0.379991	0.342938	0.336359	0.200567	0.122585	0.601954
MAML1	0.18171	0.190218	0.157338	0.256301	0.193941	0.129521	0.117303	0.210364	0.149687	0.0954362	0.09484	0.221689	0.21864	0.158055	0.20825	0.205004	0	0.139082	0.164751	0.276862	0.15489	0.116426	0.326433	0.104965	0.121151	0.119578	0	0.223248	0.215838	0.260256	0.296104	0.184288	0.139586	0.206689	0.1709	0.153815	0.140423	0.228686	0	0.24348	0.274723	0.186753	0.200865	0.118165	0.145674	0.13115	0.0840135	0.257183
LTC4S	0.00498984	0.0134588	0.00339745	0.023541	0.0149387	0.0253634	0.0056093	0.00820446	0.0132227	0.00456895	0.00876832	0	0	0	0.0127927	0	0	0.0181734	0.00996701	0.00201459	0.0412277	0.00454401	0	0	0	0.00530752	0	0	0.00879219	0.0384233	0.0273081	0	0.00531382	0	0.0294264	0.00246747	0.0174401	0.0538168	0	0.0224026	0	0.0288589	0.00547424	0	0.00311874	0	0.00388961	0
MGAT4B	0.0603919	0.0714245	0.0917822	0.0858	0.0999289	0.166456	0.069057	0.0844819	0.102473	0.0556042	0.0734988	0.0454551	0.197598	0.102497	0.131941	0.108631	0	0.12602	0.167354	0.0995108	0.104713	0.0656738	0	0.0893179	0.108156	0.0605376	0	0.119177	0.118955	0.0773345	0.0705083	0.123205	0.0973605	0.0500879	0.066962	0.0571952	0.108238	0.0893152	0	0.165215	0.132556	0.120856	0.139826	0.0849401	0.0997459	0.0677794	0.0320242	0
SQSTM1	0.257657	0.178254	0.191133	0.327336	0.266743	0.294653	0.339178	0.240032	0.170642	0.141469	0.156469	0.11139	0.217936	0.269428	0.223046	0.246312	0	0.256276	0.317172	0.274232	0.205868	0.140747	0.438368	0.154248	0.200014	0.248583	0	0.476517	0.306331	0.156182	0.344257	0.332862	0.2254	0.137262	0.215589	0.182262	0.200604	0.262067	0	0.226659	0.222152	0.295806	0.296764	0.330319	0.272852	0.176274	0.142684	0.256544
MRNIP	0.256993	0.192133	0.204507	0.266517	0.25376	0.174445	0.200045	0.243973	0.191268	0.108971	0.147708	0.174293	0.144356	0.228498	0.315109	0.235761	0	0.233452	0.197314	0.231229	0.212609	0.160051	0.309033	0.12097	0.136072	0.249278	0	0.154709	0.332635	0.281602	0.320205	0.283012	0.226805	0.14516	0.313238	0.172848	0.207542	0.212893	0	0.343384	0.271368	0.397421	0.337173	0.110738	0.169153	0.155259	0.106989	0.0498091
TBC1D9B	0.333599	0.217239	0.183937	0.267058	0.15379	0.15396	0.241038	0.239307	0.194247	0.13708	0.164536	0.181488	0.39732	0.215962	0.287469	0.219216	0	0.297745	0.244779	0.201208	0.188979	0.125752	0.386305	0.144979	0.145079	0.211577	0	0.166226	0.320405	0.2671	0.298495	0.259592	0.203826	0.125235	0.16389	0.146668	0.223467	0.259492	0	0.237026	0.233629	0.314223	0.321015	0.295406	0.192719	0.147202	0.101239	0.140412
RNF130	0.496198	0.478563	0.253309	0.514957	0.419425	0.423543	0.410338	0.424652	0.225971	0.210478	0.217072	0.519628	0.559911	0.420115	0.427635	0.450369	0	0.371948	0.332806	0.372746	0.327071	0.256013	0.897061	0.101398	0.299973	0.462202	0	0.901682	0.486675	0.642202	0.635173	0.295558	0.405913	0.187762	0.510711	0.304746	0.215331	0.375483	0	0.434533	0.289259	0.538898	0.524726	0.773328	0.233616	0.0977726	0.260331	0.278995
RASGEF1C	0.404479	0.328347	0.330937	0.370095	0.241401	0.229188	0.37383	0.244673	0.280338	0.241901	0.253732	0.407268	0.537956	0.163193	0.446631	0.249563	0	0.377814	0.308965	0.271169	0.260182	0.272887	0.442154	0.251772	0.256556	0.391943	0	0.321339	0.180079	0.359232	0.390713	0.240468	0.274725	0.213096	0.317158	0.217732	0.228576	0.348915	0	0.316343	0.294227	0.249544	0.262101	0.414693	0.309275	0.242069	0.338893	0.024881
MAPK9	0.39672	0.36623	0.272356	0.435554	0.313561	0.383603	0.326719	0.302756	0.208419	0.211392	0.217463	0.355033	0.64444	0.307826	0.326887	0.339146	0	0.377427	0.321427	0.323873	0.268251	0.183275	0.345003	0.153468	0.299227	0.425634	0	0.454326	0.480638	0.372885	0.410717	0.274315	0.25852	0.140548	0.392801	0.256984	0.231547	0.325744	0	0.366706	0.330432	0.429928	0.398524	0.419323	0.335393	0.251545	0.178056	0.178464
GFPT2	0.422665	0.386535	0.323014	0.493924	0.297753	0.335306	0.40932	0.348647	0.240492	0.174534	0.245022	0.461177	0.820793	0.388293	0.426341	0.35756	0	0.289411	0.356444	0.358414	0.29528	0.187745	0.503242	0.242875	0.236659	0.297489	0	0.400933	0.411367	0.427475	0.48369	0.305747	0.298121	0.269582	0.338961	0.158137	0.213503	0.453206	0	0.522913	0.298596	0.422119	0.494414	0.409195	0.34428	0.460793	0.256415	0.364074
CNOT6	0.263653	0.280471	0.177303	0.187138	0.196152	0.200324	0.206465	0.197048	0.152132	0.100987	0.117833	0.135509	0.246733	0.108262	0.188573	0.258574	0	0.190538	0.162611	0.20443	0.201143	0.0909759	0.187765	0.118117	0.153679	0.116988	0	0.189089	0.180167	0.226495	0.303047	0.213953	0.176113	0.267587	0.120172	0.133617	0.153917	0.21154	0	0.155459	0.205739	0.0528307	0.184705	0.164432	0.169338	0.216609	0.089247	0.0966141
SCGB3A1	0	0	0	0	0	0	0	0	0	0	0	0	0	0	0	0	0	0	0	0	0	0	0	0	0	0	0	0	0	0	0	0	0	0	0	0	0	0	0	0	0	0	0	0	0	0	0	0
FLT4	0	0	0	0.00831164	0	0	0	0.00559577	0	0	0.00128227	0	0	0.0261587	0	0.0249992	0	0	0	0	0	0.00116228	0	0	0	0	0	0	0	0	0	0	0	0	0	0	0	0.00400822	0	0	0	0	0	0	0	0	0	0
MGAT1	0.0794236	0.105295	0.0720894	0.0975665	0.0781788	0.142409	0.157366	0.103688	0.0933974	0.0415371	0.06046	0.0253036	0.0863679	0.0893964	0.188888	0.0540969	0	0.0997719	0.0903219	0.0959538	0.0784143	0.0665045	0.046029	0.0411062	0.0365841	0.0851659	0	0.214203	0.129129	0.128634	0.252994	0.139129	0.0866895	0.0472638	0.0213007	0.0277408	0.0835099	0.122139	0	0.0958782	0.07676	0.0561149	0.118824	0.21171	0.0963398	0.081069	0.0590988	0.242495
ZFP62	0.07509	0.0765959	0.0672828	0.110142	0.0657136	0.0135936	0.0462484	0.0763344	0.0655162	0.0490724	0.0463636	0.0802328	0	0.154615	0.046841	0.105683	0	0.0684034	0.0887034	0.0748885	0.0658509	0.0617076	0.0565878	0.0312442	0.0826106	0.0557791	0	0.0320115	0.0878657	0.111353	0.125731	0.092138	0.0710311	0.0991796	0.00219533	0.0711492	0.0603865	0.0401538	0	0.09054	0.0534958	0.0601291	0.0388263	0.108576	0.0508978	0.0716295	0.0395277	0
BTNL8	0.0104142	0	0	0.00424036	0.00762711	0.00239608	0.00853607	0.00101261	0.000526582	0	0.00107043	0.0153364	0	0.00755588	0	0.0140739	0	0.00347513	0	0	0	0.00129381	0	0.0078044	0.00178986	0.000874875	0	0	0.00920781	0.0186466	0	0	0	0	0	0	0.00147419	0.00278642	0	0.00935663	0	0.0126296	0	0	0	0	0	0
BTNL3	0	0	0	0.0122879	0	0.00600893	0	0.00201004	0.00268096	0	0	0.0094101	0	0	0	0.0318021	0	0.0118898	0	0	0.00709427	0.00309817	0	0	0.00110947	0	0	0	0.00620616	0	0	0.00526262	0.000672019	0	0	0	0.00438164	0	0	0	0.00254591	0	0	0	0	0	0	0
BTNL9	0.00732024	0.00670929	0.0029696	0.0106981	0.0174936	0	0	0.00155879	0.0153521	0	0.00110795	0	0.0344482	0	0.00934787	0.00883011	0	0	0.00332298	0.0041287	0.0053036	0.000519106	0	0	0.00233008	0.0359613	0	0	0.00539848	0.0064644	0.0264434	0.0124278	0.0106165	0	0	0	0.00363031	0	0	0	0.00709515	0	0	0	0.00643391	0.008785	0	0
OR2V2	0	0	0	0	0	0	0	0	0.00142032	0	0	0	0	0	0	0	0	0	0	0	0	0	0	0	0	0	0	0	0	0	0	0	0.0015878	0	0	0	0	0	0	0	0	0	0	0	0	0	0	0
TRIM7	0.0208357	0.0123812	0.00690835	0.00638444	0.00731398	0.0115248	0.0118172	0.0100744	0.00891575	0	0	0	0	0	0.0586914	0	0	0.0240723	0.00998101	0	0.0083695	0.0174098	0.0357864	0.0276531	0.00437917	0	0	0	0.006544	0.00687611	0.00501265	0.00622885	0.00913044	0	0	0.0016982	0.005184	0.00588607	0	0.0229746	0.0519775	0.0113821	0.0031349	0	0	0	0	0
TRIM41	0.032116	0.107095	0.0745845	0.0832643	0.0552569	0.077384	0.0690284	0.0647069	0.0540944	0.0451199	0.0456233	0.0240317	0.031477	0.0808274	0.0816202	0.0609524	0	0.0335014	0.067243	0.108799	0.070919	0.0516896	0	0.0548301	0.0499523	0.0558195	0	0.0384303	0.038574	0.0763723	0.0718991	0.0902141	0.0488268	0.0409936	0.0507717	0.0141245	0.0493811	0.0334116	0	0.0294948	0.0591845	0.0548953	0.0617197	0	0.0995233	0.0116541	0.0446946	0.395109
RACK1	0.138319	0.126275	0.16412	0.262349	0.134014	0.202596	0.274892	0.16293	0.13766	0.083845	0.143638	0.045985	0.333524	0.183605	0.200905	0.178839	0	0.112876	0.273563	0.121685	0.151741	0.111711	0.29271	0.131638	0.14516	0.125037	0	0.148756	0.338895	0.147726	0.20637	0.158434	0.128888	0.0835011	0.0753495	0.115265	0.205432	0.173694	0	0.19687	0.160652	0.150712	0.212952	0.208386	0.148319	0.132653	0.0906466	0.0393032
TRIM52	0.168328	0.128532	0.102422	0.195284	0.11436	0.139192	0.161948	0.0898185	0.104705	0.0742232	0.134877	0.081444	0.174143	0.0939595	0.11721	0.0601619	0	0.10655	0.155784	0.0980834	0.112898	0.0943614	0.17379	0.0696504	0.111631	0.118462	0	0.128492	0.182631	0.140844	0.184315	0.112031	0.125813	0.11756	0.148533	0.0918616	0.141822	0.108751	0	0.0895372	0.107292	0.138883	0.162343	0.232232	0.163249	0.113765	0.0548169	0.109116
DUSP22	0.112929	0.104781	0.0789064	0.094574	0.0996131	0.092473	0.116354	0.105326	0.0752036	0.0375429	0.0640142	0.0606751	0.233258	0.120429	0.0793107	0.121601	0	0.0703658	0.104258	0.0955251	0.0730014	0.0723471	0.056567	0.0417797	0.0995978	0.0547228	0	0.158593	0.122044	0.0744184	0.0430544	0.0852798	0.0936914	0.0797056	0.0500167	0.0617961	0.0907949	0.099532	0	0.0696111	0.0923554	0.0669908	0.0576794	0.0854189	0.0619721	0.055392	0.0457718	0
IRF4	0	0	0	0.00588388	0	0	0	0.012665	0	0	0	0	0	0	0	0	0	0.00526006	0	0	0.00548939	0.000723466	0	0	0	0	0	0	0	0	0	0	0.00218013	0	0	0	0.00270374	0	0	0	0	0	0.00441547	0	0.00295851	0	0.00734038	0
EXOC2	0.446602	0.418428	0.253788	0.448676	0.357897	0.327342	0.341165	0.299278	0.254994	0.240599	0.242556	0.40695	0.414848	0.335335	0.375287	0.295229	0	0.306801	0.318548	0.363932	0.249954	0.124544	0.573545	0.227673	0.269936	0.454347	0	0.334236	0.45769	0.418314	0.518638	0.318253	0.362447	0.23215	0.603225	0.213656	0.258741	0.341207	0	0.400778	0.330484	0.479336	0.460069	0.539341	0.345891	0.165514	0.224491	0.175697
FOXQ1	0.00145085	0	0	0	0	0	0	0	0	0	0	0	0	0	0	0	0	0	0	0	0	0	0	0	0	0	0	0	0	0	0	0	0	0.00445116	0	0	0.000824794	0	0	0	0	0	0.0132786	0	0	0	0	0
FOXF2	0	0	0	0	0	0	0	0.00497724	0	0	0.000424085	0.00930866	0	0	0	0	0	0	0	0.00406717	0.00193821	0	0	0	0	0	0	0	0	0	0	0	0	0	0	0	0	0	0	0	0	0	0	0	0.0112666	0	0	0
FOXC1	0	0	0	0	0	0	0	0	0.00125536	0	0	0	0	0	0.0254035	0	0	0	0	0	0.00373241	0	0	0	0	0	0	0	0	0	0	0	0	0	0	0	0	0	0	0	0	0	0	0	0	0	0	0
GMDS	0.514353	0.458501	0.359481	0.503296	0.355425	0.346655	0.390138	0.395175	0.216489	0.245638	0.288983	0.500875	0.915069	0.449352	0.553875	0.441221	0	0.379755	0.404083	0.487397	0.365591	0.252973	0.88753	0.294475	0.330641	0.566645	0	0.618902	0.533934	0.626378	0.706278	0.485577	0.353411	0.243895	0.668738	0.162484	0.370376	0.486405	0	0.563046	0.296608	0.384443	0.504036	0.713175	0.392426	0.290157	0.13307	0.0853761
MYLK4	0.0628824	0.0158413	0.0135571	0.0590484	0.0188447	0.0214966	0.0467382	0.0431684	0.0123176	0.023068	0.0137741	0.00511063	0.110999	0.0851615	0.0176445	0.052961	0	0.0342452	0.0220804	0.0452081	0.0279181	0.0280868	0.046029	0.00264431	0.0210138	0.0209825	0	0.0306366	0.0587583	0.0441354	0	0.0338091	0.0155969	0.0242763	0.0631281	0.00451463	0.0392718	0.0254667	0	0.00195878	0.00922934	0.0606413	0.0188782	0.011023	0.0360504	0.0236698	0.0119954	0.0393032
WRNIP1	0.190962	0.17252	0.126342	0.148718	0.16416	0.136871	0.16374	0.133987	0.100761	0.0816204	0.0901144	0.201412	0.0960209	0.0808943	0.19094	0.179265	0	0.131867	0.127633	0.143247	0.144768	0.0911929	0.240715	0.100159	0.149359	0.184209	0	0.237165	0.145104	0.195463	0.210889	0.183772	0.100583	0.0727246	0.106362	0.159973	0.139576	0.129622	0	0.178	0.0828679	0.150212	0.217612	0.15775	0.186581	0.0431673	0.0565685	0.224775
SERPINB1	0.00468567	0.00816664	0.00294131	0.00744276	0	0.0067204	0.0171475	0.0126771	0.00709555	0	0.00759716	0.00764299	0	0	0	0	0	0.00310479	0.00171437	0	0.0150323	0.00756699	0	0	0.00289506	0.0126196	0	0.0407218	0	0.00279279	0.0452624	0	0.00287576	0	0	0	0	0	0	0	0	0.0252546	0.00884305	0	0	0.00535935	0	0
SERPINB9	0.133305	0.124452	0.123365	0.206089	0.118433	0.113938	0.159134	0.144566	0.148471	0.0834446	0.0619506	0.0896976	0	0.210614	0.0960572	0.214121	0	0.13544	0.13837	0.0708004	0.130972	0.106522	0	0.11424	0.0946532	0.0512487	0	0.247469	0.178965	0.168529	0.0834918	0.208236	0.127481	0.107202	0.0859117	0.0894158	0.144892	0.183066	0	0.105805	0.102806	0.0109968	0.250194	0.175	0.143105	0.106204	0.0590973	0.0966141
SERPINB6	0.142959	0.150162	0.105971	0.11732	0.0723597	0.148123	0.177894	0.111594	0.0926463	0.0571792	0.0670589	0.0605312	0.170812	0.145935	0.105732	0.109177	0	0.120835	0.10697	0.0943247	0.0927149	0.0819443	0.0426405	0.086685	0.0538072	0.0464122	0	0.0969625	0.0429464	0.0911606	0.181176	0.0883112	0.158246	0.125268	0.0684524	0.0534398	0.119224	0.143604	0	0.132312	0.176639	0.0744775	0.0971373	0.119123	0.110842	0.123648	0.0288677	0.280592
NQO2	0.309329	0.355543	0.269039	0.339936	0.314055	0.3378	0.355209	0.300795	0.220934	0.212274	0.209409	0.338729	0.433027	0.320069	0.322756	0.243618	0	0.297269	0.357675	0.302309	0.306477	0.189168	0.357881	0.170123	0.301302	0.416308	0	0.557091	0.399924	0.518145	0.516239	0.224733	0.291957	0.192578	0.331912	0.257283	0.275593	0.344139	0	0.397177	0.396269	0.418364	0.507242	0.37334	0.295263	0.17524	0.12845	0.485886
RIPK1	0.172915	0.24995	0.152821	0.192085	0.20212	0.18681	0.0848743	0.233646	0.194365	0.0821218	0.166196	0.233231	0.270977	0.201516	0.216636	0.20409	0	0.222134	0.21103	0.251377	0.157331	0.1344	0.30054	0.132388	0.13278	0.0587822	0	0.318911	0.173005	0.217741	0.252886	0.25722	0.190827	0.143725	0.210277	0.170353	0.140171	0.211083	0	0.239747	0.179661	0.165273	0.276198	0.180525	0.179625	0.177312	0.117539	0.137921
BPHL	0.100994	0.171753	0.110124	0.177075	0.145307	0.129919	0.159865	0.147453	0.130767	0.0864708	0.121824	0.131854	0.529857	0.119599	0.17068	0.217409	0	0.164233	0.15233	0.172989	0.105815	0.126484	0.169305	0.0861203	0.124249	0.131012	0	0.116912	0.175586	0.105562	0.119528	0.163754	0.113758	0.053981	0.0850385	0.115364	0.0809327	0.142446	0	0.134206	0.172878	0.0628307	0.219229	0.105314	0.0997771	0.114475	0.116477	0.0498091
TUBB2A	0.275417	0.236685	0.295153	0.440545	0.280624	0.317411	0.426133	0.329542	0.270608	0.118285	0.33027	0.195272	0.280565	0.378945	0.299273	0.307185	0	0.23749	0.467681	0.202844	0.266565	0.307566	0.495819	0.127135	0.344098	0.320407	0	0.214877	0.524999	0.232326	0.31896	0.363962	0.262768	0.142653	0.173386	0.112387	0.284871	0.310592	0	0.24593	0.218434	0.184006	0.409047	0.341029	0.297062	0.159458	0.0846115	0.105106
TUBB2B	0.0358889	0.0135748	0.0274485	0.0437399	0.0388905	0.0301972	0.0814424	0.0489255	0.0371627	0.0182022	0.0441051	0.0152282	0	0.0619668	0.00348134	0.0544347	0	0.0202001	0.109838	0.0302662	0.0131396	0.0301041	0	0.0889612	0.0392025	0.0823228	0	0.047885	0.0695007	0.0190954	0.127041	0.0682029	0.0419109	0.0400267	0.0640615	0.0131269	0.0571603	0.0452669	0	0.104946	0.0131282	0.0261482	0.0879264	0.0161183	0.0343196	0.0535961	0.0203364	0
PSMG4	0.309101	0.243193	0.156184	0.279391	0.247832	0.153596	0.191347	0.149802	0.153631	0.0769531	0.151128	0.184244	0.242962	0.206265	0.226031	0.220351	0	0.199986	0.183548	0.168476	0.156236	0.168206	0.176002	0.11791	0.164304	0.151092	0	0.219475	0.269881	0.218119	0.240941	0.240511	0.239677	0.135274	0.208216	0.17427	0.123105	0.160595	0	0.157028	0.288979	0.202365	0.276074	0.177845	0.153997	0.243208	0.1456	0.230066
SLC22A23	0.397253	0.287807	0.272875	0.435028	0.373231	0.366425	0.35659	0.347526	0.233911	0.229805	0.228438	0.322477	0.436708	0.429261	0.378608	0.354454	0	0.308433	0.314054	0.381939	0.284166	0.165867	0.549748	0.282771	0.269265	0.465412	0	0.291351	0.412322	0.439284	0.563795	0.318175	0.331251	0.349303	0.490107	0.193633	0.273404	0.372684	0	0.478105	0.27823	0.325966	0.415388	0.489268	0.37354	0.175578	0.21537	0.547912
PXDC1	0.00396769	0	0	0	0	0	0	0	0.00049855	0	0.000373777	0	0	0	0	0	0	0	0	0	0	0.000720895	0	0	0.00270726	0	0	0	0	0.0190661	0	0	0	0	0	0	0.0019786	0	0	0	0.00473513	0	0	0	0	0	0	0
FAM50B	0.00256515	0.0118863	0.0108477	0.0144354	0.00423562	0.022654	0.030199	0.0320264	0.033618	0.00863206	0.015947	0	0	0.0612703	0.0677329	0.0198725	0	0.0278997	0.0705386	0.00356722	0.0238943	0.0195446	0	0.00503897	0.0327669	0	0	0.0117096	0.0239144	0.0323571	0.0391803	0.04723	0.0125839	0	0.0113882	0	0.0394828	0.0178325	0	0.0100785	0.0492576	0	0.0468769	0	0.00319915	0.00260023	0	0.0966141
PRPF4B	0.340605	0.336373	0.259388	0.3492	0.269241	0.276064	0.306758	0.291397	0.216359	0.146395	0.256422	0.344335	0.40153	0.262275	0.457661	0.327382	0	0.309029	0.284886	0.242108	0.235624	0.153977	0.36049	0.109656	0.218941	0.43598	0	0.407906	0.32627	0.384773	0.439112	0.267996	0.220148	0.176324	0.357979	0.24421	0.233083	0.315466	0	0.416118	0.311989	0.345738	0.496436	0.213164	0.247504	0.246996	0.102378	0.354527
FAM217A	0.00256515	0.00284412	0.0234489	0.0327128	0.0275712	0.00847359	0.0276864	0.022645	0.0302811	0.00868413	0.031581	0.00670835	0	0.0408752	0.0353297	0.0644753	0	0.0148046	0.0415878	0.00866388	0.0183063	0.0348267	0.0418023	0.0270484	0.0265101	0.0149116	0	0.00726885	0.0474508	0.0049929	0.0284588	0.0175438	0.0224374	0	0.0509647	0.00196282	0.0310002	0.0508934	0	0.0634796	0.0453642	0.00746248	0.0308001	0	0.0179685	0.0486845	0.00292983	0
C6orf201	0.00840809	0.0015704	0.00926407	0.0248015	0.00981694	0.00525617	0.0234924	0.015128	0.00927635	0	0.0060355	0	0	0	0.0376357	0.0219638	0	0.0126991	0.0111241	0	0.0198494	0.00113664	0	0	0	0	0	0	0.00822281	0.00274616	0	0.0100656	0.00334228	0.00570189	0	0	0.00273583	0.0131668	0	0.0159294	0.0120806	0	0.00589283	0	0.0028169	0.0158724	0	0
