## Supplementary material for "Single-cell dissection of schizophrenia reveals neurodevelopmental-synaptic axis and transcriptional resilience": TableS7bg_Pseudobulk_variance_Ex-L5-6 (part 3 of 3)

### Sheet: Sheet1 (continued)
Gene	CON1	CON2	CON3	CON4	CON5	CON6	CON7	CON8	CON9	CON10	CON11	CON12	CON13	CON14	CON15	CON16	CON17	CON18	CON19	CON20	CON21	CON22	CON23	CON24	SZ1	SZ2	SZ3	SZ4	SZ5	SZ6	SZ7	SZ8	SZ9	SZ10	SZ11	SZ12	SZ13	SZ14	SZ15	SZ16	SZ17	SZ18	SZ19	SZ20	SZ21	SZ22	SZ23	SZ24
ECI2	0.183375	0.155843	0.122181	0.144852	0.102733	0.111446	0.157539	0.117526	0.118376	0.135168	0.115193	0.130182	0.0320451	0.14276	0.197191	0.145327	0	0.160366	0.102849	0.140899	0.115877	0.0974315	0	0.0318471	0.11251	0.0528379	0	0.0885903	0.133244	0.0882052	0.0892316	0.13078	0.140352	0.0619782	0.12394	0.101601	0.0934355	0.138586	0	0.139958	0.154735	0.0505036	0.22836	0.12231	0.0943804	0.0423191	0.0573389	0.252494
CDYL	0.330139	0.397946	0.262866	0.443409	0.383464	0.372052	0.315968	0.311996	0.239438	0.21089	0.24487	0.409247	0.4853	0.490974	0.312156	0.312985	0	0.329161	0.344394	0.338026	0.262319	0.190557	0.56841	0.13703	0.306148	0.473938	0	0.516186	0.436043	0.453101	0.409659	0.356366	0.323522	0.324007	0.320582	0.189234	0.264194	0.310354	0	0.357063	0.42377	0.311243	0.36907	0.4038	0.283187	0.229396	0.153156	0.483452
RPP40	0.0403468	0.00419979	0.0250346	0.0769446	0.0639564	0.0502862	0.00281385	0.00783507	0.0326473	0.00560008	0.0160804	0.0376754	0.0114775	0.0204153	0.0133916	0.0384636	0	0.0334368	0.0343798	0.00133159	0.0363233	0.0166789	0	0.00304852	0.0238662	0.00624397	0	0.00626714	0.0164197	0.0136864	0.00770516	0.024874	0.0209479	0.0261822	0	0.00843176	0.015367	0.0248998	0	0.0380586	0.0214647	0	0.018392	0.0343016	0.0179478	0	0	0.242495
PPP1R3G	0.00928367	0	0.000807019	0.0024584	0.00583321	0.0270518	0.00746733	0.0166226	0.00351082	0	0.00493402	0.00156065	0	0.0341343	0	0	0	0	0.0312802	0.00913392	0	0.00529829	0	0.00697599	0.00975623	0.00361562	0	0	0.00873753	0.00829469	0	0	0	0	0	0	0.00735797	0.00560358	0	0.00533719	0	0.00746248	0	0	0	0	0	0
LYRM4	0.326113	0.394927	0.26915	0.459225	0.385911	0.396984	0.390895	0.311953	0.245972	0.232855	0.285179	0.422535	0.66854	0.253402	0.36179	0.299378	0	0.34225	0.339859	0.438349	0.306749	0.24586	0.848192	0.172851	0.297582	0.414246	0	0.394016	0.478773	0.492653	0.567372	0.351892	0.370843	0.277101	0.536982	0.238246	0.261056	0.391207	0	0.396127	0.464438	0.37704	0.45706	0.574886	0.280294	0.2982	0.215451	0.265474
FARS2	0.507913	0.449729	0.363354	0.507351	0.358594	0.364599	0.282245	0.359042	0.180361	0.162474	0.269227	0.466494	0.463438	0.188317	0.399527	0.342583	0	0.176559	0.261789	0.413738	0.285603	0.150662	0.797929	0.194195	0.331553	0.571127	0	0.608741	0.477408	0.603754	0.589773	0.37759	0.328145	0.21739	0.605438	0.355902	0.28915	0.393767	0	0.403462	0.341437	0.474943	0.320546	0.50741	0.333451	0.317036	0.146937	0.116919
NRN1	0.220454	0.195891	0.197932	0.440788	0.247018	0.333946	0.312315	0.310268	0.241361	0.130638	0.27545	0.166829	0.387872	0.396391	0.294877	0.283464	0	0.298507	0.329706	0.317151	0.283654	0.267116	0.267049	0.212258	0.288585	0.181318	0	0.237754	0.345196	0.215193	0.292485	0.358982	0.24377	0.116746	0.174468	0.221048	0.226353	0.192695	0	0.29451	0.23353	0.118197	0.429767	0.151342	0.203381	0.237027	0.106988	0.232986
F13A1	0.0909105	0.0501262	0.0461918	0.0903985	0.0271193	0.0493621	0.01078	0.0411252	0.0309775	0.011542	0.0493504	0.0335514	0.0344482	0.0646747	0.0682288	0.0227854	0	0.0476504	0.0536479	0.0134662	0.036029	0.0515942	0.103535	0.0262517	0.0420619	0.0114984	0	0.015495	0.0760147	0.0486642	0.00450075	0.092305	0.0172531	0.0320403	0.0389868	0.0459842	0.0252851	0.0450357	0	0.0965586	0.0439562	0.124197	0.0418154	0.040389	0.0452707	0.0593966	0.0328722	0
LY86	0.0233294	0.0109879	0.0664237	0.183491	0.11708	0.018726	0.0495607	0.0592194	0.084859	0.00868915	0.0323462	0	0	0.126802	0.0100761	0.113391	0	0.0595878	0.0896897	0.0361033	0.0698923	0.0615845	0.0529403	0.0769798	0	0.000874875	0	0.0192289	0.0753701	0.059073	0.0467919	0.0973806	0.0264396	0.0556098	0.0194701	0.0183385	0.0337892	0.0119488	0	0.0159724	0.0372347	0.0577185	0.135369	0	0.0626538	0.158163	0.0165469	0
RREB1	0.0322072	0	0.00786998	0.020821	0.01565	0	0.00964562	0.0104789	0.00738448	0	0.00928206	0	0	0	0.0305875	0	0	0.0118489	0.0168909	0.0110718	0.0102358	0.00161145	0	0	0.00166533	0.00568819	0	0.0548481	0.00663828	0.0132315	0	0.00648609	0.000718865	0	0	0	0.00523494	0.00432264	0	0	0.00837741	0	0	0	0.0154722	0	0	0
SSR1	0.380306	0.340504	0.213301	0.330274	0.368696	0.298013	0.269577	0.259865	0.191639	0.155583	0.178576	0.259075	0.481727	0.309916	0.339174	0.358866	0	0.284208	0.295249	0.305894	0.212329	0.154444	0.40602	0.128187	0.279205	0.312141	0	0.317561	0.368442	0.37635	0.419946	0.249889	0.267076	0.168009	0.394737	0.175428	0.216499	0.223877	0	0.331597	0.259485	0.312947	0.395899	0.37059	0.227246	0.1537	0.102507	0.180173
CAGE1	0.000806439	0	0.00121376	0.00469879	0	0.0119372	0	0	0.00445249	0.00271286	0.00521489	0.0094101	0	0	0.00358315	0.0277739	0	0	0.00924694	0.00224315	0.002834	0.00322102	0	0.011483	0	0	0	0	0.0271716	0	0.00734559	0.0267887	0.00165821	0	0.00792077	0	0.00281319	0.00207183	0	0	0	0	0	0	0	0	0	0.0498091
RIOK1	0.0761772	0.0828436	0.0724533	0.108634	0.073813	0.0873385	0.0441261	0.130431	0.0791236	0.0532842	0.0717425	0.0741871	0.144027	0.0918421	0.0607166	0.0960517	0	0.0417436	0.0695842	0.0780677	0.0668067	0.0546039	0.122452	0.0716849	0.0480642	0.0864666	0	0.0839821	0.0422624	0.107346	0.0986401	0.078959	0.0849816	0.0969494	0.0594744	0.10524	0.0736353	0.0752507	0	0.117691	0.122261	0.0227361	0.103307	0.0444191	0.0493827	0.0538192	0.0224944	0
DSP	0	0.00279692	0	0.00435074	0	0	0.00950305	0.00250131	0.00195188	0	0	0	0	0	0	0	0	0	0	0	0.00360232	0	0	0	0.00498793	0	0	0	0.00593087	0.00279279	0	0	0	0.00563623	0	0	0.00201982	0.00129714	0	0	0.00451058	0	0	0	0	0	0	0
SNRNP48	0.111877	0.0772823	0.0955701	0.147497	0.133694	0.21057	0.237952	0.100699	0.0938565	0.0485279	0.0666359	0.0877438	0.256565	0.15469	0.0808063	0.106231	0	0.0800664	0.149597	0.0971764	0.0609032	0.0778622	0	0.0987258	0.104887	0.049745	0	0.116011	0.180506	0.156615	0.0257092	0.108509	0.0786278	0.0917819	0.0564293	0.0950594	0.179526	0.129779	0	0.0827889	0.0830884	0.0964517	0.193764	0.0921019	0.0962184	0.0578617	0.0655816	0.119919
BMP6	0	0.0208747	0.00525241	0.0246361	0.00426999	0	0.00426251	0.00426018	0.00220053	0.00972587	0.00126258	0	0	0	0.00549866	0.00483972	0	0.00739896	0	0	0.00353948	0	0	0	0.0028589	0	0	0	0.00929246	0	0.0264434	0.0210774	0.00385932	0	0	0	0	0.00448478	0	0.00231035	0	0	0	0	0	0.00535935	0.00424302	0
TXNDC5	0	0	0	0.00722971	0.00269946	0	0.00545355	0	0	0	0.00138596	0	0	0	0	0	0	0	0.00307974	0	0	0	0.0867791	0.00611306	0.00341454	0	0	0	0.00691907	0.00629912	0	0	0	0	0.0357969	0	0	0	0	0	0	0.00778578	0	0	0.00328384	0	0	0
BLOC1S5-TXNDC5	0.08577	0.153448	0.10409	0.127762	0.0947566	0.0773174	0.0486804	0.14754	0.104104	0.0526183	0.0698079	0.209383	0.161018	0.148498	0.114843	0.172873	0	0.154525	0.0964597	0.163705	0.122221	0.121539	0	0.056199	0.128336	0.136616	0	0.106548	0.12757	0.0821095	0.159056	0.163195	0.0904293	0.045897	0.118219	0.108979	0.0860083	0.0850592	0	0.151884	0.0712694	0.0846693	0.119841	0.118047	0.130758	0.037122	0.11526	0
EEF1E1-BLOC1S5	0.00396769	0	0.00701403	0.0233829	0.0124469	0	0.0171731	0.0190434	0.0085562	0.0233582	0.00460758	0.0140021	0	0.0310928	0.0194953	0	0	0.0396024	0.0202617	0.0403398	0.00324306	0.00703752	0	0.00545216	0.00731043	0.00361562	0	0	0.00583348	0.00514735	0.00997446	0.0135901	0.00885613	0.0104051	0	0.0141645	0.0112902	0.00236399	0	0.0271073	0.00911404	0	0.00399322	0	0	0.00456002	0.0106658	0.0966141
EEF1E1	0	0	0	0	0	0.00557474	0	0	0	0	0	0	0	0	0	0	0	0	0	0	0.00550929	0	0	0	0	0	0	0	0	0	0	0	0	0	0	0	0	0	0	0	0	0	0	0	0	0	0	0
SLC35B3	0.138939	0.107206	0.0783525	0.0902246	0.142202	0.155888	0.0941457	0.0770926	0.0821108	0.0670532	0.0968477	0.0990638	0.262105	0.136548	0.0827102	0.158767	0	0.107215	0.0860336	0.116325	0.104015	0.0915658	0	0.0529966	0.0980523	0.0744844	0	0.0639993	0.137566	0.0941914	0.116638	0.199845	0.0932063	0.0483609	0.078699	0.0730373	0.0501368	0.0723203	0	0.0984981	0.115354	0.0576103	0.170079	0.0844164	0.0359003	0.0525497	0.0181196	0
TFAP2A	0	0	0.000920823	0	0	0	0	0	0	0	0	0	0	0	0	0	0	0	0	0	0	0	0	0	0	0.0456896	0	0.0417708	0	0	0	0	0.00116766	0	0	0	0.00515838	0	0	0	0	0	0	0	0	0	0	0
GCNT2	0.00681257	0.0172149	0.0332581	0.0501212	0.0193098	0	0.0190923	0.00938832	0.00900993	0.00365889	0.00308745	0.0114026	0	0.0374966	0.0221585	0.0117413	0	0.0195322	0.00749691	0.00599177	0.00483822	0.0117929	0.0645299	0.0185858	0.00652237	0.00814976	0	0	0.0296051	0.0118115	0	0.0373915	0.00413887	0	0	0.00746653	0.00741646	0.00840649	0	0	0.00635336	0	0.00985287	0	0.00907426	0.0237684	0.00553974	0
C6orf52	0.00110078	0.0134251	0.0103113	0.0198209	0.00583321	0.0231004	0.00833697	0.0052522	0.0371656	0.054651	0.00466349	0	0	0.0320183	0.00631193	0.0149759	0	0.018374	0.00651115	0.000975553	0.00193821	0.00516955	0	0.0150573	0.00328162	0.00275132	0	0	0.0100541	0.0433258	0.00501265	0	0.0202884	0.0104051	0	0.00535148	0.00787049	0.00552949	0	0.00522922	0.0128544	0	0.0272873	0	0.00729368	0	0.00133664	0.137921
PAK1IP1	0.0643359	0.101692	0.0745925	0.102945	0.0869582	0.0660629	0.0801489	0.102697	0.065549	0.0330564	0.0663962	0.0369069	0	0.189043	0.122383	0.0766416	0	0.0902222	0.111871	0.0506681	0.0654602	0.0410953	0	0.0800503	0.0720427	0.0788596	0	0.0403185	0.0668525	0.108158	0.1627	0.113472	0.0867377	0.0289299	0.00923547	0.0440048	0.0855883	0.101078	0	0.07255	0.0765898	0.0461079	0.134049	0.035974	0.0275408	0.0323145	0.0372872	0
TMEM14C	0.00380379	0.0270564	0.0314671	0.0690382	0.0619352	0.0125394	0.0415652	0.0641747	0.0391337	0.0131266	0.0253933	0.00514801	0.0407956	0.149177	0.0471566	0.0195043	0	0.0552135	0.0927505	0.0335971	0.0705573	0.0366431	0.182519	0.0241577	0.0279085	0.0384215	0	0.030164	0.0445153	0.00476029	0.0148366	0.060437	0.052872	0.0144295	0.030932	0.0245678	0.0523331	0.0554982	0	0.0620053	0.0152903	0.0316691	0.0523007	0	0.0392088	0.0178461	0.00945066	0
TMEM14B	0	0	0	0.00219885	0	0	0	0	0	0	0	0	0	0	0	0	0	0	0	0	0.0042451	0	0	0	0	0	0	0	0	0	0	0	0	0	0	0	0	0	0	0	0	0	0	0	0.00658564	0	0	0
AL024498.2	0.254362	0.233428	0.191428	0.159776	0.163806	0.226468	0.08838	0.197908	0.167359	0.178903	0.124952	0.251903	0.26338	0.144454	0.162042	0.214217	0	0.169752	0.169843	0.155235	0.169346	0.160191	0.410819	0.111587	0.165585	0.238942	0	0.173831	0.146705	0.15773	0.315398	0.225911	0.212436	0.143588	0.179734	0.109879	0.136103	0.133564	0	0.248805	0.187564	0.355931	0.251583	0.123249	0.114883	0.164525	0.110894	0.158304
MAK	0.0682553	0.0945599	0.205712	0.440408	0.26733	0.203435	0.15509	0.134507	0.24389	0.0959657	0.103057	0.101378	0	0.435757	0.0381956	0.324048	0	0.254338	0.355417	0.145255	0.204697	0.157876	0	0.227051	0.0762989	0.0813064	0	0.100722	0.380953	0.171438	0.0696293	0.299432	0.123702	0.15076	0.0447208	0.101763	0.19186	0.139501	0	0.138007	0.146411	0.232868	0.403831	0.0526194	0.0911407	0.14084	0.0919836	0.105106
GCM2	0.00100818	0	0	0.00569135	0	0.0126344	0	0.00201004	0.00732789	0	0.00149797	0	0	0	0	0	0	0	0.00339337	0	0	0.0128236	0	0.00508622	0	0	0	0	0	0	0	0	0	0	0	0.00228272	0	0	0	0	0.0117695	0	0.00909917	0	0	0.0367679	0	0
SYCP2L	0.380273	0.255158	0.169473	0.161107	0.151826	0.183468	0.0715728	0.181489	0.173842	0.131762	0.153759	0.185046	0.11697	0.117887	0.186006	0.2551	0	0.218116	0.137282	0.183258	0.176625	0.205683	0.614885	0.153462	0.134126	0.319199	0	0.179929	0.253601	0.197272	0.219463	0.274753	0.198381	0.079769	0.353607	0.168414	0.0966909	0.163579	0	0.290891	0.257356	0.195625	0.292657	0.162618	0.164922	0.162107	0.09836	0.293349
ELOVL2	0.0314366	0.0078574	0.0145236	0.0410659	0.0407355	0	0.0173121	0.0157531	0.0453963	0	0.0114568	0.0613005	0	0.0278616	0.00339246	0.079243	0	0.0231557	0.0431493	0.00388133	0.0216411	0.0418358	0.09358	0.00585717	0.00506246	0.00568819	0	0.0174719	0.0554509	0.00737853	0.0197813	0.0952588	0.00677885	0	0.004924	0	0.016514	0.0292001	0	0.0864369	0.0213526	0.016119	0.0784597	0	0.0136993	0.00680501	0.00376161	0
SMIM13	0.194672	0.165018	0.154587	0.212843	0.242019	0.262364	0.233487	0.207954	0.136377	0.115349	0.153644	0.0697028	0.0510004	0.189164	0.239312	0.131016	0	0.180573	0.199748	0.150392	0.147464	0.111483	0.0426405	0.0910638	0.239963	0.143843	0	0.283587	0.225941	0.132009	0.207369	0.128584	0.149246	0.148784	0.159016	0.0864108	0.164307	0.178705	0	0.197177	0.167811	0.0608226	0.121105	0.225459	0.242583	0.108486	0.0718554	0.112313
ERVFRD-1	0	0	0	0	0.00394923	0	0	0	0	0	0.000490169	0	0	0	0	0	0	0	0	0	0	0.000834512	0	0	0	0	0	0	0	0	0	0.00487001	0	0	0	0	0	0	0	0	0	0	0	0	0	0	0	0
NEDD9	0.0351904	0.10766	0.0627647	0.177741	0.0931254	0.0364653	0.0410185	0.0431021	0.106869	0.0776903	0.0427538	0.00406378	0	0.118835	0.0463575	0.134782	0	0.127899	0.0830131	0.0323288	0.144795	0.0603109	0	0.0947871	0.0296298	0.0377345	0	0.0291949	0.154412	0.0497258	0.0103757	0.150074	0.0452144	0.0566745	0.0334449	0.0727788	0.0593885	0.0147482	0	0.0881322	0.114035	0.133721	0.119915	0	0.0110735	0.0410791	0.0313619	0.101373
TMEM170B	0.184208	0.192891	0.176083	0.292343	0.148259	0.290438	0.244344	0.200591	0.156582	0.175415	0.169814	0.186568	0.272129	0.238469	0.185587	0.223159	0	0.161204	0.278595	0.249373	0.186478	0.103772	0.15532	0.101764	0.171176	0.26968	0	0.131025	0.265747	0.183648	0.164227	0.186849	0.168301	0.21243	0.157188	0.107738	0.221545	0.195714	0	0.241442	0.23108	0.147181	0.244032	0.358249	0.210635	0.166757	0.0807394	0.418546
ADTRP	0.231879	0.296734	0.114596	0.230388	0.232837	0.192474	0.32043	0.163397	0.183894	0.146995	0.217732	0.137681	0.255929	0.198645	0.299305	0.209349	0	0.179861	0.172786	0.285706	0.121336	0.0939503	0	0.0820199	0.16153	0.255913	0	0.122741	0.256611	0.256308	0.252147	0.207144	0.223145	0.141042	0.247529	0.180808	0.162895	0.293333	0	0.223319	0.211957	0.245844	0.232587	0.219553	0.278847	0.392174	0.1126	0.230066
HIVEP1	0.527142	0.485682	0.328754	0.664694	0.452211	0.515796	0.41704	0.448617	0.332019	0.29946	0.296009	0.473546	0.669082	0.46594	0.437796	0.401207	0	0.427027	0.35141	0.414361	0.400743	0.245556	0.540858	0.311365	0.36161	0.58224	0	0.624444	0.479739	0.541572	0.603944	0.364974	0.385452	0.323795	0.397964	0.286642	0.314661	0.395496	0	0.514825	0.51186	0.577863	0.516879	0.645224	0.431215	0.19977	0.340044	0.494756
EDN1	0.00581477	0.0100272	0.0202976	0.0154488	0.0105312	0.0544448	0.0396891	0.033999	0.0233028	0	0.0169596	0.0415655	0.030655	0.0414719	0.029025	0.0105666	0	0.0128936	0.0248033	0.00379173	0.0211222	0.0245836	0.0424376	0.0244668	0.0227839	0.0257854	0	0.0127203	0.0327033	0.00645265	0.0866263	0.063538	0.0336408	0.00627708	0.00792077	0.0350394	0.0838329	0.0192671	0	0.108122	0.0297139	0.0334804	0.0388463	0	0.0296405	0.00793152	0.00513953	0
PHACTR1	0.104744	0.128271	0.0864021	0.150296	0.0922507	0.0855405	0.119675	0.156918	0.0756748	0.0722873	0.0907476	0.109448	0.147231	0.111605	0.0911605	0.0793846	0	0.104144	0.0893655	0.0894128	0.0820657	0.0692208	0.118918	0.0384025	0.0675085	0.128603	0	0.172996	0.12789	0.133915	0.188819	0.0987615	0.110517	0.0649559	0.112849	0.0481006	0.0665094	0.0819772	0	0.224714	0.0788135	0.0673415	0.125509	0.149386	0.0643288	0.0487951	0.0940151	0.151519
TBC1D7	0.0619851	0.113627	0.0689254	0.0881744	0.0794254	0.0535069	0.112801	0.099386	0.0924888	0.0506962	0.0685519	0.0547542	0.123221	0.107285	0.0701105	0.0706451	0	0.0767719	0.0795222	0.0799913	0.051417	0.057094	0.0461972	0.0633555	0.0533602	0.00361562	0	0.112834	0.106112	0.0962576	0.0839769	0.112923	0.066332	0.0701274	0.0202371	0.0388096	0.0710629	0.0745766	0	0.132416	0.0619166	0.099027	0.108166	0.0284027	0.0517541	0.0820222	0.0178782	0.105106
GFOD1	0.312539	0.268959	0.253212	0.440934	0.338577	0.253098	0.308753	0.298577	0.232163	0.24089	0.2025	0.366189	0.378383	0.355191	0.374307	0.355418	0	0.336453	0.330708	0.2893	0.281492	0.186509	0.417411	0.158637	0.27345	0.383617	0	0.544163	0.320688	0.412903	0.408773	0.367469	0.320711	0.186503	0.247449	0.270525	0.250921	0.252032	0	0.449667	0.307768	0.251126	0.396642	0.357284	0.293465	0.176896	0.255698	0.248757
SIRT5	0.282167	0.247879	0.16986	0.256915	0.254735	0.226342	0.219437	0.181474	0.170144	0.148872	0.15891	0.122339	0.441307	0.209155	0.299514	0.199193	0	0.254301	0.23001	0.193598	0.193365	0.133752	0.427969	0.077507	0.172349	0.221432	0	0.299378	0.275431	0.302348	0.310888	0.154276	0.214988	0.11548	0.261268	0.136198	0.150619	0.179826	0	0.294546	0.176654	0.267109	0.183981	0.330618	0.17305	0.214465	0.117035	0
NOL7	0.0805446	0.104773	0.116883	0.191073	0.132559	0.0856379	0.179267	0.135295	0.133994	0.0407776	0.0987406	0.0648899	0.051277	0.199304	0.0290641	0.11849	0	0.0926478	0.15843	0.0777213	0.132009	0.13465	0.147264	0.0984325	0.0952598	0.0522638	0	0.141842	0.247144	0.0904486	0.138814	0.123368	0.0663143	0.0982724	0.133286	0.038251	0.152527	0.162601	0	0.119525	0.122137	0.227271	0.194656	0.298709	0.126631	0.0714751	0.0347226	0.272293
RANBP9	0.439326	0.372413	0.257165	0.437696	0.468175	0.360711	0.344767	0.322599	0.256239	0.264146	0.236756	0.362842	0.54876	0.55682	0.369123	0.31742	0	0.310958	0.299905	0.370864	0.248074	0.202707	0.367269	0.140323	0.307681	0.342433	0	0.625461	0.422289	0.516482	0.492303	0.281009	0.286398	0.294211	0.397154	0.268296	0.280029	0.33744	0	0.427138	0.31403	0.356186	0.387354	0.640738	0.234078	0.219543	0.176382	0.472003
MCUR1	0.0698981	0.0819885	0.115267	0.161786	0.132179	0.0846577	0.101958	0.127932	0.123371	0.129406	0.109456	0.0939165	0.174514	0.201069	0.126458	0.180962	0	0.126408	0.144962	0.0909022	0.119	0.136346	0.0564014	0.151138	0.133528	0.098395	0	0.13662	0.100072	0.100584	0.204493	0.137895	0.101634	0.100949	0.0784899	0.0804387	0.13446	0.159289	0	0.0972338	0.0646643	0.0416623	0.115579	0.0654031	0.105197	0.107985	0.0575997	0.0966141
RNF182	0.0993144	0.0969822	0.0697278	0.127696	0.125367	0.211362	0.141219	0.105266	0.141439	0.112713	0.0891982	0.0822247	0.159952	0.0646799	0.116479	0.0595823	0	0.105424	0.181204	0.0988117	0.131959	0.0739089	0.168297	0.109504	0.11947	0.0678514	0	0.0843302	0.121986	0.111287	0.0638348	0.0754178	0.0680943	0.121086	0.0283118	0.169824	0.103877	0.111424	0	0.0930359	0.0678939	0.0659846	0.105386	0.183065	0.0945361	0.0300108	0.0537533	0.22428
CD83	0.143541	0.179812	0.0601806	0.0839737	0.0678772	0.101577	0.0681302	0.0746008	0.0630972	0.0648983	0.075169	0.0329721	0.176827	0.0853514	0.0932006	0.145284	0	0.0573692	0.124221	0.0886368	0.0456283	0.0710663	0.0462183	0.0582069	0.0993971	0.100434	0	0.127974	0.0901832	0.120981	0.195215	0.138317	0.0935512	0.0411043	0.123491	0.066304	0.0933495	0.113613	0	0.1092	0.086789	0.0352888	0.10773	0.132906	0.0855895	0.146077	0.0686991	0.266417
JARID2	0.342121	0.361757	0.248121	0.507538	0.414704	0.36325	0.353297	0.310563	0.262961	0.155188	0.225704	0.358682	0.544665	0.3718	0.383768	0.313732	0	0.345138	0.30252	0.351039	0.307222	0.237617	0.368362	0.220655	0.232307	0.353197	0	0.665363	0.419093	0.497977	0.436928	0.241032	0.309304	0.199466	0.383548	0.239996	0.247356	0.335395	0	0.416923	0.298093	0.403497	0.4101	0.440699	0.349198	0.30634	0.183493	0.177775
DTNBP1	0.279298	0.370979	0.24929	0.392031	0.345057	0.29782	0.258756	0.324219	0.26704	0.30762	0.245902	0.248943	0.495615	0.331025	0.245006	0.292044	0	0.259007	0.256075	0.342746	0.261056	0.16949	0.211285	0.173659	0.266038	0.265847	0	0.44753	0.370923	0.360478	0.359759	0.267699	0.286951	0.42094	0.309242	0.224506	0.283223	0.30781	0	0.303281	0.271761	0.247492	0.345829	0.388934	0.327438	0.18408	0.21682	0.17495
MYLIP	0.336477	0.323297	0.237775	0.407604	0.387081	0.356317	0.251396	0.293374	0.238778	0.179609	0.246158	0.309336	0.401445	0.23931	0.329143	0.297995	0	0.289467	0.2996	0.319827	0.314679	0.174687	0.432117	0.259966	0.272288	0.234779	0	0.372309	0.414059	0.49166	0.406253	0.224286	0.253501	0.246087	0.293176	0.235355	0.23244	0.304717	0	0.32829	0.275036	0.300024	0.370263	0.430261	0.288223	0.242801	0.211795	0.0669896
GMPR	0.0469972	0.0591852	0.0791327	0.0648038	0.0700143	0.0214753	0.0538737	0.083242	0.0991859	0.105621	0.0521759	0.0841451	0	0.0357816	0.17099	0.0556781	0	0.12149	0.093818	0.0738005	0.0601431	0.06884	0.38869	0.0618091	0.0739894	0.018912	0	0.0863594	0.0872004	0.101855	0.0790331	0.0568876	0.117393	0.0460779	0.0647837	0.0613322	0.0711204	0.041141	0	0.0702994	0.128777	0.0309033	0.181982	0.0451626	0.0961489	0.236812	0.0572174	0
ATXN1	0.465328	0.407639	0.188653	0.417697	0.289025	0.249377	0.254519	0.296011	0.174045	0.233931	0.235261	0.301239	0.732735	0.215695	0.234658	0.23287	0	0.238397	0.233573	0.401993	0.201337	0.16362	0.937388	0.0730982	0.293423	0.697429	0	0.556962	0.342227	0.484576	0.467108	0.193185	0.320079	0.165033	0.338314	0.181507	0.213538	0.349801	0	0.333966	0.274199	0.54649	0.388492	0.775589	0.274424	0.090794	0.142195	0.159628
STMND1	0.0456247	0.0746851	0.037661	0.105665	0.0362597	0.054368	0.0333	0.0387689	0.0500221	0.0168122	0.0481505	0.0416602	0.2346	0.095228	0.0366295	0.034226	0	0.0389019	0.0664772	0.04356	0.0329238	0.0342214	0.191121	0.0681796	0.0426278	0.0489137	0	0.0977078	0.0249037	0.0482009	0.0816091	0.0263995	0.0509366	0.0245531	0.0273221	0.0234549	0.0436677	0.0341711	0	0.0806612	0.113484	0.0346362	0.0728605	0.0313607	0.0319045	0.0256199	0.00347087	0
RBM24	0.170373	0.151744	0.127248	0.210845	0.210864	0.242326	0.210429	0.170702	0.167513	0.158262	0.168666	0.13425	0.0931378	0.227675	0.170792	0.261546	0	0.210676	0.240946	0.200801	0.197857	0.159531	0.351629	0.126873	0.114524	0.158266	0	0.180491	0.188404	0.198515	0.111299	0.208197	0.129161	0.136029	0.184405	0.133298	0.144251	0.18142	0	0.223425	0.212606	0.142504	0.313857	0.12199	0.193343	0.0917678	0.0498047	0.148505
CAP2	0.449118	0.306557	0.196237	0.460004	0.314708	0.409678	0.207606	0.244717	0.161631	0.136155	0.220567	0.343642	0.336303	0.20182	0.313072	0.146441	0	0.192885	0.205558	0.309802	0.239883	0.137702	1.06972	0.0718218	0.254281	0.46165	0	0.839955	0.478524	0.571025	0.575665	0.161158	0.253424	0.193932	0.529646	0.177676	0.134051	0.405659	0	0.360787	0.313821	0.304288	0.613839	0.685416	0.236681	0.224623	0.132151	0.731973
FAM8A1	0.153333	0.118636	0.0923547	0.164983	0.111429	0.144582	0.163422	0.138172	0.089875	0.0952528	0.0984356	0.0560329	0.161445	0.0320646	0.0850188	0.127785	0	0.0734876	0.121697	0.0944912	0.146732	0.0909132	0.0991058	0.104091	0.147779	0.102977	0	0.165931	0.197117	0.135422	0.178078	0.141908	0.113229	0.142496	0.136587	0.076998	0.149277	0.139289	0	0.119386	0.0604856	0.275861	0.160868	0.20634	0.104041	0.0223642	0.0330987	0.112313
NUP153	0.343681	0.328792	0.229709	0.409472	0.332048	0.377485	0.236183	0.255394	0.193955	0.219957	0.199377	0.309536	0.359184	0.35571	0.299483	0.201816	0	0.22388	0.244067	0.196519	0.227833	0.166588	0.176145	0.0941685	0.219442	0.291904	0	0.41795	0.398145	0.406966	0.379755	0.257908	0.242535	0.251258	0.313317	0.156337	0.223802	0.235712	0	0.312025	0.281078	0.311067	0.378655	0.432533	0.256573	0.166878	0.174439	0.18512
KIF13A	0.519462	0.615454	0.348945	0.543723	0.477069	0.35953	0.379773	0.371212	0.254916	0.218546	0.312204	0.486981	0.727993	0.318899	0.54596	0.386035	0	0.37166	0.413577	0.505179	0.440249	0.238185	0.618428	0.216328	0.354023	0.454641	0	0.567757	0.607887	0.599185	0.58924	0.346577	0.369489	0.28686	0.66482	0.269012	0.293296	0.434774	0	0.508682	0.468143	0.707539	0.670437	0.615246	0.466496	0.215711	0.22778	0.314929
NHLRC1	0.0122365	0	0.00542662	0.0146384	0	0.00282074	0.0125487	0.0136729	0.00833411	0.00637946	0.00582542	0	0	0.0204153	0	0.0174273	0	0.0069516	0.00252309	0.0164906	0.00199699	0.0183414	0	0	0.00328162	0	0	0	0	0	0	0.0222237	0.00621092	0.00689438	0	0	0.00516128	0	0	0.00432852	0.0173798	0	0.0117453	0.0112878	0.00904545	0	0	0
TPMT	0.113522	0.0326459	0.0902807	0.132256	0.0828218	0.0841034	0.0737374	0.0964279	0.0678783	0.0402552	0.0664436	0.0609897	0.031477	0.135141	0.091289	0.0889413	0	0.0629558	0.111404	0.0569719	0.0997796	0.102717	0.117197	0.0652179	0.0883145	0.0966459	0	0.163989	0.123568	0.131175	0.1144	0.112412	0.084781	0.0792222	0.109184	0.0797643	0.123062	0.107654	0	0.122722	0.0665168	0.15103	0.157792	0.16528	0.0999427	0.0764555	0.05832	0
KDM1B	0.0603759	0.0618823	0.091309	0.180121	0.15115	0.122086	0.065717	0.127076	0.0833733	0.0677453	0.0761197	0.109068	0.0963694	0.0994762	0.145085	0.175717	0	0.115722	0.0780734	0.148008	0.1516	0.117956	0.0419732	0.144874	0.128903	0.131865	0	0.129278	0.125619	0.102195	0.120366	0.160575	0.100208	0.172978	0.113453	0.0637113	0.127157	0.128318	0	0.154184	0.0596592	0.113852	0.164151	0.0970177	0.0877566	0.184646	0.116874	0.0966141
DEK	0.124862	0.109615	0.0669686	0.0882886	0.0826029	0.113731	0.144319	0.104009	0.0605508	0.00527976	0.064163	0.147354	0.0114775	0.118868	0.0695222	0.0354786	0	0.0622807	0.11207	0.0985426	0.0751916	0.0847889	0.116314	0.030385	0.0536662	0.0815182	0	0.0503418	0.144172	0.0375664	0.0586532	0.131785	0.0623781	0.0678724	0.038112	0.0535093	0.0838045	0.0471891	0	0.117872	0.0258914	0.10093	0.125759	0	0.0534466	0.0541191	0.00293881	0.34381
RNF144B	0.00349313	0.00806822	0.015275	0.0505073	0.0179611	0.00746475	0.00548852	0.00739307	0.00905943	0	0.00228137	0	0	0.0217194	0.0233785	0	0	0.0069516	0.0242869	0.0338968	0.0021754	0.00374188	0	0.00485813	0.00564633	0.00994988	0	0.0192218	0.00346344	0.0129615	0.00276703	0.0323981	0.00655818	0.00570189	0	0	0.0123906	0.00810333	0	0	0.0125813	0	0.00962891	0.0304539	0.00328384	0.00495987	0.00388961	0.0966141
ID4	0	0.0147342	0.000717503	0.00451873	0	0.0183266	0.00273549	0.0107532	0.0193294	0.0202856	0.00468014	0	0	0	0	0.0101644	0	0.00526006	0.0357235	0.0100283	0.00688705	0.010337	0	0.00706693	0.00335771	0.00275132	0	0	0.0106922	0.00666528	0	0.0271387	0.00572832	0	0	0.00556479	0.00909287	0.0193229	0	0.00316461	0	0.0282262	0	0	0.0175096	0	0.00569196	0
MBOAT1	0.0136014	0.0102972	0.00731705	0.00748726	0.0188083	0.00556422	0	0.00358047	0.00375844	0	0.00136791	0	0	0	0.00348134	0.0311888	0	0.0103157	0	0.0212716	0	0.00913233	0	0.0194836	0.00665019	0	0	0.0255766	0.0154453	0.0124155	0	0.0155666	0.00186155	0	0	0	0.0023665	0	0	0	0	0	0	0.0146669	0	0	0	0
E2F3	0.261365	0.261757	0.217246	0.376074	0.341841	0.324618	0.197139	0.283633	0.234381	0.209667	0.211703	0.398376	0.593532	0.217371	0.28641	0.27085	0	0.305043	0.272281	0.344993	0.314886	0.170702	0.536286	0.200127	0.256131	0.344389	0	0.354881	0.418011	0.399181	0.408095	0.271575	0.297108	0.208608	0.402467	0.268884	0.190327	0.29806	0	0.36407	0.381074	0.345651	0.285352	0.264562	0.253974	0.224868	0.235156	0.172951
CDKAL1	0.40582	0.476249	0.276482	0.486812	0.390402	0.390425	0.338654	0.340455	0.209333	0.146998	0.254289	0.400589	0.813901	0.251903	0.523554	0.275228	0	0.349802	0.285604	0.426844	0.341211	0.181293	0.865677	0.0929338	0.339408	0.578959	0	0.595911	0.354064	0.534612	0.704033	0.294239	0.360836	0.203201	0.382137	0.19311	0.250295	0.401048	0	0.583203	0.409178	0.36475	0.418162	0.761615	0.24767	0.232648	0.151604	0.159044
SOX4	0.136654	0.127468	0.102805	0.223882	0.192193	0.144471	0.116283	0.0806068	0.153786	0.0651904	0.125742	0.130724	0.0700011	0.0702519	0.197596	0.128525	0	0.0899317	0.203631	0.0688934	0.120949	0.0643322	0.252559	0.096069	0.184781	0.129046	0	0.148955	0.168218	0.127352	0.151629	0.155255	0.0905379	0.12322	0.0911791	0.0596405	0.18073	0.122322	0	0.198252	0.190762	0.0968191	0.109294	0.0842575	0.173097	0.175646	0.0925671	0.111738
HDGFL1	0	0	0	0	0	0	0	0	0	0	0	0	0	0	0	0	0	0	0	0	0	0	0	0	0	0	0	0	0	0	0	0	0	0	0	0	0	0	0	0	0	0	0	0	0	0	0	0
NRSN1	0.434893	0.426146	0.315418	0.522205	0.352947	0.381694	0.385276	0.391842	0.266982	0.227104	0.285959	0.426131	0.689994	0.163549	0.30812	0.34131	0	0.38145	0.394026	0.408912	0.333562	0.208462	0.565968	0.171416	0.355242	0.42737	0	0.51214	0.477843	0.565121	0.568348	0.256645	0.340801	0.276572	0.473322	0.326865	0.279878	0.35227	0	0.438233	0.41911	0.419593	0.362916	0.729099	0.337188	0.167017	0.153794	0.424452
DCDC2	0.0703078	0.0920198	0.0619216	0.123471	0.118651	0.0588722	0.0359651	0.106515	0.10774	0.110239	0.100027	0.112641	0.0307088	0.0549706	0.0660474	0.173331	0	0.187957	0.0794746	0.114091	0.126277	0.0882922	0.0501479	0.0552015	0.0928309	0.0898936	0	0.206545	0.183006	0.155704	0.0577199	0.0542496	0.122359	0.0250419	0.0622958	0.0633259	0.0561567	0.0903012	0	0.0953024	0.0972864	0.0920231	0.128945	0.0891411	0.0801365	0.0343522	0.127707	0
MRS2	0.205088	0.213422	0.179166	0.293633	0.217311	0.205617	0.216028	0.203288	0.17418	0.163013	0.156226	0.146862	0.167238	0.210113	0.159974	0.23533	0	0.210909	0.281911	0.286901	0.192351	0.15753	0.105264	0.10776	0.167316	0.157022	0	0.318962	0.306176	0.190935	0.335992	0.229378	0.209179	0.138624	0.166901	0.14966	0.190042	0.208014	0	0.24671	0.168438	0.287716	0.305537	0.158411	0.179352	0.222175	0.110731	0.252494
GPLD1	0.28462	0.290543	0.260076	0.387984	0.258858	0.282419	0.219977	0.31485	0.221444	0.189565	0.210919	0.24718	0.309518	0.417458	0.337322	0.262488	0	0.362196	0.299924	0.379527	0.252437	0.194448	0.461339	0.219568	0.20748	0.203102	0	0.389013	0.3474	0.370872	0.328291	0.224922	0.246827	0.17741	0.287702	0.201997	0.195209	0.285799	0	0.308832	0.344866	0.284987	0.414156	0.250771	0.176502	0.2988	0.174652	0.119919
ALDH5A1	0.217509	0.269849	0.164166	0.280317	0.236147	0.192639	0.162993	0.221424	0.160866	0.148174	0.206316	0.18364	0.279407	0.318627	0.312039	0.229887	0	0.206322	0.304679	0.200267	0.210333	0.152085	0.175054	0.116036	0.212397	0.200775	0	0.158767	0.310196	0.268864	0.224887	0.243339	0.245633	0.169096	0.107262	0.154305	0.146653	0.204161	0	0.313816	0.14721	0.245784	0.243166	0.328232	0.193817	0.260944	0.116225	0.111738
KIAA0319	0.610165	0.511656	0.29461	0.50973	0.444393	0.361201	0.301648	0.357313	0.213956	0.168207	0.187022	0.511433	0.983166	0.187615	0.377525	0.358464	0	0.294064	0.291238	0.387412	0.313666	0.138367	0.745383	0.258382	0.267046	0.530887	0	0.526541	0.480493	0.576405	0.661741	0.263053	0.258266	0.17136	0.613753	0.161749	0.240002	0.329736	0	0.514444	0.253151	0.567254	0.489846	0.710612	0.236508	0.107573	0.147938	0.141544
TDP2	0.260936	0.162075	0.165974	0.234415	0.194395	0.186356	0.251394	0.17059	0.135782	0.087279	0.146098	0.173955	0.293571	0.162065	0.116321	0.134119	0	0.154483	0.227882	0.163477	0.19593	0.110968	0.238826	0.106949	0.200203	0.292152	0	0.321059	0.315265	0.186656	0.277009	0.25147	0.144964	0.130505	0.163232	0.0744757	0.176857	0.190002	0	0.194676	0.184776	0.268456	0.242029	0.144055	0.205347	0.101236	0.0702378	0.230432
ACOT13	0.0838043	0.088931	0.105152	0.151816	0.140428	0.112998	0.0902817	0.0616333	0.0914604	0.074034	0.0735495	0.100218	0.113395	0.0663031	0.0891368	0.0922919	0	0.0979571	0.112567	0.0683792	0.109614	0.0941851	0.0596717	0.0593787	0.0864192	0.109588	0	0.0983938	0.169029	0.0738662	0.147988	0.126473	0.0984827	0.109894	0.138299	0.0663468	0.0642014	0.13037	0	0.0787851	0.0477623	0.129007	0.139994	0.134534	0.108199	0.0817134	0.0549734	0.400083
C6orf62	0.316409	0.29673	0.152571	0.363884	0.265039	0.316434	0.214646	0.237651	0.161402	0.142506	0.175398	0.188615	0.41129	0.16583	0.139891	0.163318	0	0.203854	0.272806	0.371395	0.206373	0.142808	0.113128	0.101595	0.210336	0.349796	0	0.454017	0.278811	0.399226	0.360719	0.212069	0.174234	0.0980926	0.267551	0.111833	0.13951	0.187179	0	0.254002	0.181137	0.212149	0.241678	0.366995	0.179672	0.182372	0.074701	0.242495
GMNN	0.0193851	0.0311211	0.035306	0.0243055	0.0149804	0.0178642	0.0317007	0.0247292	0.0183271	0.00894141	0.0229684	0.0244349	0.125657	0.011907	0	0.0320673	0	0.0180547	0.0482231	0.0137267	0.014108	0.0202175	0.153561	0.00925256	0.0342086	0	0	0.0856481	0.0476213	0.0379318	0.0355902	0.0590289	0.0236402	0.0460154	0.0125772	0.00765815	0.0495142	0.0328056	0	0.0345862	0.00407968	0.0225931	0.0683322	0.108831	0.0611475	0.0289406	0.00161251	0
AL512428.1	0	0	0	0	0	0	0	0	0.00184725	0	0	0	0	0	0	0	0	0	0	0	0	0.00241588	0	0	0	0.00530752	0	0	0.00349157	0	0.0116146	0.0110241	0	0	0	0	0	0	0	0	0	0	0	0	0	0	0	0
RIPOR2	0.0148273	0.149909	0.0342943	0.107366	0.0329035	0.0666752	0.0529316	0.0339379	0.0713552	0.0535066	0.0372359	0.00128016	0.135153	0.0775685	0.0202202	0.0725792	0	0.0717523	0.0612124	0.0521457	0.0533345	0.0752605	0	0.00631284	0.00493732	0.116992	0	0.179665	0.0552729	0.0620513	0.0332552	0.105403	0.0948537	0	0.0255023	0.0436433	0.0529432	0.0371518	0	0.0191693	0.00191122	0.0313122	0.0771187	0.101702	0.0478212	0.109597	0.0190036	0.0498091
CARMIL1	0.509403	0.63669	0.288646	0.409593	0.40961	0.339958	0.352587	0.259932	0.266695	0.341394	0.2279	0.540322	0.960341	0.136881	0.574925	0.411458	0	0.413605	0.412868	0.339548	0.41835	0.19613	0.901874	0.192446	0.496676	0.412981	0	0.57563	0.45879	0.714372	0.6364	0.227077	0.37556	0.179092	0.56911	0.367772	0.314851	0.309367	0	0.567495	0.291933	0.40457	0.464026	0.638109	0.449038	0.324338	0.191609	0.199278
SCGN	0.0367407	0.0377019	0.0501364	0.0168529	0.00799811	0.00399818	0.051215	0.0244294	0.00762277	0.0108693	0.0113147	0.00145249	0	0	0.0102323	0.0165695	0	0.0167485	0.0356652	0.00261804	0.00494882	0.0200636	0	0.00516774	0	0.0071784	0	0.119614	0.0261225	0.0467399	0.147549	0.0944007	0.0361389	0	0.0180191	0.00167507	0.0497483	0.04943	0	0	0	0.0765366	0.0691664	0.107918	0.0588641	0.0313102	0	0
SLC17A4	0.00324979	0	0	0.00548081	0	0	0	0	0	0	0	0	0	0	0	0	0	0	0	0	0	0	0	0	0	0	0	0	0.00693361	0	0	0	0	0	0	0	0.00128756	0.00270613	0	0	0	0.0247249	0	0	0	0	0	0
SLC17A1	0.00204234	0	0	0	0	0	0	0	0	0	0	0	0	0	0.00802019	0	0	0	0	0.00599177	0.00370482	0.00104109	0	0	0	0	0	0	0	0	0	0	0	0	0	0	0	0	0	0	0	0	0	0	0	0	0	0
SLC17A3	0.00204234	0	0	0	0.00426999	0.0121197	0	0	0.00217118	0	0	0	0	0	0.00827328	0	0	0	0	0.020015	0	0	0	0	0	0	0	0	0.00266057	0.00927123	0	0	0.0013146	0	0	0.00241911	0.00330503	0	0	0	0	0.016119	0.00540246	0	0.00619464	0	0	0
SLC17A2	0	0	0	0	0	0	0	0	0	0	0	0	0	0	0	0	0	0	0	0	0	0	0	0	0	0	0	0	0	0	0	0	0.00165658	0	0	0	0	0	0	0	0	0	0	0	0	0	0	0
TRIM38	0	0	0.000857355	0	0	0.00842262	0	0	0	0	0	0	0.0114775	0	0	0.00872781	0	0	0	0	0.0029065	0	0	0	0.00329924	0	0	0	0.00570094	0.00618769	0	0	0.0018138	0	0	0	0.00122097	0	0	0	0	0	0	0	0	0	0	0
HIST1H1A	0	0	0	0	0	0	0	0	0	0	0.0011457	0	0	0	0	0	0	0	0	0	0	0	0	0	0	0	0	0	0	0	0	0	0	0	0	0	0	0	0	0	0	0	0	0	0	0	0	0
HIST1H4A	0	0	0	0	0	0	0	0	0	0	0	0	0	0	0	0	0	0	0	0	0	0	0	0	0	0	0	0	0	0	0	0	0	0	0	0	0	0	0	0	0	0	0	0	0	0	0	0
HIST1H1C	0	0	0	0	0	0	0.00890339	0	0.00111979	0.0118213	0.00164431	0	0	0	0	0	0	0	0	0	0	0	0	0	0	0	0	0	0	0	0	0	0.00252406	0	0	0	0	0	0	0	0.0135813	0.0378078	0	0	0.00716085	0	0	0
HFE	0	0	0	0.00538554	0	0	0	0	0	0	0.00119048	0	0	0	0	0	0	0	0	0	0	0.000805751	0	0	0.00369161	0	0	0	0.0119593	0	0	0	0	0	0	0.0016982	0.00159242	0	0	0	0	0	0	0	0	0	0	0
HIST1H4C	0.00459162	0.00305763	0.0313867	0.0478363	0.00912638	0.00507577	0.138699	0.057612	0.0372241	0.00548491	0.0400444	0.00191656	0.031477	0.0467714	0.0373941	0.0145461	0	0.0172979	0.120118	0.0151201	0.0338252	0.0402377	0	0.00974272	0.00937051	0	0	0.0765643	0.0411246	0.0156265	0.06023	0.0214249	0.0484207	0.0286177	0.0480513	0.0155613	0.0773906	0.0672216	0	0.010446	0.0320076	0	0.033792	0.0700304	0.0500953	0.011728	0.0078312	0.0393032
HIST1H2BC	0	0	0.00704334	0.00248167	0.00301238	0	0.024598	0	0	0	0.00208269	0	0	0.0136538	0	0	0	0	0	0	0	0	0	0	0	0	0	0	0	0.00783931	0	0	0	0	0	0	0	0	0	0	0	0	0	0	0	0	0	0
HIST1H2AC	0.00870405	0	0.0111851	0.0105091	0.0173025	0.0155	0.122833	0	0.0111958	0	0.01407	0	0	0.0114454	0	0.0225184	0	0	0	0	0.00257892	0.00545959	0.0825672	0	0.0152435	0	0	0.0105968	0.0304751	0	0.0536381	0.0458414	0.0224013	0	0.0359485	0.00898607	0.0140094	0.00585252	0	0	0.0143352	0	0	0.010349	0.00484247	0	0	0.119919
HIST1H1E	0	0	0	0	0	0	0	0	0.00519184	0	0.00106528	0.00406167	0	0	0.00458582	0	0	0	0.00144479	0	0	0.0014914	0	0.00684262	0.00178986	0	0	0	0	0	0.0226065	0	0	0	0	0	0.00196214	0	0	0.00450584	0	0	0	0	0.00313995	0	0	0.0393032
HIST1H2BD	0.0106314	0	0.00645186	0.0115735	0.00925101	0.0195376	0.0461162	0.00803866	0.00531215	0.0307988	0.00533009	0	0	0	0	0.00649376	0	0.00705945	0.0106953	0	0.00986706	0.00834918	0	0	0	0	0	0.0338203	0.0114571	0.0564217	0	0.00482863	0.00508701	0.00627708	0.0294264	0	0.0146356	0.0195093	0	0	0	0.0107028	0.016717	0.0381262	0.0183142	0.00535935	0.01266	0.119919
HIST1H2BE	0.00954927	0.00611262	0.0222547	0.0127164	0.0304646	0.0549975	0.0367687	0.0262822	0.0150889	0.0703669	0.0160657	0.00406378	0.048433	0	0.014166	0.0135509	0	0.0192923	0.00880304	0.0131093	0.0255768	0.00913534	0	0.0159772	0.00928107	0.0357105	0	0.0343046	0.0321145	0.0180554	0.0482179	0.017735	0.0122205	0	0	0	0.0135294	0.0266284	0	0.00472764	0.024246	0.0933194	0.0255465	0.0265245	0.0238034	0.00751924	0	0.278795
AL031777.3	0	0	0	0	0	0	0	0	0	0	0	0	0	0	0	0	0	0	0	0.00453077	0	0	0	0.0136275	0	0.00373657	0	0	0.00527468	0.00989975	0	0	0.00342452	0	0	0	0	0	0	0	0	0	0	0	0	0	0.00141162	0
HIST1H2BF	0	0	0	0	0	0	0	0	0	0	0	0	0	0	0	0	0	0	0	0	0	0	0	0	0	0	0	0	0	0	0	0	0.0013146	0	0	0	0	0	0	0	0	0	0.00796447	0	0	0	0	0
HIST1H4E	0	0	0	0.00337841	0	0	0.00447885	0.00142741	0	0	0.00106236	0	0	0	0	0	0	0	0.00644288	0	0	0.00449956	0	0.00160797	0	0	0	0	0	0	0	0.0101363	0.00109207	0	0	0	0.00509321	0	0	0	0	0	0	0	0	0	0	0
HIST1H2BG	0	0	0	0.00204258	0.00681332	0	0.00489045	0	0	0	0.00236465	0	0	0	0	0	0	0	0	0	0	0.00167022	0	0	0	0	0	0	0	0	0	0	0.00122292	0	0	0	0	0	0	0	0	0	0	0.0365464	0	0	0	0.0393032
HIST1H2AE	0	0	0	0	0	0	0	0	0	0	0	0	0	0.0261587	0	0	0	0	0	0	0	0	0	0	0	0	0	0	0.00439825	0	0	0	0	0	0	0	0	0	0	0	0	0	0	0	0	0	0	0
HIST1H3E	0	0	0.00252774	0.00976645	0	0	0	0	0	0	0	0	0	0.0252544	0	0	0	0	0.00169067	0.0177504	0	0	0	0	0	0	0	0.0222846	0	0	0	0	0	0	0	0	0	0	0	0	0	0	0	0	0	0	0	0
HIST1H1D	0	0	0	0	0	0	0.0015179	0	0	0	0	0	0	0	0	0	0	0	0	0	0	0	0.0461972	0	0	0	0	0	0	0.00429025	0	0	0	0	0	0	0.0023665	0	0	0.0152014	0	0	0	0	0	0	0.00845258	0
HIST1H2BH	0	0	0	0	0	0	0	0.00537996	0	0	0	0	0	0	0	0	0	0	0	0	0	0	0	0	0	0	0	0	0	0	0	0	0	0	0	0	0	0	0	0	0	0	0	0	0	0	0	0
HIST1H4H	0	0.00682319	0.000929993	0.0109143	0.00300381	0.00226977	0	0.00976008	0.00358819	0	0.00389639	0.0136614	0	0	0	0	0	0	0	0.0113584	0	0	0	0.00763201	0.00218675	0	0	0.0183699	0.00266057	0.00586785	0	0.0135984	0.00106115	0	0	0	0.00101176	0.002887	0	0.0119321	0.00125146	0	0	0	0	0	0	0
BTN3A2	0.0350567	0.0621673	0.0435652	0.034527	0.0250167	0.056936	0.113813	0.0570742	0.0410076	0.0353833	0.0347732	0.0347371	0.0663033	0.123783	0.0484986	0.0214433	0	0.025764	0.081681	0.0189059	0.0380247	0.0356186	0.0117839	0.0314614	0.0160054	0.0264719	0	0.0123818	0.115031	0.0675777	0.0546979	0.0337699	0.035788	0.0104051	0.0639638	0.00388551	0.0427745	0.0396824	0	0.0310696	0.0517853	0.0446243	0.101306	0.011023	0.0580205	0.0574149	0.011291	0
BTN2A2	0.024104	0	0.0135695	0.00415768	0.0173096	0.0058439	0.0904538	0.0322921	0.00510059	0.0132213	0.00977711	0.0157364	0	0	0.0194675	0.0102858	0	0.0176629	0.0220913	0.00868757	0.00187495	0.00335923	0	0.0199487	0.0248411	0	0	0.00463845	0.0302163	0.00664271	0.0140973	0.0483837	0.00925232	0	0.0307462	0	0.0476809	0.0111611	0	0.00935663	0.00463842	0.0288589	0.0157803	0.0312826	0.0234764	0.00495987	0	0.0966141
BTN3A1	0.114158	0.114032	0.0960165	0.108258	0.163588	0.158127	0.138117	0.112824	0.0953194	0.0731396	0.0797389	0.088102	0.153652	0.13931	0.0902979	0.0809667	0	0.0844584	0.0872886	0.126708	0.106114	0.0806655	0	0.0977873	0.0636913	0.114941	0	0.106547	0.102579	0.214884	0.0549953	0.0923571	0.0630726	0.0212293	0.081417	0.0535674	0.07593	0.0802243	0	0.0732615	0.125033	0.103366	0.202477	0.14106	0.0693502	0.110443	0.0414229	0.115653
BTN3A3	0.0160514	0.0666282	0.0302775	0.0288237	0.0107786	0.0220586	0.0657546	0.0481505	0.0144405	0.0333463	0.0261575	0.0344263	0.05934	0	0.0464657	0.0115598	0	0.0523766	0.0586619	0.0122639	0.0330817	0.0237921	0	0.0302792	0.0235462	0.0149857	0	0.0518938	0.0698519	0.00698769	0.033655	0.0160682	0.0228729	0.0175667	0.0515867	0.00619078	0.0455653	0.0343705	0	0.0524981	0.0222463	0	0.0951167	0.0470775	0.0510276	0.0176466	0.0313389	0.109116
BTN2A1	0.0624974	0.159467	0.097542	0.0540702	0.0822688	0.0623191	0.174453	0.0834002	0.0775861	0.0396421	0.0442898	0.0606659	0.209184	0.13626	0.0980657	0.0857319	0	0.0825684	0.104223	0.0959029	0.0863825	0.0639382	0.171282	0.061673	0.0646768	0.158789	0	0.0562999	0.071013	0.126852	0.152815	0.142161	0.0644027	0.0342286	0.0315043	0.0426721	0.112699	0.172257	0	0.0769992	0.0783292	0.0619198	0.128122	0.0979629	0.103	0.0635216	0.0822003	0
BTN1A1	0	0	0	0.00360704	0.00274566	0	0	0	0.000987179	0	0	0.00514994	0	0	0	0	0	0	0	0	0	0	0	0	0	0	0	0	0	0	0	0	0	0	0	0	0	0	0	0	0	0	0	0	0	0	0	0
HMGN4	0.0193801	0.0109102	0.0305254	0.0679549	0.0584217	0.0189827	0.0262577	0.0632874	0.065621	0.0190693	0.0400932	0.0396379	0	0.0698789	0.0373966	0.0545255	0	0.0641692	0.0717077	0.0648363	0.0324806	0.0340839	0	0.0322562	0.0144384	0.0258545	0	0.052758	0.0613389	0.0359308	0.0510186	0.0521181	0.0249657	0.0518697	0.0680604	0.0453634	0.0480098	0.0515979	0	0.0874241	0.0591166	0.0450191	0.0568238	0.0558221	0	0.0602512	0.0342449	0
ABT1	0.0104561	0.00797107	0.0356862	0.0258606	0.0146495	0.0448002	0.0428671	0.044118	0.0376849	0.0154206	0.0241834	0	0.197311	0.0783742	0.0229968	0.0352776	0	0.00606245	0.0592055	0.0234406	0.0318372	0.0194882	0	0.0289503	0.0446635	0.0284434	0	0.00889697	0.048592	0.00975855	0.0346716	0.0530656	0.0376473	0.0478922	0.0267978	0.0220326	0.0379453	0.0507091	0	0.0353648	0.00639328	0	0.0537844	0	0.0126233	0.00839308	0.0215843	0
ZNF322	0.204976	0.0514289	0.079966	0.0892098	0.063744	0.0726782	0.0697224	0.0707942	0.0720453	0.0772393	0.0667619	0.131325	0.129604	0.039802	0.0969366	0.0979376	0	0.0899305	0.0943459	0.0843667	0.065564	0.061692	0.0884835	0.105905	0.0856447	0.116159	0	0.233329	0.106709	0.0963973	0.082231	0.0812586	0.062164	0.0314095	0.143658	0.0976813	0.0539208	0.035734	0	0.0675417	0.109397	0.0511388	0.0518129	0.0946098	0.0356159	0.0463392	0.0662999	0.327625
HIST1H2BJ	0	0	0.00132624	0	0	0	0	0	0.0013003	0	0	0	0	0	0	0	0	0	0	0	0	0	0	0	0	0	0	0	0	0	0	0	0	0	0	0	0.002543	0	0	0	0	0	0	0	0	0	0	0.114099
HIST1H2AG	0	0	0	0	0	0	0	0	0	0	0	0	0	0	0	0	0	0	0	0	0	0	0	0	0	0	0	0	0	0	0	0	0	0	0	0	0	0	0	0	0	0	0	0	0	0	0	0
PRSS16	0	0	0.00140066	0.0047838	0	0	0	0	0.000846874	0	0	0	0	0	0	0.00486504	0	0	0.00437207	0	0.000708558	0.000396744	0	0	0	0	0	0	0	0	0	0	0	0	0	0	0	0.00270613	0	0	0	0	0.00965262	0	0	0	0	0
POM121L2	0	0	0.00672101	0.00464416	0	0.00481198	0	0	0	0	0	0	0	0	0	0.00506711	0	0	0.00599882	0	0.00353948	0.00311918	0	0	0	0	0	0	0	0	0	0	0.00101249	0	0	0	0	0.0085038	0	0	0	0	0.0031349	0	0	0	0	0
ZNF391	0.072112	0.121919	0.0671412	0.0489673	0.0714103	0.05937	0.039041	0.0685137	0.0517902	0.0610545	0.0433689	0.0919705	0.0287569	0.0514388	0.0446772	0.0765738	0	0.0650197	0.0692897	0.0426123	0.0218281	0.0782827	0.0117839	0.0694076	0.040257	0.013026	0	0	0.0942845	0.131914	0.17837	0.0758292	0.0420777	0.024893	0.063685	0.0250834	0.0346973	0.0611941	0	0.0701752	0.0706506	0.062425	0.0678706	0.0654031	0.0265437	0.092126	0.0474285	0
ZNF184	0.0406167	0.0357452	0.0368294	0.0748844	0.0384149	0.0560775	0.0276524	0.0526777	0.0305117	0.0152845	0.0331422	0.0143696	0	0.0643818	0.0535967	0.0268248	0	0.040809	0.0475912	0.00577737	0.0326196	0.0189291	0.163131	0.0190408	0.0318232	0.0184859	0	0.209888	0.0565033	0.0405583	0.00770516	0.0838846	0.0328188	0	0.0631384	0.0204182	0.0458113	0.0341608	0	0.0423565	0.00576262	0.0598179	0.0221094	0	0.0342663	0.00982819	0.00946604	0
HIST1H3H	0	0	0	0	0	0	0	0	0	0	0	0	0	0	0	0	0	0	0	0	0	0	0	0	0	0	0	0	0	0	0	0	0.000478268	0	0	0	0	0	0	0	0	0	0	0	0	0	0	0
HIST1H2BN	0.0448432	0.00562575	0.0108337	0.0426667	0.0324564	0.00777018	0.0372081	0.00516584	0.0281619	0.0264167	0.0107549	0.00925383	0.0690722	0	0.0316134	0.0246426	0	0	0.00622574	0.01866	0.0343426	0.00788174	0	0.0148654	0.00474908	0	0	0	0.0129431	0.0294306	0.0104282	0.0177819	0.013775	0	0	0.00226897	0.00115426	0	0	0	0.00335618	0.0113821	0	0	0.0159022	0.026198	0.0121854	0
HIST1H3J	0	0	0.000963201	0.00204441	0	0	0	0	0	0	0	0	0	0	0	0	0	0	0	0	0	0.00100473	0	0	0	0	0	0.0103576	0	0	0	0	0.0011408	0	0	0.00516988	0	0	0	0.012413	0.017477	0	0	0	0	0	0	0
ZNF165	0	0	0.0148959	0.00471906	0.00198301	0.0067847	0.00364443	0	0.00674736	0.00833846	0.0154218	0	0	0	0.0215795	0	0	0.00958024	0.00516182	0.0165476	0.0110749	0.00746107	0.0172573	0.00763201	0.0103606	0	0	0	0.00387112	0	0	0.00444263	0.00293709	0	0.01149	0.00331621	0.0101098	0.0139418	0	0.0123885	0	0	0.00784345	0	0.0352873	0.0245621	0	0.0498091
ZSCAN16	0	0	0	0.00291142	0.00533049	0.00645366	0	0.00499913	0.00244595	0	0.00104042	0	0	0	0	0	0	0	0	0	0	0	0	0	0	0.000874875	0	0.0417708	0	0	0	0	0.00252406	0	0	0	0	0.00160821	0	0	0	0	0	0	0.0135204	0	0	0
ZKSCAN8	0.0613006	0.0756651	0.0390913	0.0764103	0.0462563	0.123362	0.0565445	0.082257	0.0430105	0.0919458	0.0689197	0.0327436	0.031477	0.0909591	0.0367764	0.0429604	0	0.0467171	0.0753731	0.0537984	0.0825115	0.0671827	0.118289	0.0343333	0.0823289	0.0461921	0	0.15102	0.0978432	0.0733368	0.104762	0.101375	0.088736	0.019873	0.0615581	0.0280806	0.0574795	0.0793282	0	0.172871	0.0500509	0.0804055	0.106476	0.0465067	0.114246	0.0698573	0.0468313	0
ZSCAN9	0	0.00702579	0.00292253	0	0.0111274	0	0.00443257	0	0.00647794	0	0.00521852	0	0	0	0	0	0	0	0	0.0451214	0.00327068	0.00133272	0	0.00706693	0	0	0	0	0.00153006	0.0122423	0.0174879	0.0117894	0	0	0	0	0.00451498	0.00386736	0	0	0	0	0	0	0	0.0115216	0.00266656	0
ZKSCAN4	0.027426	0.0220428	0.0216801	0.0289775	0.0308137	0	0.0216732	0.0209188	0.0338182	0.0246584	0.024516	0.0544077	0.0510004	0.10894	0.0516435	0.0444228	0	0.0649667	0.080788	0.0397653	0.035504	0.0296539	0	0.0496782	0.0335129	0	0	0.0225069	0.0378227	0.0223739	0.0183669	0.0748552	0.0276663	0.0199695	0.0194629	0.0169063	0.0282561	0.00405357	0	0.0232503	0.0339703	0.0579967	0.0338515	0	0.00157566	0.00260023	0.0114936	0
NKAPL	0.0195394	0.0974705	0.0562878	0.0498783	0.0791196	0.0199872	0.148871	0.0499603	0.0373867	0.0151713	0.0241405	0.0558328	0.0685708	0.028534	0.0629826	0.116252	0	0.0294399	0.0451636	0.0435702	0.0326135	0.0289281	0	0.0180785	0.00335771	0.0545571	0	0.00626216	0.0979261	0.0143833	0.0123379	0.0759302	0.0240265	0.0255229	0	0.0122171	0.128036	0.105386	0	0.0295614	0.0131551	0.0627584	0.0400903	0	0.0243684	0.0418783	0.0189798	0.29301
ZSCAN26	0	0	0	0	0	0	0.00705983	0	0	0	0	0	0	0	0	0	0	0	0.00416348	0	0.00588934	0	0	0	0	0	0	0	0	0	0	0	0.0011408	0	0	0	0.000824794	0	0	0	0	0	0	0	0	0	0	0
AL021997.3	0.0364789	0.0194652	0.0193192	0.00754639	0.0204142	0.00941709	0.0291537	0.0664248	0.0142152	0.0123374	0.023582	0.00359779	0	0.0225226	0.0253061	0.0220315	0	0.0325685	0.0404294	0.0252366	0.0258888	0.017136	0	0.0069261	0.0180875	0	0	0.0463499	0.0076502	0.00571103	0.0476044	0.0298715	0.0154627	0	0.0236627	0.015096	0.020455	0.00699396	0	0.0170892	0.0327709	0	0.00363147	0.010349	0.0175165	0.00535935	0.0123627	0
PGBD1	0.392804	0.320433	0.204942	0.240493	0.24403	0.212318	0.159723	0.174835	0.173135	0.137515	0.167957	0.220932	0.256821	0.316787	0.177212	0.19188	0	0.231038	0.252431	0.228073	0.202801	0.163392	0.189801	0.111458	0.163812	0.287912	0	0.194081	0.184251	0.273707	0.257342	0.205639	0.165836	0.079429	0.182837	0.205287	0.214643	0.204845	0	0.174429	0.195857	0.206177	0.297531	0.157841	0.191194	0.157579	0.143696	0.119919
ZSCAN31	0.160687	0.20049	0.280532	0.209448	0.17647	0.213989	0.376128	0.214617	0.175862	0.230722	0.175813	0.181452	0.258632	0.333028	0.224963	0.283901	0	0.0996442	0.203129	0.155095	0.174593	0.0777365	0.168265	0.149846	0.19128	0.12154	0	0.246938	0.260919	0.286091	0.255329	0.219625	0.201992	0.202544	0.0989475	0.148112	0.315795	0.330918	0	0.268207	0.21946	0.328353	0.312614	0.287471	0.301214	0.178062	0.208372	0.490664
ZKSCAN3	0.0594116	0.0264577	0.0265831	0.0981425	0.107006	0.0508705	0.0207972	0.0201022	0.0624127	0.0359043	0.0370175	0.0343533	0.0217376	0.0506594	0.170548	0.085595	0	0.106529	0.0436094	0.0314781	0.0724663	0.0522511	0.0343665	0.0767246	0.0465227	0.0285918	0	0.0144095	0.024388	0.061329	0	0.116361	0.0333245	0.133058	0.0151287	0.0726691	0.0340812	0.00578844	0	0.0334793	0.081078	0.0407861	0.0407387	0.0171906	0.0193144	0.0481147	0.0344942	0
ZSCAN12	0.0859166	0.0644517	0.0542816	0.0590186	0.0551512	0.039609	0.0750528	0.0719328	0.0573463	0.028813	0.0619045	0.0346281	0.110999	0.0766872	0.0711092	0.0607719	0	0.0406646	0.0403718	0.0574407	0.0535361	0.0540243	0.0172573	0.045031	0.0245191	0.0196316	0	0.0260862	0.0859531	0.0577148	0.0707413	0.100778	0.055822	0.0792646	0.0373051	0.0184239	0.0513929	0.0625969	0	0.0783454	0.0667242	0.0443792	0.0396902	0	0.056338	0.0880834	0.0145365	0.114099
ZSCAN23	0.0630875	0.100327	0.106894	0.120527	0.0999892	0.100343	0.115264	0.0839366	0.0982194	0.119652	0.0922429	0.0852383	0.0995444	0.0649606	0.112658	0.119867	0	0.0893985	0.0933245	0.0825635	0.0766087	0.0616669	0.186228	0.0746678	0.103409	0.091509	0	0.272359	0.145435	0.120982	0.0791418	0.109695	0.0905855	0.0780592	0.0911759	0.0596993	0.13168	0.139305	0	0.143442	0.118564	0.181454	0.175927	0.0984209	0.0902975	0.0294842	0.104541	0.126215
GPX6	0	0	0	0.00442205	0	0	0	0	0	0	0	0	0	0	0	0	0	0	0	0	0	0	0	0	0	0	0	0	0	0	0	0	0	0	0	0	0	0	0	0.00972499	0	0	0	0	0	0	0	0
GPX5	0	0	0	0	0	0	0	0	0	0	0	0	0	0.0177205	0	0	0	0	0	0	0	0	0	0	0	0	0	0	0	0	0	0	0.000636367	0	0	0	0.00159242	0	0	0	0	0	0.0144299	0	0	0	0	0
ZBED9	0.0643242	0.0477149	0.0428552	0.0373546	0.0793413	0.0409553	0.0985454	0.0240124	0.040454	0.0273588	0.0426853	0.0317545	0.0114775	0.0971258	0.0362277	0.0661681	0	0.0607889	0.0263175	0.0573562	0.0485039	0.0536361	0.0568583	0.0295	0.0272845	0.0895189	0	0.0499564	0.0907172	0.0617721	0.0950175	0.056966	0.0562885	0.057722	0.0551868	0.0230369	0.0563129	0.0280777	0	0.0655371	0.0103724	0.059027	0.0773831	0.131516	0.0506444	0.0568288	0.0570077	0.0393032
TRIM27	0.108854	0.100665	0.117661	0.188525	0.200085	0.0870316	0.198909	0.14279	0.13104	0.0722194	0.0869767	0.128945	0.319719	0.11429	0.112493	0.182771	0	0.1326	0.136184	0.153416	0.131955	0.0979685	0.0794061	0.153898	0.130348	0.0879553	0	0.158405	0.180784	0.127225	0.164426	0.185676	0.114051	0.029984	0.14576	0.134986	0.15275	0.147218	0	0.153017	0.183106	0.135527	0.138967	0.249199	0.147024	0.0502726	0.0838941	0.133226
LINC01556	0	0	0	0	0	0	0	0	0.00215277	0	0	0	0	0	0	0	0	0	0	0	0	0	0	0	0	0	0	0	0	0	0	0	0	0	0	0	0	0	0	0	0	0	0	0	0	0	0	0
ZNF311	0.00785103	0	0.00689663	0.0231999	0.00885552	0	0.00710618	0.00712427	0.00970398	0.0102576	0.00250776	0.00245515	0	0.0221018	0.0224122	0.00645582	0	0	0.0106205	0.00152766	0.0147174	0.00952436	0	0.0341245	0.00695107	0	0	0	0.00258183	0.00273834	0	0.00444263	0.00995994	0.0239629	0	0	0.00371207	0.00346117	0	0.00306115	0	0	0.00220929	0	0.0254741	0	0	0
OR2J2	0	0	0	0	0	0	0	0	0	0	0	0	0	0	0.0069381	0	0	0	0	0	0	0	0	0	0	0	0	0	0	0	0	0	0	0	0	0	0	0	0	0	0	0	0	0	0	0	0	0
OR14J1	0	0	0	0	0	0	0	0	0	0	0	0	0	0	0	0	0	0	0	0	0	0.0008966	0	0	0	0	0	0	0	0	0	0	0	0	0	0	0	0	0	0	0	0	0	0	0	0	0	0
OR5V1	0	0	0	0	0	0	0	0	0	0	0.000683188	0	0	0	0	0	0	0	0	0	0	0	0	0	0	0	0	0	0.00525736	0	0	0	0	0	0	0.00149815	0.0056107	0.0032026	0	0	0.00673274	0	0.0131236	0	0	0	0.00569196	0
OR11A1	0	0	0.00209094	0.0115238	0.00547384	0	0.00545355	0	0.00186107	0	0.00178164	0	0	0	0	0	0	0	0	0	0	0.000496195	0	0	0.00190642	0.00373657	0	0	0	0	0	0	0.00506661	0	0	0	0.00264898	0	0	0	0	0	0	0	0	0.00535935	0	0
OR2I1P	0	0	0.00107347	0	0	0	0	0	0	0	0	0	0	0	0	0	0	0	0	0	0	0	0	0	0	0	0	0	0	0	0	0	0	0	0	0	0	0	0	0	0	0	0	0	0	0	0	0
GABBR1	0.324171	0.307408	0.235446	0.449038	0.34757	0.39097	0.351891	0.287233	0.225582	0.142169	0.216621	0.234672	0.554385	0.271278	0.33955	0.268475	0	0.228957	0.354036	0.36748	0.285413	0.201576	0.321207	0.0900831	0.265421	0.310162	0	0.38659	0.421411	0.337808	0.469319	0.392729	0.288264	0.167784	0.271009	0.225007	0.282121	0.281843	0	0.318711	0.281896	0.306986	0.391417	0.313937	0.31018	0.225228	0.190325	0.397036
OR2H2	0	0	0	0.00653913	0	0	0.0445648	0	0.0106349	0	0.00359678	0	0	0.0163126	0	0.00486504	0	0.0237826	0.00476012	0.0114138	0	0.0172165	0	0.0274668	0	0	0	0	0	0	0	0.0546964	0.00571336	0	0	0	0.0227057	0.0137205	0	0	0.0131659	0.0157667	0.0231611	0	0.00711046	0	0.00329111	0
MOG	0.0509137	0.0116504	0.016738	0.0104857	0.0180847	0	0.0128534	0.0135973	0.0285077	0	0.0045749	0.0207129	0.083765	0.0345347	0.041168	0.00931973	0	0	0.0297897	0.0555826	0.00373241	0.00712063	0	0	0	0.0641764	0	0.00626216	0.0282154	0.022856	0.076003	0.0257024	0.024078	0	0	0.00149815	0.00779583	0.0100725	0	0.00838266	0	0	0.0379953	0.056609	0.0229546	0.0324839	0.00141162	0
ZFP57	0	0	0.000766206	0	0	0	0	0	0	0	0	0	0	0	0	0	0	0	0	0	0	0	0	0	0	0	0	0	0	0	0	0	0	0	0	0	0	0	0	0	0	0	0	0	0	0	0	0
HLA-F	0.0291783	0.0269678	0.0224505	0.0180792	0.0467006	0	0.0931247	0.0282236	0.0307234	0.0178892	0.0243559	0.0321781	0.084719	0.0795102	0	0.00301671	0	0.0441352	0.0418839	0.047017	0.0342651	0.0211296	0	0.0116265	0.0142599	0.0256981	0	0.081486	0.0337977	0.0598089	0.003838	0.0567233	0.0287878	0.00798105	0.004924	0.0209359	0.0162107	0.0234181	0	0.0232229	0.026266	0	0.117745	0.0490746	0.0386462	0.00751924	0.00234678	0
HLA-A	0.0650257	0.0162923	0.0889132	0.101401	0.151172	0.077936	0.230623	0.113268	0.0306111	0.0269367	0.0354133	0.0397741	0.100362	0.135503	0.00802019	0.140759	0	0.0619212	0.162529	0.0667901	0.112004	0.0936961	0.0746762	0.0658355	0.0329527	0.0579467	0	0.138693	0.0751291	0.0455455	0.167331	0.105501	0.0659955	0	0.0808392	0.0344162	0.123148	0.0697711	0	0.102653	0.0289027	0.0317992	0.179931	0.0236147	0.0601169	0.0376911	0.0789299	0.0966141
ZNRD1	0.0219006	0.0054462	0.0147695	0.0718798	0.0450372	0.0543988	0.0116121	0.0237764	0.0319473	0.00649912	0.0168404	0.0112937	0	0.078711	0.0227327	0.0529712	0	0.0633261	0.0503984	0.0273377	0.027051	0.0139162	0	0.0365273	0.0113255	0.0189373	0	0.101441	0.0392699	0.0160944	0	0.0374787	0.0137495	0.0218079	0.0180191	0.0087254	0.0226879	0.0187838	0	0.0281611	0.0342251	0.0689476	0.0409814	0	0	0.0184624	0.00646222	0
PPP1R11	0.0294607	0.10874	0.0761378	0.0784809	0.0372774	0.0454498	0.129815	0.0837327	0.107482	0.0245184	0.0743592	0	0.113221	0.167749	0.0360774	0.0850602	0	0.0567515	0.121689	0.0823748	0.088376	0.0869928	0.0536059	0.0618936	0.074468	0.0266973	0	0.00626714	0.0475675	0.116329	0.0628043	0.0709374	0.0699265	0.0288623	0.0165203	0.0355569	0.113304	0.121919	0	0.0837583	0.039652	0.0673128	0.132455	0.0992038	0.12713	0.0662604	0.100778	0
RNF39	0	0	0.00291749	0	0	0	0	0	0.00437654	0.00324515	0	0	0	0	0	0	0	0.00895914	0.0307035	0.00261804	0.00751999	0.0011077	0	0	0	0	0	0	0.0154525	0	0	0	0.0126351	0.00689438	0	0.00721745	0	0	0	0	0	0	0	0	0.00677413	0.00839308	0	0
TRIM31	0	0	0	0	0.00395481	0	0	0	0	0	0	0	0	0	0	0	0	0	0	0	0	0	0	0	0	0	0	0	0	0	0	0	0	0	0	0	0	0	0	0	0	0	0	0	0	0.00793152	0	0
TRIM40	0	0	0.00222901	0	0	0	0	0	0	0	0.00117488	0	0	0	0	0	0	0	0	0	0	0	0	0	0	0	0	0	0	0	0	0	0	0	0	0	0	0	0	0	0	0	0	0	0	0	0	0
TRIM26	0.1675	0.113641	0.112815	0.136956	0.120907	0.141638	0.282886	0.141294	0.116477	0.106565	0.100986	0.127097	0.181462	0.125146	0.167535	0.14575	0	0.197903	0.163801	0.153229	0.12821	0.0766677	0.112511	0.0778989	0.140339	0.0559338	0	0.143889	0.130917	0.133799	0.17108	0.123024	0.113729	0.0647272	0.169838	0.0929088	0.0793585	0.1725	0	0.112718	0.0591418	0.0935826	0.169079	0.421091	0.175392	0.0914169	0.06402	0.164266
TRIM39	0.00119587	0	0	0.0137682	0	0	0.00239336	0	0	0	0.0054075	0	0	0	0	0	0	0	0.00239222	0.00599177	0.00359993	0.000496195	0	0.00503897	0.00263004	0.0196316	0	0	0	0	0	0	0.00103662	0	0	0.00218265	0.000663756	0.00214675	0	0	0	0	0.0100044	0	0	0	0.00162176	0
TRIM39-RPP21	0	0	0.0018092	0	0	0	0	0	0.00239819	0	0	0	0	0	0	0	0	0	0.00651949	0	0	0	0	0	0	0	0	0	0	0	0	0	0.000603708	0	0	0	0	0	0	0	0	0	0.00702726	0	0	0	0	0
RPP21	0	0.00432767	0.00151556	0	0	0.00588378	0.012225	0.00127822	0.00168972	0	0.00117488	0	0	0	0	0	0	0	0	0.00261804	0	0.00223859	0	0	0.00369161	0	0	0	0.00312539	0.00493569	0	0	0.0172474	0	0	0	0.00241378	0	0	0.00583944	0.0020968	0	0	0.0161183	0	0	0	0
HLA-E	0	0	0.00297866	0.00953972	0	0	0.0091848	0	0.00252777	0	0.00169644	0	0	0.0107792	0	0.00873244	0	0	0	0.00329833	0	0.00244982	0	0	0	0	0	0	0	0.0154032	0.0482055	0.0124756	0.010645	0	0	0	0.00129063	0.00663759	0	0	0	0	0	0	0	0	0.00234678	0
GNL1	0.258033	0.261851	0.14407	0.264575	0.228423	0.134332	0.224933	0.218785	0.149134	0.0993528	0.190688	0.207668	0.144213	0.231705	0.264433	0.183023	0	0.207295	0.234848	0.217958	0.171469	0.152426	0.165518	0.112615	0.177369	0.172242	0	0.217877	0.194854	0.185088	0.276307	0.207713	0.160142	0.0569021	0.145954	0.106951	0.159501	0.162523	0	0.203957	0.3492	0.182646	0.182757	0.162604	0.166008	0.0987193	0.12681	0.0498091
PRR3	0.130846	0.122764	0.124642	0.176046	0.119521	0.0759675	0.158403	0.163968	0.116587	0.0974579	0.116428	0.14629	0.234236	0.264055	0.207093	0.279232	0	0.0938117	0.183081	0.116377	0.141898	0.110841	0	0.142667	0.066103	0.131311	0	0.13617	0.183621	0.0966566	0.193168	0.225892	0.141503	0.0491654	0.0753052	0.0864369	0.101043	0.117985	0	0.235339	0.158127	0.121827	0.195359	0.105969	0.102231	0.0925562	0.0224622	0.101373
ABCF1	0.0885834	0.105615	0.0763991	0.116699	0.0715219	0.0695427	0.128209	0.0932788	0.106865	0.0392077	0.0487658	0.0871449	0.123678	0.152392	0.115939	0.0860724	0	0.116233	0.12884	0.105563	0.071812	0.0664666	0	0.0803648	0.0471867	0.12387	0	0.111694	0.0853249	0.103441	0.109606	0.123161	0.082923	0.0367398	0.0843913	0.0353079	0.0923702	0.0930275	0	0.0835422	0.0855261	0.0597742	0.111612	0.149415	0.0676142	0.0503683	0.0782309	0
PPP1R10	0.175714	0.115623	0.173306	0.239081	0.207507	0.219249	0.288425	0.183994	0.159417	0.119539	0.151974	0.0808448	0.455455	0.13658	0.234712	0.17053	0	0.178827	0.23379	0.164266	0.139809	0.14014	0.146375	0.130601	0.145257	0.18913	0	0.217986	0.233518	0.181616	0.257302	0.246982	0.214707	0.220986	0.140801	0.125903	0.187181	0.201989	0	0.193751	0.136643	0.215285	0.232376	0.248295	0.131831	0.119174	0.146222	0.487824
MRPS18B	0.020635	0.0156541	0.0629257	0.125205	0.0689242	0.00585952	0.095105	0.116873	0.0605867	0.0138324	0.0559587	0.00644197	0.0388887	0.0757026	0.128425	0.0293909	0	0.0495249	0.084748	0.0452805	0.0291389	0.0411297	0.0412174	0.0657206	0.0434135	0.0595318	0	0.0761241	0.0633195	0.070324	0.0741214	0.0837876	0.0481605	0	0.0780857	0.0493285	0.0877261	0.0570906	0	0.0865268	0.118557	0.0080044	0.110293	0.0623727	0.0771777	0.0598623	0.0231294	0
ATAT1	0.0772875	0.0822791	0.0903734	0.159773	0.155112	0.147756	0.146735	0.138281	0.106706	0.0973404	0.109548	0.115152	0.225155	0.187452	0.253816	0.157255	0	0.107366	0.144747	0.178274	0.128253	0.0791256	0.29973	0.0492871	0.120208	0.152259	0	0.176163	0.125441	0.106174	0.232872	0.0971509	0.112047	0.0712656	0.143099	0.0757325	0.0983083	0.0984219	0	0.116195	0.128319	0.018886	0.152127	0.27621	0.116595	0.0562777	0.0670662	0.0966141
C6orf136	0.081357	0.108187	0.120893	0.163202	0.145558	0.149611	0.143467	0.135067	0.143408	0.0363792	0.0860037	0.134341	0.287898	0.283956	0.212479	0.198935	0	0.131889	0.204063	0.116024	0.128672	0.0883994	0.121927	0.0807569	0.0917773	0.160733	0	0.110859	0.204679	0.152971	0.172486	0.239042	0.14363	0.0693291	0.0194543	0.0604675	0.118425	0.143523	0	0.135492	0.136585	0.153993	0.253557	0.0943383	0.11951	0.0478377	0.0420468	0
DHX16	0.0260126	0.00843803	0.0414515	0.04106	0.0547069	0.0393307	0.0291207	0.0419249	0.0275889	0.0116842	0.0302345	0.0202553	0	0.0221477	0.0216124	0.0421187	0	0.0377395	0.0874545	0.0250068	0.0325935	0.0381741	0	0.0647801	0.0190312	0.037221	0	0.0300315	0.0492551	0.0413942	0.0355587	0.0530147	0.0290845	0.0155705	0.0467329	0.0345289	0.0383491	0.0322784	0	0.116341	0.0276464	0.00746248	0.0548075	0.055459	0.00634638	0.0324289	0.0358287	0
PPP1R18	0	0.0106209	0.00468973	0.00982336	0.003594	0	0.00781986	0.00632032	0.00161895	0.00533687	0.00305715	0	0	0	0.00856179	0.00888267	0	0.00869173	0.0231786	0.00438209	0.00894668	0	0	0.00693041	0.00915628	0	0	0	0.00312539	0	0	0	0.00107534	0	0	0.003338	0.00828286	0.00235784	0	0	0	0	0.0180118	0.0877497	0.00615894	0	0	0
NRM	0.00468567	0.00898317	0	0.00263893	0.0162783	0.0040228	0.0267126	0	0.0044979	0.00536416	0.000718625	0.0198922	0.0496269	0	0.0102323	0	0	0	0	0	0	0	0	0	0.00377867	0.00284868	0	0.0115768	0	0.023462	0	0	0.00350596	0	0	0	0.00440086	0	0	0	0	0	0	0	0.00804453	0	0.00951038	0.0498091
MDC1	0.045231	0.0549187	0.0831329	0.119534	0.0574523	0.0569783	0.0617911	0.0780108	0.0636796	0.065579	0.0547203	0.0232863	0.0564828	0.116941	0.0529547	0.111483	0	0.076231	0.073186	0.0528366	0.0505837	0.0368799	0.0825672	0.0420327	0.0297849	0.0726475	0	0.110094	0.0564334	0.0853885	0.124098	0.0587848	0.0769101	0.0355372	0.0469075	0.0109764	0.0431795	0.0814535	0	0.0576925	0.206532	0.0883145	0.154534	0	0.0456172	0.0930627	0.0220578	0
TUBB	0.244117	0.18605	0.204517	0.24711	0.206791	0.443694	0.374065	0.292221	0.2216	0.150975	0.298167	0.175456	0.413589	0.262474	0.250459	0.134813	0	0.0876758	0.387053	0.197138	0.232777	0.204126	0.33936	0.102574	0.297334	0.282386	0	0.248307	0.394157	0.232528	0.366386	0.275994	0.191122	0.0771925	0.226244	0.0916108	0.226053	0.312503	0	0.329244	0.122979	0.265178	0.343002	0.407411	0.252847	0.119457	0.0782957	0.156843
FLOT1	0.347723	0.231221	0.236182	0.387572	0.302875	0.189753	0.402843	0.232848	0.20927	0.136309	0.186582	0.179685	0.442362	0.214296	0.331445	0.239951	0	0.266351	0.308563	0.266118	0.255919	0.196448	0.361353	0.102219	0.177545	0.253955	0	0.440543	0.359243	0.306636	0.368735	0.305877	0.263467	0.169514	0.161534	0.200646	0.225107	0.311418	0	0.382294	0.244712	0.322839	0.307683	0.335531	0.299955	0.222784	0.148325	0.360343
IER3	0	0.0065983	0.0173139	0.0264789	0.0115538	0.00582976	0.013938	0.00955473	0.0109168	0	0.00478654	0	0	0	0.00490465	0	0	0.0131892	0.020348	0	0.00415621	0	0	0	0.0189795	0	0	0.00626216	0.0371661	0.00920632	0.00276703	0.0177199	0.00999038	0	0	0	0.0112678	0.00846661	0	0	0	0.0183211	0.0574272	0.0475913	0.00903958	0.00982819	0.0052945	0
DDR1	0.010229	0.0388855	0.0105144	0.0344651	0.0545481	0.0165861	0.0312172	0.0616524	0.0216619	0.00186423	0.0446151	0.00875519	0	0.0425212	0.0370665	0.0527791	0	0.0328959	0.0568363	0.0129282	0.0401052	0.0142953	0.0529403	0.0340142	0.031085	0.00302044	0	0.0428993	0.0521276	0.0513082	0.0426122	0.0158526	0.0331808	0.0177038	0.0225849	0.00463334	0.024411	0.022382	0	0.0463956	0.0208178	0.0241898	0.030785	0.0515796	0.0163467	0	0.0080939	0
GTF2H4	0	0	0	0	0	0	0	0	0	0	0	0	0	0	0	0	0	0	0	0.00370672	0	0.000805751	0	0	0	0	0	0	0	0	0	0	0	0	0	0	0	0	0	0	0.00263098	0	0.0141	0	0.00157566	0	0	0
VARS2	0.19878	0.187926	0.0324522	0.0879331	0.122238	0.10568	0.159381	0.114593	0.0824307	0.0877998	0.0906717	0.104745	0.310914	0.119037	0.178332	0.12883	0	0.111276	0.111937	0.200079	0.110147	0.065243	0.175774	0.0333206	0.11233	0.0971537	0	0.232386	0.185062	0.21788	0.257993	0.16413	0.158393	0.134939	0.22123	0.101595	0.0747594	0.119251	0	0.121944	0.155455	0.209037	0.0931358	0.342666	0.116062	0.0963019	0.046249	0
SFTA2	0	0	0	0	0.00681332	0.00540619	0	0.00166428	0.00135559	0	0.00377616	0	0	0	0	0	0	0	0	0	0	0	0	0.00468046	0	0	0	0	0	0	0	0	0	0	0	0	0	0	0	0	0	0	0	0	0	0	0	0
MUCL3	0	0	0.00538363	0	0	0	0	0	0.000987597	0	0	0	0	0	0	0.0072488	0	0	0	0	0	0	0	0	0	0	0	0	0	0	0	0.0185175	0	0	0	0	0	0	0	0	0	0	0	0	0	0	0	0
MUC21	0	0.0015704	0	0	0	0	0	0	0.000563393	0	0	0	0	0.023145	0	0	0	0	0	0	0	0.00116228	0	0	0	0	0	0	0	0	0	0	0	0	0	0	0	0	0	0	0	0	0	0	0	0	0	0
MUC22	0	0.00787275	0	0.002154	0.00695439	0	0	0	0	0	0	0	0	0	0	0	0	0.0041748	0.00348267	0.00261804	0	0.00266127	0.0733398	0	0	0	0	0	0.0119334	0	0	0	0.00571794	0	0	0	0	0	0	0	0.0169672	0	0.0131236	0	0	0	0	0
PSORS1C1	0	0.00305763	0.00180069	0.00337841	0.00430374	0.00373181	0	0	0	0	0.00125631	0.00453678	0	0	0	0.00385432	0	0	0.0022097	0	0.0118204	0.00338914	0	0	0	0	0	0	0.0178526	0.0027446	0	0	0.00251484	0	0	0	0.00238033	0	0	0.00206492	0	0	0.0107814	0	0	0.0115892	0	0
CDSN	0	0.00309318	0.00249414	0.00742988	0.00790191	0.00148217	0	0	0	0	0.00145323	0	0	0	0.0264569	0	0	0	0	0	0	0	0	0	0.00364993	0	0	0	0	0	0	0.00578696	0	0	0	0	0.00234058	0	0	0	0	0	0	0	0.00157566	0	0	0
CCHCR1	0.0649433	0.0806008	0.0591143	0.0849918	0.0754971	0.0441572	0.100336	0.0962359	0.0500508	0.0383957	0.0289753	0.0734372	0.127675	0.0759481	0.0644389	0.116994	0	0.0999495	0.064474	0.129255	0.0760305	0.0552859	0	0.0662601	0.0510924	0.157054	0	0.162652	0.0835884	0.0705039	0.160625	0.0621915	0.0631267	0.022762	0.0657429	0.0497235	0.0438869	0.100377	0	0.0477248	0.0955628	0.100968	0.133198	0.191496	0.0387876	0.0442553	0.0424589	0
TCF19	0.00158106	0.00843022	0.00268231	0.0159811	0.00369917	0	0	0.0119987	0	0	0.00168033	0	0	0	0	0	0	0	0	0	0.00426878	0.00241391	0	0	0	0	0	0	0	0.00499421	0	0	0.00192417	0	0	0.00398865	0	0.00282885	0	0	0	0	0	0.0129008	0	0	0	0
POU5F1	0.0183627	0	0.028193	0.01244	0.00474551	0	0.0841643	0.00678144	0.0119941	0.00519621	0.00246678	0.00191656	0	0.0356904	0.0146943	0.0142067	0	0.0402834	0.00721933	0	0.00830187	0.00329626	0	0.0025138	0.00500838	0	0	0	0.00153006	0.0350002	0	0.0137855	0.0175797	0	0.0151287	0	0.042552	0.0282246	0	0	0.00191122	0	0.0314986	0.046159	0.00662841	0	0.0182408	0.126215
HLA-C	0.011375	0.0158739	0.0600234	0.0596827	0.145977	0.0737418	0.151235	0.0540812	0.103088	0.013949	0.0142606	0.0415511	0.0114775	0.19242	0.030808	0.0895611	0	0.118254	0.0638378	0.0318523	0.0586642	0.0177184	0	0.0249739	0.045141	0.0522796	0	0.0586423	0.0821248	0.0794336	0.124652	0.0800164	0.0696981	0.0154651	0.00219533	0.020692	0.0708361	0.0516385	0	0.0229118	0.0203065	0.162415	0.13871	0.0381829	0.0569712	0.0293358	0.0793976	0
HLA-B	0.0273013	0.0718857	0.0147457	0.0258783	0.0240349	0.0408499	0.139332	0.0488889	0.0406964	0.0116532	0.0217139	0.013566	0.135611	0.0629029	0.0253133	0.0639493	0	0.0500882	0.098723	0.0306203	0.0630851	0.0497694	0.0424376	0.113679	0.0321461	0.052371	0	0.0152783	0.0962755	0.0869502	0.0395783	0.0828266	0.0353393	0.0625831	0.0297584	0	0.0355603	0.0455165	0	0.0538213	0.0936959	0.0691585	0.037237	0	0.0287398	0.0586177	0.0332794	0
MICA	0.00399662	0.0129984	0.00131315	0.0295828	0	0	0.00690866	0.0258262	0.0356708	0.0261895	0.00656497	0.0170641	0	0.0221828	0.0243219	0.0574185	0	0.00361832	0.00657348	0.00300473	0	0.0165206	0.0462183	0.00419207	0.0117363	0	0	0.0105968	0.02436	0	0.0122852	0.00739069	0.00978439	0.04715	0.0596608	0.0147569	0.0394819	0.0298726	0	0.00432852	0.0451879	0	0.0153648	0.010897	0.00402214	0	0	0
MICB	0.00383081	0.00367435	0.000717503	0.00224568	0	0	0	0	0.00507558	0	0.00125631	0	0.048433	0	0	0	0	0	0	0	0	0	0	0	0	0	0	0	0	0.00476029	0.00467782	0	0	0	0.0474089	0	0	0	0	0.00316461	0	0.0161496	0	0	0	0	0.00266656	0
ATP6V1G2-DDX39B	0.0041375	0.0138671	0	0.00521755	0.00369917	0.00239608	0.00605446	0.00222493	0.00975094	0	0.00503956	0	0	0.0407433	0	0.0165152	0	0	0	0.0030729	0.00575385	0.00118295	0	0.00156247	0.00126599	0.00258436	0	0	0.00415684	0	0.02436	0.0186627	0.00650557	0	0.00482734	0	0.00621772	0	0	0.00625312	0.00542093	0.0261721	0	0	0.00313995	0	0	0
ATP6V1G2	0	0	0	0	0	0	0	0	0.000562321	0	0	0	0	0	0	0	0	0	0.00735502	0	0	0.000496195	0.0804715	0	0	0	0	0	0	0	0	0	0	0	0	0	0.00221787	0	0	0	0	0	0	0	0	0	0	0
NFKBIL1	0.0496703	0.0531304	0.0274857	0.0774199	0.0756931	0.032843	0.0241718	0.0435773	0.0490072	0.0274534	0.0410312	0.0134024	0	0.103649	0.0300744	0.0818188	0	0.0894875	0.0825361	0.0423186	0.0368268	0.0515692	0	0.071746	0.0104117	0.0413729	0	0.0742814	0.0379298	0.030309	0.0762601	0.0679139	0.0384378	0.0097191	0.042328	0.0451343	0.0652549	0.0471974	0	0.0493665	0.0501273	0	0.111668	0.0778615	0.0305691	0.0227809	0.0179242	0
LTA	0.00753356	0	0	0	0.00270829	0	0.00705983	0.00421029	0.00191414	0	0	0	0	0	0	0	0	0	0	0	0	0	0	0	0.00441401	0	0	0	0	0.00476029	0	0	0.0040848	0	0.00477008	0	0.00299577	0	0	0	0	0	0	0	0	0	0	0
TNF	0	0	0	0	0	0	0	0	0	0	0	0	0	0	0	0	0	0	0	0	0	0	0	0	0	0	0	0	0	0	0	0	0	0	0	0	0	0	0	0	0	0	0	0	0	0	0	0
LTB	0.00403515	0.00603824	0.00992277	0.0123533	0.0167469	0.0183468	0.00421265	0.0046915	0.0150802	0	0.00738091	0	0	0	0.0211025	0	0	0	0.012244	0.00519867	0.0166189	0.00679033	0	0	0.00194921	0	0	0.0348049	0.0301876	0.0381918	0	0.0272003	0.00448297	0.022762	0	0	0.00706828	0.0032026	0	0.00623074	0	0	0.0068991	0	0	0.0268497	0	0.114099
LST1	0	0	0	0	0	0.0134145	0.00558348	0	0	0	0.00234394	0	0	0	0	0	0	0	0	0.00453077	0.00754747	0	0	0	0	0	0	0.0338203	0	0	0	0	0.00488499	0	0	0	0	0.00166433	0	0	0	0	0	0	0	0	0	0
NCR3	0	0	0	0	0	0	0	0	0	0	0.00154512	0	0	0	0	0	0	0	0	0	0	0	0	0	0	0	0	0	0	0	0	0	0.00272415	0	0	0	0	0	0	0	0	0	0	0	0	0	0	0
AIF1	0	0	0	0	0	0	0	0.00800109	0	0	0	0	0	0	0	0	0	0.0026017	0.00483084	0	0	0.000805751	0	0	0	0	0	0.00726885	0.0037298	0	0	0	0	0	0	0	0	0	0	0	0	0	0	0	0	0	0	0
PRRC2A	0.213307	0.279826	0.147419	0.169917	0.236159	0.2115	0.231797	0.258953	0.142248	0.117379	0.147146	0.154055	0.417269	0.238391	0.264486	0.180554	0	0.200458	0.240984	0.205909	0.201559	0.119059	0.0903671	0.113032	0.188358	0.222581	0	0.190212	0.233099	0.291798	0.297075	0.235355	0.208018	0.159088	0.187788	0.137838	0.180452	0.19453	0	0.272614	0.229854	0.266694	0.258507	0.239871	0.18994	0.120792	0.0706985	0
BAG6	0.106557	0.0929747	0.069523	0.0736711	0.0862306	0.0566372	0.108236	0.0977866	0.066909	0.0652557	0.057742	0.0409766	0.156655	0.180691	0.109378	0.0610599	0	0.0751432	0.0934687	0.0749539	0.0552938	0.0478837	0.0172573	0.0816946	0.067226	0.024192	0	0.0524728	0.060865	0.0667432	0.22033	0.102124	0.0669263	0.0234933	0.092969	0.0344053	0.100961	0.137248	0	0.149361	0.101913	0.106398	0.0950238	0.165248	0.0632117	0.0514488	0.0254961	0
APOM	0	0.00194249	0.0017496	0.0161493	0.00269946	0	0.00229238	0	0.00684775	0	0	0	0	0	0.0229125	0	0	0	0.00801726	0	0.00336432	0.00283832	0	0	0	0	0	0	0	0	0	0	0.00147583	0.00798105	0	0.00167507	0.00479331	0	0	0	0	0	0	0	0.00691295	0	0	0.0966141
C6orf47	0.0176368	0.010986	0.0352852	0.0106292	0.00811913	0.0060282	0.0233872	0.00860261	0.0338243	0.0142485	0.0145734	0	0	0.0433949	0.00348134	0.0308436	0	0.00594814	0.0269429	0.0151188	0.0216436	0.0304275	0.0117839	0.00963376	0.0204235	0.0196316	0	0	0.00399822	0.0174176	0.020538	0.03563	0.0106915	0	0	0.00218265	0.0368959	0.0123803	0	0.020339	0.00869004	0	0.0132451	0	0.0191081	0.0159999	0.00502742	0
GPANK1	0.0369235	0.0246257	0.0507588	0.0491429	0.0620323	0.0319532	0.0539492	0.0386753	0.0350894	0.0242118	0.0317891	0.0113297	0.0344482	0.182938	0.122789	0.0741065	0	0.0625203	0.0354476	0.0314713	0.0363397	0.0444133	0	0.0125124	0.0311851	0.0349972	0	0.0627579	0.0869836	0.0759013	0.114078	0.0687199	0.029322	0.00877665	0	0.0163192	0.0448228	0.0339291	0	0.0475552	0.044623	0.0183211	0.0750353	0	0.0169399	0.0710901	0.0120653	0
LY6G5B	0.00266476	0.0162305	0	0	0.0024474	0	0.0242078	0	0.00463754	0	0.00173995	0	0	0	0.0020698	0	0	0	0.00932493	0.0099269	0.00219468	0.00150833	0	0.0102953	0	0	0	0	0	0	0	0	0.000990088	0	0	0	0.00445522	0	0	0	0	0	0	0	0.00572986	0	0.00762612	0
LY6G5C	0.0173878	0.0116029	0.0195399	0.0592596	0.0468258	0.0718077	0.0581834	0.0528117	0.0192435	0.00430989	0.0307216	0.0224525	0	0.0629383	0.00911617	0.0348175	0	0.0203813	0.0144657	0.00642755	0.0453039	0.0104209	0	0.0253207	0.0166185	0.0463642	0	0.0501603	0	0.0436693	0.0608865	0.0659621	0.0468561	0.0173264	0	0.0322062	0.00457397	0.00832633	0	0.0516883	0.0174749	0.0183211	0.019182	0	0.0351229	0.0721275	0.0173022	0
ABHD16A	0.0323546	0	0.00543566	0.00444725	0.00217784	0	0.0105596	0.026719	0.00385239	0	0.00127978	0	0	0	0	0.00436952	0	0	0.00717588	0.00780646	0.00199699	0.00104416	0	0	0.0062816	0.0124152	0	0	0.00343	0	0	0.00589043	0.0024986	0	0	0	0	0.00282885	0	0	0.0206511	0	0	0	0.00542487	0.00849957	0	0
AL662899.1	0	0.00240778	0.00211266	0.0112193	0	0	0	0.00435165	0.00238539	0	0.000596135	0	0	0.0252544	0.0124658	0.0136814	0	0.00878162	0.015555	0	0	0	0	0	0.00524115	0	0	0	0	0	0.0226065	0	0.000386384	0	0	0	0	0	0	0	0	0	0.0136426	0	0	0.0299089	0	0
LY6G6F-LY6G6D	0	0	0	0	0	0	0	0	0	0	0	0	0	0	0	0	0	0	0	0	0	0	0	0	0	0	0	0	0	0.00125165	0	0	0	0	0	0	0	0	0	0	0	0	0	0	0	0	0	0
MPIG6B	0	0	0.00352057	0	0	0	0	0	0	0	0	0	0	0	0.0138685	0	0	0.00279125	0	0	0	0.000230843	0	0	0	0	0	0	0.00346344	0	0	0	0	0	0	0	0	0	0	0.00884409	0	0	0	0	0	0	0	0
LY6G6C	0	0	0	0.00393061	0.00413902	0.00585952	0	0	0	0	0	0	0	0	0	0	0	0	0	0	0	0	0	0.00763201	0.00369161	0	0	0	0	0.0219602	0	0	0	0	0	0.00224048	0	0	0	0	0	0	0	0	0	0.0049567	0	0.0966141
DDAH2	0.0234749	0.0260812	0.00657903	0.0449396	0.0498175	0.0139788	0.0181701	0.00667968	0.0173498	0.00772347	0.024958	0.0217246	0.0373486	0.0425212	0	0.0182981	0	0.0307431	0.0335776	0.0202649	0	0.017378	0	0.0216737	0.0238058	0	0	0	0.0331087	0.0147297	0.0117405	0.0369032	0.00468741	0	0.00219533	0.00133676	0.0182366	0.0210314	0	0.0385398	0.0185409	0.0261721	0.0204433	0	0.0156085	0.00495987	0.00524975	0
CLIC1	0	0	0	0	0	0	0	0	0	0	0.000596135	0	0	0	0	0	0	0	0	0	0	0	0	0	0	0	0	0	0	0	0.0246655	0	0.00532293	0	0	0	0.00615692	0.00170432	0	0	0	0	0	0	0	0	0	0
VWA7	0.0303518	0.0373071	0.0138303	0.0216246	0.00229769	0.0178495	0	0.0181485	0.0236575	0.00509119	0.0130278	0.0223656	0.135939	0.0352037	0.0623075	0.00896567	0	0.0307413	0.0116192	0.019123	0.0209856	0.0238855	0	0.043697	0.00733097	0	0	0	0.018931	0.0318782	0.00467782	0.0209611	0.0107192	0.0173579	0	0.0527706	0.0102784	0.0235452	0	0.054814	0.0350403	0.0283475	0.00918927	0.00659194	0.0054507	0.0233913	0.0304155	0
VARS	0.0523672	0.0495646	0.0549841	0.0626133	0.0435949	0.0682118	0.173336	0.0760289	0.0611657	0.0378736	0.0620936	0.0478212	0.11904	0.0830971	0.0915639	0.0779238	0	0.0544976	0.0857868	0.104446	0.0720716	0.0417025	0	0.0412349	0.0281105	0.0102291	0	0.0117096	0.0670236	0.0225305	0.156935	0.0522074	0.0759362	0.0580151	0.0393633	0.0754388	0.053227	0.0607797	0	0.0688878	0.0209215	0.0919731	0.112192	0.133287	0.103621	0.0120443	0.0325137	0
LSM2	0.0235605	0.0530158	0.0667828	0.0890508	0.0528707	0.0655999	0.0626328	0.0342457	0.0576353	0.0112277	0.029765	0.0486485	0.0217376	0.110239	0.0476429	0.0799155	0	0.0359763	0.0968002	0.0489123	0.0714348	0.0412395	0	0.0315715	0.036637	0.0496975	0	0.0189365	0.0513695	0.0542483	0.165065	0.0787001	0.0414259	0.00798105	0.0613605	0.0315621	0.0614696	0.0720389	0	0.0453767	0.078664	0.0680847	0.146467	0.0765787	0.0338493	0.0182836	0.0139479	0
HSPA1L	0.0201343	0	0.00204335	0.0119896	0.00377252	0	0.00440819	0.00410103	0.00591717	0	0.00521639	0.0105881	0	0.0252544	0	0	0	0	0.0133486	0.0104366	0.0231921	0.00217021	0	0.00516774	0.0177754	0	0	0	0.00738357	0.0258196	0	0.0258851	0.012808	0	0	0	0.00710734	0.00623471	0	0.0167123	0.00219726	0.0316691	0	0	0	0	0	0
HSPA1A	0.0269833	0.0290588	0.0467775	0.071272	0.0432241	0.0946602	0.132054	0.0987825	0.06828	0.0403501	0.0666087	0.0345901	0.249044	0.114819	0.0667834	0.120649	0	0.0193751	0.129295	0.0679022	0.0413617	0.0474856	0.08272	0.0223138	0.360694	0.0432576	0	0.192413	0.0762089	0.0538035	0.130284	0.10654	0.104564	0.190162	0.0512992	0.0364489	0.112597	0.110818	0	0.0897262	0.0419976	0.158198	0.077539	0.135529	0.190142	0.0123639	0.0267199	1.66672
HSPA1B	0.0129582	0.0520943	0.0309442	0.0446931	0.0321743	0.0799117	0.361296	0.0440997	0.0244821	0.0252318	0.0188089	0.00484696	0.0114775	0.0509526	0.00314101	0.0132562	0	0.00884437	0.0792443	0.050461	0.0170533	0.0203226	0.0574318	0.0226155	0.134012	0.0303858	0	0.0313745	0.0365673	0.0376196	0.0524423	0.0907573	0.0351835	0	0.0228784	0.00625028	0.18418	0.0637699	0	0.00861474	0.0290454	0	0.0854905	0.104534	0.0592889	0.0163603	0.00587907	0.290235
NEU1	0.123605	0.0907948	0.0424862	0.0630789	0.0652198	0.022976	0.123962	0.0864267	0.0507368	0.0352967	0.0394642	0	0.129543	0.109083	0.123874	0.0670324	0	0.056928	0.0900012	0.0350866	0.0365927	0.0502578	0.0117839	0.0279188	0.0661051	0.0297936	0	0.0675231	0.0620399	0.036617	0.06054	0.0905754	0.0703595	0.0288878	0	0.0247852	0.0724782	0.0852079	0	0.0804154	0.0429711	0	0.113264	0.161643	0.0578995	0.0386472	0.0157884	0.0966141
SLC44A4	0	0.00194731	0.00140326	0.00293928	0.00231809	0	0	0.00318771	0.00122715	0	0	0.00453678	0	0	0.00911617	0.00822802	0	0.0070954	0	0	0	0	0	0	0.00484986	0	0	0	0	0	0	0.00945994	0.000738214	0	0	0.00149815	0	0	0	0	0	0	0	0	0	0	0	0
EHMT2	0.31071	0.252542	0.152433	0.267056	0.297316	0.255928	0.259694	0.196654	0.184365	0.151687	0.16759	0.104262	0.271617	0.23139	0.340154	0.252178	0	0.233883	0.214868	0.268058	0.210634	0.135868	0.240136	0.16349	0.216593	0.302309	0	0.288213	0.26295	0.335554	0.325149	0.225255	0.205577	0.138411	0.206751	0.162462	0.16298	0.24003	0	0.215318	0.26196	0.164259	0.259764	0.292788	0.191425	0.170188	0.137906	0.385932
C2	0.15083	0.113087	0.0837707	0.0915827	0.0611373	0.106013	0.120605	0.104064	0.0621792	0.0548961	0.0434549	0.155256	0.260568	0.0575128	0.18837	0.119924	0	0.141943	0.0701424	0.0734433	0.11389	0.0942152	0.183702	0.0906399	0.066094	0.0396639	0	0.124754	0.158692	0.164584	0.246204	0.202976	0.089503	0.0857937	0.286737	0.0604267	0.0638389	0.0934723	0	0.101706	0.139833	0.101584	0.239886	0.0654594	0.10093	0.0891083	0.0404889	0.119919
ZBTB12	0	0	0	0	0	0	0	0	0	0	0	0	0	0	0	0	0	0	0.00239179	0	0	0	0.0117839	0	0	0	0	0	0	0	0	0	0	0	0	0	0	0	0	0	0	0	0	0	0	0.0126177	0.00995063	0
NELFE	0.0688355	0.026873	0.0500073	0.0898421	0.0668263	0.0608527	0.0378499	0.0377302	0.0406316	0.0285009	0.0389797	0	0.211297	0.068225	0.0572361	0.0673814	0	0.0583426	0.0825864	0.0254668	0.0434912	0.0278246	0.0172573	0.0364733	0.0564664	0.0930059	0	0.0645409	0.0663724	0.0316829	0.0993043	0.0654429	0.0536027	0	0.0270276	0.0117982	0.031196	0.0588732	0	0.0288555	0.0324452	0.0378078	0.0446866	0.0360248	0.0369566	0.0201135	0.0186199	0.273425
SKIV2L	0.0123664	0.100526	0.0438562	0.0542272	0.0544766	0.0327961	0.0362648	0.0545742	0.0361664	0.049841	0.0316953	0.110006	0	0.022868	0.139019	0.0403279	0	0.0767055	0.0368292	0.102092	0.0480118	0.0321316	0	0.0558998	0.0301278	0.0972358	0	0.00463845	0.0754827	0.153676	0.0410796	0.0686437	0.0392536	0.0239195	0.0341213	0.042273	0.0284798	0.0685403	0	0.0218544	0.112676	0.026433	0.0659964	0.138417	0.0532193	0.0661107	0.0301085	0
DXO	0.00119587	0.0663054	0.0355775	0.0711808	0.0201853	0.0286606	0.0411533	0.0276493	0.0365806	0.0176397	0.0178849	0	0	0.042906	0.0204431	0.0411783	0	0.0342765	0.0468801	0.0261351	0.0229411	0.0140928	0	0.057441	0.0343285	0.0995384	0	0.0347694	0.0355335	0.030859	0.0215584	0.0436447	0.0178163	0.0289649	0.0199179	0.0016982	0.029238	0.0357532	0	0.0135467	0.0505951	0	0.0130691	0	0.0349436	0.0118975	0	0
STK19	0.0752567	0.0124382	0.0516131	0.140657	0.123487	0.0729059	0.0808003	0.0517168	0.070119	0.0263795	0.0494647	0.040327	0.28888	0.0516447	0.0730916	0.133899	0	0.0792911	0.0791814	0.0995566	0.0899745	0.0395518	0.0172573	0.0302954	0.0342161	0.120931	0	0.0174444	0.0506523	0.119487	0.119166	0.132019	0.0804567	0.0111648	0.0745888	0.0579176	0.0666434	0.138732	0	0.0410563	0.0786573	0.138657	0.0855775	0.0727367	0.0909907	0.0119388	0.0305311	0.0966141
CYP21A2	0	0.00243961	0.00654644	0.00567209	0.00442182	0.020246	0.00995093	0.0104928	0.00666425	0	0.00967377	0.00240128	0	0.0221018	0.0211942	0	0	0.00547145	0.00132356	0.0586685	0.00563994	0.00353243	0	0	0.00645338	0.020287	0	0	0	0	0.00463553	0	0.00279999	0	0.0110577	0.00873954	0.00329116	0.00333884	0	0	0.019706	0	0.0275587	0	0.0087071	0.0324839	0.0152271	0
TNXB	0.212632	0.204417	0.15562	0.155281	0.184642	0.143042	0.199139	0.19232	0.132661	0.0889579	0.110678	0.22466	0.232279	0.234889	0.256224	0.197019	0	0.211857	0.168155	0.218783	0.172144	0.133647	0.190953	0.145088	0.114456	0.183956	0	0.300081	0.161606	0.220476	0.249382	0.244452	0.200818	0.0754335	0.252682	0.130906	0.134215	0.102092	0	0.187775	0.181247	0.256441	0.288441	0.273016	0.109017	0.119982	0.225825	0.288976
ATF6B	0.251637	0.201127	0.204915	0.297785	0.222648	0.148397	0.240352	0.20841	0.214634	0.132134	0.124651	0.188387	0.1646	0.316588	0.359578	0.307756	0	0.223709	0.206912	0.310642	0.24135	0.142152	0.111893	0.170886	0.15875	0.114583	0	0.25436	0.272657	0.266839	0.243635	0.341511	0.244446	0.199346	0.208969	0.145521	0.205636	0.249868	0	0.326771	0.246763	0.281559	0.417224	0.178449	0.17036	0.116214	0.117087	0.410259
FKBPL	0.00302925	0	0	0.00636772	0	0	0	0.0125236	0.0170601	0.00829635	0.00173203	0.0124315	0	0.0107792	0.0239765	0.01902	0	0	0.0257407	0	0.00539896	0.0104132	0	0	0	0	0	0	0.0125026	0	0.00276703	0.0116086	0.00703156	0	0	0	0.00491459	0.00400001	0	0.0129166	0.00936171	0	0	0.0298557	0	0	0	0
PRRT1	0.102192	0.200731	0.124125	0.111029	0.0698882	0.130547	0.367654	0.210661	0.0947606	0.0699395	0.107352	0.0805695	0.405472	0.105311	0.070349	0.064636	0	0.0838391	0.236744	0.113029	0.151505	0.0998102	0.0987197	0.0573093	0.195442	0.109966	0	0.257413	0.247266	0.0823374	0.301411	0.168587	0.140059	0.0544122	0.106336	0.0724096	0.13354	0.102984	0	0.170044	0.0423136	0.10843	0.178902	0.301408	0.221675	0.0599769	0.0392988	0.134076
AL662884.4	0	0	0	0.00129745	0	0	0.00595724	0.0173835	0.00339408	0.00682428	0.00429541	0	0	0.0568008	0	0	0	0.00481397	0.0193271	0.0114138	0.00824832	0.00412774	0	0.0057935	0	0	0	0.0148391	0	0	0	0.0410351	0.0131702	0	0.00377166	0.000651158	0.0066341	0.00594414	0	0.00491632	0	0	0.00747406	0	0	0	0.00835619	0
PPT2-EGFL8	0.0150074	0.00135719	0	0.00790785	0	0	0.00993643	0.00145314	0	0	0.005719	0	0	0	0	0	0	0	0.00741945	0	0.0125255	0.0108323	0	0	0	0.004182	0	0	0.0196905	0	0.0526179	0	0.00132127	0	0	0.00315662	0	0	0	0	0	0	0	0	0.00238958	0	0	0.0966141
AGPAT1	0.0472195	0.0918627	0.109679	0.183895	0.127469	0.166628	0.187696	0.151937	0.115201	0.106643	0.123456	0.0286003	0.0817788	0.160339	0.0697133	0.0676973	0	0.0850581	0.224845	0.127473	0.176888	0.0843613	0.0683494	0.0672107	0.114964	0.176634	0	0.145769	0.194072	0.128321	0.192872	0.135102	0.150137	0.0656083	0.0176862	0.0369144	0.101364	0.130494	0	0.111684	0.0818052	0.105539	0.132349	0.226999	0.107178	0.071921	0.0228698	0.0966141
RNF5	0.034872	0.00610101	0.0108688	0.0278185	0.00404482	0.00934023	0.105324	0.0327774	0.0347407	0.00976717	0.0351063	0	0	0.0136538	0	0.018216	0	0.0130037	0.0720598	0.0586953	0.0243701	0.0324491	0	0.0538792	0.0295548	0.0114829	0	0	0.00961378	0.00697812	0	0.0366954	0.0146469	0.0236582	0	0.00505925	0.0464573	0.0131255	0	0.0169311	0.0282616	0.0126296	0.0209197	0.0144003	0.0313008	0.0527458	0	0
AGER	0	0	0.00756588	0.00275469	0.0220118	0.0264676	0	0.0123164	0.00469861	0.00430929	0.00699246	0	0.031477	0	0	0.00364429	0	0	0.0115222	0.005844	0	0.00544496	0	0	0.0138662	0	0	0.0389976	0.0151132	0	0.0435942	0.00550999	0.00374484	0	0	0.00381399	0.00575764	0.00141202	0	0.00580131	0.0353476	0	0.0152722	0.0137417	0	0.00849957	0.0303733	0
PBX2	0.0684609	0.0691155	0.0696027	0.071536	0.0937324	0.080043	0.0901601	0.0922613	0.0780133	0.0346219	0.0586062	0.00997125	0	0.0890392	0.0295005	0.090833	0	0.10875	0.0750438	0.0993574	0.0794162	0.0499741	0.0999571	0.0376202	0.0325603	0.091657	0	0.0842665	0.0761706	0.11536	0.0884567	0.0615923	0.0667753	0.0273239	0.0619297	0.0678601	0.0764815	0.0702656	0	0.0576917	0.0665456	0.0346362	0.0533165	0.106852	0.0695329	0.0451488	0.0471097	0.0966141
GPSM3	0	0	0.00136141	0.00465404	0	0	0	0	0	0	0	0	0	0	0	0	0	0	0	0	0	0	0	0	0	0	0	0	0	0	0	0	0	0	0	0	0	0	0	0.0196684	0	0	0	0	0	0	0	0
NOTCH4	0.0178805	0.0065885	0	0.0128429	0.0024474	0	0.00443257	0	0.00434194	0.00186423	0.00490518	0	0.0299508	0	0	0.0030272	0	0	0.0116407	0.0147718	0	0.00232137	0	0	0	0	0	0	0.00707418	0.0112727	0	0.00822933	0.00684506	0	0	0.0087254	0.000794998	0.00551946	0	0	0	0	0	0	0	0	0.00190762	0
AL662796.1	0.572254	0.596747	0.325747	0.601266	0.524814	0.499052	0.458336	0.365133	0.344721	0.268375	0.392214	0.40545	0.798451	0.280366	0.54781	0.383901	0	0.379348	0.463855	0.45199	0.433815	0.303831	0.855828	0.182288	0.475041	0.577578	0	0.631769	0.629606	0.65894	0.586781	0.339851	0.40666	0.286485	0.555587	0.455325	0.352625	0.444605	0	0.487875	0.46646	0.518454	0.522076	0.771953	0.457201	0.26416	0.259552	0.729955
BTNL2	0	0	0.00398017	0.00424036	0.023973	0	0.00602278	0.00512241	0.00569944	0	0.0106811	0	0	0.0261587	0.00339246	0.0213662	0	0.00385834	0.0324169	0.00452081	0.00242074	0.0149604	0	0.00763201	0	0	0	0.0335906	0.0310301	0	0	0.0106957	0.0039717	0.0143912	0	0	0.00111199	0.00139822	0	0	0.0103801	0.00867739	0.0152722	0	0	0	0.00646222	0
HLA-DRA	0	0	0.000987513	0.00500705	0	0	0.03556	0.0315964	0.00677655	0.00456895	0.00633869	0.0356518	0	0	0.0134627	0	0	0.00705945	0	0.00434913	0	0.00291428	0	0.00400923	0.0117056	0	0	0.0112289	0.0063488	0.0098271	0.0430049	0.0185175	0.021194	0	0	0.00970523	0.00131658	0	0	0.0229771	0	0.0113821	0	0	0	0.0159999	0.00869919	0
HLA-DRB5	0.00459162	0	0.000566114	0	0.00701053	0	0	0.0025837	0.00821349	0.00548491	0	0	0	0	0	0	0	0	0.00482079	0	0	0.00301718	0.0412174	0	0	0	0	0.0222665	0	0.00125165	0.00919081	0	0.0064611	0	0	0	0.000873501	0.00646759	0	0.0363689	0.00639328	0	0	0	0.0247135	0	0	0
HLA-DRB1	0.00166194	0.0401848	0.0126396	0.0354631	0.0125313	0.051459	0.0511359	0.0158056	0.0106236	0	0.0087399	0.00925383	0	0.0976708	0	0.016991	0	0.0277057	0.0201367	0.00277062	0.0365329	0.0186488	0	0.0057935	0.00960918	0.0185619	0	0	0.0279682	0.0445485	0.0636433	0	0.0120851	0.0123534	0	0.0067881	0.0263709	0.00253012	0	0.0340769	0	0.0183211	0.0129456	0.0236147	0.0489672	0.0582018	0.018963	0
HLA-DQA1	0	0	0.00163145	0.00390673	0.00851356	0	0	0	0.000846433	0	0	0	0	0	0	0	0	0	0	0	0	0	0	0	0	0	0	0.0236689	0.00371235	0	0	0	0	0	0	0	0	0	0	0	0	0	0	0	0	0	0	0
HLA-DQB1	0	0	0	0.00460823	0	0.00800011	0	0	0.00186107	0	0.000340412	0	0	0.0239768	0	0	0	0	0	0	0	0.00335866	0	0.00503897	0.00970344	0	0	0	0	0	0.00670161	0.0204902	0.00213865	0	0	0	0.00113647	0.00263539	0	0	0	0	0	0	0.0162666	0	0	0
HLA-DQA2	0.0373173	0	0	0	0	0	0	0	0	0	0	0	0	0	0	0	0	0	0	0	0	0	0	0	0	0	0	0	0	0	0	0	0	0	0	0	0	0	0	0	0	0	0	0	0	0	0	0
HLA-DOB	0.00374129	0.00138316	0	0	0	0	0	0.00436608	0.00496686	0	0.00231944	0.0045336	0	0	0.00458582	0	0	0.0078823	0.00110272	0	0.00283566	0.0019582	0	0	0.00483752	0	0	0	0	0.00739545	0	0.00757425	0	0	0	0.00331621	0	0.00543132	0	0	0	0	0	0	0.0084843	0	0	0
AL669918.1	0	0	0.00196802	0	0	0	0.00560627	0.013073	0.00432734	0.00387245	0.00754647	0	0	0	0	0	0	0	0.00220577	0	0	0.00265002	0	0	0.00169372	0	0	0	0.00698979	0	0.0233066	0	0.00705366	0	0	0.00963653	0	0.0124049	0	0	0.00473513	0	0	0	0.004818	0	0	0
PSMB8	0	0	0.0015425	0	0	0.00148217	0.0122287	0	0	0	0.000732129	0	0	0.00596351	0.00314101	0.0127494	0	0.00481019	0	0.0113584	0.00239155	0.00561413	0	0.00419207	0	0	0	0	0.00312539	0.0188985	0	0.00482863	0.00156007	0	0	0	0.00453309	0.00551946	0	0.0124682	0	0	0.0215229	0	0	0.00260023	0	0
PSMB9	0.00428152	0	0.00176217	0.00217398	0	0	0.00447885	0.0245525	0.000898648	0	0.00381953	0	0	0.0160263	0	0.00289077	0	0.0039993	0.00584354	0	0.00821894	0.00489094	0	0	0.00174749	0	0	0.00626216	0.00488081	0	0	0	0.0117089	0	0	0.00341986	0.00546272	0.00449596	0	0.0100201	0.00670896	0	0	0	0	0	0	0
TAP1	0.00540774	0.0282174	0.00441137	0.00389448	0	0.0104141	0.0327492	0.0184758	0.00622946	0	0.00153574	0	0.0344482	0.00755588	0.0125604	0	0	0	0.00444161	0.0076776	0.00652973	0.023837	0	0	0	0	0	0.0299498	0.0140427	0.0223882	0.00866726	0.0154351	0.0172301	0	0.004924	0.00205134	0.0188379	0.028819	0	0.0370644	0	0	0.0246358	0	0	0	0.00266656	0
HLA-DMB	0	0.0065983	0.00300326	0	0.00593842	0.010555	0.0402249	0	0	0	0.00109459	0.0111921	0	0	0.0104754	0	0	0.0147058	0.00418617	0	0.0140196	0.015871	0	0	0.00190642	0.0136671	0	0	0	0	0	0.00719202	0.00141411	0.00598991	0	0	0.00662634	0.00141202	0	0	0.00332043	0	0	0	0.00313995	0	0	0
AL645941.2	0	0	0.00824143	0.00908858	0.00971715	0.0121382	0.0171815	0.00181782	0.000395968	0.0136906	0.00262451	0	0.0299508	0	0	0.00300628	0	0.0498691	0.00528495	0.00451585	0.042953	0.0207891	0	0.00830693	0.00380641	0.0288441	0	0.0112289	0.00405108	0	0.00463553	0.00487001	0.0060355	0	0	0.0121711	0.00341633	0.00383107	0	0.012413	0	0.0376684	0	0.0371008	0.0166446	0.00839308	0.0100641	0
HLA-DMA	0.0179511	0.0117045	0.00731817	0	0.00750381	0.00676459	0.0160105	0.0027532	0.00865188	0.0128171	0.00742308	0.0121149	0	0	0.0345209	0.0110213	0	0.0936392	0.00163584	0.021151	0.044896	0.0281434	0.0733398	0.0025138	0.00321334	0.0884738	0	0	0.00414055	0	0	0	0.00969756	0.00663355	0.0211601	0.00447925	0	0.00185856	0	0.0525661	0	0	0.0144201	0	0	0.0049567	0.00600603	0.0393032
BRD2	0.135178	0.143208	0.141997	0.163047	0.168837	0.151723	0.277453	0.193038	0.120575	0.0779873	0.135928	0.111098	0.267423	0.16465	0.17009	0.0966207	0	0.110054	0.184737	0.186514	0.164625	0.126011	0.340062	0.0905438	0.176546	0.110183	0	0.17778	0.198933	0.241974	0.23796	0.223475	0.134245	0.0720623	0.142024	0.137858	0.140017	0.120302	0	0.127852	0.114747	0.191399	0.19478	0.201941	0.156554	0.0974403	0.0654382	0.160335
HLA-DOA	0	0	0	0.00661649	0	0	0	0	0	0	0.00102479	0	0	0	0.0133	0	0	0	0.00499472	0	0	0	0	0	0	0	0	0	0	0	0	0	0.000852268	0	0	0	0.00189289	0	0	0.0103642	0	0	0	0	0	0	0.00225949	0
HLA-DPA1	0.011658	0	0.0094004	0.00224568	0.0083012	0.0126344	0	0.00514685	0.00600075	0	0.00124822	0.0264985	0	0	0.0194953	0	0	0	0.00770281	0	0.00759251	0.00291852	0	0.0478394	0.00476544	0.00797134	0	0	0.0350491	0	0.0201499	0.0106957	0.00982687	0	0	0	0.0236982	0.00236399	0	0.00384323	0.0378163	0	0.0192931	0	0.0171833	0	0	0
HLA-DPB1	0	0.00131818	0.0015425	0.00314116	0	0	0.00862462	0.0175618	0.00226002	0	0	0	0.0287569	0	0.0121866	0.00680066	0	0.00594814	0.00991085	0	0	0	0	0	0.00682699	0	0	0	0	0	0	0.00787884	0.000949717	0	0.00704807	0	0.0213718	0.00105274	0	0.00316461	0	0	0	0.00835831	0	0	0	0
COL11A2	0.0122217	0.0364628	0.0296494	0.0491328	0.0888465	0.0214688	0.116945	0.0301521	0.0477635	0.0666694	0.027373	0.0275398	0	0	0.0465782	0.0399131	0	0.0503213	0.0152378	0.058667	0.0538568	0.0230481	0.0391653	0.0598327	0.0432279	0.0128564	0	0.00626714	0.0447853	0.0839178	0.0387197	0.0199788	0.0573619	0.0825739	0	0.0193641	0.027732	0.0285253	0	0.0291055	0.0213506	0	0.0468457	0.0674039	0.0063988	0	0.0886987	0.109116
RXRB	0.13622	0.0670427	0.0879213	0.116025	0.085883	0.0930355	0.14785	0.110656	0.09122	0.0507582	0.0689099	0.0571068	0.170717	0.140513	0.0817134	0.114623	0	0.117118	0.135561	0.17951	0.122214	0.0636193	0	0.0407077	0.130617	0.0859135	0	0.0674649	0.120559	0.232528	0.0833958	0.120364	0.0796353	0.0478242	0.117749	0.0500799	0.10456	0.0880125	0	0.0510674	0.122787	0.106115	0.192677	0.0330538	0.112694	0.127637	0.131397	0.252494
SLC39A7	0.0480166	0.0101773	0.028852	0.0165256	0.0194651	0.020491	0.065106	0.0363093	0.0289354	0.0178997	0.0177804	0	0	0.10953	0.00827328	0.0188559	0	0.0258786	0.0720813	0.0350961	0.0231352	0.0301441	0	0.0407144	0.0217793	0.00258436	0	0.0114748	0.0150619	0.0081497	0.0646068	0.0406725	0.0286578	0.0192137	0.0350729	0.0128525	0.0443035	0.0286818	0	0.0290809	0.0301728	0	0.0441348	0.00835831	0.0362359	0.00337971	0.00238511	0.0393032
HSD17B8	0	0	0	0	0	0	0	0	0.00140877	0	0	0	0	0	0	0	0	0	0	0.00480948	0	0.0010806	0	0	0	0	0	0	0	0	0	0	0	0.0071849	0	0.0062956	0	0	0	0	0	0	0.00589283	0	0	0	0	0
RING1	0.1393	0.2629	0.184098	0.264757	0.206594	0.206091	0.199658	0.194977	0.13906	0.121096	0.132084	0.189428	0.443397	0.228185	0.366701	0.169506	0	0.263825	0.173945	0.177434	0.211138	0.115214	0	0.0865199	0.188085	0.225495	0	0.262907	0.2724	0.289711	0.348731	0.227328	0.226473	0.0837502	0.176044	0.151718	0.201471	0.207134	0	0.234242	0.206859	0.198125	0.221556	0.364499	0.199776	0.139681	0.0554088	0.0393032
VPS52	0.112714	0.0545506	0.0799373	0.156198	0.140099	0.128472	0.106208	0.144622	0.0953687	0.0712739	0.0643656	0.0715318	0.190383	0.0515967	0.100106	0.111333	0	0.0284995	0.0979049	0.124907	0.0742603	0.0470445	0	0.0325682	0.0975076	0.191439	0	0.0959392	0.123305	0.161283	0.0727731	0.0924542	0.133432	0.0519189	0.0600721	0.0276872	0.0541201	0.0726273	0	0.0849259	0.0761486	0.194128	0.0943807	0.0271776	0.0826237	0.0346391	0.0594004	0
RPS18	0.0868258	0.057335	0.0866854	0.20106	0.131286	0.138915	0.14456	0.139451	0.0921331	0.0289363	0.060323	0.046571	0.0299508	0.103641	0.140645	0.0830019	0	0.12919	0.131558	0.0935394	0.084346	0.0633326	0.237728	0.048013	0.05745	0.122057	0	0.131724	0.178449	0.118018	0.184073	0.110516	0.0639986	0.0505426	0	0.0328044	0.0934624	0.120305	0	0.0310946	0.114829	0.0157667	0.186254	0.0492262	0.0243431	0.0830212	0.0368101	0
B3GALT4	0.00191986	0.00843267	0.0130239	0.0210281	0.0216523	0.0162383	0	0.0229318	0.0259575	0.0163341	0.00730373	0.00128016	0.0114775	0.0136538	0.0290583	0.0275318	0	0.021733	0.0549631	0.0047116	0.0203158	0.0152905	0.106665	0.0405915	0.00128283	0.0229506	0	0.0626044	0.0096634	0.015642	0.0163112	0.0147757	0.0153053	0.0229112	0	0.0128942	0.0190801	0.0566889	0	0.014832	0.0148474	0	0.0101312	0	0.0119142	0.00527362	0.0100641	0
WDR46	0.116457	0.113182	0.0542793	0.129477	0.108665	0.102442	0.0567928	0.0591901	0.0891487	0.0243328	0.0593405	0.0474381	0.108379	0.13536	0.116672	0.101134	0	0.116501	0.111752	0.146481	0.0855498	0.0386081	0.123232	0.039004	0.0614455	0.0463077	0	0.178752	0.0977712	0.0330724	0.0368438	0.118195	0.0366149	0.0491665	0.0193789	0.0421502	0.0630616	0.0743357	0	0.0312362	0.094792	0.0606413	0.102834	0.0482884	0.0928738	0.00260023	0.0719138	0
PFDN6	0.0530306	0.019582	0.0263212	0.0359361	0.0302189	0.0718207	0.0403767	0.0365985	0.0517109	0	0.0368949	0.0111921	0.350622	0.0969671	0.0597846	0.0298762	0	0.0438556	0.0449579	0.0405615	0.0507116	0.0263866	0.105636	0.0354109	0.0315374	0.0267408	0	0.0251038	0.0774035	0.0516877	0.11607	0.0620368	0.0261529	0	0.0612638	0.0235905	0.0418067	0.0344839	0	0.06641	0.0465173	0.0183211	0.0976308	0.0681982	0.0240894	0.0418463	0.011252	0
RGL2	0.0760051	0.175254	0.0994249	0.157893	0.139704	0.208621	0.131709	0.109869	0.104112	0.0473627	0.051013	0.0118206	0.116615	0.0651358	0.161687	0.172267	0	0.161615	0.111455	0.0976588	0.121657	0.0584122	0.164429	0.0636484	0.111557	0.163367	0	0.248295	0.197144	0.0965142	0.111846	0.106123	0.0988065	0.12018	0.123614	0.0701913	0.090384	0.0862895	0	0.149414	0.0847334	0.0631597	0.168788	0.125465	0.10168	0.0827476	0.0541034	0
TAPBP	0.167076	0.19549	0.150018	0.192017	0.163364	0.154901	0.198438	0.172343	0.129579	0.0649525	0.0975537	0.128431	0.361003	0.102401	0.171582	0.145787	0	0.106701	0.17117	0.205752	0.162334	0.106801	0.213307	0.0714815	0.169045	0.199568	0	0.278155	0.191003	0.184785	0.199631	0.252584	0.140836	0.128102	0.103172	0.113397	0.157438	0.168069	0	0.207452	0.0731424	0.120202	0.216718	0.0966494	0.20431	0.134731	0.0643063	0.0669896
ZBTB22	0.0230175	0.0209106	0.0136358	0.0207573	0.0341233	0.0251401	0.0764519	0.0188371	0.0284066	0	0.0120566	0	0.0217376	0.0399739	0.0170079	0.0343645	0	0.00308162	0.041151	0.0345297	0.0312655	0.0159325	0	0.0025138	0.0170493	0	0	0.0148391	0.0187147	0	0.0303672	0.0598162	0.00747911	0.0113708	0.00477008	0.00663682	0.0255172	0.0238595	0	0.0203221	0.0424784	0	0.0358844	0	0.0351453	0	0.00190762	0.105106
DAXX	0.023136	0	0.029155	0.0374732	0.0214881	0.0445675	0.126467	0.0352507	0.029032	0.00409276	0.022615	0	0.0854986	0.0341343	0.00697142	0.0640767	0	0.00649486	0.0144322	0.0216882	0.0171255	0.0211874	0	0.0117698	0.0347496	0.0275556	0	0.0664219	0.0248145	0.0246026	0.0854916	0.0962643	0.032798	0.032729	0	0.0260568	0.0286391	0.0527362	0	0.0401513	0.0216621	0.0267424	0.00547424	0.0652889	0.0237164	0.00839308	0	0
KIFC1	0.0112031	0.0065983	0.00191688	0	0.00708418	0	0	0	0.00637264	0.00548491	0.00472744	0	0	0.0136051	0	0.0070599	0	0.00594814	0.00558748	0	0	0.00114432	0.0357864	0	0.00376875	0.0036822	0	0	0.0158336	0.0118115	0	0	0.00078571	0	0	0	0.00187539	0.00238967	0	0	0	0	0	0	0.00368107	0	0.0037828	0
PHF1	0.178693	0.1456	0.121678	0.161084	0.141785	0.0990187	0.237059	0.154198	0.130706	0.105233	0.116934	0.121717	0.327893	0.199424	0.11008	0.187363	0	0.138249	0.194795	0.175959	0.13023	0.0758603	0.0172573	0.073256	0.159104	0.126377	0	0.283198	0.153488	0.170606	0.19476	0.167551	0.156246	0.104044	0.08867	0.0917092	0.152864	0.180078	0	0.189537	0.208625	0.182757	0.153539	0.161517	0.15385	0.144642	0.093907	0.0966141
CUTA	0.0667541	0.023179	0.0575804	0.167042	0.104504	0.109287	0.128616	0.135079	0.10894	0.0405713	0.0726881	0.00406167	0.205021	0.14957	0.0503034	0.121796	0	0.129976	0.194599	0.0689229	0.11219	0.0824986	0.0821679	0.0729561	0.0965515	0.0436922	0	0.0582367	0.163386	0.0978802	0.220071	0.154888	0.0487833	0.104793	0.0140812	0.00614091	0.140383	0.0672946	0	0.0535564	0.0715655	0.0432731	0.131316	0.0570203	0.0684751	0.0347691	0.0114176	0
SYNGAP1	0.281646	0.287875	0.214406	0.392592	0.263644	0.241694	0.29814	0.26198	0.197856	0.147413	0.194857	0.252845	0.351595	0.291825	0.287779	0.330995	0	0.327208	0.238156	0.276995	0.202525	0.140989	0.400671	0.155228	0.194208	0.223644	0	0.283905	0.346554	0.302725	0.332232	0.234018	0.307498	0.09638	0.279912	0.155093	0.203061	0.252758	0	0.25799	0.289757	0.288334	0.300061	0.330767	0.249708	0.194485	0.157023	0.273038
ZBTB9	0	0	0	0	0	0	0	0.00101405	0	0	0	0	0	0	0	0	0	0	0	0	0	0.000684489	0	0	0	0	0	0	0	0	0	0	0.00165755	0	0	0	0	0	0	0	0	0	0	0	0	0	0	0
BAK1	0.0150603	0.0164831	0.0137596	0.0404234	0.0220774	0.00684166	0.0200737	0.0156963	0.0282729	0.00756782	0.0132471	0.0356518	0.0114775	0.066315	0.0188032	0.0304381	0	0.016035	0.0343837	0.0425623	0.0462846	0.0210028	0	0.00974404	0.00166533	0.0130406	0	0.0347466	0.0127307	0.0192969	0.0926425	0.0796355	0.0162281	0	0	0.0160351	0.0113415	0.00712907	0	0.0216501	0.031462	0.0398709	0.0328608	0.0484039	0.00313995	0.00260023	0.00329111	0
ITPR3	0.0184594	0.0169143	0.0150245	0.0404694	0.0246419	0	0	0.0175004	0.0129356	0.00559476	0.0026178	0.00551909	0.048433	0.0873829	0.00488695	0.0436769	0	0.00826123	0.0263875	0.0127694	0.01329	0.00688829	0	0.00585717	0.0122454	0	0	0.0434492	0.0474463	0.0519511	0	0.0947304	0.00578567	0.0237343	0	0.00196282	0.00995722	0.00141202	0	0	0.00641558	0	0.0680754	0.0149784	0	0	0.0164068	0
UQCC2	0.100121	0.103338	0.173319	0.276762	0.167445	0.159575	0.137796	0.167764	0.167633	0.0756192	0.135488	0.0849024	0.461954	0.245106	0.185757	0.265226	0	0.19836	0.200946	0.104675	0.136221	0.0996552	0.196225	0.166658	0.118809	0.157028	0	0.0935924	0.165567	0.152633	0.284504	0.187432	0.167019	0.108095	0.141315	0.13474	0.143133	0.15329	0	0.104219	0.237901	0.113603	0.225867	0.144528	0.145293	0.11183	0.0989254	0.126215
IP6K3	0.00428152	0	0.0042789	0.00274384	0	0	0	0	0	0	0.000840439	0	0	0	0	0	0	0	0.00453503	0.0326669	0	0.00104806	0	0	0	0	0	0.0113773	0	0	0	0	0	0	0	0	0.00248303	0	0	0	0	0	0	0	0	0	0	0
LEMD2	0.216139	0.182422	0.100031	0.137999	0.139695	0.094546	0.107402	0.123672	0.116231	0.0771244	0.100094	0.0724618	0.326275	0.137598	0.224514	0.155466	0	0.161097	0.134141	0.184434	0.132887	0.110627	0.275293	0.118278	0.103627	0.10886	0	0.234331	0.184182	0.104114	0.260884	0.204836	0.144623	0.0433457	0.106231	0.135432	0.0689967	0.13272	0	0.175445	0.21721	0.20959	0.201659	0.242287	0.104129	0.0973872	0.0789515	0.151102
MLN	0	0	0	0.00422758	0	0	0	0	0	0	0	0	0	0	0	0	0	0	0	0	0	0	0	0	0	0	0	0	0	0	0	0	0	0	0	0	0.00208754	0	0	0	0	0	0.00985287	0	0	0	0	0
GRM4	0.333122	0.406452	0.226783	0.454142	0.403588	0.338482	0.355564	0.362949	0.233767	0.196402	0.247323	0.37687	0.801922	0.326778	0.447079	0.348503	0	0.371243	0.34247	0.352319	0.258235	0.188168	0.654927	0.155294	0.316478	0.366774	0	0.635539	0.328764	0.543816	0.510659	0.29603	0.326325	0.129647	0.498999	0.242262	0.189763	0.344178	0	0.39581	0.412844	0.493111	0.490026	0.601097	0.330191	0.112846	0.261798	0.44243
HMGA1	0.0316415	0.0268162	0.0455404	0.0814625	0.0866328	0.0416461	0.0784402	0.0993498	0.051274	0.0353108	0.039766	0.0103172	0.0698999	0.121759	0.0106124	0.0768945	0	0.0267044	0.154913	0.101115	0.0829345	0.059283	0	0.0365218	0.0542421	0.0341261	0	0.106933	0.0561693	0.0374627	0.05862	0.103176	0.0526504	0.0278656	0.041024	0.0118452	0.0625666	0.053216	0	0.0306047	0.0601324	0.0581964	0.094991	0.0466983	0.0295328	0.00969835	0.0084442	0.0498091
SMIM29	0.0844383	0.066225	0.113594	0.201059	0.106821	0.198429	0.112836	0.138684	0.118361	0.0788285	0.10126	0.0921046	0.0217376	0.244977	0.102771	0.163391	0	0.114518	0.235527	0.0784045	0.0863366	0.107355	0.184072	0.05301	0.149703	0.100255	0	0.0958976	0.156301	0.101779	0.203401	0.0995883	0.116778	0.0204569	0.051191	0.0246966	0.107033	0.103783	0	0.165195	0.051858	0.0569191	0.246842	0.160021	0.0806437	0.00992553	0.0927859	0
NUDT3	0.252949	0.241476	0.20552	0.269755	0.240802	0.355463	0.322943	0.303668	0.197977	0.183346	0.240444	0.152074	0.422826	0.244599	0.232335	0.294594	0	0.20515	0.364401	0.216039	0.279199	0.180532	0.283538	0.122563	0.275036	0.345444	0	0.365902	0.361851	0.281389	0.312123	0.250773	0.223427	0.173812	0.186855	0.162838	0.250143	0.259902	0	0.288653	0.221767	0.364947	0.306821	0.331518	0.295656	0.261716	0.0701608	0.363655
RPS10-NUDT3	0.171505	0.135795	0.1199	0.0867281	0.0952357	0.0595217	0.144828	0.118593	0.0789246	0.0502221	0.0635082	0.127686	0.2009	0.11022	0.16007	0.0659678	0	0.0533068	0.0955305	0.0991893	0.0824753	0.0558237	0	0.0511809	0.069345	0.0404773	0	0.117486	0.0918823	0.0568459	0.108878	0.133399	0.108233	0.0451459	0.0906962	0.0720688	0.0902715	0.127609	0	0.156984	0.117037	0.187133	0.0846228	0.219744	0.136113	0.0953422	0.0694687	0.242495
PACSIN1	0.291291	0.339456	0.246561	0.402846	0.279694	0.283016	0.263732	0.298847	0.233568	0.1446	0.195625	0.254274	0.494892	0.19343	0.310532	0.219067	0	0.291797	0.299431	0.301328	0.268495	0.161812	0.133935	0.0966529	0.249502	0.310294	0	0.307814	0.349656	0.368237	0.441479	0.293666	0.267739	0.216976	0.391148	0.17282	0.251489	0.310819	0	0.401106	0.363925	0.276498	0.418812	0.424494	0.286847	0.267274	0.201336	0.438656
SPDEF	0.0103018	0.0118131	0.00325627	0.00314116	0.0041112	0.0401283	0	0	0	0	0.00282879	0	0	0.0566396	0.0187689	0.023421	0	0	0.00348267	0.00817507	0.0147414	0.0120014	0.0172573	0.0222138	0.008982	0.0106285	0	0	0.0178665	0.00279279	0	0.00861391	0.00268394	0	0	0.00672108	0.00143932	0.00201942	0	0	0.00270403	0	0	0	0.00739252	0.00456002	0	0
SNRPC	0.0939443	0.0779327	0.0476589	0.103041	0.0609244	0.0990614	0.123205	0.101071	0.0621771	0.0523221	0.0704309	0.0264205	0.11904	0.123937	0.0760896	0.142681	0	0.101512	0.131545	0.0859653	0.0769036	0.0630723	0.105016	0.0878305	0.0438565	0.0487476	0	0.0691119	0.107847	0.0607613	0.0534478	0.0875039	0.0732854	0.163732	0.0979896	0.0592102	0.0816036	0.0583645	0	0.0588458	0.0995169	0.0493168	0.0599738	0.140297	0.0544188	0.0484617	0.0327419	0.0393032
UHRF1BP1	0.244017	0.190251	0.201717	0.272692	0.252604	0.268004	0.289943	0.228878	0.208456	0.157333	0.182252	0.197152	0.238781	0.207004	0.173158	0.213854	0	0.22662	0.222938	0.186776	0.214732	0.155613	0.258215	0.101925	0.240124	0.291259	0	0.217968	0.280351	0.231538	0.353032	0.212516	0.208948	0.155247	0.18696	0.188102	0.183415	0.261825	0	0.249785	0.287389	0.323895	0.301722	0.288735	0.206798	0.146682	0.152298	0.0195602
TAF11	0.2301	0.159931	0.127286	0.201598	0.184595	0.197957	0.15871	0.116352	0.142115	0.0682605	0.104858	0.0909844	0.179477	0.217458	0.14809	0.199971	0	0.167807	0.183397	0.155039	0.162398	0.124368	0.146333	0.124552	0.15342	0.186143	0	0.0918946	0.26255	0.129341	0.23692	0.244615	0.16105	0.102905	0.219813	0.0687905	0.1003	0.152941	0	0.117652	0.134598	0.219483	0.401685	0.203379	0.115591	0.0468939	0.112762	0.23777
ANKS1A	0.302945	0.394937	0.253743	0.408285	0.355692	0.346905	0.33617	0.306359	0.222892	0.26467	0.215238	0.345684	0.402501	0.275975	0.43603	0.338554	0	0.335945	0.316388	0.326493	0.345653	0.194076	0.538204	0.184873	0.300261	0.382099	0	0.381466	0.380218	0.446903	0.546607	0.335599	0.316886	0.366401	0.354297	0.230963	0.262778	0.356456	0	0.415263	0.379062	0.371697	0.420737	0.513722	0.290145	0.267624	0.138667	0.0508295
TCP11	0.0127609	0.00508709	0	0.00326207	0.0128959	0.0139328	0.00530344	0	0.00547643	0	0.00245426	0	0.048433	0	0	0.00573633	0	0	0.00605201	0.012605	0.00493155	0.00407635	0	0.00687717	0	0	0	0	0	0	0	0	0.0061602	0	0	0.00218265	0.00187539	0.00317938	0	0.0102743	0	0	0.0224153	0	0.0116953	0	0	0.0393032
SCUBE3	0.0056921	0.0174096	0.0261925	0.0847434	0.0715977	0.00382464	0.0347401	0.026973	0.0483839	0.0136921	0.0375701	0.0279965	0.0114775	0.0195524	0.0679287	0.0364486	0	0.0408576	0.0462382	0.0374596	0.0499715	0.0418593	0.0412174	0.0743712	0.00854368	0.00568819	0	0	0.0555453	0.0549397	0.00873523	0.0545341	0.0207771	0.0782891	0.0151287	0.0365411	0.0519712	0.0312934	0	0.0295636	0.0610929	0	0.0606764	0	0.0375694	0.0339949	0.0185528	0
ZNF76	0.126472	0.173144	0.153091	0.1839	0.172662	0.129758	0.112506	0.159584	0.133927	0.137957	0.118826	0.191379	0.419769	0.183219	0.218226	0.146791	0	0.15617	0.161913	0.209814	0.161626	0.120911	0.194993	0.0979516	0.0618707	0.162779	0	0.264569	0.203615	0.245729	0.142019	0.22399	0.171475	0.101586	0.087678	0.128633	0.115471	0.142436	0	0.229216	0.220576	0.186463	0.290787	0.0680225	0.0853592	0.0755411	0.120817	0.161698
DEF6	0.104974	0.0490016	0.052748	0.035259	0.0217889	0.0482328	0.0839481	0.0653226	0.0471559	0.0257452	0.0358476	0.0220705	0.137883	0.0644433	0.0996545	0.0382372	0	0.0618308	0.0464173	0.130772	0.0442612	0.034158	0.0779476	0.0295591	0.041361	0.0140483	0	0.0485667	0.0738165	0.136608	0.0171145	0.0814189	0.0527818	0.0373681	0.0312858	0.0464982	0.0653628	0.0889414	0	0.0373907	0.0416527	0.0442818	0.0835116	0.0129008	0.0771398	0.0941918	0.0329032	0.224404
PPARD	0.150628	0.222682	0.182753	0.237637	0.214626	0.0792892	0.28052	0.204987	0.149785	0.152975	0.140998	0.148945	0.224506	0.214346	0.266144	0.189671	0	0.204077	0.184577	0.201076	0.173758	0.132507	0.393799	0.182067	0.125681	0.264634	0	0.165133	0.251503	0.308647	0.201431	0.199239	0.209288	0.274968	0.14582	0.140809	0.122773	0.162153	0	0.17817	0.225812	0.150036	0.275517	0.132564	0.207243	0.197048	0.103702	0.290235
FANCE	0.0278062	0.0160898	0.0181809	0.0223879	0	0.0161412	0	0.0112965	0.0120122	0.00518273	0.0142176	0.00395265	0.114944	0	0.003847	0.0267014	0	0.049166	0.0130873	0.0110718	0.0116597	0.0150693	0.0462183	0.0212286	0.0262844	0.0282062	0	0	0.00548636	0.0170989	0.0355283	0.0105614	0.0163898	0	0.0265897	0.0403608	0.0278965	0.00198749	0	0.0237722	0	0.0109968	0.0329922	0	0.010772	0	0.00133664	0
RPL10A	0.0889539	0.123819	0.166027	0.268066	0.152193	0.130058	0.165256	0.154431	0.148241	0.0341371	0.0822258	0.074678	0.0627477	0.239777	0.0995471	0.21415	0	0.327748	0.266355	0.105338	0.146129	0.122611	0.0894315	0.157846	0.100981	0.0757564	0	0.0680709	0.290168	0.0993699	0.280132	0.227642	0.103854	0.0842239	0.0425816	0.0747203	0.187278	0.132961	0	0.0870173	0.126327	0.117964	0.262871	0.0171906	0.0719801	0.0785122	0.055167	0
TEAD3	0	0	0	0.00478552	0	0.0175098	0.00558348	0	0.00135559	0	0	0	0	0	0	0	0	0	0	0	0	0.00532658	0	0	0	0	0	0	0	0	0	0.00588829	0	0	0	0	0	0.00547589	0	0	0	0	0	0	0	0.00260023	0	0
TULP1	0.00363148	0.0015704	0	0.00579159	0	0.0136316	0	0	0.00225069	0	0.00543432	0	0	0	0	0.00989329	0	0	0.0012282	0.00337191	0.00239155	0.00145041	0	0.00555767	0.00365391	0	0	0	0.0126946	0.00625604	0	0.00760579	0	0	0.00377166	0.00196282	0.00427658	0	0	0	0	0	0	0	0	0.00456002	0.00161251	0.0498091
FKBP5	0.0463019	0.041908	0.0256755	0.0629762	0.038559	0.0861785	0.0196203	0.0458251	0.031907	0.0147228	0.0202952	0.0098361	0.0114775	0.0696962	0.0497445	0.0253313	0	0.0235442	0.0577363	0.0141063	0.0507643	0.0199952	0.140626	0.0114743	0.0385136	0.059063	0	0.00463845	0.0711046	0.0864516	0.116158	0.0256158	0.047275	0.0152661	0.0477378	0.0135362	0.0300433	0.0447221	0	0.0573056	0.0232728	0	0.06517	0.0766382	0.0191538	0.0253158	0.0270355	0
ARMC12	0	0.0131003	0.0024201	0.0291019	0.00911325	0	0	0	0.00397818	0	0.00126146	0	0	0	0.0280184	0.00254423	0	0	0	0	0.00165593	0	0	0	0	0	0	0	0	0	0	0	0.00345577	0	0	0	0.00236437	0.0169274	0	0	0	0	0.00865956	0	0	0	0.00347087	0
CLPSL2	0	0.00279692	0	0	0	0.0135537	0	0	0	0	0.00246321	0	0	0	0	0	0	0	0	0	0	0.00168497	0	0	0	0	0	0	0	0	0	0	0	0	0	0	0	0	0	0	0	0	0	0	0	0	0	0
CLPSL1	0	0.00138316	0.0149279	0.00488474	0.0041112	0.00801255	0.0042811	0.0136027	0.0114411	0	0.00159449	0	0	0	0.00540683	0	0	0.00545412	0.00180375	0.0141572	0.0295934	0.00190491	0	0.00980888	0.00218675	0.0169685	0	0.0127203	0.00688773	0.00625604	0	0.0196142	0.00215906	0.0120499	0.004924	0.0115843	0.00091357	0	0	0	0	0	0	0	0.00531366	0	0	0
CLPS	0	0	0	0	0	0	0	0	0	0	0	0	0	0	0	0	0	0.00385834	0.00348647	0	0	0	0	0	0	0	0	0	0	0	0	0.00760579	0	0	0	0	0	0	0	0	0	0	0	0	0	0	0	0
LHFPL5	0.175371	0.224309	0.125398	0.147955	0.121344	0.113296	0.110113	0.136262	0.0970606	0.0687315	0.090542	0.174369	0.456311	0.101008	0.273842	0.14754	0	0.104972	0.121695	0.144841	0.0841753	0.113003	0.236067	0.0666955	0.0546642	0.100998	0	0.224676	0.142913	0.154313	0.317294	0.173669	0.15072	0.0663915	0.180516	0.101508	0.0821778	0.138264	0	0.199043	0.186629	0.232865	0.198055	0.0780612	0.129099	0.11449	0.103114	0.160335
SRPK1	0.29717	0.260547	0.259776	0.402314	0.320434	0.319961	0.347645	0.272609	0.187343	0.188039	0.210186	0.32814	0.622581	0.262858	0.351079	0.28155	0	0.264692	0.311504	0.254635	0.271495	0.224847	0.393141	0.135073	0.232178	0.281348	0	0.337831	0.382468	0.377395	0.348639	0.327658	0.258038	0.260423	0.282233	0.251315	0.280577	0.307146	0	0.316923	0.34185	0.227229	0.325643	0.384326	0.27789	0.192509	0.134918	0.274669
SLC26A8	0.283929	0.239803	0.151097	0.271449	0.220891	0.173418	0.130952	0.141807	0.164818	0.208627	0.167248	0.159697	0.287501	0.279383	0.313635	0.328986	0	0.237247	0.20416	0.21094	0.221678	0.150559	0.118015	0.114929	0.200528	0.136302	0	0.123918	0.219055	0.182112	0.148444	0.27966	0.171415	0.132511	0.2039	0.190565	0.0936522	0.167385	0	0.128822	0.240324	0.290813	0.232495	0.149536	0.168352	0.20667	0.195173	0.0498091
MAPK14	0.502415	0.430674	0.276591	0.497184	0.391356	0.404874	0.337059	0.258724	0.215713	0.261115	0.190426	0.40806	0.646895	0.266164	0.2926	0.380336	0	0.385267	0.373306	0.331487	0.229986	0.168817	0.513449	0.105971	0.270673	0.409173	0	0.495242	0.467579	0.410363	0.570358	0.267472	0.307094	0.158708	0.428911	0.19599	0.259688	0.331365	0	0.464224	0.408283	0.498432	0.485929	0.465662	0.301446	0.274659	0.201946	0.355327
MAPK13	0.0866274	0.0780954	0.0653906	0.0928509	0.1032	0.0479068	0.123972	0.11112	0.0898346	0.0862874	0.072664	0.0778239	0.0679701	0.171581	0.150739	0.113076	0	0.132554	0.119409	0.0684334	0.0878874	0.0949304	0.12533	0.0705667	0.0644352	0.0397619	0	0.0702659	0.0788554	0.14112	0.164285	0.130234	0.124545	0.112393	0.0324538	0.0769878	0.0831785	0.0826125	0	0.114278	0.0593569	0.0199068	0.134278	0.111	0.114295	0.0455734	0.030179	0.114099
BRPF3	0.109917	0.0893253	0.0812463	0.124499	0.0882081	0.101693	0.180591	0.101749	0.0919851	0.107809	0.1004	0.0372283	0.18158	0.115716	0.0937475	0.131254	0	0.0676478	0.117375	0.0699775	0.0718591	0.0799987	0.159776	0.066601	0.0905727	0.112136	0	0.0846342	0.103942	0.112758	0.14389	0.139868	0.0822883	0.0189897	0.0535986	0.121899	0.111647	0.0962293	0	0.143689	0.05132	0.0685771	0.139218	0.127407	0.076676	0.101173	0.0608714	0.114099
PNPLA1	0.0121182	0.0065983	0.00454066	0.0215508	0.0142059	0.0140859	0.0266459	0.00959241	0.0115008	0	0.0142448	0.0248411	0.0307088	0.0114454	0.0162431	0.0123004	0	0.0270695	0.0243211	0	0.00861499	0.010957	0.0813855	0.0139177	0.0150465	0.0127846	0	0.0192218	0.0188953	0	0.0153558	0.0365577	0.0186668	0	0.0136715	0.044012	0.0234336	0.011062	0	0.0187033	0.00645802	0	0	0.0146669	0.0118231	0.0200214	0.0150888	0
ETV7	0.0210662	0	0.00917057	0.022986	0.00659385	0.016434	0.0544245	0.0103781	0.00736795	0.00132942	0.00948353	0.00156065	0	0	0.0150716	0	0	0.0418892	0	0	0.0174246	0.0141318	0	0.00687717	0.0125187	0.00284868	0	0.0306366	0.010925	0	0	0	0.0328112	0.00570189	0.0553579	0	0.00547165	0.0119389	0	0.00472764	0.0136557	0.0107028	0.00797469	0	0.0175643	0.0212735	0.00141162	0
PXT1	0.0272554	0.014736	0.0116768	0.00359384	0.0124375	0.00561943	0.00913539	0	0.0100208	0	0.00315257	0	0.105967	0	0.018211	0.00577409	0	0.00917627	0.001143	0.0077077	0.0108879	0.0108612	0	0	0.00289506	0.018164	0	0.0375506	0.0210085	0.011506	0.0189515	0.0405306	0.0114961	0	0.0116643	0	0.00551389	0.00766703	0	0.0129487	0.0096922	0	0.00528198	0	0.00554864	0	0	0
KCTD20	0.206935	0.191082	0.140485	0.19597	0.166889	0.100042	0.174302	0.173491	0.138713	0.122848	0.126111	0.119184	0.277322	0.188077	0.189256	0.240711	0	0.19704	0.186902	0.137294	0.173357	0.11971	0.303421	0.113733	0.160931	0.144746	0	0.239631	0.207157	0.158794	0.373808	0.251947	0.169485	0.0868228	0.201759	0.170367	0.144871	0.177416	0	0.251813	0.169061	0.139329	0.200486	0.160769	0.145983	0.0995981	0.107705	0
STK38	0.29451	0.26473	0.226996	0.328394	0.323324	0.294872	0.197606	0.208583	0.186452	0.160827	0.198223	0.253531	0.229732	0.30082	0.22807	0.282075	0	0.268646	0.251876	0.272802	0.293539	0.151077	0.455009	0.120454	0.246515	0.236031	0	0.246096	0.394153	0.38536	0.401329	0.339711	0.258848	0.252686	0.382065	0.18427	0.209488	0.266876	0	0.27626	0.266111	0.347149	0.437286	0.372797	0.22684	0.186809	0.153883	0.119919
SRSF3	0.179114	0.196028	0.131981	0.214583	0.185949	0.228592	0.2166	0.144566	0.105603	0.0597039	0.168938	0.0437382	0.18848	0.210946	0.0788382	0.174006	0	0.105273	0.186243	0.114468	0.122469	0.0909983	0.081317	0.0738589	0.181524	0.101264	0	0.165998	0.186307	0.183539	0.155574	0.13122	0.150684	0.0701773	0.167969	0.0515848	0.129948	0.183477	0	0.124994	0.124	0.139158	0.199167	0.189112	0.17726	0.0530952	0.047883	0.272293
CDKN1A	0	0	0	0	0	0	0.0155526	0.00453334	0.00350769	0	0	0	0	0	0	0.00289077	0	0	0	0	0.00109264	0.0013487	0	0	0.00476058	0	0	0	0	0	0	0.0123858	0.00223596	0	0	0	0	0	0	0	0	0	0	0	0	0	0.00395859	0
RAB44	0	0	0.00337064	0.00540777	0.00778584	0	0	0	0.00621181	0	0.00117488	0	0	0	0	0	0	0	0.0101427	0	0	0.00118595	0	0	0	0	0	0	0.00736356	0	0	0	0.00616159	0	0.00416497	0	0.00368778	0.00664172	0	0	0	0	0.00489144	0	0	0	0	0
CPNE5	0.2044	0.177579	0.0652025	0.0724718	0.114635	0.111618	0.18804	0.0847275	0.0667154	0.039554	0.0581979	0.0287622	0.0685708	0.0748048	0.161513	0.0484231	0	0.0995089	0.0960301	0.145472	0.0681423	0.122862	0	0.0423417	0.126485	0.129146	0	0.159096	0.132361	0.132129	0.156063	0.183744	0.181993	0.0519116	0.0921034	0.0937467	0.0987833	0.108627	0	0.102286	0.0960653	0.165878	0.145012	0.170079	0.170565	0.340372	0.114737	0.608503
PPIL1	0.0628617	0.0821929	0.061163	0.0678532	0.0764917	0.0754678	0.0613391	0.0421494	0.0540592	0.0213515	0.0385645	0.0625995	0	0.064374	0.117587	0.105235	0	0.0464316	0.0694782	0.0478946	0.090037	0.0591766	0.120932	0.0445801	0.0408603	0.0174305	0	0.0835317	0.0937518	0.0392264	0.026606	0.0780343	0.0380605	0.0381701	0.045574	0.0669881	0.08019	0.0323486	0	0.0517493	0.046193	0.0696102	0.04037	0.0587659	0.0464714	0.0879776	0.0301745	0.0498091
C6orf89	0.259552	0.303509	0.220706	0.385029	0.303956	0.278044	0.272127	0.260352	0.261762	0.173937	0.190221	0.221268	0.644594	0.258777	0.284157	0.300988	0	0.299681	0.269499	0.326869	0.246228	0.147621	0.0612104	0.0905657	0.258803	0.282666	0	0.473561	0.374875	0.381345	0.425558	0.243792	0.260731	0.183588	0.367183	0.19354	0.23925	0.243934	0	0.35498	0.25283	0.333044	0.376257	0.364526	0.301761	0.24148	0.19104	0.327221
PI16	0	0	0	0.00451873	0.00207765	0	0.00595724	0.00512768	0.00768554	0	0.00300375	0.00128016	0	0	0.0107138	0	0	0.0242385	0.0068859	0.00279625	0.0103941	0.000230843	0	0	0.0016193	0.0100085	0	0	0.00548804	0	0.0331783	0	0.0107085	0.00570189	0.00260098	0	0.00226554	0.00646759	0	0	0	0	0	0	0	0	0	0
MTCH1	0.332985	0.306217	0.25301	0.432742	0.340632	0.370818	0.490156	0.309549	0.270241	0.184752	0.262756	0.183319	0.434312	0.281065	0.312439	0.313584	0	0.255183	0.301074	0.30812	0.291459	0.192638	0.321436	0.144962	0.295017	0.405463	0	0.332809	0.440862	0.352478	0.644536	0.269786	0.258543	0.157966	0.323275	0.14745	0.275861	0.37569	0	0.410729	0.246395	0.311398	0.421378	0.446866	0.374106	0.135392	0.144875	1.19034
FGD2	0.00196484	0	0.00547312	0	0.00198301	0	0	0	0.00142348	0	0	0	0	0.0629148	0	0	0	0	0	0	0	0	0	0	0	0.00302044	0	0	0	0	0.0246274	0	0.00105538	0	0	0	0.000837527	0.00129714	0	0	0	0	0.00796447	0	0	0	0.0312169	0
PIM1	0.0126586	0.00841405	0.0246776	0.00818947	0.0147773	0.016796	0.0368122	0.0191479	0.017894	0.0148617	0.0101239	0.0212594	0	0	0.003847	0.0114495	0	0.0085661	0.0204662	0.0059445	0.0224093	0.013316	0.0412174	0.00907745	0.034004	0.0317135	0	0.0352962	0.0192544	0.0114717	0.0300392	0.0245712	0.03145	0.0152661	0	0.0133278	0.0308589	0.00547003	0	0.0264977	0.00753944	0.0164519	0.0127482	0	0.0169627	0.0158724	0.00569196	0.101373
TMEM217	0.0211649	0.0339417	0.0261089	0.0361025	0.0167625	0.0108011	0.0159201	0.0301878	0.0275152	0.0174521	0.0204209	0.0153167	0	0.0605847	0.00358315	0.00900915	0	0.0418071	0.0110862	0.0295634	0.0100727	0.0330448	0.0343665	0.00939137	0.0101839	0.0158397	0	0.0273795	0.0386182	0.0285205	0.0670776	0.0448264	0.027904	0.0104051	0.00704807	0.01622	0.0189303	0.0251335	0	0.0371767	0.0320134	0	0.020667	0	0.0187425	0.016282	0.0193861	0.115653
TBC1D22B	0.136497	0.184733	0.120226	0.203503	0.155697	0.100669	0.171732	0.152085	0.131404	0.0913627	0.118846	0.186164	0.095678	0.188163	0.235353	0.166461	0	0.180451	0.156102	0.196201	0.169614	0.113662	0.126509	0.0715682	0.15002	0.130432	0	0.192799	0.10592	0.150267	0.126573	0.168743	0.187522	0.168285	0.154995	0.0938951	0.139538	0.180489	0	0.223401	0.133775	0.169345	0.181794	0.119576	0.164058	0.113953	0.0754	0.0966141
RNF8	0.124039	0.138475	0.134772	0.183622	0.0862142	0.117901	0.192613	0.134823	0.111241	0.056538	0.0928042	0.11338	0.229019	0.174795	0.238327	0.164116	0	0.123459	0.15771	0.158378	0.127248	0.112576	0.0754827	0.148507	0.13122	0.0843535	0	0.0752169	0.158035	0.0963968	0.163568	0.21156	0.137211	0.0851604	0.141326	0.125875	0.167798	0.105741	0	0.092883	0.0832438	0.172737	0.244671	0.202373	0.143226	0.0887246	0.0530736	0.194847
CMTR1	0.147383	0.124082	0.113865	0.184461	0.146236	0.152469	0.103618	0.128775	0.105468	0.0738021	0.0850337	0.0779156	0.114861	0.172951	0.206846	0.13928	0	0.144507	0.135487	0.123131	0.138478	0.11005	0.113901	0.0431349	0.0875737	0.191745	0	0.211686	0.196331	0.126996	0.0987902	0.1657	0.145775	0.140786	0.0636066	0.116163	0.115517	0.122333	0	0.107339	0.185152	0.156241	0.186554	0.105178	0.0696548	0.105974	0.100392	0.126215
CCDC167	0.00347158	0.008291	0.00763975	0.0453302	0.0056931	0.0141609	0.0474822	0.0387277	0.0245372	0.00397898	0.0123446	0	0	0.0362532	0.00944665	0.0311843	0	0.0192909	0.0368205	0.0100662	0.00777821	0.00617169	0	0.0244194	0.0167739	0.00765221	0	0	0.013031	0.0311735	0.0143718	0.00861391	0.00557616	0	0.00792077	0.00246747	0.0183349	0.0111169	0	0.0132461	0.0107863	0	0.0127065	0	0.0363811	0	0	0
MDGA1	0.00196484	0	0.00885048	0.00794468	0.0198338	0.00640195	0.01784	0.00743445	0.00677298	0	0.0044209	0.0136217	0	0	0.0020698	0.0299865	0	0.0135185	0.0179908	0.00356722	0.0118929	0.00382698	0	0.0125077	0.00342471	0	0	0	0.00312539	0.0140562	0.00450075	0.00526262	0.00977984	0	0	0.012112	0.0146391	0.0250834	0	0	0.00492323	0	0.0290455	0	0	0	0.00395859	0
ZFAND3	0.353247	0.241857	0.243832	0.472753	0.249101	0.265287	0.277511	0.235248	0.163218	0.140047	0.159398	0.3907	0.790025	0.209745	0.27729	0.180388	0	0.175448	0.271038	0.280485	0.262449	0.136193	0.668677	0.15326	0.272244	0.499255	0	0.652861	0.302105	0.411618	0.486497	0.175301	0.299379	0.326477	0.603963	0.0793989	0.137692	0.307271	0	0.397755	0.203097	0.385604	0.410978	0.859236	0.243858	0.112202	0.120847	0.22459
BTBD9	0.606702	0.564128	0.299141	0.419392	0.272687	0.368776	0.374438	0.381856	0.250694	0.293305	0.194913	0.343305	0.920271	0.155037	0.52799	0.349222	0	0.187525	0.315618	0.236062	0.251094	0.147286	0.715799	0.176564	0.234106	0.681504	0	0.447927	0.410388	0.686338	0.756307	0.364195	0.321978	0.216837	0.489686	0.113165	0.296466	0.398552	0	0.447253	0.29275	0.329674	0.47286	0.749773	0.329781	0.486524	0.152179	0.216031
GLO1	0.230523	0.234097	0.193985	0.300307	0.265211	0.259995	0.250764	0.235449	0.195555	0.151121	0.154447	0.148581	0.223304	0.283856	0.241878	0.282178	0	0.115329	0.250127	0.248669	0.20751	0.160174	0.196439	0.135358	0.222664	0.226806	0	0.391317	0.378548	0.234289	0.299089	0.230711	0.184336	0.132445	0.254863	0.123638	0.162978	0.227136	0	0.175808	0.241374	0.163769	0.260149	0.199828	0.148427	0.150701	0.133046	0.0966141
DNAH8	0.0519763	0.0358457	0.0411355	0.0781672	0.0560445	0.0604108	0.0908728	0.0383502	0.0488698	0.00833846	0.0615662	0.0238743	0.125657	0.0546698	0.0337712	0.0484695	0	0.00779007	0.0328445	0.0658964	0.0554034	0.0550176	0.0484551	0.0673144	0.0558132	0.0308735	0	0.0445685	0.0486878	0.0651534	0.0614538	0.0292795	0.0266538	0	0.0650763	0.0123827	0.0494127	0.0191215	0	0.0521421	0.0459042	0.0484898	0.0244124	0	0.0474483	0.00260023	0.0617226	0
GLP1R	0	0	0.00455701	0	0	0	0	0.0013461	0	0	0	0	0	0	0	0	0	0	0.00188307	0.00224315	0	0.000866033	0	0	0	0	0	0	0.00525736	0	0	0	0.00209686	0	0	0	0	0	0	0	0.0125131	0.0288589	0.018082	0	0	0	0.00133664	0
SAYSD1	0.0133372	0.010241	0.0212269	0.0618969	0.0545774	0.0254334	0.0234474	0.0538257	0.0258074	0.0372837	0.0362793	0.0197273	0	0.0737648	0.0621843	0.0317008	0	0.00887803	0.0352529	0.0201572	0.0243539	0.0132749	0	0.0209638	0.0329769	0.0234496	0	0.03568	0.0254202	0.0213728	0.0115617	0.0301119	0.020058	0	0.0158405	0.0392298	0.0199884	0.0129311	0	0.00658035	0.0169672	0	0.0310199	0.0311619	0.00579719	0.0360953	0.00801091	0
KCNK5	0	0	0.000587824	0.00803586	0	0	0	0	0.00201543	0	0	0	0	0	0	0	0	0	0	0.00356722	0	0.00335866	0	0	0	0	0	0	0	0.00793312	0	0	0	0	0	0	0	0	0	0	0	0	0	0	0.00237026	0	0.00141162	0
KCNK17	0	0.00355928	0.000929993	0	0	0	0	0	0	0	0.00164963	0.00764299	0	0	0	0	0	0	0	0	0	0.000938541	0	0	0.00126599	0	0	0	0	0.0220176	0	0	0.00256045	0.00445116	0	0	0.00992115	0	0	0	0.00270403	0	0	0	0	0	0	0
KIF6	0.0713921	0.125527	0.081819	0.0426144	0.213761	0.0654789	0.0444947	0.0661305	0.0391468	0.153462	0.10409	0.135286	0.106265	0.0128535	0.0418282	0.0515404	0	0.108866	0.0585807	0.0826241	0.0925639	0.0456577	0.52729	0.137539	0.0489357	0.065129	0	0.165213	0.0382507	0.0669125	0.0384083	0.0996446	0.0799754	0.0992474	0.26063	0.0334978	0.038832	0.176413	0	0.0294097	0.0108939	0.0282262	0.0866144	0.102487	0.0368332	0.0454656	0.0105901	0
DAAM2	0.0685483	0.0235696	0.0179623	0.0184487	0.0158247	0.0258159	0.0373656	0.0149284	0.00926566	0	0.000542766	0	0.105967	0.0136538	0.0321422	0.0102858	0	0.00767821	0.00598004	0.0217294	0.0129562	0.00623357	0.0645299	0.00496461	0.0176765	0.0422267	0	0.0449188	0.0343385	0.00746144	0.0132208	0.0326431	0.0138783	0	0.0139313	0.00149815	0.00188425	0.00714451	0	0	0	0	0	0	0.0054507	0.0323445	0	0
MOCS1	0.0320791	0.0139389	0.0470119	0.0445701	0.0386252	0.0187784	0.0651316	0.0257163	0.0248039	0.0212003	0.0350874	0	0	0	0.0369185	0.0494904	0	0.0288266	0.0539708	0.0296263	0.0382902	0.0307525	0.0587908	0.0109236	0.0299975	0.0298008	0	0.0925072	0.0296109	0.0240379	0.0285423	0.0251577	0.0227219	0.0220629	0.0950917	0.028517	0.057257	0.0516919	0	0.0283563	0.0343777	0.0421531	0.0637785	0.0625869	0.0178576	0.00848466	0.00329111	0.0498091
LRFN2	0.229074	0.309293	0.239505	0.277308	0.355108	0.204502	0.289614	0.291613	0.232001	0.22168	0.184082	0.306383	0	0.239643	0.366559	0.270494	0	0.382168	0.247833	0.273139	0.175046	0.199671	0.272971	0.250472	0.223116	0.320397	0	0.292484	0.230159	0.256386	0.397115	0.28226	0.30501	0.198332	0.31683	0.233817	0.233785	0.295155	0	0.389635	0.283191	0.374228	0.252945	0.455606	0.258782	0.275065	0.241666	0.183151
UNC5CL	0	0	0.00502306	0.00415906	0	0	0	0.0170422	0.00142348	0.00409276	0.00119394	0	0	0.0324921	0.0107138	0.00757774	0	0.00294393	0.00180375	0	0.00322014	0	0	0.00946784	0	0	0	0	0	0	0	0.00487001	0.00415882	0	0	0	0	0	0	0	0	0	0	0.0304539	0.0076898	0.0151969	0	0
OARD1	0.134061	0.117244	0.108456	0.133827	0.0819219	0.10892	0.090242	0.0800017	0.077275	0.0813651	0.0843756	0.123684	0.116615	0.133964	0.106408	0.113844	0	0.0926738	0.123181	0.088317	0.0959534	0.0716011	0.0117839	0.0716763	0.0451484	0.139612	0	0.110134	0.0796036	0.0968261	0.122078	0.0805381	0.112509	0.0688277	0.0870234	0.0369694	0.0490921	0.0566335	0	0.0536727	0.0698411	0.168786	0.137299	0	0.0659772	0.05771	0.0356275	0.161844
APOBEC2	0	0.0225561	0.0193218	0.0134191	0.0117166	0	0.0129204	0.0125864	0.0100329	0	0.00121009	0	0	0.0482047	0	0.0163061	0	0	0.0203415	0.0078427	0.0135596	0.00380242	0	0.00890753	0	0	0	0	0.0122219	0	0	0.0376405	0.00203027	0	0.0205435	0.0016982	0.00153182	0	0	0	0.00984901	0	0.0287205	0	0.00615894	0.00751924	0	0
NFYA	0.0379902	0.0220403	0.0259536	0.0570778	0.0377707	0.0387617	0.0272888	0.0149351	0.0323381	0.00829635	0.0365581	0.0164121	0	0.0282188	0.0437568	0.0237532	0	0.044541	0.0324358	0.0573894	0.0262594	0.0114898	0	0.0215489	0.0155469	0.0162101	0	0.0215385	0.0724198	0.0492612	0.0237484	0.00483892	0.0440859	0.0299223	0.0576488	0.0197044	0.0218823	0.0385879	0	0.00565279	0.0354186	0.096219	0.0628729	0.0554736	0.0248228	0	0.0102278	0.0393032
TREML1	0	0	0	0	0	0	0	0.00311566	0	0	0	0	0	0	0	0	0	0	0.00287965	0	0	0	0	0	0	0	0	0	0	0	0	0	0	0	0	0	0	0	0	0	0	0	0	0	0	0	0	0
TREM2	0	0	0	0	0	0	0	0.00891643	0	0	0.00124822	0	0	0	0	0	0	0	0	0	0	0	0	0	0	0	0	0	0.00707418	0	0.00818175	0	0	0	0	0	0.00278225	0	0	0	0	0	0.00218437	0	0	0	0	0
TREML2	0	0	0.000407605	0	0	0	0	0	0	0	0	0	0	0	0	0	0	0	0	0	0.00367837	0	0	0	0	0	0	0	0	0	0	0	0	0	0	0	0	0	0	0	0	0	0	0	0	0	0	0
TREM1	0	0	0	0	0	0	0	0	0	0	0	0	0	0	0	0	0	0	0	0	0	0	0	0	0	0	0	0	0	0	0	0	0	0	0	0	0	0	0	0	0	0	0	0	0	0	0	0
NCR2	0.00889396	0	0	0	0	0	0	0	0	0	0	0	0	0	0	0	0	0	0	0	0	0	0	0	0	0	0	0	0	0	0	0	0	0	0	0	0	0	0	0	0	0	0	0	0	0	0	0
FOXP4	0.0326975	0.00988614	0.0204647	0.0224647	0.00793146	0.00219457	0.0918967	0.0311126	0.018646	0.004752	0.0196677	0.0450743	0	0.034245	0.029629	0.032793	0	0.026049	0.0454109	0.0157445	0.0374481	0.0212353	0	0.00687717	0.0589024	0.043631	0	0.065525	0.0188447	0.00734246	0.0771452	0.0187405	0.041794	0	0.00923547	0.0180658	0.0580859	0.0257743	0	0.0503066	0.0117761	0.0291984	0.0290761	0.0635453	0.0459282	0.0251579	0.0128275	0.0393032
MDFI	0	0	0.00115732	0	0	0	0	0	0	0	0	0	0	0	0	0	0	0	0.00110272	0	0.000666075	0	0	0	0	0	0	0	0	0.00924413	0	0	0.00133593	0	0	0	0	0	0	0	0.00324379	0	0.00720991	0	0	0	0	0
TFEB	0.0107351	0.016645	0.0121064	0.00996234	0.0163495	0.01531	0	0.00644231	0.0122495	0.00324515	0.00515913	0.00145249	0.0896769	0	0.0177345	0.0142547	0	0	0.00537336	0	0.0167445	0.0029128	0.0747724	0	0.00893371	0	0	0	0	0.00279279	0.082339	0.0545805	0.0143269	0.0376165	0	0.0259755	0.0417948	0.0154781	0	0.0730033	0.00263098	0.0316691	0.0176557	0.0172835	0.0128042	0	0.0149024	0
PGC	0.0047027	0.0142706	0.00997213	0.0257289	0.00547809	0.0314415	0.0197996	0.0235574	0.00442814	0.00560008	0.00795361	0.013122	0	0.0585032	0.040544	0.0136483	0	0.0465728	0.0102528	0.0030729	0.0122207	0.0144621	0	0.0104825	0.00458605	0	0	0.0967146	0.0105144	0.0120583	0.0392035	0.0396972	0.0183475	0	0	0.0208187	0.0105681	0.00993736	0	0.0204963	0.00463842	0.0113821	0.11099	0	0.0025666	0	0	0.158304
FRS3	0.0417323	0.0665488	0.0361343	0.0461767	0.0590871	0.0513838	0.0398182	0.103543	0.089999	0.0449465	0.0404948	0.0387792	0.110006	0.0742232	0.0341976	0.124732	0	0.0674293	0.114127	0.0607588	0.0732802	0.0384157	0	0.0405145	0.032445	0.0907101	0	0.0164228	0.0556978	0.0366877	0.0660483	0.0788173	0.0956212	0.0462661	0.0592178	0.0770106	0.054651	0.0490498	0	0.0458799	0.0568419	0.0481261	0.125955	0.0878811	0.0641733	0.0979271	0.0716962	0.112313
AL365205.1	0.00835551	0.004144	0.0213466	0.00870474	0.0307716	0.0373162	0.0115519	0.00583131	0.00728331	0.00132942	0.0155432	0.00145249	0.0650928	0	0	0.017702	0	0.0230495	0.022004	0	0.0121018	0.0226385	0	0.0158463	0.00483021	0.0158708	0	0.0378708	0.0236497	0.0228458	0	0.0265574	0.0107651	0.0141688	0	0.0129859	0.0106962	0.0126326	0	0.0548062	0.00604139	0.0280115	0.0031349	0	0.0028169	0.0305037	0	0.105106
USP49	0.310522	0.271491	0.240523	0.325173	0.30635	0.249038	0.238705	0.291269	0.189531	0.185041	0.192369	0.282206	0.461226	0.171461	0.279333	0.318231	0	0.221383	0.285318	0.345768	0.242505	0.15256	0.4713	0.162753	0.263028	0.227263	0	0.468589	0.353501	0.519797	0.310588	0.30561	0.234784	0.217761	0.300033	0.299166	0.181661	0.244535	0	0.374568	0.225164	0.304859	0.302729	0.471119	0.267383	0.223571	0.21169	0.112313
MED20	0.0167178	0.00823099	0.0164709	0.050444	0.0479279	0.0156004	0.00660411	0.0202413	0.0171238	0.0145065	0.0149373	0.0146967	0.105967	0.0128535	0.0171563	0.0222913	0	0.0300778	0.032132	0.012305	0.0416271	0.00722303	0.0418023	0.0165198	0.0080023	0.0283503	0	0	0.0192017	0.0234696	0.0326758	0.0373969	0.02579	0.0374957	0.0359485	0.0140198	0.0114228	0	0	0.0354828	0.0511944	0	0.047755	0.0396223	0.0242904	0.00456002	0.0308161	0
BYSL	0.0192229	0	0.0098573	0.0239195	0.0299201	0.0247328	0.0197479	0.0100656	0.0241344	0.00924016	0.00738746	0	0	0.0325712	0	0.0177898	0	0.0099182	0.0264014	0.0145986	0.0120923	0.00396437	0.0418023	0.0103456	0.0121151	0.00983418	0	0.0113773	0.0178278	0.00728652	0.00467782	0.00588829	0.0103115	0	0	0	0.00352058	0.00294816	0	0.0260847	0.0117844	0	0.0424071	0.0392984	0.0147148	0	0.0308161	0
CCND3	0.307111	0.287322	0.234257	0.319357	0.195078	0.117284	0.381973	0.305721	0.128407	0.14312	0.112413	0.301569	0.584709	0.224116	0.249746	0.12274	0	0.20558	0.194694	0.131656	0.128743	0.170879	0.323086	0.15483	0.168348	0.143398	0	0.360578	0.201359	0.171551	0.402475	0.219064	0.257429	0.233359	0.258434	0.235825	0.239807	0.255527	0	0.258	0.268689	0.354087	0.309474	0.352983	0.253386	0.0848811	0.0773805	0.452156
TAF8	0.0593827	0.0760204	0.0795989	0.149994	0.0439148	0.0652193	0.0846514	0.0688028	0.0723724	0.0679194	0.0552284	0.042269	0	0.0899972	0.089095	0.0825495	0	0.0833661	0.0861282	0.0566675	0.0529893	0.0768961	0	0.0576962	0.0616632	0.18551	0	0.0425501	0.0485233	0.102587	0.125882	0.0478837	0.0712037	0.0865074	0.115489	0.0263908	0.0771526	0.103588	0	0.0975298	0.0737746	0.14389	0.100971	0.0313123	0.119785	0.0688545	0.110341	0.124725
C6orf132	0	0	0.0124711	0.0236777	0	0	0	0.00823909	0.020753	0.00387245	0.00553231	0.0108195	0	0.0450314	0.00348134	0.00636384	0	0.00481019	0.00884179	0	0.0100983	0.0126572	0	0.014556	0.0125912	0	0	0	0.00439825	0.00848717	0	0.0189309	0.00723839	0	0.0145816	0	0.00531965	0.0071242	0	0	0.00219726	0.0255847	0.0357808	0	0.00157566	0.0164616	0.00622685	0
GUCA1A	0	0	0.000963201	0	0.0024474	0.00640522	0	0.00560232	0.0023898	0	0.00189088	0	0	0	0.00540683	0.00498204	0	0.00347513	0	0	0.0021754	0.00219467	0	0	0	0	0	0	0	0	0	0.0100656	0.00161904	0.0104051	0	0	0.000826358	0	0	0	0.0203098	0	0.00220929	0	0.00295851	0	0	0
GUCA1B	0.00851707	0.0361426	0.0355628	0.0326332	0.0522067	0.054176	0.0699409	0.0323789	0.0383951	0.0303545	0.0183263	0.0283852	0.155605	0.0114454	0.0315944	0.0524238	0	0.0370995	0.052171	0.014657	0.0267847	0.0261712	0	0.00766238	0.0403788	0.062012	0	0.0285369	0.0494088	0.00616759	0.0758416	0.100384	0.04692	0.0324542	0.0715345	0.0334912	0.0306973	0.0256215	0	0.0716536	0.0561812	0.0505636	0.0272441	0.0293051	0.0412926	0.00849957	0.0126979	0
MRPS10	0.0585913	0.0614988	0.0734453	0.0776866	0.0482419	0.0282878	0.0887096	0.0809136	0.0787741	0.0401976	0.0439667	0.0526423	0.253835	0.130384	0.0505603	0.0805405	0	0.0538247	0.118107	0.0287298	0.0754573	0.0475654	0.0978011	0.04189	0.0642997	0.0482165	0	0.0123818	0.0894171	0.0222203	0.0861431	0.0930952	0.0446963	0.0104051	0.0884298	0.0543206	0.072077	0.0660824	0	0.0470817	0.0662886	0.0278521	0.0746914	0.0920306	0.0722588	0.0402678	0.0286174	0.105106
TRERF1	0.38071	0.3938	0.261341	0.372192	0.397914	0.314748	0.472873	0.335958	0.24828	0.24075	0.263935	0.308777	0.647389	0.307379	0.479423	0.244136	0	0.352876	0.326868	0.377684	0.326474	0.185531	0.66242	0.16122	0.304075	0.38713	0	0.545505	0.386068	0.594403	0.505744	0.378085	0.33185	0.298742	0.388957	0.235132	0.262303	0.376682	0	0.372539	0.426452	0.420237	0.446719	0.456671	0.280459	0.316809	0.176581	0.267047
UBR2	0.443593	0.454063	0.28631	0.521521	0.405159	0.40423	0.342454	0.293992	0.184901	0.123013	0.229934	0.341143	0.64962	0.369826	0.341517	0.347701	0	0.295563	0.395454	0.412555	0.350613	0.142492	0.904726	0.117266	0.299352	0.498411	0	0.544614	0.419577	0.530937	0.514498	0.200691	0.327386	0.227029	0.450685	0.228822	0.177228	0.354125	0	0.47593	0.369778	0.35649	0.494135	0.572169	0.397257	0.25276	0.176365	0.248444
PRPH2	0.0310477	0.0258665	0.00806313	0.0359625	0.0197682	0.0325717	0.00801774	0.00419499	0.0163523	0.0102576	0.00941553	0.00663189	0.0373486	0.0155701	0	0.00303867	0	0.00347513	0.0154266	0.00201459	0.0157967	0.00118896	0	0.0025138	0.00754767	0	0	0	0.0260043	0.0181987	0.0475487	0.0149191	0.00165755	0	0	0	0.00588931	0	0	0.00472764	0	0	0.0100598	0	0.00319915	0	0.00190762	0
TBCC	0.0664672	0.0463287	0.0387635	0.0838386	0.0528375	0.0435795	0.115082	0.0645469	0.0473495	0.02153	0.022851	0.0465726	0.159237	0.0717932	0.0346791	0.0408734	0	0.00888299	0.0953418	0.0330044	0.0502527	0.0436203	0	0.0367759	0.0339285	0.0303937	0	0.0468626	0.0640772	0.0175994	0.070908	0.113171	0.0205226	0.0290465	0	0.0118582	0.0803146	0.0403181	0	0.0334719	0.0395175	0	0.0873466	0.0431717	0.0416634	0.075728	0	0
BICRAL	0.52728	0.475063	0.253166	0.587566	0.459646	0.420162	0.380045	0.362241	0.219093	0.284147	0.246107	0.432307	0.790052	0.356735	0.359899	0.336421	0	0.313838	0.305593	0.380785	0.308714	0.187617	0.678743	0.065339	0.319886	0.609856	0	0.510616	0.507537	0.53397	0.619804	0.254354	0.334628	0.186904	0.527379	0.215269	0.266713	0.379911	0	0.417273	0.311412	0.37353	0.546339	0.616379	0.358428	0.127919	0.136298	0.181328
RPL7L1	0.102965	0.136826	0.156977	0.241447	0.162893	0.167869	0.236998	0.16723	0.193145	0.0825803	0.136522	0.1697	0.0572126	0.174931	0.126222	0.248477	0	0.128681	0.229533	0.10922	0.159608	0.160421	0.131977	0.0826165	0.163942	0.147032	0	0.222311	0.240075	0.192137	0.16853	0.228085	0.15965	0.111858	0.119361	0.122404	0.189436	0.180131	0	0.203896	0.190865	0.210959	0.2952	0.178987	0.178913	0.137398	0.107775	0.137218
C6orf226	0.0290486	0.0318401	0.0180604	0.0484839	0.0134977	0.00647964	0.0310024	0.0202337	0.0149023	0	0.0233645	0	0	0.0619219	0.0405448	0.0287617	0	0.0400463	0.0490717	0.0132143	0.0232246	0.0224672	0	0.00993075	0.0107229	0	0	0.112462	0.093419	0	0.0918315	0.127156	0.013362	0	0	0.0018417	0.0168516	0.0135227	0	0.0150542	0	0.0349444	0.0437296	0	0.0110688	0.039401	0	0
PTCRA	0	0	0.00217602	0	0.0126855	0	0	0.00218361	0.00159636	0.00829635	0	0	0	0	0	0	0	0.0039993	0	0	0	0	0	0	0	0	0	0	0	0	0	0.00884052	0	0	0.0106654	0	0.00143524	0	0	0	0	0	0.011501	0	0	0	0.00951038	0
CNPY3	0.044385	0.0507241	0.0329705	0.132025	0.11511	0.0712387	0.0664498	0.0980289	0.0540761	0.0426821	0.0433867	0.0619975	0.0559943	0.105863	0.0637142	0.073221	0	0.077333	0.116888	0.0321241	0.0466998	0.0453476	0.107083	0.0310378	0.0767071	0.00336053	0	0.0245521	0.0534545	0.0488228	0.029777	0.0650585	0.0368236	0.0515082	0.0347679	0.026	0.0696631	0.0678057	0	0.0753042	0.0699243	0.0577705	0.0381131	0.0797415	0.0358821	0.0257882	0.0143024	0
GNMT	0.00562215	0.0065885	0.00652988	0.00768811	0.0407299	0.00481934	0.0209674	0.0190677	0.010019	0.00409276	0.00951849	0	0.0542527	0	0.0239469	0.00804041	0	0.0264816	0.00244655	0.00360063	0.00600453	0.00240483	0	0	0	0.0247309	0	0.0271779	0.00915662	0	0.0326882	0.0123858	0.0108408	0.0506807	0.00923547	0.00582739	0.0167338	0.0125925	0	0	0	0	0.0137288	0	0	0.0049567	0	0
PEX6	0.154867	0.21795	0.172488	0.263076	0.23865	0.104324	0.228545	0.177706	0.153439	0.0837334	0.085343	0.13981	0.103587	0.245649	0.181955	0.24602	0	0.170428	0.228683	0.226484	0.168451	0.132715	0.242316	0.122055	0.130775	0.152534	0	0.1952	0.286103	0.266642	0.272939	0.287859	0.166149	0.100835	0.222052	0.109061	0.169743	0.158827	0	0.149858	0.186499	0.118951	0.278994	0.161709	0.179764	0.123321	0.171331	0.182779
PPP2R5D	0.110059	0.112301	0.117066	0.115163	0.117735	0.0723952	0.145734	0.100653	0.0912153	0.0646068	0.0777467	0.0348782	0.13344	0.157762	0.193256	0.154571	0	0.220776	0.132112	0.0917951	0.135521	0.0657197	0.196139	0.0748168	0.0922298	0.139986	0	0.067014	0.152146	0.22999	0.234705	0.171636	0.0925761	0.115281	0.0602863	0.115715	0.085005	0.0815865	0	0.113266	0.132617	0.152231	0.143533	0.122114	0.143356	0.0630356	0.0542764	0.246231
MEA1	0.0287839	0.0352276	0.0326861	0.0528739	0.0122883	0.0572136	0.0924551	0.0269293	0.0318818	0.00560008	0.0348256	0.00915265	0.0593366	0.0781689	0.00627554	0.025207	0	0.0311424	0.0943927	0.0414843	0.0386876	0.0276511	0	0.0533372	0.0362456	0.0618037	0	0	0.0530542	0.00783931	0.0735754	0.072868	0.026062	0.00570189	0	0.00999686	0.0611262	0.0302894	0	0.0280477	0.0165718	0	0.064211	0.0276814	0.0380492	0.00760405	0.00569196	0.0393032
KLHDC3	0.174051	0.139844	0.14927	0.255342	0.151876	0.179005	0.319819	0.201403	0.178291	0.0789753	0.165484	0.17071	0.300658	0.277136	0.220141	0.176306	0	0.225336	0.261961	0.263922	0.19768	0.119493	0.366037	0.110915	0.22157	0.279051	0	0.265835	0.260895	0.169173	0.330557	0.219439	0.165413	0.0940422	0.147496	0.0858434	0.18466	0.20871	0	0.164494	0.170302	0.178251	0.289807	0.165147	0.190048	0.204508	0.182454	0.554847
RRP36	0.145912	0.0635748	0.122758	0.189858	0.132125	0.090736	0.0897777	0.147864	0.147041	0.068019	0.0654456	0.0250184	0.149734	0.174215	0.17406	0.238885	0	0.165807	0.126579	0.140708	0.133582	0.0886321	0.173312	0.087188	0.0901104	0.0775308	0	0.0803908	0.171426	0.124699	0.0806564	0.160358	0.106165	0.073183	0.011759	0.0604836	0.128322	0.0736709	0	0.172939	0.19716	0.133236	0.23688	0.119213	0.0740656	0.0422286	0.137061	0
CUL7	0.0396065	0.0666963	0.039047	0.0649525	0.0466978	0.0264539	0.127413	0.0767935	0.0517966	0.0544282	0.032642	0.00949165	0.277209	0.0408752	0.121213	0.0788649	0	0.0377044	0.0927696	0.0839031	0.0457233	0.0307436	0.105585	0.0401146	0.0421974	0.120006	0	0.0459208	0.0551839	0.0379575	0.0700293	0.124572	0.077152	0.041243	0.00848025	0.0301239	0.075835	0.0992408	0	0.0341627	0.073407	0.114769	0.105048	0.0738325	0.102465	0.0637776	0.035577	0
KLC4	0.162146	0.168895	0.21695	0.279904	0.195893	0.19369	0.186266	0.164727	0.15728	0.12422	0.116779	0.182411	0.0932678	0.257681	0.246284	0.165523	0	0.161715	0.223387	0.224719	0.180833	0.11718	0.174888	0.168276	0.156124	0.113683	0	0.102725	0.257043	0.196269	0.307465	0.232584	0.195574	0.141013	0.252858	0.15625	0.220208	0.254383	0	0.29875	0.182497	0.169192	0.341124	0.217055	0.181279	0.145373	0.113437	0.168077
MRPL2	0.0587238	0.033015	0.0395577	0.0918528	0.090966	0.0369327	0.0550359	0.0738424	0.055983	0.0172206	0.0423658	0.0294506	0.048433	0.0371973	0.0548555	0.0978698	0	0.0239463	0.0826171	0.039998	0.0460985	0.0601118	0	0.0298122	0.0499892	0.0658863	0	0.0310378	0.0827165	0.0752915	0.103825	0.0682292	0.0389429	0.0291739	0.0543312	0.0145394	0.0499882	0.027739	0	0.0190421	0.0150618	0.0315088	0.0953672	0.112587	0.034219	0.0356526	0.00467289	0
PTK7	0.163696	0.209545	0.142726	0.189066	0.1361	0.115174	0.182161	0.169884	0.104153	0.0924411	0.0838223	0.116471	0.0299508	0.215296	0.298431	0.143895	0	0.201685	0.0981618	0.17476	0.144542	0.099765	0.44196	0.0780394	0.105759	0.26586	0	0.216186	0.0965862	0.179536	0.204924	0.195449	0.15787	0.181137	0.144778	0.13223	0.147192	0.179618	0	0.152009	0.194549	0.143512	0.240385	0.148974	0.185432	0.114251	0.122684	0.164058
SRF	0.0674207	0.0474955	0.034995	0.0615117	0.0105562	0.0394022	0.0694385	0.0527561	0.0230145	0.0268138	0.0271391	0.0336989	0.12185	0.0304112	0.0475518	0.039528	0	0.0323282	0.0508805	0.0280667	0.0350193	0.0224823	0.0734894	0.0143797	0.0509774	0.0695208	0	0.153565	0.0235802	0.0535739	0.137543	0.032127	0.0497283	0.0152153	0.00838465	0.00946782	0.0266946	0.0890955	0	0.0595231	0.0146622	0.037277	0.0548517	0.184516	0.0636746	0.0463933	0.00538666	0.119919
CUL9	0.173389	0.234776	0.147211	0.144551	0.129186	0.206601	0.190241	0.145406	0.129707	0.0961932	0.125235	0.12031	0.29755	0.0884256	0.264356	0.159622	0	0.166072	0.172889	0.141835	0.140099	0.0844556	0.185067	0.0833194	0.11492	0.307148	0	0.292965	0.172222	0.26074	0.19427	0.115921	0.145213	0.106613	0.130268	0.112871	0.158854	0.221086	0	0.161502	0.172551	0.189627	0.179476	0.211264	0.22011	0.142294	0.133198	0.261212
DNPH1	0.0177843	0.0522404	0.0337187	0.108132	0.051176	0.0433606	0.0484438	0.0759206	0.0711733	0.0181737	0.0327179	0.00641495	0.0217376	0.186972	0.0116779	0.0995884	0	0.0810777	0.0966101	0.0587841	0.058776	0.071658	0.0461972	0.065304	0.0219337	0.0454271	0	0.015495	0.0632376	0.0548155	0.0199821	0.0579884	0.0371549	0.0173041	0	0.0184486	0.0219647	0.0440827	0	0.0714566	0.0770864	0	0.146941	0.0667942	0.0246673	0.0160883	0.00850454	0
TTBK1	0.099082	0.147077	0.137359	0.159058	0.13735	0.142256	0.14983	0.151322	0.125756	0.138282	0.110799	0.164724	0.269254	0.188775	0.26851	0.123384	0	0.229379	0.102994	0.19332	0.131208	0.109894	0.147674	0.0929779	0.0956071	0.222499	0	0.157469	0.138947	0.0941794	0.257323	0.184718	0.187206	0.132439	0.111118	0.1005	0.11894	0.18596	0	0.24902	0.173821	0.220698	0.197931	0.057764	0.162721	0.129716	0.132489	0
SLC22A7	0	0	0	0	0.0198081	0.00588378	0.0449906	0.00326009	0.00615447	0	0.00830028	0.00722835	0.0217376	0	0.00358315	0.00529623	0	0.013131	0	0	0.0178187	0.00710992	0	0	0.00164128	0	0	0	0	0	0.00997446	0.0406252	0.0111908	0	0	0.00370699	0.00572632	0.0343641	0	0.00472764	0.00851	0	0	0.0528086	0.0114724	0.00839308	0	0
CRIP3	0.00335407	0.003638	0.0230316	0.0162349	0.0163831	0	0.00941221	0.0217659	0.017507	0	0.00778347	0	0	0.0348963	0.0292256	0.0240723	0	0.0197611	0.00828885	0.017564	0.0238844	0.0163932	0	0.0177558	0.0109504	0.00572432	0	0.0732137	0.0394807	0.0512961	0.0753096	0.0501906	0.0453834	0.00798105	0	0.00328071	0.0227435	0.0233443	0	0.0173804	0.00693366	0.0261721	0.0265648	0.0129008	0.0144289	0.00680501	0.00238511	0.0966141
ZNF318	0.258607	0.32912	0.199336	0.292186	0.219015	0.21219	0.191543	0.245195	0.173605	0.117498	0.17404	0.233027	0.368848	0.172597	0.323873	0.219664	0	0.237279	0.189175	0.257027	0.202243	0.137214	0.395211	0.171708	0.228143	0.299775	0	0.341792	0.227471	0.232526	0.394479	0.205999	0.198702	0.143931	0.241976	0.169153	0.160727	0.26299	0	0.297789	0.195502	0.177331	0.308361	0.258134	0.231586	0.255928	0.103522	0.0885334
ABCC10	0.0796807	0.237209	0.110002	0.120561	0.152142	0.159981	0.128335	0.13007	0.102535	0.0858567	0.0973888	0.123283	0.242767	0.19714	0.188388	0.178691	0	0.184782	0.122966	0.103538	0.138295	0.0838432	0.275491	0.0750919	0.0821691	0.106841	0	0.210182	0.0893787	0.186804	0.240532	0.100949	0.141959	0.0609856	0.0387784	0.152749	0.116399	0.145376	0	0.1307	0.138848	0.0983141	0.128201	0.140356	0.0899255	0.11218	0.0792529	0.101373
DLK2	0.051225	0.0719005	0.0453869	0.0660265	0.078808	0.0425746	0.0215951	0.0574656	0.0526793	0.0494974	0.0317974	0.0314788	0.0472925	0.0304112	0.0122567	0.0944358	0	0.0654334	0.0595825	0.0288142	0.0769131	0.0621848	0	0.0453241	0.0421929	0.036753	0	0.118276	0.0426123	0.114209	0.0501268	0.0492759	0.0456715	0.0114953	0.0350621	0.0314009	0.0442634	0.0361761	0	0.0660326	0.0416637	0	0.0477625	0.0687897	0.0161937	0.0406449	0.0125818	0
TJAP1	0.0519195	0.0341931	0.0390444	0.0872551	0.0711999	0.0685005	0.130784	0.0813414	0.069733	0.0410257	0.0479266	0.0291331	0.104966	0.0534791	0.114378	0.039006	0	0.0454878	0.0698723	0.0712536	0.0659197	0.0387026	0.0819407	0.0306503	0.0368584	0.125051	0	0.0201843	0.0779734	0.11752	0.122255	0.0806398	0.0513472	0.0543361	0.00739244	0.051387	0.0748489	0.0977565	0	0.0832979	0.0426711	0.00746248	0.0844198	0.21051	0.0631166	0.118556	0.033009	0.0393032
LRRC73	0	0.0296107	0.0103129	0.025438	0.0435342	0.0105479	0.0187275	0.0318982	0.034003	0.0117879	0.0350377	0.0065142	0.0400549	0.0834142	0.0279673	0.0448995	0	0.0398792	0.0275411	0.0385152	0.035572	0.00684079	0	0.0676153	0.0619035	0.0636589	0	0.00626216	0.0441679	0.0213151	0.0267837	0.0664138	0.0196591	0	0.0449805	0.0125027	0.0179987	0.0172464	0	0.018971	0.0128427	0	0.0196897	0.0870051	0.0215256	0.0140978	0.0372615	0
POLR1C	0.142167	0.0543915	0.107359	0.278719	0.182989	0.0899561	0.105935	0.130062	0.146013	0.0674472	0.0630288	0.0395733	0.031477	0.158181	0.191108	0.21988	0	0.117681	0.191727	0.196811	0.115578	0.0933426	0.141366	0.140935	0.0363039	0.0460917	0	0.194608	0.196266	0.12844	0.109071	0.227381	0.119958	0.125937	0.0605706	0.065277	0.104823	0.123655	0	0.0837773	0.16547	0.0515926	0.257156	0.0732692	0.0419241	0.0394652	0.102793	0.580261
YIPF3	0.0343792	0.0475052	0.05881	0.11999	0.0651454	0.173601	0.160158	0.132275	0.119293	0.0824835	0.076712	0.0442712	0.113983	0.159416	0.0382373	0.123733	0	0.0544098	0.193901	0.0582057	0.111588	0.083502	0.0412174	0.0538226	0.0601047	0.128152	0	0.0567588	0.0990798	0.0467714	0.132098	0.133971	0.0760687	0.0655606	0.0220065	0.0516519	0.133183	0.145092	0	0.0552842	0.0593445	0.167848	0.167682	0.140221	0.112795	0.0357309	0.0457953	0.242495
XPO5	0.183517	0.251922	0.193978	0.308548	0.247867	0.224531	0.250757	0.237989	0.18948	0.147911	0.169511	0.207914	0.431799	0.292368	0.269991	0.258895	0	0.257685	0.246988	0.265853	0.235562	0.129534	0.267315	0.132534	0.198349	0.244175	0	0.386467	0.311856	0.320144	0.314126	0.226773	0.21285	0.205677	0.244221	0.187329	0.215698	0.188158	0	0.290766	0.238453	0.214721	0.312508	0.332467	0.244055	0.201845	0.139385	0.0669896
POLH	0.120469	0.194081	0.0969628	0.152196	0.100692	0.044344	0.0495284	0.115384	0.108315	0.110125	0.0659945	0.0588737	0.0650928	0.0927678	0.127659	0.146893	0	0.134265	0.158503	0.089291	0.0966838	0.0746548	0.177992	0.135386	0.0869291	0.128864	0	0.170929	0.168033	0.079062	0.122504	0.0446894	0.104856	0.0832653	0.119579	0.0914073	0.106709	0.0856118	0	0.0830353	0.108943	0.12331	0.131697	0.0384644	0.0867212	0.110125	0.08835	0.0966141
GTPBP2	0.0263468	0.0475369	0.0716741	0.165188	0.100868	0.0291716	0.0358013	0.0740187	0.0946371	0.0180971	0.0534579	0.0814976	0.0606857	0.0982643	0.0782917	0.134642	0	0.0908484	0.12264	0.0737526	0.0771322	0.0509018	0.124156	0.0419085	0.0318708	0.0198057	0	0.00626216	0.0915138	0.0914572	0.0421971	0.0598198	0.0512192	0.185213	0.0112498	0.0330188	0.0843282	0.0450386	0	0.0455781	0.0703011	0.0560793	0.0921882	0.109177	0.0594852	0.0650928	0.0151295	0
MAD2L1BP	0.00918932	0.0425944	0.0110653	0.0349349	0.00489078	0.0223817	0.0273123	0.0185828	0.0181693	0.0102396	0.0220087	0	0.0287569	0	0.0215355	0.015914	0	0.0143804	0.0287167	0.019451	0.0339296	0.0358903	0.0581521	0.0333026	0.0217636	0	0	0.00626714	0.0693547	0.037746	0.0714709	0.0709394	0.0202255	0.00570189	0	0.00652275	0.0342436	0.01838	0	0.0277694	0.0203797	0.0275645	0.0389511	0.0118543	0.0366604	0.0224753	0.00489405	0
RSPH9	0.00498984	0.00284412	0.0130596	0.012268	0.00900606	0.0191616	0	0.0173296	0.0137662	0	0.00160196	0	0	0.0239768	0.00339246	0.0245768	0	0.0312656	0.00826418	0.0150717	0.0043052	0.00418608	0	0.00419207	0	0.0355509	0	0	0.00835579	0.0158609	0.0425232	0.0232104	0.00241649	0	0	0.00241911	0.00553094	0	0	0.0299805	0.00639328	0	0.033167	0	0	0	0	0
MRPS18A	0.0354967	0.00326484	0.0296735	0.0470198	0.00777568	0.00282074	0.0438043	0.0461996	0.036698	0.0284464	0.0269653	0.0278557	0.0307088	0.032252	0.040775	0.033939	0	0.0520625	0.0772667	0.0560439	0.0450302	0.0376842	0.0440861	0.0466257	0.0452485	0.0417342	0	0.0681905	0.0338223	0.0736313	0.0664375	0.0507265	0.0418553	0.00443633	0.0469466	0.0212035	0.0451201	0.0558427	0	0.037528	0.021408	0.0238443	0.0544449	0.010897	0.0357077	0.0439392	0.0233166	0.114099
VEGFA	0.0304964	0.0444071	0.030311	0.0515331	0.0435271	0.0655308	0.0692232	0.121479	0.051242	0.0301023	0.0334699	0.00948139	0	0.0211397	0.0498613	0.0110608	0	0.0208574	0.0572226	0.0789404	0.0602205	0.0204273	0	0.00722674	0.0345622	0.0523574	0	0.0482049	0.0206812	0.0697086	0.0658364	0.0232735	0.0389465	0.0113708	0.0294379	0.00430238	0.0530921	0.0277413	0	0.00485556	0.08777	0.0140092	0.0317134	0.0334794	0.138321	0.0129586	0.0287435	0.112313
C6orf223	0	0	0	0.0030661	0	0	0	0	0	0	0	0	0	0	0	0	0	0	0	0	0	0	0	0	0	0	0	0	0	0	0	0	0	0	0	0	0	0	0	0	0	0	0	0	0	0	0	0
MRPL14	0	0.0142709	0.0209633	0.0845081	0.0194457	0.0587359	0.0563796	0.0371633	0.046123	0.0258523	0.0370216	0.0705745	0	0.0792685	0.0315616	0.079994	0	0.0444814	0.0263805	0.0278788	0.0414903	0.0356482	0	0.0418787	0.0241582	0.048153	0	0.0589161	0.0468236	0.0624515	0.0814134	0.0574172	0.0194169	0.0218775	0.00477008	0.0351082	0.0463314	0.028051	0	0.0996261	0.039503	0.0446322	0.0334749	0.0621755	0.0609728	0.0701112	0.0330001	0.114099
TMEM63B	0.204325	0.210084	0.196871	0.239773	0.185015	0.215743	0.307262	0.253221	0.185055	0.163435	0.173113	0.223586	0.337036	0.108098	0.333118	0.229419	0	0.186618	0.230181	0.239608	0.179273	0.129648	0.420195	0.152485	0.233143	0.180054	0	0.171894	0.281715	0.184621	0.48168	0.265659	0.181962	0.150192	0.289166	0.156944	0.205379	0.181733	0	0.282989	0.145768	0.232128	0.346392	0.236841	0.203838	0.1922	0.107747	0.109116
CAPN11	0.0109392	0	0.00517848	0.00685469	0.0217822	0	0.00385995	0	0	0.00972587	0.00385673	0	0.0542527	0.0136538	0.00549866	0.0166417	0	0.00385834	0.00890604	0.00102708	0.00477522	0.00875665	0	0	0	0	0	0	0.00570808	0.00709306	0	0.0427432	0.000602654	0	0	0	0.0043782	0.00451468	0	0.0315951	0	0	0	0	0	0	0.0275366	0.0498091
SLC29A1	0.111384	0.0689761	0.115456	0.183195	0.137686	0.138356	0.0847025	0.150948	0.133167	0.0573511	0.0695467	0.117343	0.226655	0.202986	0.109725	0.223815	0	0.153142	0.157864	0.162662	0.117149	0.104963	0.0117839	0.0589702	0.0529541	0.0324254	0	0.134116	0.141477	0.0744143	0.14013	0.190127	0.140354	0.0444126	0.0486104	0.109698	0.145797	0.127251	0	0.108033	0.107797	0.0522139	0.262338	0.0236147	0.129191	0.0733888	0.0737768	0.126215
HSP90AB1	0.458829	0.368187	0.358399	0.488424	0.397525	0.402261	0.482337	0.386916	0.308919	0.336924	0.383191	0.427324	0.855791	0.598773	0.244486	0.357877	0	0.294398	0.360846	0.369901	0.34037	0.367791	0.753787	0.177017	0.304809	0.475298	0	0.785468	0.541139	0.526703	0.650302	0.248429	0.34578	0.165069	0.437438	0.319302	0.227041	0.392573	0	0.446923	0.304521	0.418797	0.531166	0.65245	0.377448	0.392083	0.190905	0.515787
SLC35B2	0.00567165	0.0330025	0.0250909	0.0374806	0.0263811	0.0971095	0.0524277	0.036276	0.0249591	0.0198854	0.0101365	0.00191656	0.0400549	0	0.0161431	0.0133228	0	0.0331098	0.048331	0.0196783	0.0277978	0.0168041	0	0.00496461	0.00992148	0.0167181	0	0.0807318	0.0156797	0.0244694	0.156208	0.0243353	0.00741205	0.0201394	0	0.00519416	0.0331356	0.0239587	0	0.0114347	0	0.00867739	0.0068991	0	0.0207314	0.00944435	0.0169391	0
NFKBIE	0.00273556	0.104099	0.00486059	0.0075602	0.0166418	0.0244234	0.00634868	0.00816568	0.00404262	0.00186423	0.00916856	0	0	0.0136051	0	0	0	0.00669901	0.00516182	0.0094684	0.0143751	0.00434243	0	0.0180004	0.00616243	0	0	0	0.0189937	0.0101031	0	0.00589043	0.00444741	0.00689438	0	0.0134421	0.00209676	0.00268356	0	0	0.00125146	0.00778578	0	0.0425635	0	0	0.0100641	0
TMEM151B	0	0	0.0100528	0.0368478	0.0162865	0.0028124	0.00648181	0.00659285	0.0123615	0.00271286	0.00816472	0.00915265	0	0.0749897	0	0.00289077	0	0.0420346	0.0256367	0.00275617	0.0096455	0.0203438	0	0	0	0	0	0	0	0.0027446	0	0	0.00504554	0	0	0.000651158	0.0109873	0.0113059	0	0	0.0126984	0	0.0183611	0	0.00970977	0.00293656	0.0116559	0
AL353588.1	0.00755497	0	0.0153149	0	0.00518144	0	0.0230864	0.0036809	0.00906116	0	0.00891289	0	0.0299508	0.0304112	0.00697142	0	0	0.0320626	0.0113888	0.013765	0.00689481	0.00464285	0	0.0226555	0.0140062	0	0	0.0282849	0.00981853	0	0	0.00739069	0.0103624	0	0.00477008	0	0.00804897	0.00203111	0	0.0163782	0	0	0	0	0.00915822	0.0223182	0	0.193414
TCTE1	0.0126572	0.0366035	0.00783756	0.0141362	0.00868818	0.0139174	0.031676	0.0332263	0.0177037	0.0102396	0.0155299	0.0206294	0	0.0239768	0.0134443	0.0207563	0	0.0476721	0.0335942	0.00176855	0.00726122	0.0257339	0	0.0131921	0.00178986	0.0036822	0	0	0.0152343	0.0447941	0	0.0360471	0.0136118	0.0152661	0.0160558	0	0.0118151	0.00719433	0	0	0.0140537	0	0.0235749	0	0.00233683	0.051682	0.00185131	0
AARS2	0.0190274	0.00872933	0.0249049	0.0189078	0.013144	0.0105272	0.0368539	0.0350242	0.0309352	0.00748506	0.0265629	0.0189285	0	0.049756	0.0815113	0.0567826	0	0.0493852	0.0456368	0.0755425	0.0249322	0.0231879	0.0564014	0.0289048	0.0376679	0.0388338	0	0	0.00738935	0.0212258	0.0464253	0.0277868	0.0446982	0.0335177	0.00936877	0.0247642	0.0490912	0.0375636	0	0.056858	0.0197457	0	0.063024	0.0988426	0.0653111	0.0109458	0.0452771	0
CDC5L	0.149243	0.169115	0.117365	0.161453	0.191995	0.167736	0.142338	0.153008	0.0961993	0.0786568	0.129608	0.153426	0.411559	0.0864981	0.153731	0.0897157	0	0.126827	0.138588	0.0900676	0.131355	0.106283	0.2824	0.110315	0.148203	0.219947	0	0.241012	0.0980454	0.18835	0.117564	0.131345	0.112051	0.0634327	0.131096	0.0949893	0.12172	0.131397	0	0.192012	0.227019	0.156793	0.160549	0.215424	0.11621	0.119015	0.0695212	0.0966141
SUPT3H	0.575698	0.640399	0.271298	0.540628	0.394635	0.45757	0.474088	0.414559	0.259545	0.175888	0.289426	0.515641	1.11127	0.397939	0.600809	0.447128	0	0.287848	0.402295	0.377883	0.369433	0.209951	0.880965	0.188751	0.238861	0.577205	0	0.562609	0.448501	0.556073	0.808425	0.345832	0.370254	0.234447	0.516076	0.190644	0.265302	0.406307	0	0.464297	0.370784	0.562687	0.444172	0.865643	0.304094	0.199033	0.319513	0.860566
RUNX2	0.281035	0.37045	0.253282	0.363456	0.381553	0.380315	0.23996	0.286305	0.260494	0.256168	0.301859	0.323003	0.356547	0.261263	0.299234	0.214418	0	0.248119	0.435193	0.253849	0.315509	0.226468	0.593196	0.57453	0.263027	0.307841	0	0.398889	0.342817	0.334701	0.431206	0.362063	0.253113	0.313561	0.394161	0.112559	0.314873	0.220662	0	0.276415	0.230346	0.319799	0.383748	0.281482	0.322017	0.347328	0.0788383	0.252494
CLIC5	0.406059	0.430992	0.234985	0.354109	0.370636	0.394543	0.216611	0.270322	0.228707	0.276706	0.264865	0.379302	0.409694	0.339844	0.281502	0.268823	0	0.34504	0.335434	0.31806	0.311987	0.20463	0.393615	0.176072	0.233017	0.364669	0	0.500564	0.489585	0.454371	0.47223	0.343942	0.334162	0.306622	0.405635	0.225485	0.283125	0.33651	0	0.377028	0.338898	0.470811	0.546197	0.380029	0.311985	0.271761	0.193689	0.188004
ENPP4	0.163741	0.176052	0.193093	0.237241	0.178778	0.226966	0.167265	0.194064	0.137697	0.0754383	0.146415	0.123232	0.306267	0.198229	0.0860221	0.128244	0	0.103224	0.262332	0.172903	0.189785	0.122124	0.19695	0.0702773	0.167649	0.0809007	0	0.244415	0.347094	0.243054	0.13923	0.159352	0.138996	0.098223	0.0964581	0.0925868	0.166975	0.175363	0	0.136502	0.155114	0.183367	0.255807	0.160284	0.202625	0.0726172	0.0913345	0.0393032
ENPP5	0.0803451	0.102785	0.152738	0.184036	0.176926	0.14845	0.177112	0.185664	0.191471	0.126164	0.132859	0.113394	0.440186	0.210835	0.106338	0.240709	0	0.111472	0.213614	0.164612	0.136353	0.108267	0.120882	0.138186	0.136733	0.0772392	0	0.216173	0.221181	0.122841	0.151401	0.175992	0.14346	0.094131	0.0837444	0.112046	0.136293	0.107491	0	0.226838	0.111993	0.0658322	0.251888	0.143285	0.143125	0.0830057	0.0728839	0.224775
RCAN2	0.499277	0.511668	0.348713	0.517063	0.413098	0.42921	0.372506	0.451117	0.314339	0.419608	0.305334	0.475966	0.717894	0.521453	0.421394	0.448528	0	0.361663	0.493374	0.368026	0.438698	0.282173	0.777512	0.21386	0.365076	0.530037	0	0.573559	0.668412	0.627514	0.630065	0.381495	0.388021	0.340815	0.542074	0.318849	0.3272	0.438733	0	0.462304	0.480886	0.443174	0.598022	0.59415	0.431163	0.181553	0.240279	0.241988
CYP39A1	0.0222213	0.0113705	0.00334518	0.0138418	0.0144246	0.0227156	0.109729	0.00690649	0.00772327	0.00529918	0.00126538	0	0	0	0	0.00799367	0	0	0.00365197	0.00829714	0.000666075	0.002122	0.0117839	0	0.0177322	0.00765221	0	0.0314715	0.0322225	0.00687611	0	0.00872804	0.00431681	0.00443633	0	0	0.0310262	0.0469778	0	0.0114375	0	0.0257351	0.0258743	0.194758	0.0204017	0	0	0.385932
SLC25A27	0.304871	0.249068	0.231825	0.368531	0.324502	0.298243	0.301537	0.304056	0.20935	0.247616	0.217735	0.208501	0.45539	0.339936	0.347638	0.325014	0	0.227366	0.291176	0.317682	0.216469	0.183886	0.206831	0.204055	0.272046	0.329379	0	0.571211	0.339812	0.317692	0.415636	0.223899	0.230552	0.224644	0.41113	0.198817	0.250322	0.301028	0	0.36358	0.261675	0.341858	0.358493	0.427422	0.292891	0.189301	0.156328	0.32796
TDRD6	0.0921808	0.11294	0.0938447	0.0664434	0.0551517	0.084862	0.092313	0.0773568	0.0518243	0.0790204	0.0679396	0.0273188	0.236735	0.112842	0.0867699	0.0449023	0	0.0601725	0.0290447	0.0691066	0.0599753	0.0645687	0.031034	0.0418864	0.0793873	0.0410233	0	0.103208	0.0470106	0.112089	0.107405	0.131513	0.0541256	0.0698535	0.0883625	0.0285264	0.0815876	0.0926957	0	0.120179	0.117832	0.104336	0.0768555	0.0927023	0.0721882	0.0593306	0.0549335	0.124725
PLA2G7	0	0.00949448	0.00480994	0.00916825	0.0244792	0.0244499	0	0.0198018	0.0106641	0	0.0160146	0.0101784	0.0344482	0	0.00970322	0.0383741	0	0.0176791	0.00560263	0	0.0029065	0.0224583	0.031034	0.00545216	0.00912571	0	0	0	0.0121616	0.00196128	0.00502813	0.0269155	0.0090902	0.0113708	0.00454439	0.00447925	0	0.00184976	0	0.00169498	0.0186817	0	0	0	0.0028169	0	0.00424302	0
ANKRD66	0	0	0	0	0	0	0	0	0	0	0	0	0	0	0	0	0	0	0	0	0	0	0	0	0	0	0	0	0	0	0	0	0	0	0	0	0	0	0	0	0	0	0	0	0	0	0	0
MEP1A	0	0.00436382	0.00306556	0.00589348	0	0	0	0	0	0	0	0	0	0	0	0.00645582	0	0	0	0	0	0	0	0.00706693	0.00369161	0	0	0	0.00841094	0	0	0	0.000618251	0	0.00876483	0	0.0018522	0	0	0	0	0	0	0	0	0	0.00569196	0
ADGRF5	0.00302925	0.0147515	0.00946448	0.0447351	0.0456123	0.00890803	0.0141192	0.00679895	0.0178721	0.00423059	0.00391095	0.0144666	0	0.0221828	0.0102359	0	0	0.012542	0.0391163	0.00399715	0.0114653	0.00471712	0	0.00763201	0	0	0	0	0.0170787	0.0285255	0.0465087	0.0123858	0.0144698	0	0	0.0103663	0.0158444	0.002887	0	0.00337525	0.00427422	0	0.0271561	0.011023	0.00346261	0	0	0
ADGRF1	0	0	0.00252271	0	0.0088975	0	0	0	0	0	0	0	0	0	0	0	0	0	0	0	0	0	0	0	0	0	0	0	0.0131823	0.00499421	0	0	0.000949717	0	0	0	0.00083226	0	0	0	0	0	0	0	0	0	0	0
TNFRSF21	0.198792	0.282402	0.202447	0.266644	0.191698	0.214936	0.248123	0.167538	0.153373	0.192794	0.168402	0.197951	0.266787	0.147311	0.198439	0.24337	0	0.222459	0.19237	0.191069	0.200122	0.161788	0.251844	0.0819093	0.193678	0.220273	0	0.424007	0.209939	0.247318	0.282572	0.170191	0.181952	0.162106	0.196765	0.136742	0.21102	0.228755	0	0.20929	0.15697	0.347418	0.171463	0.380973	0.17307	0.0689017	0.174866	0.266417
CD2AP	0.267785	0.357894	0.21642	0.381914	0.295014	0.280721	0.231993	0.248653	0.193762	0.195849	0.219163	0.292573	0.520291	0.297086	0.326018	0.327063	0	0.369929	0.285775	0.333685	0.260631	0.192846	0.390474	0.140976	0.286982	0.376685	0	0.365653	0.307343	0.412961	0.246497	0.177624	0.279684	0.170895	0.327383	0.212112	0.250147	0.254151	0	0.334755	0.258088	0.269407	0.313513	0.373531	0.273614	0.184323	0.147101	0.147449
ADGRF2	0	0.0015704	0	0	0	0	0	0	0	0	0	0	0	0	0	0	0	0	0	0	0	0	0	0	0	0	0	0	0	0	0	0	0	0	0	0	0	0	0	0	0	0	0	0	0	0	0	0
ADGRF4	0	0	0	0	0	0	0	0	0	0	0	0	0	0	0	0	0	0	0	0	0	0	0	0	0	0	0	0	0	0	0	0	0	0	0	0	0	0	0	0	0	0	0	0	0	0	0	0
OPN5	0	0	0.00512727	0.0296492	0.011581	0.00444517	0.0144582	0.0214191	0.00351452	0	0.00367778	0	0	0	0	0.0238799	0	0.00481019	0.00214695	0.00261804	0.00547719	0.025323	0	0	0.012584	0	0	0	0.010399	0.0161671	0	0.00589043	0.00240391	0	0	0	0.00542672	0	0	0	0.00468853	0	0	0	0.0054507	0	0.00161251	0
PTCHD4	0.650006	0.579508	0.401801	0.610934	0.473603	0.549594	0.515113	0.412699	0.343129	0.393979	0.347226	0.658439	0.814628	0.4688	0.566764	0.445241	0	0.488221	0.538106	0.540553	0.478907	0.312099	0.985723	0.167823	0.436364	0.694128	0	0.852427	0.562814	0.77002	0.838829	0.451007	0.497091	0.366928	0.74536	0.295369	0.437347	0.502419	0	0.596569	0.479754	0.684692	0.574111	0.815832	0.552942	0.251464	0.350628	0.456311
CENPQ	0.0387714	0.0161592	0.0204266	0.0205178	0.0332303	0.0205176	0.0344343	0.0667853	0.0227785	0.0077546	0.0160651	0	0.126423	0.0160263	0.00916664	0	0	0.0192731	0.0378425	0.00511288	0.0357653	0.0495722	0.0117839	0.0307962	0.0133932	0.085918	0	0.0265148	0.0349978	0.00460128	0.0150568	0.0434797	0.0150235	0.0828116	0.0691381	0.0216435	0.0198344	0.017658	0	0.00980486	0.0123713	0.0261482	0.0805201	0.0890304	0.0321685	0	0.00266656	0
GLYATL3	0	0	0	0	0.00238913	0	0	0	0.00506776	0	0.0026658	0.00406167	0	0.0128535	0	0	0	0.00565091	0	0	0	0.00270816	0	0	0.00380641	0	0	0	0.0105309	0	0	0.0170342	0	0	0	0.00205134	0	0.00422617	0	0	0.00984901	0	0	0	0	0	0.00795014	0
C6orf141	0	0	0	0.00725659	0	0.0235681	0.00880338	0	0	0	0	0.027342	0	0.0202074	0	0.0256126	0	0.00405482	0.00225493	0.0496589	0	0	0	0	0	0.0121548	0	0.0105968	0.0226053	0	0	0.0118132	0	0.0209699	0	0	0	0	0	0.0039068	0	0	0.00906396	0	0	0	0	0
RHAG	0	0	0	0.002154	0	0	0	0	0.00162876	0	0	0	0	0	0	0	0	0.00312038	0.000844483	0.00809852	0	0	0	0.00419207	0	0	0	0	0	0	0	0	0.00257345	0	0	0	0.00301412	0.00206948	0	0	0	0	0.00759568	0	0	0	0	0
CRISP2	0	0	0	0	0	0	0	0	0	0	0	0	0	0	0	0	0	0	0	0	0	0	0	0	0	0	0	0	0	0	0	0	0	0	0	0	0	0	0	0	0	0	0	0	0	0	0	0
CRISP1	0	0.00722091	0	0.00921304	0.00413902	0	0	0.0108697	0.00132652	0	0	0	0	0	0	0.00391443	0	0	0	0	0	0	0	0.00264431	0	0	0	0	0	0	0.003838	0	0	0	0	0	0.00415515	0	0	0	0	0	0	0	0	0	0	0
TFAP2D	0	0	0	0.00239931	0.00776851	0	0.00880338	0	0	0	0.00137895	0	0	0	0	0	0	0	0	0.00769554	0	0	0	0	0	0	0	0	0.0055218	0	0	0	0	0	0.00704807	0.00963653	0.00234058	0	0	0	0	0	0	0	0	0	0	0
PKHD1	0.0490836	0.0116227	0.0106913	0.0834924	0.0264352	0.036585	0.0190276	0.0247009	0.0160512	0.00132942	0.0303236	0.0279224	0.0700011	0.0356534	0.0325065	0.0401493	0	0.0251655	0.0144439	0.00279625	0.0222177	0.0114269	0.121213	0.00830693	0.0130142	0.00568441	0	0.0215385	0.0747833	0.0294314	0	0.0287021	0.012041	0.00798105	0.0174973	0.0117737	0.0360239	0.00397145	0	0.00169498	0	0	0.00489144	0	0.0194484	0	0.00329111	0
IL17F	0	0	0	0	0.00312264	0	0.0015179	0	0.00133574	0	0.00145323	0	0	0	0	0	0	0	0.0159558	0	0	0	0	0	0	0	0	0	0	0	0	0	0.0048404	0	0	0	0	0	0	0	0	0	0	0	0	0	0	0
MCM3	0	0.0182348	0.0243597	0.022373	0	0.0125154	0.00443257	0.0213878	0.0127604	0.0436135	0.0197789	0	0	0	0.0197772	0.00436952	0	0.0194446	0.034455	0.0766428	0.00848075	0.00962359	0.0357864	0.0098721	0	0.0215635	0	0.0114748	0.0250574	0.0235362	0.0311914	0.0251916	0.0326873	0.0113708	0	0.00555602	0.0330911	0.0618328	0	0	0.0145795	0.0140092	0.034167	0	0.00476481	0.00680501	0.00781031	0
EFHC1	0.206965	0.255909	0.165373	0.233937	0.215127	0.181655	0.240767	0.189388	0.169925	0.138073	0.149811	0.243281	0.352716	0.159992	0.284241	0.223322	0	0.242693	0.179616	0.235681	0.194467	0.124751	0.252459	0.11243	0.161447	0.231912	0	0.325534	0.198112	0.22951	0.167496	0.225188	0.239941	0.169605	0.1925	0.16337	0.159508	0.259293	0	0.24476	0.18509	0.15326	0.273307	0.225062	0.253973	0.102882	0.115224	0.327625
TRAM2	0.0364089	0.0342474	0.0414382	0.0739663	0.0495281	0.0409442	0.0236586	0.0681297	0.0364792	0.0382263	0.0207998	0.00156492	0.108886	0.0577648	0.0902974	0.0499787	0	0.0591152	0.0393602	0.0249206	0.0301227	0.0638098	0.203036	0.0445697	0.025229	0.0380915	0	0.0426948	0.058763	0.0470262	0.0654282	0.0574538	0.0351298	0.0478782	0.0153577	0.0610432	0.01197	0.0399279	0	0.0345848	0.0477694	0.0378263	0.0385088	0.0612797	0.0277486	0.087705	0.0294276	0
TMEM14A	0.249283	0.298745	0.212349	0.530823	0.408135	0.320751	0.38221	0.314576	0.235147	0.146385	0.239486	0.282537	0.473798	0.167822	0.266978	0.375284	0	0.29993	0.25611	0.261787	0.308381	0.182556	0.312925	0.207519	0.288278	0.320157	0	0.483512	0.478046	0.256768	0.390505	0.254807	0.247366	0.130135	0.205026	0.198911	0.242322	0.280022	0	0.289211	0.227056	0.189503	0.467058	0.244051	0.290811	0.142343	0.191208	0.171711
GSTA2	0	0	0.00150813	0	0	0	0	0	0	0	0.000596135	0	0	0	0	0	0	0	0	0	0	0.000581569	0	0	0	0	0	0	0	0	0	0	0	0	0	0	0	0	0	0	0	0	0	0	0	0	0	0
GSTA1	0	0	0	0.00709527	0	0	0	0	0.00114983	0	0	0	0	0	0	0	0	0	0	0	0	0.000581569	0	0	0	0.0361244	0	0	0	0	0	0.0185175	0	0	0	0	0	0	0	0	0	0	0	0	0	0	0	0
GSTA3	0	0	0	0.010203	0	0	0	0	0	0	0.00716373	0	0.0114775	0	0	0.00680066	0	0.00545412	0	0	0	0.00303773	0	0	0	0	0	0.0166415	0	0	0	0	0	0	0	0	0	0	0	0	0	0	0	0	0	0	0	0
GSTA4	0.40586	0.349586	0.261864	0.535943	0.356091	0.325802	0.29268	0.319379	0.231633	0.2633	0.260627	0.286741	0.295571	0.197461	0.348715	0.321235	0	0.378557	0.301525	0.321568	0.295099	0.204416	0.525692	0.138889	0.277372	0.358993	0	0.475245	0.44534	0.449314	0.425501	0.270614	0.273242	0.195714	0.156827	0.199362	0.221452	0.276165	0	0.293253	0.284731	0.446027	0.405308	0.443094	0.294506	0.225787	0.194384	0.135957
ICK	0.151393	0.214059	0.148018	0.154398	0.20222	0.176944	0.165572	0.163705	0.130424	0.159347	0.113048	0.12498	0.202651	0.146931	0.0855798	0.151724	0	0.0907111	0.159048	0.153916	0.143845	0.102706	0.131599	0.0864221	0.137596	0.120564	0	0.202584	0.165663	0.215362	0.170466	0.0968965	0.10677	0.0733852	0.150068	0.111709	0.128048	0.121359	0	0.181587	0.111342	0.164213	0.122273	0.116212	0.234067	0.0957086	0.0819347	0.137921
FBXO9	0.360976	0.31737	0.230328	0.371893	0.37191	0.281783	0.283478	0.273165	0.179199	0.171808	0.20193	0.283965	0.496462	0.249965	0.28982	0.267014	0	0.295038	0.320813	0.329039	0.270777	0.164929	0.251155	0.14794	0.249203	0.446864	0	0.408213	0.352161	0.417571	0.34226	0.331178	0.231761	0.226679	0.253057	0.185623	0.207028	0.249329	0	0.320476	0.294279	0.312083	0.418157	0.473529	0.341602	0.249122	0.184694	0.454799
GCM1	0	0	0	0.00509911	0.00781	0	0	0	0	0	0	0	0	0	0	0	0	0	0.0113796	0	0	0	0	0	0	0	0	0	0.00525736	0	0	0.00787884	0	0.01051	0	0	0	0	0	0	0	0	0.00363147	0	0	0	0	0
ELOVL5	0.142388	0.187137	0.123726	0.236296	0.292979	0.196596	0.267854	0.141732	0.137625	0.136908	0.1114	0.154216	0.134753	0.120907	0.240287	0.124142	0	0.127559	0.159841	0.159726	0.140113	0.117632	0.223421	0.103797	0.222336	0.101657	0	0.190766	0.345893	0.15802	0.21735	0.131729	0.162916	0.113024	0.122286	0.0547502	0.137154	0.156744	0	0.12826	0.218154	0.179379	0.12856	0.196079	0.2133	0.0954272	0.120655	0.426364
GCLC	0.141398	0.154528	0.115502	0.219613	0.15296	0.147616	0.0752313	0.118666	0.159736	0.0767531	0.133916	0.103345	0.233911	0.176252	0.175993	0.145146	0	0.174031	0.206006	0.101077	0.170413	0.15472	0.246157	0.130048	0.165768	0.153036	0	0.148055	0.235849	0.23944	0.210514	0.192118	0.165166	0.115845	0.256666	0.116342	0.120563	0.148903	0	0.209723	0.179243	0.129381	0.195704	0.123152	0.141998	0.0862974	0.134702	0.288976
KLHL31	0	0	0.00566363	0.00438804	0.0024474	0.0223329	0	0.00660123	0.00459483	0.00271286	0	0	0	0	0.0198178	0	0	0.00852942	0.0192013	0	0	0.00413469	0	0.00763201	0	0.00624397	0	0.0556061	0	0.00361584	0.0174879	0	0.00109207	0	0	0.000651158	0.00122097	0.00159367	0	0	0	0	0.00598642	0.0171906	0.00328384	0	0	0
LRRC1	0.487871	0.444922	0.271117	0.418053	0.427698	0.376294	0.245868	0.334614	0.268569	0.237277	0.289894	0.410345	0.571541	0.381717	0.336914	0.411293	0	0.284105	0.359355	0.360334	0.343542	0.192368	0.382021	0.195396	0.343626	0.454271	0	0.573034	0.555791	0.492784	0.549482	0.344132	0.333834	0.174296	0.559842	0.256108	0.317428	0.403861	0	0.363547	0.263924	0.454379	0.436266	0.568345	0.332804	0.244169	0.271586	0.135809
MLIP	0.547556	0.630973	0.397199	0.590274	0.450871	0.472868	0.423293	0.40185	0.310846	0.349055	0.33196	0.508555	0.749508	0.400303	0.483818	0.36772	0	0.451689	0.417771	0.530658	0.42151	0.370166	0.964821	0.195022	0.496922	0.752274	0	0.734744	0.603016	0.734106	0.699886	0.416814	0.37631	0.412965	0.550607	0.308751	0.361506	0.486479	0	0.424151	0.537605	0.559004	0.627752	0.627667	0.453546	0.246214	0.296239	0.24263
TINAG	0.0114709	0.0194469	0.0223537	0.0133565	0.013395	0.0301628	0	0.0185946	0.025283	0	0.0108232	0.0143401	0	0.062629	0	0.0178848	0	0.0207634	0.0021101	0.0248646	0.00788271	0.0036716	0	0.00508622	0.0230039	0.0143669	0	0.0164228	0.0194223	0.00698769	0.0337672	0.0742575	0.02218	0	0.00816272	0.0242746	0.00728207	0.00644803	0	0.0253665	0.0201514	0.0533503	0.0811494	0.00835831	0	0.00495987	0.0141631	0
FAM83B	0.00391157	0	0.0015331	0.00555386	0	0	0.0042581	0	0.00262363	0	0	0	0	0	0	0.00303867	0	0	0.014068	0	0	0	0	0.00468046	0.0020877	0.00994988	0	0	0	0	0	0.00648609	0	0	0	0	0	0.00185856	0	0	0	0	0.0118723	0.055459	0.00558393	0	0	0
HCRTR2	0.0447588	0.0478481	0.155413	0.149667	0.148742	0.0702508	0.0686427	0.076148	0.0823899	0.152385	0.0822075	0.15327	0	0.0346688	0.0929242	0.0589472	0	0.0187823	0.144428	0.0865833	0.0468227	0.0473514	0	0.15409	0.140073	0.0566128	0	0.192571	0.0473431	0.11357	0.217782	0.0590513	0.0562924	0.184326	0.12394	0.014146	0.0220927	0.0958079	0	0.310746	0.0871413	0.131688	0.0551835	0.265708	0.0912007	0	0.0341727	0
GFRAL	0	0.0162967	0.00640489	0.0230103	0.00833088	0.00212854	0.0104428	0.0041451	0.00722215	0.00365889	0.00880119	0.00925383	0.0114775	0	0.0067302	0	0	0.00594814	0.0107863	0.0358802	0.00603326	0.0154384	0.0663281	0	0	0	0	0.0148972	0.0147134	0.00514735	0	0.00466608	0.00468694	0.0219333	0.00936877	0.0193172	0.00978376	0.0104562	0	0	0	0	0.00589283	0	0.00923915	0	0.00185131	0
HMGCLL1	0.54976	0.461288	0.314683	0.495025	0.434172	0.386808	0.441512	0.32784	0.251665	0.285782	0.257559	0.584627	0.64408	0.560729	0.387539	0.379162	0	0.335159	0.465818	0.395005	0.308804	0.21785	0.772351	0.167949	0.324519	0.59551	0	0.696486	0.495012	0.631291	0.524343	0.277743	0.385463	0.156328	0.565014	0.300474	0.330548	0.419187	0	0.490704	0.440879	0.614333	0.498946	0.756712	0.338218	0.150299	0.323538	0.155849
BMP5	0	0	0.000566114	0	0.00779567	0	0.00269558	0	0.00528577	0	0.0116329	0.0366382	0	0	0	0	0	0.00866474	0.00163584	0	0	0.0071099	0	0.00763201	0.0207432	0	0	0.0192289	0.00387307	0.00591706	0	0	0.00365176	0	0	0.00149815	0.00195381	0	0	0	0	0	0	0	0.00237026	0	0	0
COL21A1	0.0251851	0.0214777	0.0274222	0.0790121	0.0602176	0.00813716	0.0431206	0.071623	0.0200132	0.00365889	0.0220334	0.0696146	0	0.0626903	0.0790658	0.0625461	0	0.128004	0.108814	0.00398976	0.0239346	0.28817	0	0.00516774	0.185525	0.133076	0	0.294793	0.0523024	0.184702	0	0.0401163	0.049663	0	0.131813	0.00224048	0.109194	0.0360821	0	0.026569	0	0.0657748	0.0660594	0.0654455	0.0445065	0.0357934	0.333124	0.0498091
DST	0.30681	0.216577	0.113638	0.329556	0.167662	0.135944	0.091737	0.138303	0.104378	0.0820583	0.101042	0.333713	0.439496	0.123253	0.199552	0.136476	0	0.112652	0.170198	0.162835	0.148843	0.0734211	0.53788	0.0824811	0.0848233	0.197656	0	0.415732	0.274465	0.305813	0.221908	0.0922325	0.104278	0.0534679	0.150189	0.0814946	0.0879848	0.0578947	0	0.228921	0.129965	0.289349	0.290677	0.20021	0.115706	0.0562267	0.117235	0.175781
BEND6	0.426249	0.54397	0.326105	0.547418	0.421458	0.424438	0.39072	0.383899	0.297139	0.220251	0.299435	0.459999	0.771537	0.415176	0.42109	0.342263	0	0.412145	0.34383	0.379476	0.336216	0.195626	0.639086	0.229478	0.378847	0.553667	0	0.534783	0.474983	0.585812	0.516252	0.319771	0.361238	0.296985	0.430763	0.281714	0.316304	0.390857	0	0.429605	0.450446	0.443186	0.470019	0.704932	0.343353	0.373759	0.161253	0.543172
KIAA1586	0.148607	0.0602732	0.113601	0.16515	0.109828	0.0950637	0.158871	0.0961069	0.107555	0.0774507	0.0965359	0.0637111	0.286076	0.143497	0.0804792	0.144019	0	0.0876699	0.135193	0.0729782	0.110926	0.0855322	0.0641656	0.0616743	0.082454	0.105725	0	0.192507	0.18319	0.119095	0.112711	0.137893	0.0771774	0.0847659	0.0855777	0.0998261	0.119414	0.137742	0	0.145165	0.0827607	0.121778	0.219642	0.20489	0.123233	0.122683	0.0206799	0
ZNF451	0.472829	0.420448	0.2418	0.50183	0.404048	0.395512	0.395645	0.364209	0.186844	0.206785	0.222744	0.383968	0.471853	0.326975	0.251898	0.306719	0	0.305848	0.392751	0.254285	0.277642	0.149104	0.454637	0.22414	0.296896	0.436274	0	0.43926	0.518547	0.499601	0.54873	0.248912	0.28849	0.123632	0.479477	0.188688	0.234168	0.301661	0	0.457473	0.293495	0.39395	0.408019	0.521825	0.32794	0.346481	0.163268	0.474321
BAG2	0.0480616	0.0580496	0.0908352	0.0692263	0.0663481	0.0431148	0.213048	0.0505528	0.0475566	0.0606395	0.0561501	0.0405416	0.169329	0.0697028	0.0256977	0.0602587	0	0.0420469	0.106633	0.0291562	0.0683922	0.0604268	0.160706	0.0415337	0.116466	0.055605	0	0.0249294	0.112972	0.075859	0.108809	0.0753838	0.0597913	0.129025	0.128463	0.0711343	0.0981848	0.0749771	0	0.0596093	0.047529	0.0765457	0.0702234	0.271325	0.14168	0.0218033	0.0913053	0.111738
RAB23	0.0644575	0.0152775	0.0585542	0.0560995	0.07663	0.0796315	0.0849821	0.0685468	0.0609815	0.0626029	0.0691065	0.0469217	0.0594494	0.0725294	0.0164431	0.0234121	0	0.0729557	0.0554615	0.0299337	0.0558754	0.0419169	0.154245	0.0409889	0.0779343	0.0519763	0	0.0828642	0.0425272	0.0667195	0.0115957	0.0669171	0.0578311	0.0302534	0	0.0769354	0.060447	0.0719898	0	0.0948262	0.0574651	0.0275645	0.0930326	0.0897225	0.0626127	0.0593057	0.0712848	0
PRIM2	0.279185	0.343704	0.234264	0.334133	0.275898	0.285474	0.37416	0.202274	0.181063	0.271179	0.230424	0.255967	0.495862	0.153318	0.254001	0.186121	0	0.304277	0.247666	0.279237	0.25976	0.196892	0.171738	0.115602	0.204564	0.26117	0	0.501833	0.385957	0.408382	0.404114	0.217322	0.236397	0.275192	0.366751	0.208884	0.22271	0.276127	0	0.244403	0.205213	0.415728	0.319496	0.404197	0.298053	0.187406	0.166402	0.184671
KHDRBS2	0.123268	0.157867	0.190475	0.194756	0.103876	0.141104	0.0880275	0.134335	0.106656	0.0958513	0.18135	0.103209	0.181419	0.0420171	0.202367	0.117188	0	0.148704	0.109147	0.203259	0.102404	0.130993	0.184686	0.0991159	0.0920009	0.12638	0	0.35358	0.151107	0.150111	0.348861	0.139468	0.0940332	0.111472	0.0962328	0.116732	0.115944	0.119063	0	0.123814	0.186242	0.175688	0.154606	0.137043	0.138237	0.0469516	0.0940515	0.255643
FKBP1C	0	0	0	0	0	0.0148508	0.00595724	0.00280586	0.00198359	0	0.000774524	0	0	0	0	0	0	0	0	0	0	0.00253941	0	0	0.00515798	0	0	0	0.00439825	0	0	0	0.00111612	0	0	0	0.00278225	0.00263539	0	0	0	0	0.015265	0	0	0	0.00569196	0
LGSN	0	0	0	0	0	0	0	0	0	0	0.000933682	0	0	0	0	0	0	0	0	0	0	0.000364915	0	0	0	0	0	0	0	0	0	0	0	0	0	0	0.00143615	0	0	0	0	0	0	0	0	0	0	0
PTP4A1	0.0682368	0.123096	0.0641425	0.0748959	0.0815594	0.139584	0.130864	0.0625924	0.0429241	0.0588477	0.095815	0.047472	0.0472925	0.0453641	0.031737	0.0430617	0	0.0328801	0.0896441	0.0451847	0.0902346	0.0310607	0.0529403	0.0247762	0.151119	0.0450466	0	0.121533	0.113029	0.0777078	0.105758	0.167713	0.0411903	0.0376165	0.0659924	0.0495224	0.0623381	0.0636058	0	0.0488919	0.0703296	0.0718298	0.0463441	0.0876854	0.103766	0.0359835	0.00582278	0.0393032
PHF3	0.504327	0.42543	0.282763	0.455071	0.374888	0.43094	0.43834	0.330834	0.237943	0.197204	0.21481	0.410758	0.630659	0.406743	0.431541	0.363716	0	0.284605	0.331796	0.483035	0.31184	0.150707	0.595903	0.187796	0.281329	0.592366	0	0.625423	0.412706	0.522263	0.721145	0.280906	0.303935	0.268274	0.392938	0.215372	0.259486	0.32781	0	0.430498	0.326509	0.467841	0.510781	0.568296	0.289064	0.305035	0.1488	0.225462
EYS	0.0805105	0.0993647	0.0977263	0.223532	0.0952455	0.0805464	0.0634693	0.0780839	0.0819862	0.0178816	0.0544293	0.039801	0.0559943	0.0853182	0.0757035	0.0970938	0	0.0782592	0.128876	0.0507745	0.0932454	0.142599	0.0817179	0.0918314	0.0476798	0.0274316	0	0.0646054	0.197812	0.132796	0.0261053	0.16381	0.0691675	0.0630552	0.138212	0.0332622	0.0555736	0.0422823	0	0.0670534	0.0728468	0.050419	0.226818	0.0585635	0.059479	0.0463789	0.0732601	0.413027
ADGRB3	0.102538	0.143453	0.0979701	0.159868	0.0851586	0.122482	0.067789	0.0712993	0.0793028	0.0621109	0.0970694	0.0817727	0.145951	0.0728693	0.100992	0.0843997	0	0.081954	0.0946945	0.107642	0.103113	0.0765888	0.144703	0.0730041	0.0799284	0.15416	0	0.0995643	0.0837993	0.100117	0.0871869	0.115729	0.0722036	0.0489352	0.129735	0.0771749	0.0731218	0.0850796	0	0.0831771	0.114913	0.0728276	0.0840365	0.123796	0.0592353	0.0383171	0.120479	0.0920006
LMBRD1	0.420795	0.490578	0.235931	0.418715	0.411666	0.38413	0.290821	0.32597	0.262593	0.316306	0.260781	0.481267	0.48087	0.363849	0.316977	0.375983	0	0.351369	0.359867	0.407524	0.272632	0.206526	0.419436	0.16102	0.326815	0.442337	0	0.578567	0.525645	0.441831	0.537144	0.283057	0.366712	0.13354	0.375943	0.235099	0.227857	0.378863	0	0.384358	0.368299	0.506958	0.441518	0.50189	0.279706	0.172226	0.156327	0.472998
COL19A1	0.23283	0.194069	0.11822	0.265532	0.14097	0.0742344	0.179308	0.139821	0.100326	0.100958	0.0982999	0.277312	0.64764	0.101738	0.155557	0.0607307	0	0.122046	0.199079	0.174089	0.152335	0.124533	0.219426	0.0814769	0.133256	0.326485	0	0.27889	0.244213	0.159144	0.335806	0.144279	0.202887	0.103583	0.398565	0.122708	0.0864886	0.102644	0	0.128507	0.129277	0.176685	0.241475	0.304063	0.234002	0.145672	0.0613874	0.109116
COL9A1	0.0899497	0.288751	0.23003	0.344798	0.27814	0.270906	0.209582	0.243921	0.269697	0.118787	0.206498	0.182002	0.350804	0.331235	0.278076	0.331457	0	0.285617	0.256245	0.302394	0.281909	0.159667	0.238364	0.14041	0.177338	0.20474	0	0.333984	0.237036	0.304038	0.379018	0.1623	0.218798	0.159408	0.234043	0.150861	0.272894	0.303375	0	0.224564	0.22467	0.237966	0.367147	0.383866	0.20815	0.200667	0.142838	0.0997817
FAM135A	0.544161	0.506173	0.319809	0.532295	0.49613	0.401631	0.3713	0.392436	0.235742	0.303881	0.286529	0.461868	0.718768	0.245298	0.383257	0.334308	0	0.244788	0.385725	0.334278	0.338643	0.212299	0.70403	0.207749	0.304344	0.471347	0	0.48008	0.494971	0.5472	0.675983	0.314025	0.352831	0.186334	0.568784	0.206314	0.3189	0.35912	0	0.481806	0.430952	0.657788	0.481265	0.846854	0.396018	0.22666	0.219994	0.332624
SDHAF4	0.0803879	0.0627639	0.0716454	0.145389	0.0799604	0.0647951	0.0462142	0.0752894	0.109422	0.0448609	0.0512478	0.054914	0.05934	0.102911	0.111911	0.153365	0	0.0850121	0.106569	0.096634	0.0701553	0.0490044	0.0647845	0.0443231	0.0655393	0.073322	0	0.0669639	0.0863463	0.075914	0.0114411	0.100299	0.0832162	0.0807189	0.129058	0.0561367	0.0557402	0.0408431	0	0.0795132	0.0616638	0.155079	0.124146	0.164895	0.0452521	0.0869155	0.0473097	0
SMAP1	0.464013	0.460086	0.284552	0.504794	0.385886	0.470218	0.389928	0.319377	0.208992	0.223001	0.243766	0.496513	0.824306	0.251124	0.342977	0.32534	0	0.386359	0.33272	0.375596	0.264003	0.145382	0.750488	0.123663	0.35712	0.50029	0	0.851323	0.598685	0.61693	0.704807	0.302947	0.442738	0.289238	0.510582	0.305834	0.184294	0.329648	0	0.454644	0.349687	0.766012	0.552947	0.634607	0.266186	0.256441	0.28199	0.686116
B3GAT2	0.297569	0.303542	0.292533	0.469172	0.330857	0.324916	0.438388	0.324695	0.229198	0.229242	0.296573	0.276808	0.43468	0.256309	0.312724	0.30975	0	0.240853	0.339485	0.27658	0.261255	0.244603	0.519984	0.124637	0.315077	0.403944	0	0.421371	0.4979	0.454878	0.405976	0.297982	0.305567	0.113344	0.389533	0.226715	0.312083	0.424148	0	0.355901	0.339213	0.398107	0.433491	0.493408	0.349456	0.276774	0.226274	0.249014
OGFRL1	0.217412	0.179992	0.239237	0.298423	0.217992	0.24921	0.318464	0.234192	0.140674	0.135669	0.208731	0.198314	0.420774	0.202798	0.138862	0.206359	0	0.148878	0.283403	0.116212	0.181779	0.189164	0.196297	0.107577	0.23845	0.180343	0	0.297558	0.346783	0.254899	0.303336	0.260205	0.165943	0.148794	0.211629	0.12728	0.229317	0.226478	0	0.232882	0.197667	0.417941	0.305752	0.24172	0.264565	0.176824	0.0825678	0.179682
RIMS1	0.307564	0.285432	0.231495	0.317104	0.269862	0.330661	0.253619	0.242117	0.171836	0.222761	0.189709	0.295657	0.456028	0.312704	0.218054	0.183318	0	0.142118	0.271088	0.362166	0.248002	0.117839	0.784956	0.211032	0.173283	0.364781	0	0.695695	0.290232	0.306071	0.514374	0.263153	0.240981	0.21146	0.551894	0.119236	0.204718	0.222606	0	0.253033	0.334665	0.243164	0.330666	0.521349	0.233282	0.178558	0.167407	0.0970268
KCNQ5	0.719723	1.08498	0.759503	0.958783	1.0292	0.817373	0.477552	0.893898	0.885409	1.11129	1.20296	1.07884	1.00008	0.792246	1.034	1.00448	0	1.12553	1.07842	1.0348	1.05943	0.90739	1.28201	0.835881	0.960002	0.996326	0	1.25578	0.755077	1.13042	1.20268	0.894549	0.942914	1.00397	1.4512	0.470709	0.938729	1.12977	0	0.941281	1.22046	1.4592	0.860167	1.39967	1.161	0.404613	1.02462	1.30519
AL365232.1	0.00548424	0.00735002	0.0345156	0.0282283	0.00371942	0.0153353	0.0708894	0.00155879	0.0101797	0.0329962	0.0066801	0	0.031477	0	0.00811152	0.0168936	0	0.0166541	0.0195751	0.0237979	0.00605627	0.008384	0.0899623	0.0115099	0.0108394	0.0473832	0	0	0.00524024	0.0134574	0.0187063	0	0.0161334	0.0250067	0.0146233	0.00390614	0.012733	0.0275018	0	0	0	0.0338326	0.0345827	0.0519173	0.00970977	0	0.0126483	0
KHDC1	0.177581	0.15872	0.180488	0.2746	0.213115	0.0785482	0.104331	0.114899	0.172171	0.106681	0.0911524	0.23791	0.25806	0.230881	0.217885	0.250395	0	0.252603	0.187639	0.14034	0.163622	0.140441	0.0574318	0.138662	0.0853825	0.144006	0	0.200933	0.232549	0.234178	0.164309	0.206266	0.140747	0.0726843	0.16011	0.170032	0.137484	0.111672	0	0.182364	0.248071	0.182081	0.330281	0.141883	0.0992337	0.114783	0.0595213	0.109116
KHDC3L	0	0	0	0.00275469	0	0	0	0	0	0	0.000625625	0	0	0.0304112	0.00358315	0	0	0	0	0	0.00493155	0.00269248	0	0	0.00146627	0	0	0	0	0	0	0.00466608	0.00265885	0	0	0.000651158	0.00438005	0	0	0	0.00324379	0	0	0	0	0.00680501	0.00845258	0
OOEP	0.0402827	0.102938	0.0417238	0.146732	0.0788519	0.0849615	0.0979479	0.0598843	0.0839854	0.00490629	0.0320741	0.00453678	0.0650928	0.0811754	0.0324986	0.05426	0	0.0233529	0.254171	0.114765	0.144691	0.035582	0.0645299	0.0289228	0.0280864	0.00328616	0	0.0261527	0.109524	0.0364537	0.0417794	0.123195	0.0367537	0.0424997	0.00701804	0.0232392	0.122618	0.0484989	0	0.0459968	0.0229005	0	0.237319	0.0699612	0.0530486	0.0199067	0.0141165	0.0669896
DDX43	0.00727283	0.00305763	0.00643211	0.016404	0	0.0069552	0	0	0.00311711	0	0	0	0	0	0.00901784	0.00673659	0	0.00481019	0.00779188	0	0.00613751	0.00100607	0	0	0.00406524	0	0	0	0.00451976	0	0	0.00739069	0	0	0	0.0172991	0.000819068	0.0024693	0	0	0.00407968	0	0.0167226	0	0	0	0	0
CGAS	0.013154	0.0053829	0.00484128	0.0348735	0.0284171	0.0255659	0.0142373	0.0181488	0.0121883	0.0231139	0.0031874	0.00538753	0	0	0	0.00384181	0	0	0.0230511	0.00804452	0.0146397	0.00467071	0	0.0110436	0.00638952	0.0115841	0	0.0399872	0.066556	0.00571103	0	0.00666974	0.00838592	0	0.00260098	0.0257553	0.0124903	0	0	0.0113607	0.00808467	0	0.0142472	0	0.0090527	0	0	0.0966141
MTO1	0.144192	0.242761	0.130564	0.264684	0.18462	0.167718	0.181992	0.163865	0.119613	0.123978	0.0976642	0.160503	0.134221	0.188236	0.124141	0.245306	0	0.118489	0.131091	0.207976	0.113563	0.0959884	0.0461972	0.0492265	0.122127	0.145213	0	0.193369	0.226967	0.158889	0.191601	0.116736	0.124621	0.0894582	0.159794	0.046134	0.12672	0.119976	0	0.128955	0.129806	0.162387	0.228312	0.0780893	0.141942	0.144582	0.0722477	0.112313
EEF1A1	0.187422	0.114502	0.12284	0.155194	0.123279	0.184531	0.377717	0.288896	0.180588	0.162218	0.195593	0.0757451	0.265546	0.375104	0.198076	0.231594	0	0.123122	0.330567	0.197975	0.271208	0.171383	0.169893	0.0846903	0.211614	0.208692	0	0.219147	0.246031	0.183721	0.28495	0.312283	0.161636	0.10469	0.188956	0.0844739	0.279117	0.252585	0	0.127288	0.187114	0.151668	0.367931	0.324514	0.19998	0.155401	0.048073	0.363655
SLC17A5	0.313298	0.322052	0.234099	0.373835	0.298641	0.328172	0.185248	0.245658	0.231409	0.230071	0.185357	0.382649	0.628991	0.442168	0.349354	0.341474	0	0.293634	0.293819	0.277383	0.265037	0.174469	0.331917	0.173292	0.23378	0.277795	0	0.401722	0.423412	0.312172	0.360603	0.276653	0.247894	0.168937	0.471234	0.17626	0.25054	0.316162	0	0.323172	0.339513	0.413707	0.379551	0.398009	0.231669	0.305423	0.169963	0.241058
CD109	0.0969267	0.176574	0.0673109	0.180271	0.165557	0.134896	0.0348057	0.0391162	0.116979	0.0407554	0.10647	0.0542792	0.408572	0.222831	0.112679	0.146496	0	0.0531458	0.141082	0.123177	0.0991725	0.118872	0	0.0343458	0.098148	0.112117	0	0.143522	0.107277	0.115851	0.0226065	0.110241	0.0736311	0.0693083	0.0943935	0.0842226	0.0455571	0.108254	0	0.0808869	0.0717286	0.0890458	0.133727	0.101409	0.076399	0.0756452	0.0294777	0
COL12A1	0.726375	0.713138	0.609301	0.882395	0.829429	0.834002	0.486033	0.604918	0.699259	0.683595	0.584235	0.767119	0.852119	0.559272	0.562287	0.751731	0	0.700638	0.427712	0.866414	0.522404	0.553073	0.743925	0.883152	0.625849	0.691659	0	0.939861	0.785197	0.729733	0.960973	0.800547	0.6448	0.399645	0.695901	0.540857	0.536101	0.596138	0	0.817919	0.68675	0.542329	0.763922	0.943784	0.533954	0.277901	0.234285	0.387397
COX7A2	0.14566	0.0487797	0.106127	0.339204	0.174922	0.229513	0.203994	0.14022	0.10404	0.0343004	0.0696133	0.0514795	0.0787265	0.0415946	0.0627776	0.131224	0	0.0606803	0.199516	0.0762681	0.113209	0.13723	0.0412174	0.0841427	0.153349	0.063003	0	0.228734	0.251626	0.106391	0.214866	0.207	0.121087	0.0856199	0.0491411	0.0556798	0.134063	0.0761878	0	0.138531	0.0829246	0.0505636	0.250185	0.0731968	0.126198	0.118031	0.022499	0.109116
TMEM30A	0.3093	0.217615	0.243701	0.262431	0.223792	0.261123	0.302471	0.208709	0.180635	0.14269	0.184096	0.122539	0.242781	0.210415	0.134722	0.231986	0	0.19781	0.250126	0.175054	0.187668	0.135215	0.232476	0.181674	0.26414	0.201431	0	0.355934	0.347462	0.177147	0.312086	0.22583	0.187189	0.194509	0.108608	0.0933388	0.21692	0.207265	0	0.263906	0.217052	0.357606	0.292067	0.265067	0.316454	0.125618	0.10001	0.490992
FILIP1	0.0642086	0.0688031	0.0607184	0.0993639	0.0715424	0.0473514	0.126577	0.0690021	0.0603532	0.0581242	0.0786346	0.00588823	0.145907	0.0815146	0.0602109	0.0687089	0	0.0560483	0.045675	0.0531798	0.0440961	0.0486086	0	0.0420115	0.0542295	0.0225926	0	0.0478271	0.0884646	0.119721	0.0648142	0.0369013	0.0536885	0.0674671	0.119024	0.0704843	0.0681587	0.0710261	0	0.0658285	0.0462138	0.137309	0.077895	0.0236147	0.0567264	0.0288273	0.0424163	0.105106
SENP6	0.447495	0.389282	0.317571	0.459278	0.391027	0.449775	0.385306	0.336772	0.227607	0.234846	0.222519	0.421193	0.594973	0.300321	0.275491	0.349245	0	0.310767	0.364312	0.398365	0.305252	0.153022	0.705182	0.0900394	0.276876	0.454064	0	0.641771	0.400295	0.498707	0.570912	0.354394	0.305603	0.199072	0.612048	0.28024	0.215585	0.365576	0	0.436347	0.278687	0.54104	0.495859	0.644932	0.339638	0.249559	0.177097	0.0918139
MYO6	0.437839	0.453982	0.287235	0.512683	0.405209	0.417401	0.33412	0.350464	0.256883	0.160334	0.247169	0.402144	0.662949	0.311608	0.42166	0.350613	0	0.315208	0.367917	0.334112	0.310472	0.17149	0.538473	0.197567	0.307865	0.479022	0	0.623923	0.44366	0.539172	0.519947	0.226062	0.307166	0.232051	0.428955	0.230879	0.250007	0.339135	0	0.429897	0.391095	0.373442	0.479182	0.557785	0.324202	0.239748	0.193332	0.132064
IMPG1	0.00426397	0.00419979	0.00251604	0.0212112	0.00583097	0.00849818	0.0229557	0.00736478	0.00561157	0	0.00362802	0	0	0.0136538	0	0	0	0	0.0220143	0.00102708	0	0.00435619	0	0.00508622	0.00396212	0	0	0.0148391	0.0135181	0.0197546	0	0.0191769	0.00252651	0	0.00923547	0	0	0.00129714	0	0	0	0.0080044	0	0	0	0	0.00185131	0
HTR1B	0	0	0	0	0	0	0	0	0	0	0	0	0	0	0	0	0	0	0	0	0	0	0	0	0	0	0	0	0	0	0	0	0	0	0	0	0	0	0	0	0	0	0	0	0	0	0	0
MEI4	0.0396554	0.0112841	0.0192409	0.0519085	0.0360879	0.108177	0.00783872	0.00715509	0.00567973	0.0102576	0.0135999	0.00990608	0	0.0204153	0.0203259	0.0315852	0	0.0346594	0.011872	0.0318761	0.0339263	0.0234424	0	0.0996319	0.0071317	0.0191841	0	0.125206	0.0214263	0.00894126	0.0189474	0.0485582	0.0281171	0.0093356	0.0199953	0.0283532	0.00719006	0	0	0.00838266	0.0182853	0.0818955	0.0322287	0	0.0445929	0	0.0725274	0
IRAK1BP1	0.472289	0.444078	0.293518	0.478848	0.335639	0.358617	0.418694	0.290221	0.239225	0.18554	0.266663	0.525026	0.636253	0.274248	0.380796	0.270206	0	0.287856	0.313529	0.402814	0.287232	0.185788	0.648844	0.228931	0.342684	0.464137	0	0.642982	0.39693	0.577885	0.656822	0.270051	0.303409	0.243476	0.505247	0.28589	0.240135	0.393547	0	0.531516	0.383191	0.413019	0.456514	0.632876	0.37363	0.347174	0.291643	0.906842
PHIP	0.620114	0.504183	0.365037	0.524657	0.455917	0.591159	0.400097	0.388325	0.240886	0.208759	0.330677	0.471172	0.731672	0.296733	0.496749	0.370615	0	0.386213	0.396135	0.466179	0.328048	0.248297	0.864124	0.169302	0.47821	0.649616	0	0.717709	0.488255	0.601296	0.744938	0.520446	0.476018	0.242067	0.538581	0.281785	0.266419	0.466349	0	0.50602	0.36253	0.506642	0.505015	0.743619	0.39341	0.354563	0.261126	0.457742
HMGN3	0.418675	0.371984	0.299779	0.49111	0.422519	0.38161	0.352901	0.412557	0.231077	0.183747	0.300508	0.313111	0.415622	0.13036	0.407743	0.275277	0	0.277694	0.290536	0.406571	0.378427	0.172805	0.542145	0.100629	0.325535	0.440652	0	0.67365	0.53147	0.480825	0.549034	0.162733	0.2774	0.252583	0.441653	0.178451	0.315844	0.385635	0	0.393165	0.316276	0.539141	0.358865	0.55679	0.293938	0.312857	0.152783	0.349267
LCA5	0.108352	0.0723968	0.0941311	0.23907	0.128511	0.0986997	0.0890111	0.0816122	0.0651865	0.0369557	0.0704316	0.0486715	0.180972	0.137969	0.0647456	0.0989475	0	0.0501196	0.107823	0.0471872	0.0626003	0.0947608	0.186789	0.0802147	0.109097	0.123673	0	0.0362861	0.149735	0.054111	0.0455042	0.0651055	0.0861006	0.089953	0.0948996	0.0585001	0.0702973	0.0931493	0	0.119133	0.0161243	0.0581904	0.11686	0.218963	0.0957882	0.03725	0.0332793	0.0393032
SH3BGRL2	0.274054	0.209204	0.190563	0.250868	0.236209	0.26507	0.253563	0.196905	0.149435	0.130355	0.166376	0.201873	0.0918405	0.184069	0.210346	0.186663	0	0.234642	0.186973	0.205516	0.183729	0.119114	0.311751	0.085327	0.193168	0.148932	0	0.333732	0.307625	0.258838	0.189861	0.199936	0.210782	0.180963	0.222365	0.128297	0.189141	0.208699	0	0.197793	0.194382	0.263653	0.265014	0.400641	0.196285	0.174253	0.156181	0.109912
ELOVL4	0.248925	0.3025	0.202202	0.362063	0.294928	0.250046	0.232879	0.277672	0.172794	0.177294	0.184531	0.218409	0.126629	0.236552	0.217249	0.221914	0	0.181391	0.283841	0.34934	0.23096	0.174233	0.524146	0.13985	0.216838	0.346996	0	0.324675	0.332574	0.327909	0.327459	0.2531	0.2267	0.20579	0.220555	0.164468	0.187447	0.315923	0	0.234947	0.193986	0.288762	0.28326	0.419414	0.274428	0.175692	0.126209	0.264268
TTK	0	0	0.00135531	0	0.0035298	0	0	0.00110777	0	0	0.00167099	0.0094101	0	0	0	0	0	0	0	0.00491392	0	0.00296798	0	0	0	0	0	0	0	0	0	0	0	0	0	0	0	0	0	0	0	0	0	0	0.00558393	0.0107676	0.00755731	0
BCKDHB	0.347276	0.405894	0.257203	0.41957	0.316064	0.377577	0.325564	0.351392	0.219723	0.274435	0.268163	0.369736	0.743706	0.21409	0.423503	0.346501	0	0.298005	0.292597	0.341205	0.287423	0.172762	0.643768	0.146556	0.331465	0.336678	0	0.587896	0.47049	0.484521	0.44513	0.228447	0.314072	0.30649	0.391751	0.244222	0.200004	0.339722	0	0.429757	0.307986	0.416782	0.378503	0.541595	0.334238	0.16232	0.182317	0.240718
TENT5A	0	0	0.00717262	0.0399892	0.0124694	0.0114922	0.00447885	0.00270459	0.00722783	0.00132942	0.00261334	0	0	0.0367633	0.0278429	0	0	0.00310479	0.00839983	0.00337191	0.00332127	0.0158732	0	0	0.00437361	0	0	0	0.0293333	0.0298538	0	0.0286196	0.00831334	0	0	0.0241483	0	0.00329941	0	0.00169498	0.0106555	0	0.0190211	0.00659194	0.0119882	0.00849957	0.0120229	0
IBTK	0.420032	0.497737	0.291839	0.417998	0.380367	0.408063	0.322053	0.297684	0.217928	0.160247	0.211731	0.364813	0.681806	0.296005	0.407357	0.33027	0	0.355418	0.334785	0.33716	0.296217	0.213239	0.287668	0.139649	0.309876	0.421611	0	0.479693	0.434414	0.449238	0.355295	0.293311	0.290645	0.24197	0.367122	0.181411	0.253272	0.293676	0	0.360652	0.362032	0.353207	0.462998	0.46596	0.267292	0.264838	0.15558	0.294625
TPBG	0.0297302	0.00757003	0.0473297	0.0532529	0.0190811	0.0623807	0.0732186	0.146085	0.0181422	0.0266837	0.0273614	0.00428558	0	0.0768866	0.00930696	0.0218939	0	0.0166418	0.0227437	0.0225069	0.039089	0.0334426	0	0.0162597	0.0198634	0.0379177	0	0.0834268	0.0809534	0.0529895	0.00786119	0.0927829	0.0251862	0.00689438	0.00731401	0.00149815	0.0199248	0.0521636	0	0.0210585	0.0130992	0.0126296	0.019746	0.044947	0	0	0	0
UBE3D	0.446394	0.418429	0.351131	0.457064	0.407181	0.434677	0.390315	0.368798	0.263764	0.344168	0.308345	0.378604	0.640694	0.227241	0.379652	0.430286	0	0.352352	0.344857	0.401529	0.337849	0.210279	0.62976	0.213868	0.337604	0.484179	0	0.645566	0.478389	0.568898	0.580134	0.38522	0.375892	0.188397	0.484417	0.21171	0.269412	0.410026	0	0.533744	0.362701	0.64006	0.527367	0.543323	0.321428	0.304753	0.296373	0.0265031
PGM3	0.262947	0.271878	0.175455	0.214288	0.196844	0.257898	0.279732	0.192363	0.117973	0.108159	0.12806	0.198067	0.315539	0.2482	0.182759	0.159529	0	0.183517	0.177693	0.130107	0.222251	0.12562	0.0412174	0.117633	0.170236	0.238005	0	0.349702	0.223268	0.248611	0.2018	0.207896	0.156426	0.162322	0.166883	0.155803	0.148665	0.187312	0	0.181053	0.222552	0.142788	0.285297	0.317642	0.144874	0.0942702	0.0989397	0.396814
RWDD2A	0.0610349	0.0305064	0.0655582	0.090408	0.070338	0.0834629	0.0991034	0.0631924	0.0659897	0.0927502	0.0624808	0.0102734	0	0.152502	0.0508337	0.0997906	0	0.0777475	0.0996889	0.0557138	0.0706353	0.054883	0.031034	0.0543566	0.0391017	0.0666097	0	0.0175402	0.0901411	0.0446662	0.0976229	0.0985198	0.0565282	0.0325019	0.0997076	0.0383149	0.0827062	0.0586274	0	0.0947568	0.032886	0.0689766	0.117481	0.0636287	0.0648168	0.0670894	0.0415256	0.101373
ME1	0.497211	0.416627	0.32528	0.522045	0.403643	0.37416	0.446778	0.325101	0.222169	0.209459	0.264429	0.466058	0.592159	0.32627	0.468308	0.434302	0	0.388789	0.333477	0.345211	0.35762	0.223871	0.687997	0.187031	0.302014	0.491307	0	0.605159	0.551331	0.581982	0.504243	0.321834	0.329293	0.248012	0.500962	0.223846	0.28773	0.419558	0	0.441001	0.392248	0.500383	0.481574	0.543044	0.319196	0.381675	0.198752	0.236413
PRSS35	0	0	0.0054525	0	0	0.00282074	0	0	0.00695528	0	0.00111515	0	0	0	0.00376673	0	0	0	0.00233722	0	0.00373241	0	0	0.00545216	0	0	0	0	0.00261513	0	0	0	0	0	0	0.00205134	0.0018522	0	0	0	0.00125146	0	0	0	0	0	0.004571	0
SNAP91	0.313419	0.387338	0.199972	0.436512	0.282013	0.381126	0.253872	0.223502	0.195714	0.233872	0.174256	0.357524	0.773536	0.27138	0.266832	0.332298	0	0.263938	0.239517	0.416812	0.230541	0.122872	0.830129	0.0883496	0.2544	0.291486	0	0.57196	0.516017	0.432844	0.535938	0.150161	0.255243	0.221629	0.323913	0.306549	0.201722	0.331653	0	0.309817	0.187832	0.222704	0.29056	0.449569	0.294912	0.127035	0.295286	0.255601
RIPPLY2	0.0108107	0.0510349	0.0295404	0.0560921	0.055225	0.0196238	0.120063	0.0769535	0.0500355	0.0291708	0.0173806	0.0207099	0.0685708	0.0653375	0.00853046	0.0700955	0	0.0189981	0.115139	0.0669422	0.0279597	0.0516147	0	0.0497432	0.0307864	0.04454	0	0.0318708	0.067707	0.0795909	0.0426709	0.0919862	0.0420438	0.0520831	0.0291942	0.0351957	0.0648902	0.0463816	0	0.026179	0.0937967	0.108843	0.0778789	0.146181	0.0761656	0.0501624	0.0161252	0.193414
CYB5R4	0.359437	0.326042	0.216597	0.388308	0.346946	0.350195	0.374881	0.22698	0.180659	0.183553	0.221102	0.258762	0.271582	0.280917	0.238137	0.294749	0	0.221984	0.241199	0.238973	0.242396	0.135229	0.29158	0.144896	0.26904	0.214141	0	0.346513	0.317725	0.332402	0.390242	0.278498	0.257305	0.129392	0.35811	0.190225	0.242769	0.215518	0	0.310734	0.24638	0.156938	0.311097	0.430877	0.270896	0.183836	0.141107	0.101273
MRAP2	0.23812	0.27135	0.171933	0.213737	0.262512	0.224316	0.166309	0.216708	0.148855	0.122876	0.183169	0.245889	0.259606	0.140053	0.229091	0.268791	0	0.167504	0.279417	0.253895	0.189747	0.138841	0.0581521	0.179238	0.209051	0.283036	0	0.218814	0.19696	0.30115	0.108042	0.213525	0.167216	0.145294	0.170481	0.2227	0.201332	0.177448	0	0.23972	0.117137	0.200312	0.260227	0.378676	0.159971	0.169426	0.213764	0.394147
CEP162	0.314725	0.213022	0.177615	0.20852	0.21962	0.256885	0.238443	0.14816	0.136931	0.133379	0.141156	0.182741	0.30129	0.0993803	0.182223	0.163649	0	0.150917	0.18191	0.191764	0.102529	0.136087	0.310303	0.110763	0.199929	0.301933	0	0.255135	0.195806	0.215864	0.232544	0.08152	0.138465	0.149538	0.207268	0.140618	0.160085	0.257765	0	0.148865	0.132141	0.234928	0.206749	0.254442	0.148656	0.0824387	0.171029	0.101373
TBX18	0	0	0	0	0	0	0	0	0.00315841	0	0.00131838	0	0	0	0.00540683	0	0	0	0	0	0.00663902	0	0	0.00400923	0	0	0	0	0.00974544	0.0169307	0	0	0	0	0	0.00963653	0.000663756	0	0	0	0	0	0	0	0	0	0	0
NT5E	0.0409287	0.0831744	0.0804258	0.156479	0.0548733	0.0481876	0.156679	0.042943	0.0529522	0.0423717	0.0794907	0.0375509	0	0.0440768	0	0.123372	0	0.018607	0.0888267	0.152631	0.0560881	0.093649	0.0909486	0	0.0539664	0.0144659	0	0.0603711	0.014225	0.060751	0.0129828	0.105683	0.0306451	0.048942	0.0160975	0.0365108	0.0614118	0.125494	0	0.082862	0.011924	0.0183211	0.0704477	0.0919165	0.0478512	0.0331292	0.00520879	0
SNX14	0.402304	0.370226	0.268861	0.476306	0.342823	0.372793	0.351797	0.284103	0.217471	0.120356	0.230097	0.328961	0.415467	0.281194	0.331401	0.31468	0	0.226013	0.346413	0.331933	0.294746	0.174094	0.645222	0.156789	0.356618	0.383361	0	0.475212	0.475502	0.512203	0.529104	0.320605	0.293769	0.218013	0.353594	0.225021	0.223732	0.315978	0	0.449156	0.241037	0.52479	0.436633	0.457587	0.24927	0.245287	0.116133	0.30983
AL589666.1	0.0112197	0.0684034	0.0424362	0.0363733	0.012222	0.0507537	0.0625974	0.0361556	0.0256116	0.046024	0.0241658	0.0356857	0.0677672	0.023145	0.0067302	0.0510211	0	0.0444772	0.0418212	0.0459272	0.0361417	0.0212184	0.0596717	0.0138111	0.0248329	0.0574628	0	0.144825	0.027729	0.0406518	0.0174142	0.0560125	0.0261218	0.00877665	0.0271112	0.0169664	0.0395475	0.0373906	0	0.0282309	0.0181971	0.0342894	0.0217024	0.011023	0.0329977	0	0.0405535	0.0393032
SYNCRIP	0.11123	0.143982	0.0683555	0.13771	0.0672746	0.140284	0.123552	0.0778087	0.0631033	0.0616826	0.0716821	0.0316065	0	0.161378	0.0752904	0.133992	0	0.0961331	0.106693	0.107319	0.141377	0.0596693	0.108026	0.0684024	0.0520797	0.129883	0	0.222187	0.0995013	0.0923877	0.0683255	0.0864323	0.0577558	0.0582929	0.101844	0.0969471	0.0992907	0.0919356	0	0.144506	0.0845475	0.0580397	0.120415	0.126602	0.0546151	0.0172704	0.0346693	0.0498091
HTR1E	0.654292	0.644662	0.375226	0.576409	0.474309	0.471395	0.423151	0.494694	0.350004	0.42754	0.335417	0.580635	0.803637	0.336751	0.507148	0.456062	0	0.413636	0.443443	0.542686	0.380971	0.279665	0.817947	0.344746	0.500712	0.687094	0	0.804562	0.53277	0.586787	0.685499	0.398256	0.46705	0.404789	0.674149	0.2917	0.346227	0.511358	0	0.572208	0.411224	0.599769	0.50367	0.831605	0.478353	0.238862	0.261673	0.040143
CGA	0	0	0.00167063	0.00319981	0	0	0	0	0.00505819	0	0	0	0	0	0	0.0127494	0	0.0060936	0.00253892	0	0	0.00204975	0	0	0	0	0	0	0.0055218	0	0.0233066	0	0.00093304	0.0198387	0	0	0	0	0	0	0	0	0.0120721	0	0	0.00456002	0	0
ZNF292	0.539076	0.417759	0.183434	0.515418	0.393485	0.334249	0.311936	0.307423	0.179585	0.163344	0.21327	0.385149	0.62702	0.163213	0.44155	0.274535	0	0.315219	0.272286	0.373554	0.237873	0.165689	0.786184	0.136427	0.259928	0.578924	0	0.913422	0.504126	0.569396	0.611977	0.168219	0.273378	0.149682	0.619152	0.197747	0.218344	0.344826	0	0.368212	0.295817	0.395321	0.457597	0.727463	0.206559	0.211048	0.160946	0.136849
GJB7	0.00577157	0	0.01093	0.0179338	0.00713159	0	0.00364443	0.00835476	0.00669161	0	0.00339751	0	0	0	0	0	0	0	0.00695125	0.00399715	0.00217762	0.0201344	0	0.0123167	0	0	0	0.0331022	0.00784016	0.00698769	0	0.0582363	0.00103662	0	0	0.00122779	0.00887614	0	0	0	0.00946343	0	0.0127887	0	0	0.0124667	0.004571	0
SMIM8	0.390271	0.254697	0.237591	0.31041	0.286466	0.256344	0.240808	0.21132	0.181592	0.196521	0.206375	0.277146	0.344312	0.211211	0.342452	0.263329	0	0.276304	0.253799	0.290943	0.239458	0.177237	0.589111	0.117104	0.204446	0.301954	0	0.458146	0.275285	0.319691	0.444932	0.333438	0.243856	0.211044	0.409144	0.204528	0.234585	0.226646	0	0.285243	0.309068	0.35551	0.314992	0.387205	0.247266	0.162383	0.23319	0.354482
AL049697.1	0	0	0.000717503	0	0	0	0.015085	0.00729461	0.0028948	0	0.00367897	0	0	0.0114454	0	0	0	0	0	0	0.00283566	0.000975868	0	0.00503897	0	0	0	0	0	0	0	0	0	0	0	0	0.00639977	0	0	0	0	0	0	0	0.00729368	0	0.0083311	0
SLC35A1	0.109438	0.101403	0.10045	0.210783	0.186911	0.149298	0.0788411	0.155435	0.110719	0.0610969	0.13315	0.0823415	0.205404	0.204302	0.121462	0.115262	0	0.158364	0.17052	0.123209	0.105548	0.0788395	0.103636	0.080761	0.126945	0.0327471	0	0.249733	0.136341	0.218802	0.128337	0.192511	0.118659	0.0692898	0.0218474	0.0517979	0.0861636	0.11978	0	0.117288	0.0540566	0.0490247	0.164991	0.147026	0.0991184	0.0342236	0.0568	0.112313
RARS2	0.260861	0.244108	0.210488	0.307929	0.304838	0.319099	0.216922	0.233913	0.187568	0.167737	0.191678	0.222942	0.375359	0.244977	0.262957	0.293162	0	0.294125	0.252372	0.283461	0.235629	0.144297	0.251474	0.0843599	0.260545	0.360892	0	0.381157	0.299165	0.342551	0.302095	0.239838	0.233027	0.161269	0.304283	0.19418	0.174087	0.270599	0	0.247308	0.245687	0.329521	0.309215	0.297992	0.234708	0.149253	0.141805	0.33375
ORC3	0.412423	0.301342	0.29596	0.413105	0.336108	0.357806	0.246336	0.250424	0.184231	0.203304	0.247965	0.323074	0.407602	0.185326	0.334957	0.307094	0	0.252775	0.303787	0.314084	0.263823	0.150061	0.598294	0.127021	0.278409	0.275727	0	0.385158	0.414521	0.413729	0.468992	0.317583	0.309055	0.187768	0.35482	0.167075	0.22843	0.342299	0	0.396157	0.299083	0.32878	0.410497	0.425202	0.254203	0.217861	0.224836	0.0861187
AKIRIN2	0.0377447	0.108657	0.0687913	0.0972013	0.0832948	0.17822	0.150567	0.066892	0.057849	0.0627885	0.0860677	0.0423705	0.0299508	0.0973127	0.046162	0.0561581	0	0.0337691	0.134122	0.0682943	0.0817049	0.0643347	0.0959352	0.064324	0.0702836	0.115823	0	0.0661328	0.103938	0.0617219	0.0478917	0.104755	0.0746466	0.0670112	0.0403424	0.0398825	0.0760854	0.0703576	0	0.0890072	0.0458554	0.167603	0.0937434	0.0251233	0.070811	0.0542223	0.0225678	0.0393032
SPACA1	0	0	0	0	0	0	0	0.00235328	0.00283283	0	0	0	0	0	0	0	0	0	0	0	0	0	0.0419732	0	0.00169372	0	0	0	0	0	0	0.0110241	0	0	0	0	0	0.00422617	0	0	0	0	0	0	0	0	0	0
CNR1	0.139371	0.0728436	0.125066	0.22057	0.135397	0.215163	0.216499	0.134266	0.134027	0.111018	0.0964627	0.047286	0.184001	0.0311534	0.0939104	0.0991217	0	0.0185515	0.0721749	0.0672236	0.101693	0.0709461	0.0462183	0.144509	0.104682	0.171337	0	0.115237	0.134682	0.141846	0.144803	0.0903274	0.0919184	0.0902082	0.0672662	0.0460514	0.0935797	0.168177	0	0.0895053	0.129873	0.165711	0.129126	0.218416	0.143405	0.128709	0.0263146	0.309259
RNGTT	0.46468	0.396995	0.257146	0.50099	0.351308	0.448618	0.404412	0.284468	0.245454	0.171384	0.199937	0.4343	0.648379	0.240799	0.35591	0.372899	0	0.275457	0.306302	0.354981	0.270313	0.199785	0.45666	0.152448	0.267274	0.399924	0	0.525983	0.454094	0.478209	0.418375	0.368177	0.333131	0.354282	0.450295	0.254767	0.286649	0.357373	0	0.359588	0.343403	0.493483	0.506686	0.659009	0.366466	0.398753	0.270261	0.327741
PNRC1	0.0667228	0.0447908	0.100826	0.0714376	0.0832854	0.0950424	0.239373	0.10659	0.0764677	0.0419999	0.0981046	0.00696325	0.0798555	0.208178	0.0591136	0.115396	0	0.0230328	0.208201	0.0700158	0.0815233	0.0689896	0.0910284	0.103448	0.10225	0.0744572	0	0.189754	0.160141	0.0722511	0.172331	0.143683	0.052437	0.00663355	0.054188	0.0445401	0.147019	0.0904823	0	0.0846163	0.0723974	0.100621	0.159691	0.239477	0.119891	0.0337818	0.0283239	0.221679
SRSF12	0.225263	0.190001	0.159406	0.232922	0.19109	0.142388	0.184884	0.181512	0.161881	0.104394	0.129438	0.133143	0.135153	0.192136	0.153013	0.261246	0	0.165484	0.195689	0.191101	0.194956	0.135152	0.409491	0.103837	0.112642	0.199881	0	0.177162	0.244201	0.204165	0.158523	0.240187	0.151111	0.164829	0.195559	0.182642	0.173834	0.180084	0	0.276095	0.179664	0.306008	0.263266	0.196604	0.201342	0.0997175	0.104617	0.101373
PM20D2	0.17542	0.164964	0.126982	0.24138	0.164222	0.184706	0.125804	0.112191	0.136082	0.082053	0.105346	0.0710244	0	0.221745	0.104482	0.110696	0	0.188984	0.177123	0.129678	0.132877	0.0953151	0.148977	0.0845874	0.125471	0.178726	0	0.177377	0.114312	0.145283	0.192851	0.163611	0.119641	0.0671015	0.0583042	0.0561766	0.107815	0.119655	0	0.104259	0.10456	0.151686	0.212512	0.0225508	0.0785059	0.0655028	0.0545953	0.137921
GABRR1	0.0200501	0.00139674	0.0134997	0.0374898	0.01388	0	0.0282291	0.00881807	0.0369285	0.0253561	0.00956898	0	0.048433	0	0.00666444	0.0778604	0	0.0183807	0.0144694	0.00942655	0.0202302	0.0266037	0.0641656	0.0387684	0.0067549	0	0	0	0.0146329	0	0	0.0283185	0.0290278	0.0199695	0	0.00196282	0.00975147	0.0137549	0	0.00383114	0.00176952	0	0.0450395	0	0.00157566	0	0.0307432	0
GABRR2	0.00548424	0	0.0109232	0.0117841	0.00312264	0.00844865	0	0.00497724	0.00281478	0.00430929	0.00307813	0.008633	0	0	0.0107138	0.00289077	0	0	0.00581156	0.00279625	0	0.00277909	0	0	0.00370724	0	0	0.0112289	0.0227037	0	0	0.00822933	0.00342097	0	0	0	0.00179009	0.0085038	0	0	0.0333749	0.0122606	0.00162435	0	0.00287681	0	0	0
UBE2J1	0.207185	0.219517	0.160035	0.206727	0.174125	0.174986	0.122737	0.191056	0.153709	0.154807	0.161858	0.0994471	0.295019	0.183497	0.117734	0.232088	0	0.134169	0.216007	0.136149	0.145932	0.114792	0.102694	0.130099	0.152921	0.258722	0	0.173688	0.143521	0.182279	0.174696	0.1121	0.172211	0.123108	0.0362365	0.107585	0.144753	0.184568	0	0.205568	0.208044	0.0787056	0.23247	0.196873	0.129872	0.0924429	0.079639	0.0981076
RRAGD	0.164921	0.220819	0.118713	0.137024	0.150379	0.126996	0.181179	0.159466	0.0979527	0.107752	0.11867	0.0949937	0.0407956	0.159413	0.159342	0.149788	0	0.149996	0.182681	0.174503	0.134885	0.135904	0.099697	0.0771348	0.134781	0.156225	0	0.147928	0.112308	0.24021	0.0776146	0.152775	0.0938203	0.123359	0.0988469	0.0510919	0.146097	0.144876	0	0.151282	0.159562	0.100409	0.126955	0.169832	0.0935742	0.200034	0.0453917	0.232986
ANKRD6	0.434004	0.491878	0.348118	0.527285	0.413751	0.339348	0.361897	0.43836	0.250174	0.279575	0.260516	0.234243	0.737965	0.345957	0.437681	0.351327	0	0.324949	0.357497	0.402161	0.329918	0.223641	0.587018	0.23776	0.329283	0.383078	0	0.616964	0.437674	0.507698	0.620707	0.36242	0.419296	0.183426	0.339121	0.294442	0.364242	0.366254	0	0.505416	0.436067	0.419745	0.464756	0.574903	0.357905	0.244858	0.21204	0.130291
LYRM2	0.191013	0.118994	0.190969	0.334412	0.224467	0.199225	0.171825	0.171285	0.160859	0.0757413	0.139773	0.101282	0.130081	0.244073	0.15469	0.182703	0	0.184237	0.232514	0.109796	0.202816	0.134678	0.234683	0.156531	0.144021	0.131753	0	0.194613	0.30556	0.197163	0.15244	0.26502	0.14096	0.126213	0.105888	0.0938911	0.184687	0.139908	0	0.240463	0.0967952	0.166204	0.327217	0.107152	0.139921	0.154467	0.110855	0.381402
MDN1	0.537291	0.443426	0.293267	0.45239	0.423675	0.369594	0.411095	0.304131	0.201009	0.150272	0.244436	0.421124	0.681002	0.295898	0.390282	0.366364	0	0.290841	0.360734	0.412346	0.336131	0.132911	0.544081	0.148988	0.360198	0.51843	0	0.518623	0.520379	0.561252	0.595178	0.247848	0.316697	0.169023	0.423938	0.207099	0.210734	0.379707	0	0.396787	0.333505	0.458598	0.459472	0.63064	0.316637	0.0831468	0.195173	0.353026
CASP8AP2	0.28927	0.319925	0.209311	0.279744	0.244256	0.242325	0.238048	0.168358	0.156254	0.140381	0.211583	0.273613	0.402405	0.215725	0.272447	0.235319	0	0.17917	0.222939	0.245912	0.174186	0.127527	0.292103	0.197758	0.205114	0.282251	0	0.361516	0.271814	0.269907	0.406806	0.209029	0.254281	0.134234	0.277005	0.17959	0.192225	0.306636	0	0.323936	0.221173	0.29696	0.281844	0.377835	0.178195	0.0820862	0.129666	0.24325
GJA10	0	0	0	0	0.00400749	0	0	0	0	0	0.00236465	0	0	0	0.00726814	0	0	0	0.00231389	0	0	0	0	0	0	0	0	0	0.00540012	0	0	0	0	0	0	0	0	0	0	0.00541592	0	0	0	0	0	0	0	0
BACH2	0.572476	0.385921	0.444689	0.54493	0.419807	0.407361	0.431077	0.421599	0.222293	0.288046	0.260175	0.653245	0.744015	0.390031	0.258463	0.564273	0	0.495995	0.506991	0.478698	0.356625	0.325602	0.691225	0.17585	0.448586	0.53518	0	0.874934	0.551859	0.762765	0.732903	0.348222	0.291342	0.334401	0.729861	0.211391	0.367699	0.506362	0	0.344353	0.561415	0.666408	0.745396	0.812622	0.370505	0.491643	0.276324	0.63388
MAP3K7	0.367378	0.246545	0.228839	0.422203	0.343464	0.389693	0.366505	0.276777	0.191481	0.22843	0.209536	0.273337	0.362233	0.148123	0.231044	0.33777	0	0.260071	0.283151	0.319422	0.28342	0.164743	0.286455	0.162327	0.302213	0.418306	0	0.317078	0.45061	0.514871	0.401079	0.2582	0.265451	0.223116	0.450597	0.212064	0.214202	0.278656	0	0.334987	0.312295	0.303	0.345798	0.638834	0.270946	0.181698	0.115422	0.350594
EPHA7	0.50822	0.575191	0.372461	0.481683	0.502155	0.555802	0.435849	0.451751	0.292459	0.33859	0.357616	0.644098	0.736047	0.293773	0.429551	0.438809	0	0.41909	0.420494	0.39133	0.353877	0.266903	0.897427	0.291047	0.41702	0.632157	0	0.705893	0.591224	0.674226	0.805064	0.383524	0.416903	0.276645	0.658922	0.339996	0.260722	0.401722	0	0.559887	0.45174	0.514853	0.535178	0.860734	0.509312	0.315743	0.322273	0.586314
MANEA	0.0667794	0.0778154	0.0752683	0.106918	0.0917134	0.126795	0.0981017	0.0589067	0.0567241	0.0720441	0.0452459	0.00549019	0.0496269	0.108517	0.0456913	0.0492536	0	0.0425169	0.0965	0.0497916	0.0549417	0.0587818	0.149731	0.0625006	0.091284	0.0585299	0	0.0455672	0.0919041	0.0963299	0.0866568	0.0286613	0.0357743	0.0314178	0.103048	0.032091	0.0599333	0.0647526	0	0.0399975	0.0173509	0	0.0363149	0.187582	0.0672753	0.0545752	0.00161251	0.263246
FUT9	0.365286	0.536211	0.270173	0.517434	0.30826	0.356046	0.187315	0.263906	0.190975	0.190106	0.242822	0.466084	0.937887	0.125395	0.535561	0.305281	0	0.382745	0.306403	0.355759	0.288083	0.222018	0.616551	0.207581	0.215564	0.409	0	0.683086	0.397545	0.545834	0.55607	0.286369	0.306599	0.107038	0.466607	0.263079	0.204214	0.300801	0	0.460117	0.355597	0.381874	0.439244	0.782893	0.274646	0.238302	0.171589	0.0507888
UFL1	0.197463	0.208124	0.164858	0.216884	0.141449	0.249471	0.162686	0.185518	0.134816	0.0602084	0.138378	0.0821887	0.162423	0.225746	0.178777	0.191253	0	0.184428	0.206971	0.251783	0.154374	0.156208	0.166348	0.150465	0.159918	0.178374	0	0.312003	0.340481	0.207875	0.176444	0.181635	0.151242	0.0798628	0.0962511	0.107024	0.125568	0.172318	0	0.149497	0.196353	0.205148	0.315048	0.0984335	0.137743	0.098161	0.0876794	0.148505
FHL5	0	0	0	0	0.00269946	0	0.00835818	0.00468988	0	0	0.00120795	0	0	0	0	0	0	0	0	0	0.00327068	0.00114432	0	0	0	0	0	0	0	0	0	0	0	0	0.00416497	0	0	0	0	0	0	0	0	0	0	0	0	0.0393032
GPR63	0.022898	0.0196156	0.0351447	0.0321524	0.0332344	0.0254278	0.0656949	0.0555189	0.0248801	0.0239118	0.010097	0.0426699	0.223076	0.0107792	0.0455379	0.0439112	0	0.0126719	0.0467643	0	0.0232801	0.0124727	0	0.00973577	0.0277578	0.0472111	0	0.038042	0.0381475	0.090754	0.0733862	0.0247801	0.0436031	0.0142752	0.0121644	0.0640253	0.0161376	0.0429606	0	0.0721166	0.052221	0	0.0225983	0.0653295	0.0434406	0.0216405	0.00795014	0.0498091
NDUFAF4	0.085737	0.0826126	0.103888	0.118732	0.0909589	0.0962672	0.205061	0.142631	0.0968009	0.0648312	0.0855227	0.0864205	0	0.112953	0.0278159	0.160026	0	0.0738688	0.171639	0.0996435	0.0997713	0.0946698	0	0.0713843	0.12812	0.0381826	0	0.147825	0.130453	0.111329	0.274814	0.165767	0.0875161	0.045974	0.0219913	0.0184414	0.15544	0.134597	0	0.114238	0.0428336	0.0993604	0.131128	0.145581	0.140409	0.0651318	0.0110297	0
KLHL32	0.52838	0.582728	0.290732	0.598453	0.415481	0.428286	0.318606	0.377487	0.246912	0.273404	0.297503	0.426799	0.739995	0.368195	0.42641	0.388575	0	0.423843	0.360395	0.418336	0.344353	0.21465	0.810251	0.302058	0.356372	0.505215	0	0.540989	0.500579	0.538386	0.581393	0.403437	0.32466	0.32374	0.47564	0.298668	0.258839	0.403239	0	0.465545	0.40746	0.600114	0.540049	0.688481	0.396042	0.320168	0.254973	0.20969
MMS22L	0.0871405	0.0722482	0.0417645	0.0902124	0.0321672	0.0783415	0.0188232	0.0785196	0.0229582	0.0298336	0.0276831	0.0376944	0.0217376	0.0799837	0.0473503	0.0463527	0	0.0380558	0.0611899	0.0114392	0.0880406	0.053236	0	0.0122461	0.0496932	0.0761783	0	0.070445	0.101726	0.0295317	0.0548252	0.0585831	0.0360388	0.0186786	0	0.0245672	0.0127504	0.061776	0	0.0153248	0.0211722	0.278433	0.0478003	0	0	0	0.0770476	0
POU3F2	0	0.0148426	0.0189014	0	0.00148093	0	0.0292869	0.00170309	0.00934853	0	0.00365099	0	0	0	0.0314916	0	0	0	0.00528821	0	0.00717655	0.0042349	0.0944869	0	0.00649026	0	0	0	0.00661204	0.00660806	0.0347461	0.016632	0.00569123	0	0	0.00752757	0.0231722	0.0115935	0	0.0937758	0	0	0.00606397	0	0	0	0.00955853	0
FBXL4	0.346944	0.398	0.248756	0.425506	0.357502	0.403318	0.196397	0.278417	0.210403	0.177518	0.227225	0.302175	0.280323	0.237264	0.327185	0.332964	0	0.278335	0.280312	0.307779	0.25954	0.1896	0.4179	0.127892	0.285677	0.337845	0	0.443892	0.335794	0.401772	0.436354	0.241347	0.282363	0.148595	0.338615	0.256628	0.205572	0.301237	0	0.332076	0.299538	0.289387	0.403724	0.502494	0.213388	0.197889	0.22613	0
FAXC	0.367703	0.383534	0.244702	0.396242	0.371285	0.293237	0.266368	0.270756	0.219885	0.11647	0.203026	0.293603	0.321603	0.291445	0.285878	0.310627	0	0.240847	0.275686	0.305893	0.266221	0.20204	0.311271	0.194877	0.242372	0.424636	0	0.545332	0.327651	0.354874	0.33665	0.260916	0.246519	0.179221	0.250058	0.199331	0.209136	0.272512	0	0.303854	0.256164	0.360007	0.366879	0.2029	0.313079	0.2029	0.176893	0.34781
COQ3	0.047137	0.101731	0.0983587	0.0920653	0.0596413	0.0761721	0.112015	0.100063	0.0768703	0.0490946	0.0838773	0.0982675	0.0688844	0.0941711	0.062366	0.071458	0	0.129851	0.13663	0.108861	0.062152	0.0696009	0.0357864	0.0843132	0.0807085	0.0367652	0	0.139763	0.0728026	0.0693757	0.0347705	0.102021	0.0557982	0.109926	0.0306147	0.0551593	0.0602164	0.0819831	0	0.119228	0.0648113	0.0689299	0.128468	0.102625	0.0157773	0.0443866	0.0644447	0.114099
PNISR	0.34603	0.408895	0.251906	0.407542	0.261068	0.272342	0.217146	0.252747	0.149989	0.0818569	0.163114	0.396914	0.747428	0.13173	0.26335	0.267228	0	0.237828	0.267896	0.424687	0.277827	0.0879073	0.650629	0.124665	0.182411	0.381475	0	0.752539	0.324839	0.552242	0.454833	0.147293	0.262291	0.246704	0.512028	0.145398	0.177551	0.225164	0	0.390424	0.200878	0.447445	0.432693	0.625083	0.263448	0.285114	0.0902383	0.16527
USP45	0.218558	0.221826	0.182801	0.291391	0.232875	0.333547	0.357429	0.248074	0.155239	0.145306	0.201442	0.147178	0.471212	0.284291	0.195484	0.280691	0	0.192957	0.243912	0.226879	0.287364	0.156442	0.426218	0.142543	0.241128	0.292986	0	0.320979	0.382323	0.247439	0.287511	0.302281	0.261322	0.193532	0.297005	0.184875	0.195153	0.248405	0	0.303709	0.239224	0.271266	0.327593	0.46061	0.203874	0.290152	0.0722449	0.101877
TSTD3	0.00774484	0.0651563	0.0188274	0.0268937	0.0578357	0.0425513	0.0178116	0.0375918	0.0268252	0.010921	0.0185558	0.00514994	0	0.0604041	0.0177345	0.0259468	0	0.0642256	0.0274745	0.0449977	0.0177372	0.022999	0	0.00876747	0.0209962	0.000874875	0	0.0114748	0.0716625	0.0148025	0.0265448	0.0544395	0.0262907	0.0259461	0.00377166	0.00370699	0.0380699	0.0722273	0	0.00565279	0.00753944	0.0428153	0.0481231	0	0.0222877	0.0127385	0.0117751	0.164058
CCNC	0.351486	0.244747	0.241678	0.374934	0.323005	0.349706	0.266548	0.214103	0.238371	0.149847	0.202565	0.193209	0.328075	0.31505	0.263774	0.265796	0	0.230151	0.279169	0.25658	0.287427	0.173001	0.262414	0.150569	0.222677	0.337426	0	0.316135	0.44642	0.313102	0.295744	0.363942	0.2137	0.142644	0.389134	0.125919	0.220383	0.207679	0	0.306671	0.245594	0.325674	0.441994	0.4129	0.238692	0.122372	0.137886	0.193414
MCHR2	0.0240585	0.0267098	0.0196423	0.0279813	0.00960317	0.0175361	0	0.0201452	0.00895322	0.00548491	0.00647214	0.0076041	0.236809	0.00596351	0.0352586	0.0237552	0	0.0274596	0.00378717	0.00261804	0.0121731	0.00617305	0.0172573	0.00747986	0.0165292	0.0700726	0	0	0.0425941	0.0407561	0.0729416	0.0167486	0.0302861	0.0815534	0.00936877	0.0203068	0.0120081	0.0136169	0	0.0740036	0.00583132	0.0625499	0.0147759	0.116562	0.07283	0.00535935	0.0149954	0.114099
SIM1	0	0.00436211	0.000694314	0.00393947	0.00395481	0	0	0.00479577	0	0	0	0	0	0	0	0	0	0	0	0	0.00471013	0.000517874	0	0	0	0.0208453	0	0	0.0011831	0	0.0132208	0	0.00352582	0	0.00477008	0	0.00110194	0	0	0.00750173	0	0.0113821	0	0	0.00328384	0	0	0
ASCC3	0.434323	0.407555	0.26755	0.492767	0.401801	0.355853	0.350996	0.321724	0.181484	0.17513	0.226098	0.367015	0.701719	0.282172	0.328906	0.389961	0	0.395627	0.355995	0.450737	0.303189	0.181699	0.52385	0.125487	0.305824	0.462294	0	0.759193	0.473458	0.498901	0.529132	0.307076	0.35078	0.279365	0.578152	0.211957	0.251669	0.316732	0	0.44179	0.307408	0.465921	0.44161	0.684116	0.329725	0.300314	0.181691	0.443895
GRIK2	0.667714	0.707579	0.469636	0.695981	0.51254	0.527769	0.405431	0.512476	0.378681	0.36251	0.503736	0.902703	1.16652	0.618769	0.461432	0.483936	0	0.440135	0.64796	0.574281	0.539427	0.406154	0.723734	0.526718	0.485022	0.617213	0	0.613389	0.613277	0.453002	0.992062	0.495532	0.536649	0.422723	0.732897	0.439678	0.477457	0.590694	0	0.735824	0.479957	0.630363	0.587593	0.827042	0.653113	0.491818	0.313675	0.220262
HACE1	0.353453	0.366685	0.274695	0.449017	0.371718	0.404633	0.256643	0.284041	0.231257	0.241549	0.199053	0.301737	0.362012	0.374316	0.303614	0.381935	0	0.433021	0.32667	0.316567	0.270593	0.166364	0.395397	0.192919	0.284651	0.351194	0	0.578844	0.48904	0.476603	0.534082	0.322396	0.270001	0.270899	0.335537	0.212619	0.241899	0.325281	0	0.351198	0.33373	0.310984	0.349144	0.578791	0.314188	0.175456	0.187863	0.115221
LIN28B	0.166004	0.188717	0.185964	0.327938	0.279992	0.297343	0.107674	0.20279	0.173345	0.230596	0.216672	0.169303	0.0826687	0.222147	0.213863	0.23617	0	0.221938	0.195455	0.294129	0.161777	0.169342	0.246912	0.123852	0.226475	0.329433	0	0.181367	0.288589	0.278998	0.26639	0.29314	0.234441	0.149595	0.158253	0.16125	0.12478	0.156697	0	0.278993	0.179316	0.305322	0.257042	0.412204	0.14072	0.128006	0.197683	0.115653
BVES	0.00196484	0	0	0.00355251	0.027763	0.00239608	0	0	0.00436407	0	0.0034848	0.0233597	0	0	0	0	0	0	0	0.0078427	0.00458688	0.00449141	0	0	0.00464699	0	0	0	0	0	0	0.00872804	0.0081347	0	0	0	0	0	0	0.00580131	0	0	0	0	0	0	0	0
POPDC3	0.0767424	0.0770011	0.0486663	0.0648849	0.062113	0.0666294	0.0904611	0.0641866	0.0330109	0.0499748	0.0259139	0.0150208	0	0.0795663	0.0326646	0.0496262	0	0.0337895	0.0702196	0.0631431	0.0651289	0.0536313	0.167627	0.0479169	0.0345327	0.0189878	0	0.0871384	0.0880131	0.139654	0.0413556	0.104402	0.0431324	0.0750247	0.00704807	0.0230666	0.0718752	0.0784429	0	0.0348427	0.0630976	0	0.11936	0.0919171	0.0667956	0.0171479	0.0587557	0
PREP	0.256878	0.296466	0.205204	0.363132	0.348243	0.32203	0.265157	0.301384	0.166845	0.181475	0.216045	0.307719	0.290911	0.320639	0.256226	0.215954	0	0.263911	0.269305	0.302837	0.243042	0.165795	0.369989	0.177631	0.257447	0.229664	0	0.386043	0.262595	0.485129	0.274518	0.267667	0.29639	0.219905	0.359419	0.154387	0.216233	0.296581	0	0.360616	0.21044	0.272938	0.365482	0.318963	0.272407	0.151535	0.172974	0.293375
ATG5	0.346791	0.319853	0.262194	0.347352	0.319321	0.343895	0.266723	0.24857	0.237989	0.169067	0.231844	0.313513	0.478253	0.212238	0.318053	0.28766	0	0.260389	0.313698	0.247106	0.267689	0.195884	0.464687	0.15179	0.255632	0.293092	0	0.419158	0.279624	0.342385	0.300238	0.259745	0.229648	0.170196	0.462057	0.219596	0.189534	0.251151	0	0.301954	0.295067	0.220529	0.403955	0.432748	0.214444	0.190251	0.184939	0.341438
PRDM1	0	0	0.00278672	0.0146908	0.00246264	0	0	0.0042547	0.00122715	0	0.000288039	0.0204043	0	0	0	0.0191766	0	0.00633143	0.00665487	0	0	0.00902452	0	0	0	0	0	0	0.0393254	0	0	0.00589043	0.00189835	0	0	0	0	0	0	0.0148336	0	0	0.0215814	0	0	0	0	0
CRYBG1	0.00962813	0.0178719	0.0495768	0.246986	0.116505	0.0418101	0.0108586	0.0215243	0.0548315	0	0.0218921	0.0452307	0	0.144309	0.0234032	0.0857564	0	0.0977564	0.0629771	0.0285874	0.0606723	0.0632829	0.0953378	0.058529	0.00490466	0.0314515	0	0.00404242	0.186672	0.0760197	0.003838	0.0960265	0.0232537	0.0382832	0	0.00784787	0.0323768	0.00819288	0	0.0128535	0.0162307	0	0.096306	0	0.0229056	0.00906393	0.0424887	0.105106
RTN4IP1	0.138897	0.109382	0.122559	0.144902	0.168648	0.144249	0.116554	0.135762	0.124984	0.131698	0.105994	0.138806	0.0956379	0.218913	0.170567	0.159329	0	0.135724	0.131569	0.246521	0.156717	0.1208	0.0484551	0.107519	0.15265	0.180415	0	0.221916	0.240413	0.16166	0.158524	0.16197	0.164032	0.118073	0.233459	0.077131	0.141966	0.108287	0	0.118593	0.136348	0.241193	0.217327	0.10285	0.0763825	0.0872069	0.0892437	0
QRSL1	0.0708364	0.101831	0.12011	0.106353	0.104934	0.14957	0.0398395	0.116747	0.096176	0.077141	0.0985235	0.0732035	0.048433	0.214431	0.128584	0.209144	0	0.104367	0.149284	0.147429	0.129504	0.0989044	0.126969	0.0833937	0.101228	0.200991	0	0.0728658	0.232178	0.157265	0.22505	0.180039	0.139603	0.114129	0.107643	0.072746	0.117888	0.137867	0	0.10815	0.136239	0.114351	0.220674	0.0608819	0.0901365	0.077973	0.0565799	0.114099
CD24	0	0	0.00514368	0.0119589	0	0	0	0	0.00228598	0	0.000288039	0	0	0	0	0	0	0	0.00783454	0	0	0	0.0440861	0.00468046	0	0	0	0	0	0	0	0	0.00532863	0	0	0	0	0.00117963	0	0	0.0164258	0	0	0	0.0159022	0	0	0
BEND3	0.0401837	0.049447	0.012261	0.00280619	0.0364917	0.0193933	0.00231032	0.051477	0.00610755	0.00748506	0.0104295	0	0	0	0.0136201	0.0234846	0	0.0731926	0.0245939	0.019773	0.0166019	0.0270904	0	0.0115529	0.00769017	0.0494979	0	0.023926	0.0325217	0.00394132	0.0286725	0.0513856	0.0163165	0.00663355	0.023006	0.00732048	0.00821122	0.00524873	0	0.0177411	0.00665885	0	0.0290031	0	0.0111679	0.038611	0.00238511	0.0669896
PDSS2	0.498151	0.409145	0.257449	0.427575	0.355989	0.325138	0.415546	0.315708	0.243888	0.283786	0.223445	0.357765	0.706804	0.31005	0.402131	0.285349	0	0.312052	0.285183	0.342139	0.303262	0.196363	0.684034	0.172743	0.316318	0.341427	0	0.565542	0.444437	0.444335	0.530899	0.367381	0.37803	0.24098	0.410726	0.218949	0.255052	0.329596	0	0.326542	0.291146	0.428447	0.411706	0.53384	0.337176	0.244657	0.209479	0.67711
SOBP	0.487467	0.523736	0.266101	0.518756	0.449449	0.392606	0.357245	0.373125	0.189074	0.211744	0.290577	0.433539	0.7232	0.302199	0.333577	0.35393	0	0.37783	0.41935	0.362514	0.358687	0.163239	0.706782	0.203413	0.352014	0.535125	0	0.514253	0.463933	0.559311	0.586047	0.315141	0.338739	0.186247	0.352192	0.236218	0.268275	0.315627	0	0.428595	0.294489	0.436104	0.578589	0.864328	0.300406	0.212661	0.134328	0.712473
SCML4	0.0116868	0.00930298	0.00146732	0.0117795	0.0214557	0.00731798	0.0148513	0.00550131	0.00984434	0.00866237	0.00133529	0	0	0	0	0.0113366	0	0	0.000844483	0.00329833	0	0.00309471	0	0.0126005	0.00784318	0.0108648	0	0	0.0197236	0.00571103	0.00997446	0	0.00711979	0	0	0.00246747	0.00151378	0.0108136	0	0	0	0	0.00452569	0.0149784	0.0192377	0.00535935	0.0118883	0
SEC63	0.34404	0.310495	0.205519	0.33307	0.320625	0.228231	0.263358	0.267302	0.184539	0.165388	0.212157	0.336536	0.409013	0.259729	0.352872	0.319216	0	0.233557	0.247758	0.228006	0.223061	0.118126	0.294192	0.112867	0.243864	0.365321	0	0.268656	0.335936	0.346302	0.293615	0.251774	0.226045	0.218738	0.33324	0.169896	0.213543	0.203199	0	0.31117	0.304454	0.182164	0.289232	0.35318	0.286234	0.216866	0.19368	0.221679
OSTM1	0.166746	0.188841	0.16417	0.365057	0.233495	0.199152	0.103436	0.195154	0.151695	0.144307	0.147479	0.192891	0.309766	0.203981	0.160919	0.209289	0	0.185081	0.198868	0.120621	0.18022	0.175451	0.112065	0.11993	0.166849	0.332811	0	0.178768	0.15201	0.232128	0.200805	0.193055	0.139769	0.117372	0.0981695	0.137639	0.148452	0.172162	0	0.218278	0.198698	0.218602	0.194027	0.289781	0.133387	0.116097	0.117102	0.177775
NR2E1	0.00727283	0	0.0030995	0.00262272	0	0	0	0.00998521	0	0	0.00098084	0	0	0	0	0	0	0	0.00379756	0	0.00290421	0	0	0.00419207	0	0.0143669	0	0	0.010103	0	0	0	0	0	0	0.0330604	0	0	0	0	0	0	0	0	0	0	0	0.0498091
SNX3	0.198072	0.160667	0.198885	0.299098	0.222487	0.262107	0.342576	0.208548	0.160378	0.13331	0.157607	0.161252	0.483895	0.22568	0.200979	0.225654	0	0.140252	0.239347	0.212489	0.211902	0.124745	0.365236	0.160595	0.220247	0.317064	0	0.27836	0.217977	0.295578	0.449991	0.164473	0.156769	0.156073	0.195534	0.114444	0.227644	0.241162	0	0.355721	0.191842	0.176523	0.226029	0.407194	0.229648	0.186057	0.122557	0.0889231
AFG1L	0.321778	0.317177	0.244006	0.379709	0.35651	0.282601	0.259665	0.242022	0.217712	0.270529	0.212319	0.266442	0.357358	0.274514	0.204998	0.223523	0	0.247702	0.297359	0.28897	0.246455	0.184351	0.512908	0.186811	0.239038	0.27457	0	0.330759	0.470523	0.346683	0.341556	0.355528	0.331998	0.252519	0.41942	0.273067	0.244498	0.291518	0	0.351788	0.291168	0.423337	0.321666	0.420425	0.2502	0.324598	0.232755	0.142975
FOXO3	0.319703	0.479669	0.291042	0.397847	0.358336	0.336375	0.333779	0.323915	0.253494	0.215546	0.282675	0.288389	0.150944	0.273217	0.385319	0.286935	0	0.43196	0.362783	0.350254	0.327932	0.198424	0.369232	0.125534	0.247764	0.340515	0	0.652165	0.323171	0.447844	0.439826	0.291962	0.31658	0.309635	0.348705	0.220589	0.268998	0.349195	0	0.363763	0.275636	0.228162	0.405568	0.613109	0.300246	0.328254	0.241713	0.205721
ARMC2	0.288222	0.384964	0.25352	0.396434	0.334524	0.393817	0.250164	0.285611	0.227615	0.226465	0.221586	0.38851	0.60917	0.289161	0.272022	0.277226	0	0.331235	0.253829	0.406704	0.302714	0.215925	0.388448	0.21867	0.246009	0.323877	0	0.218455	0.294446	0.381954	0.395019	0.289204	0.265482	0.240414	0.268244	0.294338	0.178074	0.279363	0	0.303257	0.295778	0.40381	0.357126	0.434506	0.229801	0.125588	0.175936	0.189297
SESN1	0.452467	0.331682	0.240021	0.439319	0.337197	0.371493	0.42671	0.319018	0.231569	0.255093	0.255042	0.373917	0.568572	0.213775	0.302307	0.362692	0	0.264348	0.340016	0.310964	0.328412	0.177545	0.510344	0.251366	0.263595	0.351488	0	0.579438	0.436467	0.451296	0.538123	0.365894	0.284197	0.34233	0.355405	0.179709	0.225595	0.301034	0	0.380569	0.313532	0.53706	0.428442	0.383885	0.314064	0.122535	0.147034	0.419442
CEP57L1	0.20283	0.172929	0.127628	0.231862	0.149363	0.127688	0.108627	0.143236	0.108951	0.155218	0.128613	0.14572	0.199029	0.105819	0.145656	0.157835	0	0.17396	0.158976	0.148032	0.140471	0.10146	0.100684	0.0663312	0.135555	0.153593	0	0.262763	0.17724	0.196213	0.135912	0.0997339	0.11653	0.124207	0.19261	0.153919	0.126439	0.174104	0	0.141903	0.168017	0.185512	0.148704	0.320763	0.131889	0.0529457	0.0669991	0
CD164	0.0633162	0.136002	0.0622328	0.117851	0.0651279	0.10003	0.103304	0.0860965	0.0645121	0.0526103	0.0942591	0.0357787	0.144679	0.0826014	0.0507565	0.100369	0	0.0619562	0.137938	0.0602532	0.0546183	0.0616181	0.0391653	0.0676977	0.103061	0.0514635	0	0.195246	0.137481	0.0673387	0.0604673	0.0863606	0.0624815	0.0536525	0.0475431	0.03622	0.10441	0.0876061	0	0.0448651	0.0581547	0.0727087	0.0630001	0.16113	0.117781	0.0913595	0.0164721	0.0393032
PPIL6	0.173532	0.0788932	0.09294	0.109669	0.0401102	0.0918049	0.111947	0.0880031	0.0873373	0.0529891	0.0481214	0.0243673	0.0344482	0.154507	0.0865314	0.0861303	0	0.118635	0.0904438	0.0808932	0.0543527	0.0623641	0.108417	0.0922113	0.050366	0.0608348	0	0.0675527	0.0640626	0.0789035	0.203066	0.0761556	0.0941985	0.0452092	0.0964329	0.0566323	0.0953125	0.111554	0	0.144876	0.108031	0.0809638	0.123266	0.20548	0.0999372	0.00680501	0.09069	0.114099
SMPD2	0.0124711	0.00542074	0.00765265	0	0.0130547	0.0280122	0.00947864	0.0120392	0.0163492	0.00423059	0.00704079	0.00156065	0.031477	0	0.0140132	0.00289077	0	0.00606245	0	0.00133159	0.00283787	0.00539902	0.0456542	0	0.00128283	0.0337687	0	0	0	0.00880298	0.0309178	0.00793593	0.00862272	0.00563623	0	0.00266599	0.000794998	0.00198749	0	0.0402321	0.00407968	0	0.00775947	0	0	0	0.00730085	0
MICAL1	0.0755024	0.151047	0.0694503	0.171826	0.101075	0.0838972	0.023036	0.14315	0.105162	0.0939138	0.0948174	0.0945436	0.0836315	0.211084	0.147437	0.154345	0	0.139542	0.129849	0.197365	0.0952849	0.0971375	0.14386	0.0499429	0.114671	0.281089	0	0.207969	0.127347	0.0852816	0.177936	0.135377	0.13953	0.0507875	0.0730572	0.103082	0.0934742	0.131973	0	0.0742474	0.162059	0	0.158145	0.163056	0.11729	0.01758	0.125328	0.101373
ZBTB24	0.0243609	0.0214732	0.0293534	0.0599102	0.0548533	0.0382747	0.0197411	0.0708971	0.0540253	0.0111878	0.0327835	0.0778374	0	0.0177205	0.0938688	0.0700667	0	0.0620906	0.0253056	0.0272079	0.0224133	0.0372703	0	0.0650007	0.0204256	0.0024557	0	0.0307169	0.0277738	0.00804253	0.0255433	0.037219	0.0190904	0.0357135	0.0335113	0.0477229	0.0346945	0.0253391	0	0.0403926	0.0346308	0.0558606	0.130452	0	0.026832	0.0140978	0.00660136	0
AK9	0.285411	0.329508	0.230613	0.292299	0.230583	0.194043	0.298065	0.2408	0.149315	0.133477	0.218406	0.205291	0.129736	0.188399	0.283232	0.162195	0	0.18399	0.213388	0.220948	0.194346	0.197355	0.246386	0.131116	0.178247	0.252033	0	0.293912	0.267882	0.357353	0.481126	0.242123	0.200906	0.182717	0.235076	0.244149	0.245893	0.289211	0	0.244782	0.220308	0.224614	0.19881	0.482355	0.211231	0.145382	0.141772	0.354482
FIG4	0.22835	0.190582	0.206046	0.271174	0.266639	0.271512	0.226789	0.181391	0.157532	0.15588	0.196383	0.198498	0.15411	0.145325	0.25506	0.210402	0	0.192246	0.175247	0.252385	0.218947	0.155309	0.368564	0.118816	0.194687	0.245372	0	0.292903	0.310008	0.206008	0.242874	0.206288	0.18775	0.25354	0.212864	0.128486	0.177789	0.235787	0	0.249718	0.16486	0.360506	0.246188	0.256934	0.24599	0.120085	0.152835	0.0498091
GPR6	0	0	0	0	0	0	0	0	0	0	0	0	0	0	0	0	0	0	0	0	0	0	0	0	0	0	0	0.0113773	0	0	0	0	0	0	0	0	0	0	0	0	0	0	0	0	0	0	0	0
WASF1	0.430997	0.490993	0.284557	0.526692	0.416703	0.386461	0.413765	0.34202	0.209293	0.256195	0.208309	0.473273	0.809536	0.578452	0.4072	0.46343	0	0.280442	0.287893	0.370658	0.325969	0.24079	0.66444	0.105989	0.272706	0.580568	0	0.789908	0.369678	0.57438	0.649466	0.279586	0.29507	0.205558	0.457295	0.285279	0.321232	0.416399	0	0.456854	0.365977	0.540006	0.522762	0.683996	0.238387	0.184181	0.247955	0.103483
CDC40	0.28868	0.270308	0.163971	0.378953	0.236647	0.22926	0.252988	0.264515	0.181574	0.161008	0.1734	0.2004	0.263046	0.303649	0.298176	0.263368	0	0.28337	0.284078	0.210372	0.168301	0.129667	0.162095	0.161206	0.194239	0.339698	0	0.322791	0.334025	0.244575	0.282621	0.281378	0.218372	0.17839	0.211139	0.135464	0.192296	0.207569	0	0.284202	0.177161	0.327885	0.380882	0.321291	0.169956	0.113405	0.132818	0.273407
METTL24	0.416252	0.270774	0.23316	0.356846	0.273469	0.249103	0.20127	0.227552	0.175979	0.214286	0.215495	0.193158	0.31754	0.445928	0.305134	0.257543	0	0.308911	0.245882	0.25723	0.321798	0.199536	0.456119	0.183964	0.264759	0.258967	0	0.429862	0.308576	0.468106	0.312372	0.31283	0.294462	0.212576	0.338154	0.256107	0.190373	0.198562	0	0.281043	0.244409	0.330176	0.379671	0.170338	0.268606	0.113616	0.196607	0.0498091
DDO	0	0	0	0.00545948	0	0	0	0	0	0	0	0	0	0	0	0.00506711	0	0	0	0	0	0	0	0	0	0	0	0	0	0	0	0	0	0	0	0	0	0	0	0.00306115	0	0	0	0	0	0	0	0
SLC22A16	0	0	0.00286765	0	0.00229769	0.00541122	0	0.00238373	0	0.00324515	0.00100638	0	0	0	0	0	0	0.00308162	0	0	0.00361589	0	0	0.00160797	0.00914921	0.0071784	0	0	0.006544	0.012962	0	0	0.000910611	0	0	0.00241911	0	0	0	0	0	0.016119	0	0	0.00233683	0	0	0
CDK19	0.311538	0.446122	0.260513	0.371354	0.384593	0.304562	0.273285	0.338635	0.256365	0.178281	0.236909	0.392913	0.520756	0.340823	0.356933	0.280145	0	0.3246	0.280704	0.318718	0.290827	0.215388	0.341195	0.194125	0.331801	0.293758	0	0.32331	0.390101	0.471172	0.322209	0.353739	0.307869	0.189432	0.33629	0.243104	0.248611	0.213688	0	0.418348	0.29188	0.386191	0.376899	0.379694	0.239042	0.215406	0.24695	0.223406
AMD1	0.187118	0.191707	0.179989	0.288042	0.154306	0.201953	0.309009	0.200153	0.191494	0.199117	0.17703	0.149054	0.12172	0.175654	0.207496	0.137514	0	0.197664	0.266084	0.202871	0.174861	0.146451	0.134029	0.0545721	0.240661	0.347192	0	0.321806	0.287828	0.215072	0.281323	0.312657	0.195038	0.0737844	0.21182	0.114165	0.189115	0.204494	0	0.246676	0.143573	0.232028	0.273139	0.271018	0.252252	0.139937	0.0852333	0.345903
GTF3C6	0.021891	0.0660193	0.0331416	0.0925772	0.046882	0.0455761	0.0784965	0.0227341	0.0493826	0.00365889	0.0366727	0.0197351	0.0472925	0.109001	0.0562279	0.0984599	0	0.0264159	0.0620332	0.0493209	0.032211	0.01907	0.0484551	0.0130453	0.0290899	0.00730637	0	0	0.0468379	0.0374312	0.0823981	0.0600602	0.0512332	0.0213421	0.0102623	0.0321996	0.0445864	0.0249306	0	0.0393585	0.0367377	0.00867739	0.0521449	0.0236147	0.0075487	0.0216876	0.0344428	0
RPF2	0.121839	0.125304	0.108717	0.17465	0.0939551	0.155819	0.103949	0.153527	0.121202	0.0440032	0.108708	0.0739544	0.159504	0.234258	0.1668	0.125068	0	0.143593	0.132592	0.0979066	0.123751	0.0998064	0.147931	0.0662607	0.130518	0.169125	0	0.15308	0.116931	0.109036	0.162043	0.107562	0.0913043	0.0740026	0.0750371	0.0798366	0.0928295	0.06729	0	0.173441	0.176181	0.171284	0.186858	0.035869	0.120651	0.0844829	0.111921	0.0393032
SLC16A10	0.319619	0.346991	0.248761	0.330737	0.227725	0.274486	0.231059	0.273734	0.177156	0.168219	0.204297	0.236472	0.327417	0.165166	0.287999	0.216026	0	0.231222	0.212988	0.22764	0.221524	0.152748	0.406588	0.226711	0.187083	0.255421	0	0.381158	0.252445	0.337639	0.371566	0.262482	0.265435	0.260777	0.259772	0.209172	0.211243	0.226738	0	0.319556	0.32683	0.293294	0.300419	0.186266	0.202244	0.232212	0.167592	0.293349
MFSD4B	0.0462819	0.0571164	0.0559241	0.102113	0.0678923	0.0750159	0.127245	0.0826173	0.0988719	0.0849129	0.0575439	0.0277236	0	0.0865262	0.0824752	0.130565	0	0.0672833	0.0649129	0.10531	0.0571558	0.0534928	0.0522411	0.0597252	0.0691145	0.0832291	0	0.0609363	0.105381	0.058401	0.052022	0.0816496	0.0814326	0.0661149	0.0326699	0.0377681	0.0878795	0.0943574	0	0.0867635	0.061836	0.156937	0.149414	0.0816897	0.0814498	0.0581952	0.0340233	0
REV3L	0.418131	0.543589	0.236685	0.515433	0.390437	0.360691	0.429254	0.322473	0.215784	0.268125	0.26145	0.53918	0.950528	0.275439	0.454561	0.297087	0	0.270558	0.368831	0.451141	0.408244	0.153045	0.734374	0.114426	0.310524	0.666828	0	0.664803	0.482907	0.566959	0.619359	0.328769	0.301517	0.201412	0.542555	0.249345	0.255438	0.29448	0	0.442525	0.406023	0.650769	0.330662	0.681291	0.342471	0.176712	0.296392	0.526823
TRAF3IP2	0.0297428	0.0427105	0.0669198	0.168908	0.132291	0.0405884	0.10244	0.0350523	0.0655867	0.0221412	0.0444232	0.00663189	0.0700011	0.0920508	0.0173589	0.0494068	0	0.0277567	0.0956221	0.0337457	0.0497699	0.0604572	0	0.0982753	0.0254227	0.0135352	0	0.0320454	0.126726	0.0561165	0.018397	0.201225	0.0439049	0.0931828	0.0462709	0.0551719	0.0609431	0.0241967	0	0.0522251	0.0665943	0.0346362	0.1803	0	0.0533219	0.048347	0.0751674	0.137921
FYN	0.468416	0.425235	0.309329	0.506077	0.41437	0.443889	0.403249	0.313736	0.252945	0.175304	0.240412	0.356117	0.560688	0.251519	0.368634	0.373132	0	0.362817	0.348871	0.392693	0.349271	0.16988	0.760592	0.172841	0.375636	0.446732	0	0.600159	0.446649	0.508681	0.505479	0.220087	0.301718	0.187595	0.553484	0.16937	0.246494	0.377027	0	0.41899	0.384647	0.628961	0.433338	0.558355	0.262751	0.1441	0.242504	0.439027
TUBE1	0.310481	0.233837	0.208174	0.348322	0.281157	0.324731	0.324173	0.248994	0.190866	0.204814	0.187505	0.150163	0.238311	0.236304	0.176651	0.313683	0	0.288524	0.274049	0.279478	0.241958	0.206732	0.370226	0.191733	0.206291	0.213364	0	0.363137	0.413368	0.339889	0.327317	0.196956	0.220623	0.206577	0.318908	0.105027	0.22137	0.230141	0	0.33112	0.192324	0.282752	0.326564	0.240116	0.282135	0.145676	0.0882009	0.179682
FAM229B	0.116538	0.117553	0.137233	0.121205	0.0759484	0.10479	0.139459	0.109486	0.0963031	0.0583559	0.0639974	0.15225	0	0.167151	0.0328056	0.115848	0	0.107623	0.121702	0.0591714	0.0888114	0.106382	0.031034	0.0368371	0.0656637	0.146404	0	0.218922	0.095639	0.0756044	0.131262	0.139747	0.0909537	0.0869197	0.0741431	0.0501719	0.0852351	0.0942201	0	0.0843936	0.0856359	0.0786591	0.165079	0.140893	0.0602645	0.0454912	0.0581128	0
LAMA4	0.0374282	0.0105166	0.0127798	0.0453104	0.0280876	0.0227613	0.014481	0.0476631	0.0161073	0	0.00578674	0	0	0	0.00704199	0.017168	0	0.036328	0.0133704	0.0260065	0.0118995	0.0221185	0.0117839	0.0114153	0.0202768	0	0	0	0.0136973	0.0370008	0.0394255	0.0468128	0.0125869	0.01051	0.0815556	0.00447037	0.00876098	0.0238136	0	0.0159318	0.0128108	0.0183211	0.00218437	0.0236147	0.0248372	0.00260023	0.0031332	0.101373
AL365214.3	0.00659651	0	0.00300326	0	0	0	0	0	0	0	0	0.0157364	0	0	0	0	0	0	0	0	0	0.00194815	0	0	0	0	0	0	0	0	0	0	0	0	0	0	0	0	0	0	0	0	0	0	0	0	0	0
MARCKS	0.319327	0.284425	0.307273	0.43442	0.280451	0.360907	0.535766	0.340934	0.229264	0.247453	0.345033	0.189743	0.234821	0.399053	0.142452	0.289085	0	0.177632	0.390861	0.290604	0.298245	0.260081	0.356065	0.231597	0.434678	0.322797	0	0.388502	0.408571	0.223728	0.387474	0.393373	0.29914	0.143675	0.299154	0.173743	0.269802	0.332255	0	0.425883	0.207792	0.369471	0.398134	0.26872	0.387472	0.172312	0.0738801	0.594786
HDAC2	0.122951	0.121264	0.132726	0.234894	0.166968	0.260406	0.216341	0.151666	0.135757	0.0773474	0.135389	0.093645	0.0841066	0.186313	0.167979	0.178311	0	0.142601	0.153805	0.108324	0.141126	0.111027	0.0738718	0.104147	0.157954	0.122009	0	0.215898	0.25641	0.125541	0.234808	0.164626	0.129151	0.142714	0.105341	0.182069	0.131876	0.159678	0	0.175993	0.0843186	0.125708	0.227379	0.234649	0.159637	0.153413	0.0928891	0.265474
HS3ST5	0.0950424	0.199441	0.098663	0.128336	0.15028	0.213967	0.0662161	0.120087	0.0994311	0.0776064	0.078638	0.137174	0.318273	0.147463	0.104539	0.118709	0	0.0777942	0.1361	0.141121	0.112336	0.0814739	0.177895	0.0909569	0.177264	0.2324	0	0.156437	0.151093	0.109943	0.238864	0.0684903	0.0894952	0.157752	0.174454	0.0779912	0.0780309	0.0807533	0	0.136755	0.0894677	0.0270873	0.129102	0.107427	0.108554	0.0653406	0.0525586	0.0393032
FRK	0	0.0196756	0.0149585	0.0233276	0.0120966	0.0389339	0.0316447	0.028514	0.0147977	0.0130962	0.00684973	0.00156065	0	0.0160263	0.00246512	0.026156	0	0.0276532	0.013886	0.00675464	0.0030393	0.00919684	0	0.00160797	0.00791798	0.0299687	0	0.0239564	0.0144765	0.0494582	0.0615911	0	0.0108636	0	0.0151287	0.00430954	0.00331609	0.0526079	0	0.0416554	0.0020968	0.0267424	0.0215616	0	0.0028169	0.00839308	0.0052945	0
NT5DC1	0.31688	0.341573	0.253739	0.345379	0.293768	0.271728	0.169387	0.290743	0.197498	0.235232	0.209954	0.253889	0.495106	0.247636	0.211419	0.260766	0	0.194202	0.284079	0.247578	0.238581	0.187633	0.36215	0.202933	0.237551	0.274566	0	0.426002	0.295199	0.384464	0.435032	0.247237	0.274757	0.178053	0.198176	0.198306	0.210597	0.282038	0	0.264886	0.181554	0.286889	0.370227	0.523784	0.251815	0.159989	0.123048	0
COL10A1	0.00430006	0	0.0127548	0.0281956	0.0170116	0.0546685	0.0173732	0.0140715	0.015315	0	0.00354021	0	0.0217376	0.0204153	0	0.0163388	0	0.00308162	0.0173925	0.0126093	0.00404175	0.0144213	0	0.00419207	0.00249462	0.00302044	0	0.0477779	0.0577389	0.00858407	0.0175243	0	0.0169126	0.0198387	0	0	0.017768	0.0169274	0	0.00696849	0.00263098	0.0207176	0.0204212	0.0627442	0	0	0.00676104	0
TSPYL4	0.250464	0.205122	0.132625	0.146919	0.0980334	0.243629	0.37469	0.203577	0.101699	0.161361	0.199754	0.207194	0.148989	0.0846256	0.117129	0.105602	0	0.0687324	0.22338	0.153084	0.135299	0.124027	0.285097	0.0827233	0.28093	0.350542	0	0.376183	0.242165	0.119578	0.349204	0.199496	0.169256	0.131625	0.290865	0.120443	0.173084	0.214979	0	0.165806	0.0848543	0.112585	0.147274	0.415424	0.260809	0.170279	0.076107	0.516824
DSE	0.291781	0.35597	0.292684	0.361552	0.347668	0.280964	0.366985	0.202117	0.223745	0.173002	0.196222	0.245556	0.198096	0.293275	0.244785	0.332548	0	0.232966	0.33143	0.230432	0.240963	0.26449	0.365045	0.136343	0.216618	0.226107	0	0.42077	0.360988	0.421596	0.360053	0.245947	0.272585	0.255649	0.446797	0.176442	0.330154	0.377847	0	0.340896	0.269037	0.355567	0.344045	0.565361	0.322455	0.3298	0.1266	0.211097
TSPYL1	0.378899	0.307735	0.233085	0.272215	0.320185	0.3898	0.462983	0.365555	0.178734	0.202666	0.295001	0.250537	0.521201	0.314103	0.195989	0.227951	0	0.154024	0.396948	0.212091	0.276843	0.235131	0.443816	0.142903	0.358918	0.438116	0	0.729021	0.418387	0.339577	0.551105	0.27761	0.294822	0.200025	0.40961	0.154616	0.274448	0.355658	0	0.260936	0.166529	0.432582	0.356259	0.619511	0.371999	0.203481	0.0775138	0.705871
Z84488.2	0.00374129	0	0.0078109	0	0.00560405	0	0.00359291	0.00289131	0.00151052	0	0.00217767	0.0264985	0	0	0	0	0	0.00307157	0.00214695	0	0.00217762	0.00192569	0	0	0.00198892	0	0	0	0	0	0.011607	0.0123891	0.0162746	0.00663355	0	0	0.00390845	0.00406426	0	0	0	0.0556619	0	0	0.00328384	0	0.00161251	0.252494
CALHM6	0	0	0	0	0.00430056	0.0115248	0	0	0.00263612	0	0.000596607	0	0	0	0	0.0030272	0	0.00734971	0.00863734	0	0.00388323	0	0	0	0.00178986	0.025842	0	0	0	0.00951854	0	0	0	0	0	0	0.00333091	0	0	0	0	0	0	0	0	0.00456002	0	0
TRAPPC3L	0	0.0015704	0	0	0.00501337	0	0	0	0.0011624	0	0	0	0	0.0345347	0	0	0	0	0	0	0	0.00172039	0	0	0	0	0	0	0	0.0180246	0	0	0	0	0	0	0	0.00105274	0	0	0	0	0	0	0.00238958	0	0	0
CALHM5	0	0	0.00233089	0	0	0	0	0	0	0	0	0	0	0	0	0	0	0	0	0	0	0.00180474	0	0	0	0	0	0	0	0	0	0	0.00169809	0	0	0	0.000922518	0	0	0	0	0	0	0	0.0025666	0	0	0
CALHM4	0	0	0	0.00462778	0.0169568	0	0.00530344	0	0	0	0	0	0	0	0.00348134	0	0	0	0	0	0	0	0	0.00830693	0	0	0	0	0	0	0	0	0	0	0	0	0	0.00160821	0	0	0	0	0	0	0	0	0	0
RWDD1	0.16211	0.12631	0.098171	0.200907	0.127466	0.118679	0.157042	0.0985354	0.105297	0.0487946	0.118076	0.133194	0.111397	0.0984314	0.128279	0.119727	0	0.119248	0.180043	0.131001	0.147404	0.0916245	0.186091	0.0900325	0.104875	0.149533	0	0.263455	0.160602	0.119102	0.163012	0.109676	0.0905359	0.109101	0.0885459	0.0315234	0.112613	0.116828	0	0.0967272	0.150569	0.0929868	0.183788	0.168529	0.0836648	0.0843535	0.0462478	0
RSPH4A	0.00834717	0.00806521	0.0176898	0.0170804	0.00560405	0.0112643	0.00452491	0	0.00178972	0	0.0119464	0	0	0.017446	0	0.00300628	0	0.00737701	0.0154419	0	0.00941326	0.00282107	0	0.00560032	0.00146627	0	0	0	0.00593087	0.00536169	0	0	0.00212522	0.0164472	0	0.00133676	0.00120108	0	0	0.00206492	0	0	0	0	0.00820965	0.0366692	0.00266656	0
ZUP1	0.149228	0.0905363	0.100175	0.158481	0.122391	0.166237	0.085376	0.111772	0.0988158	0.133155	0.105199	0.060105	0.0299508	0.207245	0.126067	0.0936977	0	0.0825376	0.135102	0.115863	0.11664	0.0806785	0.0885328	0.082736	0.105481	0.173265	0	0.0804346	0.202211	0.123291	0.0724514	0.192233	0.0740971	0.0747603	0.032634	0.0479961	0.0866949	0.162737	0	0.0925097	0.100335	0.138904	0.145883	0.0963751	0.123525	0.13552	0.125538	0.446649
KPNA5	0.356512	0.350758	0.258174	0.416031	0.338682	0.369832	0.37684	0.321086	0.228035	0.198208	0.238674	0.361823	0.322495	0.305341	0.246551	0.347361	0	0.284533	0.356966	0.270426	0.259511	0.185198	0.421842	0.184066	0.307437	0.440587	0	0.564355	0.439229	0.349229	0.4116	0.297431	0.266874	0.25836	0.372192	0.192786	0.241819	0.348227	0	0.369498	0.248387	0.246453	0.494793	0.50681	0.291393	0.179574	0.178279	0.312132
FAM162B	0.00970878	0.00373096	0.00684492	0.0142975	0.00715833	0.0114922	0.0209638	0.00248578	0.017998	0	0.0127745	0	0	0	0	0.031902	0	0.00500423	0.00982907	0	0.00605994	0.00194815	0	0.0256094	0.00328552	0	0	0	0	0	0.00467782	0	0	0	0	0.00957513	0.00332197	0.0033381	0	0	0.017477	0	0.0061475	0	0	0	0	0
GPRC6A	0	0	0	0	0	0	0	0	0	0	0	0	0	0	0	0	0	0	0	0	0	0.00344937	0	0	0	0	0	0	0.00153006	0	0	0	0	0	0	0	0	0	0	0	0	0	0	0	0	0	0	0.0498091
RFX6	0	0	0	0.00295539	0	0	0	0.00145749	0.00124698	0	0	0	0	0	0	0	0	0	0	0	0	0	0	0	0	0	0	0	0.00526837	0	0	0	0	0	0	0	0	0	0	0	0	0	0.00833198	0	0	0	0	0
ROS1	0	0	0.000741388	0.00406683	0	0	0	0	0	0	0	0	0	0	0	0.0168144	0	0.0116922	0.00923584	0	0.00465466	0	0	0	0	0	0	0	0	0.00394132	0	0	0.00147081	0	0	0	0	0	0	0	0	0	0	0	0	0	0	0
AL132671.2	0.0167892	0	0.0150576	0.0284195	0.0131764	0.00789086	0.00511845	0.00748006	0.00651822	0	0.00513811	0	0	0	0	0	0	0.00312038	0.0198444	0	0.00941874	0.00528977	0	0.00585717	0.00757714	0.0144169	0	0.00626216	0.00266606	0.0202617	0.00997446	0.0308908	0.00676266	0.0207679	0	0.00366552	0.0065659	0.0135348	0	0.0127839	0.00831434	0.0337882	0.00311569	0	0.00287681	0.0237684	0.00546871	0
DCBLD1	0.00347525	0.0175645	0.0279487	0.0402397	0.0364448	0.0155925	0.028121	0.0126014	0.0267121	0.0137194	0.00606426	0.00764299	0	0.0128996	0.034628	0.0413036	0	0.0284751	0.0278784	0.00746359	0.0183515	0.0256463	0.0117839	0.0274018	0.0195221	0.0305317	0	0.00626216	0.0555732	0.0366123	0.022109	0.0367765	0.0190239	0	0.0339092	0.020011	0.0171755	0.00955856	0	0.00491632	0.0249797	0.0682624	0.0229454	0	0.0167055	0.037911	0.0270277	0
GOPC	0.236807	0.200849	0.107214	0.245519	0.218406	0.196044	0.142063	0.132462	0.138385	0.114124	0.130392	0.12519	0.159178	0.165637	0.161037	0.166564	0	0.225728	0.161889	0.161069	0.155699	0.181319	0.112393	0.144744	0.123094	0.176571	0	0.214213	0.160799	0.182677	0.203647	0.115938	0.16451	0.0848845	0.118155	0.100783	0.144586	0.16525	0	0.127187	0.118753	0.123526	0.203746	0.251584	0.0954261	0.123178	0.123429	0.156843
NUS1	0.347522	0.274169	0.162868	0.268559	0.247598	0.224475	0.274248	0.217566	0.15514	0.16163	0.167999	0.206191	0.49301	0.199	0.230988	0.226999	0	0.212536	0.200829	0.246935	0.207992	0.135024	0.285952	0.107506	0.191948	0.144304	0	0.266196	0.268569	0.232669	0.249454	0.196083	0.195046	0.204648	0.329494	0.132181	0.149905	0.195015	0	0.23455	0.266962	0.260472	0.256898	0.174073	0.177395	0.189581	0.126027	0.0393032
SLC35F1	0.295844	0.407438	0.240845	0.367348	0.3331	0.332435	0.420055	0.315049	0.206678	0.145533	0.156088	0.44255	0.181251	0.186184	0.288347	0.218243	0	0.24384	0.259031	0.331642	0.183163	0.214119	0.886649	0.0951374	0.183349	0.640343	0	0.863396	0.323661	0.51539	0.593531	0.272385	0.258076	0.198887	0.235223	0.188528	0.238528	0.228158	0	0.370508	0.399096	0.367495	0.49556	0.41291	0.138458	0.252901	0.373809	0.924283
CEP85L	0.444289	0.412922	0.338273	0.458324	0.388461	0.401722	0.40388	0.405101	0.275505	0.25761	0.29208	0.306248	0.424057	0.313327	0.455714	0.372345	0	0.317782	0.314626	0.359225	0.280237	0.211403	0.434286	0.15515	0.317176	0.523412	0	0.593086	0.51618	0.563383	0.423567	0.291078	0.320625	0.26834	0.599734	0.278355	0.347648	0.349568	0	0.620601	0.32879	0.480948	0.509577	0.58567	0.336653	0.214134	0.147883	0.299272
PLN	0.00335344	0.00194249	0.00446756	0.0117684	0	0	0	0	0.00877267	0.00772347	0.00282007	0	0	0.0107792	0	0.041531	0	0.0205009	0.0141343	0.00176855	0.00486832	0.00505918	0	0.0122461	0.00126599	0	0	0	0.0136808	0.0174176	0	0.0112403	0.00188993	0	0	0	0.00290115	0.00322072	0	0.00311689	0	0.0675312	0.0143482	0	0	0	0	0
MCM9	0.112838	0.103568	0.0910448	0.232968	0.118139	0.106916	0.0845992	0.0671854	0.0932822	0.0977826	0.0774623	0.14925	0.131485	0.0492225	0.122751	0.150869	0	0.105484	0.128399	0.108271	0.110748	0.0932463	0.222238	0.151488	0.0819338	0.136728	0	0.148752	0.153086	0.107031	0.19304	0.145993	0.0756364	0.0544627	0.110997	0.0875852	0.0698534	0.123803	0	0.171616	0.0428509	0.0949446	0.14879	0.0515096	0.0494638	0.210256	0.0710933	0.232805
ASF1A	0.0360293	0.0110081	0.0345382	0.0502566	0.0289729	0.0367706	0.053191	0.0439885	0.0476953	0.0250247	0.0446558	0.0512058	0.0320451	0.0297115	0.023265	0.025768	0	0.0213102	0.0628613	0.0168316	0.0167703	0.0269735	0.155481	0.0298268	0.093832	0.0421408	0	0.173784	0.0953192	0.0323584	0.0760076	0.0906403	0.0176845	0.0158907	0.0436958	0.0317292	0.0450566	0.0243917	0	0.0251429	0.0273161	0.0393037	0.0490757	0.0733175	0.071187	0.00849957	0.016966	0
FAM184A	0.319579	0.360737	0.245687	0.372416	0.260789	0.21228	0.229274	0.300486	0.204372	0.316127	0.224624	0.307439	0.210109	0.238414	0.323354	0.327637	0	0.244429	0.339889	0.347666	0.316599	0.17847	0.258195	0.192098	0.276351	0.400373	0	0.44444	0.29706	0.431089	0.301264	0.254056	0.260602	0.179991	0.317416	0.176846	0.232048	0.264984	0	0.283965	0.235675	0.22876	0.340818	0.294409	0.284313	0.15178	0.221707	0.101273
MAN1A1	0.362325	0.560164	0.379024	0.598753	0.459672	0.555687	0.432666	0.503155	0.350781	0.262463	0.344948	0.553767	0.765374	0.527294	0.448232	0.443108	0	0.415049	0.426726	0.425146	0.472523	0.28038	0.861753	0.248358	0.581525	0.485724	0	0.842415	0.492912	0.532522	0.623701	0.446727	0.400624	0.315256	0.584486	0.333887	0.379617	0.500787	0	0.469955	0.493689	0.540681	0.558699	0.790975	0.395854	0.286992	0.284631	0.523393
TBC1D32	0.512234	0.437955	0.259402	0.536609	0.415639	0.408764	0.35398	0.361524	0.207037	0.131794	0.274741	0.406558	0.540377	0.383549	0.457655	0.386587	0	0.304826	0.402919	0.4263	0.313836	0.226283	0.713667	0.157845	0.347618	0.623172	0	0.696542	0.488932	0.596495	0.629223	0.445832	0.345451	0.301736	0.485326	0.2276	0.268041	0.341448	0	0.452835	0.372747	0.589531	0.477691	0.68819	0.417512	0.21122	0.127757	0.139033
GJA1	0.00978822	0.0175884	0.0262103	0.023862	0.0641197	0.0369871	0.0300598	0.0503879	0.0204711	0.00324515	0.0137268	0.0825952	0	0	0	0.00520522	0	0.0113901	0	0.0298751	0.0113515	0.0177625	0.0851679	0.037079	0.0247528	0.0509132	0	0.0485454	0.0157145	0.0572074	0.127093	0.0136553	0.0272059	0.0164472	0.011908	0.00957513	0.0056936	0.0336241	0	0	0.00670896	0.0561815	0.028083	0.0129008	0.0145475	0.0159999	0.0100641	0
HSF2	0.184875	0.168111	0.154096	0.283989	0.217124	0.245854	0.16099	0.185348	0.146291	0.0898438	0.146797	0.11003	0.110012	0.104331	0.124827	0.194955	0	0.22263	0.22793	0.171027	0.178819	0.141842	0.0519543	0.085507	0.140422	0.152152	0	0.211081	0.325076	0.271464	0.192723	0.230377	0.151993	0.100622	0.104627	0.105072	0.15369	0.174821	0	0.188997	0.146691	0.145238	0.266	0.280985	0.186662	0.0957195	0.0770853	0.205721
SERINC1	0.424216	0.385175	0.318818	0.445192	0.399033	0.326558	0.466012	0.345246	0.278481	0.205039	0.329535	0.339099	0.572733	0.303246	0.205491	0.27211	0	0.286196	0.368776	0.351765	0.32849	0.247506	0.503412	0.12855	0.366353	0.505774	0	0.63163	0.520899	0.502798	0.574565	0.307057	0.335144	0.29192	0.377949	0.183889	0.215095	0.404392	0	0.37585	0.376714	0.376007	0.570841	0.493425	0.373194	0.395894	0.148406	0.684561
PKIB	0.293464	0.106857	0.243086	0.287616	0.124762	0.245388	0.188157	0.154186	0.157306	0.222321	0.130567	0.205566	0.0307088	0.269584	0.218255	0.208646	0	0.12569	0.193761	0.146542	0.219239	0.140729	0.169235	0.0812583	0.197597	0.0659323	0	0.286097	0.209377	0.179661	0.0920757	0.171149	0.117652	0.109667	0.193302	0.113699	0.145273	0.166947	0	0.183447	0.135801	0.202139	0.240977	0.202858	0.16601	0.191825	0.128564	0.416771
FABP7	0.130143	0.0495892	0.149842	0.288213	0.157803	0.278322	0.25441	0.193363	0.151251	0.0995206	0.217536	0.0949445	0.208368	0.358696	0.122131	0.253322	0	0.156717	0.330717	0.148327	0.189479	0.140095	0	0.103726	0.24061	0.141367	0	0.199538	0.208576	0.184212	0.153185	0.198045	0.121301	0.10346	0.055323	0.0329161	0.186889	0.11615	0	0.132099	0.168288	0.0255847	0.287872	0.163088	0.147601	0.0666233	0.0328954	0.274409
SMPDL3A	0.064115	0.0515501	0.0580829	0.0941074	0.0773185	0.068277	0.127687	0.0519825	0.0632089	0.061618	0.056962	0.0656623	0.0114775	0.106284	0.0372208	0.0380322	0	0.0592907	0.0841337	0.0570684	0.0571298	0.0447301	0.0117839	0.0605794	0.0618167	0.0592361	0	0.0619741	0.0316817	0.0951305	0.0476272	0.118909	0.0135534	0.0459771	0.0137113	0.0317969	0.0774616	0.0551656	0	0.0547067	0.0727763	0	0.079412	0.0902594	0.0552738	0.0377827	0.0216112	0
CLVS2	0.48719	0.384135	0.321993	0.510028	0.372178	0.394479	0.42968	0.33982	0.258005	0.257167	0.293426	0.374382	0.341602	0.259282	0.316405	0.323185	0	0.309135	0.414248	0.335193	0.335818	0.212978	0.691508	0.0795141	0.381697	0.431794	0	0.629488	0.462254	0.429869	0.491481	0.280816	0.359748	0.210982	0.475685	0.23849	0.281256	0.333638	0	0.464308	0.262306	0.466196	0.354627	0.652417	0.314211	0.189824	0.195344	0.488036
TRDN	0.117976	0.101022	0.0461383	0.118091	0.110046	0.236287	0.128936	0.0464304	0.0670737	0.206777	0.0490632	0.0774264	0.162244	0.122616	0.173723	0.0377067	0	0.141402	0.0497755	0.0771201	0.102247	0.0597409	0.179675	0.17954	0.337986	0.0579486	0	0.0838282	0.236294	0.145245	0.0553757	0.0519667	0.0556028	0.0263744	0.146802	0.092024	0.100825	0.138321	0	0.0591516	0.0665606	0.0624854	0.131381	0.398949	0.201401	0.0569072	0.135097	0
NKAIN2	0.105737	0.113848	0.0798334	0.0998528	0.0574395	0.0746896	0.0862379	0.0664256	0.062162	0.0372797	0.0794601	0.0624711	0.15179	0.0882941	0.0756558	0.0483207	0	0.0578035	0.0770023	0.0794563	0.0593206	0.0542861	0.169292	0.0495194	0.0623305	0.0900221	0	0.091664	0.0868909	0.101632	0.132632	0.0996212	0.0873084	0.0489499	0.1185	0.0514016	0.0598393	0.0873969	0	0.0675443	0.0741462	0.0478253	0.105545	0.107317	0.0714378	0.0321098	0.10485	0.369019
RNF217	0.259988	0.314522	0.243081	0.334422	0.319956	0.328392	0.307828	0.307959	0.184235	0.146697	0.201386	0.218224	0.179942	0.219884	0.214982	0.229641	0	0.234998	0.261972	0.247966	0.198254	0.136699	0.330303	0.122059	0.236134	0.272191	0	0.366894	0.197689	0.396586	0.319571	0.249332	0.226505	0.188575	0.273783	0.174294	0.183516	0.186304	0	0.337653	0.233573	0.255793	0.268509	0.44025	0.291983	0.156969	0.125929	0.229456
TPD52L1	0.0409556	0.0386699	0.0210455	0.0761625	0.0257306	0.0397694	0.0866638	0.0279484	0.0243289	0.00942276	0.00750764	0.0405125	0.0217376	0.0114454	0.0287308	0.0562345	0	0.0065053	0.0225676	0.0246994	0.0220824	0.0247267	0.0357864	0.0503387	0.0338637	0.0649183	0	0.0702964	0.0322926	0.0608183	0.0197361	0.045003	0.0524345	0.0153979	0.0445356	0.0590141	0.0332513	0.0788739	0	0.0612294	0.0403937	0.0378693	0.0150861	0.0380453	0.0507584	0.0414662	0.0430667	0
HDDC2	0.217744	0.0971869	0.13542	0.168829	0.126939	0.156513	0.24775	0.101092	0.124061	0.0954145	0.152665	0.0622914	0.13562	0.167324	0.0861083	0.132261	0	0.168553	0.249588	0.157164	0.169205	0.132549	0.0764176	0.100778	0.111864	0.129495	0	0.152036	0.141197	0.179628	0.178322	0.158077	0.109726	0.0975392	0.0933414	0.0535768	0.157093	0.176298	0	0.151027	0.117716	0.13661	0.195245	0.036717	0.14652	0.111258	0.0977824	0.0966141
HEY2	0	0	0.000566114	0.0116801	0.00163591	0	0	0	0.00418247	0	0	0	0	0	0	0	0	0	0	0	0.00689586	0.0101636	0	0	0	0	0	0	0	0.00583596	0	0.00487001	0	0	0	0	0.00153182	0	0	0	0	0	0	0	0	0	0	0
NCOA7	0.505153	0.401161	0.304278	0.512192	0.393984	0.449102	0.37057	0.420506	0.234148	0.196914	0.20887	0.409309	0.63851	0.341039	0.289121	0.39068	0	0.302848	0.370139	0.391274	0.351186	0.195909	0.676203	0.213858	0.277899	0.465868	0	0.560872	0.498032	0.509814	0.55619	0.29075	0.283428	0.186436	0.41486	0.201102	0.250579	0.379812	0	0.376467	0.350938	0.426644	0.444175	0.663666	0.362871	0.286349	0.171188	0.420387
HINT3	0.221227	0.169307	0.182527	0.227049	0.174194	0.209688	0.203607	0.22216	0.171027	0.0852691	0.154653	0.172359	0.215418	0.233921	0.194376	0.187565	0	0.143135	0.21674	0.175321	0.1345	0.133818	0.0914809	0.0657516	0.215759	0.183073	0	0.101704	0.266496	0.230888	0.221814	0.217833	0.139599	0.137456	0.0815787	0.123525	0.21081	0.225039	0	0.122722	0.11362	0.217838	0.27785	0.320889	0.224022	0.142722	0.0925697	0.188004
TRMT11	0.303503	0.305332	0.218023	0.389947	0.27722	0.34256	0.271584	0.189085	0.172368	0.193438	0.207379	0.256669	0.344594	0.214844	0.341369	0.286409	0	0.230192	0.268102	0.311493	0.2553	0.147039	0.430797	0.156428	0.191926	0.292512	0	0.436214	0.375121	0.359831	0.275175	0.234684	0.236908	0.261313	0.277166	0.142068	0.201907	0.255637	0	0.349876	0.252644	0.330944	0.303672	0.305059	0.210323	0.287621	0.122152	0.137921
CENPW	0	0.00670929	0.00502324	0.00373873	0.00989297	0.00667562	0.0157448	0.00101405	0.0110098	0.0134621	0.00967325	0.0116233	0	0.0136538	0.0381467	0.00610153	0	0	0.00911692	0	0.00426878	0.00393379	0	0.0346054	0.00790133	0	0	0.0294364	0.00767011	0.0476252	0	0	0.00998596	0.0288878	0.00482734	0	0.00780858	0.0102558	0	0.0203143	0	0.0287074	0.0100737	0.0384644	0.00328384	0.00721808	0.00162176	0
RSPO3	0.0108932	0.00518807	0.0120676	0.0138792	0.0489479	0.0301512	0.0279662	0.0249525	0.0124757	0	0.0148483	0.00307515	0	0	0	0	0	0.0072332	0.010743	0.0109663	0.00912242	0.00288133	0	0.0150621	0.0270253	0.0393692	0	0	0	0.0220895	0	0.0457187	0.00766911	0	0.0197931	0	0.0514431	0.0329536	0	0.00658035	0.00709363	0.0252546	0.0101882	0.115986	0.0283135	0.018342	0.0180244	0.101373
RNF146	0.197158	0.34907	0.196929	0.297942	0.209934	0.283613	0.24918	0.238611	0.145379	0.132998	0.163007	0.272198	0.417159	0.234099	0.16146	0.251638	0	0.208034	0.239578	0.266835	0.235344	0.147107	0.357811	0.132245	0.204602	0.230842	0	0.323686	0.296361	0.318313	0.401096	0.27652	0.194644	0.205436	0.280576	0.120392	0.179519	0.169172	0	0.233616	0.177711	0.173155	0.337762	0.301226	0.20341	0.210773	0.0711191	0.265759
ECHDC1	0.219709	0.24026	0.197501	0.294687	0.261342	0.247135	0.119316	0.165207	0.153381	0.192711	0.166045	0.147858	0.180334	0.242456	0.261716	0.179737	0	0.204559	0.190407	0.19852	0.196807	0.154198	0.256127	0.130249	0.1756	0.249713	0	0.209985	0.257204	0.314405	0.374113	0.2036	0.183701	0.189953	0.268381	0.131551	0.141411	0.166339	0	0.16343	0.212691	0.155058	0.224384	0.187218	0.146029	0.0907718	0.146481	0.168077
AL096711.2	0.160414	0.21985	0.0945154	0.199745	0.134605	0.194519	0.247952	0.189846	0.0699959	0.0892622	0.114175	0.104429	0.294459	0.116096	0.1011	0.15103	0	0.0492405	0.11723	0.0923493	0.0560947	0.0728189	0.140351	0.0394954	0.12318	0.0454629	0	0.064842	0.115329	0.185697	0.209667	0.139286	0.101752	0.121336	0.118383	0.0546756	0.115647	0.145957	0	0.108172	0.0889203	0.0916882	0.155476	0.0945921	0.138284	0.0959003	0.0510533	0.101273
C6orf58	0	0	0.00254906	0.0121251	0.0208818	0.00557474	0.0141484	0	0.00257841	0	0.00566553	0.00538753	0	0.0434243	0.0125327	0.00529623	0	0.0170338	0	0.00399715	0	0.00761888	0	0.00160797	0.00740954	0.0024557	0	0	0.00415684	0	0	0	0	0.0153979	0	0.00977468	0.0023665	0.0114911	0	0.0407879	0	0.0316691	0.00212408	0	0	0.0536292	0.00499466	0
THEMIS	0.0150074	0.0079295	0.00654254	0.0220669	0.00929584	0.0110858	0.0161439	0.00525044	0.01832	0.0124794	0.00643621	0.00925383	0	0	0	0.015231	0	0.0228023	0.0200868	0.00324404	0.03644	0.0127977	0	0.00156247	0.00705414	0	0	0.0205197	0.0105982	0.00762116	0.0189515	0.0236751	0.0235253	0	0	0.0168702	0.0134351	0.0042648	0	0.026544	0.0209563	0.0295561	0.0180936	0.0129008	0.00319915	0	0.00521767	0
PTPRK	0.28287	0.268917	0.180864	0.27887	0.207642	0.343285	0.228675	0.206264	0.150251	0.100083	0.0980389	0.244049	0.36346	0.259869	0.232255	0.113736	0	0.0886772	0.183509	0.202894	0.151343	0.0968933	0.521927	0.108411	0.184447	0.365071	0	0.477956	0.325873	0.353797	0.42922	0.165789	0.201079	0.0848707	0.126302	0.12318	0.104608	0.219316	0	0.21325	0.137111	0.297565	0.243671	0.526416	0.160164	0.087068	0.081584	0.137921
LAMA2	0.142981	0.0557832	0.0836746	0.231024	0.17688	0.089778	0.0860579	0.0474212	0.0776202	0.0280792	0.0609624	0.139447	0.14724	0.134437	0.137289	0.118551	0	0.0779059	0.134681	0.042327	0.118957	0.105099	0.153951	0.092372	0.0617942	0.0576575	0	0.183831	0.311584	0.153928	0.10327	0.126732	0.0726463	0.0450074	0.103018	0.0467347	0.0389009	0.0532836	0	0.106439	0.0795343	0.0245663	0.118913	0.11501	0.0733583	0.0211657	0.0324278	0.0393032
ARHGAP18	0.396846	0.308928	0.266884	0.357052	0.451435	0.35927	0.404781	0.288853	0.277046	0.273474	0.284897	0.39446	0.491146	0.334284	0.335318	0.396132	0	0.210362	0.274549	0.341338	0.274227	0.271581	0.35871	0.165985	0.357524	0.423895	0	0.521378	0.485391	0.309063	0.311017	0.377561	0.353019	0.199721	0.360082	0.238783	0.321565	0.350916	0	0.471419	0.380351	0.462035	0.351053	0.455979	0.333199	0.208669	0.292939	0.234525
TMEM244	0	0.0265242	0	0	0	0.0145839	0	0	0	0	0.000870923	0.008633	0	0	0	0	0	0.0085661	0.00169067	0	0.00719776	0.00054907	0	0.00684262	0.00147819	0	0	0	0.00583348	0.00753308	0	0	0	0	0	0	0	0	0	0	0	0	0	0	0	0	0	0
L3MBTL3	0.332689	0.377835	0.270229	0.438683	0.358083	0.426437	0.375044	0.335368	0.206771	0.306318	0.218122	0.282742	0.156707	0.202022	0.322086	0.297483	0	0.231321	0.291986	0.329121	0.24906	0.192498	0.114797	0.176769	0.320353	0.438954	0	0.577917	0.462438	0.376494	0.268241	0.316216	0.279688	0.143715	0.286188	0.228986	0.283395	0.362084	0	0.36337	0.291535	0.445125	0.461789	0.472996	0.225355	0.288493	0.148158	0.322896
SAMD3	0.699662	0.593901	0.478464	0.697643	0.532082	0.572492	0.469137	0.544222	0.347674	0.293243	0.370683	0.509096	0.766248	0.366646	0.716704	0.546551	0	0.403974	0.506662	0.496698	0.51188	0.429709	1.09955	0.330996	0.525422	0.606074	0	0.698792	0.753409	0.666938	0.789228	0.39659	0.520116	0.4321	0.764187	0.35363	0.437576	0.543523	0	0.611582	0.506831	0.681389	0.579103	0.711704	0.511562	0.365924	0.402347	0.574744
TMEM200A	0.314541	0.285372	0.191122	0.29134	0.265272	0.276462	0.17399	0.244671	0.183267	0.235777	0.217787	0.17017	0.33469	0.196978	0.218438	0.324891	0	0.141885	0.234609	0.239024	0.285624	0.154846	0.378249	0.13588	0.193126	0.317185	0	0.253937	0.307499	0.232701	0.349593	0.145388	0.168271	0.200096	0.239386	0.228014	0.176758	0.25006	0	0.207093	0.224047	0.175655	0.275522	0.133951	0.199625	0.157163	0.104895	0.128099
SMLR1	0	0	0	0.00340346	0	0	0	0	0	0	0	0	0	0	0	0.00813587	0	0	0	0	0	0.000834512	0	0	0	0	0	0	0	0	0	0	0	0.0200312	0	0	0	0	0	0	0	0	0	0	0	0	0	0
EPB41L2	0.381674	0.546845	0.378294	0.548746	0.514245	0.482381	0.310691	0.350914	0.249234	0.250771	0.300403	0.408223	0.764067	0.345329	0.331368	0.372029	0	0.40679	0.456633	0.48048	0.38705	0.220692	0.762989	0.211735	0.40789	0.5997	0	0.799478	0.56047	0.61953	0.738685	0.355694	0.344044	0.508458	0.482164	0.23553	0.275914	0.422072	0	0.502446	0.364299	0.44299	0.577625	0.735682	0.36727	0.353186	0.37555	0.0985056
AKAP7	0.414686	0.416551	0.306252	0.547763	0.480031	0.420551	0.373474	0.326462	0.255123	0.213599	0.241569	0.435359	0.474001	0.290638	0.371383	0.340641	0	0.329773	0.327007	0.324454	0.310251	0.201004	0.281505	0.153607	0.34392	0.423252	0	0.486628	0.431313	0.55742	0.481275	0.354517	0.293141	0.293867	0.399788	0.276105	0.304219	0.312501	0	0.355704	0.420599	0.499082	0.452516	0.576754	0.295526	0.250256	0.274135	0.42762
ARG1	0.00273556	0	0.0078457	0.0244667	0.00906378	0.00836051	0.00530344	0.0107136	0.00214424	0.0143695	0.0120125	0.0297814	0	0	0	0.0209233	0	0.0159335	0.00585031	0.00337191	0.00905239	0.0136465	0	0.0272449	0	0	0	0	0.00153006	0	0	0	0.00500432	0	0	0.00331621	0.0115727	0.00273732	0	0.00750173	0.0127151	0.0338326	0.0068991	0	0.012142	0	0.00646222	0
MED23	0.33136	0.317013	0.220181	0.397046	0.414162	0.351024	0.328789	0.266102	0.205164	0.159846	0.196382	0.2271	0.445369	0.358563	0.246725	0.236851	0	0.229612	0.279938	0.320926	0.25609	0.134295	0.171112	0.137188	0.245457	0.345651	0	0.362244	0.449713	0.423299	0.200073	0.257314	0.248558	0.252907	0.128226	0.119505	0.200346	0.266234	0	0.358582	0.294092	0.418504	0.386283	0.2715	0.223658	0.175387	0.152359	0.219284
ENPP3	0.0755015	0.00689384	0.0439739	0.0378734	0.0432248	0.0317966	0.0605863	0.029909	0.0440361	0.0094026	0.0213073	0.0259278	0	0.150715	0.0475451	0.00798516	0	0.0133622	0.0356471	0.0248852	0.0299439	0.0365581	0	0.0141696	0.0420535	0.0131418	0	0.107856	0.115681	0.0527943	0.0423945	0.0400634	0.0487324	0.0271598	0.059227	0.0330713	0.0278756	0.0604586	0	0.0952355	0.0820903	0.181092	0.0842677	0.0500105	0.124558	0.0124667	0.0156788	0
ENPP1	0.00738742	0.00571515	0.0292668	0.0206439	0.0273157	0	0.011283	0.0184794	0.00981163	0.00852908	0.00435925	0.0229944	0	0.0437271	0.00916664	0.0176921	0	0.0220669	0.0150984	0.021311	0.00944698	0.0213611	0	0.0238338	0.0119282	0.0146036	0	0.0318708	0.0216642	0.0199298	0.0264434	0	0.0079758	0	0	0.00567376	0.00785248	0.00186456	0	0.0327003	0.0162026	0.0559579	0	0	0.00572732	0	0.00190762	0
MOXD1	0.0233874	0.012634	0.0136552	0.317303	0.0528926	0.0547312	0.0189663	0.107922	0.0283222	0	0.0458595	0	0	0.077537	0.0242913	0.0461288	0	0.0332471	0.0181391	0.160367	0.0421157	0.0198181	0.105585	0.170282	0.0104931	0.063083	0	0.0957519	0.0653613	0.0639663	0.089025	0.0138467	0.0149721	0.00689438	0	0.0016982	0.0115549	0.021205	0	0.00838266	0.0260083	0.0358994	0.0447036	0	0.0204617	0	0.0176417	0
STX7	0.351382	0.319725	0.238041	0.397093	0.283138	0.343292	0.35013	0.259508	0.199922	0.199656	0.22106	0.204822	0.220647	0.244746	0.298862	0.253789	0	0.229649	0.325406	0.255626	0.266418	0.221417	0.279337	0.197213	0.277213	0.407134	0	0.627276	0.407078	0.413137	0.42165	0.264561	0.280832	0.19009	0.298352	0.200698	0.234762	0.367548	0	0.32853	0.250448	0.335396	0.374668	0.466072	0.26163	0.185488	0.147476	0.516826
TAAR2	0	0	0	0	0	0	0	0	0	0	0	0	0	0	0	0	0	0	0	0	0	0	0	0	0	0	0	0	0	0	0	0	0	0	0	0	0	0	0	0	0	0	0	0	0	0	0	0
VNN1	0	0	0.00498742	0.00283857	0.0102065	0	0	0	0	0	0	0	0	0	0	0	0	0	0	0	0	0	0	0	0.00179375	0	0	0	0.00753526	0	0	0	0	0	0	0	0	0	0	0	0	0	0	0	0	0	0	0
VNN3	0	0	0	0.00175371	0.00345067	0	0	0	0	0	0	0	0	0	0	0.00506711	0	0	0	0	0	0.00168375	0	0	0	0	0	0	0	0	0	0	0	0	0	0	0	0	0	0	0	0	0	0	0	0	0	0
VNN2	0	0	0	0	0	0.00226444	0	0	0	0	0.000288039	0	0	0	0	0	0	0	0	0	0	0	0	0	0	0	0	0	0	0	0	0	0	0	0	0	0	0	0	0	0	0	0	0	0	0	0	0
SLC18B1	0.184397	0.177841	0.107727	0.157261	0.174358	0.112838	0.115555	0.142517	0.0850281	0.0447108	0.0693797	0.116274	0.173488	0.0905683	0.073026	0.134574	0	0.10233	0.105011	0.149538	0.117642	0.133981	0.231858	0.119822	0.0875684	0.14461	0	0.254525	0.205575	0.165344	0.36169	0.172354	0.120278	0.103435	0.102871	0.0485736	0.11064	0.0953644	0	0.13997	0.112892	0.0391994	0.228688	0.150603	0.173702	0.0884975	0.0370921	0.360589
RPS12	0.100809	0.0690561	0.0812867	0.246162	0.155844	0.0587253	0.0842375	0.0940705	0.0840657	0.0321071	0.043617	0.0509326	0	0.234781	0.0272346	0.100733	0	0.136131	0.15223	0.0736718	0.143993	0.0506243	0.208338	0.0672827	0.0864111	0.0361633	0	0.123185	0.187606	0.0718596	0.176481	0.0927309	0.0599612	0.0453948	0	0.027683	0.0943368	0.0882269	0	0.094322	0.0887057	0.018308	0.113481	0.0945489	0.0585721	0.048787	0.00577252	0.124725
EYA4	0.0658966	0.182992	0.0674014	0.0668881	0.100865	0.0339753	0.141335	0.0638385	0.0593309	0.0243329	0.00423248	0.0996249	0.0114775	0	0.0340115	0.0436577	0	0.0436572	0.0911782	0.0922509	0.0524607	0.0825891	0	0.0724026	0.0343344	0.00667948	0	0.0117096	0.179076	0.0525112	0.021789	0.188083	0.0949895	0.110021	0.117235	0.0223718	0.0652059	0.0348975	0	0.0139352	0.0210603	0.0338326	0.0431545	0.0745851	0.180999	0.0563164	0.0414152	0.0966141
TBPL1	0.177584	0.164991	0.156755	0.23456	0.183243	0.172772	0.284733	0.140151	0.156921	0.128728	0.125326	0.125604	0.320398	0.0864817	0.157879	0.186332	0	0.128182	0.22639	0.134512	0.15491	0.112085	0.22996	0.0782854	0.204045	0.1491	0	0.202008	0.239951	0.18518	0.0879549	0.235421	0.137288	0.0967813	0.104171	0.0737587	0.173984	0.212699	0	0.138844	0.145511	0.0843782	0.232985	0.194682	0.207439	0.125483	0.105515	0.0393032
SLC2A12	0.045989	0	0.017603	0.0566187	0.0461351	0.0112439	0.132391	0.0284902	0.00809996	0	0.00959468	0	0	0	0.00627554	0.0168144	0	0.0078019	0.021099	0.0149855	0.0102755	0.0455466	0	0	0.00946482	0.0102092	0	0.0192289	0.0349228	0.0717288	0.0574557	0.0319036	0.0160807	0.0164472	0.00482734	0.01695	0.0410267	0.0596919	0	0.029045	0.0301542	0.0393214	0.0479653	0	0.0381684	0.0578984	0.0160808	0.22428
SGK1	0.257596	0.172726	0.168776	0.370141	0.250809	0.265662	0.287378	0.214018	0.136272	0.128877	0.107904	0.325391	0.307398	0.224649	0.292898	0.22913	0	0.198415	0.214815	0.216146	0.148367	0.126605	0.303042	0.119163	0.198595	0.314589	0	0.283538	0.289292	0.270227	0.372131	0.197616	0.23056	0.255434	0.352791	0.193305	0.176525	0.265131	0	0.284067	0.170871	0.175551	0.134217	0.370417	0.215478	0.0179858	0.162586	0
ALDH8A1	0.0542656	0.0691974	0.0908216	0.110597	0.115352	0.0883545	0.12614	0.133236	0.0755837	0.0826214	0.0904612	0.105394	0.132495	0.117853	0.192652	0.150006	0	0.129683	0.107841	0.107814	0.114852	0.102228	0.336585	0.0893036	0.0761955	0.11581	0	0.149032	0.0657613	0.10313	0.129602	0.235342	0.118813	0.148964	0.10355	0.0618694	0.136228	0.140438	0	0.169332	0.13134	0.0268064	0.176167	0.173225	0.0771048	0.112954	0.0780096	0.555807
HBS1L	0.329764	0.284892	0.255037	0.40496	0.25851	0.351064	0.275078	0.280356	0.188255	0.197609	0.197253	0.244306	0.261201	0.33699	0.197516	0.255396	0	0.274797	0.273957	0.343919	0.206708	0.174129	0.342503	0.0966924	0.227992	0.310566	0	0.353886	0.366169	0.360536	0.242783	0.353912	0.242951	0.189523	0.345404	0.17796	0.203981	0.274907	0	0.254289	0.31659	0.304655	0.283198	0.414263	0.258549	0.155922	0.136618	0.37764
MYB	0	0	0.00219532	0	0	0	0	0	0.00284907	0	0.00236143	0	0	0.00755588	0	0.016991	0	0	0	0.00279625	0	0.00082072	0	0	0	0	0	0	0	0.0146893	0	0.0126524	0	0.00445116	0	0	0.00274279	0	0	0.0260964	0	0	0	0	0.0025666	0	0.00162176	0
AHI1	0.25288	0.472704	0.134537	0.250565	0.215561	0.109549	0.137499	0.179704	0.117772	0.111698	0.144919	0.253619	0.431291	0.0564244	0.138864	0.218133	0	0.208496	0.18485	0.348206	0.151142	0.0861471	0.646105	0.115047	0.162861	0.269641	0	0.444774	0.170783	0.547457	0.694392	0.145205	0.157534	0.118618	0.3398	0.0843981	0.141326	0.195546	0	0.258573	0.118092	0.218721	0.159407	0.411167	0.240386	0.114334	0.154831	0.100687
PDE7B	0.160598	0.0735811	0.0625312	0.142537	0.0954118	0.122172	0.0810012	0.119475	0.0694557	0.0524104	0.0415817	0.0438101	0.255021	0.105398	0.0849235	0.044461	0	0.118844	0.0668269	0.0353507	0.087517	0.0894264	0.163101	0.0453305	0.0931136	0.120084	0	0.036021	0.0773973	0.095482	0.067072	0.116598	0.12418	0.0192137	0.116081	0.0480934	0.0575256	0.0495171	0	0.0730461	0.0388231	0.0946688	0.123353	0.214211	0.0281544	0.0483027	0.0432157	0
MTFR2	0	0	0.0024478	0	0	0	0.00231032	0	0.00373356	0	0.00248426	0	0	0.0378162	0	0	0	0	0	0	0.00564063	0.00787401	0	0	0	0	0	0	0	0	0	0	0.00078571	0	0	0	0.00102763	0	0	0	0.0117844	0.00867739	0.00931002	0	0	0	0	0
BCLAF1	0.474544	0.44238	0.269766	0.426381	0.352401	0.405582	0.281022	0.306966	0.208954	0.196168	0.209562	0.297562	0.511205	0.297631	0.378788	0.294712	0	0.213007	0.325474	0.330735	0.243925	0.135504	0.475864	0.118114	0.293696	0.430752	0	0.560944	0.433293	0.486553	0.549727	0.314313	0.293273	0.343416	0.260585	0.204453	0.202162	0.274072	0	0.358142	0.324863	0.429612	0.468724	0.477011	0.286904	0.187943	0.189852	0.0393032
MAP7	0.409376	0.414599	0.166367	0.398859	0.318483	0.352556	0.250545	0.260129	0.220714	0.147437	0.274991	0.398832	0.895299	0.229697	0.423416	0.235539	0	0.338498	0.317813	0.361425	0.333647	0.162436	0.73847	0.145806	0.315842	0.53314	0	0.674069	0.42467	0.617202	0.592723	0.243999	0.312944	0.12952	0.424301	0.256885	0.161236	0.328617	0	0.350889	0.40331	0.644956	0.412043	0.584695	0.232492	0.156535	0.142924	0.237509
MAP3K5	0.258552	0.185478	0.114395	0.191649	0.138064	0.0753037	0.217647	0.154839	0.126457	0.081667	0.0479881	0.0398515	0.236117	0.176019	0.0690265	0.0673776	0	0.151443	0.116149	0.0883336	0.0900033	0.104401	0.297857	0.206898	0.138565	0.0665203	0	0.284715	0.103925	0.303294	0.214164	0.101224	0.200394	0.147479	0.271972	0.0457064	0.107091	0.102342	0	0.191432	0.061629	0.145944	0.0912661	0.167612	0.150967	0.251411	0.00476848	0.215097
PEX7	0.127483	0.144847	0.0943209	0.126208	0.127592	0.0974057	0.0143231	0.11119	0.0791671	0.0838646	0.0921171	0.0633864	0.030655	0.169091	0.164363	0.15145	0	0.159639	0.0986319	0.103529	0.122973	0.0804273	0.0639599	0.0849005	0.0728847	0.113265	0	0.11692	0.133006	0.231365	0.114821	0.0456813	0.108193	0.130518	0.072138	0.0749607	0.0830165	0.0926061	0	0.0547501	0.0710183	0.120759	0.0792728	0.0968767	0.0518692	0.0681045	0.113145	0
SLC35D3	0	0	0	0	0	0	0	0	0	0	0	0	0	0	0	0	0	0	0	0	0	0	0	0	0	0	0	0	0	0	0	0	0	0	0	0	0	0	0	0	0	0	0	0	0	0	0	0
IL20RA	0	0	0	0	0.00776851	0	0	0.00634624	0	0	0	0	0	0	0	0	0	0	0	0	0	0	0	0	0	0	0	0	0	0	0	0	0	0	0	0	0	0	0	0	0	0	0.00811729	0	0	0	0	0
IL22RA2	0	0	0.00254072	0	0	0	0	0	0.00148314	0	0	0	0	0	0	0	0	0	0.00710082	0	0.00338015	0	0	0.00213972	0	0	0	0	0.00439825	0	0	0	0	0	0	0	0	0	0	0	0.00125146	0	0	0	0	0	0	0
IFNGR1	0.184449	0.139817	0.115947	0.186634	0.132524	0.211909	0.169555	0.14263	0.105657	0.0979829	0.100845	0.128194	0.064822	0.122339	0.103627	0.138899	0	0.145849	0.123006	0.141478	0.122612	0.0941709	0.162393	0.0993641	0.162832	0.144375	0	0.0637076	0.16469	0.173393	0.128468	0.19409	0.139128	0.0855502	0.0920993	0.129178	0.127678	0.145343	0	0.138628	0.15184	0.0622449	0.191337	0.164599	0.158075	0.082023	0.0359476	0
TNFAIP3	0	0	0	0	0	0	0	0	0.00400196	0	0	0	0	0	0	0	0	0	0	0	0	0.00202211	0	0	0.00164128	0	0	0	0	0	0	0.00940928	0	0	0	0	0	0.00123183	0	0	0	0	0	0	0	0	0	0
PERP	0.0218496	0.039161	0.0280439	0.0357516	0.0331152	0.0136493	0.022221	0.0358617	0.0339367	0.0149533	0.0196546	0.0197351	0	0.0617766	0.0327185	0.0136074	0	0.0080634	0.0536587	0.0248217	0.0159375	0.0284201	0.0117839	0.0243765	0.0149268	0.00336053	0	0.0117559	0.0416785	0.0178493	0.00502813	0.0205759	0.0155044	0.0104051	0	0.00751209	0.0299102	0.015001	0	0.0135888	0.00660526	0	0.0219903	0.0608042	0.0504661	0.0160883	0	0
ARFGEF3	0.415482	0.446195	0.253175	0.514302	0.460133	0.419622	0.417656	0.316716	0.238229	0.219181	0.267415	0.441676	0.777579	0.292443	0.444212	0.300884	0	0.326785	0.313488	0.368465	0.301435	0.208863	0.690671	0.168101	0.29633	0.475718	0	0.554366	0.46969	0.587779	0.5682	0.35306	0.336382	0.270308	0.442314	0.286915	0.22717	0.362659	0	0.407947	0.366039	0.623239	0.471589	0.537051	0.340393	0.165727	0.172174	0.22143
PBOV1	0	0	0.00100181	0.0171069	0	0	0	0	0.000896597	0	0	0	0	0	0	0	0	0	0	0	0.0043052	0.00153671	0	0.00419207	0	0	0	0.0113773	0	0	0	0	0	0	0	0	0	0	0	0	0	0	0	0.0144003	0	0	0	0
SMIM28	0	0	0.00149272	0	0	0	0	0	0	0	0	0	0	0	0	0	0	0	0	0	0	0	0	0	0	0	0	0	0	0	0	0	0	0	0	0	0.0013536	0	0	0	0	0	0	0	0	0	0	0.0966141
HEBP2	0.0266995	0.0125726	0.0130439	0.0160192	0.00904075	0.0651194	0.0973703	0.0295727	0.0145431	0.00529918	0.0202423	0.0111667	0.092183	0.0114454	0.0323032	0.0139103	0	0.0213458	0.048271	0.0119882	0.0232134	0.0241977	0	0.0196185	0.0120211	0.0183498	0	0.0314342	0.0125026	0.0125919	0.0582468	0.0224341	0.0318541	0.0104051	0.0650217	0	0.0474705	0.0152778	0	0.0438146	0.00583132	0.119283	0.0265389	0.0269188	0.00807902	0.0278509	0	0
NHSL1	0.0345538	0.0358804	0.0356505	0.073225	0.0886168	0.00749284	0.0246191	0.0491847	0.0310043	0.00480776	0.0144466	0	0	0	0.0129422	0.0319757	0	0.0232708	0.0270857	0.0145362	0.0421209	0.0338414	0	0.017873	0.0141326	0.0426307	0	0.0281739	0.0785717	0.0547968	0.0113033	0.0181996	0.0509567	0.0227262	0.0581084	0.00246747	0.0158398	0.0174459	0	0.00384323	0.0509776	0.0252546	0.00999647	0	0.0199118	0.0451434	0.00225949	0.242495
GVQW2	0.0527485	0.023591	0.0200055	0.028174	0.0399332	0.0338481	0.0384126	0.0098085	0.0329705	0.0138373	0.0106319	0.0122672	0	0.0378176	0.0215366	0.0684412	0	0.0448945	0.0108179	0.0182567	0.00868285	0.0201097	0	0.029952	0.00777597	0.025842	0	0.0589161	0.00612312	0.021123	0.019022	0.0260443	0.0201705	0	0.0142221	0.0608196	0.0126682	0.0106593	0	0.00888219	0.0253954	0.0799089	0.058999	0.0381262	0.00424903	0.0764434	0.0291131	0
CCDC28A	0.127832	0.116885	0.0973148	0.197724	0.122913	0.172218	0.143369	0.181275	0.107534	0.0832417	0.122223	0.0847514	0.17008	0.133321	0.105578	0.142875	0	0.175478	0.13902	0.159654	0.143253	0.103835	0.175045	0.0820107	0.102605	0.123024	0	0.119764	0.191082	0.151566	0.166109	0.192369	0.103536	0.0890736	0.030519	0.0825088	0.128366	0.149904	0	0.0930062	0.0986506	0.112018	0.2134	0.241837	0.1155	0.028784	0.0504311	0.156843
ECT2L	0.0578678	0.0737536	0.0485058	0.129478	0.0544076	0.0253276	0.0894985	0.0412239	0.0420912	0.0174234	0.0265678	0.0225525	0.109172	0.0667625	0.00697142	0.060584	0	0.0494707	0.0501511	0.00550633	0.034749	0.0436062	0.0851679	0.0267198	0.0203099	0.0234713	0	0.106339	0.0981344	0.107748	0.0318371	0.0846011	0.0729588	0.0291498	0.0397028	0.0544649	0.024818	0.0420656	0	0.0296697	0.0339309	0.0341817	0.0810155	0.0982906	0.0226216	0.131848	0.0249033	0.112313
REPS1	0.409261	0.34745	0.240923	0.471819	0.382739	0.29622	0.256871	0.31194	0.225164	0.163073	0.211522	0.32239	0.430373	0.293996	0.408814	0.294025	0	0.307711	0.330466	0.350362	0.301661	0.174911	0.446189	0.208966	0.303358	0.474917	0	0.588323	0.389879	0.485209	0.568309	0.309795	0.298333	0.221146	0.322931	0.239482	0.231637	0.340708	0	0.442191	0.354165	0.328963	0.377968	0.45183	0.309078	0.258871	0.151304	0.31877
ABRACL	0.0386079	0.0586614	0.0354084	0.128585	0.0621572	0.0458294	0.0824309	0.0776177	0.0513294	0.0325853	0.0402594	0.0160893	0.0344482	0.123234	0.0178065	0.0229329	0	0.0366228	0.119787	0.0192694	0.0409329	0.0280304	0	0.0241913	0.0449781	0.0641652	0	0.11323	0.0373677	0.0711172	0.0811157	0.028205	0.0412249	0.00445116	0.0523435	0.0142366	0.0741942	0.0337377	0	0.0220518	0.0197579	0	0.0453221	0.0254023	0.0321942	0.0539221	0.0120018	0.0393032
HECA	0.13456	0.213607	0.100157	0.159182	0.159663	0.129351	0.136762	0.133774	0.121875	0.0808363	0.106201	0.0708323	0.0114775	0.0891838	0.130189	0.133594	0	0.0974688	0.119458	0.108963	0.0990243	0.0911992	0.1541	0.138144	0.118907	0.159111	0	0.190427	0.177996	0.141042	0.183775	0.172628	0.0857746	0.0250128	0.0522253	0.121992	0.135568	0.114657	0	0.158456	0.114869	0.124933	0.134313	0.107682	0.109761	0.0182744	0.042376	0.224404
TXLNB	0.00132681	0.0218918	0.00509501	0.00991573	0	0	0.0332059	0.0147676	0.0125359	0	0.00936982	0.00985962	0	0.0260737	0.0164309	0	0	0	0.0189971	0	0.00531901	0.0086782	0	0	0.00749505	0.0131418	0	0.0167981	0.0213175	0.0103728	0.0201499	0.0085948	0.00092239	0	0.00876483	0.0182396	0.00844338	0.0446473	0	0.0108314	0	0	0	0.0112878	0.0194992	0	0.00635489	0
CITED2	0.0855065	0.0697691	0.0348678	0.0618976	0.0397291	0.067677	0.121022	0.0573808	0.0487577	0.0190717	0.0302734	0	0	0.0515722	0.0370416	0.0376925	0	0.0282417	0.125992	0.0345451	0.0509469	0.025049	0	0.011389	0.0518959	0.0666519	0	0.0777393	0.070234	0.0500979	0.0689481	0.0493417	0.0353995	0.0184927	0.0899798	0.0044385	0.0674192	0.0543044	0	0.115502	0.0462071	0.0109968	0.0681659	0.0319913	0.0635058	0.00839308	0.00594972	0.0966141
NMBR	0.0359654	0.01255	0.00207441	0.0106523	0.0115062	0.0317954	0.0229493	0.00403619	0.00545235	0	0.00153744	0.00613917	0.0217376	0.0136538	0.0137455	0.00847806	0	0	0.00974758	0.011256	0.00882306	0.00408881	0	0.00264431	0.0183448	0	0	0	0.00894694	0	0	0	0.00116766	0	0.00876483	0.0103663	0.00273487	0.00477105	0	0	0	0	0.00796447	0	0	0.016282	0	0
VTA1	0.302049	0.171858	0.173936	0.277512	0.233571	0.234567	0.210724	0.186228	0.154786	0.139773	0.200091	0.239393	0.239514	0.152757	0.17215	0.23405	0	0.154506	0.23721	0.232858	0.18791	0.143582	0.234235	0.137238	0.233128	0.389248	0	0.403708	0.253461	0.360923	0.294252	0.209628	0.205748	0.110878	0.209919	0.15165	0.178693	0.230672	0	0.289876	0.194411	0.275037	0.218454	0.226442	0.205276	0.118886	0.148283	0.151102
ADGRG6	0.0108986	0.0115997	0.0904153	0.0591121	0.00753429	0.0638993	0.0700767	0.0350931	0.0544651	0.0329618	0.0200147	0.0244251	0	0	0.00702649	0.0486207	0	0.0226785	0.0205668	0	0.0602703	0.0483656	0	0.00468046	0.0281494	0.0124778	0	0.0788283	0	0.0401314	0.0397743	0.0464823	0.017446	0	0.0777363	0.0163747	0.0917333	0.0475882	0	0.0670664	0.0467449	0.0815584	0.0132702	0	0.0392861	0.0762616	0.00329111	0
HIVEP2	0.494628	0.238875	0.242085	0.305923	0.289687	0.192995	0.187794	0.215987	0.14262	0.173078	0.171815	0.343234	0.603476	0.325831	0.479304	0.302447	0	0.321844	0.30742	0.270924	0.300802	0.150086	0.379526	0.0930295	0.169263	0.348638	0	0.565906	0.300599	0.436516	0.511417	0.131385	0.225477	0.125543	0.255001	0.118711	0.207963	0.315132	0	0.312187	0.295605	0.222098	0.416473	0.637867	0.274245	0.0981099	0.138879	0.44094
AIG1	0.362606	0.369261	0.232146	0.529897	0.350656	0.299253	0.339094	0.275947	0.21361	0.0667172	0.229533	0.473817	0.945628	0.175683	0.357764	0.295978	0	0.258253	0.283862	0.37742	0.310585	0.159135	0.835939	0.250269	0.231592	0.516984	0	0.779992	0.45079	0.445686	0.623173	0.243733	0.334606	0.109208	0.357477	0.186387	0.18838	0.335217	0	0.443657	0.277178	0.335267	0.459611	0.74812	0.291466	0.337022	0.182242	0.574193
ADAT2	0.080503	0.122266	0.0996252	0.17398	0.147842	0.147507	0.0846624	0.123376	0.115001	0.101546	0.0967966	0.11421	0.0486425	0.139751	0.0749827	0.146681	0	0.135815	0.130259	0.117191	0.126984	0.0866719	0.0733398	0.0963443	0.0572048	0.0911787	0	0.0717692	0.119694	0.110413	0.0620735	0.100477	0.0953495	0.115634	0.0879313	0.062818	0.044659	0.0541263	0	0.040666	0.0673182	0.0750489	0.173557	0.108807	0.10676	0.0218059	0.0468492	0
PEX3	0.375848	0.354419	0.24515	0.350802	0.328498	0.31072	0.258325	0.250256	0.208465	0.185634	0.24759	0.371432	0.260345	0.286191	0.264791	0.310614	0	0.204109	0.258576	0.271178	0.262311	0.166012	0.327046	0.126767	0.316037	0.444996	0	0.50979	0.403028	0.401756	0.410979	0.271022	0.254944	0.219852	0.383194	0.154642	0.212019	0.291059	0	0.395614	0.250764	0.32031	0.440545	0.433138	0.260479	0.181979	0.117908	0.161698
FUCA2	0.0311438	0.0118168	0.0871872	0.0546976	0.0445984	0.0392321	0.0851048	0.0557858	0.0684131	0.0243317	0.0322983	0.0730251	0.238886	0.117855	0.0428064	0.0765023	0	0.0416929	0.0845655	0.0414692	0.093135	0.0884677	0.088441	0.089457	0.0256158	0.0664378	0	0.0549337	0.0906217	0.104937	0.0481423	0.204774	0.0448444	0.00443633	0.0160657	0.0352712	0.0506868	0.0287688	0	0.0818702	0.0265162	0.0438867	0.154423	0.0118543	0.0287187	0.0158724	0.0510459	0.265759
PHACTR2	0.482265	0.581461	0.446866	0.532777	0.429931	0.46864	0.475654	0.522554	0.426015	0.400368	0.351714	0.416089	0.424086	0.642443	0.427962	0.47901	0	0.307055	0.4029	0.478363	0.405327	0.302245	0.642041	0.222544	0.457795	0.455703	0	0.510288	0.447075	0.587247	0.326962	0.556633	0.508717	0.255853	0.430807	0.401583	0.449347	0.568561	0	0.604702	0.452984	0.428393	0.59632	0.654217	0.445496	0.154953	0.250197	0.382848
AL049844.1	0	0	0.00668132	0	0	0	0	0	0.00125949	0.0149548	0.00097585	0	0.05934	0	0	0	0	0	0.00252309	0	0.0115874	0.00253679	0	0.00925256	0	0.0114018	0	0	0	0	0.022109	0	0.00559305	0	0.0422671	0.00167507	0.00559015	0.0102953	0	0.00711554	0	0	0	0	0	0	0.00869919	0
LTV1	0.014215	0.0121282	0.00651623	0.0459929	0.0222815	0.0107653	0.00764654	0.018656	0.0147796	0.0249949	0.0185029	0.00167403	0.0679701	0.0304517	0.015583	0.0465636	0	0.017221	0.00467669	0.0174259	0.0387889	0.0155111	0	0.0300111	0.0145067	0.0172853	0	0.0103576	0.0188514	0.0226055	0.003838	0.0125608	0.0102398	0	0.0294264	0.00529141	0.0143297	0.0120075	0	0.0299747	0.0530582	0.0386891	0.00626395	0.0161183	0	0.0430893	0.00316189	0
AL049844.3	0	0	0	0	0	0	0	0.00218707	0	0.00406372	0	0	0	0	0	0	0	0	0.000844483	0	0	0	0	0	0	0.000874875	0	0	0	0	0	0	0	0	0	0	0	0.00238967	0	0	0	0	0	0	0	0	0	0
PLAGL1	0.656631	0.503839	0.414239	0.591927	0.562302	0.550712	0.368594	0.397089	0.420787	0.301579	0.331604	0.484472	0.593205	0.520371	0.424748	0.421364	0	0.425115	0.411396	0.451434	0.494686	0.245972	0.856803	0.279227	0.390245	0.567672	0	0.73074	0.541222	0.595677	0.557713	0.293461	0.441651	0.377662	0.534642	0.412383	0.317565	0.442921	0	0.458275	0.475809	0.484077	0.655355	0.613638	0.445039	0.22794	0.326144	0.0498091
SF3B5	0.0211926	0.0376804	0.0239056	0.0529875	0.0171411	0.0421371	0.108728	0.0272573	0.0278233	0	0.038457	0	0.031477	0.104241	0.0497117	0.0316886	0	0.00338367	0.132844	0.0122381	0.0390945	0.0399275	0.0601785	0.00419207	0.0498553	0.0168959	0	0.0622753	0.0794908	0.00873638	0.0892216	0.0284779	0.0178713	0.0247206	0.0225849	0	0.044023	0.0417235	0	0.0931136	0.0275685	0.0164519	0.0806324	0.0118543	0.0421721	0	0.0106869	0
STX11	0	0	0	0.00461473	0.00283394	0	0	0	0	0.00560008	0.00193137	0	0	0.0160263	0.00666444	0	0	0	0	0	0	0	0	0	0.00177855	0.00373657	0	0	0.0024185	0	0	0	0.00246538	0	0	0	0.00241718	0	0	0	0	0	0	0	0	0	0	0
UTRN	0.0775472	0.1243	0.124517	0.181914	0.165436	0.155538	0.143611	0.130132	0.125225	0.227916	0.133322	0.101078	0.031477	0.0694088	0.0856673	0.16711	0	0.0715433	0.0725722	0.186009	0.165142	0.123175	0	0.0736613	0.180828	0.190146	0	0.2024	0.369762	0.125257	0.131675	0.0909158	0.0935821	0.173824	0.148873	0.178173	0.142202	0.168504	0	0.178961	0.137013	0.164885	0.106892	0.221511	0.244876	0.0724221	0.0529858	0.411162
EPM2A	0.231601	0.274568	0.164889	0.303818	0.313356	0.244416	0.115625	0.227526	0.156295	0.199001	0.223598	0.279919	0.432778	0.15341	0.237856	0.255612	0	0.187249	0.214297	0.296408	0.253414	0.220734	0.347828	0.142968	0.266495	0.372102	0	0.162543	0.224025	0.262285	0.357289	0.294925	0.171117	0.172633	0.128036	0.137532	0.149802	0.241201	0	0.294935	0.156354	0.262111	0.265355	0.222006	0.202511	0.110829	0.145587	0.210693
FBXO30	0.0197719	0.0597218	0.0468951	0.0341172	0.0425998	0.0452745	0.0563354	0.030918	0.0275037	0.049428	0.0430289	0.0257072	0	0.0128535	0	0.0388761	0	0.00852942	0.0834805	0.029192	0.0194947	0.0138059	0.0440861	0.013036	0.0580406	0.170839	0	0.132744	0.0337984	0.0520259	0.0479361	0.0304658	0.037506	0.0393432	0.080958	0.00994971	0.0447209	0.063983	0	0.0554799	0.0247152	0.0204091	0.00589283	0.0525841	0.0518356	0.0407458	0.0140488	0.0393032
SHPRH	0.433669	0.448754	0.315611	0.529356	0.424882	0.411057	0.374269	0.315	0.211076	0.263689	0.260623	0.387486	0.682455	0.316514	0.366877	0.294531	0	0.281133	0.29442	0.46562	0.336087	0.179387	0.401044	0.136432	0.27669	0.532303	0	0.747073	0.514542	0.557374	0.510713	0.356658	0.340849	0.316423	0.483795	0.237768	0.261982	0.384093	0	0.486523	0.408346	0.490513	0.453919	0.757035	0.288529	0.187751	0.184837	0.45929
GRM1	0.446845	0.3557	0.310941	0.49745	0.435296	0.343333	0.659732	0.315305	0.314952	0.318666	0.312168	0.266612	0.278738	0.0345347	0.326085	0.317424	0	0.230712	0.379293	0.363934	0.312342	0.209006	0.465672	0.313395	0.330117	0.421854	0	0.439235	0.426362	0.406329	0.345647	0.254179	0.314717	0.198314	0.313647	0.304819	0.269579	0.372935	0	0.443955	0.308067	0.494089	0.244599	0.484013	0.489982	0.0956692	0.47399	0.612024
RAB32	0	0	0	0.00661649	0.00366166	0	0.00560627	0	0.00181102	0	0.00397336	0	0	0	0	0	0	0	0	0	0.00219468	0.0010806	0	0	0	0	0	0	0	0.00476029	0	0	0	0	0	0	0.00249034	0	0	0	0	0	0	0	0	0	0.00190762	0
ADGB	0.00515233	0.0102972	0.00210942	0.0331811	0.00198301	0.00558662	0.00385995	0	0.00202022	0.00324515	0.00494471	0.00484696	0.0299508	0	0.0129248	0	0	0.00594814	0.0103421	0	0.00169279	0.0105486	0	0	0.00433851	0	0	0	0.0130292	0.00648998	0	0.00487001	0.0154058	0.00443633	0	0	0.00322049	0	0	0	0.00902203	0	0	0	0.00237026	0	0.00719779	0
STXBP5	0.430413	0.501121	0.271041	0.511334	0.369253	0.379629	0.293317	0.320675	0.227052	0.219406	0.246305	0.463719	0.966554	0.214723	0.454784	0.331901	0	0.316412	0.312299	0.390758	0.253184	0.161649	0.66473	0.219549	0.262234	0.478812	0	0.688321	0.438801	0.628542	0.64933	0.266255	0.301271	0.211589	0.520473	0.251491	0.238308	0.312254	0	0.443713	0.38684	0.627448	0.51387	0.834769	0.256094	0.155501	0.249078	0.295212
SAMD5	0.703023	0.543593	0.468287	0.579935	0.547046	0.379237	0.481768	0.371881	0.27729	0.20911	0.336919	0.335078	0.776381	0.46333	0.565236	0.474288	0	0.368996	0.395651	0.375088	0.489428	0.266132	0.850371	0.116296	0.383737	0.576536	0	0.685933	0.569868	0.691247	0.87583	0.552513	0.463468	0.315045	0.780153	0.387241	0.323293	0.446643	0	0.500989	0.326883	0.679231	0.643268	0.618291	0.451991	0.397567	0.255058	0.324106
SASH1	0.458078	0.490046	0.36757	0.489742	0.517685	0.334286	0.456936	0.381634	0.290305	0.255438	0.319911	0.503486	0.842889	0.462486	0.5888	0.414429	0	0.473837	0.487076	0.527412	0.441834	0.264713	1.04292	0.264341	0.517459	0.623166	0	0.743464	0.548729	0.654122	0.725851	0.48664	0.4931	0.228792	0.708736	0.344464	0.283842	0.381948	0	0.454785	0.474713	0.660157	0.539797	0.717051	0.5121	0.359624	0.331424	0.503328
UST	0.442974	0.444111	0.320009	0.556034	0.39579	0.413844	0.405507	0.305585	0.18527	0.171366	0.226052	0.329905	0.954619	0.324335	0.369665	0.352517	0	0.32879	0.346978	0.314784	0.244634	0.190484	0.759797	0.193324	0.199386	0.546134	0	0.725853	0.38332	0.628755	0.792428	0.327626	0.347212	0.231548	0.570365	0.163149	0.243986	0.357186	0	0.397449	0.44454	0.516221	0.434082	0.611238	0.269156	0.135153	0.260245	0.185334
TAB2	0.312735	0.392396	0.292408	0.419611	0.379229	0.389867	0.348446	0.278754	0.226903	0.13553	0.253253	0.329729	0.699468	0.264996	0.325804	0.287679	0	0.291152	0.370179	0.354813	0.288423	0.177431	0.446654	0.205502	0.34579	0.438491	0	0.514731	0.421064	0.489058	0.483961	0.312892	0.285003	0.27338	0.41365	0.201391	0.227602	0.340912	0	0.406077	0.315896	0.448534	0.444892	0.576992	0.323624	0.236186	0.23437	0.135647
ZC3H12D	0.011864	0.0328629	0.00291791	0.0197797	0.0125012	0.024831	0.0152158	0.0105055	0.0153116	0.00259941	0.0109619	0.0598546	0	0.0279096	0.0153682	0.0224503	0	0.0125775	0.0194341	0.0114956	0.00452294	0.00727881	0.0343665	0.0167472	0.00161731	0.0291621	0	0.0375718	0.00462977	0	0	0.0421204	0.0067155	0	0	0.00133676	0.0112896	0.00717074	0	0.0122393	0	0	0.0451539	0	0.00368107	0	0.0229222	0
PPIL4	0.306025	0.264489	0.202736	0.285561	0.212739	0.224893	0.261699	0.198289	0.13694	0.18139	0.108108	0.121844	0.331306	0.171931	0.18318	0.145955	0	0.165559	0.210611	0.23815	0.186729	0.155759	0.0851679	0.105371	0.177225	0.244307	0	0.403467	0.283032	0.301388	0.188084	0.200374	0.144714	0.130026	0.2343	0.117932	0.183175	0.17568	0	0.222355	0.173703	0.12664	0.257255	0.351094	0.193775	0.114012	0.089376	0.0611022
GINM1	0.13637	0.164523	0.105311	0.150109	0.141723	0.104884	0.127249	0.138505	0.109472	0.102077	0.0677966	0.141898	0.12748	0.216105	0.287602	0.184849	0	0.197348	0.186292	0.122113	0.0994239	0.119164	0.289606	0.0960185	0.119546	0.111103	0	0.135533	0.194234	0.147165	0.255002	0.237595	0.100082	0.138297	0.0954678	0.110557	0.135659	0.176951	0	0.220235	0.104013	0.169505	0.244949	0.127697	0.13158	0.131411	0.0846265	0.0997817
KATNA1	0.0973822	0.05575	0.11018	0.14219	0.0628948	0.0810881	0.0690284	0.0671787	0.0720743	0.0572834	0.0656391	0.0273832	0.201529	0.153137	0.117234	0.0409929	0	0.0783702	0.0870336	0.0498147	0.0624657	0.0732592	0.117197	0.0479113	0.0695541	0.0423342	0	0.0561497	0.101263	0.0820621	0.18381	0.0692418	0.10902	0.0375033	0.10891	0.0555344	0.0685606	0.0766506	0	0.0442873	0.0606391	0.0447057	0.142679	0.0710131	0.0644693	0.0726915	0.0736147	0
LATS1	0.251216	0.393524	0.224111	0.353347	0.286368	0.314901	0.238178	0.234338	0.200074	0.178779	0.208194	0.27267	0.342193	0.317777	0.327425	0.260834	0	0.266026	0.264694	0.296096	0.202021	0.163772	0.507127	0.20987	0.230922	0.379154	0	0.404063	0.28735	0.327035	0.412615	0.238352	0.267435	0.165807	0.300963	0.147391	0.199801	0.258962	0	0.321899	0.284004	0.258813	0.374632	0.411972	0.195634	0.218957	0.139846	0.273038
NUP43	0.0877725	0.0627466	0.0498867	0.095651	0.0681898	0.0486377	0.0603818	0.0793383	0.0404363	0.0325021	0.0411862	0.0181109	0.22733	0.0853173	0.0792348	0.0486834	0	0.0369754	0.0458174	0.0838537	0.103875	0.0496119	0	0.00930052	0.0213915	0.0857094	0	0	0.0692844	0.0186862	0.131708	0.0523141	0.0489288	0.0674678	0.00524435	0.0558952	0.0602076	0.0588759	0	0.047968	0.0416108	0.0429193	0.145154	0.0144003	0.0494482	0.0281025	0.04043	0.252494
PCMT1	0.285801	0.352842	0.22646	0.351182	0.319777	0.252845	0.3339	0.285697	0.204639	0.180585	0.17716	0.224731	0.614922	0.421465	0.280549	0.265388	0	0.273286	0.340444	0.289429	0.265772	0.181456	0.321109	0.102674	0.251752	0.296527	0	0.327424	0.444921	0.44778	0.468327	0.279913	0.254926	0.113441	0.341008	0.190362	0.223564	0.258598	0	0.365835	0.240985	0.334725	0.410622	0.444252	0.252487	0.123322	0.1563	0.287793
LRP11	0.168905	0.175201	0.175071	0.208189	0.119107	0.145618	0.112647	0.152605	0.159681	0.152034	0.163241	0.119776	0.241548	0.309769	0.263249	0.246035	0	0.229906	0.173239	0.197086	0.167237	0.159382	0.15532	0.0918102	0.118049	0.314638	0	0.179135	0.195655	0.255536	0.194325	0.265582	0.174799	0.112901	0.210332	0.116201	0.15843	0.235638	0	0.25819	0.211515	0.290193	0.291396	0.0953959	0.158253	0.176454	0.114687	0.158304
RAET1E	0	0	0.00193885	0.00263893	0.016762	0	0	0	0.00280979	0	0	0	0	0.0114454	0	0.015417	0	0	0.00348647	0	0	0	0	0	0.00218675	0	0	0	0	0	0	0	0.00215289	0	0	0.0016982	0	0	0	0	0.00443408	0	0.00168178	0	0	0.0237684	0	0
RAET1G	0	0	0	0	0	0	0	0	0	0	0	0	0	0	0	0	0	0	0	0	0	0	0	0	0	0	0	0	0	0	0	0	0	0	0	0	0	0	0	0	0	0	0	0	0	0	0.00141162	0
ULBP2	0.00441686	0	0.00415766	0	0.00193345	0	0.0116686	0	0.00978196	0.0123559	0.00221949	0	0	0	0.0132133	0.00893045	0	0	0.0177129	0	0	0	0.0733398	0	0.0027871	0.0044369	0	0	0	0.0210655	0	0	0.00711504	0	0	0	0.00406611	0	0	0	0	0	0.0328442	0.0126252	0.00346261	0	0	0
ULBP1	0	0	0.0015163	0	0	0	0	0	0	0	0	0	0	0	0	0.00675836	0	0.0136535	0.00132356	0	0	0	0	0	0	0.00324163	0	0	0	0.00734246	0	0	0	0	0	0	0.00193374	0	0	0	0	0	0	0	0.00476481	0	0	0
RAET1L	0	0	0.00236578	0	0	0	0	0	0	0	0	0	0	0	0	0	0	0	0	0	0	0	0	0	0	0	0	0	0	0	0	0	0	0	0	0	0	0	0	0	0	0	0	0	0	0	0	0
ULBP3	0	0	0	0	0	0	0.00421265	0	0	0	0	0	0	0	0	0	0	0	0	0	0	0	0	0	0	0	0	0	0	0	0	0	0	0	0	0	0	0.00250256	0	0	0	0	0	0	0	0	0	0
PPP1R14C	0.111204	0.0498162	0.0339081	0.0839187	0.164513	0.0840665	0.056981	0.0447629	0.0695847	0.0499233	0.0383211	0.0250864	0	0.127796	0.0607365	0.0601529	0	0.085444	0.080493	0.0516578	0.0545149	0.0797529	0	0.12593	0.0813899	0.0932	0	0.0923425	0.0783625	0.0539745	0.0510894	0.111264	0.0289979	0.0169512	0.13533	0.0499486	0.0852148	0.0605176	0	0.084041	0.0600857	0.119422	0.0459579	0.139508	0.0790369	0.0865105	0.0192166	0.0966141
IYD	0	0	0.00115732	0.00465404	0	0	0	0	0	0	0.000899464	0	0	0	0	0.00506711	0	0	0	0.0049207	0	0	0	0	0.00636464	0	0	0	0.00590817	0	0	0.00204872	0	0	0	0.00222415	0.000477107	0	0	0	0	0	0	0	0	0	0	0
PLEKHG1	0.288798	0.309487	0.206382	0.354051	0.253097	0.157016	0.202965	0.239287	0.284055	0.226968	0.312576	0.273555	0.754949	0.347389	0.494869	0.341893	0	0.326729	0.33076	0.183253	0.206829	0.247417	0.173899	0.349643	0.211192	0.399722	0	0.169123	0.279976	0.323743	0.325033	0.29397	0.238833	0.257936	0.346706	0.179502	0.211186	0.256995	0	0.25435	0.356553	0.161556	0.257023	0.468348	0.230069	0.280914	0.194957	0.156843
MTHFD1L	0.424504	0.487882	0.32707	0.543499	0.407747	0.400169	0.402765	0.353739	0.234363	0.232059	0.311368	0.499194	0.581053	0.41268	0.426599	0.285204	0	0.333333	0.41573	0.424317	0.286492	0.207225	0.982375	0.17585	0.343208	0.576172	0	0.461692	0.463857	0.593545	0.658884	0.363128	0.417638	0.344316	0.487726	0.270247	0.335248	0.434531	0	0.398553	0.379191	0.599938	0.455999	0.591138	0.38168	0.176659	0.201209	0.0800643
AKAP12	0.321352	0.404167	0.272184	0.44688	0.358813	0.368921	0.290142	0.338739	0.246587	0.233905	0.264203	0.334471	0.641893	0.367019	0.350107	0.318324	0	0.362347	0.303781	0.329198	0.306257	0.192918	0.618744	0.146485	0.280382	0.409016	0	0.523553	0.378485	0.446156	0.603223	0.333604	0.26987	0.232427	0.469985	0.274047	0.282306	0.329142	0	0.36704	0.255796	0.344855	0.4169	0.513398	0.310117	0.142268	0.161149	0.043268
ZBTB2	0.0349443	0.0239028	0.0204442	0.0582242	0.0471504	0.0501036	0.0577206	0.0176221	0.0273941	0.0563874	0.0281561	0.0319642	0.157847	0.0253087	0.0158227	0.0260253	0	0.0231038	0.0449674	0.0287591	0.0464136	0.00802901	0.0391653	0.0101349	0.0459872	0.00792671	0	0.00404242	0.013594	0.0504205	0.0476326	0.0236189	0.0322981	0.0359214	0	0.00998937	0.0448702	0.0185651	0	0.0321808	0.0335631	0.0965039	0.0140004	0.049855	0.0227227	0	0.0127254	0
RMND1	0.180214	0.205425	0.112583	0.150041	0.158988	0.154417	0.124703	0.145639	0.143073	0.103606	0.10598	0.114007	0.157739	0.179281	0.166569	0.223897	0	0.246965	0.172633	0.154784	0.143913	0.101861	0.159194	0.0838428	0.157845	0.167629	0	0.178082	0.160926	0.188872	0.212295	0.173593	0.131724	0.104436	0.175393	0.134206	0.118542	0.175984	0	0.223944	0.172197	0.236586	0.197377	0.118253	0.106773	0.139508	0.101434	0
ARMT1	0.0713306	0.0514809	0.051423	0.0622027	0.139458	0.103541	0.0827133	0.0776862	0.0491057	0.053618	0.0513405	0.0240089	0.0287569	0.0648311	0.0755845	0.106086	0	0.0617927	0.0955853	0.0461383	0.0564962	0.0661899	0	0.0307398	0.0728258	0.0919069	0	0.100802	0.0614092	0.122398	0.103233	0.0679641	0.0393869	0.0190709	0.0604216	0.0395688	0.0812996	0.0722233	0	0.0965242	0.0243921	0.0126296	0.0810755	0.0809309	0.0741756	0.0469444	0.0329309	0
CCDC170	0.0414937	0.0135192	0.0383858	0.030132	0.0669363	0.0236302	0.00751614	0.0356263	0.0303089	0.0133377	0.0112094	0.0579033	0.0542527	0	0.00995901	0.0221274	0	0.0138281	0.0274063	0.0245295	0.048369	0.0228941	0	0.0521656	0.00888914	0.0116294	0	0.0117559	0.0310166	0.0491744	0.0752851	0.0586369	0.00887495	0	0.0199953	0.0302643	0.0360849	0.0343307	0	0.0213895	0.045417	0.0176931	0.0607541	0.0388394	0.00593643	0.008785	0.0422763	0.0966141
ESR1	0.03187	0.0336013	0.0430299	0.0695499	0.0398591	0.0193208	0.0479859	0.0289657	0.032675	0.00513136	0.0162952	0.0646461	0	0.105508	0.0300952	0.0299828	0	0.0624846	0.0608997	0.00233431	0.00887362	0.0520092	0.0357864	0.0188161	0.0241403	0.0484516	0	0.104109	0.0711134	0.0276666	0.0528967	0.0317653	0.026551	0.0245938	0.0458086	0.00742333	0.0227371	0.0428448	0	0.0282901	0.0606308	0.00746248	0.0370366	0.0291496	0.0390464	0.0404324	0.0108953	0
SYNE1	0.390122	0.279903	0.12237	0.372204	0.314663	0.233989	0.106792	0.117958	0.136534	0.129824	0.118666	0.233755	0.454883	0.148167	0.218087	0.215946	0	0.127462	0.207024	0.149244	0.22426	0.0875774	0.786316	0.107335	0.110307	0.230606	0	0.326039	0.224887	0.299527	0.157633	0.14653	0.194045	0.050528	0.297252	0.115264	0.128111	0.156097	0	0.197377	0.279971	0.137459	0.268121	0.321105	0.239374	0.113366	0.177348	0.108776
MYCT1	0	0	0	0	0	0	0	0	0	0	0.00203722	0	0	0	0	0	0	0	0	0	0	0	0	0	0	0	0	0	0	0	0	0	0	0	0	0	0	0	0	0	0	0	0	0	0	0	0	0
VIP	0	0	0	0.00521557	0.0170542	0.0112329	0.0203498	0.0138562	0.0186062	0	0.00112365	0	0.084719	0	0.00944665	0.0145856	0	0.0145716	0.00621423	0.00446277	0.00187495	0.00335866	0.101143	0	0.00361801	0	0	0	0.0229941	0.0317929	0.0920401	0.0376907	0.0179117	0	0	0.0182396	0.00828878	0.0127974	0	0.00625312	0.0208739	0	0	0	0	0	0	0
FBXO5	0.00800576	0.045577	0.00329425	0.00530039	0.00572096	0.0181164	0.0357579	0.00335899	0.0014456	0.0189118	0.00308646	0	0	0	0	0.0231394	0	0	0	0	0.0147566	0.00334337	0	0.00508622	0.00408888	0.0208453	0	0	0.00415684	0.00734246	0	0	0.00218772	0	0	0.003338	0.0131271	0.0155586	0	0	0.00753944	0	0.00363147	0	0.0121472	0	0	0
MTRF1L	0.0772777	0.0738531	0.0771892	0.0680444	0.0911655	0.0525817	0.103374	0.0830834	0.0615868	0.11391	0.0861766	0.0716736	0.144478	0.0625978	0.0661413	0.119039	0	0.0693211	0.117721	0.0575206	0.0703492	0.0503161	0.0117839	0.0592229	0.0819613	0.065384	0	0.0843954	0.134371	0.0595449	0.132843	0.122604	0.0772548	0.0556886	0.0629232	0.0478594	0.0909635	0.0880525	0	0.0963567	0.0770247	0.0455488	0.126776	0.0833803	0.0937939	0.0595852	0.0244956	0
RGS17	0.301204	0.3034	0.201851	0.37121	0.377909	0.427778	0.287902	0.241868	0.2342	0.273013	0.229193	0.247865	0.643377	0.208469	0.235228	0.313865	0	0.300116	0.310399	0.308009	0.235064	0.178704	0.489434	0.255808	0.313526	0.445304	0	0.633127	0.305109	0.440118	0.327778	0.307145	0.204756	0.186374	0.422104	0.213032	0.201028	0.296961	0	0.34115	0.312446	0.35796	0.307995	0.483033	0.340043	0.182891	0.14787	0.426087
OPRM1	0.0651915	0.0529156	0.106864	0.309307	0.218217	0.0971753	0.0885663	0.0747697	0.130759	0.0186413	0.0488285	0.00661914	0.102659	0.145789	0.0619252	0.165593	0	0.0392599	0.19266	0.0763856	0.107032	0.136772	0.127624	0.174116	0.0431103	0.0770324	0	0.103719	0.260336	0.11	0.115902	0.202808	0.052395	0.0481516	0.00477008	0.0735019	0.0876114	0.0266463	0	0.09905	0.128055	0	0.250462	0	0.0187019	0.0689767	0.0785664	0
IPCEF1	0.480224	0.47263	0.305382	0.556545	0.48724	0.392461	0.336961	0.410044	0.241942	0.163099	0.296806	0.471746	0.539953	0.371423	0.292605	0.388352	0	0.358711	0.48924	0.400475	0.351533	0.215169	0.394912	0.186073	0.345483	0.516209	0	0.581143	0.498727	0.538372	0.520458	0.29188	0.355606	0.225441	0.512152	0.326003	0.254205	0.341622	0	0.420946	0.41374	0.440574	0.483045	0.483745	0.288415	0.257276	0.260189	0.233236
CNKSR3	0.0257395	0.0491245	0.0246766	0.0488753	0.0471439	0.00200324	0.0187078	0.0124307	0.0208549	0.029412	0.0185777	0	0.0863679	0.0271935	0.0188723	0.0289053	0	0.0123764	0.0205972	0.0279596	0.0168718	0.0128396	0.0424376	0.0393463	0.00249462	0.0112194	0	0.0183699	0.0353262	0.0173926	0.0410073	0.0211309	0.024168	0.0053586	0.0939646	0.0122627	0.0130249	0.037292	0	0.0116966	0.0345359	0.0429243	0.0288445	0	0.0293673	0.0153755	0.00456802	0
SCAF8	0.358243	0.391919	0.253279	0.48529	0.387565	0.409004	0.314699	0.309422	0.21266	0.21774	0.25468	0.412103	0.413894	0.265291	0.336727	0.263883	0	0.296244	0.264748	0.364493	0.326706	0.163124	0.504679	0.216705	0.318	0.463059	0	0.514426	0.497798	0.558962	0.518093	0.322425	0.331342	0.125751	0.402294	0.225073	0.252898	0.291341	0	0.425066	0.294643	0.487175	0.437709	0.47054	0.352909	0.25218	0.222272	0.182797
TIAM2	0.457244	0.410266	0.324754	0.503935	0.408446	0.366215	0.373942	0.324555	0.291965	0.210669	0.237462	0.471194	0.670162	0.234565	0.334394	0.349294	0	0.346903	0.340762	0.365057	0.275421	0.170188	0.733185	0.135546	0.329061	0.605108	0	0.567516	0.552385	0.513805	0.61269	0.403978	0.373762	0.190897	0.597367	0.155968	0.264146	0.458496	0	0.458602	0.411418	0.411421	0.541545	0.542516	0.378182	0.23871	0.181848	0.0899116
TFB1M	0.272158	0.305422	0.172219	0.236214	0.189552	0.214628	0.159659	0.19387	0.141285	0.103536	0.139954	0.125675	0.301341	0.244771	0.166616	0.201896	0	0.207021	0.181142	0.194435	0.197911	0.114256	0.0632104	0.10538	0.183908	0.222636	0	0.161039	0.193158	0.209931	0.164004	0.1107	0.160663	0.106494	0.149928	0.184526	0.139979	0.201842	0	0.107398	0.232751	0.113844	0.186111	0.206054	0.13563	0.119642	0.103891	0.114099
CLDN20	0	0.0319522	0.0115585	0.0483243	0.015046	0.00481828	0	0.0158506	0.0179695	0.00456895	0.0072991	0	0	0	0.0161856	0.0227423	0	0.0167937	0.0196536	0	0.00540553	0.0107265	0	0.0261332	0.00715347	0	0	0	0.0219417	0.0109616	0	0.0594539	0.00535262	0.00689438	0	0	0.0232349	0.00340448	0	0.00679421	0.00270403	0	0.0498327	0	0.00506526	0.00839308	0.0125663	0
NOX3	0	0	0.00882652	0	0	0	0	0	0.00167361	0	0	0	0	0	0	0	0	0.0060936	0	0	0	0.00100607	0	0	0.00177855	0	0	0	0	0	0	0	0.00551854	0	0.0199953	0	0	0.00346338	0	0	0	0	0	0	0	0	0	0
ARID1B	0.428289	0.397638	0.290183	0.413373	0.272131	0.402836	0.270261	0.155445	0.147759	0.157589	0.215862	0.436936	0.748354	0.359857	0.310519	0.201259	0	0.347961	0.253255	0.439782	0.188835	0.132024	0.630996	0.107291	0.287969	0.476997	0	0.438187	0.340269	0.394202	0.644474	0.293463	0.307334	0.237816	0.533345	0.287947	0.159412	0.274129	0	0.398953	0.314211	0.494767	0.301849	0.659434	0.255175	0.0502172	0.109687	0.448413
TMEM242	0.0497008	0.138073	0.110068	0.113475	0.0850226	0.11691	0.172832	0.108701	0.118336	0.0478313	0.0798433	0.0795376	0.122606	0.161064	0.117956	0.0995706	0	0.0755982	0.185086	0.0804709	0.10569	0.0980141	0.127053	0.0621074	0.0811108	0.177493	0	0.156163	0.138928	0.0845477	0.144067	0.0793821	0.0874978	0.0621589	0.0365291	0.0565921	0.149514	0.0952199	0	0.102383	0.0824364	0.136399	0.155637	0.132833	0.0932133	0.0715007	0.062803	0
ZDHHC14	0.204324	0.296583	0.254694	0.420747	0.436002	0.286444	0.422859	0.30625	0.251358	0.28822	0.236138	0.306144	0.432248	0.302475	0.450421	0.327848	0	0.267894	0.360388	0.325649	0.294696	0.225765	0.35102	0.174817	0.216067	0.414287	0	0.417551	0.366552	0.341922	0.353095	0.316138	0.325825	0.208955	0.328569	0.280019	0.336792	0.245589	0	0.364081	0.393317	0.337575	0.279722	0.427745	0.319651	0.300429	0.366747	0.110424
SNX9	0.459751	0.477705	0.274236	0.531621	0.419228	0.421181	0.413267	0.36222	0.243124	0.23172	0.240714	0.371886	0.796556	0.380408	0.447969	0.300743	0	0.365278	0.441914	0.364978	0.304664	0.166283	0.450788	0.254807	0.352129	0.436779	0	0.517973	0.438185	0.627101	0.505819	0.397733	0.336562	0.180659	0.379366	0.262494	0.269234	0.353562	0	0.461432	0.383684	0.520781	0.463665	0.458797	0.329499	0.176245	0.148182	0.276691
SYNJ2	0.196896	0.174666	0.1619	0.203895	0.256623	0.15291	0.234092	0.123587	0.125834	0.19459	0.139421	0.228023	0.500538	0.300489	0.333625	0.220421	0	0.297265	0.164197	0.240337	0.182958	0.143719	0.0461972	0.173495	0.148391	0.125367	0	0.102814	0.261517	0.19378	0.174197	0.148457	0.139755	0.106837	0.263964	0.190407	0.126166	0.187549	0	0.188791	0.276081	0.197157	0.156989	0.11448	0.144682	0.208071	0.110262	0.193414
SERAC1	0.150438	0.123785	0.0973679	0.149009	0.129258	0.1466	0.133463	0.129299	0.0769708	0.0895366	0.116714	0.140995	0.157031	0.190783	0.0702774	0.112527	0	0.117338	0.0995589	0.115283	0.0819119	0.0756113	0	0.0578972	0.110976	0.0903779	0	0.161965	0.179046	0.143138	0.153538	0.16275	0.134614	0.110835	0.0916107	0.0816231	0.109165	0.134147	0	0.12857	0.117601	0.119759	0.133399	0.101198	0.186529	0.109752	0.119463	0
GTF2H5	0.106357	0.124597	0.0998349	0.24264	0.166682	0.192156	0.2594	0.143627	0.109713	0.0776262	0.113183	0.0704533	0.18927	0.112247	0.106322	0.11167	0	0.105683	0.206389	0.105244	0.1533	0.101447	0.0962619	0.0989873	0.153	0.0549311	0	0.172311	0.203101	0.15782	0.179765	0.207608	0.0863789	0.112717	0.0742362	0.0967112	0.137622	0.160379	0	0.112197	0.110267	0.148504	0.179118	0.0824425	0.168177	0.0945559	0.0484134	0.278452
TULP4	0.492402	0.548856	0.267195	0.518849	0.444381	0.337956	0.354114	0.372235	0.223929	0.148008	0.232135	0.491525	0.676644	0.272231	0.406307	0.351476	0	0.238395	0.295733	0.408268	0.355242	0.208809	0.653441	0.119173	0.322595	0.519177	0	0.659662	0.460801	0.657461	0.775786	0.332794	0.314549	0.17921	0.461647	0.24798	0.206679	0.382574	0	0.45679	0.33074	0.529543	0.545704	0.612302	0.328155	0.145574	0.264935	0.583054
TMEM181	0.240405	0.394907	0.253098	0.340766	0.290572	0.36023	0.230732	0.248985	0.206711	0.16166	0.18267	0.247281	0.285591	0.231332	0.395033	0.318051	0	0.279802	0.318042	0.282434	0.244163	0.176817	0.487273	0.193002	0.236497	0.328687	0	0.354733	0.354712	0.325373	0.396374	0.26812	0.280325	0.217678	0.260291	0.194329	0.241004	0.286661	0	0.294528	0.293612	0.238511	0.312554	0.403959	0.332392	0.252381	0.209775	0.0669896
DYNLT1	0.0735131	0.109299	0.119156	0.200574	0.1091	0.0512244	0.0946384	0.121297	0.157832	0.0533065	0.0756067	0.0244391	0.159757	0.321554	0.125889	0.248799	0	0.159093	0.164318	0.0783329	0.0995643	0.106037	0.0412174	0.109259	0.0641395	0.0232457	0	0.0770939	0.123391	0.0648994	0.0830499	0.250514	0.108802	0.102756	0.0541773	0.10232	0.16149	0.188547	0	0.1631	0.131154	0.0893607	0.230777	0.0584204	0.119313	0.12044	0.101712	0.0966141
SYTL3	0.00196484	0.0183994	0.0134157	0.0349416	0.0408104	0.0482213	0.0431728	0.0161454	0.0215508	0.00635722	0.012072	0.0332925	0.083765	0.0502772	0.0574455	0.00888267	0	0.0476707	0.0311684	0.0204418	0.0126674	0.0180451	0	0.0272558	0.0248226	0.00324163	0	0	0.0566676	0.0673509	0.039502	0.0136553	0.0334839	0	0	0.0249986	0.075903	0.0228987	0	0.00566791	0.0260606	0.0288589	0.0304157	0	0.0354959	0.0158724	0.0108418	0.0393032
EZR	0.00539988	0.00497707	0.0157552	0.0122893	0.0166677	0	0.00644721	0.0128121	0.00493244	0.0049144	0.0109509	0	0	0.00751839	0.0218852	0.00573633	0	0	0.035657	0.0373438	0.00403344	0.00778093	0	0.0220616	0.00513954	0	0	0.00626216	0.0441007	0.00171864	0.0244781	0.0193663	0.0119306	0	0.015258	0	0.00758144	0.00206948	0	0	0.00176952	0.0107028	0.0324093	0	0.0147675	0.0187217	0.00225949	0
RSPH3	0.292522	0.275445	0.179171	0.276886	0.266632	0.258694	0.261431	0.214785	0.168309	0.0852646	0.160525	0.259191	0.268963	0.23224	0.278889	0.262973	0	0.227362	0.17702	0.191522	0.206845	0.207271	0.181438	0.212104	0.153106	0.172523	0	0.309563	0.2487	0.28118	0.388242	0.22401	0.193201	0.189199	0.20924	0.19805	0.15494	0.253159	0	0.34194	0.204418	0.257164	0.294415	0.315058	0.184198	0.148532	0.119906	0.165474
TAGAP	0.00399662	0	0.0205628	0.0125087	0.0141094	0	0.00522859	0.00201004	0.0131596	0	0.00544915	0	0	0.0533419	0	0.0284388	0	0.0232171	0.0289261	0	0.0175034	0.0173146	0	0.0145272	0.00598321	0	0	0.0192289	0.0296614	0.00762116	0	0.00589043	0.0114443	0	0	0	0.00658343	0.00551946	0	0.0216638	0	0	0.0460712	0	0.0028169	0	0.0120496	0
FNDC1	0	0	0	0.00314918	0	0	0	0	0.00246333	0	0.00127056	0	0	0	0.00944665	0	0	0	0.00586558	0	0	0	0	0	0	0	0	0	0.00261513	0	0.00276703	0.0100656	0.00839702	0	0	0.0068166	0.00103118	0.00346338	0	0.00169498	0	0	0.00990667	0	0.00662841	0	0	0
SOD2	0	0	0.0135831	0	0.00270829	0	0.00737001	0.0188514	0.00409308	0.01044	0.00346699	0.0288984	0	0	0	0	0	0.00871692	0.00971395	0.0224048	0.00505075	0.0172862	0	0	0.0113534	0.00700567	0	0	0.0111306	0.0150108	0.0143721	0.0189145	0.00536816	0	0	0.0125832	0.00877063	0.00703953	0	0	0	0.0368989	0.0143055	0	0.0108739	0.0190435	0.00329111	0.0393032
WTAP	0.28851	0.286351	0.181508	0.39432	0.249468	0.257688	0.199962	0.213812	0.153754	0.187246	0.169027	0.205345	0.319515	0.22908	0.246346	0.184005	0	0.222387	0.233141	0.19991	0.204858	0.132208	0.242478	0.122981	0.170608	0.226481	0	0.287449	0.377048	0.28092	0.354104	0.275835	0.186864	0.137309	0.202818	0.150754	0.1865	0.218627	0	0.178015	0.198807	0.320326	0.365765	0.301267	0.183642	0.132717	0.143775	0.257403
ACAT2	0.123523	0.140277	0.0819271	0.177321	0.156089	0.105515	0.0870312	0.103606	0.134057	0.0445434	0.0792594	0.0824565	0.081938	0.123282	0.230086	0.133538	0	0.117797	0.106083	0.0818548	0.10767	0.081006	0.246649	0.110445	0.0928366	0.135327	0	0.046787	0.297271	0.128167	0.213382	0.169169	0.0846051	0.127721	0.114859	0.0991548	0.0972833	0.074965	0	0.155394	0.174113	0.00746248	0.173742	0.0457876	0.0589265	0.0133561	0.0537857	0
TCP1	0.116775	0.0922687	0.108524	0.217315	0.131559	0.166926	0.236473	0.167901	0.109859	0.0239187	0.134264	0.0851324	0.215814	0.126509	0.136619	0.114555	0	0.100713	0.197105	0.0780742	0.145592	0.119016	0.0700838	0.0755222	0.148934	0.0968068	0	0.161914	0.242156	0.0931465	0.223809	0.144035	0.150584	0.0718474	0.0342659	0.085102	0.18485	0.131279	0	0.156198	0.0930838	0.146508	0.173822	0.169951	0.152563	0.0725308	0.0438688	0.606017
MRPL18	0.0696021	0.0848763	0.0706536	0.110788	0.0654592	0.0957869	0.176833	0.0900003	0.101188	0.0775529	0.077977	0.0524342	0.189322	0.108243	0.142895	0.169563	0	0.118541	0.150883	0.0769628	0.0630241	0.0818275	0.129918	0.0692199	0.115307	0.0224972	0	0.0912243	0.141611	0.0620283	0.0547235	0.113261	0.0557529	0.0432301	0.0284451	0.00837195	0.104411	0.087407	0	0.147493	0.0428902	0.0267589	0.0935076	0.0112878	0.0460335	0.0340438	0.0360541	0.644333
PNLDC1	0	0	0.00297308	0.0131837	0.00312264	0	0.0942419	0.00644793	0.00819728	0.00490629	0	0	0	0.0239768	0.0020698	0	0	0.00347513	0.00546181	0	0.0111807	0.010501	0	0.00468046	0	0.00994988	0	0	0.00628021	0.0236029	0	0	0.0047429	0.0143912	0	0.00241911	0.0127266	0.0215619	0	0.0050468	0.00518947	0	0.00990667	0.0171906	0.0184604	0.00680501	0.00329111	0.13457
MAS1	0.00113686	0.0026096	0.00399231	0.00318613	0.00604724	0	0.00363196	0.00587538	0.00721884	0.0304276	0.00328468	0	0	0.017446	0.0134627	0.00498888	0	0.0135185	0.0116765	0	0.00965917	0.00856127	0	0.00213972	0	0	0	0.0123818	0	0	0.0226065	0.015156	0.0100844	0	0	0.016915	0.000747005	0.00565373	0	0	0	0.00746248	0	0	0	0	0	0
IGF2R	0.240266	0.233136	0.159463	0.15627	0.194163	0.168287	0.234675	0.21194	0.187728	0.166667	0.169436	0.22982	0.52644	0.171575	0.213012	0.180584	0	0.226361	0.259323	0.196908	0.177618	0.126463	0.437478	0.130705	0.139992	0.144951	0	0.199609	0.133424	0.268511	0.366245	0.153373	0.244459	0.171048	0.268124	0.165992	0.199762	0.246909	0	0.233615	0.183533	0.29673	0.262876	0.217454	0.133228	0.11214	0.142932	0.39147
SLC22A1	0.0727005	0.003638	0.00517872	0.0533073	0.0268815	0.0231203	0.0273731	0.034402	0.0143956	0.0338945	0.0302314	0.0458607	0	0.0341343	0.019726	0.00486504	0	0.0372378	0.0254835	0.0179487	0.0134135	0.0393222	0.0416589	0.0557982	0.0188365	0.095837	0	0	0.00268096	0.0126721	0.0227747	0.0397442	0.0163039	0.00663355	0.00377166	0.0548513	0.0201388	0.0421576	0	0.00778181	0.00673274	0	0.0247186	0	0.0208424	0.00714807	0.0353439	0
SLC22A2	0	0.00432767	0.017823	0.00693355	0.0131915	0.00399818	0.0155138	0.00317331	0.00926197	0	0	0.00697441	0	0	0.00856179	0.00384181	0	0.00308162	0	0.00491392	0.00108401	0.0116719	0	0.0138718	0.00507854	0	0	0	0.0164208	0	0.0466632	0	0.00709713	0	0	0	0.00353243	0.0277584	0	0.00473843	0.00625654	0	0.0299434	0.037332	0.00394341	0	0	0
SLC22A3	0	0	0.00553917	0	0	0.00226444	0	0	0.0067003	0	0	0	0	0	0.00802019	0.00365401	0	0.00910398	0	0	0.0132228	0.00189537	0	0	0	0.00336053	0	0	0.0207249	0.0118222	0.0650069	0	0.0081686	0	0.00219533	0.0117737	0.00188425	0	0	0	0	0	0	0	0.00852001	0	0	0
LPA	0.00266476	0.0503282	0.00683536	0	0.00823486	0.00507577	0.00625877	0.0239492	0.0080615	0	0.0051725	0.059379	0	0	0.0318388	0.0236647	0	0.0392123	0.0173232	0.00643201	0.00830569	0.00324473	0	0.0230334	0.00476058	0.00956613	0	0	0.00153006	0.0608939	0	0	0.00746449	0	0.03348	0.00133676	0.00314795	0.00353918	0	0.00972499	0.0220764	0.0107028	0.025565	0	0.00558393	0	0.0183714	0
PLG	0.0228737	0.00235407	0.0109786	0.0185165	0.0103345	0.016796	0	0.00363455	0.00246816	0.00772347	0.00338852	0.00551909	0	0	0.0269771	0.00999129	0	0	0.0156067	0	0.00540973	0.00992454	0	0.0217853	0.00872107	0	0	0	0	0.0335568	0.0246274	0.0535576	0.00420623	0.00798105	0.0182902	0.0067612	0.000574511	0	0	0	0.0020968	0.0107028	0.0130113	0	0.00418854	0	0.0106869	0
MAP3K4	0.318025	0.347056	0.230406	0.318225	0.308264	0.322658	0.247234	0.251815	0.205473	0.176047	0.218121	0.27638	0.26152	0.188514	0.278131	0.252009	0	0.21013	0.281582	0.305034	0.248401	0.129852	0.228744	0.119209	0.255081	0.269716	0	0.367116	0.359756	0.392754	0.403095	0.328623	0.233437	0.203505	0.287848	0.184862	0.187303	0.247536	0	0.342993	0.246683	0.339118	0.38341	0.420931	0.307936	0.215264	0.15748	0.278452
AGPAT4	0.426855	0.385604	0.271529	0.500504	0.356947	0.371626	0.404876	0.33809	0.226263	0.17632	0.257596	0.366677	0.502866	0.405142	0.510173	0.334897	0	0.369422	0.326624	0.385812	0.266635	0.212279	0.38567	0.0988703	0.320756	0.418748	0	0.532404	0.450017	0.510786	0.592856	0.434924	0.332132	0.218516	0.40163	0.335055	0.241538	0.360888	0	0.442666	0.318754	0.484959	0.459569	0.492697	0.367408	0.409128	0.261871	0.617919
PRKN	0.452375	0.444286	0.261042	0.447769	0.30208	0.364425	0.467467	0.373125	0.208419	0.25667	0.270345	0.463795	0.638834	0.308593	0.268768	0.214329	0	0.253119	0.259851	0.354391	0.277804	0.184187	0.581355	0.0901364	0.276455	0.488441	0	0.63389	0.403251	0.573499	0.529795	0.273214	0.318617	0.298372	0.228369	0.238905	0.323754	0.317877	0	0.523571	0.219786	0.392085	0.459732	0.817153	0.450838	0.109841	0.147675	0.371194
PACRG	0.741251	0.501779	0.399217	0.51176	0.466728	0.50683	0.446534	0.384839	0.323819	0.418427	0.368135	0.622573	0.815374	0.33786	0.583416	0.359883	0	0.346862	0.402959	0.46441	0.407682	0.308473	0.874651	0.213328	0.408226	0.612526	0	0.726757	0.579729	0.704507	0.549255	0.500561	0.490404	0.305109	0.625555	0.294668	0.43451	0.474812	0	0.482531	0.498403	0.589135	0.60357	0.848711	0.359732	0.296647	0.308144	0.262325
QKI	0.296592	0.182856	0.184995	0.283342	0.297115	0.222264	0.343976	0.180172	0.134943	0.138557	0.117761	0.228069	0.465045	0.0754697	0.117742	0.0873879	0	0.131363	0.134408	0.127475	0.10845	0.0885768	0.411174	0.059262	0.151882	0.320309	0	0.20882	0.293995	0.382944	0.3951	0.208485	0.193928	0.197085	0.164664	0.105096	0.240797	0.19396	0	0.180051	0.137225	0.276719	0.154686	0.383541	0.182847	0.17241	0.0712081	0.42088
C6orf118	0.0111019	0	0.00578234	0.0134066	0.00448332	0	0.0258301	0.0115278	0.00161895	0	0.000373777	0.00245515	0	0	0.00347555	0	0	0	0.00810338	0	0	0	0	0	0	0	0	0	0.00164413	0.00649195	0	0	0.00548056	0	0	0	0	0.0024693	0	0	0	0	0	0.0570203	0	0	0	0.0966141
PDE10A	0.644314	0.496337	0.525596	0.573636	0.457867	0.468253	0.390119	0.478621	0.332043	0.440337	0.290491	0.617973	0.955527	0.505829	0.490102	0.42695	0	0.31076	0.382908	0.425324	0.438106	0.281086	0.879511	0.303259	0.526665	0.614479	0	0.822694	0.665322	0.866422	0.811844	0.469106	0.430949	0.2521	0.765647	0.556621	0.381113	0.68502	0	0.520945	0.485843	0.636157	0.62866	0.866678	0.544835	0.547065	0.30702	0.19507
TBXT	0	0	0	0	0	0	0	0	0	0	0	0	0	0	0	0	0	0	0	0	0	0	0	0	0	0	0	0	0	0	0	0	0	0	0	0	0	0	0	0	0	0	0	0	0	0	0	0
PRR18	0	0.0243582	0	0	0	0	0.00558348	0	0.00827415	0.0307988	0	0	0	0	0	0	0	0	0	0	0	0.00233151	0	0.00496461	0	0.00667948	0	0	0.0243874	0	0.0325248	0.0280667	0.00241069	0	0	0.00606136	0.00418569	0.00185856	0	0.00752372	0	0	0.0139178	0	0	0	0	0
SFT2D1	0.138985	0.0826418	0.0673461	0.107658	0.145766	0.0940312	0.143412	0.115538	0.0894208	0.0686126	0.069617	0.0835494	0.206095	0.0889206	0.0966455	0.120345	0	0.0750232	0.0879809	0.131283	0.0880132	0.0889409	0.101691	0.093653	0.102482	0.108642	0	0.171316	0.116023	0.179977	0.189767	0.222001	0.0777743	0.0755964	0.109152	0.0702297	0.13281	0.123267	0	0.0908168	0.0504934	0.0794988	0.128829	0.114245	0.0758166	0.0922495	0.0581964	0.114099
MPC1	0.216751	0.193194	0.163752	0.253977	0.229202	0.248228	0.211164	0.233871	0.157612	0.108813	0.166944	0.252457	0.419565	0.23909	0.222359	0.245683	0	0.187427	0.26738	0.180927	0.232378	0.154473	0.30351	0.1322	0.18961	0.282433	0	0.191828	0.243136	0.193115	0.257425	0.243883	0.254626	0.206967	0.287813	0.109225	0.195954	0.190774	0	0.244646	0.208002	0.165193	0.34212	0.368671	0.201794	0.0805047	0.131347	0.266596
RPS6KA2	0.544703	0.567349	0.393377	0.561262	0.395968	0.403908	0.338994	0.231609	0.191381	0.176627	0.228144	0.548123	0.547009	0.334957	0.624804	0.328308	0	0.407849	0.393787	0.445593	0.353632	0.219964	0.522757	0.222029	0.329487	0.484362	0	0.704771	0.466603	0.579877	0.76263	0.422985	0.344207	0.338489	0.48348	0.327188	0.233411	0.466615	0	0.453536	0.293401	0.419944	0.525718	0.921148	0.474187	0.2143	0.170528	0.452353
AL159163.1	0.0898151	0.150843	0.0958315	0.0951557	0.0989668	0.0784403	0.115973	0.100499	0.0808161	0.0321331	0.0822417	0.06707	0.337956	0.0669029	0.14405	0.0998123	0	0.134008	0.085442	0.0900525	0.0942599	0.0826384	0.108374	0.0588924	0.0966712	0.0814206	0	0.0814803	0.12658	0.122364	0.0852236	0.0741829	0.103502	0.0460135	0.248897	0.106377	0.0957058	0.097342	0	0.122728	0.0834853	0.0490916	0.131948	0.0552455	0.0707421	0.0638031	0.0635998	0.109912
RNASET2	0	0	0	0	0	0	0	0	0	0	0	0	0	0	0	0	0	0	0	0	0	0	0	0	0	0	0	0	0	0	0	0	0	0	0	0	0	0	0	0	0	0	0	0	0	0	0	0
FGFR1OP	0.312863	0.311492	0.231406	0.372181	0.360783	0.335559	0.308745	0.29017	0.202612	0.15628	0.204612	0.282359	0.758423	0.212525	0.353588	0.293653	0	0.330084	0.303714	0.276054	0.260751	0.154704	0.535211	0.116507	0.226016	0.311199	0	0.442259	0.349136	0.342883	0.361612	0.328783	0.283404	0.20298	0.270461	0.15955	0.237963	0.258567	0	0.331229	0.296246	0.26122	0.350134	0.450432	0.268724	0.245055	0.163172	0.406758
CCR6	0.0535752	0.0133741	0.0110492	0.0260042	0.0262033	0	0	0.00331628	0.0227943	0.0168122	0.0108777	0	0	0.0479577	0.00748365	0.0238799	0	0.00930647	0.0255153	0.0273868	0.0152638	0.0125641	0	0.0260372	0.0016041	0.0283575	0	0.0345821	0.00620616	0.0122423	0.0217532	0.00578696	0.00992177	0	0.0223488	0.0307442	0.00580353	0.0247348	0	0.0099108	0.0287049	0.0247249	0.0196826	0	0.00328384	0	0.00341051	0.109116
TCP10L2	0.00196484	0	0.00940787	0.0117913	0	0	0.00605446	0.0310518	0.0149487	0.0158299	0.00942768	0	0	0	0.0272049	0.00680066	0	0.0256325	0.02709	0.0110007	0.0114872	0.00608015	0.0172573	0	0.0078511	0	0	0	0	0	0.0249888	0.0209945	0.00263567	0.0260795	0.0184832	0	0	0.00398133	0	0.00890538	0.0290454	0	0	0	0.0145329	0.00751924	0.0264283	0
UNC93A	0	0	0	0.00462778	0	0	0	0	0	0	0.00163836	0	0	0	0	0	0	0	0	0	0.00702819	0.00453183	0	0.0057935	0	0	0	0	0	0.0144723	0	0	0	0	0	0.00556479	0.00420992	0	0	0	0.00542093	0	0	0	0	0	0.00869919	0
TTLL2	0	0.00305763	0.0102481	0.0111608	0	0.00800011	0	0.00140158	0.00208584	0	0.00564714	0.00128016	0	0	0	0	0	0	0.0078587	0	0.00456387	0.00490447	0	0.00980888	0	0	0	0	0.0182176	0.00274616	0	0.00589043	0.00389031	0	0	0.00379726	0.00151378	0.00578875	0	0	0	0	0.00757913	0	0.00269657	0	0	0
TCP10	0	0	0.0015163	0	0.00487273	0	0	0	0	0	0	0	0	0	0	0	0	0	0	0	0	0	0	0	0	0	0	0	0.0076502	0	0	0	0	0	0	0	0	0.00499666	0	0	0	0	0	0	0	0	0	0
AFDN	0.475872	0.325799	0.225093	0.469129	0.262196	0.291414	0.268818	0.193619	0.142758	0.215357	0.159258	0.261878	0.783333	0.229663	0.379741	0.338798	0	0.203273	0.215872	0.23693	0.243154	0.0953443	0.79494	0.083345	0.168683	0.48444	0	0.764782	0.362352	0.674496	0.496786	0.186885	0.248891	0.28057	0.516097	0.141109	0.1735	0.259379	0	0.342923	0.132342	0.377571	0.350486	0.552109	0.233937	0.116434	0.19865	0.129159
KIF25	0.0103482	0.0147286	0.00871937	0.00907711	0.0456028	0.0574084	0.0149167	0.018757	0.0713753	0.0444859	0.0472222	0.0608027	0	0.0114454	0.0511123	0.0185844	0	0	0.0153265	0.15324	0.0298585	0.0106178	0	0.0660252	0.00289506	0.0130406	0	0	0.0906147	0.0106158	0.011607	0.0906939	0.00850016	0.00598991	0.0487521	0.0367695	0.0308297	0.0675815	0	0	0.1412	0	0	0.0448822	0.0358448	0.0186793	0.00355948	0
DACT2	0	0	0.00287022	0	0.00301238	0	0	0	0	0	0	0	0	0	0	0	0	0	0	0.0150435	0	0	0	0.0145696	0	0.00572432	0	0	0.00442815	0	0	0	0	0	0	0	0.000747005	0.00365006	0	0	0	0	0	0	0	0	0	0
SMOC2	0.00110078	0	0.00263824	0.00732852	0.00326056	0	0.00705983	0.0036809	0.000736205	0	0	0	0	0	0.00944665	0.00436952	0	0.00294393	0.00307974	0.00704084	0	0	0	0.0115863	0.00610869	0	0	0	0.0076502	0	0.0154267	0	0.00889377	0	0	0	0.000921825	0.00236399	0	0	0.00191122	0	0	0	0.00807902	0	0.00744756	0
THBS2	0.0226837	0.0387854	0.0244752	0.0701628	0.081931	0.0681244	0	0.0375411	0.0326054	0.0344582	0.0715758	0.00514994	0	0.115793	0.0260073	0.0345461	0	0.0888228	0.0327881	0.0564864	0.0775214	0.0451241	0.105745	0.112201	0.0729467	0.018365	0	0	0.0529355	0.0751438	0	0.0962079	0.024456	0	0.0121208	0.0483169	0.0173847	0.0375102	0	0.0840444	0.0567121	0	0.054971	0	0.0246015	0.0282322	0.0957477	0.0498091
WDR27	0.2965	0.370964	0.260274	0.400044	0.335833	0.328396	0.241126	0.3394	0.194756	0.300859	0.238353	0.324428	0.252067	0.340725	0.351491	0.28108	0	0.328585	0.311793	0.314621	0.228866	0.179538	0.403304	0.142925	0.221982	0.311021	0	0.429424	0.311926	0.481488	0.342412	0.234329	0.285046	0.168894	0.339944	0.237274	0.209729	0.284024	0	0.318861	0.305004	0.355004	0.337678	0.420886	0.277258	0.167923	0.186322	0.290235
C6orf120	0.0274007	0.0484669	0.0247444	0.0312184	0.0617819	0.0121955	0.0599064	0.048745	0.0344047	0.00132942	0.0445791	0.00760954	0	0.0726276	0.00549866	0.0448859	0	0.0186835	0.0475475	0.0424245	0.0344263	0.0412407	0.0343665	0.0302169	0.0531933	0.000874875	0	0.0539579	0.0297628	0.00279279	0	0.0230516	0.0199251	0.0255288	0	0	0.0424783	0.0316943	0	0.0562004	0.0147059	0	0.0591877	0.0449664	0.0339776	0.00839308	0.0252158	0.140412
PHF10	0.129123	0.143958	0.131107	0.185016	0.211073	0.293225	0.219924	0.156661	0.121054	0.111453	0.135676	0.130794	0.32811	0.1128	0.128443	0.148719	0	0.065908	0.1743	0.175544	0.172573	0.0899434	0.0945947	0.0886043	0.169096	0.240909	0	0.171468	0.200485	0.15534	0.178884	0.158581	0.125985	0.0472876	0.0632525	0.0859439	0.123613	0.115443	0	0.178963	0.0708861	0.293278	0.232003	0.306722	0.223705	0.144009	0.049081	0.0393032
TCTE3	0.0147414	0.0242175	0.0255389	0.0595899	0.0202269	0.0329609	0.138757	0.0341164	0.0373124	0.00826205	0.0204667	0.0102956	0.0307088	0	0.031953	0.0208294	0	0.0133086	0.0467782	0.00819341	0.0257441	0.0365188	0.0304528	0.0122256	0.00943801	0.0124152	0	0.0230539	0.0609357	0.0670887	0.0103836	0.0549324	0.0371611	0.0297629	0.00482734	0.0262607	0.0543286	0.0589276	0	0.0197223	0.0298638	0.0836723	0.0171057	0.0464756	0.0322401	0.0401791	0.0283934	0.0393032
ERMARD	0.0857569	0.120758	0.0818148	0.110348	0.0709631	0.0529679	0.0493486	0.0708682	0.0631818	0.0307722	0.0669807	0.188271	0.161154	0.0792996	0.141967	0.11878	0	0.110969	0.0966911	0.114604	0.0744302	0.0782286	0	0.0653562	0.0496287	0.149899	0	0.148625	0.178232	0.127751	0.0774854	0.0533929	0.0670452	0.0507204	0.0758668	0.0488227	0.0207125	0.0678994	0	0.0727194	0.0537773	0.0356636	0.165651	0.0429819	0.0400716	0.0526326	0.0481798	0
DLL1	0.0542686	0.0137565	0.0428249	0.0234024	0.0318661	0.0495931	0.0703083	0.0602279	0.0550004	0.00430989	0.0226024	0.0451243	0.0217376	0.0515847	0.075476	0.0410987	0	0.0343352	0.0250624	0.0298248	0.0149141	0.0331521	0.0117839	0.0376012	0.0405794	0.0238629	0	0.0817587	0.0264652	0.0555925	0.0648821	0.0301632	0.0489977	0	0.0172153	0.0335831	0.0456732	0.0369019	0	0.038437	0.0459996	0.0544277	0.0170649	0.0472876	0.04289	0.0236612	0.0650563	0.160335
FAM120B	0.422148	0.475662	0.258462	0.504145	0.354494	0.355475	0.38451	0.327084	0.187726	0.183019	0.253403	0.400453	0.434985	0.375906	0.404167	0.255564	0	0.368167	0.319946	0.335755	0.265468	0.167601	0.410895	0.183706	0.264046	0.4782	0	0.58537	0.411687	0.526684	0.570567	0.292318	0.31239	0.408384	0.409734	0.200545	0.227075	0.438065	0	0.406081	0.357615	0.569064	0.41913	0.509525	0.311121	0.242691	0.233559	0.703982
PSMB1	0.137094	0.1809	0.139168	0.191101	0.169225	0.189168	0.209863	0.16235	0.0979094	0.0984722	0.125199	0.178916	0.400988	0.142404	0.0867365	0.183097	0	0.102452	0.207345	0.131083	0.0996803	0.103461	0.324488	0.0693798	0.135899	0.201506	0	0.189695	0.23585	0.167945	0.154478	0.184032	0.108006	0.0972496	0.158895	0.0522077	0.141174	0.141717	0	0.128163	0.126552	0.155048	0.267085	0.111931	0.220355	0.114669	0.0755637	0.158216
TBP	0.0830596	0.0730405	0.0761904	0.101906	0.0734262	0.115011	0.043785	0.109265	0.092104	0.069563	0.0546923	0.0405877	0.236374	0.159651	0.115176	0.084337	0	0.125391	0.110989	0.0665665	0.0919435	0.0797899	0.031034	0.0316885	0.0810827	0.161351	0	0.121025	0.120452	0.0627538	0.128832	0.0784611	0.0717787	0.0988436	0.0861556	0.0378869	0.0720561	0.0837147	0	0.116137	0.0745603	0.0697589	0.213123	0.0922613	0.0444117	0.0453881	0.0693642	0.101373
PDCD2	0.0559334	0.0316287	0.064246	0.101269	0.0858482	0.0930891	0.0801703	0.0902778	0.0830547	0.0157361	0.0589442	0.0561674	0.111648	0.133578	0.0310452	0.132413	0	0.104829	0.106645	0.0780333	0.067215	0.0420259	0.0484551	0.0840673	0.08631	0.120153	0	0.0743642	0.0908281	0.0859745	0.0748477	0.0727024	0.0482174	0.0372229	0.0399781	0.0300716	0.0471272	0.0590023	0	0.0329277	0.114245	0.0501425	0.146019	0.0930286	0.0229027	0.041044	0.0263253	0
FAM20C	0.0796701	0.0305696	0.0894122	0.0619062	0.127254	0.105605	0.099593	0.100646	0.0689476	0.0479814	0.0251147	0.0284858	0.0690722	0.124662	0.112382	0.0563478	0	0.084385	0.0877472	0.105596	0.080113	0.0588505	0.149267	0.0732228	0.107238	0.111812	0	0.0849879	0.122293	0.0906231	0.196306	0.14014	0.0835731	0.0317632	0.121974	0.0917413	0.108554	0.0953573	0	0.121488	0.136589	0.0268364	0.134645	0.0491274	0.0917007	0.111631	0.100968	0.133226
PDGFA	0.0797952	0.134467	0.086281	0.108384	0.102971	0.09193	0.0789838	0.0785838	0.0515768	0.012697	0.0604116	0.0540133	0.243775	0.06522	0.0823142	0.102886	0	0.0571354	0.109687	0.0996977	0.0775746	0.070076	0.122525	0.0484779	0.0573505	0.0274852	0	0.0496243	0.128372	0.069825	0.083348	0.0753058	0.0745415	0.0640468	0.0860722	0.0350562	0.0802072	0.0896673	0	0.110197	0.0838501	0.111141	0.148949	0.0520792	0.0657477	0.0500386	0.0593339	0.114099
PRKAR1B	0.46052	0.405725	0.267592	0.491635	0.398271	0.384867	0.312331	0.357789	0.199173	0.201075	0.247145	0.493776	0.709436	0.227635	0.365852	0.306461	0	0.273014	0.230275	0.358931	0.287117	0.134748	0.822378	0.188764	0.331606	0.619108	0	0.687439	0.49915	0.50531	0.640379	0.33653	0.347623	0.243017	0.556628	0.182333	0.224956	0.295373	0	0.43593	0.35469	0.260178	0.498195	0.732139	0.266505	0.14669	0.170038	0.053134
DNAAF5	0.12745	0.109422	0.119408	0.134557	0.19505	0.150279	0.138979	0.109945	0.105411	0.0922132	0.069207	0.078143	0.111468	0.110138	0.195336	0.110975	0	0.0926771	0.145275	0.151388	0.0843254	0.114749	0.175106	0.0810325	0.0974682	0.137979	0	0.193228	0.113003	0.121145	0.126604	0.112664	0.140097	0.102126	0.111016	0.118282	0.106054	0.127298	0	0.0927653	0.0796501	0.198417	0.130752	0.216374	0.105259	0.104856	0.132088	0.361146
SUN1	0.344432	0.377311	0.236774	0.457212	0.39487	0.327133	0.315798	0.318735	0.206615	0.126823	0.228088	0.291177	0.532003	0.228581	0.420416	0.313918	0	0.235287	0.308513	0.358671	0.287442	0.150497	0.60148	0.147497	0.220182	0.303772	0	0.441114	0.386076	0.461217	0.432951	0.241564	0.294341	0.264086	0.368934	0.199192	0.227643	0.284647	0	0.33784	0.28058	0.229097	0.403663	0.425275	0.259791	0.254652	0.203643	0.218253
GET4	0.0119801	0	0	0.00248167	0	0	0	0	0.00110949	0	0	0	0	0	0	0	0	0	0	0	0	0	0	0	0	0	0	0	0	0.00885426	0	0	0.00162827	0	0	0	0	0.00201942	0	0.00254667	0	0	0	0	0	0	0	0
ADAP1	0.170421	0.158238	0.0924951	0.141871	0.129848	0.0984569	0.205972	0.130565	0.0980214	0.0660402	0.101994	0.0431533	0.367815	0.181709	0.0663109	0.0970557	0	0.0916873	0.189121	0.179108	0.117718	0.0629031	0.211265	0.0222811	0.173773	0.253915	0	0.14214	0.170008	0.140758	0.198948	0.126478	0.111108	0.0620855	0.208265	0.0702097	0.131552	0.151972	0	0.106787	0.136666	0.17092	0.174922	0.289664	0.153939	0.0907831	0.0590543	0.221679
COX19	0.091931	0.161942	0.144032	0.207139	0.140249	0.0990296	0.29006	0.186348	0.146845	0.129692	0.103987	0.133662	0.0114775	0.162757	0.207973	0.170634	0	0.164742	0.157764	0.124027	0.118013	0.120592	0.447972	0.152131	0.117261	0.161809	0	0.122692	0.204184	0.201799	0.364215	0.246089	0.201975	0.130071	0.212651	0.176139	0.20271	0.216018	0	0.316941	0.233843	0.259184	0.177474	0.26929	0.199349	0.17998	0.098252	0.398831
CYP2W1	0	0	0	0	0	0	0	0	0.000807135	0	0	0.00128016	0	0	0	0	0	0	0.00569769	0	0	0	0	0	0.00451198	0	0	0	0.00292782	0	0	0	0	0	0	0	0	0	0	0	0	0	0	0	0	0	0	0
C7orf50	0.191527	0.212402	0.193512	0.358379	0.286675	0.267317	0.351163	0.238535	0.206261	0.13432	0.178635	0.245884	0.366758	0.268333	0.34901	0.269118	0	0.216053	0.246921	0.223598	0.264211	0.156248	0.543585	0.144427	0.193844	0.210288	0	0.243727	0.272706	0.261256	0.365787	0.265444	0.22524	0.19981	0.209334	0.168442	0.207586	0.313741	0	0.290741	0.245928	0.195674	0.295793	0.205086	0.212757	0.210177	0.180899	0.418642
GPR146	0.0078656	0	0.00756473	0.0173045	0.012202	0	0.0243479	0.0260017	0.00939259	0.00430989	0.00718654	0.00496699	0	0	0.00756916	0.0116533	0	0.0239589	0.0117455	0.00554623	0.00835725	0.00926858	0	0	0.00441401	0.0085473	0	0	0	0.0157506	0.00276703	0.0360926	0.00921074	0	0.00664405	0.00797326	0.0106506	0.00493075	0	0.0254398	0	0	0.00589283	0	0.0312699	0.0310489	0.00238511	0
GPER1	0.00132681	0.00816909	0.0157407	0.0246859	0	0	0.00947271	0.00380573	0.00910912	0.00560008	0.000625625	0	0	0.021814	0	0.0353661	0	0.00779624	0.028047	0	0.00320778	0.00882329	0	0.00585717	0	0.0085473	0	0	0.00323122	0	0.00866726	0.00963947	0.000851202	0	0	0.00957513	0.0101143	0.00301905	0	0.0163688	0	0	0.0418763	0	0	0.0153204	0.0141733	0
ZFAND2A	0.010696	0.0268134	0.0391349	0.0478685	0.0147488	0.0936571	0.0939992	0.0606181	0.057458	0.00772347	0.0313524	0.0169942	0.0344482	0.121673	0.0540049	0.0695795	0	0.0629055	0.120522	0.0461131	0.0291708	0.0325666	0	0.00560032	0.0714266	0	0	0.102798	0.0440636	0.0132819	0.0288076	0.0545989	0.0167185	0.0309105	0.0193789	0.0115809	0.0658141	0.0462049	0	0.0128414	0.0344107	0	0.0937846	0.0401092	0.0259238	0.041585	0	0.388485
MICALL2	0.180108	0.186113	0.104095	0.146956	0.143918	0.158433	0.0976006	0.11698	0.0950738	0.0508355	0.0571269	0.142543	0.138574	0.0706149	0.106408	0.139867	0	0.144159	0.0792136	0.11631	0.0703984	0.0477298	0.160482	0.0617364	0.120202	0.169744	0	0.226641	0.116512	0.11487	0.13002	0.174555	0.102782	0.0611655	0.0892087	0.0851918	0.0667397	0.110636	0	0.142757	0.0795779	0.0665275	0.115984	0.181778	0.1173	0.0405808	0.133513	0.124725
INTS1	0.223701	0.204889	0.184098	0.225171	0.138875	0.178324	0.190926	0.175024	0.135038	0.0602449	0.15065	0.0891453	0.205577	0.161314	0.225371	0.244283	0	0.148383	0.178045	0.256639	0.252901	0.102765	0.224444	0.105747	0.176122	0.270256	0	0.189883	0.288216	0.303402	0.312085	0.233118	0.220208	0.129865	0.158951	0.155868	0.157057	0.136969	0	0.205222	0.254003	0.11513	0.266959	0.301966	0.186393	0.127178	0.120301	0.119919
MAFK	0.0596786	0.0156844	0.0145245	0.025632	0.0459488	0.0571691	0.0495622	0.0392406	0.0427074	0.0297222	0.0528626	0	0	0.0283938	0.0374006	0.00858837	0	0.0250794	0.0315677	0.0389136	0.0293585	0.0149987	0.0117839	0.0190278	0.0495933	0.0343581	0	0.0255766	0.0340265	0.0384013	0.0278612	0.0439179	0.0332275	0	0.0435204	0.0330516	0.0218358	0.0681344	0	0.0273343	0.0109344	0	0.0349264	0.0904536	0.0222463	0.0237477	0.0157113	0.0393032
TMEM184A	0.00797591	0	0.00248693	0.00769142	0.00758691	0	0	0	0	0.00548491	0	0	0	0.0204153	0	0	0	0	0	0	0	0.00063461	0	0	0	0	0	0.0215385	0	0	0.00463553	0	0	0	0	0	0	0	0	0	0	0	0.0189877	0	0	0	0	0
PSMG3	0.0672728	0.0295222	0.0642853	0.12972	0.0491082	0.0565473	0.0510389	0.0316231	0.0719546	0.0211091	0.0370054	0.023736	0.134541	0.0175503	0.0818694	0.0592813	0	0.0479781	0.11256	0.0415023	0.0821658	0.0454207	0.0172573	0.0441968	0.0548489	0.066628	0	0.1116	0.0718697	0.0264406	0.0785653	0.0794406	0.0361919	0.0507294	0.00929319	0.0100378	0.0715376	0.0512529	0	0.0556433	0.0341369	0	0.0641195	0.05896	0.0766306	0.0351761	0.0109967	0
ELFN1	0.0463955	0.0672752	0.0660987	0.119154	0.155346	0.0774552	0.0799587	0.0266129	0.111726	0.0814346	0.0928608	0.0522777	0.109172	0.0735799	0.176809	0.0700596	0	0.0996031	0.0776557	0.117105	0.105534	0.0374374	0.127116	0.100139	0.0816845	0.127109	0	0.0399445	0.094593	0.0293863	0.0549409	0.0468741	0.0605563	0.0691407	0.103033	0.104659	0.0264619	0.0813858	0	0.0655793	0.128211	0.0638967	0.0804371	0.107167	0.0593984	0.0688442	0.0780041	0.0393032
MAD1L1	0.179186	0.219334	0.183181	0.255693	0.194013	0.196677	0.232469	0.171368	0.176697	0.114582	0.15478	0.241101	0.275816	0.260837	0.242597	0.249658	0	0.270501	0.246845	0.223962	0.196923	0.151203	0.308419	0.142579	0.178273	0.183529	0	0.190132	0.216967	0.181241	0.238025	0.185913	0.221853	0.276705	0.253021	0.189897	0.185161	0.241197	0	0.303038	0.200521	0.262753	0.250619	0.176875	0.135088	0.188201	0.199708	0.479381
MRM2	0.0218019	0.0484463	0.0430072	0.0719673	0.018513	0.044013	0.0741218	0.0227608	0.0584999	0.0172847	0.026684	0.027813	0	0.116982	0.0683823	0.079753	0	0.0286748	0.0757592	0.0231242	0.0466113	0.0339701	0	0.0634656	0.0170596	0.0132728	0	0.0612289	0.0137116	0.0222908	0.0315595	0.0715994	0.0243771	0.0348355	0.00377166	0.0372289	0.0468466	0.054116	0	0.0551411	0.0367644	0	0.0782862	0.0447777	0.0340054	0.0350098	0.0460005	0
NUDT1	0.00184908	0.00806521	0.0131604	0.0365366	0.0220107	0.00198841	0.0190545	0.00532538	0.0231754	0.0118213	0.00772452	0	0	0	0.00666444	0.0069544	0	0	0.0140329	0.00406717	0	0.0207226	0	0	0.00197205	0.0267713	0	0	0.0189295	0.0027446	0.00782428	0.0149167	0.00673848	0	0	0	0.0155542	0.006529	0	0.0102743	0.0209063	0	0.0146131	0.010897	0.00710048	0.008785	0	0
SNX8	0.130891	0.219317	0.14646	0.209878	0.189007	0.222532	0.135911	0.172416	0.151078	0.0824511	0.06599	0.256462	0.0690722	0.23593	0.210411	0.171992	0	0.227767	0.208175	0.317514	0.158318	0.0891765	0.286628	0.123075	0.116193	0.214179	0	0.223111	0.0960422	0.109556	0.193509	0.211432	0.190428	0.189408	0.0976208	0.195004	0.097883	0.156295	0	0.21217	0.148989	0.150139	0.192639	0.0525214	0.079867	0.103215	0.139542	0.0498091
EIF3B	0.214266	0.257204	0.146796	0.229719	0.156288	0.162036	0.192823	0.188758	0.160382	0.11096	0.139346	0.190515	0.176231	0.180702	0.20564	0.218233	0	0.237959	0.197418	0.198561	0.204786	0.102941	0.202932	0.0906101	0.163559	0.282974	0	0.147841	0.175404	0.179433	0.291251	0.244383	0.195894	0.103791	0.15137	0.111334	0.177007	0.184221	0	0.211959	0.143385	0.281127	0.249239	0.0931853	0.150072	0.100603	0.122655	0.246231
CHST12	0.151427	0.150387	0.141458	0.182005	0.156131	0.092974	0.1906	0.168919	0.147094	0.073708	0.118452	0.264534	0.116721	0.199576	0.353701	0.162334	0	0.131255	0.129793	0.206707	0.127599	0.140089	0.388357	0.100711	0.0714516	0.137961	0	0.138627	0.0661707	0.183097	0.174779	0.252719	0.151666	0.162834	0.146865	0.117475	0.145473	0.176294	0	0.201017	0.20079	0.183743	0.251099	0.140438	0.108623	0.146799	0.127307	0.731646
LFNG	0.00940113	0	0	0	0	0	0	0.00222493	0.00685552	0	0.00457816	0	0	0	0	0	0	0	0	0	0	0.0008966	0	0	0	0	0	0	0.00163132	0.00629912	0	0	0	0	0	0	0	0	0	0.00505982	0	0	0	0	0	0	0	0
BRAT1	0.211998	0.135584	0.133837	0.185777	0.111043	0.132428	0.138051	0.130172	0.129394	0.0630156	0.103305	0.112829	0.272762	0.218929	0.246748	0.146489	0	0.172346	0.163764	0.137951	0.163535	0.107941	0	0.107812	0.139879	0.153352	0	0.397862	0.144295	0.246834	0.263949	0.177549	0.17757	0.064707	0.0620722	0.106052	0.155668	0.166923	0	0.206064	0.146553	0.139583	0.198512	0.197684	0.0900819	0.101255	0.135817	0.224404
IQCE	0.103056	0.177016	0.128361	0.226327	0.216735	0.0586056	0.155851	0.145707	0.139634	0.11521	0.121089	0.141693	0.504582	0.209493	0.280469	0.258858	0	0.142837	0.16351	0.209085	0.154989	0.115846	0.360908	0.0807004	0.105985	0.0824024	0	0.177303	0.217315	0.174821	0.141354	0.180012	0.145015	0.0985524	0.118717	0.111722	0.156082	0.166742	0	0.161336	0.158613	0.28043	0.253078	0.225937	0.20726	0.159109	0.143136	0.180173
TTYH3	0.154985	0.229206	0.160231	0.169341	0.169496	0.12504	0.207579	0.226496	0.154241	0.100697	0.167058	0.235754	0.291484	0.213397	0.244947	0.200662	0	0.158027	0.159596	0.223216	0.181702	0.123688	0.459492	0.078226	0.17679	0.355241	0	0.220006	0.129833	0.179377	0.244658	0.26344	0.177539	0.09596	0.217948	0.16768	0.178858	0.201133	0	0.23344	0.177597	0.161905	0.2517	0.255399	0.28524	0.198828	0.0962325	0.135957
AMZ1	0.131158	0.173828	0.0592823	0.234216	0.121431	0.0676761	0.104383	0.111455	0.0900299	0.063782	0.053632	0.126831	0.157949	0.110901	0.245265	0.154171	0	0.166373	0.135897	0.116713	0.139665	0.102633	0.183654	0.101883	0.0284979	0.0452424	0	0.0369748	0.134508	0.111941	0.0592377	0.232288	0.0977836	0.0909746	0.0935935	0.0617707	0.104883	0.0620797	0	0.132986	0.0633379	0.0565174	0.240141	0.0118543	0.0673473	0.253086	0.0818024	0.0393032
GNA12	0.295894	0.276791	0.243442	0.38639	0.312829	0.212933	0.30113	0.277522	0.225313	0.250182	0.204273	0.366343	0.511884	0.295484	0.413865	0.262145	0	0.27516	0.251686	0.310537	0.279586	0.188655	0.337553	0.224418	0.284313	0.304764	0	0.442174	0.364138	0.326541	0.346558	0.247062	0.291727	0.236408	0.294183	0.237985	0.19968	0.287191	0	0.306341	0.303572	0.36943	0.261811	0.438075	0.277526	0.409496	0.249076	0.155538
CARD11	0.341516	0.436081	0.31671	0.412115	0.418807	0.352762	0.456648	0.33468	0.276017	0.295399	0.251012	0.511185	0.536461	0.357475	0.516454	0.342157	0	0.43415	0.354405	0.340456	0.338596	0.214282	0.617629	0.218779	0.325513	0.458682	0	0.332186	0.354326	0.362015	0.594711	0.376335	0.3181	0.444067	0.468638	0.339322	0.322705	0.356093	0	0.415545	0.474219	0.438362	0.368408	0.500583	0.316707	0.339676	0.326873	0.278881
SDK1	0.563695	0.418874	0.374034	0.368805	0.348248	0.439757	0.460189	0.400915	0.263334	0.281737	0.377241	0.322274	0.605803	0.187141	0.651592	0.401173	0	0.234802	0.406598	0.241976	0.33464	0.377696	0.737505	0.283385	0.356904	0.853039	0	0.629541	0.607148	0.635171	0.718223	0.359716	0.346111	0.394304	0.468456	0.302441	0.315797	0.398782	0	0.492216	0.390524	0.490645	0.622462	0.557392	0.478618	0.373354	0.442822	0.504731
FOXK1	0.259994	0.246731	0.234031	0.34712	0.273934	0.221274	0.277824	0.26194	0.209907	0.124324	0.205559	0.356589	0.714578	0.273542	0.419042	0.263289	0	0.351963	0.236196	0.280816	0.292472	0.158492	0.299073	0.146314	0.189822	0.229901	0	0.286701	0.31341	0.295996	0.351796	0.284948	0.267577	0.294543	0.265333	0.250522	0.259484	0.292122	0	0.234874	0.303399	0.333227	0.424546	0.35004	0.233798	0.262577	0.16476	0.0138038
AP5Z1	0.0616584	0.096297	0.103134	0.169027	0.0935679	0.0650965	0.154935	0.134045	0.094624	0.0402034	0.0828159	0.142352	0.342377	0.112695	0.114041	0.140826	0	0.121718	0.128054	0.146798	0.108076	0.0610348	0.135142	0.0345708	0.0870636	0.150601	0	0.0500637	0.133278	0.0905378	0.0888197	0.0899951	0.0933633	0.0626279	0.0493865	0.0759376	0.0615491	0.111637	0	0.117875	0.0831321	0.0878449	0.161851	0.0406762	0.0877228	0.0649277	0.0453462	0.0966141
RADIL	0.0841926	0.130219	0.0641474	0.0851379	0.087499	0.0868182	0.186691	0.0763232	0.0869494	0.0440778	0.0759176	0.0743269	0.109172	0.0462315	0.154884	0.121537	0	0.0930552	0.106588	0.085068	0.103257	0.0671774	0.224055	0.0287631	0.0850577	0.0722001	0	0.169051	0.0707056	0.119795	0.0453409	0.124659	0.120791	0.0962873	0.101152	0.07737	0.0875486	0.0935493	0	0.14075	0.0425937	0.0879629	0.12016	0.0956498	0.175368	0.109921	0.0273952	0.0981076
MMD2	0.576508	0.478028	0.337181	0.429085	0.447672	0.310375	0.375049	0.372141	0.304778	0.273122	0.265676	0.484005	0.772529	0.567687	0.43701	0.371613	0	0.365382	0.344188	0.470913	0.299813	0.260319	0.738193	0.222067	0.301575	0.545248	0	0.541999	0.448842	0.553057	0.668858	0.354879	0.3592	0.227154	0.493591	0.294162	0.309976	0.37235	0	0.483802	0.488214	0.406726	0.510109	0.669372	0.329994	0.291085	0.42095	0.561103
RBAK-RBAKDN	0.301552	0.371348	0.269863	0.360479	0.338304	0.236019	0.365514	0.282138	0.248918	0.248889	0.199612	0.313898	0.452109	0.234037	0.484611	0.312958	0	0.399432	0.31354	0.350647	0.253209	0.200407	0.501309	0.138377	0.215486	0.308746	0	0.358941	0.32405	0.403727	0.438401	0.270326	0.30213	0.25436	0.327555	0.141264	0.217684	0.337157	0	0.338379	0.382749	0.359337	0.370345	0.411473	0.297845	0.193864	0.235921	0.292442
WIPI2	0.153707	0.223563	0.155941	0.278772	0.18945	0.187408	0.198037	0.14389	0.144487	0.0838107	0.132345	0.141127	0.0299508	0.15566	0.207724	0.163183	0	0.143098	0.221704	0.150163	0.189851	0.122917	0.107148	0.128096	0.198709	0.132915	0	0.181111	0.228338	0.156853	0.198889	0.219192	0.186717	0.147574	0.128522	0.104505	0.168037	0.135452	0	0.175804	0.0930189	0.161259	0.206772	0.21794	0.152762	0.0477069	0.0687019	0.498142
SLC29A4	0.0611139	0.136974	0.0476014	0.0719056	0.126024	0.0611221	0.0860784	0.0933791	0.0911837	0.06971	0.0737508	0.0763131	0.350661	0.0767493	0.103325	0.127692	0	0.101048	0.115091	0.111167	0.121237	0.0639145	0.188531	0.0810775	0.0521369	0.0593594	0	0.0822901	0.0777718	0.15183	0.101931	0.161284	0.0789741	0.0819106	0.12455	0.0945985	0.089876	0.0698189	0	0.107471	0.149462	0.0620497	0.125449	0.0146753	0.0562799	0.0979502	0.0693099	0.137921
TNRC18	0.34623	0.380427	0.248136	0.389856	0.310511	0.292625	0.343304	0.316756	0.227435	0.20508	0.176083	0.340062	0.695176	0.204534	0.338802	0.324581	0	0.312962	0.283678	0.308551	0.249434	0.178725	0.573962	0.219914	0.188874	0.390296	0	0.377771	0.348139	0.382339	0.54251	0.380931	0.284859	0.221665	0.344255	0.26735	0.206177	0.318709	0	0.349747	0.286096	0.402624	0.417435	0.394416	0.187238	0.290286	0.209002	0.439669
FBXL18	0.178556	0.187599	0.154142	0.217668	0.171441	0.115151	0.135315	0.157953	0.155022	0.11951	0.103169	0.169638	0.227777	0.236523	0.214255	0.177421	0	0.193292	0.140379	0.154541	0.141643	0.124557	0.305589	0.0639078	0.0896371	0.141271	0	0.0863833	0.172735	0.0508267	0.120924	0.258752	0.158904	0.119159	0.116243	0.0688381	0.11732	0.133198	0	0.245147	0.155686	0.261187	0.283388	0.155952	0.0920124	0.135967	0.145543	0.156843
ACTB	0.401697	0.331769	0.226813	0.433295	0.234973	0.454351	0.558906	0.394996	0.249029	0.173375	0.291333	0.338726	0.943022	0.417464	0.304254	0.291524	0	0.24271	0.371112	0.337115	0.390947	0.233061	0.581881	0.138234	0.423081	0.494186	0	0.562594	0.548151	0.482843	0.745012	0.27808	0.318215	0.269517	0.390508	0.147472	0.245438	0.37864	0	0.425925	0.264417	0.499448	0.419758	0.658731	0.390594	0.131427	0.139101	0.858728
FSCN1	0.0976428	0.109014	0.0871859	0.131836	0.100603	0.138631	0.174051	0.124679	0.118947	0.0693356	0.110017	0.0521735	0.0931378	0.116678	0.0712575	0.140715	0	0.124317	0.169669	0.0871954	0.13566	0.0976359	0.171944	0.0620653	0.138744	0.109274	0	0.0905808	0.205292	0.0977674	0.159875	0.185904	0.0765171	0.0661629	0.0367024	0.0404521	0.131169	0.0875639	0	0.1314	0.118773	0.107253	0.111902	0.166647	0.107387	0.0954332	0.0554795	0.0966141
RNF216	0.349376	0.323657	0.268798	0.49729	0.29443	0.281605	0.377639	0.332576	0.217954	0.246372	0.207765	0.431656	0.548495	0.250659	0.397637	0.397752	0	0.328068	0.346263	0.340057	0.281293	0.138969	0.754068	0.169593	0.259163	0.404359	0	0.274396	0.415817	0.505147	0.551346	0.359407	0.31667	0.200926	0.474766	0.236106	0.244194	0.359996	0	0.441923	0.320108	0.342261	0.479574	0.448359	0.247822	0.228858	0.170008	0.587308
OCM	0.0466269	0.0230621	0.0174205	0.00675192	0.00283953	0.00994745	0	0.0111563	0.00652436	0.00327128	0.0189455	0.0344576	0	0.0253553	0.043717	0.0246042	0	0	0.013507	0.0303121	0.0315096	0.0117456	0	0.0267237	0.00226442	0	0	0.0183699	0.0224815	0.00783931	0.00639302	0.0177057	0.0365599	0.00570189	0.0134601	0.003303	0.0145709	0.0172125	0	0	0	0.0255847	0.00311569	0.0209764	0.0224213	0.00849957	0.00676104	0.105106
CCZ1	0.102976	0.0686527	0.108024	0.23008	0.159116	0.119211	0.110305	0.121857	0.14092	0.0898014	0.0928631	0.140975	0.130206	0.206579	0.165618	0.213859	0	0.211828	0.162968	0.0976008	0.110826	0.100605	0.182426	0.0834722	0.0971411	0.0803939	0	0.158756	0.226254	0.212602	0.18043	0.211572	0.144038	0.115348	0.162824	0.120581	0.139486	0.114951	0	0.185591	0.213975	0.25153	0.296375	0.0486338	0.092605	0.132529	0.0465613	0.126215
RSPH10B	0	0	0.00661525	0.0114134	0.00163591	0	0.019791	0.0013461	0.00205601	0	0.000340412	0	0	0	0	0	0	0.00775962	0	0	0.00193821	0.00382903	0	0.00925256	0	0.00336053	0	0.010133	0.0151544	0	0	0.00822933	0.0051224	0.01051	0	0.00721745	0.00840523	0.00276671	0	0.00383114	0.00911404	0	0.00649844	0	0.00118655	0	0	0.0498091
PMS2	0.187408	0.126511	0.12611	0.112157	0.172089	0.0507704	0.159906	0.156414	0.120527	0.103129	0.0772713	0.231856	0.126251	0.181867	0.246999	0.140067	0	0.156491	0.156009	0.170108	0.158094	0.111346	0.211722	0.0835593	0.109261	0.260818	0	0.216967	0.195691	0.141295	0.159454	0.159378	0.125078	0.0556209	0.0976845	0.104477	0.0867843	0.121105	0	0.119215	0.168089	0.155198	0.331143	0.0712785	0.0775642	0.138259	0.107708	0
AIMP2	0.0146054	0.0152383	0.053466	0.112668	0.102306	0.0428461	0.0740491	0.0522065	0.0731023	0.0316158	0.0508594	0.0127982	0	0.180644	0.088052	0.17932	0	0.122561	0.0702257	0.0509356	0.0795331	0.0375459	0	0.0723344	0.0361321	0.0273128	0	0	0.035904	0.0414887	0.0771538	0.0880165	0.0523394	0.040961	0.0704569	0.0505764	0.0355692	0.0266877	0	0.0420541	0.0372862	0.0832244	0.113413	0	0.0324351	0.0381977	0.0268484	0
EIF2AK1	0.250422	0.239953	0.15461	0.254316	0.171961	0.155547	0.200621	0.184584	0.152912	0.0740604	0.149774	0.175846	0.360858	0.170031	0.197365	0.240111	0	0.213274	0.206503	0.226108	0.178169	0.184891	0.0641656	0.100032	0.147881	0.175736	0	0.136627	0.270889	0.235605	0.215133	0.205046	0.145236	0.117094	0.221475	0.114686	0.154574	0.193125	0	0.16456	0.235348	0.235829	0.2685	0.157822	0.185235	0.153783	0.11224	0.195456
ANKRD61	0.00224662	0.0054462	0.00187643	0.00960517	0.00285697	0.00366166	0	0	0	0	0	0	0	0	0	0	0	0.00526006	0.0143514	0	0.00813713	0.00820275	0	0.00447512	0.00369161	0	0	0	0.014644	0	0	0	0.00582742	0	0	0	0.00091357	0.00516095	0	0	0	0	0.00220929	0	0	0.00793152	0	0
USP42	0.288244	0.227012	0.175134	0.275924	0.219771	0.215258	0.205118	0.186346	0.145055	0.125457	0.151318	0.159718	0.466416	0.200153	0.404901	0.203677	0	0.236019	0.245888	0.194239	0.22525	0.135031	0.20176	0.160864	0.187599	0.210382	0	0.30959	0.227968	0.214203	0.27543	0.233612	0.236765	0.191378	0.134546	0.13458	0.161032	0.264601	0	0.228702	0.265374	0.240442	0.267574	0.284719	0.229255	0.144572	0.0799222	0.119919
CYTH3	0.298573	0.291512	0.243279	0.303554	0.317668	0.251838	0.294186	0.263264	0.201731	0.223819	0.191016	0.328972	0.620517	0.178263	0.344047	0.332728	0	0.288847	0.201748	0.291536	0.290419	0.199975	0.43409	0.146112	0.220982	0.328865	0	0.495639	0.324955	0.343518	0.363446	0.249954	0.287173	0.179031	0.34068	0.18111	0.248517	0.266844	0	0.39044	0.344273	0.346979	0.357967	0.367044	0.242668	0.444715	0.274009	0.378132
FAM220A	0.0591331	0.0863262	0.0623099	0.0719869	0.0468116	0.067088	0.0498984	0.0993519	0.0710983	0.050631	0.0603744	0.08204	0.0307088	0.0427979	0.10246	0.0579449	0	0.0487098	0.125759	0.0908626	0.0950782	0.0524993	0.0795194	0.0536934	0.0857033	0.0889434	0	0.0854467	0.0570839	0.0682292	0.101541	0.0751585	0.0757106	0.051502	0.0860725	0.0352325	0.0828927	0.122793	0	0.102551	0.085211	0.0627131	0.0446099	0.0956472	0.114976	0.0427682	0.0631312	0.101373
RAC1	0.307118	0.29726	0.298491	0.45283	0.303622	0.387157	0.474577	0.338755	0.21164	0.163771	0.278898	0.31597	0.345796	0.376668	0.263116	0.332022	0	0.255963	0.349302	0.228785	0.281165	0.285644	0.465892	0.0781066	0.338106	0.343076	0	0.536551	0.508408	0.316352	0.554137	0.266112	0.272887	0.162539	0.383791	0.146651	0.275117	0.295423	0	0.355788	0.169278	0.481749	0.438319	0.319837	0.310458	0.255745	0.16283	0.781095
DAGLB	0.211061	0.0930081	0.0995596	0.188847	0.146899	0.156051	0.181744	0.10791	0.111527	0.085158	0.0616564	0.167578	0.267962	0.0934167	0.189584	0.203238	0	0.155381	0.115925	0.13824	0.158744	0.0837355	0.19253	0.0638667	0.0769369	0.084204	0	0.0750027	0.214852	0.146815	0.224804	0.146836	0.131294	0.0846158	0.126853	0.0673511	0.135918	0.106713	0	0.181039	0.161538	0.153503	0.208274	0.123272	0.112237	0.0840033	0.0550781	0.135647
GRID2IP	0.0230629	0.0695887	0.0210458	0.0317189	0.0366474	0.00382464	0.015532	0.036303	0.0394315	0.00548491	0.00640612	0	0	0.0745778	0.0422256	0.00908057	0	0.0182648	0.0383526	0.0288789	0.0511132	0.0227196	0.0977746	0.0406055	0.0244165	0.116853	0	0.0314715	0.0231524	0.017076	0.0268056	0.0142403	0.0149289	0.0225981	0.0385182	0.0108704	0.0104866	0.00160821	0	0.0404411	0.0219674	0.0404568	0.0630858	0.00659194	0.0132212	0.0244434	0.0177471	0
ZDHHC4	0.0833972	0.0579906	0.0594102	0.0906678	0.0514602	0.0184433	0.0547749	0.0960492	0.0600119	0.0306877	0.0293419	0.0221629	0	0.0926606	0.109617	0.0648032	0	0.0505154	0.0769343	0.0668856	0.0748509	0.0511867	0.031034	0.0213307	0.0540538	0.0112285	0	0.115057	0.0530275	0.0398395	0.0469773	0.0449329	0.0621825	0.0496191	0.043978	0.0484706	0.0524376	0.0281213	0	0.016843	0.0531192	0.0444089	0.0460445	0.0414298	0.0358349	0.0318328	0.0207835	0.101373
C7orf26	0.135692	0.0698716	0.0772488	0.097412	0.131966	0.16069	0.0592858	0.100907	0.0713696	0.0748221	0.0605451	0.0395722	0.085037	0.13234	0.220068	0.0760792	0	0.110794	0.119903	0.109475	0.108502	0.0545414	0.185734	0.0629781	0.0977037	0.0923087	0	0.0772759	0.0558578	0.128698	0.199224	0.10599	0.119185	0.0285416	0.145439	0.0625028	0.0644848	0.0889367	0	0.102236	0.0630692	0.0691038	0.128497	0.152619	0.0778189	0.0739248	0.0482798	0.0393032
ZNF853	0.0295255	0.0223256	0.0269183	0.0172128	0.0448048	0.00987196	0.0174107	0.0499714	0.0502353	0.0417072	0.0298702	0.0179442	0.125657	0.0629383	0.0134627	0.0935302	0	0.012513	0.101176	0.0370025	0.0573208	0.0367794	0.0851679	0.0127766	0.0530453	0.022394	0	0.0588202	0.0490457	0.0107683	0.0574592	0.0912526	0.0374903	0.0324015	0	0.00983389	0.0401516	0.0206599	0	0.0187053	0.0337829	0.0598156	0.0674053	0.0551887	0.0233694	0	0.0083881	0.112313
ZNF316	0.0770318	0.152358	0.0633946	0.0971782	0.118861	0.0855147	0.0833574	0.0527951	0.0848742	0.0665461	0.0735471	0.0407242	0.0929457	0.120536	0.123431	0.106652	0	0.0932244	0.0892658	0.158223	0.0865617	0.0484353	0.0281769	0.0509554	0.0563322	0.0540836	0	0.0579144	0.112251	0.135859	0.113407	0.118	0.106977	0.0190167	0.100197	0.123975	0.0734494	0.0496728	0	0.133993	0.161551	0.00746248	0.0970013	0.116009	0.0707987	0.202407	0.0599613	0.101373
ZNF12	0.122295	0.076281	0.104947	0.105591	0.136732	0.0555958	0.152746	0.0834835	0.0846589	0.0461552	0.0766862	0.0306158	0.200372	0.109535	0.129752	0.121707	0	0.0582436	0.129959	0.0862275	0.108742	0.0817793	0.0663281	0.037716	0.0682035	0.128147	0	0.031524	0.139596	0.0831263	0.117427	0.102771	0.0800701	0.0615715	0.036601	0.0577302	0.135997	0.0829555	0	0.128164	0.0677684	0.0450928	0.102754	0.145214	0.103555	0.0740802	0.00799014	0.148505
RSPH10B2	0.0057401	0.00243961	0.00354114	0.0108685	0	0.00558662	0.018597	0.00145749	0.00527639	0	0	0	0	0.0239768	0	0.0218507	0	0.0101237	0.00337883	0	0	0.00622806	0	0.0108403	0.00581702	0	0	0	0	0.0249844	0	0.00822933	0.00145384	0	0	0.0016666	0.00165618	0.00713764	0	0	0	0	0	0	0.0189755	0.0268497	0.00611487	0
CCZ1B	0.105639	0.13505	0.117682	0.111622	0.169387	0.108912	0.183915	0.135473	0.134407	0.0824786	0.127346	0.129061	0.11165	0.259655	0.253279	0.320483	0	0.146021	0.186573	0.119875	0.163281	0.14133	0.0529403	0.153082	0.0705028	0.0695599	0	0.0621872	0.189366	0.106278	0.216857	0.225064	0.118034	0.136318	0.157142	0.0741368	0.107265	0.0747529	0	0.138811	0.154234	0.168053	0.252013	0.0631011	0.131214	0.112001	0.08884	0.148505
C1GALT1	0.273884	0.201263	0.238068	0.388134	0.294445	0.350915	0.332349	0.247416	0.196476	0.153237	0.216174	0.116177	0.191068	0.208882	0.159202	0.312666	0	0.239702	0.235761	0.263888	0.21319	0.154341	0.280703	0.188723	0.226654	0.174067	0	0.313766	0.256108	0.433596	0.225639	0.134876	0.24047	0.188767	0.218652	0.190005	0.168526	0.260694	0	0.287841	0.168679	0.198383	0.276988	0.382071	0.275187	0.225173	0.0957817	0.456486
COL28A1	0.271113	0.204105	0.124056	0.185057	0.185324	0.148548	0.051419	0.135052	0.103381	0.124088	0.112938	0.174854	0.0851162	0.215657	0.114777	0.15209	0	0.159182	0.163558	0.138448	0.156608	0.0845071	0.205035	0.106233	0.141951	0.20871	0	0.153863	0.233714	0.175236	0.0852828	0.212663	0.104199	0.139107	0.180951	0.12523	0.0696209	0.122942	0	0.166856	0.19611	0.184393	0.139213	0.0684998	0.184883	0.19943	0.0420547	0.278795
MIOS	0.202794	0.189765	0.143626	0.247501	0.154676	0.214787	0.202294	0.161834	0.121394	0.112393	0.155522	0.207294	0.154462	0.194385	0.200047	0.180654	0	0.206993	0.156266	0.127003	0.133056	0.114261	0.132251	0.0672623	0.172133	0.273677	0	0.0715732	0.162192	0.19456	0.170794	0.154556	0.163898	0.177861	0.108305	0.121595	0.142226	0.204513	0	0.199996	0.179727	0.191101	0.21878	0.137072	0.173443	0.120858	0.0864731	0.410761
RPA3	0.029896	0.0335121	0.0615692	0.226536	0.161271	0.0721294	0.0696739	0.0667948	0.052749	0.015386	0.0332563	0.0113792	0	0.169308	0.0195786	0.0727835	0	0.104603	0.11505	0.0626568	0.0392982	0.0579025	0.0426405	0.0549296	0.050984	0.0122919	0	0.175211	0.156145	0.0941847	0.0510297	0.0655529	0.0160938	0.0482626	0	0.0458135	0.0538734	0.0298828	0	0.023403	0.0478882	0.0267589	0.085141	0.0129008	0.0366279	0.0128411	0.023748	0
UMAD1	0.523322	0.465796	0.370318	0.590086	0.453842	0.47851	0.410377	0.408993	0.322706	0.26449	0.362756	0.440393	0.673193	0.336504	0.461005	0.410904	0	0.433611	0.408833	0.520875	0.333521	0.256516	0.75494	0.24843	0.33934	0.659667	0	0.709009	0.535601	0.644817	0.686774	0.372625	0.390175	0.270683	0.606845	0.380084	0.318926	0.441291	0	0.445707	0.447774	0.551171	0.473243	0.547545	0.317903	0.202288	0.258332	0.094163
GLCCI1	0.62235	0.711987	0.277315	0.519168	0.536362	0.408737	0.418027	0.392348	0.286132	0.318848	0.298731	0.40205	0.542145	0.472479	0.401205	0.451457	0	0.556695	0.277913	0.363708	0.367507	0.273561	0.805576	0.227437	0.371272	0.624304	0	0.800279	0.498436	0.678695	0.706271	0.319541	0.39643	0.311155	0.609341	0.188095	0.269297	0.400495	0	0.558816	0.2815	0.566636	0.60165	0.799039	0.306574	0.405254	0.315817	0.491
ICA1	0.41894	0.43393	0.290225	0.505976	0.46065	0.4095	0.247094	0.289652	0.190862	0.234355	0.233459	0.420965	0.970401	0.337	0.396294	0.393374	0	0.337024	0.343473	0.349315	0.315085	0.190855	0.663028	0.159507	0.387179	0.617343	0	0.510055	0.45906	0.600401	0.578659	0.329209	0.320014	0.112239	0.498391	0.172703	0.264209	0.353315	0	0.486928	0.391202	0.577106	0.579426	0.573375	0.302564	0.253238	0.193196	0.413027
NXPH1	0.0567879	0.0767698	0.0291567	0.0878347	0.0891082	0.0245324	0.0356847	0.0441089	0.0461895	0.0443508	0.0289205	0.0900694	0.0679701	0.0341343	0.0367692	0	0	0.0243535	0.0657997	0.0460662	0.0463283	0.0149543	0.16731	0.0108117	0.0473784	0.110894	0	0.183234	0.0809898	0.105267	0	0.0750977	0.0741237	0.0113708	0.180107	0.0543576	0.0214002	0.0450874	0	0.0317492	0.0236504	0.0689476	0.0329557	0.156503	0.0927363	0.00794965	0.0365205	0.101373
NDUFA4	0.287092	0.159018	0.23596	0.517512	0.356833	0.407122	0.47283	0.278665	0.2323	0.0974493	0.21833	0.222354	0.377827	0.36752	0.207525	0.255452	0	0.231957	0.437749	0.25385	0.265199	0.227448	0.31059	0.19894	0.291947	0.196255	0	0.432917	0.532494	0.352824	0.556992	0.330371	0.230762	0.0851112	0.227055	0.0875226	0.249297	0.241439	0	0.162601	0.189289	0.270422	0.425846	0.464307	0.279816	0.238401	0.09865	0.0393032
PHF14	0.434091	0.441159	0.286325	0.54395	0.361697	0.505713	0.337969	0.393002	0.253902	0.226017	0.214806	0.411044	0.741995	0.115637	0.300127	0.262648	0	0.327804	0.314494	0.325333	0.22957	0.144464	0.680853	0.0946406	0.384861	0.722263	0	0.833295	0.459717	0.652089	0.697829	0.22735	0.3061	0.273923	0.567895	0.201231	0.238091	0.287305	0	0.405356	0.287975	0.342306	0.478429	0.690691	0.226914	0.250714	0.186112	0.110116
THSD7A	0.061304	0.0196252	0.0300717	0.104595	0.0612818	0.0730589	0.0365573	0.0517861	0.0333647	0.0450577	0.0443947	0.0297509	0.0307088	0.0436326	0.0166173	0.0386302	0	0.0252886	0.0559135	0.0279491	0.0162199	0.0246068	0.0519543	0.0208578	0.0519777	0.0977716	0	0.243806	0.0478336	0.0931727	0.0913591	0.0489419	0.037378	0.0286392	0.028947	0.0268009	0.0160614	0.0198036	0	0.0419616	0.0827429	0	0.0515234	0.1284	0.0503656	0.0323909	0.00429347	0
TMEM106B	0.315083	0.265934	0.251281	0.389493	0.270745	0.338327	0.305884	0.265267	0.188129	0.190803	0.204727	0.261857	0.208326	0.199856	0.177437	0.243384	0	0.275908	0.344939	0.266227	0.235339	0.157052	0.37645	0.109444	0.268059	0.468118	0	0.544144	0.391622	0.473316	0.302476	0.278926	0.210663	0.188245	0.255284	0.156679	0.224721	0.25319	0	0.32565	0.18313	0.381837	0.342418	0.387701	0.331335	0.272396	0.0816987	0.161844
VWDE	0.0602547	0.0787199	0.0453547	0.181312	0.137059	0.108717	0.0520905	0.0863334	0.0597195	0.0639491	0.111249	0.122371	0.0344482	0.0945409	0.127005	0.140194	0	0.060734	0.0424288	0.0782647	0.00655937	0.104363	0.214327	0.0686999	0.109388	0.117658	0	0.251624	0.136084	0.113966	0.0175243	0.105075	0.0503261	0.101519	0.0785457	0.045254	0.103025	0.0871624	0	0.0494372	0.0676911	0.128177	0.0226921	0.164803	0.122126	0.108899	0.0825014	0.0393032
AC013470.2	0.0443908	0	0.0366195	0.011976	0	0	0	0.00496363	0.0051101	0	0.0126348	0.0192777	0	0.0136051	0.0352914	0.0123896	0	0.0286726	0.0118709	0.0174804	0.00219468	0.0122651	0.0172573	0	0.00827803	0.0109383	0	0	0.0258536	0.0121513	0.0211176	0	0.00320194	0	0.0422671	0.00420249	0.0160863	0.0217559	0	0.0213459	0.00721153	0	0.0130113	0.00659194	0.00237026	0.00849957	0	0.0669896
SCIN	0	0.003638	0.00248384	0.0143142	0	0	0.00861017	0.00602487	0.00324991	0.00868915	0	0	0.109172	0	0.00916664	0	0	0	0	0.0030729	0	0	0	0	0	0	0	0.0378708	0.00921238	0	0	0	0	0	0	0	0.000837527	0.00471446	0	0	0	0.0161496	0	0	0	0	0.0119954	0
ARL4A	0.0182502	0.0160281	0.0213205	0.0392313	0.0195239	0.0385104	0.0435147	0.0444929	0.031936	0.0155527	0.0213663	0.116225	0.0496269	0.0416702	0.013477	0.060043	0	0	0.0414186	0.0117579	0.0413845	0.0212389	0	0.00878981	0.0174291	0.0717998	0	0.0114748	0.0189797	0.00554208	0.0286725	0.0578036	0.0314999	0	0.0287867	0.00315662	0.0167968	0.0238425	0	0.024685	0.0705167	0	0	0.00659194	0.00956713	0.00794965	0.00895164	0.0393032
ETV1	0.55763	0.530598	0.332063	0.480848	0.449872	0.323472	0.41112	0.468808	0.25357	0.259317	0.254545	0.541182	0.812172	0.64667	0.436996	0.400069	0	0.443786	0.313437	0.355922	0.318011	0.434339	0.685096	0.198266	0.269608	0.582496	0	0.623438	0.563747	0.589667	0.673472	0.49429	0.426464	0.288908	0.631122	0.208214	0.383194	0.452769	0	0.47422	0.392316	0.616138	0.682988	0.779884	0.491015	0.39942	0.219057	0.113894
DGKB	0.806732	0.607204	0.532055	0.753436	0.906154	0.568248	0.851052	0.529737	0.411621	0.735768	0.468269	0.932771	0.883889	0.449199	0.407224	0.40636	0	0.357554	0.555202	0.663829	0.580821	0.59697	1.05758	0.46048	0.487945	0.431626	0	0.821327	0.646256	0.703526	0.753687	0.515403	0.641103	0.487469	0.719806	0.824005	0.660194	0.635363	0	0.743516	0.586546	0.609286	0.527991	0.74386	0.563446	0.259302	0.544485	0.636182
AGMO	0	0.00135719	0.0543602	0.0164321	0.0131575	0.00558662	0.00710618	0.0261393	0.0131498	0.0158995	0.0155133	0.00453678	0	0.0202074	0.00666444	0.0222777	0	0.00641502	0.00214695	0	0.00299968	0.00316732	0	0.00697218	0.0129403	0	0	0	0.0255743	0.0385917	0.0270987	0	0.00981114	0	0.0187262	0.0110492	0.00578009	0.0130945	0	0.0113843	0.0135812	0	0	0.0236147	0.0121388	0	0.00185131	0
MEOX2	0.115541	0.0698553	0.0353227	0.0188038	0.0243519	0.0772091	0.0578319	0.0346116	0.0194907	0.019016	0.0252158	0.0552211	0.083765	0	0.00748365	0.0465361	0	0.037033	0.0246226	0.00983814	0.0356567	0.0589811	0.0645299	0.00845711	0.0462565	0.0540395	0	0.0334299	0.0547188	0.0730059	0.116675	0.0381141	0.0818741	0.0884816	0.120308	0.0290273	0.0185891	0.0497614	0	0.0765262	0.00651902	0.0390538	0.0360949	0.0680628	0.0942818	0.0647782	0.0209594	0
SOSTDC1	0.0293603	0.0381973	0.0340178	0.0277527	0.014815	0.101374	0.0595981	0.043835	0.0297442	0.0227564	0.0146624	0.00915265	0	0.0767087	0.00376673	0.0753116	0	0.0113453	0.0709777	0.0177616	0.0150126	0.0355061	0.0426405	0.0111556	0.0342097	0.0256312	0	0.0352222	0.112123	0.0183285	0	0.0802671	0.0225444	0.0269586	0	0	0.0336423	0.0476547	0	0.0866738	0.0138476	0.0457754	0.0259749	0.059574	0.0429471	0	0	0.0498091
LRRC72	0	0.00432767	0.00319354	0.00589348	0	0.00556422	0.0015179	0	0	0	0	0	0	0.0107792	0	0.00675836	0	0.00765111	0.00348951	0	0	0.0011077	0	0	0	0.00558126	0	0	0.00487802	0	0	0	0	0	0	0	0.00217793	0	0	0	0	0	0	0	0	0	0	0
ANKMY2	0.254061	0.315222	0.187096	0.241178	0.204542	0.187899	0.239732	0.206234	0.148312	0.170822	0.182306	0.218604	0.187774	0.209086	0.206162	0.195781	0	0.202304	0.241925	0.228897	0.215265	0.130135	0.327282	0.173733	0.257755	0.238038	0	0.443366	0.35261	0.247311	0.366783	0.2286	0.172441	0.145593	0.177469	0.151211	0.205316	0.244635	0	0.236821	0.212832	0.213081	0.271831	0.386542	0.236603	0.148866	0.122378	0.0498091
BZW2	0.194613	0.156334	0.151148	0.240504	0.144756	0.121728	0.161062	0.128451	0.140482	0.165668	0.119455	0.132774	0.127301	0.187487	0.197257	0.200355	0	0.233415	0.183885	0.16173	0.138297	0.140079	0.19449	0.151339	0.148462	0.132088	0	0.229666	0.238825	0.163097	0.283499	0.179756	0.168367	0.109794	0.185615	0.186942	0.142053	0.172532	0	0.265549	0.106235	0.157912	0.219112	0.243484	0.196582	0.11205	0.0915015	0.114099
TSPAN13	0.242791	0.287947	0.194029	0.356616	0.276983	0.222711	0.342588	0.230088	0.207602	0.141404	0.189348	0.202653	0.493382	0.288191	0.169692	0.247713	0	0.278934	0.302492	0.235593	0.210025	0.132018	0.236578	0.141556	0.240668	0.276768	0	0.331013	0.371639	0.285146	0.367496	0.234421	0.195429	0.132104	0.199196	0.125065	0.21798	0.281346	0	0.214738	0.155138	0.203902	0.337431	0.369821	0.280801	0.231743	0.118653	0.221679
AGR2	0	0	0.00277934	0.0047838	0	0	0.00447885	0	0.00311352	0	0.000807688	0	0	0	0.0161856	0	0	0	0.00573854	0	0.00297889	0.00427395	0	0	0	0	0	0	0.00351499	0	0	0	0.00126999	0	0.00612996	0	0.00251362	0	0	0	0	0	0.00212408	0	0.00157566	0	0	0
AGR3	0.00113686	0	0.00132624	0	0	0	0	0	0.000531248	0	0.00100638	0	0	0.0155701	0	0	0	0	0	0	0	0	0	0.00830693	0	0	0	0	0.00570808	0.00536169	0	0	0.00117593	0	0	0	0	0	0	0	0	0	0	0	0	0	0	0
AHR	0.0182201	0.0300061	0.0306849	0.0853759	0.0468993	0.0622187	0.0143981	0.00860354	0.0414326	0.00840434	0.03519	0.0130176	0.0287569	0.07616	0.00246512	0.0383204	0	0.0322812	0.0757433	0.0104745	0.0535553	0.0693946	0.142526	0.0676376	0.00897596	0.0429087	0	0.0174719	0.0897618	0.0568618	0.062443	0.0146149	0.00835332	0	0.0316659	0.0153549	0.0154549	0.0291336	0	0.0277728	0.00923232	0	0.08093	0	0.0159233	0.0502244	0.0814674	0
AC019117.3	0.0192924	0.0294133	0.00794915	0.0159637	0.0286792	0.0428823	0.00424316	0.00627905	0.018183	0.0122451	0.0119943	0.041221	0	0.0221018	0.0159125	0	0	0.0350681	0.00949116	0.027898	0	0.0186641	0	0.027233	0.0215979	0.052653	0	0	0.0105229	0.00705856	0	0.0172013	0.00978097	0.0152153	0	0.00837751	0.0316031	0.0170957	0	0.0326112	0.0316744	0	0.0256041	0.0172835	0.00583008	0.0554484	0.00475965	0
SNX13	0.398001	0.375642	0.244411	0.420809	0.406958	0.371753	0.389995	0.313023	0.198991	0.297452	0.268422	0.37541	0.573781	0.287431	0.252734	0.344656	0	0.316273	0.287145	0.302242	0.27713	0.156428	0.504355	0.1378	0.290817	0.53004	0	0.568773	0.563165	0.572367	0.45532	0.432039	0.328627	0.242744	0.483132	0.208514	0.247856	0.340855	0	0.379122	0.343474	0.434612	0.450337	0.544633	0.359656	0.150045	0.191026	0.434119
HDAC9	0.553644	0.314076	0.153382	0.300237	0.166144	0.18533	0.278782	0.238707	0.111511	0.11746	0.125827	0.254457	0.681754	0.241947	0.32189	0.135524	0	0.139963	0.153709	0.260708	0.110973	0.147401	0.359125	0.13884	0.143354	0.275541	0	0.468051	0.210829	0.437235	0.387974	0.267164	0.22737	0.234598	0.185913	0.0998179	0.142986	0.252759	0	0.284744	0.398226	0.172985	0.476153	0.272107	0.121538	0.360248	0.341128	0.391755
TWIST1	0.00823217	0	0	0.0128813	0.00572738	0.00198841	0.0207028	0.00795313	0.00194403	0	0.00561521	0	0	0	0	0.0271325	0	0.0177655	0.016119	0.00666855	0.012432	0	0	0	0.0016041	0.0231576	0	0	0.0120102	0.00274616	0.0371449	0.0312306	0.00130867	0	0	0	0	0.00551946	0	0	0.00191122	0.037392	0.00625695	0	0.0159654	0.00714807	0.0052945	0
TWISTNB	0.131781	0.0298587	0.0612492	0.0918528	0.1152	0.0967836	0.120397	0.077112	0.0669082	0.0340639	0.0753504	0.0661829	0.050608	0.0654284	0.0819114	0.0921995	0	0.0590461	0.0757737	0.0546633	0.042574	0.0648902	0.0648007	0.0714483	0.0718266	0.0553632	0	0.0274296	0.119541	0.109194	0.0845065	0.0931841	0.0357004	0.0374653	0.0507902	0.030373	0.0793423	0.0369617	0	0.126602	0.0796275	0.0140092	0.0650097	0.0681584	0.0496659	0.0137346	0.0244051	0.109116
TMEM196	0.459778	0.409289	0.450445	0.503766	0.315729	0.353329	0.427459	0.440225	0.23	0.290711	0.33848	0.525256	0.578276	0.330532	0.374353	0.337283	0	0.370573	0.477557	0.404592	0.355526	0.499492	0.397692	0.366071	0.332006	0.470136	0	0.736562	0.520907	0.549071	0.434635	0.468432	0.414136	0.419914	0.361389	0.183513	0.354829	0.398079	0	0.587576	0.291594	0.407941	0.494762	0.490367	0.421255	0.307712	0.141126	0.252834
MACC1	0.0119031	0.00975247	0.0134828	0.0196986	0.0103736	0	0.00502623	0.0129422	0.0239223	0.0164907	0.00584178	0.00779594	0	0.0569415	0.0661204	0.0310091	0	0.0329153	0.0100697	0.00408763	0.0149031	0.0156647	0	0.00687717	0.0125243	0.00275132	0	0.0306696	0.0330248	0.0215147	0.00997446	0.0149167	0.0139912	0.0423353	0.0229055	0.0155912	0.00876162	0.00831556	0	0	0.0596671	0.0718674	0.0220339	0	0.0126462	0.0218059	0.0056929	0
ITGB8	0.022992	0.117827	0.0191032	0.0873976	0.0691963	0.0131547	0.0983306	0.0318779	0.0188097	0	0.0124884	0.0100902	0	0.111932	0.0287264	0.00636384	0	0.0172676	0.0273067	0.014316	0.0194951	0.0152561	0.0629171	0.00611306	0.0184889	0.0183204	0	0.105587	0.0371816	0.0225222	0.0645505	0.0156375	0.0431582	0	0.035059	0	0.0242923	0.0192474	0	0.0193937	0.0158078	0.025184	0.0432879	0	0.00731681	0.101711	0.00889517	0
ABCB5	0.0185306	0.0339562	0.0266136	0.038783	0.0117721	0.00740468	0.00852059	0.00601932	0.00361621	0	0.00352642	0	0	0.0619573	0	0	0	0.0160561	0.0173829	0	0.00656441	0.00110512	0	0.00213972	0.00235693	0.0681721	0	0.0352962	0.013832	0.0237963	0	0	0.000797154	0	0	0.00447925	0.00780595	0.00737095	0	0.0457953	0.0126606	0.0378078	0.0124567	0	0	0.00839308	0.0127422	0
SP8	0	0	0	0	0	0	0	0.00226582	0	0	0	0	0	0	0	0	0	0	0	0	0.00181394	0	0	0	0	0	0	0	0	0	0	0	0	0	0	0	0	0	0	0	0	0	0.00732627	0	0	0	0	0
SP4	0.2419	0.224901	0.121029	0.293473	0.23985	0.257086	0.18302	0.164782	0.135508	0.182487	0.141191	0.183124	0.191109	0.183451	0.14818	0.16912	0	0.165127	0.170435	0.171238	0.130302	0.119553	0.0629171	0.155726	0.19598	0.374804	0	0.170949	0.137881	0.261226	0.303874	0.154281	0.157738	0.138608	0.187882	0.131152	0.127548	0.234707	0	0.211464	0.164971	0.121706	0.189797	0.171868	0.156037	0.198194	0.135942	0.213602
DNAH11	0.015704	0.00793861	0.0274463	0.0462011	0.0142319	0.0028124	0.0254635	0.0166937	0.0204218	0.00406372	0.0243479	0.00514994	0	0	0.00540683	0.0109039	0	0.0159577	0.0343942	0.0161422	0.00732117	0.0325685	0	0.00687717	0.00522386	0.0561207	0	0	0.0455232	0.0244333	0.0450178	0.0371764	0.0224919	0.0111419	0.0374969	0.0420863	0.029263	0.0126666	0	0.0100686	0.0191443	0.00867739	0.0587131	0.0475368	0	0.00293656	0.004379	0
CDCA7L	0	0	0	0	0	0	0.00239336	0.00631841	0.00435176	0	0	0	0	0.017446	0	0	0	0	0	0	0.000666075	0.00237368	0	0	0.00374754	0	0	0	0	0	0	0	0	0	0	0	0.00151771	0	0	0	0.00324379	0	0.0100961	0	0	0	0	0
RAPGEF5	0.478444	0.512691	0.19784	0.407738	0.341839	0.382473	0.285344	0.278809	0.199626	0.124423	0.231764	0.316948	0.924692	0.345947	0.301353	0.267602	0	0.297372	0.319854	0.379228	0.216678	0.220799	0.845838	0.180892	0.238788	0.45244	0	0.440281	0.30978	0.505398	0.647443	0.289669	0.300367	0.185815	0.518875	0.144696	0.230506	0.30452	0	0.372801	0.351913	0.2131	0.484569	0.690747	0.225796	0.325727	0.238141	0.0436053
STEAP1B	0.0812648	0.0994548	0.0601865	0.0996003	0.0838556	0.0491692	0.158158	0.115723	0.0535433	0.0570823	0.0690576	0.0385189	0.114861	0.0900474	0.0452704	0.0421593	0	0.0530075	0.0923824	0.139134	0.0482437	0.0450254	0.046029	0.103028	0.0801514	0.0746055	0	0.0924857	0.0821383	0.105133	0.169093	0.108294	0.0466315	0.0802952	0.00416497	0.00517687	0.0990501	0.0550059	0	0.0833403	0.0684548	0.049864	0.0452423	0.0468027	0.0668172	0.0718854	0.013571	0
IL6	0	0	0	0	0	0	0	0	0	0	0	0	0	0	0	0	0	0	0	0	0	0	0	0	0	0	0	0	0	0	0	0	0.00420268	0	0	0	0	0	0	0	0	0	0	0	0	0	0	0
TOMM7	0.110793	0.109809	0.108863	0.259563	0.120589	0.110144	0.181631	0.132779	0.0833475	0.0531536	0.093226	0.0185566	0.048433	0.154667	0.0930219	0.121566	0	0.0905156	0.222014	0.147494	0.129671	0.0757189	0.292424	0.060801	0.113778	0.0901609	0	0.351195	0.193473	0.155998	0.120797	0.178028	0.0998633	0.0849188	0.0254272	0.0580748	0.116801	0.0984825	0	0.0840753	0.116709	0.0650574	0.221922	0.136614	0.124314	0.077073	0.0521549	0.0393032
FAM126A	0.16257	0.14595	0.0957155	0.193436	0.159659	0.136011	0.140175	0.112758	0.106699	0.116805	0.098564	0.141289	0.050608	0.0538678	0.0562941	0.0909765	0	0.0717119	0.0996242	0.0769554	0.105773	0.0609045	0.147215	0.0966095	0.15449	0.178583	0	0.22815	0.113416	0.185603	0.0842878	0.0831137	0.103378	0.0597565	0.196606	0.0581967	0.144012	0.0973062	0	0.202312	0.0475707	0.0857884	0.085115	0.352509	0.146393	0.0658942	0.0694452	0.0498091
KLHL7	0.439001	0.415171	0.270021	0.430084	0.377291	0.383712	0.384681	0.369815	0.229228	0.262396	0.252454	0.368671	0.689759	0.320534	0.407752	0.336119	0	0.286052	0.312228	0.376185	0.322642	0.128548	0.66393	0.140933	0.298374	0.346006	0	0.536123	0.412908	0.45367	0.459395	0.345834	0.27876	0.203974	0.328678	0.213455	0.247044	0.356106	0	0.337872	0.277931	0.366786	0.437427	0.618972	0.335268	0.278703	0.21922	0.44337
GPNMB	0.0219385	0.0125726	0.0024478	0.0165788	0.00229769	0.019025	0.00646394	0.0113395	0.0100873	0.0102576	0.00391639	0	0	0	0.00827328	0.0188548	0	0.00294393	0	0	0	0.00119825	0.124527	0.00485813	0.0106071	0	0	0.0348049	0.0264901	0.00695458	0.026021	0	0.00380544	0	0	0.00133676	0.00643997	0.00166433	0	0.00773878	0.00639328	0	0.0142472	0	0.00615894	0.00456002	0	0
MALSU1	0.169072	0.138512	0.14483	0.193423	0.196814	0.166011	0.176264	0.174638	0.109635	0.0466178	0.0678465	0.0635547	0.104231	0.154437	0.202967	0.0901695	0	0.150745	0.152781	0.109415	0.165536	0.105133	0.225598	0.0616096	0.109568	0.15033	0	0.177911	0.240761	0.125957	0.209292	0.128086	0.153405	0.0789676	0.126392	0.172501	0.147372	0.119784	0	0.141929	0.179023	0.130858	0.150912	0.0832772	0.135521	0.104332	0.094583	0.105106
IGF2BP3	0.00441686	0.0114726	0.0178873	0.046585	0.0354252	0.0101005	0.0140867	0.0253427	0.0179311	0.0148321	0.0166481	0.0293326	0.0496269	0.00755588	0.0149031	0.0117729	0	0.0169412	0.0336678	0.0228442	0.0231648	0.0112066	0	0.0138103	0.00164128	0	0	0.0314715	0.034412	0.0293413	0.026021	0.0230998	0.0116767	0	0.0357969	0.0221448	0.0251687	0.00594332	0	0.0142156	0	0	0.0297118	0	0	0.00260023	0.0289313	0
TRA2A	0.329169	0.431258	0.241986	0.499147	0.393038	0.389532	0.359451	0.362048	0.239415	0.16812	0.212478	0.378439	0.762758	0.281559	0.453202	0.287065	0	0.357473	0.36466	0.315968	0.260192	0.132404	0.712596	0.110109	0.298463	0.40144	0	0.680193	0.446647	0.574795	0.590669	0.34566	0.307014	0.210427	0.515771	0.254144	0.187908	0.269123	0	0.464199	0.347232	0.499498	0.498343	0.587062	0.295903	0.188486	0.225657	0.0908939
CCDC126	0.110627	0.156938	0.123759	0.150827	0.151365	0.163008	0.152132	0.138353	0.110845	0.104293	0.0958898	0.136174	0.0818869	0.0643367	0.154683	0.168986	0	0.127202	0.157446	0.111571	0.108867	0.113288	0.118759	0.0598855	0.134061	0.0851	0	0.296279	0.215417	0.13664	0.226481	0.226029	0.130312	0.119424	0.185089	0.103766	0.149131	0.122354	0	0.206754	0.115771	0.18181	0.197873	0.201438	0.16724	0.10593	0.0728892	0.101273
FAM221A	0.0868371	0.0732715	0.100674	0.164957	0.0835641	0.107393	0.0954656	0.120314	0.0782095	0.0609963	0.0640509	0.110419	0.105967	0.174912	0.0627963	0.0597954	0	0.10194	0.0873418	0.0552628	0.070938	0.066695	0.0742829	0.0664014	0.094101	0.061203	0	0.15743	0.106063	0.0904167	0.0561969	0.102493	0.0783207	0.053106	0.0541547	0.020128	0.0958875	0.0735958	0	0.066992	0.0679324	0.0876108	0.115875	0.0998057	0.0583112	0.0210458	0.0377462	0.0885334
STK31	0.0508628	0.0567385	0.00985458	0.0300113	0.00882743	0.0406853	0.0239287	0.0312574	0.0219848	0.0176244	0.028751	0.0679531	0	0.0239768	0.0388777	0.0276834	0	0.0587397	0.0354341	0.0344436	0.0467267	0.0211903	0.0516656	0.00213972	0.0219619	0.0465675	0	0.0844612	0.0438151	0.103966	0.0265292	0.0781472	0.0230907	0	0	0.0147994	0.00799592	0.0213114	0	0.078651	0.0885925	0.0378078	0.0128221	0	0.00792968	0.0771678	0.0265541	0.0669896
NPY	0.0150074	0	0	0.0343675	0.0407543	0.0386809	0.00699686	0.00255221	0.0190509	0	0.0018067	0	0	0	0.0269771	0.014422	0	0.00884437	0.00132356	0	0.00900054	0.00401503	0	0	0.0108738	0	0	0.0418376	0.0492649	0.0276933	0.0579038	0	0.0132084	0	0.00704807	0	0.000819068	0.0129085	0	0	0	0.0862607	0.0137062	0	0.0183355	0.00456002	0.00768913	0
MPP6	0.509673	0.395253	0.277931	0.524126	0.507037	0.354988	0.392904	0.306886	0.241992	0.287351	0.268807	0.372888	0.566165	0.320892	0.284624	0.332571	0	0.360013	0.334926	0.411752	0.247882	0.221372	0.188077	0.134662	0.369709	0.493492	0	0.544505	0.421795	0.517214	0.627338	0.225524	0.355849	0.255526	0.466399	0.244567	0.245702	0.359682	0	0.485981	0.400155	0.367078	0.471945	0.587051	0.37209	0.226582	0.309856	0.119675
GSDME	0.16018	0.12178	0.127843	0.206751	0.143612	0.0575569	0.0875441	0.114869	0.088579	0.0772115	0.0955962	0.125048	0.203179	0.19049	0.188201	0.127342	0	0.140618	0.13866	0.138816	0.0981682	0.0855813	0.149835	0.104567	0.127032	0.141507	0	0.154968	0.152147	0.163145	0.105205	0.105183	0.133106	0.108689	0.118751	0.0780755	0.0784844	0.106913	0	0.154363	0.0693948	0.152842	0.172406	0.124261	0.108995	0.0883747	0.110382	0.242495
OSBPL3	0.294955	0.471566	0.27542	0.421413	0.355382	0.307713	0.328193	0.307605	0.22802	0.235038	0.238357	0.327094	0.722012	0.306489	0.415226	0.302163	0	0.231614	0.360548	0.371625	0.334825	0.197215	0.508389	0.152126	0.277297	0.338146	0	0.426953	0.437722	0.377541	0.445714	0.281221	0.278534	0.277661	0.476812	0.202785	0.267602	0.320273	0	0.357497	0.384504	0.331618	0.410791	0.685323	0.30217	0.256552	0.201377	0.810449
CYCS	0.122429	0.170429	0.18944	0.264379	0.145721	0.185051	0.289771	0.206991	0.167903	0.0531713	0.20898	0.0569977	0.224338	0.283656	0.0672015	0.176861	0	0.109606	0.360914	0.107087	0.179352	0.155274	0.0898092	0.118568	0.240276	0.183403	0	0.172266	0.247333	0.121685	0.207249	0.230656	0.130277	0.0510808	0.331222	0.0535617	0.229809	0.11215	0	0.241354	0.216436	0.151061	0.232437	0.21622	0.216397	0.144165	0.0334604	0.0498091
C7orf31	0.0528341	0.0240975	0.0580914	0.050308	0.0693316	0.0487433	0.0362141	0.0453935	0.0339421	0.0349237	0.0293108	0.0196888	0	0.0526593	0.0166869	0.043251	0	0.0257967	0.0445614	0.0572288	0.0302116	0.021027	0.0412174	0.0227806	0.0537471	0.00530752	0	0.0220692	0.0216388	0.0442365	0.0860861	0.0448548	0.0231544	0.0364585	0.0112376	0.0368975	0.0365358	0.0748899	0	0.0423732	0.0503597	0.0254944	0.0311989	0.0249567	0.0591605	0.018707	0.0222869	0.112313
NFE2L3	0	0.00518807	0.078616	0.102067	0.072663	0.0141802	0.023432	0.0597252	0.0504645	0.00972587	0.0293194	0.0119375	0	0.139574	0.0125604	0.0539133	0	0.0677806	0.1251	0.0299663	0.0601874	0.0899385	0.0785933	0.0556395	0.0166438	0.00373657	0	0	0.0823952	0.055466	0.00467782	0.122894	0.0107084	0.0400357	0	0.00218265	0.0391346	0.0276478	0	0.0782322	0.0221193	0.0183211	0.232507	0	0.0221756	0.0500305	0.00225949	0.242495
HNRNPA2B1	0.366107	0.351931	0.239437	0.43672	0.360011	0.367085	0.423403	0.347614	0.245119	0.155366	0.207733	0.362557	0.643275	0.291933	0.272639	0.31707	0	0.270616	0.297019	0.323044	0.261559	0.169853	0.359034	0.135468	0.301109	0.368768	0	0.551198	0.420687	0.478503	0.549517	0.290223	0.312218	0.281891	0.376	0.214124	0.221399	0.331279	0	0.42282	0.302405	0.481055	0.535864	0.712329	0.311056	0.205366	0.186236	0.613645
CBX3	0.209632	0.131855	0.135042	0.266503	0.25878	0.225894	0.281208	0.178548	0.144736	0.146439	0.142958	0.154087	0.199201	0.280743	0.222096	0.228195	0	0.1592	0.217204	0.0851226	0.125898	0.124625	0.19303	0.159441	0.193596	0.162866	0	0.262634	0.286814	0.173878	0.283013	0.267409	0.102265	0.0724494	0.151648	0.11772	0.187658	0.220624	0	0.206548	0.153356	0.0661548	0.274813	0.333805	0.208538	0.143245	0.0449464	0.13457
SNX10	0.356866	0.344272	0.248662	0.362268	0.322166	0.407602	0.326	0.319974	0.239928	0.144488	0.224637	0.266514	0.653467	0.21927	0.288948	0.293181	0	0.258442	0.390875	0.356683	0.246888	0.187208	0.448367	0.135734	0.296976	0.487969	0	0.487297	0.42897	0.413475	0.459119	0.281116	0.283247	0.184999	0.388966	0.173752	0.224582	0.331591	0	0.350931	0.279819	0.354398	0.366495	0.530302	0.348175	0.177834	0.19203	0.615424
SKAP2	0.30805	0.349696	0.286938	0.449757	0.289686	0.423232	0.337575	0.252741	0.21233	0.205227	0.22182	0.197525	0.268368	0.188886	0.274146	0.313729	0	0.261958	0.242769	0.315332	0.283829	0.189065	0.366201	0.26684	0.301108	0.401729	0	0.342257	0.348482	0.426574	0.232976	0.245108	0.302029	0.255323	0.354044	0.25396	0.28561	0.383215	0	0.274519	0.247347	0.126003	0.270525	0.456693	0.338737	0.185367	0.171943	0.424651
HIBADH	0.317124	0.403865	0.279997	0.29502	0.335938	0.360775	0.236238	0.28685	0.203312	0.20329	0.228422	0.369651	0.422347	0.147174	0.316935	0.270513	0	0.226037	0.264572	0.29249	0.255288	0.240014	0.581684	0.256018	0.284388	0.331379	0	0.527993	0.266561	0.430999	0.420033	0.21075	0.324425	0.204265	0.325229	0.226032	0.195987	0.323713	0	0.361675	0.321561	0.463424	0.346308	0.425574	0.286892	0.271648	0.188443	0.230066
TAX1BP1	0.406901	0.362163	0.264126	0.423555	0.381099	0.37759	0.323943	0.328514	0.206366	0.281534	0.232343	0.337849	0.399685	0.288624	0.327394	0.354997	0	0.316827	0.337087	0.330899	0.287177	0.169728	0.721909	0.198255	0.31731	0.526971	0	0.483631	0.487989	0.492977	0.491666	0.277675	0.305837	0.276176	0.321802	0.163999	0.213922	0.317307	0	0.338076	0.308306	0.377248	0.36218	0.565128	0.289817	0.190139	0.241419	0.321369
JAZF1	0.444424	0.35376	0.238997	0.464874	0.218163	0.299126	0.327092	0.347493	0.176276	0.286887	0.19298	0.407634	0.891629	0.296973	0.332671	0.198889	0	0.312142	0.202749	0.444459	0.222107	0.100541	0.935307	0.108779	0.208667	0.612183	0	0.542237	0.417425	0.486618	0.671869	0.306625	0.249299	0.390448	0.495851	0.212896	0.242114	0.247904	0	0.282795	0.307637	0.564469	0.418361	0.630091	0.160373	0.126517	0.266609	0.101518
CREB5	0.185613	0.396038	0.206479	0.311166	0.245109	0.25537	0.171311	0.199938	0.265491	0.291	0.231127	0.290422	0.249419	0.192758	0.253263	0.254263	0	0.287732	0.239412	0.304139	0.167621	0.135096	0.280041	0.100948	0.198562	0.258104	0	0.369892	0.236653	0.336771	0.0999605	0.200883	0.302274	0.263648	0.375888	0.237583	0.21402	0.312671	0	0.252819	0.134253	0.258995	0.193727	0.324986	0.152748	0.102545	0.228293	0.101373
TRIL	0.00184908	0	0.0135771	0.0118665	0.0097927	0.0356882	0.0210132	0.0242975	0.0197409	0	0.015655	0.008633	0	0.00751839	0.0168378	0	0	0	0.0387661	0.026159	0.0193739	0.0206998	0	0.0201624	0.02397	0.0288438	0	0	0.0117001	0.0176394	0.0167324	0.0378551	0.00814716	0.00445116	0.0302954	0.00133676	0.00898301	0.00134869	0	0.0217432	0.00443408	0.0107028	0.00385537	0	0.0223426	0.00456002	0	0
CPVL	0.105164	0.235612	0.148125	0.227049	0.266536	0.127971	0.147184	0.180531	0.158201	0.128238	0.122661	0.105483	0.196284	0.169644	0.211461	0.194282	0	0.1798	0.203481	0.29785	0.154349	0.160586	0.233943	0.182938	0.214993	0.205193	0	0.299714	0.262603	0.200978	0.246537	0.285436	0.239774	0.180397	0.211342	0.148019	0.159886	0.218029	0	0.229545	0.205575	0.224751	0.296423	0.127101	0.173253	0.270206	0.176986	0.248757
AC004593.3	0.0365145	0.0105166	0.0109046	0.037297	0.022807	0	0	0.00161726	0.00852364	0.00271286	0.00346871	0.011731	0.0559943	0.0266933	0.0723907	0.0166229	0	0.00481397	0	0.00631618	0.0030393	0.00655236	0	0.00419207	0	0	0	0.00626714	0.0249828	0	0	0.0150275	0.0139944	0	0	0.0103663	0.00193801	0	0	0.00231035	0.00263098	0	0.0139033	0	0.00739252	0	0.00185131	0
PRR15	0	0	0	0	0	0	0	0	0	0	0	0	0	0	0	0	0	0	0.00225493	0	0	0	0	0	0.0016193	0	0	0	0	0	0	0.00466608	0	0	0	0	0.00602424	0	0	0	0	0	0	0	0	0	0	0
WIPF3	0.530588	0.549287	0.373908	0.450732	0.372671	0.461966	0.472076	0.406987	0.240313	0.315563	0.303551	0.434164	0.852861	0.413518	0.448992	0.451586	0	0.414682	0.385604	0.391543	0.387795	0.19038	0.608968	0.181205	0.340256	0.436573	0	0.691307	0.538476	0.574089	0.674755	0.474001	0.402214	0.271023	0.52465	0.244368	0.29621	0.47988	0	0.469302	0.387629	0.428788	0.48733	0.770446	0.337817	0.24923	0.248492	0.13743
SCRN1	0.326667	0.313365	0.274507	0.400528	0.253614	0.341189	0.366036	0.298194	0.209704	0.180323	0.200291	0.239147	0.63298	0.193758	0.267239	0.329431	0	0.241936	0.339306	0.303405	0.319376	0.209964	0.338334	0.224413	0.267976	0.295526	0	0.439961	0.326715	0.317461	0.36921	0.220725	0.260753	0.226306	0.330775	0.2474	0.219055	0.272575	0	0.301177	0.223384	0.400392	0.370334	0.271921	0.286666	0.183841	0.122672	0.105106
FKBP14	0.0898484	0.0712463	0.0901205	0.146785	0.180498	0.125026	0.109093	0.147717	0.0954638	0.115155	0.10099	0.068852	0.111195	0.163934	0.0957951	0.209594	0	0.144783	0.147965	0.115047	0.150529	0.0838038	0	0.130767	0.113682	0.0488195	0	0.0163372	0.155828	0.115072	0.135177	0.138393	0.118471	0.087111	0.126575	0.118662	0.127332	0.137285	0	0.0944125	0.13067	0.0393116	0.176131	0.132927	0.106175	0.146164	0.0812142	0.284278
PLEKHA8	0.171965	0.153878	0.160231	0.148407	0.185273	0.230998	0.198551	0.134151	0.130093	0.105854	0.14065	0.0617125	0.0744255	0.133156	0.146479	0.137792	0	0.141561	0.136121	0.113442	0.174041	0.111655	0.107148	0.0932019	0.136626	0.248423	0	0.276138	0.226959	0.199649	0.145672	0.210721	0.132698	0.0971027	0.286947	0.142559	0.153396	0.148165	0	0.204879	0.0978687	0.202615	0.192046	0.328431	0.166395	0.143707	0.0563122	0.112313
MTURN	0.382842	0.283272	0.207089	0.36306	0.297116	0.32891	0.366321	0.289203	0.202236	0.197894	0.223927	0.206682	0.382831	0.305764	0.238454	0.283676	0	0.2685	0.316424	0.267699	0.246283	0.157518	0.369397	0.187914	0.279155	0.334382	0	0.416482	0.355369	0.338118	0.34859	0.358579	0.285418	0.1897	0.28859	0.173886	0.236623	0.293377	0	0.305944	0.2164	0.372237	0.3809	0.35772	0.279893	0.195785	0.108398	0.32796
ZNRF2	0.165849	0.178178	0.178295	0.260463	0.250725	0.245635	0.139009	0.150708	0.131282	0.080245	0.140903	0.150592	0	0.147172	0.128194	0.200342	0	0.143351	0.18516	0.203407	0.128397	0.140028	0.124703	0.155232	0.190096	0.305787	0	0.22049	0.114913	0.199199	0.111671	0.161086	0.136637	0.0967309	0.151662	0.145536	0.133807	0.138734	0	0.155322	0.162526	0.251387	0.258105	0.163353	0.111376	0.0433206	0.100161	0.158304
AC006978.2	0.191983	0.154259	0.143151	0.145048	0.111616	0.109958	0.101169	0.133278	0.0896381	0.0805089	0.102353	0.0896787	0.206204	0.17711	0.0404148	0.122418	0	0.141732	0.102848	0.0893562	0.0986025	0.0889613	0.0800969	0.0403628	0.0791489	0.12502	0	0.140011	0.149485	0.211765	0.121107	0.127976	0.145571	0.0380105	0.247547	0.123464	0.135391	0.156814	0	0.151263	0.0736583	0.0986715	0.117619	0.350787	0.165682	0.0729142	0.0516086	0
NOD1	0.0135118	0.0335314	0.0122334	0.0209772	0.0309986	0.0232628	0.0574651	0.0107212	0.00878432	0.00365889	0.00705885	0.027333	0	0	0.0269771	0.0307258	0	0.00660529	0.0126407	0.0081688	0.00909772	0.0317548	0	0.0146346	0.015054	0.0127085	0	0	0	0.0443135	0.0259131	0.0304931	0.0139923	0	0	0.0131702	0.029289	0.0334814	0	0.00739927	0.0589946	0.0312061	0.0303414	0	0.0310076	0.0149164	0.00639195	0.24263
GGCT	0.0628423	0.0343306	0.0495947	0.05323	0.0425834	0.0300637	0.0670978	0.0631503	0.0310899	0.0296906	0.0446785	0.0497364	0	0.166066	0.0652068	0.0522197	0	0.0264342	0.0799498	0.0408907	0.0416209	0.0330986	0	0.0171729	0.0813968	0.145701	0	0.0460912	0.0779437	0.0749126	0.0644922	0.0334174	0.0418173	0.0147744	0.0364508	0.0293395	0.0692814	0.0407435	0	0.029637	0.0212812	0.0424726	0.0809484	0.046485	0.0572046	0.0324497	0.0409426	0
AC005154.5	0	0.0125741	0.00598633	0.0276579	0.0178441	0	0.00269558	0.0185925	0.00405064	0.00132942	0.00164064	0	0	0	0	0.0341304	0	0.00409299	0.00873711	0	0.00970828	0.00339656	0	0	0.00179375	0.004182	0	0	0.0328321	0.0178687	0	0.0263798	0.00315948	0	0	0	0.00525687	0.00239104	0	0	0.00440746	0	0.0134242	0	0	0.0323674	0.00983435	0
GARS	0.244754	0.245008	0.178534	0.218727	0.229983	0.326232	0.360851	0.238412	0.158548	0.107828	0.153915	0.202679	0.213477	0.19887	0.265595	0.186631	0	0.175166	0.231904	0.198868	0.170386	0.135962	0.216362	0.121774	0.207125	0.230007	0	0.415045	0.267339	0.389819	0.295832	0.184436	0.197957	0.0746276	0.271272	0.142151	0.172914	0.214202	0	0.187664	0.167493	0.170711	0.216723	0.373813	0.225036	0.159214	0.0726637	0.321165
CRHR2	0.217175	0.166785	0.187758	0.272852	0.167027	0.132858	0.241053	0.234684	0.17542	0.101205	0.144602	0.213601	0.429868	0.146925	0.35898	0.208646	0	0.262526	0.173601	0.312426	0.143472	0.222777	0.320253	0.183776	0.122824	0.169323	0	0.185446	0.24315	0.277428	0.291079	0.323502	0.23445	0.1106	0.222265	0.15903	0.175116	0.240312	0	0.360704	0.164805	0.32703	0.417828	0.0901801	0.230184	0.394024	0.123015	0.0393032
INMT	0.00113293	0	0.00271392	0.00531379	0	0.0109324	0.0360412	0.012942	0.00759857	0	0.00221328	0.0193499	0	0	0	0.0069544	0	0.0274263	0.001861	0.0417456	0.00673665	0.00168132	0	0.0128765	0.00215969	0	0	0	0	0.00583596	0	0.0169422	0.00478393	0	0.004924	0	0.00863797	0.00485545	0	0	0.0112449	0	0.0355091	0	0.00885897	0.0244434	0.0163598	0.0498091
INMT-MINDY4	0	0	0	0.00421063	0.00319113	0	0.00142009	0	0.00149931	0	0	0	0	0	0	0	0	0	0.00287965	0.00133159	0	0	0	0.00516774	0	0	0	0	0.00599451	0	0	0.0124756	0	0	0	0	0	0	0	0	0	0	0.0343163	0	0	0	0	0
AC004691.2	0	0.0225561	0.00645791	0.00574193	0	0.0196224	0.0049766	0	0.0138518	0.0167262	0.00587993	0.0148067	0	0.00596351	0.011697	0	0	0.00801855	0.014899	0.0124416	0.0157638	0.0174276	0.0671414	0	0.0112391	0.00336053	0	0.0348049	0.0158466	0.00315659	0	0.0202026	0.023456	0.0166375	0	0	0.0226784	0.00971001	0	0.00169498	0.0180209	0	0.0142666	0	0	0	0.00870755	0
AQP1	0.0646527	0.0446015	0.0278815	0.0451116	0.0420587	0.0362388	0.0521425	0.0681701	0.0251604	0.0135827	0.0417531	0.0394328	0.0307088	0.011907	0.02228	0.0324646	0	0.027217	0.0227651	0.0753542	0.0709751	0.0171073	0.0484551	0.0279301	0.0307898	0.0341574	0	0.15866	0.0362999	0.115688	0.0589771	0.0747328	0.0243383	0.0242853	0.0302954	0.0255298	0.0229945	0.0326218	0	0.0769295	0.00587904	0.0109968	0.0300775	0.069389	0.0425823	0.0140978	0.0367793	0.0966141
GHRHR	0.00324979	0.00135719	0.00484923	0.0144417	0.00600186	0.00414952	0.00421265	0.00587701	0.0098829	0	0.00167399	0	0	0	0	0	0	0.0108668	0.00188307	0.00521797	0.0029065	0.00344928	0	0	0	0.00363194	0	0	0	0.00125165	0.00997446	0.0114481	0.0159104	0	0	0.00122779	0.00287322	0.00214675	0	0	0.0117208	0	0	0.0695865	0	0	0.00646222	0.0393032
ADCYAP1R1	0.051238	0.0169643	0.0479026	0.0466169	0.0234139	0.0378079	0.0832509	0.0611619	0.0235697	0.0435476	0.0355829	0.0877262	0.0932169	0.0431697	0.0560784	0.0961458	0	0.0414993	0.0453429	0.0781269	0.0586135	0.0551348	0.0426405	0.0682182	0.0327494	0.0176792	0	0.0241653	0.0761957	0.0930037	0.0691012	0.0565156	0.0753297	0.111441	0.0910859	0.044192	0.051945	0.0483373	0	0.050204	0.0954353	0.0563239	0.0923152	0.0530238	0.0360173	0.0471553	0.0246716	0.265759
NEUROD6	0.045285	0.174461	0.104726	0.125791	0.113549	0.0710335	0.100177	0.116582	0.123614	0.0324287	0.128995	0.0661948	0.337493	0.0929054	0.156217	0.0590378	0	0.03704	0.20887	0.0515355	0.0774842	0.0667601	0.0791493	0.0724053	0.157739	0.0621215	0	0.0789907	0.0650909	0.0937901	0.0911779	0.0510797	0.0554359	0.0445829	0.0186491	0.0265759	0.0831292	0.075889	0	0.175304	0.0612238	0	0.129112	0.06937	0.122083	0.125534	0.0624302	0.0498091
PPP1R17	0.00387721	0.00571515	0.00377989	0.0189704	0	0.00540619	0.00950305	0	0.0116772	0.00533687	0.0107385	0	0	0	0	0.00557856	0	0.0132093	0	0.00865646	0.00136646	0.02165	0.0412174	0.00763201	0.00609257	0	0	0.00570341	0	0	0.00748603	0	0.00315312	0.0303929	0.0409445	0	0.0140843	0.0032375	0	0.0172208	0	0	0.0108476	0	0.00157566	0	0	0
PDE1C	0.317737	0.393523	0.35836	0.407873	0.443096	0.370131	0.312019	0.31515	0.335348	0.533567	0.356976	0.278931	0.490253	0.427684	0.374953	0.351078	0	0.271189	0.43258	0.315736	0.301732	0.334766	0.676163	0.358088	0.45248	0.308337	0	0.699476	0.591918	0.330185	0.432808	0.438287	0.326595	0.475392	0.565969	0.327126	0.384902	0.441248	0	0.399108	0.290713	0.447098	0.345331	0.521447	0.614724	0.254134	0.375772	1.00993
LSM5	0.0223593	0.0485171	0.13952	0.256344	0.141919	0.0552912	0.129476	0.144212	0.133552	0.0321143	0.0958204	0.0267943	0.190535	0.363085	0.129678	0.173013	0	0.131764	0.16346	0.0750699	0.0747287	0.133393	0.0484551	0.193359	0.0786902	0.0364331	0	0.070769	0.269245	0.0872654	0.0462105	0.205202	0.141835	0.15156	0.0531577	0.0281655	0.121825	0.124026	0	0.136074	0.120386	0.214562	0.235785	0.0967028	0.0576053	0.0594237	0.0613141	0
AVL9	0.459439	0.413015	0.291324	0.462767	0.372687	0.373673	0.331721	0.3231	0.205664	0.195726	0.235306	0.451335	0.693567	0.268919	0.406025	0.349688	0	0.407381	0.383038	0.432182	0.318759	0.16719	0.664932	0.102526	0.275557	0.499633	0	0.640558	0.444999	0.535323	0.58591	0.290698	0.343897	0.228668	0.491662	0.219589	0.282923	0.31561	0	0.373693	0.316876	0.435283	0.476421	0.596454	0.28376	0.159391	0.21645	0.359049
KBTBD2	0.179844	0.13259	0.123625	0.265914	0.21318	0.166365	0.166377	0.167513	0.116383	0.0779689	0.12754	0.146725	0.0929457	0.111768	0.122757	0.0919793	0	0.138376	0.177971	0.121624	0.161302	0.116906	0.0811202	0.0996885	0.136847	0.100899	0	0.181802	0.189716	0.149066	0.144397	0.208601	0.124995	0.0911529	0.0713171	0.0620406	0.135647	0.126195	0	0.155706	0.13725	0.0635683	0.176583	0.137767	0.141505	0.10353	0.08687	0.0966141
FKBP9	0.158229	0.0740755	0.129194	0.186844	0.108936	0.130342	0.142641	0.162614	0.0970359	0.0924759	0.0755135	0.095334	0.220008	0.165237	0.194088	0.173555	0	0.144714	0.220827	0.14033	0.130828	0.10481	0.0733029	0.0610648	0.122219	0.0628867	0	0.0851767	0.162199	0.103955	0.149198	0.220269	0.132622	0.114405	0.0350892	0.0779391	0.126175	0.09823	0	0.234168	0.118055	0.138802	0.21438	0.123578	0.0977186	0.152328	0.0805862	0.269683
NT5C3A	0.333313	0.260451	0.215367	0.300515	0.281938	0.242276	0.223252	0.223507	0.206637	0.174049	0.204755	0.146973	0.21175	0.314192	0.227411	0.256333	0	0.212118	0.268847	0.226804	0.253094	0.151517	0.261665	0.166575	0.257238	0.271901	0	0.409531	0.382974	0.295659	0.291809	0.207051	0.21313	0.134967	0.266883	0.123946	0.21934	0.270528	0	0.314813	0.20758	0.217904	0.407919	0.259474	0.200369	0.154057	0.142132	0.352824
RP9	0.0393513	0.0843733	0.0617527	0.127455	0.0849281	0.0464101	0.0838292	0.100208	0.041786	0.0744123	0.0392386	0.0171534	0	0.0233313	0.0480115	0.0231332	0	0.0324752	0.107121	0.0407048	0.0792029	0.0728962	0.0462183	0.0878431	0.0703331	0.0984925	0	0.0749137	0.0775319	0.0655084	0.100556	0.0950201	0.0920153	0.0696046	0.0371545	0.0453519	0.0985934	0.0577276	0	0.0960546	0.0369391	0.0413454	0.0287911	0.109177	0.0633238	0.084317	0.0170045	0.109116
BBS9	0.424672	0.476774	0.309323	0.460803	0.489019	0.366504	0.379663	0.37102	0.235806	0.268709	0.265087	0.455967	0.741175	0.391676	0.394379	0.315194	0	0.370135	0.29499	0.366025	0.276536	0.189216	0.802611	0.140364	0.350747	0.515321	0	0.789444	0.554128	0.578311	0.631615	0.338539	0.317209	0.299218	0.476931	0.225225	0.286262	0.343364	0	0.51159	0.439658	0.527804	0.51057	0.578019	0.316942	0.248169	0.294741	0.415406
BMPER	0.780638	0.515439	0.41984	0.514123	0.440753	0.510652	0.327647	0.335386	0.249801	0.312952	0.291951	0.604067	0.832205	0.491472	0.355453	0.391661	0	0.394608	0.394939	0.433389	0.33704	0.266682	0.890866	0.215745	0.38292	0.586035	0	0.487522	0.396312	0.758081	0.837737	0.274885	0.307874	0.154752	0.877621	0.26577	0.296439	0.473813	0	0.541751	0.36231	0.418798	0.393798	0.897917	0.272079	0.281504	0.500896	0.131811
NPSR1	1.39816	0.963005	0.942291	1.06539	1.42055	0.162963	0.276911	0.327789	1.07827	0.451351	0.316258	0.219461	2.18697	0.316603	0.30523	0.581957	0	0.267402	0.390061	1.0859	1.06719	1.04035	1.6932	0.718699	0.411456	0.400909	0	0.406657	0.657467	0.242904	1.64763	0.360851	1.14348	1.47265	0.926223	0.547045	0.737088	0.570159	0	0.918569	0.391533	0.804169	1.22065	0.25851	1.12298	0.802235	0.754298	0.806355
DPY19L1	0.461629	0.579481	0.32101	0.610618	0.554535	0.394085	0.282854	0.309771	0.310138	0.307748	0.281416	0.589679	0.691932	0.258266	0.515152	0.313702	0	0.338214	0.289538	0.32195	0.229061	0.19565	0.931373	0.146747	0.401952	0.56676	0	0.718671	0.441035	0.652178	0.624713	0.274295	0.366762	0.14174	0.653161	0.208039	0.197244	0.435261	0	0.471674	0.585193	0.392008	0.396985	0.760146	0.289021	0.197082	0.385824	0.616764
TBX20	0	0	0	0.00548081	0.00974475	0.00414952	0	0	0.00222446	0	0.00206069	0	0	0	0	0	0	0	0	0	0	0.00331251	0	0	0	0.00363194	0	0	0.00338749	0	0	0.00884052	0	0.0138333	0	0	0	0	0	0.00541592	0	0	0.00589283	0	0	0	0	0
HERPUD2	0.320182	0.190523	0.184997	0.261389	0.23645	0.23769	0.190625	0.206954	0.142594	0.12461	0.145377	0.259375	0.244344	0.144372	0.194086	0.194744	0	0.165398	0.202628	0.192226	0.156478	0.170095	0.135441	0.131703	0.160714	0.271995	0	0.291086	0.223908	0.385445	0.268355	0.196502	0.200996	0.171121	0.216399	0.143651	0.153799	0.219777	0	0.196454	0.197185	0.289267	0.266683	0.429893	0.316038	0.165956	0.09671	0.520001
EEPD1	0.275577	0.447125	0.299412	0.435762	0.369638	0.268849	0.273399	0.315185	0.216217	0.193685	0.227307	0.317177	0.380468	0.306018	0.500898	0.308362	0	0.328953	0.27777	0.300205	0.289314	0.234589	0.323257	0.141773	0.286744	0.36698	0	0.435818	0.433644	0.316581	0.408715	0.298354	0.312925	0.186018	0.361424	0.280483	0.25517	0.295547	0	0.30994	0.35419	0.448851	0.250472	0.539743	0.338563	0.414813	0.191576	0.251941
KIAA0895	0.0458076	0.122903	0.082832	0.157911	0.101156	0.129267	0.211083	0.149893	0.101346	0.0582559	0.0996777	0.108122	0.131744	0.0522541	0.119071	0.112831	0	0.0990926	0.128151	0.0824436	0.116028	0.0825265	0.0966244	0.0830392	0.1253	0.124396	0	0.121076	0.158897	0.120421	0.183806	0.101429	0.124179	0.0417041	0.0654015	0.0794575	0.108664	0.181183	0	0.102879	0.0952469	0.0877254	0.142926	0.209369	0.167966	0.0916998	0.0566718	0.224803
ANLN	0.00782286	0.0136801	0.00792417	0.035516	0	0.00921582	0.0332298	0.0251784	0.0152366	0	0.0169939	0.0465726	0	0.0128535	0.0245165	0.0116863	0	0.00545412	0.00253892	0.0141572	0.00251626	0.00835701	0.164384	0.0147871	0.0155492	0.0165291	0	0.0174719	0.00991198	0.0234376	0.022109	0	0.0159454	0.0429019	0.0445092	0.00867053	0.0169906	0.00781209	0	0.00658035	0.0037765	0	0.0213428	0.0137417	0.00443702	0	0.00238511	0
AOAH	0	0.00611262	0.0112439	0.0258939	0.0335281	0.0078861	0.0307381	0.0253638	0.0168092	0	0.00785651	0.0514956	0	0.0175148	0.0329374	0.00436952	0	0.00957458	0.00613684	0	0.0123581	0.0119348	0.0942062	0.0025138	0.0076305	0.00932075	0	0.0202891	0.0354433	0.0197123	0.0246274	0.0148069	0.0132738	0.00663355	0.00792077	0.0121711	0.00726342	0.0118603	0	0.00399307	0.0390501	0	0.0074833	0.0296452	0.00346261	0	0.0130372	0
ELMO1	0.152818	0.0749455	0.0762225	0.159214	0.0833922	0.105643	0.0922386	0.0590876	0.0650406	0.0203254	0.0335113	0.176151	0.160828	0.095194	0.106304	0.0568663	0	0.0269983	0.0459494	0.0353169	0.0379528	0.034017	0.191813	0.00651163	0.0605573	0.189845	0	0.168596	0.154287	0.136288	0.178376	0.132959	0.080128	0.0154032	0.135483	0.0493206	0.0599037	0.0658698	0	0.0546937	0.0997486	0.0473503	0.0959335	0.18017	0.0841285	0.107848	0.0249848	0.101373
EPDR1	0.168335	0.218343	0.194391	0.257165	0.25021	0.236361	0.322507	0.202508	0.15267	0.181136	0.16962	0.159536	0.363226	0.205416	0.134239	0.213007	0	0.187778	0.269242	0.230452	0.190071	0.124952	0.245049	0.103618	0.191174	0.243846	0	0.4934	0.300299	0.265439	0.362539	0.190968	0.135657	0.170587	0.136888	0.128344	0.227026	0.248169	0	0.31086	0.189781	0.182229	0.261141	0.312439	0.233113	0.161508	0.0801519	0.246825
SFRP4	0	0.0377824	0.0357534	0.095485	0.0233296	0.0115959	0.0103011	0.0319115	0.0403292	0.00423059	0.0165622	0	0	0.103858	0	0.0484511	0	0.0255418	0.0541891	0.014358	0.0226563	0.0354845	0	0.0392156	0.0057803	0	0	0.0245578	0.0323802	0.0212068	0.0457969	0.0416322	0.0110561	0.0237082	0.0116643	0.0018417	0.0104006	0.00557394	0	0	0.020058	0	0.0314698	0.0129008	0.0197151	0.0482764	0.0227939	0
STARD3NL	0.198573	0.208305	0.168314	0.315703	0.275744	0.282155	0.267567	0.186311	0.167719	0.153261	0.147619	0.131509	0.162372	0.150606	0.162102	0.219044	0	0.199767	0.222528	0.190437	0.193843	0.131059	0.0794061	0.0993006	0.157637	0.219741	0	0.238385	0.198682	0.225853	0.226454	0.180442	0.140609	0.169727	0.158927	0.111071	0.133389	0.151862	0	0.235754	0.148648	0.193239	0.177732	0.316477	0.204247	0.157006	0.0928269	0.0498091
AMPH	0.461782	0.418375	0.266364	0.503981	0.39581	0.324304	0.293895	0.316615	0.242562	0.211123	0.267632	0.439986	0.648287	0.281023	0.435019	0.337344	0	0.364357	0.337966	0.331694	0.353402	0.172824	0.720741	0.215683	0.325602	0.558132	0	0.606862	0.483427	0.604254	0.695163	0.253601	0.330819	0.236184	0.494061	0.346469	0.252244	0.389347	0	0.478522	0.304526	0.407151	0.518952	0.652388	0.379379	0.154891	0.324881	0.39579
VPS41	0.364097	0.381546	0.293164	0.418591	0.375524	0.377627	0.322263	0.300873	0.186247	0.211992	0.233282	0.314442	0.359416	0.333083	0.291147	0.267356	0	0.339329	0.321462	0.277661	0.307887	0.166333	0.538128	0.136902	0.290297	0.339744	0	0.524666	0.43068	0.441919	0.40711	0.274148	0.285773	0.188549	0.268998	0.274478	0.256759	0.299845	0	0.259028	0.291318	0.290183	0.35588	0.594648	0.294198	0.182972	0.150077	0.162983
POU6F2	0.128863	0.16917	0.0952599	0.140157	0.0619246	0.0635148	0.0991403	0.0725948	0.0367293	0.0120085	0.0238879	0.00960237	0.134235	0.0399678	0.086633	0.0451922	0	0.0488631	0.0545138	0.0528734	0.033537	0.0396062	0.27231	0.016616	0.0918669	0.101395	0	0.0870764	0.104182	0.0978056	0.134296	0.0678137	0.0720814	0.0275158	0.204293	0.0409627	0.0239836	0.0522074	0	0.0768312	0.066692	0.113873	0.0860566	0.141524	0.115764	0.0524902	0.0374936	0
RALA	0.267446	0.329992	0.215178	0.323717	0.364384	0.312173	0.23806	0.251429	0.204053	0.226913	0.224674	0.213917	0.355463	0.194965	0.279095	0.339103	0	0.318779	0.310052	0.350576	0.241391	0.156414	0.330195	0.139081	0.220535	0.288745	0	0.26351	0.249395	0.310363	0.352004	0.222256	0.230277	0.172743	0.250231	0.142498	0.183325	0.27364	0	0.314332	0.24759	0.174866	0.340812	0.251043	0.218783	0.227303	0.207519	0.207307
CDK13	0.455863	0.380407	0.264977	0.518265	0.438989	0.434765	0.255394	0.280505	0.172585	0.229634	0.217081	0.358485	0.707135	0.292829	0.425641	0.216629	0	0.290579	0.355726	0.384297	0.302275	0.125222	0.732676	0.118045	0.240464	0.494127	0	0.719628	0.452658	0.578579	0.646025	0.250532	0.271426	0.244275	0.500303	0.177728	0.230419	0.355716	0	0.46211	0.340134	0.51035	0.43374	0.761096	0.331814	0.127444	0.243656	0.442888
MPLKIP	0.0999031	0.0591813	0.0863586	0.1819	0.0663813	0.147581	0.142055	0.0884749	0.0546035	0.0464779	0.0730188	0.0690837	0.0299508	0.220521	0.0553737	0.0861752	0	0.0668926	0.125158	0.059658	0.0330399	0.0770601	0.0972445	0.0610499	0.11037	0.0703654	0	0.0356504	0.165381	0.13096	0.0886191	0.132312	0.0643655	0.0492874	0.0532986	0.100052	0.110051	0.0903348	0	0.0966905	0.0701219	0.00746248	0.0763207	0.122633	0.0994442	0	0.0840161	0.265413
SUGCT	0.207783	0.162363	0.131173	0.167134	0.214637	0.114165	0.0623485	0.101542	0.131582	0.161441	0.150146	0.0810027	0.207717	0.100784	0.102586	0.192916	0	0.11416	0.0924213	0.150856	0.195929	0.138257	0.0663281	0.143812	0.126053	0.164505	0	0.294911	0.251182	0.237865	0.0826898	0.0736665	0.144102	0.127095	0.165426	0.103245	0.0878919	0.109799	0	0.121901	0.110607	0.1909	0.168971	0.110928	0.077813	0.195521	0.130758	0.278795
INHBA	0.00100818	0.00669061	0	0.00282948	0.00283953	0.00588378	0.00502623	0	0.00347796	0	0.00108069	0	0	0	0.0128284	0	0	0	0.00326723	0.0121983	0.00477522	0	0	0.00503897	0.00235379	0	0	0	0.0287645	0.00969919	0.0222542	0	0.00402758	0	0	0	0.00115491	0.00221348	0	0	0	0	0.0105624	0	0	0	0	0
GLI3	0.00740624	0.00309318	0.00484224	0.0120977	0.0256728	0	0.0310003	0.0342512	0.0149088	0	0	0.0096308	0	0	0	0	0	0.0246621	0	0.00370672	0.0069404	0.00875007	0.0412174	0	0.00656713	0.0723924	0	0.00726885	0.0172746	0.00274616	0.00501265	0.00940928	0.013062	0	0.00260098	0	0.00122718	0.0333933	0	0	0	0.053607	0.0251058	0	0.00565306	0	0.0129074	0
C7orf25	0	0.00419979	0.00333588	0.00698224	0	0	0	0.00246901	0.00245518	0	0.00614656	0	0	0	0.014352	0	0	0	0.0126838	0	0	0.00480509	0.0426405	0	0.00826624	0	0	0	0.0111106	0	0	0.00483892	0.0012188	0.0108839	0	0.00527003	0.00493207	0.021749	0	0.00231035	0	0	0	0.0221139	0.0142072	0	0	0
AC010132.3	0.0103775	0	0.00703249	0.00260733	0.00555171	0.0201487	0.00359291	0.0101727	0.014204	0.00674544	0.0106335	0.0153364	0	0	0	0.00573633	0	0.00310479	0.00900261	0	0.011285	0.00185149	0	0.0303463	0	0	0	0	0.011978	0.00391416	0.0129828	0.0166525	0.00127895	0.00443633	0.00876483	0.00447925	0.0156435	0.00235784	0	0.0119321	0.00492323	0.0686822	0	0.010897	0.00878128	0.008785	0	0
PSMA2	0	0	0.00252774	0	0	0	0	0	0	0	0	0	0	0	0	0	0	0	0	0	0	0	0	0	0	0	0	0	0	0.00690429	0	0	0	0	0	0	0	0	0	0	0	0	0	0	0	0	0	0
MRPL32	0.0869088	0.104869	0.0843063	0.148754	0.124728	0.145239	0.11901	0.134976	0.075937	0.0315138	0.0868749	0.0157899	0.084719	0.133758	0.0993026	0.119067	0	0.118637	0.171873	0.0785834	0.11717	0.0913662	0.224677	0.0711723	0.0975453	0.19528	0	0.0918537	0.111122	0.0651578	0.124751	0.19953	0.0567272	0.0367293	0.101173	0.0790406	0.0866035	0.174878	0	0.0894646	0.045896	0.111023	0.164576	0.0998378	0.0640282	0.0725472	0.0849609	0.0393032
HECW1	0.373953	0.219562	0.15995	0.281254	0.369596	0.25242	0.161877	0.290247	0.123738	0.105431	0.159049	0.301182	0.825054	0.140625	0.346436	0.247979	0	0.230384	0.265982	0.282841	0.186355	0.145358	0.476792	0.0802445	0.231029	0.359531	0	0.501106	0.242611	0.480779	0.504955	0.185845	0.214896	0.14546	0.32294	0.115624	0.114286	0.155657	0	0.307908	0.314522	0.214362	0.260329	0.471684	0.250133	0.147568	0.328854	0.256675
STK17A	0.0706191	0.173828	0.137973	0.221971	0.1776	0.163314	0.133907	0.142537	0.179565	0.107014	0.145391	0.128984	0.0923269	0.146905	0.157834	0.225431	0	0.142401	0.194886	0.13727	0.167543	0.124238	0.0412174	0.0965196	0.140354	0.186877	0	0.112232	0.184647	0.153826	0.0749972	0.109494	0.117353	0.164152	0.12053	0.168388	0.10074	0.140946	0	0.0970115	0.116926	0.221178	0.178669	0.132452	0.170043	0.0916168	0.153526	0
COA1	0.404145	0.405612	0.302753	0.433	0.39075	0.410054	0.319983	0.329415	0.238417	0.247772	0.247616	0.410251	0.495679	0.352091	0.360172	0.359193	0	0.244216	0.356679	0.397995	0.284901	0.143748	0.412626	0.149349	0.285735	0.475195	0	0.510457	0.423312	0.529729	0.558976	0.278369	0.346714	0.232225	0.486001	0.264598	0.241796	0.341052	0	0.486728	0.329898	0.407878	0.468512	0.414475	0.278716	0.161483	0.183925	0.415882
BLVRA	0.0563813	0.088725	0.105135	0.128715	0.0962446	0.124469	0.0881746	0.093098	0.0786564	0.0957075	0.0809592	0.0945646	0.212619	0.0652151	0.0852401	0.100128	0	0.0658742	0.149924	0.0806645	0.130568	0.0930957	0.218921	0.0560827	0.105722	0.0777399	0	0.23018	0.103499	0.113032	0.218317	0.0839545	0.125399	0.054772	0.103623	0.146411	0.0780092	0.109921	0	0.143003	0.0749521	0.0320079	0.158469	0.0375455	0.0971385	0.0427451	0.0413006	0
URGCP-MRPS24	0.0106314	0	0.00179657	0.006477	0.00396227	0	0.00646394	0.00281954	0.00278088	0.0147377	0.00402737	0	0	0.00751839	0.0227918	0	0	0.00852942	0	0.00261804	0.00457652	0.00340821	0	0	0.0016193	0.0246661	0	0.0112289	0	0.00909566	0	0	0.00505811	0.00663355	0	0.00334708	0.00321704	0.00551946	0	0.00383114	0.0300163	0	0	0	0.00615326	0.00535935	0	0
URGCP	0.253953	0.326808	0.217287	0.326622	0.180805	0.198431	0.256245	0.224475	0.182852	0.168162	0.129927	0.2079	0.307673	0.328954	0.346967	0.209078	0	0.240646	0.220209	0.187824	0.223916	0.158992	0.397588	0.15894	0.17122	0.20258	0	0.163018	0.265413	0.308515	0.366968	0.217081	0.205291	0.19659	0.199387	0.133924	0.220464	0.241046	0	0.180618	0.31546	0.147066	0.286623	0.215626	0.234918	0.128171	0.135105	0.160335
UBE2D4	0.128277	0.0727716	0.107628	0.100568	0.101611	0.103479	0.121735	0.138239	0.097576	0.095536	0.105058	0.0364861	0.162214	0.212423	0.164768	0.0866102	0	0.159849	0.138194	0.1605	0.112738	0.0857756	0.265362	0.0733833	0.080186	0.0393689	0	0.0679128	0.0926443	0.0775586	0.111616	0.146427	0.101177	0.178611	0.0584117	0.078614	0.136212	0.154528	0	0.13554	0.161025	0.091668	0.193392	0.0874445	0.101087	0.0679658	0.0449284	0
SPDYE1	0.0113331	0.00569034	0.0775483	0.0952671	0.0844105	0.0248297	0.00592197	0.0218886	0.0645908	0.0102455	0.00986602	0.00156492	0.0114775	0.126225	0.0365125	0.0528698	0	0.0291174	0.0678762	0.0379823	0.0409086	0.043708	0	0.0412798	0.00679787	0.00450268	0	0.0368199	0.0603688	0.0385689	0.0188266	0.0948539	0.0241782	0.0150228	0.0162577	0.0181417	0.0297085	0.0433161	0	0.00311689	0.0148668	0	0.0956091	0	0.00569747	0.0507481	0.0134658	0.0393032
DBNL	0.0963453	0.132097	0.105586	0.19809	0.121594	0.115342	0.0845797	0.122372	0.129103	0.119386	0.0940919	0.166307	0.289008	0.217852	0.226716	0.117927	0	0.104653	0.0937191	0.140672	0.122966	0.113579	0	0.0931448	0.104017	0.206877	0	0.0601947	0.163076	0.148067	0.0762968	0.159264	0.13072	0.151357	0.172904	0.156424	0.113499	0.103808	0	0.193178	0.215195	0.0740779	0.157051	0.132007	0.0890409	0.0727397	0.0778437	0.158216
PGAM2	0	0.00986236	0.00222901	0.0108903	0.00229769	0	0	0.00262188	0.000376324	0	0.000685262	0	0	0.0136538	0	0	0	0	0.00586558	0.0113584	0	0.00327432	0	0	0	0	0	0	0.00397066	0	0	0.00588829	0	0	0	0	0.00332319	0	0	0.012413	0.0125131	0	0	0	0	0	0	0
POLM	0.0389706	0.0114103	0.0322034	0.0544914	0.0564084	0.010001	0.0155596	0.0197747	0.0501302	0.0171947	0.021431	0.00727076	0	0.168116	0.0736717	0.0389582	0	0.0721022	0.0410012	0.0067645	0.0309067	0.032999	0.0391653	0.04511	0.0255263	0.0115841	0	0.04483	0.0538717	0.0421229	0.146775	0.0399599	0.0272198	0.0224687	0.0251052	0.0280496	0.036442	0.0233839	0	0.06096	0.0570892	0	0.0265057	0.00659194	0.0122135	0	0.036945	0
AEBP1	0	0	0.00295743	0.00358836	0	0.0119372	0.00832734	0.0195018	0.000947332	0	0	0	0	0.0136538	0	0	0	0	0.00465251	0	0	0	0	0	0.00581811	0	0	0	0.00989375	0	0.0103836	0.0123858	0.00401922	0	0.0191916	0.00315662	0	0	0	0	0	0	0	0	0.00615894	0	0.00225949	0.119919
POLD2	0.0970017	0.0340901	0.0426256	0.0725166	0.0634696	0.0622834	0.0586425	0.0689275	0.0585001	0.0487664	0.0459265	0.0247077	0.0407956	0.102519	0.0548257	0.0853987	0	0.0586098	0.108386	0.0726012	0.072706	0.0363072	0.114745	0.0463071	0.062111	0.00959738	0	0.0635938	0.118094	0.0475255	0.115697	0.0720668	0.0638143	0.0620068	0.0536079	0.0191125	0.0691892	0.0694011	0	0.0764537	0.03643	0.00746248	0.122074	0.0614254	0.0506158	0.0127385	0.0224991	0.242495
MYL7	0.0402802	0.00757003	0.00960158	0.0159648	0.0039735	0	0.0136282	0.00818045	0.00440249	0.0147054	0.00153034	0.00395683	0	0	0.0194953	0.00683296	0	0.0192185	0	0.0114812	0.00896004	0.00949895	0	0	0.031645	0	0	0	0	0.0324187	0.0153558	0.00567813	0.00569916	0	0.00667654	0	0.00311542	0	0	0	0.00263098	0.0267424	0.00664769	0	0.0102323	0.0224753	0	0
GCK	0	0.00709696	0.0149906	0.045175	0.0178558	0	0.00489045	0.0326864	0.0232378	0.00950547	0.0075981	0	0.0307088	0.0204153	0.0131201	0.0540671	0	0.0170449	0.022962	0.0188838	0.0174958	0.0353065	0	0.0362253	0.0116035	0.0597442	0	0.0112289	0.0328938	0	0.00481506	0.079266	0.016186	0.0259461	0	0	0.0211163	0.0135965	0	0.0280071	0.00332043	0.0346362	0.0201718	0.129725	0.0192286	0.0145593	0.0243396	0
YKT6	0.0625	0.028132	0.0488378	0.104076	0.0670534	0.0923374	0.056501	0.0521984	0.0687852	0.0616135	0.0624698	0.0691871	0.117552	0.0466638	0.10231	0.0719101	0	0.0222651	0.124755	0.0748368	0.0804961	0.0338736	0.122504	0.0669248	0.0897123	0.00932075	0	0.00626714	0.0555278	0.0646539	0.0928396	0.0600281	0.0367935	0.0274544	0.0348036	0.0141376	0.0559084	0.0595804	0	0.142513	0.0562463	0.0346131	0.0600952	0.126704	0.0983571	0.0677292	0.00523478	0.0393032
CAMK2B	0.456836	0.438083	0.25197	0.473623	0.373126	0.418978	0.321975	0.327137	0.174869	0.248331	0.257528	0.388726	0.789446	0.277903	0.416628	0.346854	0	0.245717	0.289188	0.342513	0.248096	0.166904	0.77449	0.129662	0.316194	0.455808	0	0.682246	0.450438	0.514466	0.631923	0.197288	0.284456	0.180443	0.443341	0.214165	0.261775	0.40176	0	0.46261	0.415944	0.436943	0.43398	0.577697	0.372246	0.232345	0.184149	0.147122
NUDCD3	0.302704	0.33473	0.225365	0.447533	0.34537	0.365447	0.272391	0.326471	0.240224	0.173597	0.230776	0.364429	0.666454	0.23949	0.341104	0.379794	0	0.305117	0.344593	0.340969	0.276919	0.157275	0.403574	0.223408	0.284679	0.379751	0	0.532603	0.435609	0.479817	0.383104	0.301892	0.300225	0.211886	0.347115	0.193154	0.233912	0.370075	0	0.337231	0.284591	0.579501	0.427442	0.553827	0.371907	0.161654	0.139593	0.597149
NPC1L1	0	0.00419979	0.00624924	0	0.0149575	0	0.126733	0.00201004	0.00260716	0.00747519	0.00236465	0	0	0	0	0	0	0.00526006	0.00482079	0	0	0.00506744	0	0	0.00543867	0.0019809	0	0.0114748	0	0.00829998	0	0.0519866	0.00561937	0.0053586	0.00876483	0	0.0314855	0.0191895	0	0.0107158	0	0	0	0	0.0265003	0	0	0.22428
DDX56	0.12596	0.0725316	0.0798276	0.136495	0.0868852	0.105537	0.122787	0.111812	0.0802821	0.100129	0.0730387	0.0334952	0.154923	0.136798	0.156372	0.0864196	0	0.075372	0.106997	0.0851188	0.0863804	0.0670254	0.0746425	0.0457278	0.112748	0.0716096	0	0.199534	0.103598	0.191453	0.242833	0.0886368	0.0825261	0.0746307	0.0549571	0.123125	0.118417	0.102797	0	0.115635	0.0729055	0.0625462	0.0727366	0.163983	0.09692	0.0592684	0.0373995	0.0966141
TMED4	0.231828	0.077834	0.164294	0.24453	0.129298	0.166409	0.185543	0.183699	0.155861	0.0872698	0.13559	0.126314	0.236809	0.204171	0.122961	0.284938	0	0.227728	0.267979	0.172406	0.207419	0.152908	0.337538	0.0937996	0.130882	0.0798735	0	0.227072	0.206504	0.167545	0.202521	0.22326	0.153195	0.11406	0.0927853	0.0711806	0.127896	0.172237	0	0.240864	0.280997	0.219948	0.278584	0.214017	0.104942	0.0948711	0.0436207	0.0393032
OGDH	0.293089	0.323231	0.231789	0.347469	0.335713	0.277416	0.292675	0.274828	0.204075	0.182901	0.206454	0.21227	0.599299	0.377666	0.361792	0.352407	0	0.283872	0.264578	0.300921	0.243894	0.171256	0.403604	0.160158	0.290008	0.375451	0	0.319146	0.32478	0.375808	0.450705	0.305515	0.275589	0.187106	0.262298	0.218459	0.2632	0.292187	0	0.277911	0.274635	0.303096	0.417907	0.324961	0.220425	0.196834	0.169152	0.133226
ZMIZ2	0.197058	0.183924	0.146247	0.215035	0.18165	0.1855	0.134168	0.155229	0.125568	0.121551	0.127683	0.132216	0.413685	0.153252	0.133768	0.17872	0	0.159359	0.155146	0.248594	0.174166	0.0768956	0.119367	0.101964	0.129106	0.199305	0	0.0729246	0.175466	0.16374	0.248999	0.162602	0.152233	0.204483	0.124004	0.120361	0.107125	0.176888	0	0.214227	0.245781	0.254601	0.261271	0.133494	0.136891	0.0939065	0.109002	0
PPIA	0.321385	0.310048	0.274222	0.293293	0.280388	0.390487	0.446794	0.392892	0.252308	0.171712	0.298773	0.157876	0.581738	0.373169	0.235754	0.252236	0	0.268196	0.379072	0.212162	0.282448	0.221315	0.614276	0.125953	0.33728	0.431745	0	0.381093	0.393722	0.326082	0.490601	0.292532	0.258233	0.177066	0.270144	0.154828	0.263588	0.312381	0	0.228884	0.181272	0.280638	0.416617	0.555327	0.279283	0.179797	0.146223	0.408359
H2AFV	0.227842	0.23909	0.20565	0.294521	0.181439	0.295214	0.310603	0.255909	0.15957	0.166953	0.199618	0.154439	0.267511	0.193512	0.149939	0.210516	0	0.176506	0.280544	0.220365	0.221803	0.146042	0.356584	0.163388	0.247637	0.276271	0	0.470599	0.362749	0.367437	0.288211	0.212774	0.234512	0.123875	0.319074	0.111346	0.231382	0.232421	0	0.264206	0.133786	0.274583	0.245382	0.259513	0.240871	0.107395	0.0843523	0.297569
PURB	0.101492	0.166593	0.171401	0.162687	0.204671	0.179234	0.210584	0.151489	0.104789	0.0718487	0.155735	0.109524	0.397207	0.0689029	0.118976	0.119527	0	0.0683549	0.20426	0.136279	0.189171	0.110237	0.0456542	0.0956059	0.196712	0.135386	0	0.287481	0.330639	0.253821	0.151202	0.232224	0.125953	0.0546464	0.0544436	0.0856655	0.175037	0.145152	0	0.195963	0.0808189	0.096396	0.240844	0.248737	0.268837	0.110143	0.0497207	0.275141
MYO1G	0.0373173	0	0.00419252	0	0	0	0.00439625	0	0.00281638	0	0	0	0	0	0	0	0	0	0	0.00317764	0	0	0	0	0.00483752	0	0	0	0	0	0	0	0	0	0	0	0	0.00150466	0	0	0	0	0	0	0	0	0	0
CCM2	0.290135	0.226996	0.232323	0.283629	0.215047	0.189727	0.185179	0.194253	0.175575	0.156767	0.195566	0.198095	0.592673	0.274029	0.286399	0.26403	0	0.245898	0.308941	0.219384	0.205492	0.147892	0.267628	0.124097	0.212252	0.179396	0	0.279703	0.232577	0.212595	0.402034	0.293775	0.202397	0.12752	0.216184	0.124478	0.22114	0.24127	0	0.262882	0.289904	0.199245	0.319728	0.12232	0.174213	0.179971	0.151821	0.179682
NACAD	0.0159347	0.0549853	0.0462272	0.0459364	0.0475604	0.0987453	0.0478186	0.0308697	0.058855	0.0271316	0.0537458	0.0572116	0.0287569	0.0349412	0.0591416	0	0	0.0302954	0.0810353	0.0394826	0.0417414	0.0473183	0.0804715	0.0845682	0.0560806	0.0440682	0	0.0553308	0.0646504	0.0865073	0.0318695	0.0393527	0.0213796	0.00445116	0.020962	0.05349	0.0357829	0.0480724	0	0.0361648	0.0312275	0.0276886	0.0384424	0.0371008	0.044071	0.0164616	0.0162516	0.0393032
TBRG4	0.0224298	0.0872143	0.0903686	0.0726653	0.0582084	0.101714	0.108217	0.0432522	0.0485686	0.0144205	0.0604172	0	0.208662	0.145684	0.0744929	0.0813017	0	0.0811098	0.0745085	0.130667	0.0514579	0.0503685	0.0529403	0.0715566	0.055027	0.0654034	0	0.14847	0.0720319	0.155144	0.175031	0.110164	0.0824764	0.0385865	0.160324	0.0393229	0.0708802	0.0481475	0	0.0499681	0.10348	0.0444923	0.0895079	0.0713635	0.0737074	0.0446942	0.0321428	0.137921
RAMP3	0	0	0.00132583	0	0.00733517	0.00588378	0	0.00235328	0.00706235	0	0.000621156	0	0	0	0.003847	0.0118899	0	0	0.00655373	0	0.00570598	0.00226433	0	0.043216	0.00847232	0	0	0	0.00475204	0.00493569	0.00853993	0	0.0121615	0	0.0185743	0.00413665	0.00960588	0.00405144	0	0	0	0	0.00884305	0	0.00157566	0	0	0
ADCY1	0.384892	0.493583	0.222392	0.396955	0.3658	0.288444	0.355675	0.321913	0.223743	0.207532	0.241539	0.258219	0.371529	0.213033	0.462177	0.22469	0	0.340167	0.311131	0.291098	0.342486	0.222392	0.429439	0.203648	0.243432	0.510227	0	0.525707	0.427216	0.407816	0.488982	0.407166	0.367684	0.199902	0.544232	0.238408	0.27774	0.35065	0	0.446641	0.350017	0.478486	0.400022	0.331367	0.330838	0.158782	0.16747	0.228611
IGFBP1	0	0	0	0	0	0.00356347	0	0.00101261	0	0	0	0	0	0	0	0.00483972	0	0	0	0	0	0	0	0	0	0	0	0	0.0105007	0	0	0	0	0	0	0	0	0	0	0	0	0	0	0	0	0	0	0
IGFBP3	0.0297616	0	0	0	0.00896635	0	0.00399301	0	0.00230006	0	0	0	0	0	0	0	0	0	0.00104371	0	0.0114341	0.00411856	0	0	0.00636464	0	0	0	0	0.00554208	0.0354935	0.00760579	0.0134647	0	0	0	0.00157537	0	0	0	0.011924	0	0	0	0	0	0	0
TNS3	0.0303647	0.00887427	0.0110513	0.0491565	0.0101722	0.00884383	0.0146694	0.0228421	0.0224534	0	0.0022531	0.0623806	0	0	0	0.0283215	0	0.0311561	0.0242848	0.0103344	0.00907507	0.0151552	0	0.0156888	0.00879106	0.037462	0	0.0103576	0.052403	0.0348508	0.0175243	0.0887094	0.0143029	0	0.00482734	0.0121711	0.00664353	0.00446736	0	0.0256456	0.03641	0.0605081	0.0436641	0	0	0	0.0131192	0.101373
HUS1	0.345068	0.304632	0.226815	0.319439	0.263891	0.213548	0.29776	0.262478	0.203506	0.196398	0.20343	0.244056	0.438665	0.14697	0.345545	0.21569	0	0.230106	0.212948	0.275708	0.224868	0.188181	0.250036	0.145164	0.204843	0.278207	0	0.419041	0.271034	0.337125	0.387693	0.292721	0.30607	0.208544	0.30341	0.221373	0.20251	0.273791	0	0.310262	0.252908	0.271184	0.393237	0.385214	0.182591	0.306808	0.161817	0.45111
SUN3	0.0393904	0.0719939	0.0314421	0.0243208	0.00505665	0.0222757	0	0.0186658	0.0211212	0	0.0150076	0.0192129	0.0863679	0.0136051	0.0259578	0.00486504	0	0.0392077	0.0326944	0.0111676	0.0153235	0.0108933	0	0.0566657	0.0258568	0.0102114	0	0	0.0157018	0.0278048	0.0281234	0.0411529	0.0207649	0	0	0.00149815	0.00460754	0.00416486	0	0	0.00883401	0.084207	0.0308902	0.0236147	0	0.0361436	0.00700684	0
C7orf57	0	0	0	0	0.00336405	0.0171912	0	0	0.00321701	0	0.0010297	0	0	0	0	0.00384181	0	0.00869173	0.00104371	0	0.00373493	0.00281596	0	0.00468046	0	0	0	0	0	0	0	0.0285152	0.0024726	0	0	0.0068166	0.00430582	0	0	0.0102743	0	0	0.00409936	0	0	0	0	0
UPP1	0.132279	0.10362	0.110771	0.200414	0.0662226	0.179621	0.183555	0.1478	0.101005	0.0755439	0.0752783	0.120309	0.181073	0.18273	0.140583	0.142977	0	0.164469	0.150209	0.185583	0.106462	0.102755	0.127707	0.0614852	0.11716	0.0753704	0	0.195839	0.142113	0.253694	0.329646	0.195927	0.150738	0.125476	0.163788	0.0810117	0.131171	0.127621	0	0.172733	0.174543	0.136173	0.229669	0.127962	0.104227	0.0881397	0.0600773	0.101273
ABCA13	0	0.00308398	0.0170914	0.0174295	0.00812013	0.00226444	0	0.00218707	0.00156452	0	0	0	0	0	0.00627554	0.0072488	0	0	0.00516182	0	0	0.00242562	0	0.00763201	0.00669494	0.0101735	0	0.00950354	0.0286839	0.0131191	0	0.00526262	0	0	0	0	0.0017335	0	0	0.00533719	0	0.0107028	0	0	0.00157566	0	0.00190762	0
VWC2	0.039748	0.0849875	0.0172603	0.0827153	0.026937	0.0494787	0.0810429	0.0248239	0.033422	0	0.023392	0	0	0	0.0489065	0.0169642	0	0.0154111	0.0194027	0.0360427	0.0078446	0.00158012	0.172481	0.0190698	0.0144702	0.0224691	0	0.0596218	0.0386485	0.0485523	0.0546959	0	0.0477434	0	0.0220193	0.00370699	0.00906328	0.00499355	0	0.00967882	0.0554134	0	0.033657	0.0226006	0.0128585	0.00495987	0.00238511	0
ZPBP	0.0223602	0.0638294	0.0204818	0.0288381	0.0391204	0.0231677	0.00597649	0.00302745	0.0202672	0	0.00480256	0.0296249	0	0.0434742	0.023551	0	0	0.0041748	0.00528821	0.0554632	0.0112903	0.00894089	0	0	0.0830872	0.05016	0	0.00889697	0.0112371	0.060328	0.0175243	0	0.0028054	0.0572717	0	0.0122153	0.00626884	0.00206948	0	0.0144975	0.00421753	0	0.0240364	0.0172835	0.00558393	0	0.0156056	0
SPATA48	0	0	0	0.00297327	0.0126391	0.00226444	0.00790578	0	0	0	0	0.00145249	0	0	0	0	0	0	0.00437207	0	0.00458688	0.00293386	0	0.0192386	0.00174874	0	0	0	0.00349323	0	0.00786119	0	0	0	0.00260098	0	0	0	0	0	0.00583132	0	0.00775947	0	0.00373798	0	0.00234678	0
IKZF1	0	0.00229269	0.00241508	0.00350452	0	0	0	0	0.00338245	0	0.000617374	0	0	0	0	0.00391443	0	0.00590644	0.00374182	0	0	0	0.116256	0.00763201	0.00147819	0	0	0	0.0270099	0.0168624	0	0	0.00544169	0	0.0110577	0	0.00299577	0	0	0.0122101	0.00656752	0	0	0	0	0	0	0
FIGNL1	0.0534856	0.0266547	0.0422759	0.0971318	0.0657089	0.0715407	0.0332679	0.0793543	0.045697	0.0228528	0.0630309	0.017991	0.083765	0.170057	0.0977583	0.0729806	0	0.0286114	0.0632991	0.0919738	0.0332831	0.0472169	0	0.0721983	0.0313497	0.0797216	0	0.0537216	0.0588	0.0545794	0.124737	0.0375633	0.0350616	0.0335937	0.0325536	0.0195084	0.0964506	0.0385542	0	0.0866747	0.04975	0.11215	0.103733	0.0126252	0.0539782	0.0311434	0.0164282	0.176818
DDC	0.0264905	0	0.00385418	0.00319981	0.00148093	0.00874693	0	0	0	0	0.000649712	0	0	0	0.0194953	0	0	0	0	0	0	0.0008966	0	0	0.0050994	0	0	0	0.00766726	0	0	0	0.00165755	0	0	0	0	0	0	0.00169498	0	0	0	0	0	0	0	0
GRB10	0.362585	0.305144	0.264747	0.386655	0.361487	0.295525	0.365428	0.322402	0.195223	0.192437	0.271732	0.331489	0.411848	0.22634	0.349575	0.374624	0	0.344658	0.292911	0.399396	0.277103	0.174087	0.413143	0.210344	0.257381	0.356092	0	0.633579	0.429923	0.458795	0.43752	0.35859	0.303315	0.295716	0.328852	0.20389	0.236287	0.324158	0	0.39712	0.323837	0.357955	0.350277	0.370883	0.268262	0.368522	0.207427	0.269683
COBL	0.284595	0.278833	0.164727	0.253854	0.171195	0.216975	0.326183	0.139337	0.187825	0.257576	0.105053	0.265343	0.188053	0.232639	0.228148	0.138927	0	0.153587	0.107367	0.137128	0.109365	0.228884	0.225921	0.0847196	0.135009	0.237502	0	0.359477	0.285302	0.183247	0.209488	0.209687	0.166816	0.190846	0.299179	0.2759	0.236686	0.121693	0	0.223111	0.161838	0.371452	0.11089	0.277084	0.0770854	0.036692	0.140321	0.164058
VSTM2A	0.0309522	0.0417154	0.0664358	0.0804494	0.0444086	0.0641448	0.0732959	0.0523266	0.0601922	0.0449954	0.0174514	0.0131952	0.252332	0.0204153	0.0640773	0.0252312	0	0.0418805	0.0551718	0.0429443	0.0535228	0.0117868	0.0581521	0	0.0805212	0.0367123	0	0.05039	0.0525909	0.0582791	0.149129	0.0317333	0.0588357	0.0314039	0.02281	0.0129266	0.0151756	0.0443107	0	0.0343477	0.00673745	0.0261721	0.00931807	0.0978436	0.0494593	0.103248	0.0352075	0
SEC61G	0.0469027	0.0130053	0.04428	0.119803	0.0910354	0.0621981	0.0699056	0.0606575	0.0467157	0.0215186	0.0335734	0.0157364	0	0.0163126	0.0199722	0.0169591	0	0.0525964	0.0576139	0.0587639	0.0413636	0.0382725	0	0.0141971	0.0912048	0.0258056	0	0.0668515	0.145388	0.0733851	0.0436812	0.0469156	0.0396114	0.00570189	0.00454439	0.0112934	0.06602	0.0535696	0	0.0302763	0.0407958	0	0.0805763	0.0770446	0.0760462	0.0178608	0.00185131	0
EGFR	0.0168788	0.0106808	0.00356095	0.00882101	0	0.0192285	0.00881695	0.0153873	0.00857053	0.00948332	0.0178397	0	0.0510004	0.0252163	0	0.00391443	0	0.00361832	0	0.0141572	0.00831745	0.00360454	0.0628587	0.00419207	0.00147819	0.0142215	0	0	0.00802697	0.00504579	0.0293369	0.0243889	0.00465419	0	0.0752224	0	0.0121496	0.00531004	0	0.0217871	0.0020968	0	0	0.0542128	0	0	0	0
LANCL2	0.343017	0.299133	0.225607	0.324249	0.305534	0.247631	0.267463	0.258461	0.216353	0.209361	0.230837	0.197394	0.149015	0.341039	0.333214	0.273284	0	0.288847	0.285422	0.323798	0.239797	0.213085	0.403448	0.182022	0.232704	0.380907	0	0.37437	0.348804	0.383557	0.295977	0.273524	0.257001	0.282427	0.347098	0.18928	0.236633	0.254525	0	0.25235	0.270074	0.440599	0.331393	0.44709	0.180184	0.118149	0.145976	0.280592
VOPP1	0.420029	0.475484	0.298581	0.521141	0.364077	0.405904	0.405715	0.306105	0.252623	0.246054	0.248065	0.373313	0.716213	0.322459	0.461663	0.41771	0	0.35337	0.306788	0.351262	0.291635	0.205859	0.633376	0.146279	0.337232	0.51328	0	0.530655	0.432122	0.405426	0.430094	0.273081	0.314067	0.257711	0.477064	0.255357	0.261134	0.37781	0	0.368094	0.358076	0.426953	0.481974	0.590095	0.300612	0.274654	0.169985	0.557098
AC092647.5	0.0232461	0.00866334	0.0227621	0.0163686	0.013222	0.0481385	0.0512578	0.0101356	0.0133912	0.024481	0.024534	0.0486327	0.030655	0	0.0294263	0.0167521	0	0.0224695	0.0249012	0.0208931	0.032712	0.0214841	0.0462183	0.00710312	0.0145492	0.0783655	0	0.0458129	0.03695	0.0500072	0.0718252	0.0245655	0.0133162	0.00598991	0.051767	0.0150485	0.0271618	0.0187766	0	0.0383539	0.0333402	0.00778578	0.0153994	0.0468389	0.0194163	0.00293656	0.01669	0
NIPSNAP2	0.396844	0.367003	0.238112	0.359151	0.31765	0.298514	0.185071	0.310805	0.225753	0.220303	0.219329	0.357888	0.547762	0.329525	0.36056	0.372604	0	0.35036	0.280707	0.37796	0.234958	0.178359	0.503635	0.171189	0.309672	0.372581	0	0.250761	0.410203	0.379505	0.435389	0.237833	0.336449	0.254361	0.381506	0.189343	0.205132	0.244	0	0.351505	0.309045	0.315075	0.347028	0.223914	0.19964	0.193784	0.164306	0
PSPH	0.0391394	0.0446945	0.100314	0.11571	0.0620436	0.0683977	0.1631	0.115631	0.0872109	0.0325859	0.0442487	0.0808784	0.133778	0.0303622	0.151167	0.113971	0	0.0850244	0.112638	0.10092	0.0622653	0.0506737	0.142027	0.0344865	0.0792602	0.0787674	0	0.0785833	0.165002	0.092588	0.177697	0.0732202	0.13411	0.0432844	0.121579	0.0631934	0.115712	0.0770804	0	0.0751592	0.0874714	0.0805807	0.0962536	0.2575	0.0880403	0.101465	0.0867813	0.109116
CCT6A	0.158466	0.222265	0.15547	0.181791	0.11579	0.157572	0.233034	0.141715	0.112293	0.0689791	0.120564	0.0899189	0.266882	0.193889	0.14069	0.146926	0	0.173712	0.22655	0.104719	0.149323	0.0987943	0	0.0979032	0.178873	0.225588	0	0.0951074	0.24787	0.124172	0.180127	0.174718	0.0848171	0.0441243	0.101115	0.0935512	0.145837	0.16124	0	0.150992	0.129086	0.141806	0.212786	0.114203	0.117716	0.0550704	0.039466	0
SUMF2	0.239487	0.272906	0.169309	0.385359	0.196043	0.186525	0.199168	0.249468	0.163494	0.113438	0.143857	0.204997	0.38938	0.360576	0.333552	0.295627	0	0.283224	0.235397	0.242912	0.239968	0.128594	0.1174	0.203756	0.136341	0.374285	0	0.234418	0.211078	0.195114	0.176056	0.230805	0.191675	0.117584	0.302855	0.211375	0.170754	0.140598	0	0.29937	0.248609	0.142525	0.349308	0.18759	0.132251	0.132607	0.0829095	0.109116
PHKG1	0.0109425	0.0295491	0.0243295	0.0995762	0.0725164	0.0136969	0.0235329	0.0277121	0.0309292	0.0182799	0.0124338	0.0130281	0	0.026732	0.0136201	0.0430405	0	0.0385327	0.0754702	0.0580758	0.0370907	0.0375005	0	0.020251	0.0142574	0.00258436	0	0.0619558	0.0524659	0.0375921	0.0642469	0.0529715	0.0195895	0	0.0399148	0.0138921	0.0482003	0.00105818	0	0.0569646	0.0272451	0.0689476	0.0576229	0	0.0240963	0.0250032	0.0289364	0.0393032
CHCHD2	0.0820664	0.102085	0.128445	0.24165	0.164214	0.137144	0.299288	0.188491	0.163727	0.0848684	0.143155	0.104409	0.229797	0.312523	0.0967947	0.173287	0	0.127747	0.291868	0.116285	0.191256	0.164283	0.252064	0.111826	0.269901	0.104992	0	0.266677	0.316688	0.133069	0.326201	0.272407	0.178104	0.110167	0.10372	0.0714518	0.189902	0.172523	0	0.145856	0.0763906	0.0652867	0.194495	0.401474	0.166192	0.114143	0.0349268	0.0669896
NUPR2	0	0	0	0.0270106	0	0	0.0111396	0.00311566	0.0039568	0.00456895	0	0	0	0	0.0121866	0	0	0	0.00104371	0.0030729	0	0.00162557	0	0	0.0120346	0	0	0.0215385	0	0	0	0	0.00278828	0	0	0	0.00515194	0.00139822	0	0.00306115	0.00191122	0.0109968	0	0	0.00595124	0	0	0
ZNF479	0	0	0	0	0	0	0	0.00211314	0.000732199	0	0	0	0	0	0.00944665	0	0	0	0.00231389	0	0	0	0	0	0	0	0	0	0	0	0.0253681	0	0	0	0	0	0	0	0	0	0	0	0	0	0	0	0	0
ZNF716	0	0.0203854	0	0.0103277	0	0	0	0	0.000816357	0	0	0	0	0	0	0	0	0	0	0	0	0	0	0	0	0	0	0	0	0	0	0	0	0	0	0	0.00118101	0	0	0	0	0	0.017934	0	0.00118655	0	0	0
AC115220.1	0	0	0	0	0	0	0	0	0	0	0.00270831	0	0	0	0	0	0	0	0	0	0	0	0	0	0	0	0	0	0	0	0	0	0	0	0	0	0	0	0	0	0	0	0.00212408	0	0	0	0	0
ZNF727	0.0904778	0.0766255	0.0833298	0.136123	0.0991043	0.0390889	0.0840565	0.0398498	0.0709761	0.0689601	0.0198689	0.027159	0.0307088	0.0252544	0	0.0114216	0	0.0612875	0.0476305	0.121125	0.0438464	0.056346	0.0671414	0.0709097	0.0747352	0.0398353	0	0.0437695	0.0735494	0.0807115	0	0.095228	0.0453715	0.114011	0.168739	0.0193864	0.0255232	0.0314752	0	0.0434201	0.0304665	0.0229152	0.0336904	0.0614558	0.0510924	0.00495987	0.015648	0.0393032
ZNF735	0.00349313	0	0	0.0023617	0	0	0	0	0.00132652	0	0	0	0	0	0	0.0135733	0	0	0	0	0	0	0	0	0	0	0	0	0.00707418	0	0	0.00822933	0	0	0	0	0.0221418	0	0	0	0	0	0	0	0	0	0.00329778	0
ZNF679	0	0	0.00665291	0.00675192	0.0067368	0.00481828	0.00447885	0	0.000563393	0	0.000575533	0	0	0	0.00901784	0.00636384	0	0.00984388	0	0	0.015813	0	0	0	0	0.0019809	0	0	0.00812843	0.0260604	0	0	0.00755289	0.00877665	0	0	0	0	0	0	0.014053	0	0	0	0	0	0	0
ZNF736	0.34389	0.166117	0.195256	0.272651	0.193847	0.241314	0.139064	0.161678	0.147981	0.10822	0.160649	0.119431	0.318514	0.151552	0.144474	0.122441	0	0.182845	0.199177	0.239766	0.197127	0.144899	0.0515376	0.0953833	0.176439	0.268018	0	0.23782	0.317014	0.317593	0.138554	0.231	0.180563	0.14301	0.188719	0.121509	0.135027	0.11745	0	0.204591	0.117096	0.157046	0.19311	0.176664	0.22207	0.102774	0.0452763	0.112313
ZNF680	0.0872692	0.114263	0.0811156	0.0845882	0.115509	0.11324	0.228128	0.109555	0.0482915	0.0527564	0.0529029	0.0348445	0.117784	0.102892	0.0873235	0.0524012	0	0.0770329	0.062512	0.0354785	0.0848772	0.0825801	0	0.0945108	0.0660807	0.0429807	0	0.0906797	0.22945	0.0986603	0.147962	0.194879	0.0893979	0.12356	0.234915	0.0566315	0.169042	0.111475	0	0.176007	0.0529993	0.157184	0.190233	0.010897	0.07394	0.0779114	0.0318936	0.137218
ZNF107	0.151217	0.0465513	0.0793284	0.124707	0.103783	0.102245	0.0849804	0.123139	0.0777153	0.0526774	0.0743895	0.0685767	0.0114775	0.187336	0.0676536	0.121441	0	0.0757155	0.105196	0.107833	0.109934	0.0874876	0	0.0400201	0.0605687	0.0359814	0	0.111938	0.176706	0.0799051	0.0547191	0.150742	0.0713816	0.0222662	0.158388	0.0476447	0.0961834	0.149444	0	0.0973693	0.0845005	0.141893	0.125899	0.041193	0.0566057	0.0411685	0.107035	0.0393032
ZNF138	0.276021	0.196146	0.199862	0.297319	0.236218	0.19265	0.253072	0.281952	0.187416	0.102514	0.158159	0.222292	0.217879	0.289343	0.255145	0.230606	0	0.217887	0.20036	0.186186	0.226363	0.177577	0.201418	0.152587	0.172942	0.15269	0	0.38879	0.252607	0.225761	0.33996	0.181402	0.200978	0.11521	0.257592	0.134957	0.203681	0.186414	0	0.302356	0.201581	0.203581	0.270426	0.230915	0.218607	0.14566	0.161637	0.164058
ZNF273	0.2048	0.255788	0.190073	0.278879	0.203655	0.178786	0.365182	0.230449	0.152219	0.1562	0.129373	0.222298	0.370194	0.175657	0.191825	0.280193	0	0.263977	0.217687	0.211754	0.201107	0.14759	0.294808	0.130489	0.167156	0.279337	0	0.547065	0.245535	0.324782	0.321132	0.265436	0.210417	0.155279	0.158218	0.12644	0.227749	0.24437	0	0.273945	0.161794	0.237574	0.350917	0.430069	0.232762	0.131509	0.10567	0.229754
ZNF117	0.0738135	0.0507947	0.0439425	0.0558798	0.0574108	0.0574593	0.0858861	0.0668193	0.0515555	0.0684316	0.0437905	0.0671702	0.147421	0.0640332	0.0485406	0.031946	0	0.0464586	0.0625321	0.0324936	0.0433685	0.0414762	0.0683657	0.0323105	0.0443551	0.0748466	0	0.0584933	0.081863	0.0575886	0.147789	0.0284389	0.0625908	0.0575309	0.034093	0.049812	0.0650216	0.0822793	0	0.131282	0.0522504	0.0700522	0.0684131	0.16002	0.0610782	0.0526186	0.0142329	0.0393032
ERV3-1	0	0	0	0.00394963	0	0	0	0	0	0	0	0	0	0	0	0	0	0	0	0	0	0	0	0.0102953	0	0	0	0	0	0	0.0189846	0	0	0	0	0	0.00122115	0	0	0	0	0	0	0	0	0	0	0
ZNF92	0.0405971	0.0496359	0.0494	0.064576	0.0455143	0.0320161	0.0351067	0.0456884	0.0486144	0.0155371	0.0341869	0.0308884	0	0.0641603	0.0480993	0.046513	0	0.0252528	0.0514038	0.0391582	0.0502934	0.0679591	0	0.0319816	0.0537888	0.0414198	0	0.135504	0.0700674	0.073219	0.0517288	0.0925465	0.0351785	0.0071849	0.0891122	0.0612411	0.0670355	0.0602502	0	0.094001	0.0458012	0.101911	0.0941025	0.0916832	0.0220052	0.0899926	0.0341931	0
VKORC1L1	0.254354	0.235796	0.246939	0.334965	0.247395	0.253707	0.211331	0.277432	0.204001	0.122747	0.19745	0.297863	0.485703	0.316424	0.330862	0.279883	0	0.303455	0.262707	0.215805	0.197668	0.160232	0.394875	0.159451	0.215779	0.223511	0	0.16353	0.243322	0.341775	0.359984	0.222368	0.233736	0.185314	0.267095	0.157245	0.175263	0.264069	0	0.308526	0.290776	0.222461	0.258407	0.408927	0.200982	0.152461	0.174716	0.267315
GUSB	0.140008	0.0991479	0.0870097	0.132054	0.086965	0.0523879	0.108886	0.139558	0.141201	0.129253	0.101346	0.0670865	0.24067	0.16953	0.17096	0.195554	0	0.216078	0.107995	0.0841634	0.121437	0.0808485	0	0.125538	0.0858402	0.240977	0	0.103737	0.159926	0.172764	0.132367	0.147224	0.118917	0.0758366	0.12831	0.0899408	0.132814	0.0933168	0	0.227584	0.169352	0.148696	0.190068	0.05706	0.0875074	0.117178	0.0861869	0.249552
ASL	0.0397266	0.0599665	0.0698066	0.0336159	0.0425069	0.0188279	0.0629446	0.0837409	0.0674153	0.0151469	0.018026	0.0652295	0.0660055	0.0881923	0.0904025	0.0872851	0	0.110949	0.0479997	0.0957236	0.0618611	0.0558389	0	0.0728022	0.0474323	0.0426923	0	0	0.0801899	0.0357109	0.0785338	0.0598147	0.0423552	0.0358576	0.0309128	0.0317123	0.0610948	0.0931137	0	0.109478	0.107257	0.0126296	0.154888	0.109898	0.0220521	0.0112656	0.0389971	0
AC068533.4	0.169727	0.121641	0.0935826	0.176561	0.117368	0.11914	0.0807178	0.131973	0.107125	0.0695179	0.0526561	0.195721	0.322255	0.0994527	0.188216	0.10403	0	0.12013	0.0956603	0.1275	0.1362	0.0530097	0.241965	0.0575253	0.0952168	0.270334	0	0.0598638	0.116706	0.236238	0.200006	0.108828	0.115387	0.140562	0.136569	0.135985	0.0549765	0.118548	0	0.0901349	0.191023	0.0402641	0.108315	0.0816571	0.0888596	0.0382669	0.118693	0.114099
CRCP	0.0612899	0.059387	0.0566865	0.103195	0.0450199	0.054123	0.0875857	0.057904	0.0703337	0.0478019	0.0587467	0.0519416	0.142085	0.120832	0.0897036	0.0987695	0	0.0889073	0.131304	0.0970011	0.101701	0.0761152	0.0582537	0.0475032	0.0322385	0.0349528	0	0.0753509	0.0961872	0.0493523	0.0548027	0.1496	0.0692374	0.054339	0.0287184	0.0527058	0.114207	0.0817944	0	0.101062	0.0636151	0.0946	0.102728	0.141548	0.0582057	0.0346207	0.0451961	0
TPST1	0.459786	0.431822	0.277897	0.556134	0.398972	0.464805	0.462569	0.33299	0.2491	0.228287	0.232514	0.509871	0.874242	0.187892	0.518252	0.260666	0	0.280193	0.305711	0.431381	0.358234	0.188305	0.761922	0.274938	0.322927	0.608262	0	0.561414	0.435323	0.659261	0.674137	0.268402	0.350778	0.195138	0.691156	0.25203	0.265446	0.357404	0	0.435537	0.405377	0.74193	0.512174	0.759414	0.296825	0.438758	0.199097	0.114942
AC027644.4	0.302649	0.379882	0.260723	0.285645	0.234704	0.264217	0.16795	0.261056	0.217873	0.182882	0.170221	0.399648	0.754382	0.268526	0.34719	0.319536	0	0.236742	0.198759	0.3568	0.255558	0.162009	0.688356	0.20429	0.171548	0.295929	0	0.368986	0.299187	0.438577	0.382062	0.26916	0.289711	0.130759	0.371548	0.263797	0.194403	0.306709	0	0.331524	0.320309	0.333777	0.352999	0.273956	0.234663	0.193235	0.116897	0.151102
RABGEF1	0.0190711	0.0356543	0.0372833	0.0547148	0.0844897	0.0657421	0.0855012	0.0325512	0.0329113	0.0134915	0.0316929	0.0204534	0	0.0451664	0.00981313	0.04802	0	0.079963	0.0722229	0.0271857	0.0536308	0.0372311	0	0.032065	0.0612182	0.0322729	0	0.0605781	0.0942339	0.0302503	0.00276703	0.054533	0.0609057	0.0229417	0.0202065	0.0110517	0.0527221	0.0386362	0	0.0332834	0.0393925	0.0426025	0.0973889	0.0149784	0.0445495	0.0359327	0.0221893	0
TMEM248	0.159933	0.184996	0.161946	0.22463	0.195692	0.220478	0.226455	0.186528	0.17576	0.134405	0.15896	0.16352	0.294914	0.179141	0.132359	0.178366	0	0.1753	0.274649	0.145755	0.166852	0.120649	0.118121	0.0801226	0.161017	0.280304	0	0.157794	0.284815	0.218841	0.212752	0.175241	0.185288	0.0890655	0.117984	0.109642	0.185782	0.180427	0	0.247138	0.190248	0.171071	0.224531	0.226134	0.197178	0.133723	0.088138	0.368408
SBDS	0.102092	0.0726502	0.131382	0.123832	0.10962	0.0685773	0.180993	0.146584	0.116415	0.0496552	0.131895	0.0638905	0.146665	0.139526	0.15578	0.149637	0	0.0673851	0.218646	0.0717759	0.117376	0.126628	0.199254	0.121016	0.174912	0.132783	0	0.079971	0.188138	0.0961434	0.187266	0.221487	0.107706	0.0344112	0.15031	0.0387269	0.0991128	0.115666	0	0.0998547	0.140167	0.162782	0.226336	0.092753	0.14403	0.0514127	0.0391098	0.232986
TYW1	0.291337	0.245127	0.235644	0.416677	0.274177	0.281187	0.252393	0.241331	0.217428	0.205301	0.214475	0.393316	0.386097	0.231524	0.372167	0.304743	0	0.314779	0.276885	0.274171	0.25577	0.160544	0.362279	0.14693	0.191361	0.302841	0	0.461215	0.372607	0.413672	0.320635	0.319564	0.307096	0.146115	0.24173	0.223402	0.191153	0.23363	0	0.248521	0.25935	0.238096	0.410104	0.341966	0.229431	0.192472	0.160067	0.344188
AUTS2	0.137095	0.136642	0.173716	0.147054	0.158956	0.118155	0.112848	0.172467	0.122273	0.103302	0.128278	0.19771	0.163148	0.112907	0.170756	0.10691	0	0.117354	0.191939	0.145935	0.150651	0.161986	0.219071	0.0551616	0.130488	0.225879	0	0.127826	0.173512	0.287937	0.183501	0.207175	0.197345	0.0682787	0.182542	0.0861658	0.120452	0.155333	0	0.134182	0.133048	0.0732623	0.139301	0.155727	0.144469	0.129524	0.193903	0.0437333
GALNT17	0.653633	0.354804	0.215224	0.597035	0.484875	0.533287	0.524821	0.416769	0.416819	0.388943	0.283023	0.42563	0.944816	0.287829	0.575856	0.466261	0	0.550238	0.59003	0.432106	0.379923	0.510868	0.716301	0.481395	0.530688	0.660672	0	0.817113	0.428279	0.639588	0.736877	0.420598	0.396801	0.382775	0.785625	0.261314	0.410105	0.526655	0	0.442143	0.676769	0.619246	0.498501	1.07384	0.566108	0.768969	0.297632	1.52178
CALN1	0.565165	0.573652	0.644996	0.848396	0.726943	0.591765	0.596729	0.808425	0.572078	0.752613	0.563252	0.779529	0.463406	0.416336	0.90483	0.716628	0	0.703274	0.773913	0.680777	0.613519	0.537326	0.954003	0.65501	0.695635	0.618722	0	0.576779	0.662772	0.859684	0.930085	0.561974	0.839793	0.820166	0.587792	0.764403	0.682111	0.663006	0	0.68683	0.806837	1.0428	0.798806	0.497169	0.755345	0.60501	0.665467	0.285114
TYW1B	0.251279	0.226781	0.197701	0.395104	0.221322	0.204485	0.1286	0.146221	0.161755	0.111116	0.157549	0.259546	0.181994	0.21841	0.243047	0.204992	0	0.224061	0.226292	0.270761	0.20235	0.129964	0.268124	0.151684	0.143667	0.161723	0	0.233116	0.222439	0.252363	0.39171	0.21533	0.2305	0.197294	0.162948	0.185729	0.198828	0.245666	0	0.229259	0.297024	0.154826	0.32612	0.244621	0.198592	0.162863	0.130346	0.265474
POM121	0.259534	0.337446	0.214996	0.409499	0.311383	0.305847	0.301613	0.283768	0.205751	0.152582	0.197785	0.240189	0.819441	0.358735	0.370023	0.335497	0	0.234835	0.258823	0.292808	0.256626	0.172459	0.424189	0.137555	0.220002	0.259805	0	0.319534	0.329876	0.432619	0.373065	0.282759	0.263975	0.243794	0.209393	0.199034	0.218413	0.293658	0	0.359748	0.294544	0.278027	0.343428	0.432391	0.231493	0.228893	0.163908	0.39199
TRIM74	0	0	0	0	0	0	0	0	0	0	0	0	0	0	0	0	0	0	0	0	0	0	0	0	0.00235496	0	0	0	0	0	0	0.00588829	0.00111612	0	0	0	0.00083226	0.0157404	0	0	0	0	0.00625695	0	0	0	0	0
NSUN5	0.206234	0.110452	0.0749353	0.165067	0.158813	0.145599	0.159451	0.114126	0.111718	0.0367069	0.0790545	0.157701	0	0.137647	0.0738259	0.172221	0	0.148767	0.120057	0.130124	0.114625	0.0480216	0.0440861	0.0654453	0.12603	0.135662	0	0.269083	0.139843	0.106179	0.0940288	0.0916802	0.104941	0.0716515	0.0224762	0.0713254	0.131847	0.0851438	0	0.117486	0.0521476	0.152434	0.131988	0.0967902	0.148977	0.0260291	0.0554921	0
TRIM50	0	0	0.00184084	0	0.0043627	0	0	0	0	0	0.000712588	0.0136614	0	0	0	0	0	0	0	0.00176855	0	0.0011209	0	0	0	0	0	0	0.00266057	0	0	0	0	0	0	0	0	0.00399994	0	0	0	0	0.0108476	0	0	0	0	0
FKBP6	0.00132681	0	0.00729014	0.00272093	0.00836318	0.0149711	0	0.00481831	0.00591252	0	0.00119394	0	0	0	0	0.00564417	0	0	0	0	0.00646274	0	0	0	0	0	0	0	0.0181623	0.00547183	0	0.00963947	0	0	0.0121208	0.00167507	0	0.00170432	0	0	0	0	0	0	0.00118655	0	0	0
FZD9	0.00644963	0	0.0203539	0.0188295	0.00413902	0.00212854	0.00852059	0.00516721	0.00643032	0	0.00858703	0	0	0.011907	0	0.0114495	0	0	0.004924	0.0165595	0.00854367	0.00369477	0	0	0.011277	0	0	0	0	0.00382219	0.0192056	0.0393549	0.00165788	0	0	0.0172991	0.0114519	0	0	0.0234641	0.00219726	0.0140092	0	0.0361588	0.00897891	0	0	0
BAZ1B	0.392618	0.367556	0.228567	0.270923	0.254198	0.251888	0.293368	0.242162	0.186301	0.26439	0.188521	0.36918	0.295252	0.325546	0.280661	0.265888	0	0.259219	0.23335	0.307169	0.268735	0.180015	0.431059	0.120672	0.217296	0.35694	0	0.369756	0.32138	0.3754	0.448798	0.226545	0.296265	0.179949	0.348955	0.121691	0.209679	0.282513	0	0.305047	0.285808	0.193835	0.255768	0.345767	0.290144	0.181414	0.156735	0.137218
BCL7B	0.101366	0.0503284	0.0636996	0.0988765	0.0785223	0.0646042	0.109289	0.0642801	0.0496145	0.0453731	0.0579212	0.0296653	0.127974	0.0770294	0.0724296	0.0663156	0	0.0362654	0.122993	0.0625207	0.0934809	0.0590775	0	0.0550706	0.0964516	0.0872716	0	0.019153	0.0495905	0.0430543	0.145632	0.0696055	0.0634268	0	0.0729869	0.0164909	0.102856	0.0638291	0	0.02936	0.0204862	0.016119	0.0993625	0.17537	0.089189	0.0943411	0.0222822	0.105106
TBL2	0.0510671	0.0786164	0.0434446	0.0553854	0.0198746	0.0550213	0.063515	0.0399371	0.0285683	0.0238848	0.0204512	0	0	0.0239768	0.0450842	0.0930048	0	0.0425122	0.0358787	0.0612868	0.0315117	0.0230269	0.0899623	0.0328419	0.014972	0.00667948	0	0.0394646	0.0269709	0.00737897	0.0192056	0.0890959	0.0339942	0.0053586	0.0215217	0.00392411	0.0270512	0.0164797	0	0.00254667	0.0311935	0.0695405	0.0297525	0.0171906	0.0154548	0.00260023	0.0186574	0.114099
MLXIPL	0.400703	0.431299	0.22829	0.375868	0.368332	0.326707	0.275877	0.311853	0.208526	0.334595	0.201467	0.424552	0.718296	0.313331	0.332382	0.330447	0	0.312922	0.284386	0.35644	0.252943	0.168935	0.523072	0.166503	0.291355	0.361059	0	0.480647	0.323232	0.487768	0.486278	0.218153	0.316549	0.211464	0.391766	0.166265	0.250529	0.324903	0	0.407222	0.408187	0.491725	0.398806	0.399021	0.322573	0.243284	0.21681	0.670324
VPS37D	0.0368433	0.0337762	0.03874	0.0257501	0.0190588	0.00713471	0.0471647	0.026094	0.0321818	0.0120419	0.048307	0.0356518	0	0.0136538	0.0642433	0.0524389	0	0.0224657	0.0687155	0.0390386	0.0159819	0.0261142	0	0.0251207	0.0516561	0.00530752	0	0.0662853	0.0699709	0.0055036	0.0651663	0.0648175	0.0234255	0.0192137	0.0132954	0.00889465	0.0486733	0.0176288	0	0.0729372	0.0113437	0.0109968	0.068457	0.0972384	0.0738389	0.00495987	0.0126608	0.0393032
DNAJC30	0.0279613	0.0546373	0.0262363	0.0495116	0.016868	0.0243883	0.0153675	0.0582888	0.044451	0.0233112	0.0438925	0.0450077	0	0.0107792	0.0684467	0.0343304	0	0.0228697	0.0634757	0.0439007	0.0279317	0.0418469	0.0117839	0.0502739	0.0364802	0.0341988	0	0.0610242	0.101763	0.0574961	0.0756674	0.0558089	0.0392437	0.00563623	0.0519035	0.0137442	0.0548367	0.0593594	0	0.0458933	0.0521042	0	0.0813658	0.0319913	0.0442118	0.0476522	0.0220288	0.0669896
BUD23	0.123489	0.106655	0.090868	0.190552	0.11238	0.164125	0.115806	0.0937777	0.0945415	0.0750643	0.0773717	0.107177	0.134599	0.192057	0.128098	0.136555	0	0.0984602	0.14726	0.116558	0.102139	0.064571	0.031034	0.0577423	0.133259	0.0950624	0	0.0896933	0.167603	0.112202	0.0873559	0.121816	0.0863883	0.0921726	0.130412	0.128747	0.13018	0.128571	0	0.153505	0.116447	0.189541	0.143406	0.129604	0.129675	0.0494808	0.0739661	0.246158
STX1A	0.364343	0.331887	0.265174	0.432216	0.360346	0.333937	0.292128	0.28596	0.227467	0.158869	0.194015	0.225003	0.617613	0.325055	0.349769	0.297892	0	0.333037	0.353226	0.362077	0.297157	0.165294	0.309234	0.111626	0.231745	0.238951	0	0.439018	0.366851	0.420218	0.398459	0.27141	0.299424	0.273668	0.19579	0.209045	0.229539	0.329611	0	0.328399	0.23377	0.199772	0.411171	0.389631	0.244117	0.148928	0.197137	0.148505
ABHD11	0.0854706	0.0453787	0.038794	0.0617671	0.0254004	0.0354584	0.0400245	0.0383997	0.0438469	0.014753	0.0326251	0.0143401	0.05934	0.091808	0.0955557	0.0301209	0	0.100006	0.0643825	0.024012	0.0643125	0.0397356	0	0.018514	0.0424774	0.0791645	0	0.0625616	0.0768929	0.0476224	0.0851509	0.0561536	0.0388199	0.00445116	0.0193789	0.0239003	0.0263263	0.0150061	0	0.0317242	0.0738505	0.00867739	0.0691283	0.0149784	0.0965082	0.00456002	0.028436	0
CLDN3	0	0	0	0	0.003594	0	0	0	0	0	0	0	0	0	0	0	0	0	0	0	0	0	0	0	0	0	0	0	0	0	0	0.00444263	0	0	0	0	0	0	0	0	0	0	0	0	0	0	0	0
CLDN4	0.0307721	0.0635986	0.0106074	0.0255895	0.00553297	0.00996241	0.0339024	0.0110559	0.015125	0.00808628	0.0164607	0.013172	0.0542527	0.023145	0.0224122	0.0389044	0	0.0134336	0.0141955	0.0201848	0.0134128	0.00736751	0	0.0152699	0.0340722	0.02973	0	0	0.0326218	0.027384	0.0683492	0.0813176	0.0191291	0.0364748	0.0802938	0.0247509	0.0232236	0.0211379	0	0	0.0121905	0.0207176	0.0441037	0	0.0376376	0.00495987	0.0166784	0.0393032
METTL27	0.00610748	0.0157868	0.0274034	0.0341716	0.0540735	0.00399818	0.00623657	0.0303266	0.018516	0.00513136	0.00809894	0.0139508	0	0.0685413	0	0.0585401	0	0.0395546	0.0191464	0.0469377	0.0162542	0.0221569	0	0.019991	0.00451409	0.025171	0	0.0180626	0.00314726	0.032347	0.0111114	0.0230054	0.00798933	0.0152661	0	0.00731248	0.00343842	0.0146623	0	0.0100785	0	0	0.00630974	0	0.00238958	0	0.0206232	0
TMEM270	0	0.00806521	0	0	0.00852434	0	0.00595724	0	0	0	0.000899464	0	0	0	0	0	0	0	0	0	0	0	0	0	0.00442016	0	0	0	0.00760502	0	0.0259794	0	0	0	0	0	0	0	0	0	0	0	0	0	0	0	0	0
ELN	0.00113293	0.00963943	0.0122168	0.00752787	0.0102278	0.00892878	0.0167961	0.00248423	0.00337599	0.0330321	0.0087716	0	0	0	0.0129155	0.00557856	0	0.00594814	0	0.0180027	0.00410188	0.00677383	0	0.0107251	0	0	0	0	0.0094291	0.0234476	0	0.00757425	0.0208821	0.00798105	0	0.000651158	0.00159613	0.00912661	0	0	0.0037765	0	0	0	0	0	0.00252297	0
LIMK1	0.175382	0.162179	0.220964	0.234932	0.11335	0.184502	0.173592	0.156627	0.144641	0.181037	0.151454	0.255123	0.285417	0.201732	0.278982	0.2749	0	0.198766	0.171412	0.148529	0.141368	0.117204	0.395245	0.0954507	0.168816	0.136057	0	0.2278	0.208954	0.182371	0.384082	0.28782	0.188869	0.156595	0.313199	0.108489	0.127159	0.22277	0	0.319477	0.224337	0.338574	0.208774	0.272436	0.126149	0.189708	0.190965	0.0393032
EIF4H	0.0891425	0.0917165	0.141077	0.168876	0.207065	0.217954	0.399436	0.238406	0.183375	0.129216	0.236302	0.0784713	0.128076	0.172058	0.141039	0.230327	0	0.166127	0.264241	0.138176	0.170818	0.171344	0.208576	0.105605	0.198746	0.220862	0	0.290962	0.271941	0.160861	0.265762	0.284778	0.163271	0.0956245	0.157903	0.0845211	0.189909	0.17715	0	0.16533	0.138414	0.132693	0.269333	0.17596	0.159634	0.112098	0.112563	0.529834
LAT2	0.031343	0.0489052	0.0455305	0.0950681	0.0318407	0.0160407	0.025427	0.0301114	0.0160168	0.0132436	0.0240637	0.0338314	0.138734	0.0560929	0.00631193	0.00582311	0	0.0698532	0.0484056	0.0237638	0.0417895	0.0141366	0	0.0238077	0.0233185	0.0102327	0	0.0320895	0.0409768	0.0900357	0.00467782	0.0874836	0.0367074	0.0192765	0.0106462	0.0284623	0.0346229	0.0316128	0	0.0155288	0.0184862	0.0261721	0.0900512	0	0.0416165	0.0308791	0.0350561	0.0393032
RFC2	0.0299909	0.0496434	0.0379883	0.0455866	0.0345649	0.0206361	0.0308789	0.0444775	0.0343996	0.0164418	0.0201255	0.0285923	0.0564828	0.0425212	0.105637	0.0423914	0	0.0503314	0.0517745	0.0189929	0.0402284	0.0498711	0.147231	0.0317036	0.01514	0.0352874	0	0	0.0281882	0.0530622	0.0435132	0.0805537	0.0415416	0.0184927	0.019687	0.0105574	0.0326816	0.0547894	0	0.0356126	0.0278711	0.0113821	0.113214	0.0537413	0.0226543	0.0339595	0.0151856	0.126215
CLIP2	0.41818	0.433167	0.278477	0.569689	0.336383	0.315909	0.333412	0.347974	0.253355	0.206122	0.26008	0.422505	0.69833	0.177731	0.522756	0.38549	0	0.269459	0.391846	0.35615	0.335209	0.178243	0.66563	0.18734	0.279643	0.405731	0	0.556705	0.509705	0.480598	0.685301	0.307372	0.313517	0.224828	0.471628	0.294861	0.280059	0.337128	0	0.497243	0.274381	0.395814	0.437039	0.592291	0.305427	0.140564	0.173466	0.158615
GTF2IRD1	0.25001	0.297758	0.25503	0.39141	0.308496	0.137311	0.302988	0.272959	0.227026	0.195761	0.193207	0.340055	0.609712	0.265663	0.299092	0.291725	0	0.326374	0.208557	0.298739	0.242927	0.203317	0.814103	0.101126	0.213843	0.23157	0	0.358637	0.21203	0.387914	0.550951	0.256961	0.276397	0.204702	0.43893	0.22362	0.194837	0.320225	0	0.326982	0.258422	0.409121	0.328453	0.370586	0.246253	0.259949	0.275185	0.290235
GTF2I	0.396224	0.362837	0.196255	0.485107	0.358309	0.277849	0.228341	0.226932	0.14412	0.134319	0.161925	0.374578	0.704405	0.110091	0.311331	0.209091	0	0.333247	0.209574	0.332647	0.210218	0.128541	0.794405	0.10708	0.241268	0.360748	0	0.699347	0.48511	0.502439	0.57286	0.142723	0.226001	0.116382	0.420118	0.13579	0.146784	0.303125	0	0.344583	0.271518	0.585063	0.261056	0.773979	0.263742	0.226883	0.192821	0.313294
NCF1	0	0	0	0.00771286	0.00438883	0	0.019513	0	0.00168514	0	0	0	0	0	0	0.00893045	0	0	0	0.00664539	0.0122436	0.000581569	0	0.0137663	0.00397604	0	0	0	0	0.0070976	0.0117405	0.00757425	0.00115816	0	0	0	0	0	0	0.00195878	0	0	0	0	0.00957593	0	0	0.0393032
GTF2IRD2	0.0241084	0.0494189	0.0224583	0.0243005	0.0355471	0.0468351	0.0296399	0.0513088	0.0323791	0.0480473	0.0209736	0.0373256	0.144064	0.0629679	0.0768436	0.036797	0	0.0432918	0.039917	0.0635271	0.0197616	0.0248617	0.122794	0.0227887	0.0391137	0.0446521	0	0.120232	0.0363776	0.0655272	0.0792389	0.0646578	0.0469557	0.0402759	0.0112376	0.0191042	0.0241079	0.0299648	0	0.0427988	0.0261506	0.0653163	0.102304	0.0705313	0.00656754	0.0545822	0.00190762	0
CASTOR2	0.26604	0.237997	0.180007	0.262425	0.223928	0.138236	0.227531	0.184927	0.187709	0.115174	0.0915746	0.261536	0.440539	0.260532	0.299959	0.186577	0	0.2467	0.212303	0.302451	0.188086	0.164673	0.454692	0.129772	0.125889	0.291101	0	0.349103	0.184945	0.240327	0.501422	0.308771	0.270588	0.20443	0.446004	0.198813	0.187225	0.252628	0	0.29795	0.227296	0.243158	0.311026	0.202674	0.270425	0.190712	0.17285	0.115221
RCC1L	0.19061	0.108705	0.131736	0.165508	0.117812	0.151921	0.092331	0.113953	0.124532	0.0725933	0.0642188	0.113728	0.106651	0.171156	0.218345	0.179357	0	0.191648	0.151573	0.197238	0.165945	0.10035	0.141683	0.0923619	0.103575	0.0951863	0	0.0902938	0.181393	0.137687	0.162761	0.13405	0.162688	0.0987993	0.0766821	0.118055	0.107335	0.0751455	0	0.178268	0.164815	0.20688	0.194866	0.191799	0.10107	0.112955	0.084712	0.242495
GTF2IRD2B	0.0458541	0.0212741	0.0306834	0.0646028	0.0737718	0.0685014	0.0257807	0.0501541	0.0427002	0.0311529	0.0298481	0.0228171	0.111648	0.0532964	0.0947907	0.0382151	0	0.0496729	0.0407166	0.0344912	0.0516004	0.0382325	0.100008	0.0261224	0.0182867	0.0336875	0	0.0515334	0.062302	0.0753752	0.114408	0.0887856	0.0624522	0.0314436	0.119456	0.0426196	0.0273358	0.0553737	0	0.046269	0.0586247	0.0859257	0.0557398	0.0766491	0.0171997	0.0450688	0.0254614	0
TRIM73	0.0147996	0.0312734	0.0379108	0.0967559	0.0544782	0.0225854	0.0262272	0.0637447	0.0870265	0.0354121	0.0354967	0.0278761	0	0.158522	0.0762602	0.104031	0	0.107788	0.079771	0.067496	0.060097	0.0658268	0.0529403	0.101233	0.00879106	0	0	0.0985509	0.0543487	0.0385174	0.0123794	0.0948298	0.0431472	0.0419959	0	0.0312408	0.0479195	0.0719038	0	0.103421	0.0407191	0.0275645	0.0862844	0	0.0193104	0.0990305	0.0422541	0.0966141
POM121C	0.32535	0.306839	0.242733	0.388153	0.311362	0.316506	0.268963	0.278816	0.209796	0.25067	0.179797	0.304029	0.47477	0.310275	0.311405	0.261951	0	0.275717	0.313448	0.31744	0.265933	0.140842	0.365922	0.143808	0.232586	0.271487	0	0.268596	0.342474	0.467566	0.337534	0.233624	0.281812	0.23231	0.422771	0.196713	0.192123	0.272206	0	0.389775	0.226333	0.329034	0.420643	0.268289	0.320389	0.141503	0.126952	0.274945
SPDYE5	0.0266066	0.0914099	0.109409	0.236223	0.161941	0.0943332	0.0170968	0.0757705	0.0939398	0.0323289	0.0464256	0.008633	0	0.203134	0.021312	0.149186	0	0.128691	0.165655	0.103349	0.137025	0.0940417	0	0.126725	0.041226	0.0102178	0	0.0203961	0.197173	0.0942748	0.0290857	0.136081	0.0415787	0.0501773	0.0236627	0.0225388	0.070155	0.0738631	0	0.0755624	0.0468818	0.069714	0.31282	0	0.03877	0.0486093	0.0419	0
HIP1	0.397716	0.406342	0.31488	0.531786	0.44533	0.435503	0.356793	0.335628	0.264016	0.249143	0.261582	0.473323	0.788528	0.261234	0.49451	0.382728	0	0.426652	0.38222	0.448876	0.336609	0.218456	0.774754	0.187084	0.342507	0.468419	0	0.365596	0.390935	0.376564	0.573245	0.272046	0.305252	0.182871	0.469503	0.234416	0.297752	0.349769	0	0.495767	0.357146	0.315431	0.374897	0.378847	0.296569	0.40243	0.20007	0.322459
CCL26	0	0.00816664	0.00133398	0	0	0	0	0	0.00131245	0	0.00145323	0	0	0	0	0	0	0	0	0	0	0	0	0.00524612	0	0	0	0	0	0	0.0175243	0	0	0	0	0	0	0	0	0	0.00639328	0	0	0	0	0.00456002	0	0
CCL24	0	0.00355928	0	0.00349505	0	0	0	0	0	0	0	0	0	0	0	0	0	0	0	0	0	0.000978858	0	0	0	0	0	0	0	0	0	0	0.000621546	0	0	0	0	0	0	0	0	0	0	0	0	0	0	0
RHBDD2	0.257828	0.210166	0.221221	0.341609	0.193893	0.270275	0.297467	0.235164	0.189192	0.15304	0.166432	0.157621	0.357266	0.277867	0.127085	0.157873	0	0.182757	0.285631	0.319762	0.205449	0.138236	0.327056	0.112842	0.296281	0.261659	0	0.223196	0.244034	0.260109	0.431253	0.228722	0.233961	0.0997407	0.182829	0.0550003	0.257794	0.245483	0	0.313258	0.183898	0.164861	0.253333	0.586333	0.291542	0.196369	0.107852	0.0697053
POR	0.0755664	0.129409	0.136855	0.190276	0.161279	0.182333	0.234906	0.141654	0.116107	0.0976161	0.0941496	0.155341	0.114861	0.209491	0.1568	0.138009	0	0.192671	0.148617	0.180385	0.177976	0.109025	0.211109	0.0785711	0.148537	0.111634	0	0.2399	0.218402	0.150554	0.311182	0.206657	0.136952	0.151991	0.337056	0.142879	0.131336	0.22106	0	0.214477	0.163525	0.0667862	0.22022	0.233065	0.0783746	0.0970387	0.0633605	0.376169
TMEM120A	0.0725397	0.0329279	0.0779991	0.0704274	0.0943982	0.024844	0.0973654	0.0435705	0.0829041	0.00868915	0.0371361	0.0114779	0.113323	0.0650378	0.101768	0.0653056	0	0.060854	0.0860167	0.09314	0.0423605	0.0535392	0.0648007	0.0582184	0.0710565	0.108596	0	0.0897832	0.0743004	0.0467059	0.158877	0.0675513	0.0574183	0.0286157	0.0278875	0.0408726	0.0827044	0.0399706	0	0.0508157	0.0378323	0.0739266	0.130101	0.15089	0.0594943	0.0233621	0.0381589	0.0393032
STYXL1	0.173156	0.215482	0.197328	0.222143	0.219042	0.242241	0.202799	0.200132	0.147014	0.129827	0.104652	0.180402	0.101357	0.133664	0.249291	0.152829	0	0.10514	0.173437	0.226632	0.15019	0.120754	0.251049	0.0634202	0.173417	0.110913	0	0.219051	0.276749	0.284183	0.238643	0.121295	0.18455	0.142193	0.19336	0.177406	0.154548	0.164392	0	0.126973	0.255241	0.124985	0.204616	0.366554	0.267568	0.0805594	0.140992	0.332981
MDH2	0.0900706	0.069452	0.0816735	0.136084	0.103535	0.133141	0.194003	0.118591	0.127837	0.0544566	0.0898484	0.0976853	0.164328	0.195276	0.0526938	0.104629	0	0.0968661	0.20572	0.0517934	0.131637	0.0761051	0.0877522	0.134563	0.173723	0.0805817	0	0.214652	0.136531	0.0959399	0.123889	0.125865	0.0843061	0.0701486	0.0304469	0.0365105	0.136008	0.129832	0	0.103875	0.0982308	0.106455	0.126676	0.189428	0.110214	0.0715873	0.0781386	0
SRRM3	0.581374	0.409998	0.181098	0.470942	0.346846	0.449888	0.361122	0.253181	0.157118	0.135295	0.203159	0.421427	0.61544	0.227141	0.164819	0.334311	0	0.272953	0.331328	0.315304	0.272465	0.176044	0.88728	0.115276	0.307739	0.430472	0	0.441515	0.43224	0.576464	0.632678	0.269035	0.239765	0.168577	0.499588	0.174279	0.183287	0.207449	0	0.344455	0.262476	0.463932	0.523373	0.794339	0.291032	0.188422	0.11829	0.486908
HSPB1	0.049236	0.00682319	0.0143784	0.0618506	0.0327097	0.0511747	0.327393	0.0601689	0.0310565	0.0051555	0.0151396	0.050005	0.0564828	0.0310361	0.0326646	0.0119505	0	0.00809702	0.0190236	0.0059445	0.0228995	0.00738828	0.0529403	0.00643185	0.0334689	0.00779878	0	0.110002	0.0569776	0.0724154	0.109932	0.0328529	0.062589	0.0071849	0.0284758	0.0285164	0.0290617	0.0213299	0	0.0203683	0.0581119	0	0.0343075	0.167366	0.0464649	0.0140473	0.023048	1.38422
YWHAG	0.486978	0.448362	0.2937	0.496975	0.356625	0.471234	0.416768	0.323305	0.235992	0.209222	0.286097	0.331166	0.68399	0.313981	0.405974	0.310907	0	0.337528	0.313582	0.368882	0.300361	0.203132	0.533292	0.128019	0.387166	0.529556	0	0.719503	0.57958	0.471849	0.608615	0.297762	0.332497	0.278955	0.555354	0.282183	0.210527	0.301476	0	0.373414	0.36543	0.443918	0.433397	0.699625	0.349848	0.210259	0.15363	0.505034
SSC4D	0.00805114	0	0.0348241	0.0540629	0.0102687	0.00286255	0.0162478	0.0224042	0.0251847	0.00857888	0.00498721	0.00663189	0	0	0	0.0430496	0	0.0454986	0.0396093	0.00505167	0.0106121	0.0198583	0	0.0362196	0.00727349	0.0131418	0	0	0.0395881	0.0437927	0.0331697	0.0474871	0.00655587	0.0113708	0.0219456	0.000651158	0.00621459	0	0	0.00418675	0.020267	0	0.0871004	0.0615895	0.00565306	0.0126177	0.0709021	0.0498091
ZP3	0.0465404	0.0470709	0.0782402	0.12002	0.0857351	0.0762523	0.0407764	0.114881	0.0679293	0.0376366	0.0317621	0.160589	0.134887	0.0800765	0.128893	0.144404	0	0.0923282	0.104312	0.131814	0.0649104	0.0406184	0	0.128784	0.0406055	0.0220346	0	0.0205433	0.0943477	0.0627937	0.0546161	0.0700132	0.0355456	0.0654218	0.141971	0.0453478	0.0260353	0.0673724	0	0.130862	0.0978561	0	0.139522	0.0523036	0.0583926	0.053123	0.0744127	0.140412
DTX2	0.0753656	0.0802385	0.0739464	0.133587	0.0850188	0.0304353	0.0848917	0.104882	0.0763356	0.11151	0.0656521	0.0701195	0.140038	0.101236	0.142223	0.118469	0	0.118151	0.0818211	0.117744	0.065616	0.0695663	0	0.0670889	0.0672739	0.107653	0	0.020763	0.0851969	0.0960716	0.166378	0.114416	0.104874	0.0406609	0.070314	0.0474333	0.0663907	0.0998233	0	0.0365771	0.0566516	0.00867739	0.0604993	0.120579	0.029322	0.0154469	0.0493468	0.278795
UPK3B	0	0	0.0040856	0	0	0	0.017532	0.0179734	0.00111366	0.0171562	0	0	0	0	0	0.0119193	0	0.0180744	0.00499064	0.015588	0.00193821	0.00100473	0	0.01855	0	0	0	0	0	0	0	0.0122134	0	0.00663355	0	0.00433859	0.00362077	0.0114519	0	0.00206492	0	0	0	0	0	0	0	0
SPDYE16	0.0136893	0.00389439	0.0590751	0.0972152	0.0598463	0.0270069	0	0.024907	0.0486046	0.0138749	0.0167263	0.0235525	0	0.0865991	0.0107976	0.0754563	0	0.111224	0.0423172	0.0124389	0.0505644	0.0439619	0	0.0438954	0.00174874	0.0212497	0	0.040626	0.0523091	0.0391429	0.0212416	0.0652392	0.0163131	0.0330102	0	0.0190604	0.0247929	0.0120714	0	0.0643559	0.0412279	0.0417089	0.0889676	0.010897	0.0184945	0.0190957	0.0181219	0
POMZP3	0.0741139	0.0849173	0.0899624	0.146229	0.0507375	0.033946	0.0823619	0.0852742	0.119234	0.0644203	0.0441737	0.0158361	0.0287569	0.236819	0.0889457	0.142097	0	0.0709931	0.101567	0.0923141	0.0855344	0.0502713	0.077139	0.0294342	0.041825	0.108241	0	0.0621566	0.0852013	0.0993114	0.103659	0.0346585	0.0839789	0.104219	0.0587571	0.011888	0.0655102	0.0496581	0	0.0758614	0.0662294	0.0550928	0.221403	0.0320305	0.0665711	0.039399	0.0265575	0.0393032
CCDC146	0.543239	0.462029	0.383829	0.5313	0.383005	0.394522	0.289754	0.370193	0.255163	0.346483	0.307186	0.445178	0.355223	0.308307	0.342484	0.374419	0	0.317655	0.34092	0.380127	0.346463	0.260715	0.590747	0.170784	0.327982	0.477074	0	0.628815	0.535695	0.441115	0.579936	0.345947	0.339949	0.298848	0.60836	0.39993	0.297468	0.44496	0	0.459153	0.281941	0.647737	0.417834	0.498092	0.2537	0.284076	0.215482	0.371425
FGL2	0	0.003638	0.00585747	0	0	0	0	0.00246901	0.0049804	0	0	0	0	0.0424446	0	0.00385432	0	0	0.00685383	0	0.00436129	0.00350366	0	0	0	0	0	0	0.00839809	0.00976472	0	0	0.00174369	0	0	0	0.00247748	0.00431513	0	0	0	0	0	0	0	0	0	0
GSAP	0.350154	0.359305	0.245512	0.389676	0.373551	0.379956	0.187414	0.271814	0.213595	0.173157	0.225639	0.298446	0.435372	0.285324	0.279097	0.333006	0	0.285209	0.303916	0.358774	0.22811	0.200113	0.332562	0.0768413	0.236033	0.302034	0	0.459723	0.425532	0.453054	0.291019	0.337112	0.274417	0.22167	0.355351	0.236049	0.221845	0.242055	0	0.269894	0.250459	0.381715	0.423544	0.443978	0.248343	0.220259	0.144324	0.45327
PTPN12	0.36609	0.349369	0.243591	0.422402	0.327043	0.354498	0.303617	0.313677	0.183643	0.189117	0.227663	0.2721	0.461251	0.131173	0.350184	0.295282	0	0.274727	0.352715	0.312312	0.260701	0.156613	0.376665	0.181024	0.261367	0.479263	0	0.368995	0.448295	0.426763	0.451835	0.275519	0.327458	0.276704	0.414192	0.197328	0.249599	0.309244	0	0.41651	0.331315	0.495329	0.433508	0.608192	0.297144	0.237403	0.159668	0.491835
RSBN1L	0.307506	0.357316	0.244387	0.41887	0.347964	0.286862	0.382363	0.277837	0.207169	0.167884	0.208139	0.215173	0.423015	0.279143	0.326204	0.294379	0	0.328114	0.275387	0.292649	0.238752	0.174371	0.276544	0.174718	0.196055	0.254812	0	0.298814	0.439821	0.381879	0.384699	0.314068	0.236154	0.213293	0.214069	0.229512	0.231821	0.309919	0	0.356975	0.234294	0.36111	0.359459	0.51143	0.228197	0.236247	0.0960777	0.20781
TMEM60	0.0250438	0.0223171	0.0754735	0.0389553	0.0314913	0.0193565	0.0448374	0.0384115	0.0338174	0.00771755	0.0191396	0.0317104	0	0.0662907	0	0.0267574	0	0.0074648	0.0864583	0.0099148	0.0479927	0.031351	0	0.0293434	0.051189	0.0822214	0	0.0441501	0.0566766	0.0586731	0.0554441	0.0773739	0.0257984	0	0.0381914	0.00492213	0.0670402	0.0380754	0	0.0246045	0.0177134	0.0547125	0.0419715	0.0574698	0.0142321	0.00849957	0.00716689	0
PHTF2	0.361205	0.400268	0.261095	0.514457	0.392679	0.433317	0.352315	0.312951	0.207152	0.194996	0.236454	0.349539	0.688921	0.327677	0.426244	0.340584	0	0.320769	0.303234	0.331067	0.323556	0.13522	0.531933	0.132962	0.299098	0.44517	0	0.441416	0.431606	0.497184	0.41218	0.319784	0.350783	0.195442	0.455571	0.156745	0.242138	0.349876	0	0.373308	0.377466	0.393726	0.503758	0.388085	0.301254	0.11346	0.205266	0.60661
MAGI2	0.15065	0.0873088	0.10527	0.137957	0.0931598	0.120407	0.0992048	0.121444	0.0770335	0.0614656	0.0939289	0.363877	0.224362	0.125004	0.157214	0.0984756	0	0.091139	0.130812	0.13994	0.188434	0.0870485	0.218132	0.101595	0.129169	0.172638	0	0.163152	0.174131	0.208458	0.141031	0.0691979	0.114217	0.0586223	0.162728	0.0835112	0.115011	0.107573	0	0.133409	0.0871427	0.117271	0.1075	0.161158	0.0995202	0.134553	0.121764	0.0354152
GNAI1	0.407879	0.278903	0.25255	0.457465	0.300052	0.395025	0.293251	0.249963	0.201977	0.25479	0.230339	0.25794	0.301317	0.165399	0.233128	0.261669	0	0.25657	0.278436	0.261974	0.253833	0.170271	0.148453	0.185594	0.303624	0.317946	0	0.526949	0.367783	0.475716	0.492618	0.282043	0.199947	0.180806	0.300095	0.214752	0.218798	0.282858	0	0.294545	0.260501	0.176598	0.364108	0.490984	0.230413	0.168918	0.117466	0.0612265
CD36	0.508406	0.54921	0.464051	0.700471	0.646176	0.676243	0.423519	0.466992	0.372014	0.506584	0.426275	0.59792	0.670752	0.54006	0.432501	0.481586	0	0.467739	0.580145	0.460111	0.554278	0.356848	0.785334	0.343455	0.554879	0.645914	0	0.62641	0.538857	0.762005	0.682522	0.583622	0.45387	0.472559	0.67091	0.325745	0.383527	0.519726	0	0.463523	0.386355	0.411625	0.569441	0.864582	0.440746	0.423697	0.366121	0.271015
GNAT3	0.0142906	0.0684566	0.0221891	0.134149	0.0977851	0.0411823	0.0113715	0.0367583	0.108663	0.0115827	0.128372	0.119285	0.0525513	0.131319	0.0254035	0.108924	0	0.121351	0.0757248	0.0225359	0.0740013	0.0107894	0	0.0783542	0.0556369	0.172933	0	0.0264108	0.0487307	0.0740953	0	0.0130203	0.038913	0.0495854	0.0146424	0.0259627	0.0115235	0.031629	0	0.0434897	0.156768	0.0195454	0.0214382	0.0163937	0.00572986	0.0174299	0.0523783	0
SEMA3C	0.254368	0.0933508	0.150122	0.130067	0.143587	0.137228	0.0878823	0.041003	0.0814123	0.0883287	0.0782302	0.0761744	0.109172	0.0826453	0.0678592	0.0532956	0	0.0507781	0.154596	0.0891744	0.112392	0.0993936	0.22655	0.0697156	0.11084	0.0676817	0	0.153733	0.137474	0.195174	0.221198	0.0952402	0.12671	0.0791174	0.0679416	0.0660085	0.144095	0.168333	0	0.198023	0.127856	0.0838876	0.174739	0.149753	0.255191	0.113513	0.137486	0
HGF	0.0182979	0.0054462	0.0442821	0.254839	0.134526	0.0151299	0.00790578	0.00963247	0.0615927	0.0188143	0.027851	0	0	0.154039	0	0.0572568	0	0.0265017	0.0681645	0.0125353	0.0698353	0.0706086	0	0.0278707	0.00408019	0.0288509	0	0	0.102844	0.0400889	0.0318899	0.0870402	0.0207752	0.0470074	0.0320151	0.0236687	0.0265102	0.00942323	0	0.0518792	0.0225033	0	0.125779	0	0	0.00849957	0.0561525	0
CACNA2D1	0.411536	0.410651	0.23501	0.456686	0.462877	0.287939	0.349331	0.254914	0.203111	0.33435	0.24473	0.542957	0.825483	0.27009	0.434551	0.383154	0	0.283216	0.406001	0.423876	0.23836	0.218372	0.612035	0.148604	0.294528	0.424735	0	0.680989	0.411105	0.562017	0.587063	0.204686	0.246853	0.148886	0.417428	0.222203	0.181294	0.396556	0	0.483649	0.33742	0.445731	0.402013	0.574009	0.314546	0.190704	0.188014	0.16993
PCLO	0.248246	0.213266	0.121363	0.371154	0.217559	0.340926	0.121348	0.189584	0.112266	0.082061	0.161544	0.269546	0.575282	0.138472	0.167835	0.216195	0	0.218161	0.236648	0.272586	0.207328	0.128651	0.418461	0.0946523	0.201231	0.381348	0	0.69811	0.359961	0.479966	0.239138	0.182759	0.182075	0.179424	0.228958	0.185984	0.123212	0.173957	0	0.279415	0.298504	0.354639	0.270106	0.346969	0.284894	0.0986595	0.110013	0.562385
SEMA3E	0.521484	0.497138	0.330019	0.506791	0.412787	0.489576	0.380622	0.419181	0.297128	0.289069	0.275612	0.455782	0.795073	0.377112	0.472874	0.398376	0	0.552024	0.40213	0.434104	0.389697	0.256149	0.747001	0.26653	0.385347	0.621162	0	0.658898	0.433335	0.627054	0.739409	0.358572	0.39737	0.387078	0.460352	0.280245	0.25345	0.446557	0	0.591938	0.529655	0.627707	0.548884	0.87144	0.354973	0.216567	0.355671	0.0661503
SEMA3A	0.418261	0.247424	0.262496	0.429218	0.368526	0.316785	0.358897	0.284797	0.223101	0.262838	0.198906	0.341773	0.499133	0.221546	0.2082	0.296338	0	0.289889	0.325877	0.277801	0.243406	0.184585	0.190215	0.158294	0.385651	0.42368	0	0.438125	0.378699	0.546238	0.549087	0.302646	0.278861	0.213588	0.229565	0.159623	0.313181	0.386434	0	0.31272	0.254604	0.389771	0.380185	0.455985	0.419272	0.187113	0.196086	0.729909
SEMA3D	0.0311334	0.0110126	0.0116251	0.011654	0.0182061	0.00619094	0.00597649	0.025758	0.0023392	0.00456895	0.0049923	0.00992526	0	0	0.0345731	0	0	0	0.0205708	0.00639124	0.0136615	0.0359449	0.0117839	0.0109236	0.00190642	0	0	0	0.0275102	0.0483263	0	0.0201756	0.0166594	0	0.0386452	0.00787498	0.0217726	0.00445955	0	0.0284171	0.00835666	0	0.0552138	0.010897	0.0159022	0	0.00133664	0.137921
GRM3	0.494626	0.412597	0.177517	0.410072	0.273243	0.383736	0.192782	0.257031	0.165947	0.170006	0.157849	0.242769	0.219716	0.301395	0.430812	0.216621	0	0.229956	0.266863	0.285476	0.314145	0.182376	0.952221	0.13617	0.182652	0.49346	0	0.343946	0.501583	0.339158	0.373086	0.279171	0.259274	0.16257	0.413672	0.173501	0.143174	0.284529	0	0.43552	0.332614	0.250719	0.294219	0.516234	0.176706	0.34725	0.23243	0.235493
KIAA1324L	0.407311	0.324463	0.291578	0.480199	0.358458	0.418696	0.371432	0.34584	0.256697	0.263518	0.242334	0.384442	0.52933	0.251522	0.334966	0.386508	0	0.311235	0.36315	0.348693	0.32799	0.219704	0.424357	0.206611	0.262434	0.437839	0	0.515869	0.407356	0.526759	0.382699	0.303214	0.289117	0.238618	0.313573	0.226119	0.23625	0.306422	0	0.360594	0.291299	0.484287	0.429878	0.581001	0.341346	0.211305	0.224288	0.126586
DMTF1	0.438668	0.33852	0.255937	0.474874	0.358535	0.312017	0.392898	0.346831	0.192374	0.259735	0.244759	0.387119	0.316323	0.265324	0.306157	0.269319	0	0.22541	0.278907	0.323137	0.320315	0.175647	0.454129	0.194345	0.288078	0.462105	0	0.581511	0.479192	0.478249	0.509822	0.272812	0.317455	0.204166	0.489642	0.223289	0.241059	0.272979	0	0.373083	0.328224	0.43511	0.383714	0.584571	0.254504	0.171285	0.184268	0.0305253
TMEM243	0.0723564	0.103136	0.0544768	0.0723193	0.0743181	0.0491903	0.0622998	0.0844854	0.0515232	0.0415335	0.0221094	0.0481457	0.0299508	0.0840108	0.0493013	0.0501684	0	0.04502	0.105087	0.0352717	0.0508272	0.0734096	0	0.0594581	0.0207924	0.138268	0	0.0641859	0.0990004	0.0720061	0.107426	0.066979	0.0389338	0.027114	0.0648929	0.0446054	0.0550832	0.0659101	0	0.114348	0.026623	0.067193	0.117874	0.0976702	0.0340831	0.0200214	0.0165656	0.0393032
CROT	0.0444851	0.0480176	0.0615761	0.099767	0.0634686	0.0993261	0.11765	0.0775841	0.0645488	0.0690588	0.0672661	0.0762039	0.109172	0.0722174	0.0541186	0.0692432	0	0.059721	0.105811	0.0815169	0.0839988	0.0492467	0.161514	0.0641228	0.0670922	0.171945	0	0.100499	0.0834983	0.0911349	0.105399	0.0334525	0.09147	0.0720315	0.117076	0.0406307	0.0433695	0.0647063	0	0.069136	0.0786801	0.0842787	0.0841948	0.0664176	0.0578347	0.0401789	0.0245262	0.0393032
ABCB4	0	0	0.00308104	0	0	0	0	0.00821965	0.00222925	0	0.00195224	0	0	0.0425212	0	0	0	0	0	0.00201459	0	0.0035377	0	0	0	0	0	0	0	0	0	0	0.000306294	0	0	0	0	0	0	0	0.00656752	0	0.00625695	0	0	0	0	0.105106
ABCB1	0.0074213	0.0516027	0.0705669	0.239219	0.13752	0.106542	0.054361	0.048152	0.0876947	0.0374773	0.0308889	0.00290697	0	0.133412	0.0269007	0.0720662	0	0.0473201	0.129578	0.0398317	0.0453102	0.103301	0	0.150459	0.0210576	0.079819	0	0.0230539	0.167602	0.11193	0.0282474	0.0778603	0.0356906	0.0703934	0	0.0163442	0.0679897	0.0301352	0	0.0463475	0.0448431	0.0515963	0.212547	0.010349	0.0281684	0.0305664	0.0359846	0.385932
RUNDC3B	0.517402	0.421214	0.298455	0.473329	0.427866	0.484818	0.294403	0.316712	0.249582	0.266467	0.291008	0.490688	0.684037	0.446118	0.430948	0.356481	0	0.354964	0.405455	0.411427	0.318216	0.177349	0.72552	0.128809	0.32279	0.486172	0	0.672036	0.461764	0.560715	0.537328	0.141867	0.340581	0.290001	0.559275	0.204947	0.249828	0.39115	0	0.412955	0.332617	0.520121	0.467982	0.630024	0.326166	0.291795	0.23078	0.0390288
SLC25A40	0.199552	0.164927	0.179576	0.26261	0.217954	0.209418	0.189968	0.132744	0.139947	0.154422	0.155162	0.206347	0.308113	0.285156	0.127864	0.176658	0	0.172301	0.221966	0.197356	0.176762	0.127581	0.324754	0.109845	0.175152	0.152349	0	0.283621	0.310606	0.142942	0.271068	0.155685	0.18556	0.134248	0.308903	0.094184	0.145103	0.16758	0	0.281516	0.1855	0.193045	0.226104	0.33267	0.158073	0.0716572	0.0609358	0.105106
DBF4	0.089158	0.158483	0.0714752	0.107449	0.0606486	0.0829791	0.0808256	0.0888365	0.0670237	0.0789881	0.0607128	0.0401507	0	0.0826675	0.1003	0.114018	0	0.07788	0.0673676	0.073766	0.0813079	0.0739781	0	0.0334501	0.0811366	0.163982	0	0.043381	0.159377	0.0358748	0.0577223	0.13569	0.07401	0.046995	0.122415	0.0717189	0.13842	0.0953852	0	0.107447	0.0521583	0.0710081	0.0914005	0.151896	0.111022	0.104704	0.0199668	0.293349
ADAM22	0.521579	0.480665	0.256333	0.481119	0.332016	0.343482	0.264082	0.269712	0.158202	0.119953	0.182445	0.36836	0.718539	0.270533	0.269692	0.32264	0	0.218122	0.262095	0.355567	0.215134	0.144391	0.798662	0.151741	0.266642	0.560239	0	0.626446	0.463666	0.590636	0.694761	0.193167	0.275663	0.169211	0.520164	0.233847	0.136443	0.285447	0	0.42536	0.254351	0.544888	0.463284	0.771159	0.258524	0.16193	0.237981	0.0992218
SRI	0.159248	0.136337	0.145526	0.19672	0.119862	0.24223	0.233989	0.208265	0.142516	0.0754714	0.144796	0.0959279	0.167325	0.265042	0.147211	0.158591	0	0.144732	0.21907	0.107753	0.128085	0.146146	0.149974	0.105417	0.174654	0.205315	0	0.1735	0.214492	0.153394	0.264612	0.268553	0.131821	0.0861998	0.11106	0.0497813	0.155057	0.170309	0	0.187634	0.0565483	0	0.228419	0.180764	0.139675	0.0746744	0.0279079	0.160335
STEAP4	0.00847625	0.00279692	0.00120214	0.0190362	0.00715223	0	0	0.00316574	0.00176503	0	0	0	0	0.0204153	0	0	0	0.015019	0	0	0	0	0	0	0	0	0	0	0.0122772	0	0.0435942	0	0	0	0	0	0.00262149	0.00202818	0	0	0	0	0	0	0	0.00535935	0	0
ZNF804B	0.241336	0.14392	0.094917	0.12361	0.121549	0.203181	0.147107	0.0846059	0.0436968	0.0834617	0.0570502	0.120999	0.35642	0.202205	0.049944	0.0704288	0	0.0824222	0.0565927	0.0495976	0.030186	0.0616146	0.287959	0.0328535	0.137318	0.1214	0	0.348141	0.114891	0.202849	0.178364	0.113922	0.108158	0.0424097	0.201078	0.0326062	0.102161	0.032534	0	0.148786	0.0396001	0.0889862	0.113516	0.247631	0.121822	0.0224753	0.0396294	0.114099
STEAP1	0	0	0.00312602	0.0123266	0.00560405	0.00200324	0.00231032	0	0.00672177	0	0.00541789	0	0	0	0	0	0	0.0085661	0.00225493	0.00642755	0	0	0	0	0	0	0	0	0.00688773	0.00493569	0	0.0278319	0.00126999	0	0	0.00977468	0.0119546	0.00268356	0	0	0	0	0.00626395	0.0361588	0	0.00495987	0.00190762	0
STEAP2	0.282765	0.224181	0.195857	0.324939	0.278257	0.240432	0.229619	0.214148	0.158712	0.0894279	0.17488	0.156338	0.382361	0.224748	0.112972	0.280104	0	0.17775	0.234853	0.27561	0.240287	0.128926	0.184781	0.108132	0.233508	0.173291	0	0.342086	0.2844	0.282037	0.290113	0.228711	0.180616	0.0866471	0.143513	0.105585	0.206459	0.21493	0	0.325092	0.15513	0.221148	0.316046	0.284472	0.227568	0.167776	0.0478762	0.316865
CFAP69	0.333714	0.248333	0.223057	0.306353	0.263025	0.274191	0.189163	0.215122	0.15634	0.162941	0.185366	0.298039	0.213778	0.274854	0.230333	0.285965	0	0.167814	0.252974	0.233911	0.175497	0.151705	0.191636	0.13693	0.231893	0.287455	0	0.284671	0.314014	0.31768	0.347704	0.235324	0.211025	0.126538	0.227581	0.141476	0.146962	0.213439	0	0.339227	0.18459	0.391059	0.390134	0.419827	0.192832	0.142376	0.116687	0.138333
FAM237B	0	0	0	0	0	0	0	0	0	0	0	0	0	0	0	0	0	0	0	0	0	0.00113476	0	0	0	0	0	0	0	0	0	0	0	0.0198387	0	0	0.00116307	0	0	0	0	0	0	0	0	0	0	0
GTPBP10	0.0899379	0.183636	0.128064	0.223145	0.188943	0.200602	0.126428	0.119419	0.149699	0.0691116	0.148175	0.181133	0.115035	0.187086	0.119071	0.180252	0	0.210206	0.207597	0.161808	0.135912	0.101347	0.301513	0.0629594	0.100418	0.130214	0	0.0776808	0.288681	0.247039	0.152691	0.131695	0.117973	0.185104	0.126972	0.108915	0.105608	0.127466	0	0.142918	0.153731	0.118929	0.200185	0.136275	0.120746	0.122508	0.0667974	0.0498091
CLDN12	0.296447	0.321059	0.234843	0.367898	0.285016	0.356674	0.424187	0.256573	0.204046	0.192241	0.184974	0.288919	0.508191	0.19485	0.217723	0.270323	0	0.342189	0.261302	0.251009	0.246672	0.173535	0.437548	0.134661	0.232236	0.301343	0	0.314386	0.291406	0.262657	0.399444	0.308948	0.240092	0.184063	0.26509	0.188768	0.227648	0.278094	0	0.33458	0.21583	0.162311	0.326992	0.459725	0.20666	0.219928	0.128054	0.100309
CDK14	0.317586	0.264796	0.179025	0.387813	0.278205	0.322712	0.232289	0.249561	0.134394	0.105344	0.169525	0.470412	0.611551	0.097115	0.211814	0.293212	0	0.174445	0.225525	0.39213	0.208619	0.141408	0.767755	0.116504	0.251758	0.368719	0	0.469044	0.381506	0.437166	0.647282	0.250241	0.193482	0.0934636	0.367665	0.156912	0.189088	0.271824	0	0.293569	0.33509	0.322161	0.311722	0.558516	0.268888	0.187862	0.250771	0.305301
FZD1	0.00403515	0	0.0133706	0.00571758	0.00935713	0	0.00421265	0.00588381	0.00190746	0	0.0100982	0	0	0.023145	0.00246512	0.0118899	0	0	0.0110114	0	0.00463907	0	0	0	0	0.02973	0	0.0378708	0.00755469	0.00648998	0.00782428	0	0.00240242	0	0	0.00133676	0	0.00214675	0	0.0039068	0	0	0	0	0.00287681	0.0159999	0.0117046	0
MTERF1	0.530049	0.497552	0.361815	0.438508	0.436057	0.352747	0.242245	0.401866	0.310464	0.238188	0.297526	0.365081	0.600885	0.464172	0.413526	0.329732	0	0.285	0.336082	0.312333	0.262169	0.263096	0.690334	0.336264	0.304995	0.50909	0	0.330569	0.434174	0.446726	0.616935	0.391339	0.307221	0.395601	0.516198	0.291828	0.266707	0.255723	0	0.484507	0.335615	0.337167	0.49428	0.44513	0.286633	0.259667	0.323679	0.457751
AKAP9	0.411061	0.400643	0.228884	0.473955	0.323333	0.455286	0.271646	0.294124	0.20143	0.18337	0.220751	0.38507	0.726869	0.288241	0.332039	0.359883	0	0.271851	0.254047	0.308231	0.303593	0.146554	0.67684	0.16568	0.279531	0.490987	0	0.678318	0.523584	0.681012	0.622111	0.337186	0.318809	0.11638	0.659567	0.21869	0.157805	0.311335	0	0.36204	0.376641	0.591134	0.318889	0.680309	0.38339	0.103763	0.136539	0.315599
CYP51A1	0.00485642	0	0.004662	0.00329631	0	0.0241671	0.0107623	0.00110162	0.00476435	0	0.0038822	0	0	0.0155701	0	0.00483972	0	0	0.00687063	0.00176855	0.00985042	0.00398604	0	0.0114633	0.0062824	0.000874875	0	0	0.0011831	0	0	0	0	0.0104051	0	0	0.00690639	0.0107325	0	0.00533719	0.00219726	0	0.0179696	0	0	0	0	0
LRRD1	0.0359477	0.0213112	0.0230998	0.0232609	0.0257294	0.00525617	0.0815702	0.0054207	0.0225304	0.01208	0.0201032	0.0187705	0	0.0304112	0.00347555	0.0519356	0	0.0202584	0.00446391	0.026333	0.00665261	0.018267	0.0426405	0.0101349	0.0138032	0.000874875	0	0.0201821	0.0386996	0.0277067	0.0659977	0.0657411	0.0305311	0.0249095	0.10999	0.0166531	0.041718	0.0323236	0	0.0371646	0.015186	0.0140092	0.0554742	0	0	0.0235054	0.0384049	0.114099
KRIT1	0.507174	0.376949	0.224893	0.394989	0.359446	0.285261	0.317608	0.312879	0.20523	0.195482	0.232598	0.166091	0.168773	0.242568	0.387101	0.291514	0	0.271613	0.353003	0.291534	0.326075	0.196753	0.686627	0.214989	0.295911	0.347057	0	0.42262	0.409077	0.465815	0.398263	0.283407	0.275033	0.267057	0.39627	0.202936	0.24982	0.33682	0	0.385404	0.318434	0.346182	0.40894	0.451144	0.251231	0.156659	0.171491	0.369999
ANKIB1	0.387469	0.387667	0.280197	0.482865	0.371318	0.386328	0.329109	0.364823	0.192228	0.258777	0.25602	0.453911	0.60235	0.411328	0.53979	0.242741	0	0.29831	0.336736	0.436375	0.341648	0.198768	0.767603	0.159035	0.307546	0.47765	0	0.625149	0.484429	0.599618	0.62745	0.244342	0.298109	0.227855	0.491589	0.243771	0.202425	0.430855	0	0.545907	0.250462	0.50709	0.492977	0.6423	0.38647	0.17825	0.267643	0.178958
GATAD1	0.162187	0.189237	0.193019	0.167722	0.134503	0.161834	0.124421	0.146765	0.116885	0.111329	0.138714	0.0626891	0.147285	0.239408	0.143379	0.252174	0	0.146356	0.175514	0.151344	0.127541	0.115302	0.0917849	0.116889	0.103725	0.0358853	0	0.120631	0.22435	0.142574	0.237245	0.261063	0.190458	0.14862	0.155383	0.154227	0.150915	0.116045	0	0.233633	0.176219	0.105652	0.296938	0.0581535	0.0844532	0.145921	0.08075	0.156333
ERVW-1	0	0	0.00667395	0	0	0.0069552	0	0	0	0	0	0	0	0	0	0	0	0	0	0	0	0.00168485	0	0	0	0	0	0	0	0	0	0	0.00318854	0	0	0	0.00120108	0	0	0	0	0	0.0115662	0	0	0	0	0
PEX1	0.248475	0.246261	0.171592	0.269751	0.161117	0.243054	0.160559	0.201469	0.155244	0.110924	0.147997	0.252179	0.186199	0.173977	0.260444	0.204043	0	0.233536	0.225775	0.171772	0.217264	0.148951	0.113006	0.139315	0.183245	0.256971	0	0.22605	0.285638	0.269502	0.218364	0.20159	0.183558	0.112944	0.117707	0.115203	0.152389	0.169693	0	0.306947	0.130442	0.198411	0.306389	0.254665	0.174335	0.120377	0.132278	0.101373
RBM48	0.106808	0.134071	0.111152	0.181126	0.117754	0.126454	0.202638	0.122764	0.113627	0.078194	0.0914331	0.10891	0.065594	0.174218	0.122904	0.13748	0	0.121408	0.156716	0.111668	0.102992	0.0976488	0.111225	0.104962	0.126187	0.177204	0	0.198937	0.179066	0.244451	0.209105	0.14076	0.148586	0.0733374	0.144247	0.0971119	0.167529	0.226308	0	0.14888	0.0834683	0.132341	0.195282	0.3327	0.167578	0.0890754	0.0706958	0.281727
FAM133B	0.229011	0.206784	0.147557	0.292805	0.18272	0.211188	0.279101	0.177633	0.132001	0.143396	0.153605	0.195943	0.128992	0.157738	0.245564	0.262014	0	0.146051	0.24052	0.178896	0.198971	0.140742	0.166846	0.157011	0.172855	0.138872	0	0.315463	0.299006	0.263257	0.296463	0.26889	0.196285	0.148863	0.150541	0.101677	0.190977	0.20473	0	0.198236	0.211676	0.242257	0.28318	0.202086	0.203593	0.119431	0.108612	0
CDK6	0.487456	0.434347	0.463496	0.32931	0.458889	0.357356	0.389295	0.450668	0.30587	0.38339	0.391272	0.216531	0.54955	0.383234	0.345867	0.359029	0	0.478083	0.389727	0.326787	0.448862	0.28843	0.72202	0.225947	0.423743	0.432964	0	0.605011	0.546223	0.44576	0.544473	0.214352	0.292433	0.427595	0.374384	0.264331	0.292508	0.475737	0	0.390078	0.433665	0.426414	0.496626	0.726247	0.544625	0.397206	0.384777	0.197476
SAMD9	0	0	0.00231184	0.00248044	0.00246264	0	0.00556881	0	0	0	0.00247844	0.0098361	0	0	0	0	0	0	0.0122337	0	0.00109264	0	0	0	0	0.0126196	0	0	0.00902183	0.00947268	0	0	0.00175253	0	0	0.00736431	0.00322716	0	0	0	0.011924	0	0.00162435	0	0.0090527	0	0.00162176	0
SAMD9L	0	0	0	0	0	0.00286255	0	0.00313427	0	0.00259941	0	0	0	0	0	0	0	0	0.00444742	0	0	0	0	0	0.00194921	0	0	0	0	0	0.0292539	0	0	0	0	0	0.00110194	0	0	0	0	0	0	0	0	0	0	0
HEPACAM2	0	0	0.000498722	0	0	0.0274085	0	0.017745	0	0	0	0.0144796	0	0	0	0.0102858	0	0	0	0	0	0	0	0	0	0.00341527	0	0	0	0	0	0.00963947	0	0	0	0.00246747	0	0	0	0	0	0	0	0	0.00643391	0	0.00845258	0
VPS50	0.426695	0.368157	0.257065	0.437276	0.36497	0.382921	0.332694	0.272107	0.213036	0.215908	0.245512	0.42047	0.504906	0.3523	0.392002	0.335563	0	0.26351	0.290674	0.31825	0.293529	0.215046	0.421264	0.221402	0.269069	0.433014	0	0.592079	0.456904	0.50722	0.496455	0.356148	0.33797	0.165911	0.481424	0.232584	0.205198	0.329159	0	0.378499	0.305494	0.43972	0.358022	0.600119	0.228603	0.130817	0.200479	0.263619
CALCR	0	0	0.00193384	0.00238242	0.00285697	0	0	0.00218361	0	0	0	0	0	0	0	0.00436952	0	0	0	0	0	0.000834512	0	0	0.00483752	0	0	0	0.00439825	0	0	0	0.00139863	0	0	0	0.005171	0	0	0	0	0	0	0	0	0	0	0
GNGT1	0.0218775	0.016398	0.0141222	0.0187046	0.0136175	0.0110451	0.0524729	0.0304698	0.00609667	0.0173398	0.0350719	0.0359592	0.0559943	0.0136051	0.0367528	0.0204729	0	0	0.0159895	0.0200319	0.0330387	0.0156335	0	0.00560032	0.0298173	0.0235215	0	0.0949534	0.0215363	0.00896881	0.0417656	0.00673622	0.0295144	0.0243417	0.0505723	0.0436068	0.00938138	0.0327523	0	0.018811	0.00270403	0.0696095	0.0242694	0	0.0223462	0.0259729	0.00266656	0
TFPI2	0	0	0.00172632	0	0	0	0	0	0	0	0	0	0	0	0	0	0	0	0	0	0	0	0	0	0	0	0	0	0	0	0	0	0	0	0	0	0.00382211	0	0	0	0	0	0	0	0	0	0	0
GNG11	0	0	0	0	0.002773	0	0	0	0	0	0	0	0	0	0	0	0	0.00405482	0	0	0	0	0	0	0	0	0	0	0	0	0	0	0	0	0	0	0	0.00551946	0	0	0	0	0	0	0	0	0	0
BET1	0.115651	0.0454832	0.0867388	0.139127	0.119453	0.185632	0.245313	0.122219	0.0949619	0.073973	0.0975029	0.0944182	0	0.0915959	0.0802389	0.183232	0	0.0971987	0.154088	0.135486	0.0737242	0.121714	0.0391653	0.101946	0.107373	0.130171	0	0.185536	0.140224	0.125309	0.128453	0.170517	0.123062	0.130241	0.191309	0.0692997	0.136285	0.126932	0	0.173643	0.0809532	0.135339	0.203285	0.173395	0.133953	0.0233086	0.0714956	0.111738
COL1A2	0	0	0	0.00571758	0	0	0	0	0	0	0	0	0	0	0	0	0	0	0	0	0.00109264	0	0	0	0	0	0	0	0	0	0	0	0	0	0	0	0	0	0	0	0	0	0	0	0	0	0	0
CASD1	0.328468	0.376334	0.266861	0.473777	0.343811	0.383218	0.340529	0.298888	0.21687	0.230913	0.249903	0.252803	0.314158	0.255666	0.277669	0.344563	0	0.288806	0.341296	0.352887	0.3328	0.180938	0.378834	0.171517	0.262594	0.416538	0	0.545611	0.470141	0.394476	0.528546	0.332201	0.285993	0.149375	0.308726	0.213761	0.191673	0.273964	0	0.399757	0.26073	0.39566	0.434469	0.512181	0.304437	0.24384	0.150751	0.114099
SGCE	0.419998	0.405333	0.267891	0.462917	0.407804	0.40593	0.295202	0.307992	0.253776	0.301331	0.271695	0.296087	0.646154	0.24714	0.226336	0.30128	0	0.337909	0.327857	0.292272	0.271173	0.174441	0.512391	0.15059	0.329338	0.408238	0	0.657114	0.423969	0.471383	0.401755	0.31218	0.289516	0.273891	0.353521	0.229909	0.245039	0.308491	0	0.438378	0.299195	0.420734	0.402146	0.553672	0.308228	0.254935	0.13131	0.0330741
PEG10	0.166291	0.122579	0.206416	0.177429	0.1283	0.228139	0.393479	0.219061	0.117876	0.0955758	0.202503	0.0417372	0.0961613	0.190249	0.0985786	0.0873756	0	0.11108	0.374391	0.177906	0.183871	0.148125	0.222122	0.0838779	0.330671	0.104724	0	0.210229	0.328704	0.250562	0.195503	0.238284	0.12881	0.143603	0.207379	0.0611479	0.194924	0.130995	0	0.182894	0.0995817	0.0648923	0.295422	0.266418	0.244261	0.127101	0.0190698	0.414631
PPP1R9A	0.519005	0.44723	0.255071	0.423127	0.376896	0.335355	0.300443	0.24806	0.192264	0.17602	0.185581	0.520229	0.910465	0.350796	0.395882	0.376463	0	0.294783	0.303247	0.399262	0.372887	0.18571	0.71681	0.193641	0.287588	0.439837	0	0.461407	0.505394	0.530044	0.635347	0.298618	0.328393	0.155212	0.494281	0.178593	0.226266	0.360885	0	0.417644	0.269623	0.55723	0.38706	0.632379	0.246322	0.234181	0.191547	0.294679
PON1	0.00504646	0.00508709	0.00411833	0.017795	0	0	0	0	0.00142032	0.00387245	0	0	0	0	0	0	0	0	0.00569769	0	0	0.000396744	0	0	0	0	0	0	0.00994477	0	0	0	0	0	0.0214035	0	0	0.00954473	0	0	0	0	0	0	0	0	0.00569196	0
PON3	0.0134965	0	0	0.00246999	0	0	0	0	0	0	0	0	0	0	0	0	0	0	0.00599882	0	0	0	0	0	0	0	0	0	0	0.00504579	0	0	0	0	0.0137115	0	0	0	0	0	0	0	0	0	0	0	0	0
PON2	0.021976	0.0116218	0.00362748	0.0121293	0.0107109	0.0069552	0.0372713	0.0596668	0.0151651	0.00756682	0.00409796	0.00128016	0.0287569	0	0	0	0	0.00548686	0.0219154	0.0112594	0.00955783	0.0178618	0	0.00684262	0	0.0139657	0	0.0208317	0.00565135	0.03785	0.0246655	0.0526983	0.0165398	0.00570189	0	0.00751148	0.00154134	0.0229408	0	0.0119321	0	0.0491948	0.0238287	0	0	0	0.027682	0
ASB4	0	0.00610101	0.0085342	0	0.00706681	0	0.0298721	0	0.00424781	0	0.00149543	0.00245515	0	0	0	0	0	0	0	0	0.00588509	0.00348654	0	0	0	0	0	0	0.00393237	0.00554208	0	0.00466608	0.00345445	0	0	0	0.00634031	0	0	0	0	0	0	0	0	0	0	0
PDK4	0	0	0.0012454	0.00976128	0.0132359	0.0114922	0	0.0276996	0.00498126	0	0.00365862	0.00613917	0	0	0	0	0	0.00565091	0	0.0247805	0.00360232	0.00100495	0.0343665	0	0.0027871	0.114825	0	0.0681905	0.00811882	0	0.0432868	0	0.00970414	0	0	0.000651158	0.00287322	0.00448478	0	0	0	0	0.0105285	0.010349	0.00368107	0.0625929	0	0
DYNC1I1	0.439797	0.386264	0.246945	0.374617	0.314858	0.361502	0.310625	0.301768	0.168156	0.235493	0.206137	0.497395	0.436664	0.117998	0.260278	0.374231	0	0.346895	0.267738	0.214699	0.256079	0.111163	0.787777	0.0768661	0.200608	0.605174	0	0.496757	0.379809	0.571502	0.502864	0.19884	0.209981	0.32864	0.169864	0.137446	0.252458	0.282509	0	0.38343	0.289479	0.406179	0.452613	0.761543	0.202207	0.240402	0.0941985	0.248585
SLC25A13	0.220755	0.254978	0.251506	0.35111	0.308624	0.284583	0.218792	0.242224	0.218824	0.156256	0.181736	0.251705	0.355018	0.226392	0.312678	0.264201	0	0.250729	0.240734	0.240092	0.250979	0.156477	0.314301	0.197374	0.230632	0.33881	0	0.462686	0.325249	0.348659	0.279421	0.274562	0.25409	0.106404	0.244112	0.232667	0.228665	0.275229	0	0.353978	0.193119	0.298339	0.330134	0.339577	0.218409	0.132443	0.203847	0
SEM1	0.236569	0.30304	0.274459	0.424698	0.284305	0.306216	0.376481	0.270383	0.228424	0.277455	0.241276	0.274412	0.278698	0.28454	0.262375	0.195305	0	0.21971	0.265232	0.242248	0.247702	0.19734	0.597791	0.178084	0.281874	0.187644	0	0.480383	0.269959	0.476523	0.545932	0.302027	0.331812	0.254506	0.277765	0.178695	0.323821	0.410445	0	0.429647	0.188061	0.353315	0.279413	0.606563	0.410087	0.321442	0.124306	0.690446
DLX6	0	0	0	0	0	0	0	0	0	0	0	0	0	0	0	0	0	0	0.0027488	0	0.0118381	0.000409829	0	0	0	0	0	0	0	0	0.0309178	0.00550999	0	0	0	0	0	0	0	0	0	0	0	0	0	0	0	0
DLX5	0	0	0	0	0.00872813	0	0.0042811	0	0.00184725	0	0	0	0	0	0	0	0	0	0	0	0.00238942	0	0	0	0	0	0	0	0	0.0170472	0	0	0.00165755	0	0.0199953	0	0	0	0	0	0	0	0	0	0	0	0	0
SDHAF3	0.059292	0.0715154	0.0797004	0.110624	0.101725	0.0831238	0.118393	0.0604145	0.0858207	0.0957033	0.067459	0.0352439	0.0320451	0.0976054	0.0286867	0.119788	0	0.0857109	0.10815	0.0979261	0.0841007	0.0543287	0.0529403	0.0445324	0.110283	0.0947435	0	0.0424398	0.047358	0.0873476	0.04669	0.0574826	0.04757	0.0287711	0.0368807	0.0639144	0.0772513	0.110271	0	0.0609511	0.0739251	0.0452486	0.0563274	0.10687	0.0678138	0.0287897	0.0423453	0.114099
TAC1	0	0.0328122	0.00697241	0.0172359	0.0516981	0.0280464	0.0259101	0.0349475	0.0103616	0.00409276	0.00266973	0	0	0	0.027113	0.00577409	0	0	0	0.0236719	0.0104307	0.00124025	0	0	0.0020877	0.0780243	0	0.0198127	0.0289067	0.0136214	0.0536115	0.018794	0.0189625	0.00445116	0	0.00196282	0.00604272	0.00400822	0	0.0063031	0.0224599	0.0140092	0.0060857	0.0112878	0.0352873	0	0.00252297	0
ASNS	0.246167	0.377548	0.187455	0.336696	0.284623	0.258588	0.347794	0.195141	0.182082	0.163478	0.165836	0.300254	0.532611	0.313295	0.341775	0.29068	0	0.269522	0.209348	0.220502	0.211735	0.164099	0.250454	0.153186	0.262732	0.357078	0	0.378384	0.298729	0.359477	0.280392	0.25029	0.248962	0.130637	0.229099	0.203199	0.196158	0.2745	0	0.206496	0.243102	0.219751	0.343162	0.361817	0.204023	0.192332	0.132321	0.447635
OCM2	0	0	0.00866687	0	0.00510605	0.00427718	0	0	0.00049855	0	0	0	0	0	0	0	0	0	0	0.0145059	0.00290421	0	0	0.00213972	0	0.0215635	0	0	0	0	0	0	0	0	0	0	0.00172839	0	0	0	0	0	0	0	0	0	0	0
LMTK2	0.442382	0.385649	0.268752	0.441328	0.429152	0.404467	0.33337	0.349374	0.184131	0.178926	0.247653	0.391318	0.645485	0.301103	0.340163	0.297764	0	0.332335	0.365949	0.349661	0.292841	0.137964	0.715043	0.179173	0.310207	0.496365	0	0.624614	0.494344	0.405635	0.560292	0.243774	0.312571	0.2547	0.450634	0.176236	0.1996	0.38909	0	0.405264	0.298871	0.524251	0.439482	0.483286	0.264417	0.22231	0.213984	0.279038
TECPR1	0.166549	0.218303	0.140764	0.226239	0.150122	0.167298	0.117611	0.140794	0.151234	0.111875	0.126469	0.188463	0.298976	0.227128	0.271328	0.183386	0	0.227122	0.168045	0.189686	0.172964	0.124394	0.154505	0.0974606	0.107976	0.17526	0	0.202214	0.191972	0.248657	0.162418	0.148862	0.180589	0.087807	0.119002	0.142204	0.129402	0.133394	0	0.210885	0.209478	0.210477	0.196922	0.225401	0.138592	0.108816	0.0936438	0.242495
BRI3	0.206828	0.203439	0.175564	0.319548	0.183475	0.172776	0.28341	0.201433	0.180798	0.0945166	0.140481	0.175382	0.505598	0.300328	0.308219	0.241111	0	0.235757	0.304677	0.203517	0.18517	0.155189	0.170339	0.114428	0.146856	0.100026	0	0.287426	0.271231	0.173889	0.242626	0.324067	0.225377	0.136891	0.159455	0.133146	0.177511	0.200283	0	0.223845	0.248614	0.170765	0.306749	0.216697	0.161094	0.20187	0.112014	0.329435
BAIAP2L1	0.0612239	0.044659	0.0838909	0.235222	0.178745	0.0957786	0.119634	0.137469	0.132699	0.046503	0.0667406	0.0365113	0.0400549	0.148161	0.128029	0.177498	0	0.167931	0.250555	0.07248	0.122246	0.158702	0.114745	0.0828263	0.069305	0.00682284	0	0.0229549	0.177021	0.0933452	0.118894	0.129307	0.0632797	0.0263172	0.0271307	0.0344335	0.162174	0.0989882	0	0.184995	0.266294	0.0288589	0.300481	0.206042	0.0578604	0.0556968	0.0207491	0.125436
NPTX2	0.0167471	0.00194249	0.00722172	0.0273931	0.0196727	0.0150602	0.0464968	0.0210453	0.0159178	0	0.0125485	0.0892326	0.0114775	0.0585032	0.0418288	0.0272386	0	0.00705945	0.0178994	0.00442215	0.0686276	0.00962571	0.124931	0.0174391	0.0318636	0.00604677	0	0	0.0107339	0	0.00770516	0.0502508	0.0098031	0	0	0	0.00658399	0.0146641	0	0	0.0100186	0.0278521	0.0253056	0.0172835	0.0169186	0.0467046	0.00871895	0
TMEM130	0.412268	0.358001	0.268122	0.403787	0.270692	0.299352	0.405357	0.306194	0.245777	0.164376	0.234085	0.31758	0.503108	0.327532	0.428869	0.31042	0	0.316224	0.321416	0.302788	0.263105	0.177398	0.547615	0.150659	0.306208	0.441498	0	0.485061	0.383509	0.329981	0.51592	0.332578	0.29199	0.260875	0.285661	0.206984	0.193025	0.353053	0	0.350936	0.328797	0.399933	0.415448	0.438576	0.343169	0.237804	0.156793	0.410566
TRRAP	0.358084	0.293983	0.229085	0.451907	0.330037	0.324508	0.312925	0.266744	0.227338	0.153105	0.20201	0.306281	0.319035	0.260796	0.256992	0.298086	0	0.263283	0.313757	0.318822	0.225942	0.154323	0.268842	0.168126	0.2215	0.426822	0	0.32748	0.460169	0.432678	0.441101	0.302946	0.282388	0.235095	0.313584	0.24319	0.247546	0.320357	0	0.319268	0.316066	0.443969	0.412634	0.292772	0.268363	0.142364	0.124998	0.340738
SMURF1	0.414857	0.525472	0.28186	0.546135	0.426808	0.464988	0.378222	0.382747	0.251325	0.279272	0.279642	0.434815	0.476203	0.247507	0.466018	0.426629	0	0.382484	0.268154	0.500472	0.327479	0.170548	0.806704	0.216305	0.347212	0.511168	0	0.598246	0.533891	0.645107	0.668705	0.352058	0.313947	0.288163	0.436726	0.190063	0.285762	0.331241	0	0.476702	0.377026	0.52048	0.478862	0.717561	0.3126	0.310287	0.232915	0.586771
KPNA7	0.00614479	0.00135719	0.00887114	0.0197794	0.0150897	0	0.0172826	0	0.0109494	0.00829635	0.00745812	0.00359779	0	0.0136051	0	0	0	0.0180641	0.00144479	0.00337191	0.00370482	0	0.0601785	0.0178563	0.00235379	0.0415493	0	0	0.0204236	0	0	0.00884052	0.00773074	0.0233725	0	0.00205134	0.00314595	0.00155709	0	0.00383114	0	0.0225931	0.0348218	0.0149784	0.0054507	0	0.0115337	0
AC004922.1	0.0150304	0.00284412	0.0236135	0.024841	0.00413902	0.00601189	0.032384	0.00393378	0.00965259	0.00595882	0.00594927	0.0440746	0	0.0846564	0.0267139	0.0194097	0	0.0164559	0.0133924	0.0402354	0.0205686	0.0145553	0	0.0289113	0.00786584	0.0279064	0	0.00950354	0.0114304	0	0.0115957	0.0301711	0.0058424	0	0.0571026	0.0118854	0.0138261	0.00529524	0	0.0166482	0.0416887	0	0.0139178	0.011023	0.00424903	0.0137222	0.00819405	0
ARPC1B	0.0153227	0.0182873	0.0136422	0.0418733	0.019818	0.0110146	0.019746	0.00940926	0.0215385	0	0.0156988	0.00685464	0	0.0221018	0.00540683	0.0442826	0	0.0238745	0.0189742	0.0178267	0.0214576	0.0129773	0	0.0141432	0.0146374	0.015688	0	0	0.017985	0.00547183	0.0185489	0.0241493	0.00704431	0	0	0.0143157	0.010282	0.00757844	0	0.0181225	0.030447	0.00778578	0.0214606	0.0161183	0.00691295	0.0126177	0.0156754	0
PDAP1	0.0528615	0.0722357	0.099726	0.137577	0.0830306	0.116174	0.132573	0.111533	0.117522	0.0630695	0.0960949	0.0631501	0.177738	0.156819	0.0964141	0.127886	0	0.0842735	0.193319	0.116492	0.137665	0.0675945	0.0903891	0.0610746	0.0868942	0.0317008	0	0.102609	0.124	0.120577	0.125747	0.165119	0.0970056	0.0753644	0.0402292	0.0526754	0.125371	0.0857256	0	0.0894933	0.05743	0.0813355	0.157758	0.0753941	0.113592	0.0697757	0.020345	0
BUD31	0.0210625	0.0306014	0.0411306	0.0510523	0.037307	0.0393013	0.0786801	0.0414657	0.0414113	0.0193993	0.0443048	0	0.124567	0.187898	0.0288421	0.0877007	0	0.0312495	0.114896	0.0284117	0.0770316	0.040482	0.162004	0.0252168	0.0392938	0.0245114	0	0.117544	0.0544542	0.0735337	0.0185902	0.0446286	0.0319623	0.0217356	0.0150868	0.0270675	0.0449208	0.0428099	0	0.0630046	0.0655298	0.0827242	0.0923666	0.0617059	0.028155	0.0603994	0.0169279	0
PTCD1	0.0368526	0.0421637	0.0287331	0.0168629	0.00660271	0.06223	0.0613368	0.0150922	0.0138399	0.031921	0.0220407	0.0467025	0	0.0450314	0.0407181	0.00577409	0	0.0114886	0.0394619	0.0492347	0.0251169	0.0163218	0	0.00970537	0.0219944	0.0109763	0	0	0.0341924	0.0124555	0.0516364	0.0424227	0.016865	0.016673	0.0160558	0.021055	0.0355137	0.038153	0	0.0434355	0.0198155	0.0908894	0.0192196	0.0747229	0.0341768	0.0133836	0.0240868	0
CPSF4	0.111045	0.147071	0.0718164	0.171263	0.092248	0.0850862	0.0262301	0.0816311	0.0898058	0.0288009	0.0602422	0.0401903	0.0114775	0.0692659	0.11935	0.0782731	0	0.0878385	0.114572	0.0590316	0.11728	0.0830506	0.0912925	0.103186	0.0528542	0.0755561	0	0.0561623	0.12326	0.13534	0.106194	0.152207	0.0785386	0.035132	0.0692788	0.0724615	0.0694769	0.0879135	0	0.0816651	0.0754281	0.0517798	0.193702	0.0400803	0.0417202	0.0912438	0.0395744	0.101373
ZNF789	0.164636	0.195837	0.128762	0.212785	0.221694	0.115394	0.164941	0.176312	0.113675	0.097693	0.0747198	0.271892	0.368608	0.173813	0.263193	0.187464	0	0.144039	0.163008	0.145483	0.104685	0.118551	0.235434	0.119667	0.103686	0.173882	0	0.121332	0.241692	0.220945	0.233795	0.182056	0.168478	0.0860681	0.193228	0.110665	0.196113	0.190603	0	0.167879	0.173681	0.232428	0.241505	0.323263	0.123589	0.115586	0.0817702	0.109912
ZNF394	0.0909391	0.0715556	0.0334689	0.0908425	0.107616	0.0346939	0.122829	0.0394436	0.0675848	0.0361901	0.058667	0.0214038	0	0.0928304	0.112224	0.126474	0	0.0523671	0.0487672	0.0638244	0.0611509	0.0485542	0.0117839	0.0446052	0.0340686	0.00975806	0	0	0.0375492	0.060858	0.0776626	0.102675	0.0521849	0.0754052	0.0339855	0.0283661	0.0932049	0.0645934	0	0.0533909	0.103511	0.0264314	0.123426	0.0276814	0.0635168	0.0533545	0.0691841	0.0966141
ZKSCAN5	0.133259	0.097285	0.0779239	0.110329	0.037874	0.0764474	0.0723095	0.0592489	0.0725275	0.0380946	0.0444166	0.0821427	0.147644	0.0780985	0.119476	0.0653457	0	0.117339	0.0865826	0.0956054	0.108978	0.0707874	0.10528	0.067373	0.053772	0.152336	0	0.027398	0.060233	0.0890495	0.198243	0.103268	0.0856983	0.0870132	0.0811147	0.0492548	0.0862189	0.103804	0	0.0510751	0.0281762	0.0338326	0.125529	0.144454	0.0638549	0.123071	0.067872	0.305939
FAM200A	0.162995	0.128087	0.0995955	0.160474	0.127917	0.0812226	0.128309	0.134409	0.0986148	0.0411449	0.0735696	0.0984458	0.157893	0.106577	0.0780201	0.235001	0	0.108481	0.156652	0.0678294	0.09862	0.0848027	0.175857	0.117139	0.0391371	0.209472	0	0.200988	0.180179	0.135613	0.128742	0.135151	0.0740934	0.0309553	0.0764337	0.0517365	0.112649	0.0979463	0	0.146452	0.0521546	0.134991	0.170643	0.0965519	0.0785326	0.0967179	0.0388643	0
AC005020.2	0.00797285	0	0.00279042	0.0199824	0.00615747	0.011938	0	0.00871019	0.00221797	0.0130515	0.00529474	0.0427488	0	0.0422016	0.00784896	0.00872781	0	0.0157253	0.0123715	0.00735003	0.0125992	0.00958411	0.031034	0.00946784	0.00340354	0.00568819	0	0	0.020486	0.00327511	0	0.025697	0.0101022	0	0.00936877	0.00516988	0.00471399	0.00165235	0	0.0101401	0.00583132	0.14364	0.0216078	0	0.0111029	0.0118945	0.00719779	0
TMEM225B	0.011716	0	0.00334175	0.00567859	0.0248072	0	0.00596052	0.00537256	0.00564394	0	0.00228348	0	0	0	0	0.0059239	0	0	0.00605201	0.00313437	0.00609845	0.00202211	0	0	0.00161731	0	0	0.0113773	0.00901981	0	0.00997446	0.00589043	0.00257655	0	0	0	0.00269055	0.00250256	0	0.00541592	0	0	0.0185559	0	0	0.00849957	0	0
ZSCAN25	0.0772539	0.063772	0.049625	0.0674824	0.0797341	0.0818656	0.044402	0.0826999	0.0691398	0.0390068	0.0554515	0.0647434	0	0.072	0.0724854	0.041182	0	0.0674025	0.0928983	0.0762745	0.0263912	0.0664019	0.0519543	0.0431101	0.0358637	0.108185	0	0	0.0904179	0.0748009	0.0985733	0.0727258	0.0607469	0.108301	0.0348982	0.0291699	0.0699511	0.0506239	0	0.0304568	0.0415631	0.022673	0.0864271	0.0527583	0.0496094	0.0540159	0.0546381	0
CYP3A5	0.0135473	0.00440396	0.0307487	0.131499	0.0994064	0.0207103	0.00357598	0.00797529	0.0601387	0.0102396	0.0143301	0.00167403	0	0.103285	0	0.0647854	0	0.0456447	0.0552359	0.0049207	0.0315644	0.0536943	0	0.0367302	0.00862353	0	0	0	0.0972752	0.037241	0	0.0861928	0.00442281	0.0366122	0.0110577	0	0.052896	0.0261312	0	0.00319077	0.0184134	0.016119	0.0872938	0	0.0154254	0.0316226	0.0177459	0
CYP3A4	0	0	0.00416738	0.0173876	0.00905237	0	0	0.00366302	0.00400498	0	0.000854894	0.00156065	0	0	0	0	0	0	0.00676166	0	0.0135628	0.0107137	0	0.0193589	0	0.0131418	0	0.0164255	0	0.00616759	0	0	0.00512544	0	0	0	0.00797447	0	0	0	0.00263098	0.00867739	0	0	0	0.0323909	0.00234678	0
CYP3A43	0.047781	0.0515991	0.0667402	0.058833	0.039296	0.0206586	0.0375451	0.0767352	0.0206898	0.0411214	0.0195533	0.0446555	0	0.0181572	0.0516511	0.0334704	0	0.0573005	0.0341238	0.029813	0.0364704	0.077645	0	0.0378911	0.0318009	0.0692796	0	0.124886	0.0810859	0.106682	0	0.0823977	0.0625915	0.100096	0.165476	0.0551261	0.0407255	0.0363253	0	0.0385838	0.0166273	0.048955	0.028086	0.137468	0.0464822	0.0551068	0.00463323	0
OR2AE1	0	0	0	0	0	0	0	0	0	0	0	0	0	0	0	0	0	0	0	0	0	0	0	0	0	0	0	0	0	0	0	0	0	0	0	0	0	0	0	0	0	0	0	0	0	0	0	0
TRIM4	0.180251	0.200274	0.145495	0.167558	0.152953	0.115222	0.147098	0.130955	0.124284	0.0939581	0.132234	0.14533	0.187437	0.124342	0.189028	0.137021	0	0.152797	0.131127	0.181838	0.121907	0.0940675	0.199448	0.100486	0.113052	0.143394	0	0.162205	0.10212	0.154348	0.160866	0.130034	0.11908	0.174372	0.211405	0.134505	0.107378	0.106169	0	0.172529	0.151642	0.0900429	0.134878	0.287436	0.165203	0.168667	0.107339	0.0498091
GJC3	0	0	0	0.0135708	0.00249955	0	0.007662	0	0.00059544	0	0	0	0	0	0	0	0	0	0	0	0.00242074	0.00162438	0	0	0	0	0	0	0	0.00762116	0	0	0	0	0	0	0	0	0	0	0	0	0	0	0	0	0	0
AZGP1	0	0.00418846	0	0.00217398	0.00426999	0.00525617	0.00737405	0.00201004	0.00122599	0.00430989	0	0	0	0	0	0.0070599	0	0	0	0	0	0.00210008	0	0	0	0.00765221	0	0	0.00463235	0	0.0217624	0	0.00977384	0	0	0	0.00309082	0.00301905	0	0	0	0	0.0319881	0	0.00866357	0	0.00225949	0
ZKSCAN1	0.42943	0.396752	0.262964	0.422869	0.359663	0.332383	0.214457	0.354843	0.206608	0.215916	0.216758	0.365549	0.645563	0.304138	0.345486	0.284496	0	0.332256	0.355421	0.336798	0.283422	0.167277	0.56176	0.132341	0.282961	0.380248	0	0.377472	0.491308	0.404952	0.559517	0.293951	0.28778	0.217616	0.34351	0.215773	0.201903	0.286481	0	0.444778	0.291301	0.434799	0.475446	0.324852	0.227689	0.17763	0.169202	0.190163
ZSCAN21	0.0280272	0.0928558	0.0525747	0.0789547	0.0476177	0.00558662	0.0555316	0.039622	0.0494954	0.0375533	0.037831	0.0719439	0	0.0431213	0.0416502	0.100914	0	0.0561932	0.0533267	0.0737246	0.051799	0.0380226	0	0.0803443	0.0502549	0.039249	0	0.016176	0.0461942	0.0443533	0.0345802	0.0955845	0.0503962	0.0448851	0.02982	0.0376706	0.0466947	0.0498448	0	0.0411077	0.0572634	0	0.0564326	0	0.0309337	0.0201135	0.00885875	0
ZNF3	0.0506282	0.116296	0.0701836	0.0791204	0.0961297	0.105716	0.12544	0.0666163	0.0813925	0.0416029	0.0641633	0.123078	0.048433	0.15346	0.0714655	0.102907	0	0.0592932	0.0913518	0.11546	0.0614652	0.058766	0	0.0518087	0.0381922	0.0349729	0	0.108781	0.0541451	0.0532284	0.152406	0.0638362	0.0658739	0.0373869	0.132987	0.0654152	0.0511244	0.0515649	0	0.0559161	0.0983551	0.0213904	0.0880371	0.0112878	0.0413884	0.0507269	0.0723313	0.242495
COPS6	0.122613	0.11636	0.195229	0.282912	0.225724	0.120385	0.248956	0.209558	0.148374	0.0268899	0.102269	0.222199	0.0838902	0.196906	0.154001	0.259737	0	0.215418	0.226305	0.114344	0.148643	0.129573	0.0440861	0.163049	0.11666	0.112511	0	0.198973	0.297348	0.135622	0.204596	0.253467	0.186891	0.0826079	0.0580778	0.0921927	0.167842	0.169335	0	0.214493	0.143346	0.0950405	0.281707	0.213449	0.140688	0.154896	0.0919576	0.135957
MCM7	0.0210829	0.0926117	0.0500807	0.0274916	0.0283511	0.0425938	0.0389612	0.0202899	0.0278227	0.0273478	0.0221965	0.00145249	0.0114775	0.0431213	0.0845827	0.0808584	0	0.0211547	0.066431	0.0374734	0.0249538	0.0141289	0.046029	0.0251669	0.0419105	0	0	0	0.0578879	0.0288763	0.0122955	0.0925417	0.0336683	0.031293	0.0248384	0.00977253	0.0391676	0.0299869	0	0.0435522	0.0236689	0.0190695	0.0285101	0.0831902	0.0111669	0	0.0429884	0
AP4M1	0.0396946	0.0762876	0.107839	0.180674	0.135288	0.0988717	0.0844858	0.0823228	0.090382	0.0542144	0.0479531	0.0261073	0.0685708	0.0999626	0.0718486	0.166736	0	0.110795	0.121778	0.106591	0.113994	0.0695457	0	0.0790653	0.0342251	0.0152562	0	0.0537578	0.150876	0.124425	0.116346	0.168991	0.060255	0.0336268	0.0635759	0.0430189	0.0903974	0.0628995	0	0.0466955	0.109577	0.0606413	0.242595	0.0282587	0.0508271	0.0220554	0.0744923	0
TAF6	0.043833	0.0614753	0.0695875	0.103147	0.111848	0.0972958	0.169432	0.0808684	0.0460642	0.0267292	0.0707099	0.0110805	0.0114775	0.0239768	0.169877	0.0939729	0	0.0825932	0.10507	0.0695326	0.0789561	0.0623093	0	0.0282501	0.064198	0.112422	0	0.218009	0.144117	0.107585	0.0692779	0.125383	0.0738799	0.0622662	0.0644886	0.0300164	0.110132	0.118039	0	0.0961274	0.0570923	0.143863	0.173649	0.0161183	0.126535	0.0452114	0.0653158	0
CNPY4	0.0198571	0.00838321	0.0166144	0.0384113	0.0131486	0.00990299	0.0414302	0.0164302	0.0292917	0.0151378	0.00660875	0.0378832	0.0287569	0.0509836	0.0310345	0.0503731	0	0.0282375	0.0266764	0.0281304	0.0224505	0.0218388	0.0936186	0.0133674	0.0202141	0	0	0.0517631	0.0234565	0.0285286	0.0674789	0.0812775	0.027262	0	0	0.0671801	0.0234003	0.0315647	0	0.0104676	0.052889	0	0.069559	0.0130085	0.0171924	0.00848466	0.00612849	0.0669896
MBLAC1	0.0106623	0.0136812	0.0271218	0.0469934	0	0.0205303	0.00774582	0.0237711	0.0156081	0	0.0117836	0	0.0287569	0	0	0.00512575	0	0.0145006	0.0266757	0.00400263	0.0233822	0.0160425	0	0.0180712	0.00972666	0.0250235	0	0	0.0144081	0.0307096	0.00450075	0.0375422	0.0219328	0	0	0.00562121	0.0362608	0.0151926	0	0.00541592	0.025916	0.0343313	0.016619	0.0343016	0.0028169	0.0409369	0.0195092	0.114099
LAMTOR4	0.0875564	0.100796	0.119074	0.188432	0.150352	0.145545	0.181029	0.136841	0.132159	0.0783019	0.0914155	0.102014	0.310714	0.161171	0.144849	0.215321	0	0.183648	0.219321	0.204243	0.181856	0.102407	0.147344	0.0855175	0.167833	0.219854	0	0.138877	0.134716	0.16192	0.26744	0.14793	0.1732	0.119807	0.0425442	0.116206	0.127497	0.137742	0	0.0927225	0.15702	0.0839785	0.172354	0.16053	0.154613	0.113746	0.103839	0.114099
GAL3ST4	0	0.00757003	0.000886026	0.0135538	0.00229769	0.0332138	0	0.000886131	0.00745142	0.0196141	0.00336095	0	0	0.0202793	0.042174	0.0152424	0	0.00308162	0.00745036	0.0085023	0.011713	0.00760983	0.0501479	0	0	0.0228651	0	0	0	0	0.0189846	0	0.0120404	0.0104051	0.00792077	0.00167507	0.00474802	0.00240646	0	0.00254667	0.0126129	0	0.00383393	0	0.0101898	0	0.0105571	0
GPC2	0.00396769	0	0.00108147	0.00646304	0.00319113	0.0200169	0	0.00366302	0.00563706	0	0.00357385	0.0096308	0	0.0136051	0.0336642	0	0	0	0.0137506	0	0	0.00647169	0	0.0122948	0.00691167	0	0	0	0	0	0	0	0.00211254	0	0	0.0016666	0.000820809	0.00434638	0	0.00383114	0.00463842	0	0	0	0	0.0201085	0.00475477	0
STAG3	0.0379794	0.0637707	0.0909145	0.194551	0.113313	0.08023	0.087543	0.0690062	0.0884674	0.044852	0.0537858	0.0497441	0.0287569	0.123757	0.0868914	0.120539	0	0.13823	0.0851137	0.048959	0.101588	0.0655167	0.0813855	0.0844421	0.065361	0.11021	0	0.0432062	0.172059	0.128097	0.0473215	0.141261	0.0658137	0.0580694	0.0454421	0.0794395	0.0638685	0.0717684	0	0.124744	0.14065	0.0890522	0.244404	0.0343016	0.0346037	0.0820606	0.0754046	0.0393032
CASTOR3	0.362198	0.479751	0.242801	0.417026	0.380944	0.335554	0.338851	0.253463	0.214683	0.297711	0.215978	0.467169	0.625754	0.208878	0.44533	0.303032	0	0.278069	0.290418	0.339499	0.294933	0.177987	0.72023	0.134716	0.271019	0.461228	0	0.423417	0.374435	0.410003	0.493306	0.268738	0.301858	0.147337	0.497086	0.227093	0.212599	0.352016	0	0.3233	0.330971	0.434202	0.420321	0.446121	0.26054	0.139245	0.179916	0.0628602
SPDYE3	0.040968	0.0612891	0.192334	0.40185	0.332051	0.12298	0.0291726	0.11329	0.190997	0.0514939	0.0800034	0.0585851	0	0.22586	0.0486666	0.269329	0	0.234197	0.154713	0.100818	0.124552	0.118217	0	0.127681	0.0284138	0.0127846	0	0.0441501	0.364255	0.213344	0.0479688	0.181778	0.0555412	0.118755	0.0267944	0.0454799	0.102007	0.0578985	0	0.0798731	0.135408	0.0988541	0.341278	0.0534211	0.050976	0.0831137	0.0962257	0
PILRB	0.227016	0.24918	0.154408	0.242381	0.240732	0.194106	0.198304	0.178237	0.151036	0.143601	0.142836	0.184304	0.213488	0.150352	0.325798	0.188212	0	0.257614	0.161985	0.195364	0.173059	0.114363	0.145301	0.158969	0.140786	0.0449213	0	0.12394	0.191919	0.266882	0.270827	0.18955	0.260667	0.111015	0.159703	0.131241	0.161904	0.214867	0	0.172094	0.259809	0.130368	0.247527	0.342038	0.108257	0.103315	0.149753	0.350475
PILRA	0.265709	0.261653	0.194821	0.27209	0.174751	0.161188	0.219411	0.184941	0.137586	0.140682	0.123331	0.112814	0.251944	0.112357	0.242017	0.202917	0	0.222555	0.187396	0.283405	0.172224	0.130684	0.219536	0.126472	0.119811	0.148178	0	0.262422	0.214556	0.357384	0.307019	0.293262	0.245214	0.0817844	0.234971	0.162081	0.181551	0.208872	0	0.21349	0.273148	0.304315	0.203868	0.183818	0.152309	0.103068	0.109217	0.169587
ZCWPW1	0.0721658	0.0534964	0.0897905	0.117269	0.0375408	0.0566955	0.0189225	0.0435517	0.0624954	0.021647	0.0430227	0.0794891	0.0307088	0.101046	0.0454917	0.0724937	0	0.0183732	0.0916957	0.0563687	0.040131	0.0670994	0	0.0188527	0.0266242	0.0914558	0	0.0174719	0.0468969	0.107899	0.023052	0.0752974	0.0630015	0.0514367	0.0776822	0.0203343	0.0628615	0.0612135	0	0.107806	0.029219	0.0412529	0.106657	0.0434379	0.0353915	0.00680501	0.0426325	0
MEPCE	0.0050546	0.0150903	0.00581475	0.0173113	0.0507219	0.0110143	0.0259206	0.0361501	0.0302756	0.0363616	0.0203743	0.00514801	0	0.0506876	0.036447	0.00564417	0	0.0207095	0.072105	0.0368197	0.065951	0.00904354	0	0.0139755	0.0265405	0.00814976	0	0.042957	0.00883899	0.0175873	0.0237852	0.0534994	0.0145868	0.0192137	0.0890447	0.0115377	0.0540231	0.0263724	0	0.0121263	0.0178235	0.0538564	0.0235608	0.0304539	0.0487096	0.0286324	0	0.0393032
PPP1R35	0.0549863	0.0469938	0.0722177	0.110526	0.115107	0.0624213	0.0657465	0.0948517	0.0811719	0.0441797	0.0460802	0.028229	0.0217376	0.105435	0.062004	0.145325	0	0.124104	0.103339	0.112166	0.106613	0.0733688	0.0529403	0.0618684	0.0445286	0	0	0.0225514	0.116258	0.0778143	0.113611	0.128221	0.0626673	0.0285223	0	0.0287209	0.0598719	0.0839075	0	0.118132	0.109366	0.0980454	0.136631	0.0533868	0.0468874	0.0250875	0.0263645	0.0966141
C7orf61	0.00227113	0.0248936	0.0102263	0.0182628	0.0409476	0.0401998	0.0589966	0.00553944	0.00622597	0.00682428	0.00300247	0.00514994	0	0	0	0.0155946	0	0	0.00904074	0	0.00430483	0.0125131	0	0	0.0117464	0	0	0	0.0208508	0.00350075	0.00501265	0.0150428	0.00772435	0.0093356	0	0	0.0340636	0.0231901	0	0.00573222	0	0.0282262	0	0.0981073	0.0425513	0	0	0
TSC22D4	0.0483837	0.00523425	0.0265383	0.0438163	0.0108009	0.0275819	0.029185	0.0452928	0.0386224	0.0227014	0.0061024	0.0412291	0.048433	0.0229031	0.0613754	0.0359565	0	0	0.0283497	0.0502291	0.0451772	0.0335827	0.0412174	0.00683237	0.0407635	0.00361562	0	0.0645461	0.059485	0.0476215	0.205123	0.0544316	0.0457573	0.0071849	0.0632642	0.00613222	0.0304451	0.0500999	0	0.0152726	0.0270031	0.0140092	0.0438086	0.0487474	0.0171093	0.00849957	0.0176527	0
NYAP1	0.117532	0.170454	0.096903	0.0912151	0.106592	0.0686229	0.0581322	0.0517993	0.0876251	0.0521769	0.0714804	0.063648	0.0956646	0.0616733	0.136895	0.103433	0	0.115235	0.0923884	0.0895845	0.111954	0.0693855	0.166075	0.0645578	0.0926054	0.0387793	0	0.0468893	0.152201	0.155869	0.0926587	0.110744	0.117913	0.0528489	0.0210616	0.0308745	0.101173	0.0691083	0	0.099896	0.114316	0.0444621	0.095863	0.0232112	0.133766	0.0315009	0.0530419	0
AGFG2	0.0561041	0.0260966	0.0255555	0.0446455	0.0147736	0.0209611	0.0292598	0.0359686	0.0342478	0.0139305	0.0244748	0.0262327	0.142147	0.066659	0.0939303	0.0388693	0	0.0611615	0.0542958	0.0443784	0.0182494	0.0467379	0	0.00611306	0.0154084	0.0216109	0	0.0472042	0.0100451	0.0375818	0.082029	0.0337439	0.0456456	0.0155049	0	0.0337146	0.0344817	0.0354183	0	0.0772322	0.0522242	0.0080044	0.100934	0.0377351	0.0482174	0.0264426	0.0334531	0.160335
SAP25	0.0334935	0.00909974	0.0144979	0.00461962	0.0177273	0.0161757	0.0773861	0.00955778	0.00984414	0.00756782	0.00352278	0	0.190079	0.0312641	0.0359998	0.0191816	0	0	0	0.0493652	0	0.00705276	0	0	0.00679011	0	0	0.0581122	0.0193207	0.0130517	0.047827	0	0.00640604	0	0	0.0166439	0.00460543	0.0118786	0	0	0	0	0.00564162	0.059842	0.0208029	0.00849957	0	0
LRCH4	0.127956	0.0791798	0.0840624	0.0888097	0.0824925	0.0738418	0.0261004	0.0923533	0.107458	0.0241672	0.0736102	0.0416341	0.22326	0.0739108	0.123655	0.200432	0	0.1164	0.103994	0.181698	0.120036	0.0622348	0.0412174	0.0487661	0.0258918	0.109727	0	0.0277944	0.0962254	0.170418	0.119833	0.0808932	0.0775897	0.0595368	0	0.0724415	0.0678112	0.0544418	0	0.102189	0.0859044	0.0696954	0.130425	0.147603	0.0983694	0.0286542	0.0582349	0
FBXO24	0.00974984	0.00240778	0.00919787	0	0.00501337	0.0153129	0	0.00426018	0.0101805	0	0.00609122	0	0	0	0.00490465	0.0252612	0	0.00705945	0	0	0.0286019	0.00719994	0	0	0	0.0115841	0	0.0417708	0.00890678	0	0	0.00787884	0.00564316	0	0	0	0.00839947	0	0	0	0.00463842	0	0.00788563	0	0.0128096	0	0.004571	0
PCOLCE	0.00916108	0	0.0203409	0.0365244	0	0.0105835	0.00530344	0.0128938	0.0200355	0	0.00268748	0	0	0.0741679	0.0243196	0.0259906	0	0.0242754	0.0066892	0.00300473	0.0163098	0.0100193	0	0.00264431	0.00549602	0	0	0.078534	0.0209711	0.00727234	0	0.0318854	0.0134473	0	0	0.00422906	0.0218714	0.0131529	0	0.0226387	0.0117844	0	0.0239508	0	0.0052359	0.00535935	0.028994	0
MOSPD3	0.0284997	0.0637273	0.0473064	0.116877	0.0665937	0.0734609	0.0134027	0.0578281	0.053699	0.029506	0.014626	0.0118075	0	0.0155701	0.057178	0.118551	0	0.0548797	0.0650777	0.0524451	0.0505314	0.0209133	0.0426405	0.0345127	0.0163698	0.0236358	0	0.0909642	0.0752081	0.0844907	0.0391543	0.054662	0.0406247	0.01051	0.0220193	0.0112881	0.0455064	0.0482213	0	0.102857	0.044997	0.0467254	0.0427612	0.0112878	0.0471842	0.106935	0	0
TFR2	0.0416464	0.0755754	0.0254253	0.0280955	0.0264583	0.0255675	0.0108074	0.0271803	0.0444467	0.00796405	0.0165736	0.00930866	0.180766	0.0653264	0.0543566	0.00867156	0	0.0237784	0.0199818	0.030136	0.0213943	0.0329808	0	0.0259914	0.0328873	0.0300298	0	0.0306366	0.0551382	0.0432474	0.0437336	0.0556304	0.0560421	0.0555521	0	0.0203913	0.0256956	0.0436742	0	0.0286763	0.0235632	0	0.111732	0.0312826	0.0349574	0.0151996	0.0102997	0.0393032
ACTL6B	0.124651	0.131807	0.159825	0.267383	0.272588	0.220577	0.26744	0.196089	0.176118	0.0944759	0.11294	0.135085	0.186601	0.319893	0.277777	0.142767	0	0.137202	0.188232	0.194458	0.18127	0.114318	0.0728784	0.101027	0.170403	0.150071	0	0.163864	0.224106	0.25928	0.214546	0.238067	0.178791	0.115823	0.220158	0.140063	0.211612	0.237988	0	0.261562	0.150952	0.285461	0.265573	0.176961	0.175957	0.276003	0.118444	0.168698
GNB2	0.181919	0.160265	0.113949	0.142299	0.0811383	0.213265	0.163634	0.130026	0.104761	0.0833489	0.134778	0.14211	0.0918405	0.0740979	0.119981	0.0890767	0	0.104472	0.147518	0.120333	0.100591	0.0736952	0	0.0597714	0.231919	0.132872	0	0.267286	0.157835	0.171293	0.27501	0.17411	0.0917292	0.0446636	0.203586	0.0959541	0.0991421	0.13955	0	0.0798017	0.070942	0.0887268	0.154733	0.352964	0.133815	0.0721834	0.0546849	0
GIGYF1	0.215033	0.211992	0.15359	0.266452	0.16186	0.145797	0.204069	0.214384	0.127676	0.102745	0.116341	0.180595	0.248321	0.311728	0.204322	0.163635	0	0.195864	0.199235	0.222898	0.142186	0.131837	0.122694	0.0944533	0.122381	0.182703	0	0.257586	0.156962	0.282202	0.320447	0.159678	0.175386	0.156116	0.158805	0.100831	0.158129	0.161457	0	0.221715	0.17563	0.230962	0.327929	0.126651	0.14661	0.154002	0.120901	0.117095
POP7	0.0491763	0.0240135	0.0277886	0.0370848	0.0323104	0.0419462	0.0721938	0.0301443	0.0376843	0.0305813	0.0355917	0.00145249	0.119833	0.0757052	0.0507114	0.0751786	0	0.0125056	0.089822	0.0739693	0.0569395	0.048332	0.10654	0.0223432	0.0385486	0.0127846	0	0.0309405	0.0633401	0.0276455	0.0233066	0.0896147	0.0384041	0.0123534	0	0.0153664	0.0603995	0.0533254	0	0.0304943	0.0164126	0.0275645	0.0777272	0.0451039	0.0546847	0.0201114	0.0167147	0.0966141
EPO	0	0	0.00425984	0	0	0	0	0	0.00277584	0	0.00070255	0	0	0	0	0	0	0	0	0	0	0	0	0	0	0	0	0	0	0	0	0	0	0	0	0	0	0	0	0	0.00451058	0	0	0	0	0	0	0
ZAN	0.0129748	0.0118732	0.0173204	0.0146436	0.0302877	0.0306817	0.00839124	0.00732089	0.00943406	0.00635722	0.00134291	0	0	0.0128535	0	0.0318973	0	0.0339202	0.0175235	0.00825559	0.0083494	0.0184655	0	0.0122377	0.00235496	0.0539514	0	0	0.055448	0.00873638	0.0220033	0.0485867	0.00555475	0	0	0.0016982	0.00651349	0.00951187	0	0	0.0340478	0	0.0296686	0	0	0.00535935	0.00917572	0
EPHB4	0	0	0.00546597	0.0145008	0	0	0.00543171	0	0.00466344	0	0.00214562	0	0.105967	0	0	0.0166809	0	0	0.00163584	0	0	0.0122822	0	0.00706693	0.00146627	0	0	0	0.0242218	0	0	0.0085948	0	0.0093356	0	0	0.00707673	0	0	0	0.0135813	0	0.00832049	0.0172835	0	0.00680501	0.00569196	0
SLC12A9	0.0512469	0.0808066	0.0755315	0.0719043	0.0818411	0.0244356	0.110203	0.0499833	0.0621809	0.0542538	0.0405197	0.026849	0.0344482	0.0337812	0.172412	0.0484091	0	0.089881	0.0372364	0.117678	0.0538198	0.0648727	0.124156	0.0732714	0.0462837	0.0861964	0	0.0847074	0.077408	0.111475	0.157834	0.084812	0.0653049	0.0452323	0.00482734	0.00600132	0.0474453	0.0924316	0	0.0882043	0.0716611	0.0417089	0.0873916	0.214543	0.0691662	0.033701	0.053422	0
TRIP6	0.0120356	0	0.00621462	0.00810595	0.00810777	0	0	0.0232528	0	0	0.00106236	0	0	0	0	0.0153712	0	0	0	0.0513499	0	0.000364915	0	0	0.00479361	0.0161857	0	0	0	0	0.022109	0	0.000990088	0.00877665	0	0	0.00421813	0	0	0.00316461	0.00324379	0	0	0	0.0054507	0	0.0037828	0
SRRT	0.0568629	0.159243	0.0957758	0.10682	0.0973845	0.0896121	0.0998746	0.0662932	0.105962	0.0084917	0.0921238	0.0361121	0.0320451	0.110284	0.293714	0.155326	0	0.0923415	0.0591697	0.0933702	0.070961	0.0724821	0.120741	0.0671395	0.0791915	0.146125	0	0.126019	0.0668294	0.0937219	0.159081	0.0934593	0.0575366	0.0233829	0.0591339	0.096247	0.0945245	0.0983005	0	0.0939729	0.0883826	0	0.152858	0.0717716	0.0556302	0.0453516	0.0723416	0.0498091
UFSP1	0	0	0	0	0	0	0.00947864	0.00327946	0.000807135	0	0	0	0	0	0	0.0070599	0	0.00958024	0.00352481	0	0	0	0	0	0	0	0	0.0632505	0	0	0	0	0	0	0	0	0.00212152	0	0	0	0	0	0	0	0	0	0	0
ACHE	0.0784263	0.0358864	0.0594159	0.0560848	0.082831	0.109559	0.0727166	0.0567762	0.0805001	0.0183381	0.0819486	0.0826483	0.178259	0.102751	0.122273	0.140197	0	0.113535	0.0921901	0.0723162	0.099912	0.0560901	0.101228	0.0346298	0.105157	0.0712299	0	0.0716504	0.0484229	0.099563	0.0764348	0.0996264	0.0701303	0.0535731	0.0519881	0.0388571	0.102446	0.07576	0	0.0856756	0.128873	0.0183211	0.120882	0.186174	0.0811384	0.0791518	0.0405993	0.0393032
MUC3A	0.00441686	0.0213034	0.00265321	0	0.0154779	0	0	0.00313427	0.0131703	0	0.00393917	0	0	0	0.0299879	0	0	0	0.0012282	0.00438209	0.0042451	0.00391938	0	0.00468046	0.0062824	0	0	0	0	0.0167024	0	0	0	0	0	0.00133676	0.0023665	0	0	0	0.00542093	0	0.0240833	0	0.00157566	0.0128381	0.00252297	0.0966141
MUC12	0.019599	0	0.0145298	0.0254865	0.00442182	0.0165946	0.0381998	0.0112924	0.0107905	0.00259941	0.0101762	0.0178813	0	0	0.00540683	0.0102698	0	0.00545412	0.0228819	0.00599168	0.0177353	0.00825344	0	0.0149984	0.0167137	0.0341407	0	0.0417708	0.018921	0.0141395	0	0.0304647	0.0260949	0.0104051	0.00377166	0.00472149	0.0192363	0.0154917	0	0.0603069	0.00324379	0.0287074	0.0505322	0.0361588	0.0159588	0	0.0112369	0.0393032
MUC17	0	0.008291	0.00230176	0.0144701	0.0127812	0.0125123	0.00852059	0	0.00364375	0	0	0	0	0	0	0	0	0	0	0	0.00287807	0	0.0671414	0	0	0	0	0	0.00787376	0	0	0	0.00115816	0.0247502	0.00524435	0	0	0	0	0	0	0	0.0141	0	0.00994916	0	0.00133664	0
TRIM56	0.00302124	0	0.00417354	0.00751997	0.00593842	0.00540243	0	0.0025837	0.00505854	0.0169785	0.000791102	0	0	0	0	0.0114495	0	0.00309365	0.00651949	0	0	0.00210008	0	0	0	0	0	0	0.0128381	0.0191272	0.00935532	0	0.00555645	0	0	0	0.00631853	0.00655165	0	0	0	0	0	0	0.00328384	0	0	0
SERPINE1	0.00349177	0	0.00622624	0.0164134	0	0	0.00377351	0	0	0	0	0	0	0.0136538	0	0.0116863	0	0.0193861	0.0137323	0	0	0	0	0	0	0	0	0	0.00415684	0.00273834	0	0	0.00292629	0	0	0	0.00176709	0	0	0	0.0106228	0	0	0	0	0	0	0
AP1S1	0.0897932	0.0627556	0.0753726	0.0842871	0.055914	0.0978424	0.140155	0.0866389	0.138379	0.0678216	0.0842279	0.0614515	0.171162	0.0617727	0.0507829	0.0789883	0	0.0801764	0.15298	0.100211	0.117085	0.0623706	0.223787	0.0637234	0.123597	0.207892	0	0.100926	0.166267	0.0939515	0.0627808	0.101779	0.082149	0.0951285	0.0615573	0.059713	0.106471	0.0810502	0	0.0536038	0.0658519	0.131438	0.163327	0.0740022	0.100455	0.0425975	0.032594	0.101373
VGF	0.123874	0.0218656	0.0692248	0.15871	0.183639	0.0535415	0.0471921	0.150069	0.205469	0.0761031	0.236082	0.0351656	0.200357	0.204164	0.144127	0.234175	0	0.219642	0.316944	0.2542	0.159453	0.134187	0.125574	0.191866	0.264274	0.207187	0	0.0454566	0.194158	0.0927757	0.190523	0.140916	0.114036	0.0317661	0.153962	0.0652322	0.0323278	0.0607146	0	0.177154	0.190037	0.0164519	0.115327	0.104337	0.0668104	0.114908	0.122933	0.156333
NAT16	0	0.0150929	0.00151556	0.0101537	0.0196582	0.00382464	0	0.00226582	0.0212462	0	0.00292209	0.00764299	0	0.0155701	0.0164309	0.0578373	0	0.0148431	0.00337183	0.0107787	0	0.0098485	0	0.0274836	0	0.0227949	0	0.0105968	0.0123499	0.00493569	0.00770516	0.0114481	0.0049097	0	0	0	0.0135592	0.00346117	0	0	0.00324379	0	0.0100598	0	0	0.0233153	0.00676104	0
MOGAT3	0.00708388	0	0.00298706	0	0.00441188	0	0	0	0	0	0	0	0	0	0	0	0	0	0	0	0	0	0	0	0	0.0019809	0	0	0	0.00591706	0	0	0	0	0	0	0	0	0	0	0	0	0	0	0	0	0	0
PLOD3	0.0987096	0.0730307	0.119486	0.147693	0.150332	0.0841275	0.331126	0.172832	0.130199	0.0634583	0.0995103	0.0756184	0.201957	0.188053	0.203051	0.139791	0	0.153316	0.162699	0.152734	0.145543	0.0953004	0.169007	0.106797	0.0831033	0.14696	0	0.257952	0.0949371	0.246156	0.173731	0.179892	0.133357	0.0905464	0.0973517	0.116197	0.211653	0.168401	0	0.156616	0.0885345	0.137539	0.185144	0.197739	0.159153	0.0617061	0.141866	0.111738
ZNHIT1	0.0574867	0.019046	0.0394767	0.107351	0.0539302	0.0597476	0.0882947	0.050486	0.0345379	0.00719316	0.0291405	0	0.102659	0.0742648	0.0735633	0.0733669	0	0.0273701	0.105015	0.0497105	0.0536039	0.04266	0.0713083	0.0659022	0.0748526	0.0397652	0	0.139612	0.109054	0.0529755	0.0327256	0.0798117	0.0515566	0.0567611	0.0298075	0.0223539	0.0693875	0.0303077	0	0.0586223	0.0577393	0.0860971	0.0656279	0.116817	0.0365765	0.0485343	0.0160223	0
CLDN15	0.024005	0.03206	0.0106575	0.0101831	0.0228862	0.029306	0	0.0191737	0.03177	0.0139343	0.0103397	0	0	0	0	0.0404676	0	0.0305885	0.025177	0.0463652	0.0158996	0.0135982	0.0519543	0.00959227	0.0149131	0.00639073	0	0.0638111	0.0392308	0.00860597	0	0.0189145	0.0303107	0.0093356	0.00454439	0.0137369	0.0125936	0.0139116	0	0.0253044	0	0	0.0604975	0	0.0305754	0.0717038	0.015564	0.0393032
FIS1	0.0353937	0.0845522	0.107622	0.186737	0.109384	0.0766137	0.169947	0.142155	0.159966	0.0301196	0.10666	0.0507649	0.148024	0.18497	0.151229	0.181965	0	0.166166	0.244593	0.105757	0.129995	0.113564	0.208617	0.0782973	0.122729	0.0537784	0	0.101055	0.158628	0.15354	0.186932	0.172957	0.0999635	0.036035	0.119462	0.0872318	0.142035	0.12894	0	0.0830709	0.119781	0.0506643	0.208802	0.114797	0.105544	0.0749631	0.0686338	0.111738
IFT22	0.0322155	0.0317606	0.0579821	0.0703692	0.0456783	0.0447815	0.0518371	0.0722408	0.0688416	0.0371565	0.05333	0.0227982	0	0.158112	0.0694945	0.0616097	0	0.0768093	0.103389	0.0608354	0.0834433	0.0406006	0.0172573	0.065961	0.0511677	0.0395905	0	0.103534	0.0286516	0.0648197	0.0321858	0.128197	0.0489059	0.00443633	0.0364215	0.0283369	0.0521565	0.0683205	0	0.0345571	0.0398187	0.0426025	0.0815821	0.0692079	0.053597	0.00753296	0.0375093	0.148505
COL26A1	0.179032	0.251186	0.231997	0.273631	0.20426	0.210965	0.207057	0.186449	0.187573	0.190619	0.132936	0.222393	0.550835	0.280468	0.42085	0.27754	0	0.317475	0.139238	0.25136	0.187636	0.155901	0.568989	0.147112	0.160728	0.225142	0	0.14184	0.326235	0.249417	0.366085	0.196909	0.259464	0.158621	0.263734	0.190714	0.120316	0.253323	0	0.347746	0.35795	0.27086	0.321783	0.0980751	0.128039	0.354337	0.236497	0.339349
MYL10	0.00145085	0	0.00347202	0	0.00489078	0	0	0	0	0	0	0	0	0	0	0	0	0	0	0	0	0.00100495	0	0	0	0	0	0	0.00627399	0	0	0	0	0	0	0	0.0018522	0	0	0	0	0	0.0113706	0	0	0	0	0
CUX1	0.257381	0.346843	0.239354	0.35833	0.29125	0.189223	0.18894	0.210036	0.254312	0.147132	0.167967	0.220934	0.32389	0.355152	0.297505	0.2429	0	0.206367	0.210358	0.24062	0.192209	0.166027	0.262286	0.0792603	0.192188	0.334655	0	0.484235	0.294892	0.330746	0.321357	0.192219	0.27309	0.208584	0.169079	0.23945	0.246546	0.235682	0	0.177036	0.309534	0.303286	0.253605	0.255548	0.165174	0.112641	0.181858	0.196276
SH2B2	0.0227996	0.0951752	0.0597633	0.0545411	0.106845	0.0809945	0.0673362	0.0673331	0.0582427	0.0389602	0.0373339	0.0487239	0.0307088	0.185225	0.0750169	0.0585841	0	0.0685646	0.0373236	0.0953283	0.0534298	0.0244506	0.172852	0.0348942	0.041969	0.0269434	0	0.112281	0.0406216	0.0430368	0.0877425	0.0756627	0.0654277	0.0138333	0.0354564	0.0699159	0.0421372	0.0818565	0	0.0766509	0.0693027	0.0830507	0.0968763	0.039042	0.0325828	0.104676	0.106261	0.114099
SPDYE6	0	0	0.00035862	0.0100219	0	0.00600893	0.00269558	0	0.000562321	0	0.00113831	0	0	0	0	0.00953628	0	0	0	0	0.0056968	0.00443784	0	0	0	0	0	0	0.00312539	0.0139648	0	0.0189145	0.00361652	0	0	0.000651158	0.00118101	0	0	0	0.0175899	0	0.0063454	0	0	0	0.0120653	0
PRKRIP1	0.464365	0.31497	0.286328	0.475204	0.30528	0.328859	0.259817	0.311934	0.230701	0.214854	0.20222	0.413681	0.504518	0.305201	0.308104	0.315612	0	0.357535	0.265834	0.432619	0.272167	0.208994	0.636106	0.137239	0.283577	0.477612	0	0.407572	0.423756	0.48194	0.475468	0.350145	0.303248	0.241312	0.365528	0.210723	0.207359	0.247281	0	0.361172	0.447038	0.406777	0.455948	0.424339	0.306547	0.133178	0.177991	0.525724
ORAI2	0.150843	0.163133	0.18482	0.285165	0.180878	0.202479	0.176121	0.151618	0.20579	0.142665	0.164315	0.205097	0.400664	0.222404	0.1505	0.255729	0	0.174404	0.274059	0.172127	0.238767	0.136277	0.365824	0.105888	0.134181	0.067645	0	0.145222	0.247739	0.141599	0.281852	0.298141	0.146439	0.114756	0.123622	0.104142	0.216867	0.160743	0	0.180061	0.240379	0.0533144	0.346209	0.136775	0.131155	0.167136	0.131489	0.0966141
ALKBH4	0.055562	0.113307	0.0916358	0.0750287	0.115877	0.0361619	0.084166	0.0685969	0.0634239	0.0307193	0.0618636	0.0265833	0.0287569	0.165752	0.0947075	0.136821	0	0.0598653	0.0711219	0.0708712	0.0841727	0.0617738	0.0412174	0.0501836	0.0535273	0.04581	0	0.0204259	0.100974	0.0518091	0.124957	0.135899	0.063207	0.0356383	0.0355296	0.081486	0.105546	0.103906	0	0.134828	0.117498	0.0360333	0.139842	0	0.0837227	0.0808838	0.0591647	0.0966141
LRWD1	0.0493697	0.0636243	0.0313643	0.0273389	0.0653901	0.0372996	0.0284253	0.0573487	0.0426059	0.0200889	0.0234657	0.00924525	0	0.0518471	0.0511889	0.0487668	0	0.0921865	0.0671017	0.0243248	0.0437652	0.0160888	0	0.0456212	0.0247127	0.0127846	0	0.0646428	0.0170667	0.105677	0.137591	0.0698914	0.0326637	0.0164472	0	0.020322	0.0761457	0.0221733	0	0.0721062	0.027139	0.0366691	0.0564463	0.0617483	0.0616211	0.0587807	0.0277037	0
POLR2J	0.0283442	0.0216054	0.0602911	0.0778715	0.0773294	0.0547423	0.154979	0.0959452	0.0633313	0.0182635	0.0618069	0.0313512	0.135571	0.185421	0.0241044	0.0731106	0	0.0465422	0.140283	0.018656	0.0454004	0.0467742	0.0969663	0.0316712	0.0502459	0.0498321	0	0.0733516	0.0838009	0.0235896	0.0958923	0.0788806	0.0538922	0.0163422	0.0757341	0.0262592	0.077697	0.0683077	0	0.0257919	0.0391286	0	0.0770442	0.153526	0.0587011	0.0176226	0.029523	0.237354
AC093668.1	0.0278438	0.0270597	0.0268701	0.0210648	0.0166157	0.00772139	0.0277903	0.0162115	0.0304812	0.00560008	0.0127621	0.0219336	0	0.0585032	0.0206364	0.0324639	0	0.0455596	0.0201447	0.0416744	0.0321389	0.0192053	0	0.00524612	0.00999482	0.0147555	0	0.0273205	0.0239183	0.00429025	0.0339361	0.0600748	0.0267736	0.00663355	0.0164412	0.0102311	0.0197636	0.0213949	0	0.00921207	0.0204761	0.0288589	0.0139856	0	0.0134541	0.0503495	0.0140763	0.0669896
SPDYE2	0.00989278	0.00293102	0.0745349	0.23417	0.204377	0.0251599	0.034864	0.160047	0.162928	0.0236431	0.0282369	0.0330852	0	0.127679	0.006943	0.192983	0	0.135614	0.143693	0.032462	0.0605438	0.0549966	0	0.142174	0.0160251	0.0115022	0	0.0452684	0.159982	0.104097	0.0220772	0.242357	0.027185	0.0555419	0.00377166	0.00613664	0.0627202	0.0514625	0	0.115395	0.0623159	0.0346386	0.140046	0	0.0297275	0.157925	0.0919463	0.252494
AC105052.1	0.0597159	0.0754857	0.0568054	0.085845	0.100256	0.0446169	0.1323	0.111925	0.087122	0.0460127	0.0516288	0.177929	0	0.102811	0.151205	0.0522688	0	0.0939183	0.0512416	0.0814653	0.0772406	0.0673439	0.18517	0.0634816	0.0285511	0.0661212	0	0.137727	0.0505224	0.131133	0.336601	0.0959577	0.148698	0.0955073	0.131212	0.0568984	0.086402	0.0689426	0	0.0640047	0.138162	0.0522793	0.0911784	0.172253	0.0967372	0.0617906	0.0850719	0.189297
AC105052.3	0.0965566	0.0807792	0.103577	0.161243	0.13812	0.0388354	0.122404	0.202263	0.145855	0.0726483	0.0965868	0.134887	0.275994	0.182281	0.279457	0.223751	0	0.197873	0.157758	0.121294	0.0800802	0.121254	0.0825315	0.133968	0.0515111	0.0960886	0	0.1005	0.0686947	0.107544	0.204852	0.224679	0.182632	0.141884	0.173171	0.0936161	0.127529	0.154824	0	0.125574	0.238002	0.0816047	0.180313	0.0978411	0.0998241	0.121612	0.0784591	0.156843
SPDYE2B	0	0.00346114	0.00524562	0.00160719	0.0134014	0	0	0.00948204	0.00421649	0	0.00556568	0	0	0	0	0	0	0.00734971	0	0	0.00380494	0.00443545	0	0.0057935	0	0	0	0	0.019678	0	0.00892952	0.0118132	0.007391	0.0093356	0	0	0.00711168	0	0	0	0.00270403	0	0.00220929	0	0	0	0	0
FAM185A	0.413065	0.374816	0.269404	0.390956	0.258264	0.278806	0.243373	0.274626	0.234563	0.175445	0.23271	0.325118	0.334158	0.203191	0.35479	0.200285	0	0.309169	0.289199	0.300824	0.217877	0.188791	0.444179	0.112795	0.276724	0.314623	0	0.47913	0.371904	0.401895	0.426377	0.277578	0.292028	0.204326	0.496839	0.219828	0.229823	0.320389	0	0.364532	0.275591	0.394131	0.370023	0.547338	0.275622	0.176252	0.128429	0.171711
FBXL13	0.107207	0.149951	0.135176	0.227421	0.169545	0.142035	0.0810933	0.144263	0.113237	0.0605727	0.107764	0.0831563	0.0344482	0.237013	0.134383	0.139817	0	0.185702	0.139642	0.121535	0.121242	0.112587	0.192638	0.108483	0.153252	0.14483	0	0.267288	0.345681	0.264063	0.0815261	0.147653	0.0830216	0.1746	0.0185743	0.0763645	0.08648	0.103737	0	0.102064	0.0998008	0.126833	0.30944	0.201332	0.0576521	0.0385771	0.0760171	0.112313
LRRC17	0.117248	0.0924593	0.0774742	0.0435339	0.0242313	0.0953125	0.0367157	0.0776556	0.0587367	0.0768503	0.0460152	0.0577671	0	0.0850652	0.109961	0.0253712	0	0.0942094	0.0517976	0.0584053	0.0531764	0.0581953	0.125012	0.0239604	0.0373062	0.15332	0	0.0517639	0.0565317	0.0987902	0.0905666	0.123175	0.078843	0.133685	0.16974	0.0409151	0.0457291	0.0647013	0	0.120904	0.0356768	0.0684891	0.104764	0.132258	0.0595423	0.0865318	0.0486676	0.156843
NFE4	0.00581477	0	0	0.00509911	0.00961403	0	0.00560627	0	0	0	0.000695778	0	0	0	0	0	0	0	0.00718415	0.0292859	0	0.00373411	0	0	0.00522997	0	0	0	0.00855979	0.00625604	0	0	0.000910611	0	0.00454439	0	0	0	0	0	0	0	0	0	0	0	0	0
ARMC10	0.145566	0.219686	0.123162	0.156827	0.195154	0.16669	0.152012	0.152818	0.137351	0.0602737	0.127582	0.119968	0.098752	0.222708	0.153527	0.216082	0	0.165908	0.167301	0.176561	0.142006	0.124184	0.0638665	0.126316	0.143882	0.125714	0	0.0902734	0.17686	0.102395	0.105549	0.187042	0.0810442	0.0583405	0.129863	0.0940923	0.10808	0.117472	0	0.158745	0.122446	0.146254	0.21196	0.0890146	0.0661293	0.152321	0.0613816	0.0393032
NAPEPLD	0.250704	0.285823	0.215626	0.378535	0.324086	0.264659	0.385424	0.250771	0.213182	0.180185	0.241349	0.17383	0.154563	0.263602	0.274041	0.287778	0	0.292714	0.283106	0.216289	0.215363	0.193764	0.31886	0.101808	0.220318	0.289286	0	0.379149	0.308285	0.361276	0.27835	0.340909	0.274366	0.289309	0.258278	0.191668	0.244242	0.264324	0	0.273547	0.2346	0.179577	0.295352	0.284523	0.35047	0.157757	0.109852	0.12528
PMPCB	0.243669	0.182398	0.148297	0.249046	0.160741	0.151572	0.267616	0.214754	0.139086	0.1398	0.132348	0.258332	0.242597	0.213979	0.19145	0.196236	0	0.153175	0.191604	0.179666	0.185939	0.107209	0.239257	0.0473962	0.162308	0.219149	0	0.291962	0.2115	0.248504	0.221708	0.181693	0.164797	0.171625	0.118902	0.140173	0.190979	0.225711	0	0.248526	0.101917	0.283589	0.271582	0.31118	0.150128	0.0958992	0.114406	0.364047
DNAJC2	0.215765	0.118719	0.144117	0.233158	0.161921	0.1204	0.164977	0.145843	0.124089	0.137116	0.0918074	0.176003	0.335056	0.184982	0.206464	0.192573	0	0.139152	0.161599	0.176926	0.123321	0.120493	0.09358	0.132287	0.152725	0.103024	0	0.205088	0.243876	0.172152	0.199634	0.213611	0.138852	0.0852467	0.172797	0.088998	0.138622	0.167817	0	0.0993939	0.192372	0.0812806	0.207888	0.112113	0.115648	0.122631	0.123695	0.119919
PSMC2	0.126096	0.184995	0.201944	0.214399	0.166473	0.218988	0.164511	0.172388	0.131552	0.0680762	0.133075	0.118307	0.231151	0.148782	0.141135	0.192035	0	0.204987	0.23935	0.117135	0.190885	0.125582	0.0522411	0.0611627	0.158674	0.1392	0	0.243697	0.254787	0.217719	0.24201	0.262748	0.163847	0.112501	0.201546	0.124018	0.158885	0.181156	0	0.184406	0.11633	0.241686	0.261821	0.148208	0.162251	0.088521	0.0879578	0.0966141
SLC26A5	0.00914085	0.0390838	0.0460664	0.0946098	0.0576308	0.0319136	0.0131198	0.0286595	0.0285292	0.0117367	0.0133179	0.00167403	0.0114775	0.0915719	0	0.0546964	0	0.0443072	0.0961289	0.0181803	0.0222276	0.0206067	0	0.0225077	0.00169372	0.00363194	0	0.0107164	0.111939	0.0662182	0	0.0430803	0.0202981	0.0291454	0.0122744	0.0135598	0.0237323	0.0105942	0	0.0136589	0.0265659	0	0.124076	0	0.0134512	0.0276913	0.00347087	0
RELN	0.0412083	0.0908993	0.0190776	0.0762735	0.0555652	0.0367978	0.00819065	0.0259208	0.0231968	0.00730146	0.0199258	0.00948139	0.165313	0.0341343	0.0536064	0.0739503	0	0.0265793	0.0100771	0.0338815	0.0229793	0.025546	0	0.00841559	0.00406524	0.0473569	0	0.088485	0.084642	0.0956609	0.0757784	0.0476349	0.0344693	0.0299725	0.0594412	0.0146228	0.0269704	0.0482476	0	0.0533082	0.0900004	0.0176931	0.0111247	0.010897	0.0052359	0.0530984	0.0168455	0
ORC5	0.310295	0.28903	0.247405	0.381057	0.314676	0.29591	0.248159	0.259197	0.203549	0.159005	0.198316	0.312444	0.46796	0.180701	0.281254	0.229038	0	0.302973	0.230014	0.300469	0.239989	0.144006	0.281534	0.147596	0.23591	0.221968	0	0.371581	0.377696	0.346592	0.269223	0.246696	0.263367	0.2265	0.333574	0.168601	0.18061	0.222137	0	0.307621	0.219792	0.381469	0.404062	0.367338	0.214746	0.271963	0.114636	0.416771
LHFPL3	0.485092	0.489456	0.34826	0.338124	0.227679	0.279767	0.304663	0.221463	0.224281	0.425939	0.294978	0.314433	0.831368	0.299173	0.357207	0.276888	0	0.183792	0.217465	0.205995	0.341791	0.243115	0.654637	0.129922	0.212332	0.402518	0	0.63846	0.519852	0.428398	0.730289	0.385164	0.307523	0.532037	0.569081	0.185598	0.303925	0.477963	0	0.391911	0.325931	0.703657	0.505336	0.657189	0.242669	0.364348	0.211015	0.0829505
KMT2E	0.410825	0.394418	0.217449	0.433562	0.377518	0.379074	0.352017	0.313187	0.187184	0.190396	0.220609	0.464406	0.725207	0.473624	0.379695	0.423665	0	0.249148	0.271879	0.33459	0.313475	0.108158	0.63831	0.169242	0.261927	0.492978	0	0.635436	0.537698	0.471252	0.651431	0.214753	0.330011	0.20697	0.539447	0.252756	0.204815	0.352554	0	0.358967	0.370657	0.491968	0.414767	0.741033	0.303437	0.158217	0.184774	0.0465327
SRPK2	0.33682	0.356312	0.195832	0.372421	0.258794	0.309702	0.247067	0.213025	0.136442	0.160162	0.14191	0.280434	0.951144	0.182031	0.270478	0.247152	0	0.199733	0.236114	0.251393	0.226337	0.109344	0.954807	0.131741	0.257466	0.493392	0	0.750141	0.323294	0.492362	0.504505	0.405809	0.262352	0.309845	0.554	0.0874026	0.151339	0.259158	0	0.275587	0.299134	0.461309	0.28417	0.620507	0.254402	0.286534	0.0771169	0.133295
PUS7	0.260943	0.386508	0.215524	0.384171	0.254804	0.199786	0.251736	0.299619	0.21891	0.185532	0.210879	0.277176	0.304357	0.295459	0.337508	0.322807	0	0.293948	0.279153	0.335066	0.291195	0.224561	0.413001	0.141639	0.200636	0.324738	0	0.216639	0.294632	0.292832	0.323482	0.279712	0.274196	0.222712	0.267904	0.289733	0.208212	0.230334	0	0.316726	0.233102	0.352093	0.381335	0.350612	0.333209	0.170608	0.161751	0.182779
RINT1	0.192266	0.186672	0.142188	0.267103	0.238063	0.181256	0.140364	0.147913	0.136041	0.0846932	0.124453	0.200284	0.202651	0.246643	0.247279	0.183097	0	0.209719	0.193865	0.151596	0.160574	0.117005	0.205647	0.123378	0.160358	0.131949	0	0.162257	0.18677	0.234968	0.261405	0.180268	0.104934	0.170095	0.107132	0.119328	0.111118	0.153862	0	0.149444	0.161205	0.0542867	0.304891	0.0784816	0.115004	0.118992	0.0908189	0.112313
EFCAB10	0.0503371	0.00953665	0.0257418	0.0721741	0.0383132	0.0350899	0.0204745	0.0301319	0.0404959	0.0189565	0.017872	0.0575795	0	0	0.0694622	0.027967	0	0.0568722	0.0263093	0.0634322	0.0100686	0.0414187	0	0.0646944	0.0341321	0.0751276	0	0	0.0529268	0.0448138	0.0530554	0.048907	0.0342105	0.0282034	0.004924	0.0102964	0.0541549	0.0184434	0	0.0156118	0.0494323	0.0569918	0.091298	0.0713244	0.0158006	0.00972799	0.0121679	0.0393032
ATXN7L1	0.505768	0.477296	0.303305	0.525446	0.406084	0.450297	0.371572	0.379098	0.213263	0.190294	0.243705	0.524858	0.799565	0.360709	0.394051	0.475639	0	0.387964	0.405187	0.436518	0.34425	0.152062	0.629672	0.117115	0.311062	0.495407	0	0.691995	0.455418	0.582566	0.664386	0.339327	0.320376	0.132408	0.445351	0.164705	0.225919	0.409872	0	0.396379	0.35644	0.499479	0.532932	0.699852	0.327289	0.130965	0.259502	0.240259
CDHR3	0.371091	0.326198	0.228549	0.279937	0.311073	0.241791	0.329392	0.297423	0.23566	0.225099	0.265389	0.216904	0.505574	0.137	0.354488	0.296606	0	0.230335	0.291287	0.21406	0.210012	0.276771	0.450136	0.251637	0.219264	0.362438	0	0.482434	0.35742	0.443581	0.596457	0.344625	0.32476	0.229644	0.475748	0.280617	0.309558	0.439329	0	0.50922	0.215617	0.510861	0.418044	0.511037	0.315418	0.459851	0.222454	0.172511
SYPL1	0.104447	0.0536371	0.0390129	0.111392	0.0865273	0.0774175	0.0653182	0.0651725	0.0429013	0.0147323	0.0729083	0.0222123	0.0638818	0.0494277	0.0270353	0.0833982	0	0.0748538	0.0946496	0.0402057	0.0661065	0.0552793	0	0.137001	0.0351427	0.0381034	0	0.110498	0.138895	0.0727438	0.0290192	0.113795	0.044541	0.00570189	0.0433651	0.0292085	0.0509551	0.0746346	0	0.108612	0.0524288	0.083752	0.0934776	0.0343016	0.0616438	0.0542228	0.031415	0.114099
NAMPT	0.142414	0.140322	0.12509	0.19693	0.183338	0.181644	0.131672	0.152493	0.121266	0.0523196	0.150963	0.171872	0.33513	0.0889514	0.113721	0.121472	0	0.141571	0.188392	0.162386	0.157351	0.0877579	0.128072	0.0701435	0.147417	0.220733	0	0.159131	0.232942	0.164554	0.21172	0.167241	0.125317	0.0812976	0.0758241	0.121846	0.135997	0.183316	0	0.157833	0.103655	0.038692	0.218338	0.17795	0.137233	0.0899783	0.0336901	0.158216
CCDC71L	0.0132965	0.00975796	0.0218388	0.0125673	0.0214192	0.0118936	0.0234401	0.00334232	0.0209103	0.00682428	0.0190082	0.0479878	0	0	0	0.00254423	0	0.00361832	0.0271523	0.0143784	0.0272113	0.0171748	0	0.0120217	0.0231207	0.033943	0	0.0318708	0	0	0.0341187	0.00483892	0.00818208	0.0267712	0	0.00218265	0.0216455	0.0347745	0	0.0210903	0.00583132	0	0.0210914	0.0585705	0.00774212	0.013643	0	0
PIK3CG	0	0	0.0011483	0.0094357	0	0	0.00346276	0	0	0	0	0	0	0	0	0	0	0	0	0	0	0	0	0	0	0	0	0	0	0	0	0	0	0	0	0	0.0021551	0	0	0	0	0	0	0	0	0	0	0
PRKAR2B	0.358065	0.343401	0.301988	0.42602	0.380077	0.43867	0.367783	0.344629	0.23126	0.279363	0.226032	0.384813	0.378498	0.325919	0.330416	0.267208	0	0.320851	0.311313	0.388537	0.343284	0.194307	0.610359	0.145849	0.318524	0.410738	0	0.698181	0.468615	0.596338	0.571403	0.234464	0.339654	0.244655	0.435714	0.18883	0.282731	0.383589	0	0.432959	0.390352	0.433655	0.501914	0.555124	0.420523	0.300133	0.133853	0.253929
HBP1	0.190428	0.198095	0.183147	0.238669	0.176949	0.225681	0.177639	0.156649	0.124716	0.0864924	0.127031	0.118234	0.0650928	0.137288	0.137802	0.120231	0	0.126653	0.210459	0.173221	0.169897	0.0975422	0.319842	0.071089	0.167188	0.182005	0	0.269732	0.183112	0.283207	0.273925	0.217038	0.132462	0.259471	0.115057	0.0694583	0.14747	0.165594	0	0.215217	0.192551	0.316075	0.255719	0.149625	0.133919	0.134675	0.0693689	0.133226
COG5	0.435989	0.479263	0.279784	0.503475	0.36139	0.434176	0.383811	0.359668	0.207889	0.227505	0.269513	0.486621	0.723481	0.403539	0.305711	0.302827	0	0.313513	0.361259	0.410367	0.317998	0.202126	0.828444	0.155178	0.293254	0.545866	0	0.663904	0.449871	0.574468	0.567607	0.390262	0.377823	0.251671	0.479609	0.255391	0.256094	0.344584	0	0.425511	0.402034	0.636546	0.500232	0.645331	0.366001	0.145507	0.220308	0.046743
GPR22	0.104413	0.118085	0.12586	0.132728	0.139888	0.0840064	0.144251	0.103945	0.0868136	0.0938858	0.0767125	0.0447507	0.0114775	0.0908448	0.0744501	0.127157	0	0.0711211	0.111877	0.0567119	0.0580889	0.0685089	0.174459	0.0431868	0.134347	0.213044	0	0.156709	0.152712	0.11104	0.0511444	0.150986	0.0590906	0.0320069	0.0589121	0.0646664	0.129122	0.0725978	0	0.115688	0.0848847	0.0546957	0.157237	0.101615	0.0723253	0.0657607	0.0296009	0.0669896
DUS4L	0.104014	0.045453	0.0225533	0.0411722	0.0679316	0.0392182	0.032717	0.030537	0.0255426	0.0316022	0.0404703	0.0231041	0.030655	0.0789454	0.050792	0.0427509	0	0.0512915	0.0286726	0.0175097	0.0350471	0.0252716	0.0846066	0.0266216	0.0548503	0.0325575	0	0.111239	0.0448245	0.0667287	0.0543067	0.0376347	0.0354771	0.0155614	0.00739244	0.0136489	0.0209652	0.044109	0	0.0192902	0.0279361	0.0366128	0.0713838	0.0581538	0.0198214	0.0154469	0.0130026	0
BCAP29	0.290123	0.285601	0.240907	0.380442	0.320151	0.431537	0.332137	0.259716	0.186185	0.178436	0.236974	0.266382	0.243155	0.358679	0.285072	0.24395	0	0.25273	0.306192	0.324488	0.303747	0.183585	0.149258	0.190207	0.252908	0.379437	0	0.424999	0.456014	0.339075	0.407632	0.353969	0.263164	0.177757	0.423701	0.159686	0.214267	0.293549	0	0.335675	0.21162	0.316155	0.363691	0.442688	0.281507	0.238273	0.158457	0.135957
SLC26A4	0.259109	0.263444	0.117243	0.236861	0.299183	0.182979	0.228327	0.201042	0.16127	0.110492	0.187334	0.137853	0.445459	0.200608	0.234648	0.235296	0	0.12678	0.138979	0.195259	0.203948	0.148136	0.232901	0.229341	0.129254	0.215856	0	0.340819	0.291566	0.236162	0.27194	0.239698	0.209326	0.240837	0.337525	0.186449	0.17814	0.125773	0	0.141351	0.275214	0.148947	0.27007	0.284744	0.16739	0.161124	0.0806976	1.30834
CBLL1	0.0579917	0.111384	0.0523728	0.0824661	0.0510333	0.0902079	0.0815371	0.0827022	0.069682	0.0423375	0.073384	0.0606875	0	0.0598408	0.0741151	0.0973773	0	0.0472179	0.0994824	0.0666376	0.0663318	0.0501109	0.0785154	0.0565684	0.0766686	0.0597183	0	0.052674	0.090311	0.0698001	0.124071	0.106552	0.059024	0.10634	0.09079	0.0845043	0.093162	0.0623386	0	0.0744455	0.0515034	0.0835	0.174967	0.00659194	0.0972565	0.0698349	0.0229171	0
SLC26A3	0.470871	0.385806	0.229435	0.334836	0.297187	0.303316	0.355846	0.370807	0.281034	0.115268	0.18533	0.261964	0.653871	0.29585	0.393497	0.230454	0	0.241907	0.334884	0.275333	0.256205	0.169833	0.848751	0.138741	0.267584	0.5694	0	0.520159	0.374352	0.427754	0.548689	0.228214	0.335102	0.106814	0.334866	0.164079	0.237853	0.372337	0	0.39231	0.353845	0.398898	0.325262	0.74344	0.308013	0.172573	0.153339	0.104925
DLD	0.251455	0.268558	0.147674	0.258902	0.207567	0.226901	0.151835	0.179007	0.13983	0.131214	0.121232	0.18034	0.302782	0.115816	0.124337	0.233456	0	0.141734	0.244423	0.194797	0.190549	0.115243	0.22094	0.0900496	0.153157	0.141767	0	0.240302	0.337527	0.165535	0.18447	0.228179	0.165009	0.120649	0.193352	0.133191	0.169249	0.173106	0	0.191958	0.206991	0.261699	0.249108	0.225823	0.144713	0.178183	0.12077	0.00273848
LAMB1	0.0418572	0.0209439	0.0545863	0.099606	0.0803166	0.0132162	0.107561	0.050371	0.0612201	0.0118755	0.0317009	0.0188082	0.0938867	0.133167	0.0144449	0.15471	0	0.0853944	0.081166	0.0317376	0.0555014	0.0691815	0.0529403	0.0996048	0.0460273	0.0819464	0	0.0133285	0.194221	0.0644255	0.0985322	0.208163	0.0354105	0.0260795	0	0.0461254	0.0528749	0.0348094	0	0.0390961	0.0388981	0.0671992	0.0883094	0.0585635	0.0117673	0.0068323	0.0440434	0
LAMB4	0.0125898	0.00882947	0.00901758	0.0304427	0.0121479	0.0374829	0.0767278	0.0176399	0.0132784	0.00863727	0.0139787	0.0766795	0	0	0.0108971	0.0446129	0	0.0627353	0.00826186	0.0121851	0.0066521	0.00427976	0	0	0.0325739	0	0	0	0.0190827	0	0	0	0.0316284	0.0154032	0.00524435	0	0.0396695	0.0166929	0	0.00696849	0.0182853	0.00746248	0.0285207	0.093139	0.00287681	0	0	0
NRCAM	0.200436	0.254164	0.15757	0.253621	0.167067	0.126955	0.226462	0.148068	0.102583	0.0623556	0.0787547	0.156729	0.428789	0.106378	0.277944	0.145178	0	0.119225	0.152584	0.203386	0.128435	0.0817055	0.824362	0.134889	0.128797	0.207575	0	0.382658	0.164543	0.354775	0.296778	0.120595	0.19659	0.155318	0.388029	0.0888348	0.128137	0.140896	0	0.200986	0.262715	0.120009	0.176395	0.713147	0.158673	0.0617087	0.320108	0.200949
PNPLA8	0.267392	0.21905	0.161066	0.275146	0.275787	0.232627	0.333598	0.19282	0.169813	0.109577	0.179731	0.198591	0.140254	0.197541	0.252208	0.185464	0	0.235589	0.244764	0.22432	0.17395	0.161686	0.420319	0.120758	0.250021	0.1538	0	0.253191	0.269806	0.331777	0.406245	0.204763	0.177881	0.26732	0.155839	0.200239	0.179223	0.15484	0	0.306143	0.168766	0.269815	0.291462	0.273598	0.216255	0.182628	0.0971639	0.73946
THAP5	0.00391157	0	0	0	0	0	0.00556881	0.00101261	0	0	0.00261936	0	0	0	0	0	0	0	0.00326723	0	0	0.00123979	0	0	0	0	0	0	0.00867914	0	0	0	0	0	0	0	0	0	0	0	0	0	0.00483461	0	0	0	0	0
DNAJB9	0.0322725	0.0110071	0.0550743	0.0684296	0.0753268	0.103961	0.0884195	0.0818455	0.0623798	0.0409988	0.0577032	0.00276974	0	0.0720677	0.00582428	0.136869	0	0.0336808	0.129094	0.0208515	0.0748252	0.0679739	0.146684	0.078256	0.0906879	0.000874875	0	0.102143	0.143605	0.0419872	0.0185489	0.0932255	0.0455225	0.0172806	0.0512135	0.0216903	0.0857537	0.0748231	0	0.0787678	0.0677958	0.0588653	0.161369	0.010897	0.0716022	0.0487659	0.00947721	0.0498091
IMMP2L	0.690128	0.468241	0.370574	0.536569	0.364914	0.453497	0.327684	0.42628	0.27124	0.276046	0.35401	0.608034	0.719977	0.508624	0.572027	0.313403	0	0.424047	0.367354	0.630032	0.306574	0.276241	0.60351	0.146524	0.473576	0.465105	0	0.902389	0.582401	0.631478	0.749182	0.411269	0.364571	0.425564	0.542999	0.534478	0.345462	0.480922	0	0.5915	0.403484	0.567477	0.571007	0.556889	0.435123	0.285961	0.398239	0.473939
LRRN3	0.310902	0.41318	0.33466	0.462884	0.436059	0.399164	0.354933	0.314576	0.25854	0.181463	0.262616	0.402754	0.199745	0.225503	0.201553	0.395745	0	0.225425	0.274481	0.290683	0.29028	0.223049	0.36018	0.216093	0.342178	0.292857	0	0.326574	0.382666	0.409304	0.511437	0.344385	0.286017	0.161694	0.328607	0.198694	0.286359	0.298015	0	0.303621	0.271973	0.47602	0.367731	0.283241	0.293524	0.086969	0.185163	0.161698
DOCK4	0.145717	0.146376	0.0864875	0.216225	0.149922	0.112693	0.110386	0.102928	0.0858377	0.0928951	0.0780783	0.125714	0.236929	0.0668486	0.194541	0.0971722	0	0.123121	0.0891248	0.133185	0.0890614	0.049435	0.237828	0.0936234	0.120816	0.302455	0	0.225695	0.137385	0.218422	0.223973	0.0891	0.113551	0.141077	0.20091	0.0816402	0.0799286	0.0821348	0	0.225784	0.115091	0.127957	0.157966	0.180446	0.0883034	0.0998576	0.256885	0.125015
ZNF277	0.317424	0.228697	0.208434	0.35077	0.261702	0.304474	0.264023	0.237901	0.208806	0.191532	0.193249	0.275095	0.27047	0.19303	0.271149	0.255864	0	0.244247	0.288799	0.281721	0.234955	0.181316	0.588708	0.159668	0.243136	0.291068	0	0.448575	0.297315	0.317046	0.381128	0.242701	0.230745	0.388923	0.370208	0.243472	0.221215	0.284709	0	0.225126	0.210751	0.350171	0.305834	0.467409	0.210328	0.153033	0.147885	0.209004
IFRD1	0.0803074	0.13455	0.139618	0.238373	0.173021	0.204478	0.218567	0.19203	0.144793	0.118503	0.126525	0.0621052	0.154096	0.181663	0.132142	0.193219	0	0.125978	0.208619	0.12978	0.124781	0.0885078	0.340075	0.0698647	0.182854	0.217075	0	0.204562	0.253349	0.190077	0.150164	0.178847	0.118907	0.145362	0.0332865	0.142845	0.177199	0.147531	0	0.238442	0.156763	0.175968	0.235385	0.248385	0.123352	0.0885109	0.0492924	0.135957
LSMEM1	0.00882434	0.0414821	0.0357064	0.0312568	0.0633641	0.0297962	0.0987453	0.0241587	0.0322903	0.0467252	0.0297337	0.022751	0.0822469	0.0269623	0.0107976	0.0237906	0	0.00385834	0.0309837	0.0295896	0.032035	0.018746	0	0.0113255	0.0258609	0.0632017	0	0.047272	0.0759431	0.0626576	0.0241714	0.0257305	0.0402656	0.0216221	0.0368974	0.0559635	0.0579178	0.0793074	0	0.0338742	0.0226498	0.0752468	0.0361487	0.122728	0.083564	0.0147153	0.00613566	0.0498091
TMEM168	0.380589	0.258535	0.171104	0.382689	0.305804	0.326255	0.154516	0.225095	0.182894	0.220824	0.224904	0.21757	0.322927	0.307564	0.298799	0.311819	0	0.301624	0.258107	0.254658	0.239	0.176404	0.217761	0.159395	0.212903	0.37938	0	0.318783	0.277668	0.277659	0.289675	0.282176	0.211635	0.20019	0.185144	0.214436	0.172563	0.211627	0	0.337262	0.232019	0.19074	0.385294	0.27759	0.199958	0.148348	0.141449	0.193414
BMT2	0.361709	0.36652	0.273268	0.416982	0.383909	0.428492	0.398511	0.321282	0.235056	0.161182	0.267751	0.345299	0.589008	0.243318	0.338717	0.279502	0	0.26843	0.33657	0.389672	0.245777	0.166612	0.49017	0.139825	0.304922	0.423303	0	0.444288	0.318841	0.455845	0.500173	0.287367	0.302716	0.223071	0.437365	0.156516	0.252333	0.349989	0	0.378181	0.281129	0.41436	0.443894	0.715623	0.267723	0.223223	0.188192	0.260019
GPR85	0.10779	0.117617	0.121895	0.263365	0.131172	0.165715	0.116444	0.12309	0.100755	0.0801729	0.106209	0.0634619	0.12665	0.136978	0.0700304	0.151246	0	0.094385	0.217191	0.132525	0.14346	0.0697318	0.0894646	0.0999414	0.129799	0.135606	0	0.132241	0.233299	0.140493	0.0922014	0.136252	0.0965226	0.0297886	0.0718262	0.0873552	0.15739	0.131775	0	0.0820701	0.118367	0.186452	0.127781	0.0863692	0.152057	0.0808379	0.0427326	0.101373
SMIM30	0.0581168	0.063953	0.0225511	0.0479905	0.0455172	0.0328836	0.0868434	0.0367107	0.0360075	0.00677819	0.0275079	0	0	0.0155701	0	0.0364406	0	0.0165334	0.0727833	0.0148431	0.015918	0.0194893	0.0357864	0.00684262	0.0628287	0.0479129	0	0.0903338	0.127314	0.0245967	0.0503666	0	0.0253177	0.00443633	0.0731433	0.0195225	0.0312503	0.00129714	0	0.0450159	0	0.0335588	0.0440289	0.100553	0.0638188	0	0.0277194	0.0966141
PPP1R3A	0.00428152	0.0223005	0.0133765	0.0178283	0.00768882	0.0138474	0	0.00538049	0.00452442	0	0.00257611	0.0221594	0	0	0.00935265	0.0384788	0	0.0163656	0.0401815	0.00442215	0.0244517	0.00661143	0	0.00213972	0.00975623	0	0	0	0.00163132	0.0375336	0.0220772	0.010608	0.00700834	0.0200312	0.0294264	0.00364625	0.00668384	0.00448478	0	0.00306115	0.010216	0	0.0134713	0	0	0	0	0
FOXP2	0.600967	0.413298	0.246333	0.450783	0.240492	0.256891	0.15382	0.32794	0.203381	0.0871235	0.18783	0.187081	0.774744	0.167849	0.378408	0.190351	0	0.186835	0.322433	0.326363	0.285656	0.188136	0.6852	0.15982	0.214213	0.257732	0	0.810052	0.412506	0.577132	0.451683	0.398973	0.272682	0.0784479	0.400233	0.273719	0.234403	0.230302	0	0.257738	0.33196	0.472759	0.533886	0.297821	0.190583	0.215085	0.306139	0.377703
MDFIC	0.167997	0.250484	0.249189	0.186611	0.324328	0.219908	0.214076	0.161884	0.264977	0.120451	0.183744	0.0679249	0.177204	0.21672	0.175718	0.284302	0	0.179486	0.27886	0.173532	0.177096	0.197595	0.229391	0.122882	0.119524	0.228488	0	0.211364	0.135045	0.41183	0.279857	0.172059	0.194516	0.13588	0.140843	0.182422	0.290408	0.253669	0	0.230093	0.243075	0.153811	0.295915	0.274229	0.23702	0.0941586	0.162284	0
TFEC	0.00614479	0	0.000498722	0.00415906	0.00800407	0	0	0.010549	0	0	0.00872351	0	0	0	0	0.0178899	0	0.00590644	0.0129187	0.00628633	0.00297889	0.00316584	0	0	0.0020877	0	0	0.0951131	0.00266606	0	0	0.0137341	0.00177586	0.0203189	0	0.00256687	0.0024363	0.00186456	0	0	0	0	0.0141	0	0	0	0.00816718	0
TES	0	0	0.00402036	0.00980511	0	0	0	0	0.00191375	0	0	0	0	0	0	0	0	0	0.00535542	0	0	0.0031319	0	0	0	0	0	0	0	0.00315659	0	0	0.000851321	0	0.0249469	0	0.00181033	0	0	0	0	0	0	0	0	0.008785	0	0
CAV2	0.015626	0.0140674	0.0492881	0.145447	0.0406423	0.00840674	0.0975725	0.0632169	0.0594107	0.013468	0.0604068	0.0398126	0	0.0295968	0.0168941	0.0444441	0	0.0353803	0.0859988	0.0287914	0.0316413	0.0830718	0	0.0262965	0.0456409	0.004182	0	0.0649277	0.0850398	0.0959149	0.0307188	0.094866	0.0396573	0.0565029	0.0406844	0.0502457	0.0520711	0.0296324	0	0.0690001	0.0202694	0.0663442	0.0879128	0.0288613	0.0545053	0.0272759	0	0
CAV1	0.0128542	0.0460591	0.0102765	0.0117101	0.0127096	0	0.0644942	0.0207155	0.0202214	0.0102576	0.00737637	0	0	0	0.00666444	0.00873244	0	0	0.0183679	0.0145059	0.00730764	0.0308977	0.0536059	0.00524612	0.00607373	0	0	0	0.00885358	0.0500659	0	0.00204872	0.0121182	0	0	0.0240719	0.0107999	0.0321794	0	0.0395343	0.00869004	0	0.0264672	0.0360248	0.00436318	0	0.00797957	0
MET	0.142629	0.0963946	0.0560229	0.0700294	0.0836626	0.081958	0.149116	0.13627	0.119404	0.0925105	0.111082	0.0943781	0.0650928	0.0525877	0.113943	0.0923886	0	0.0574166	0.0969738	0.129284	0.105972	0.0248502	0.0885065	0.0610099	0.108887	0.042442	0	0.0953536	0.159747	0.13725	0.213097	0.0765678	0.135402	0.128278	0.0175079	0.15803	0.108646	0.101262	0	0.125818	0.101961	0.0585729	0.0643909	0.0851989	0.027871	0.0958636	0.0599138	0.137921
CAPZA2	0.341375	0.344136	0.251514	0.429632	0.347164	0.359792	0.351893	0.345143	0.227708	0.117649	0.208032	0.315891	0.41656	0.226026	0.269661	0.297324	0	0.316169	0.317055	0.259772	0.258714	0.166864	0.35239	0.19435	0.280467	0.325356	0	0.482329	0.475368	0.466118	0.426038	0.267807	0.307143	0.17766	0.254698	0.175235	0.235111	0.270695	0	0.325095	0.330203	0.394864	0.45341	0.536774	0.282123	0.215424	0.137598	0.183582
ST7	0.509088	0.538024	0.248514	0.550923	0.492186	0.370599	0.401952	0.365316	0.210152	0.173642	0.270877	0.530741	0.811341	0.324464	0.417622	0.439107	0	0.406429	0.332569	0.397388	0.325245	0.217235	0.678474	0.299521	0.260793	0.49942	0	0.850459	0.453064	0.636751	0.605565	0.245786	0.320886	0.308698	0.492375	0.259802	0.271396	0.365873	0	0.474192	0.45026	0.516632	0.529512	0.788853	0.342069	0.23725	0.161315	0.0727493
WNT2	0.0132876	0.00194249	0.0116752	0.0120322	0.0155354	0.00160281	0.033052	0.00523233	0.00991953	0.0143512	0.00341191	0	0	0	0	0.0289192	0	0	0.0107058	0	0.0122485	0.00419032	0	0	0.0123455	0.0572946	0	0	0.0103632	0	0.0121906	0	0.00805172	0	0	0	0.00482312	0	0	0.0180674	0.00611741	0	0	0	0.00859428	0.0313102	0	0
ASZ1	0	0	0.00239319	0.00749018	0.00704033	0	0	0	0.00184725	0	0.000845673	0	0	0	0	0	0	0	0	0.00764126	0	0.000496195	0	0	0	0	0	0	0.00475204	0	0	0	0.00140014	0	0	0	0.000873501	0	0	0.008305	0.0020968	0	0.00589283	0	0	0	0	0
CFTR	0.0238444	0.00871177	0.0503159	0.256863	0.136366	0.100516	0.0620927	0.00957089	0.0707171	0.0318448	0.0450226	0.0148067	0	0.0724317	0.0167195	0	0	0.0447724	0.108332	0.0505954	0.102067	0.0474946	0	0.0594421	0.0137336	0.0365885	0	0.0395718	0.198549	0.0483241	0.0380703	0.0637622	0.0369925	0.0120499	0.00838465	0.00729984	0.0243907	0.0344382	0	0.0359532	0.0106228	0	0.183187	0.046485	0.0319231	0.00839308	0.010521	0
CTTNBP2	0.44161	0.434238	0.273782	0.513372	0.433726	0.418323	0.322771	0.312673	0.22558	0.187375	0.228116	0.391864	0.774348	0.352861	0.407283	0.233672	0	0.303941	0.308119	0.365364	0.354914	0.199087	0.613016	0.132023	0.331776	0.414344	0	0.723074	0.521709	0.432809	0.6224	0.387099	0.336606	0.146046	0.48046	0.193192	0.265587	0.375511	0	0.510042	0.318071	0.538191	0.471165	0.794213	0.249892	0.228592	0.183278	0.200566
LSM8	0.0613701	0.0990961	0.0694128	0.0910161	0.068629	0.0670353	0.111442	0.0590683	0.0632159	0.0389441	0.0615405	0.0388581	0	0.0893098	0.0402964	0.132879	0	0.102737	0.143883	0.0786651	0.0475593	0.0724977	0	0.0398772	0.0502428	0.139955	0	0.15793	0.119313	0.0857479	0.0688986	0.102217	0.0614685	0.0836014	0.0300774	0.0607213	0.0904407	0.0586439	0	0.116346	0.0708691	0.0500865	0.128325	0.0374434	0.124241	0.0405125	0.00545077	0
ANKRD7	0.496518	0.312885	0.324614	0.440376	0.513194	0.399392	0.289748	0.324629	0.273509	0.339569	0.2984	0.43771	0.697926	0.368903	0.386342	0.367655	0	0.3346	0.251547	0.402473	0.272643	0.253149	0.538421	0.203261	0.41073	0.451143	0	0.457269	0.496333	0.401858	0.350977	0.403595	0.328368	0.28186	0.455016	0.291392	0.246159	0.400861	0	0.495115	0.369158	0.354948	0.479342	0.361588	0.27628	0.157841	0.238408	0.237738
KCND2	0.553735	0.733504	0.490446	0.641571	0.609359	0.775169	0.428975	0.574682	0.360406	0.470925	0.51559	0.716089	0.890818	0.546491	0.501273	0.488695	0	0.527248	0.654804	0.631272	0.587719	0.359574	1.07275	0.466586	0.572684	0.696108	0	0.768344	0.698422	0.734216	0.920148	0.702084	0.599745	0.55995	1.04184	0.330683	0.492602	0.563681	0	0.669039	0.671864	0.575066	0.806051	1.04291	0.600537	0.655456	0.618328	0.928762
TSPAN12	0.14765	0.0865744	0.0801833	0.176485	0.0973635	0.113523	0.0591432	0.139275	0.101404	0.0945821	0.103732	0.0681077	0.084719	0.108595	0.0495158	0.201388	0	0.0647152	0.134199	0.145879	0.121206	0.0870053	0.185193	0.0807753	0.172832	0.174823	0	0.0389011	0.172012	0.161807	0.0882908	0.147401	0.0540536	0.115949	0.207979	0.101958	0.129764	0.165375	0	0.10747	0.0850846	0.191286	0.14357	0.146583	0.139128	0.0306777	0.129142	0.112313
ING3	0.127499	0.187492	0.145966	0.282876	0.222275	0.250841	0.182029	0.181081	0.136611	0.101071	0.13972	0.0781967	0.186389	0.241904	0.162415	0.183182	0	0.177763	0.191072	0.144409	0.17302	0.117497	0.221511	0.10848	0.187232	0.0834051	0	0.061194	0.309979	0.254312	0.12862	0.20994	0.125088	0.0289392	0.102652	0.111645	0.127651	0.0943968	0	0.163585	0.15827	0.140287	0.258496	0.173374	0.175068	0.0935023	0.082618	0
CPED1	0.00160216	0.0279673	0.0306726	0.0720574	0.0388728	0.0592472	0.0436277	0.0162372	0.0298271	0	0.0186354	0.0116338	0	0.0677853	0.00376673	0.045582	0	0.0190291	0.0211563	0.0200765	0.0599396	0.0326464	0	0.0585478	0.0392256	0.0448083	0	0	0.0376229	0.077877	0	0.0159948	0.0333649	0.00443633	0.0550833	0.0151768	0.0379513	0.0474989	0	0.0140786	0.0761489	0.0273778	0.0358292	0	0.0281077	0	0.0238034	0.126215
WNT16	0	0	0	0	0	0	0	0.00453334	0	0	0.000701256	0	0	0	0	0	0	0	0	0	0.00746937	0.00118595	0	0	0	0	0	0	0	0	0	0	0	0	0	0.00315662	0	0	0	0	0	0	0	0	0	0	0	0
FAM3C	0.143145	0.224245	0.150862	0.310595	0.229845	0.308261	0.198028	0.253069	0.16699	0.105748	0.197917	0.187396	0.229927	0.231002	0.18368	0.225519	0	0.156087	0.269899	0.206848	0.236397	0.123537	0.0645299	0.133508	0.211238	0.103474	0	0.304129	0.294507	0.309045	0.222407	0.220283	0.167642	0.147369	0.161022	0.15919	0.181061	0.213703	0	0.161256	0.152141	0.206893	0.271944	0.314194	0.156047	0.243798	0.14161	0
PTPRZ1	0.117434	0.0507677	0.024706	0.0667159	0.0858014	0.0909631	0.0507686	0.0693016	0.0413498	0.0176071	0.0545279	0.0506811	0.104896	0.0766723	0.106873	0.00673659	0	0.0295733	0.107431	0.0051992	0.0383548	0.0273985	0.234819	0.00892885	0.036557	0.0689094	0	0.0665851	0.11348	0.0405274	0.135761	0.0802776	0.047168	0.00563623	0.114083	0.0164088	0.0305357	0.0292754	0	0.0465491	0.0126984	0.135081	0.0776971	0.0709571	0.0445629	0.0105924	0.0278268	0
AASS	0.0477307	0.074187	0.0605858	0.145147	0.101383	0.090303	0.107186	0.048142	0.0729453	0.0308761	0.0735659	0.053837	0.0755626	0.114706	0.0587386	0.106065	0	0.081959	0.0755115	0.0681198	0.0911637	0.0553186	0.0851679	0.0645137	0.0888365	0.12894	0	0.124242	0.0519003	0.0557348	0.0692281	0.0471739	0.0520071	0.0800619	0.0852225	0.0597366	0.0287456	0.115814	0	0.0828517	0.11773	0.0242521	0.10527	0.163424	0.0363358	0.00260023	0.0807042	0.232805
FEZF1	0	0	0	0	0	0	0	0	0	0	0	0	0	0	0	0	0	0	0	0	0	0	0	0	0	0	0	0	0	0	0	0	0	0	0	0	0	0	0	0	0	0	0	0	0	0	0	0
CADPS2	0.306449	0.246415	0.173104	0.300242	0.195854	0.23085	0.226918	0.164289	0.0928499	0.179847	0.117273	0.218092	0.376907	0.267245	0.2642	0.178918	0	0.122224	0.240708	0.159839	0.246588	0.087036	0.517294	0.0306414	0.147116	0.508788	0	0.224455	0.264816	0.368287	0.406081	0.222679	0.209972	0.0164053	0.201894	0.0847517	0.185542	0.186426	0	0.248339	0.264378	0.120405	0.288291	0.17878	0.297112	0.188808	0.043855	0.242495
SLC13A1	0.00383081	0	0	0.00700327	0.00269946	0	0	0.00645525	0	0	0	0	0	0	0	0	0	0	0	0	0	0	0	0	0	0	0	0	0	0.0138402	0	0	0	0	0	0	0	0	0	0	0	0	0	0	0.0110436	0	0	0
IQUB	0.0269473	0.0319452	0.0741584	0.0704227	0.0859286	0.053111	0.211362	0.103354	0.0480536	0.0481679	0.0303316	0.0207746	0	0.00596351	0.0377337	0.0441788	0	0.023558	0.0511088	0.0569337	0.0338099	0.0577419	0.0956861	0.0179945	0.0658892	0.123746	0	0.0148972	0.113319	0.0411512	0.0916499	0.11183	0.0750359	0.0841512	0.146474	0.0336382	0.121234	0.0971575	0	0.0813509	0.0478875	0.159557	0.120031	0.0377341	0.119191	0.069696	0.0315423	0.0393032
NDUFA5	0.199462	0.171816	0.172041	0.34258	0.209064	0.240284	0.223704	0.243911	0.164015	0.0884767	0.189258	0.136631	0.37191	0.243686	0.178113	0.203897	0	0.184787	0.268369	0.185323	0.16171	0.138394	0.0172573	0.0878708	0.219472	0.213619	0	0.230965	0.374437	0.233674	0.307605	0.294492	0.186898	0.136005	0.227649	0.0890216	0.15555	0.162813	0	0.144688	0.261211	0.122913	0.285903	0.193795	0.195482	0.124968	0.0818589	0.171658
ASB15	0	0	0.00446735	0.0047838	0.00249955	0	0.00424316	0	0.0136971	0	0.00327542	0	0	0	0.00827328	0	0	0	0.00581156	0.00781712	0	0.00210008	0	0	0.00126599	0	0	0	0.0310597	0	0	0.00478076	0.00220352	0	0	0	0.00103255	0	0	0	0	0	0.0265802	0	0	0	0.00252297	0
LMOD2	0	0	0.00136141	0	0	0	0	0	0	0	0	0	0	0	0	0	0	0	0	0	0.00370482	0	0	0.0190089	0	0	0	0	0	0	0	0	0	0	0	0	0	0	0	0	0.00421753	0	0.00212408	0	0	0	0	0
WASL	0.324125	0.276912	0.23821	0.320556	0.32848	0.39711	0.333132	0.269884	0.19089	0.21022	0.225066	0.206752	0.219338	0.270628	0.200229	0.182726	0	0.238246	0.31958	0.267568	0.220038	0.157047	0.36834	0.11986	0.283127	0.431847	0	0.581251	0.397779	0.326591	0.400776	0.309706	0.227259	0.164981	0.252628	0.130971	0.215377	0.241379	0	0.313255	0.198713	0.262156	0.317659	0.397043	0.31977	0.0886494	0.0974257	0.0915712
HYAL4	0	0	0.00221622	0.00311641	0.00498527	0	0	0	0.000987179	0	0	0	0	0	0	0.00364429	0	0	0	0	0	0.00203008	0	0	0	0	0	0.0123818	0.00698979	0.003752	0	0	0	0	0	0	0.000819068	0	0	0	0	0	0	0	0	0	0	0
SPAM1	0.0185901	0.0015704	0.000587824	0.0109582	0.00326056	0	0	0.00181909	0.00308387	0	0.000428267	0	0	0	0	0.00893045	0	0	0	0	0	0	0	0	0	0.0126196	0	0	0	0	0	0	0	0	0	0	0.00212152	0	0	0	0	0	0.0174287	0	0	0	0	0
TMEM229A	0.00383081	0.00757003	0.00582278	0.00270746	0	0	0.0146706	0.00110777	0.00585474	0.00719316	0.00768656	0	0	0	0.00802019	0	0	0	0.0154014	0.0142442	0.00616843	0.0138396	0	0.0112727	0.00456246	0.00865691	0	0.0285254	0.00593087	0	0.0542662	0.0181969	0.00500061	0	0.0163669	0.00474297	0.0137915	0.00869336	0	0.0117729	0	0	0.0126417	0.010349	0	0.0115892	0	0
GPR37	0.0519678	0.101154	0.0425396	0.0741702	0.11409	0.108992	0.031192	0.0376268	0.0787728	0.0634902	0.0718427	0.013345	0	0.174888	0.0739997	0.0950172	0	0.0477486	0.0492499	0.0537698	0.0924451	0.0466483	0.0781489	0.0231623	0.0606518	0.095199	0	0.0490969	0.0647169	0.109319	0.133838	0.143016	0.0540494	0.0722277	0.0210904	0.0361267	0.0912006	0.0675111	0	0.0549943	0.0469593	0.0549825	0.0677294	0.0760518	0.0709678	0.0323909	0.0507013	0
C7orf77	0	0	0.000694314	0.0051114	0.00761105	0	0.0118707	0	0.00475689	0	0.00178484	0	0	0	0	0	0	0	0	0	0.00458688	0.000496195	0	0	0	0	0	0	0.00351499	0	0	0	0.00212522	0.00598991	0	0.00133676	0.0011289	0	0	0	0	0	0	0	0	0.0158724	0	0
POT1	0.195436	0.228616	0.186348	0.260865	0.259056	0.344822	0.234241	0.194823	0.155978	0.166755	0.188471	0.266601	0.112732	0.227876	0.231891	0.194646	0	0.200548	0.224858	0.176879	0.168883	0.114862	0.12943	0.145211	0.207287	0.190075	0	0.3383	0.305363	0.274869	0.280483	0.207912	0.222577	0.158828	0.310112	0.15172	0.146744	0.213041	0	0.233444	0.149161	0.259485	0.289999	0.324318	0.243576	0.11376	0.0714997	0.0393032
GRM8	0.445346	0.308691	0.20449	0.322545	0.223958	0.256578	0.227599	0.225927	0.104639	0.123276	0.151739	0.284932	0.395518	0.514531	0.215214	0.139909	0	0.162596	0.191367	0.266345	0.17478	0.130582	0.727329	0.0621377	0.153833	0.304234	0	0.336558	0.307966	0.417273	0.275638	0.219164	0.27734	0.137938	0.286314	0.0752862	0.12634	0.194704	0	0.343038	0.133748	0.159581	0.310703	0.482244	0.205674	0.247247	0.361564	0.165089
ZNF800	0.320149	0.395895	0.253941	0.323304	0.358569	0.408144	0.382103	0.228151	0.164483	0.136608	0.221804	0.257719	0.486029	0.20869	0.26588	0.24177	0	0.216105	0.270952	0.284346	0.232817	0.181991	0.315455	0.123875	0.319888	0.232671	0	0.469339	0.433628	0.391148	0.522531	0.314189	0.282459	0.284606	0.307709	0.139892	0.240664	0.32287	0	0.30341	0.272036	0.334847	0.300066	0.50442	0.239651	0.220845	0.0888867	0.519936
GCC1	0.0118173	0	0.0192024	0.0233799	0.0176308	0	0.0132461	0.0221231	0.0127885	0.0067964	0.00873808	0.0522315	0	0	0.00488695	0.00739153	0	0.0175417	0.0300798	0	0.0140094	0.0187362	0.0766908	0.0348655	0.00479302	0	0	0.0114748	0.042788	0.00783931	0.0246274	0.069623	0.0143521	0.0487614	0	0.0142847	0.0169293	0.0179762	0	0	0.0360728	0.0288589	0.0258038	0.0112878	0	0.027202	0	0.0498091
ARF5	0.00335344	0.00767397	0.0197428	0.0399538	0.025073	0.0221846	0.0589119	0.083279	0.0716434	0.0164271	0.0633075	0.00538753	0.0510004	0.132081	0.10934	0.0416603	0	0.0176236	0.12777	0.0386475	0.0503349	0.0298821	0	0.0468098	0.0246873	0.00942357	0	0.0220698	0.0230217	0	0.0348776	0.13633	0.0355363	0	0.00665191	0.0320453	0.0825459	0.0464481	0	0.109724	0	0.0109968	0.0939838	0.0461052	0.0352477	0.0068323	0.00469907	0.105106
FSCN3	0.00542388	0.0221884	0.0134342	0.0106685	0.00326056	0.0126343	0.0482577	0.016433	0.00682503	0	0.0104879	0.00191656	0.0496269	0.0202074	0.00704199	0	0	0.00939811	0.00927914	0.00201459	0.0186791	0.0158063	0	0.00946784	0.00623309	0	0	0	0.0037298	0.008271	0.0699088	0.049356	0.00609004	0.00627708	0.0106654	0.0136491	0.0142768	0.0131433	0	0.00508858	0.0207524	0.0113821	0	0.0129008	0.00875964	0.0240644	0.00329778	0.0966141
SND1	0.391129	0.373794	0.253489	0.565915	0.446176	0.417009	0.263494	0.35138	0.241777	0.213461	0.237834	0.436195	0.795042	0.391783	0.344306	0.310407	0	0.304895	0.326889	0.369866	0.307501	0.158467	0.74114	0.194109	0.319799	0.362882	0	0.626339	0.600569	0.623942	0.688204	0.24655	0.277453	0.153314	0.531596	0.201603	0.258407	0.349373	0	0.422324	0.423464	0.390671	0.483879	0.662531	0.329043	0.246074	0.197135	0.508291
LRRC4	0.115245	0.0992908	0.146134	0.155583	0.134787	0.103588	0.170905	0.148072	0.123278	0.116071	0.125565	0.0938329	0.150813	0.14648	0.124848	0.0865475	0	0.0687533	0.173927	0.152726	0.114842	0.111987	0.140634	0.108409	0.118552	0.0691827	0	0.0356943	0.176832	0.103932	0.242272	0.278678	0.107616	0.0784078	0.164806	0.0895585	0.17904	0.213022	0	0.255951	0.123366	0.140076	0.138155	0.162978	0.181232	0.109181	0.0728281	0.193414
LEP	0	0.00138316	0.0028671	0.00343289	0.00487273	0.0137449	0	0.00127822	0	0.00430929	0	0	0	0	0	0.0139103	0	0	0.00499472	0.00739269	0	0	0	0.0152562	0	0	0	0	0.0238873	0	0	0.0117388	0.00110884	0	0	0	0.00833834	0	0	0	0	0	0.021576	0	0	0.00793152	0	0.0393032
RBM28	0.22494	0.140508	0.13368	0.249897	0.232751	0.13439	0.225093	0.155626	0.141612	0.19492	0.119842	0.088697	0.216003	0.164662	0.16056	0.176267	0	0.109793	0.155745	0.243568	0.142605	0.121724	0.0909322	0.120075	0.106166	0.155265	0	0.253674	0.224095	0.155241	0.146283	0.208714	0.137164	0.196248	0.0814887	0.100926	0.163719	0.168867	0	0.128301	0.109837	0.0852161	0.211133	0.209493	0.141149	0.188674	0.0931065	0.391284
PRRT4	0.0308731	0.0619978	0.0268702	0.0190679	0.0198579	0.0398237	0.033517	0.0220271	0.0186489	0.0296326	0.00833652	0.016847	0.0287569	0	0.0454976	0.0257004	0	0.0393628	0.0234417	0.056744	0.0219563	0.012446	0	0.00763201	0.0126605	0.0019809	0	0.024649	0.0435083	0.0804185	0.0116146	0.0379496	0.0136093	0.00798105	0.0180191	0.00422906	0.0191888	0.0262274	0	0.00580131	0.0176294	0.0113821	0.0241735	0.0163937	0.0118098	0.0343986	0.00516376	0
IMPDH1	0.137492	0.0908617	0.0994677	0.115341	0.108374	0.150034	0.122367	0.123899	0.103435	0.0589657	0.0591753	0.0490757	0.083765	0.0837531	0.118073	0.0912463	0	0.143349	0.133596	0.120532	0.0826632	0.0707141	0.120977	0.0878502	0.0788356	0.0413029	0	0.188631	0.11995	0.123408	0.121522	0.105781	0.10031	0.077345	0.113421	0.0566404	0.117103	0.0992567	0	0.0857704	0.092492	0.091146	0.153035	0.26318	0.12878	0.0577233	0.0774571	0.0393032
HILPDA	0.012272	0.0522098	0.0200993	0.0184352	0.0131489	0.0121765	0.0489598	0.0481215	0.0345783	0	0.0136948	0.00663189	0	0.011907	0.0218507	0.0111964	0	0.0368601	0.0478332	0.0147939	0.0176877	0.0180528	0	0.0057935	0.0120478	0.00302044	0	0.0174719	0.0251385	0.0161195	0	0.026387	0.0291684	0	0	0.00429113	0.0342739	0.0417407	0	0.00795033	0.0460561	0.0207176	0.0261278	0	0.011134	0.00751924	0.00739363	0
METTL2B	0.272219	0.197815	0.143232	0.184191	0.129803	0.106932	0.085804	0.189631	0.152362	0.134695	0.0862388	0.194011	0.0662858	0.291836	0.246734	0.204528	0	0.18154	0.112476	0.19617	0.147514	0.123609	0.0903278	0.110798	0.15629	0.175719	0	0.15798	0.17886	0.196458	0.216564	0.226041	0.170833	0.0862263	0.19873	0.144929	0.1182	0.157007	0	0.218538	0.156186	0.186319	0.177522	0.137354	0.121181	0.14037	0.109615	0.0981076
FAM71F2	0.0348235	0.0259143	0.0334994	0.0956404	0.0593615	0.026971	0.0350363	0.0688259	0.0401503	0.0247515	0.0287988	0.042732	0.0114775	0.0325981	0.12044	0.0183634	0	0.0961019	0.0903826	0.0328214	0.0526167	0.0286349	0.125539	0.00545216	0.0213852	0.0986775	0	0.0503888	0.0385418	0.0306465	0.0928646	0.0705568	0.0411165	0.0120499	0.0583089	0.0276378	0.0341809	0.085663	0	0.0414644	0.0472284	0.058418	0.0445445	0	0.0576338	0.0284702	0.0309098	0
FAM71F1	0	0.0054462	0.00267994	0.00793749	0.0059045	0.00226444	0.0100499	0.00785858	0.00680709	0.0145356	0.00595749	0.0227647	0	0	0	0.0134612	0	0	0.0112994	0.0176056	0.00165593	0.00426546	0.0484551	0.00400923	0	0	0	0	0.00360066	0.0180246	0.0093884	0	0.00263681	0	0	0	0.00661486	0.00580092	0	0.0117729	0	0.0190695	0.0170734	0	0	0.00495987	0.00406782	0.242495
CALU	0.180473	0.12323	0.134479	0.231865	0.199412	0.199762	0.0998146	0.192949	0.149145	0.111974	0.135015	0.137047	0.0569757	0.146964	0.19538	0.204234	0	0.130808	0.172468	0.184759	0.189284	0.107985	0.287401	0.129721	0.166911	0.173888	0	0.25187	0.213929	0.188358	0.223674	0.202005	0.109775	0.124737	0.228418	0.0755728	0.140154	0.153396	0	0.238039	0.155321	0.218064	0.23188	0.130237	0.12831	0.123207	0.0775234	0.0904213
OPN1SW	0	0	0	0	0.00743613	0	0	0	0.00124698	0	0	0	0	0.0422016	0	0	0	0	0.0100248	0.00399715	0	0	0	0	0	0	0	0	0	0	0	0.00940928	0	0	0	0	0.00116307	0.00328857	0	0	0.00673274	0	0.00409936	0	0	0	0	0.0393032
CCDC136	0.175007	0.26852	0.176399	0.198681	0.176969	0.193633	0.268061	0.181385	0.195906	0.116962	0.124218	0.0994497	0.160813	0.252115	0.231403	0.176449	0	0.19265	0.197531	0.202922	0.178259	0.159973	0.130964	0.144393	0.172752	0.0938766	0	0.131455	0.254715	0.2246	0.282465	0.212314	0.234049	0.119513	0.185194	0.150647	0.145214	0.19871	0	0.190376	0.168111	0.272551	0.237172	0.230765	0.204424	0.124776	0.14171	0.428944
FLNC	0	0.00722091	0.000662907	0	0	0	0.0299374	0.00622745	0	0	0	0	0	0	0	0	0	0	0	0	0	0	0	0.00890753	0	0	0	0	0.0105386	0	0	0	0.0024726	0	0	0	0	0.0089534	0	0.0186426	0	0	0.0161956	0	0	0	0	0
KCP	0.0372014	0	0.00344054	0.00522426	0.0154685	0.00343386	0.0214142	0.00242912	0.0197805	0.00857888	0.0196063	0.008633	0.0114775	0.0107792	0.0628837	0.0219457	0	0.0187192	0.0431801	0.011046	0.0519353	0.0161649	0	0.00892885	0.00198016	0.0036822	0	0.0631991	0.0159706	0.0458276	0.0541829	0.0296927	0.0105226	0	0.00470781	0.0157797	0.00585934	0.00294816	0	0	0.0296441	0.0378078	0.0177901	0	0.00615894	0.0049567	0.0164895	0.109116
ATP6V1F	0.153401	0.0621446	0.142143	0.215212	0.100773	0.164617	0.365317	0.193935	0.149887	0.0379407	0.152088	0.0434314	0.121986	0.19187	0.0654182	0.138985	0	0.0726201	0.31628	0.144052	0.157909	0.125923	0	0.090159	0.157993	0.0548243	0	0.240272	0.308578	0.0779236	0.24741	0.220033	0.118203	0.0447993	0.0579587	0.0115175	0.201775	0.158672	0	0.108737	0.0623883	0.0426832	0.263093	0.133729	0.177004	0.112347	0.0212366	0.272293
ATP6V1FNB	0.0217411	0.0357478	0.00261461	0.0137323	0.00654013	0	0.00364443	0.00594948	0.00486257	0	0.00163084	0.0427488	0	0	0	0.0136922	0	0	0	0.00480948	0.00515572	0.00240768	0	0.00156247	0.0253613	0.00627136	0	0.0285254	0.00266606	0	0	0.00567813	0.00271344	0	0.00477008	0.00186267	0.00759714	0.00594386	0	0.021293	0.0111167	0	0.0216025	0	0	0	0.00162176	0
IRF5	0	0	0.00151556	0.0140955	0	0	0	0	0.00226002	0	0	0	0	0	0	0	0	0	0	0	0.0115155	0	0	0	0	0	0	0	0.00254405	0.0185726	0	0.0158483	0	0	0	0	0.000666222	0	0	0	0	0	0	0	0	0.00337971	0	0
TNPO3	0.386248	0.31691	0.246409	0.343172	0.250798	0.209048	0.318457	0.229663	0.211252	0.20839	0.208819	0.177773	0.439891	0.332327	0.27149	0.273799	0	0.255062	0.257501	0.246357	0.24715	0.18112	0.365554	0.179768	0.229475	0.274865	0	0.364645	0.35116	0.3281	0.262871	0.308217	0.263443	0.203438	0.34523	0.146251	0.239355	0.254348	0	0.343965	0.285864	0.314535	0.341673	0.352173	0.222185	0.143278	0.162587	0.00273848
AC011005.1	0	0	0	0	0.00269946	0.00282074	0.00443257	0.00181909	0	0	0.00153574	0	0	0	0	0	0	0	0	0	0	0	0	0	0.00334018	0	0	0	0	0	0	0	0	0	0	0	0.00359231	0	0	0.00505982	0	0	0	0	0	0	0	0
TSPAN33	0.027769	0.081154	0.0256543	0.00899875	0.0188767	0.00200324	0.0282172	0.0260821	0.0307936	0.0157983	0.0118607	0.0806078	0.129632	0	0.0145263	0.0163046	0	0.0274899	0.0130503	0.0601275	0.0117303	0.0118605	0.149835	0.0121231	0.0209097	0.00373657	0	0.0375718	0.0259209	0.010295	0.01096	0.00793593	0.00614841	0.0120499	0.0765316	0.00740755	0.0176727	0.0280616	0	0.0675253	0	0.0491948	0.039908	0	0.00712473	0	0.00612691	0
SMO	0.0260335	0.0124287	0.0229687	0.0530193	0.0292845	0.0120508	0	0.00707273	0.0163692	0	0.00283086	0	0	0.044787	0.00314101	0.0077826	0	0.0259784	0.00366908	0.022946	0.00108401	0.01428	0	0.012676	0.0104835	0.0290202	0	0.0235411	0.03023	0.0312119	0	0.0268457	0.0109909	0	0.0194701	0	0.01027	0.00754079	0	0.00695882	0	0	0.0206546	0	0.00233683	0.0105484	0.00967653	0
AHCYL2	0.515156	0.493358	0.311687	0.533083	0.448763	0.38563	0.452237	0.419659	0.335747	0.347694	0.277635	0.432538	0.430624	0.358133	0.475643	0.400085	0	0.404128	0.393146	0.47825	0.377902	0.260374	0.660351	0.185467	0.27578	0.427055	0	0.655445	0.590447	0.648327	0.543875	0.294439	0.341201	0.255169	0.438729	0.331274	0.276734	0.366134	0	0.419229	0.423493	0.362938	0.503065	0.663778	0.415657	0.20308	0.30691	0.200156
STRIP2	0.0421506	0.0445754	0.0253542	0.0568742	0.0825405	0.0103334	0.0257973	0.0372193	0.0505956	0.0135865	0.0274766	0.0428666	0	0.0321642	0.0572181	0.0401712	0	0.040721	0.0634006	0.0148774	0.0541633	0.0340284	0	0.0603734	0.00638558	0.0362881	0	0	0.0851638	0.119549	0.109387	0.0234387	0.0269702	0.0380822	0.0398791	0.035608	0.0315347	0.0250493	0	0.0762805	0.0386553	0	0.0230807	0	0.0322817	0.0163314	0.0214501	0
SMKR1	0.00689919	0.0103596	0.0137271	0.0487496	0.0253155	0.0434318	0.00950305	0.0588503	0.0306195	0.00456895	0.00892983	0	0	0.0991823	0.0112192	0.0181049	0	0.0344353	0.0312641	0.0122829	0.0159626	0.01742	0	0.0186739	0.0129502	0.00604677	0	0.00726885	0.0140966	0	0.0370105	0.0469746	0.0109074	0.0053586	0	0.00775716	0.0352678	0.0124412	0	0.0136819	0.0124129	0	0.0392055	0.0221139	0.0107644	0.00848466	0.0357704	0
NRF1	0.407768	0.410418	0.335409	0.488453	0.441415	0.391647	0.392416	0.289582	0.245982	0.215543	0.25325	0.32549	0.643155	0.378319	0.459482	0.356573	0	0.333442	0.393737	0.403981	0.324982	0.171544	0.624622	0.202446	0.249302	0.460555	0	0.59233	0.476165	0.47286	0.557606	0.218808	0.317817	0.253521	0.47897	0.329612	0.257488	0.322044	0	0.528245	0.345111	0.484347	0.461047	0.569712	0.293577	0.245443	0.1541	0.337464
UBE2H	0.419479	0.413416	0.334701	0.517845	0.367461	0.427627	0.388487	0.327506	0.222524	0.252385	0.242632	0.371996	0.690644	0.286795	0.340275	0.409363	0	0.273076	0.335362	0.450187	0.28441	0.189895	0.628277	0.178834	0.347121	0.508176	0	0.636583	0.515124	0.548948	0.667279	0.357442	0.329334	0.254238	0.440482	0.222086	0.206261	0.352945	0	0.406198	0.319679	0.472649	0.445284	0.582375	0.331162	0.327004	0.25637	0.608002
ZC3HC1	0.125917	0.245859	0.126172	0.137521	0.151251	0.111123	0.155681	0.126862	0.105275	0.14432	0.0709025	0.101223	0.201834	0.194791	0.175731	0.125922	0	0.120949	0.142464	0.147172	0.0877379	0.0899314	0.289477	0.0712349	0.0779217	0.0813261	0	0.374559	0.110261	0.179959	0.154513	0.132812	0.108671	0.0441819	0.0730337	0.0569559	0.101551	0.12148	0	0.0976677	0.133625	0.0759033	0.101823	0.118223	0.123624	0.17913	0.134041	0
KLHDC10	0.388287	0.322697	0.288134	0.439849	0.355562	0.365047	0.280805	0.29665	0.264152	0.205688	0.244236	0.405528	0.642224	0.386163	0.469385	0.384949	0	0.350031	0.332525	0.313851	0.291118	0.221424	0.631636	0.219779	0.316473	0.413931	0	0.526235	0.406791	0.41086	0.447981	0.299222	0.297422	0.178644	0.332392	0.212767	0.231136	0.361015	0	0.372255	0.410353	0.195027	0.453881	0.499414	0.271433	0.154326	0.194725	0.0487434
TMEM209	0.0817994	0.0417577	0.0753518	0.172673	0.091649	0.128518	0.0702912	0.107654	0.0881267	0.047105	0.0776347	0.0401814	0.0472925	0.0399354	0.086979	0.145607	0	0.076453	0.0963837	0.121645	0.0801191	0.0548658	0.0733398	0.0584307	0.0862765	0.111671	0	0.107176	0.119863	0.0950697	0.0660639	0.122856	0.0739182	0.0288312	0.0274402	0.0716238	0.0636443	0.0511776	0	0.0705088	0.0921002	0.106019	0.157847	0.116898	0.0735192	0.0799286	0.0256355	0.0498091
SSMEM1	0	0	0	0	0	0	0	0.00174657	0	0	0	0	0	0.0221018	0	0	0	0	0.00132356	0	0	0	0	0	0	0	0	0	0	0	0	0	0	0	0	0	0	0	0	0	0	0	0	0	0	0	0	0
CPA2	0	0	0.00236343	0.00254523	0	0	0	0.00293911	0	0	0	0	0	0	0.0112782	0	0	0	0	0	0	0	0	0	0	0	0	0	0.00451976	0	0.0246655	0	0.00212522	0	0.00482734	0	0.00355031	0	0	0	0	0	0	0	0	0	0	0
CPA4	0.0364072	0	0.00268297	0	0.00366166	0.018166	0	0	0	0	0	0.00167403	0	0	0	0	0	0	0	0	0	0.000888407	0	0.0105226	0.00218675	0.000874875	0	0	0	0	0	0.0114748	0.00183878	0	0	0	0.0012054	0	0	0	0	0	0	0	0	0	0	0
CPA5	0.00100818	0	0.00150813	0	0.00326056	0	0	0	0	0	0	0	0	0	0	0	0	0.00590644	0	0	0.00353948	0	0	0	0	0	0	0	0.00770177	0	0.0129828	0	0.000985787	0	0	0	0	0	0	0	0	0	0.00625695	0	0	0	0	0
CPA1	0	0	0	0	0	0	0	0	0.00467013	0	0	0	0	0	0	0	0	0	0	0	0	0	0	0	0	0	0	0	0	0	0	0	0	0	0	0	0.00185554	0	0	0	0	0	0	0	0	0	0	0
CEP41	0.0863455	0.0552724	0.0730616	0.066306	0.0932783	0.0858139	0.0958536	0.0893028	0.0604296	0.0566417	0.0675042	0.0307334	0.030655	0.0860927	0.0401638	0.0689323	0	0.0679278	0.101887	0.0294497	0.0582047	0.0551379	0	0.0118273	0.0844222	0.115519	0	0.0883076	0.111247	0.0318528	0.0469706	0.0610809	0.0787364	0.129657	0.0557864	0.0459998	0.0374172	0.0881039	0	0.105398	0.0467864	0.0383433	0.0700611	0.0112878	0.110408	0.097501	0.0399421	0.0966141
MEST	0.130188	0.240698	0.186211	0.280918	0.209373	0.204403	0.213586	0.232667	0.178868	0.181202	0.146467	0.245677	0.124448	0.238116	0.318123	0.253639	0	0.207175	0.199104	0.214249	0.183624	0.143605	0.0890131	0.152588	0.18405	0.140954	0	0.246875	0.350603	0.213076	0.262126	0.273033	0.199209	0.189781	0.147642	0.134541	0.223898	0.233	0	0.31381	0.231451	0.29201	0.293617	0.234523	0.149546	0.131629	0.116108	0.4986
COPG2	0.290105	0.288509	0.256429	0.365978	0.316462	0.238398	0.0960477	0.261213	0.186966	0.182821	0.181508	0.301468	0.296459	0.436127	0.290199	0.37129	0	0.258514	0.277278	0.288489	0.230425	0.188331	0.339315	0.137493	0.290513	0.323191	0	0.282645	0.318227	0.311858	0.230982	0.188606	0.201034	0.168872	0.34819	0.170211	0.159544	0.236473	0	0.276505	0.277422	0.279132	0.317056	0.19927	0.145495	0.17426	0.199012	0
TSGA13	0.00349177	0	0.00172754	0.0227851	0.00436813	0	0	0	0	0	0	0	0	0	0	0	0	0	0.00465251	0	0.0122852	0.000684489	0	0	0	0	0	0	0.00322091	0	0	0	0.00325072	0	0	0	0.00115491	0	0	0	0.0157941	0	0	0	0	0.008785	0	0
MKLN1	0.414928	0.480844	0.219163	0.474387	0.355585	0.29584	0.186535	0.294314	0.237542	0.249071	0.232025	0.573299	0.941291	0.272121	0.350431	0.233344	0	0.336614	0.320631	0.456511	0.293402	0.20433	0.813823	0.128262	0.183204	0.393036	0	0.410587	0.447146	0.549871	0.602615	0.263817	0.300303	0.122621	0.328398	0.214092	0.239478	0.29448	0	0.350716	0.405137	0.377233	0.438726	0.784153	0.165269	0.100206	0.289217	0.273344
PODXL	0.0417002	0.0688074	0.0463364	0.0544117	0.0334695	0.0517553	0.129016	0.0722589	0.059375	0.0411608	0.0590427	0.0518795	0.0400549	0.065324	0.0603882	0.0818244	0	0.0453119	0.0831177	0.0441388	0.0438576	0.0443528	0.0641656	0.0417449	0.0483376	0.0509096	0	0.0439607	0.110294	0.0674919	0.107692	0.105623	0.055414	0.0979227	0.0670988	0.0343531	0.0471794	0.08701	0	0.0864168	0.0733709	0.0910507	0.109121	0.0385735	0.0992632	0.0601913	0.0326943	0.169811
PLXNA4	0.467061	0.45544	0.255749	0.451493	0.306898	0.350923	0.260418	0.238703	0.20455	0.120274	0.173228	0.283422	0.881972	0.0916287	0.189256	0.182414	0	0.101221	0.367666	0.347286	0.157508	0.117186	1.03991	0.135474	0.212379	0.520705	0	0.659076	0.378888	0.39727	0.579689	0.173761	0.194539	0.0328134	0.348138	0.122842	0.182323	0.185852	0	0.311882	0.125366	0.318128	0.322354	0.813381	0.199317	0.0479558	0.19282	0.105253
CHCHD3	0.446779	0.41977	0.267696	0.499372	0.345626	0.466275	0.354825	0.270894	0.213137	0.188498	0.218244	0.388104	0.479089	0.29276	0.359716	0.26066	0	0.294861	0.259294	0.400591	0.287195	0.163619	0.813875	0.0971645	0.2949	0.515949	0	0.645558	0.423296	0.57239	0.730315	0.371542	0.309843	0.0848073	0.465816	0.118864	0.213564	0.386422	0	0.372353	0.457172	0.386162	0.548741	0.680872	0.296334	0.176552	0.213308	0.378471
EXOC4	0.488978	0.317858	0.170501	0.335774	0.231455	0.141514	0.307411	0.24033	0.102281	0.179428	0.148031	0.437484	0.953928	0.118436	0.275453	0.205961	0	0.14477	0.146865	0.370005	0.219027	0.0899119	0.396161	0.0656909	0.187453	0.465192	0	0.546492	0.286296	0.400906	0.32436	0.186164	0.23097	0.0492511	0.258045	0.18867	0.134488	0.331434	0	0.294318	0.454042	0.166794	0.208775	0.475733	0.207661	0.106823	0.183537	0.0893968
LRGUK	0.285365	0.357444	0.240673	0.395395	0.344471	0.252126	0.323563	0.205203	0.258666	0.214231	0.285543	0.352604	0.44538	0.201787	0.369514	0.309059	0	0.36098	0.277607	0.405532	0.226044	0.18683	0.288191	0.322816	0.231488	0.250545	0	0.326126	0.281854	0.415414	0.274156	0.3056	0.269458	0.34517	0.401185	0.247476	0.235803	0.323473	0	0.33919	0.321461	0.353621	0.392473	0.49816	0.245194	0.23474	0.203308	0.359746
SLC35B4	0.281225	0.185524	0.203901	0.37248	0.284221	0.224676	0.218468	0.212232	0.2053	0.13745	0.179191	0.234011	0.34684	0.297212	0.209772	0.262799	0	0.293117	0.327851	0.240359	0.225195	0.152105	0.239033	0.183055	0.204537	0.334813	0	0.200285	0.348925	0.226558	0.313563	0.319014	0.227777	0.1616	0.281457	0.163466	0.246357	0.263607	0	0.284459	0.288939	0.225161	0.288982	0.277755	0.20998	0.167793	0.0951593	0.148498
AKR1B1	0.064734	0.126877	0.103199	0.133343	0.109615	0.11442	0.251768	0.118346	0.0889123	0.0767613	0.0908638	0.0959348	0.220967	0.0608152	0.171052	0.14015	0	0.127593	0.161883	0.0828336	0.109471	0.0964087	0.185472	0.0790701	0.188008	0.118282	0	0.16046	0.180115	0.124929	0.256458	0.195202	0.103909	0.0696993	0.0687651	0.0460808	0.250179	0.203358	0	0.179621	0.0934945	0.151236	0.232299	0.233116	0.142291	0.134811	0.0246072	0.137921
AKR1B10	0	0	0	0	0	0	0	0	0	0	0	0	0	0	0	0	0	0	0	0	0	0	0	0.0025138	0	0	0	0	0.00463235	0	0	0	0	0	0	0	0	0	0	0	0	0	0	0	0	0	0	0
AKR1B15	0	0	0	0	0	0.00212854	0	0	0	0	0	0	0	0	0	0	0	0	0	0	0	0.00278398	0	0	0	0	0	0	0	0	0	0	0.00248045	0	0	0	0	0	0	0	0	0	0	0	0	0	0	0
BPGM	0.00731414	0.0297611	0.0310823	0.0339846	0.0441174	0.0358872	0.0487439	0.0408049	0.0579384	0.00911778	0.0420269	0	0.0114775	0.0790932	0.0855839	0.0368691	0	0.0302811	0.0625075	0.0418507	0.0347525	0.0440455	0.0416589	0.0560213	0.0660318	0.0271481	0	0.105096	0.0467371	0.0263259	0.113698	0.079489	0.0283388	0.0165973	0.0182902	0.020917	0.0659771	0.043051	0	0.00646196	0.00425012	0	0.107411	0.0710962	0.0675482	0.0335494	0.0188458	0
CALD1	0.178264	0.198763	0.132771	0.219019	0.183969	0.102673	0.127742	0.192976	0.143808	0.142607	0.143328	0.194028	0.118694	0.280162	0.241879	0.151803	0	0.116874	0.223783	0.197206	0.168398	0.153551	0.404884	0.209332	0.118737	0.118967	0	0.190892	0.206608	0.246109	0.340426	0.209367	0.150482	0.152307	0.134738	0.101728	0.120118	0.240138	0	0.178181	0.0922014	0.211082	0.326085	0.224449	0.163532	0.192287	0.177868	0.0982342
AGBL3	0.346846	0.244778	0.271999	0.389885	0.255018	0.253607	0.309465	0.264981	0.212667	0.0819531	0.211505	0.299715	0.498829	0.294098	0.339918	0.235652	0	0.263262	0.263985	0.262744	0.222086	0.22905	0.307942	0.187994	0.235753	0.274216	0	0.577928	0.288725	0.381503	0.446572	0.332297	0.241924	0.0903025	0.340771	0.171108	0.24447	0.220795	0	0.368741	0.218578	0.394644	0.407803	0.341055	0.212358	0.20086	0.173756	0.272424
CYREN	0.158063	0.112699	0.118127	0.0970611	0.0906942	0.0829762	0.113037	0.10188	0.073958	0.0674297	0.0597426	0.0614884	0.288442	0.132427	0.14351	0.0669467	0	0.0993637	0.0829092	0.0735094	0.0980921	0.125325	0.0809597	0.0668515	0.0771163	0.101069	0	0.0978121	0.184829	0.11586	0.112048	0.110862	0.0745196	0.0952033	0.0671234	0.0589057	0.0528253	0.0882154	0	0.175211	0.129266	0.117745	0.148387	0	0.106827	0.116814	0.0477439	0.0829083
TMEM140	0.00160216	0.00846094	0.0118372	0.0152939	0.00484792	0.00313497	0.0115248	0.0259143	0.00583403	0	0.00280237	0	0	0.0166905	0.0126535	0.00520522	0	0.0162366	0.0130835	0.00372068	0.0116412	0.0114907	0	0	0	0.0117191	0	0	0.0400981	0.014967	0	0.00822933	0.016167	0.0093356	0	0.0330604	0.00989076	0	0	0.0123397	0	0.0378078	0.0167159	0	0	0.00849957	0	0
WDR91	0.153426	0.107355	0.107929	0.240316	0.18458	0.125962	0.194387	0.172219	0.157364	0.0750118	0.119836	0.0814501	0.181111	0.211876	0.221055	0.231768	0	0.167516	0.160801	0.190645	0.150986	0.0935032	0.0515376	0.0809048	0.129064	0.0722905	0	0.342092	0.233353	0.102518	0.122516	0.193898	0.148978	0.127186	0.2301	0.0884752	0.1401	0.130337	0	0.140721	0.145753	0.0649871	0.227576	0.0984039	0.152218	0.121248	0.111138	0.113894
STRA8	0	0.0117834	0.00253458	0.00369134	0.00441188	0	0	0	0.00141718	0.00397898	0	0	0	0	0	0	0	0.00481397	0.00494479	0	0	0	0	0	0	0	0	0	0	0	0	0	0	0	0	0	0	0	0	0	0	0	0	0	0	0	0	0
CNOT4	0.358926	0.35792	0.274173	0.481017	0.359939	0.386763	0.297298	0.309957	0.212042	0.184874	0.249082	0.39597	0.614549	0.218261	0.292933	0.294648	0	0.312331	0.350297	0.294879	0.292444	0.149791	0.527353	0.154068	0.276243	0.405655	0	0.644172	0.419937	0.472768	0.592252	0.331535	0.317247	0.172205	0.341705	0.212488	0.25755	0.276242	0	0.401151	0.311704	0.363332	0.464584	0.5376	0.312533	0.151339	0.1623	0.42626
NUP205	0.234177	0.189601	0.146592	0.245468	0.12446	0.219166	0.202139	0.224564	0.133391	0.173139	0.144585	0.219101	0.179958	0.128967	0.158935	0.16213	0	0.187258	0.264863	0.230254	0.179831	0.133043	0.154091	0.1042	0.174873	0.163972	0	0.1693	0.340828	0.261869	0.259663	0.237551	0.185337	0.142806	0.172704	0.112316	0.138683	0.215537	0	0.161539	0.1871	0.24572	0.279429	0.188917	0.205726	0.0580204	0.104779	0.296111
STMP1	0.175948	0.206372	0.167593	0.290275	0.194965	0.174222	0.269629	0.157987	0.148558	0.144151	0.122434	0.206219	0.141869	0.176183	0.222352	0.240541	0	0.180361	0.247042	0.205421	0.18165	0.143211	0.16059	0.0920339	0.211936	0.232491	0	0.337687	0.180882	0.265944	0.121402	0.202047	0.180291	0.128834	0.158155	0.143897	0.20447	0.171888	0	0.191558	0.186404	0.226634	0.216106	0.273803	0.170504	0.151405	0.0837234	0.229511
SLC13A4	0.00289921	0.0242225	0.0210423	0.126354	0.0507029	0.027162	0.0428593	0.0183081	0.0397961	0.0294106	0.0102957	0	0	0.108071	0.0117535	0.0840375	0	0.0531463	0.0342517	0.0172644	0.0362834	0.054484	0.0581521	0.0441099	0.00871606	0.0180037	0	0.0269549	0.0607858	0.0281025	0.003838	0.091157	0.0148375	0.0320885	0.00454439	0.0173845	0.0579083	0.00969511	0	0.0263622	0.0111394	0	0.10061	0	0.0184172	0.0654846	0.0233104	0.0498091
FAM180A	0	0	0.00517907	0.0035579	0	0	0	0	0.00124717	0	0	0	0	0	0	0	0	0	0	0	0	0.00455127	0	0	0	0	0	0	0.00415684	0	0	0.0345062	0.00101249	0	0	0	0.00551249	0.0089534	0	0	0	0	0	0	0	0	0	0
MTPN	0.25265	0.242816	0.196408	0.221846	0.241805	0.311287	0.347036	0.268819	0.159441	0.181506	0.231617	0.236215	0.162131	0.148834	0.169362	0.198795	0	0.161739	0.292105	0.228065	0.162478	0.161366	0.458537	0.132935	0.262733	0.352462	0	0.37186	0.252847	0.346181	0.318319	0.254746	0.195604	0.196444	0.284995	0.158899	0.201012	0.211394	0	0.306334	0.13967	0.282357	0.246782	0.465339	0.282216	0.146525	0.0868922	0.224775
CHRM2	0.676471	0.671943	0.287854	0.594917	0.585126	0.502023	0.299108	0.374939	0.262476	0.162551	0.330075	0.368094	1.01857	0.476255	0.476177	0.515292	0	0.411266	0.461978	0.469922	0.414417	0.209962	1.30781	0.238178	0.250411	0.764637	0	0.653936	0.574788	0.510743	0.763746	0.580885	0.410361	0.254909	0.647252	0.391608	0.303651	0.369408	0	0.477875	0.485731	0.401868	0.591006	0.862291	0.339312	0.12715	0.219777	0.679166
PTN	0.282169	0.269623	0.242078	0.379477	0.361453	0.261888	0.269427	0.244856	0.147202	0.248342	0.271005	0.316474	0.408787	0.163652	0.221659	0.215233	0	0.188832	0.30197	0.24068	0.26767	0.259124	0.390091	0.148637	0.276462	0.19995	0	0.185604	0.277757	0.423871	0.43353	0.204471	0.323547	0.20425	0.300892	0.230749	0.247448	0.268002	0	0.195003	0.204165	0.400219	0.225235	0.412952	0.330184	0.207555	0.156734	0.158216
DGKI	0.378629	0.599059	0.308064	0.533799	0.463457	0.329458	0.233612	0.375712	0.231464	0.190995	0.33562	0.553064	0.918554	0.406486	0.644554	0.294497	0	0.291933	0.309229	0.367595	0.355199	0.263961	0.971551	0.308871	0.402029	0.563038	0	0.553387	0.389244	0.541352	0.346788	0.351041	0.385885	0.109726	0.536374	0.334318	0.264006	0.366742	0	0.430615	0.522376	0.402421	0.430533	0.605717	0.370013	0.203779	0.333062	0.209156
CREB3L2	0.0446507	0.0360065	0.0574866	0.0821376	0.0672795	0.0685016	0.0232405	0.095623	0.0662933	0.0319753	0.0509095	0.0473077	0.146129	0.0817661	0.0522552	0.0565545	0	0.0484552	0.0435363	0.0625283	0.00106892	0.0603391	0.137524	0.0256533	0.0649141	0.0424691	0	0.049025	0.0518484	0.028057	0.0860903	0.0845577	0.0574001	0.0362868	0.07609	0.0183058	0.0575941	0.0424662	0	0.0927883	0.0226714	0.0507684	0.069819	0.0468834	0.0379974	0.125039	0.043267	0
AKR1D1	0	0.0168851	0.00889299	0.0120205	0.0148395	0.0103481	0	0.00723317	0.00313233	0.00868915	0	0	0	0	0	0	0	0.00739896	0	0.00438209	0.0028296	0.00211821	0	0.0131628	0.00342471	0	0	0	0.00944915	0.00586785	0	0.00757425	0.00179394	0.0376165	0.0151287	0.00108937	0.00825839	0	0	0.00752372	0	0	0.00735546	0	0	0	0.00162176	0
TRIM24	0.257795	0.307838	0.216945	0.330257	0.30132	0.322876	0.208788	0.263514	0.214927	0.180404	0.199015	0.288473	0.236649	0.250899	0.307108	0.227265	0	0.213995	0.267617	0.254222	0.254481	0.149087	0.297793	0.215197	0.244497	0.236799	0	0.271838	0.339036	0.307691	0.366449	0.356875	0.275912	0.220538	0.291585	0.165373	0.253415	0.267012	0	0.332396	0.298224	0.372917	0.355091	0.281309	0.233174	0.285225	0.152533	0.106609
SVOPL	0.027339	0.0308254	0.0151268	0.0186059	0.0333413	0.0244699	0.0238679	0.0128667	0.00953754	0.0238605	0.0103523	0.00764299	0	0.0107792	0.0206019	0.016991	0	0.0162093	0.0407121	0.0237971	0.026333	0.0252915	0.0462183	0.0157765	0.0129493	0	0	0.00626714	0.0423384	0.0129787	0.0453399	0	0.0120417	0.0166421	0.00416497	0.00641557	0.0109076	0.025753	0	0.0259049	0.0128228	0	0.0562638	0	0.00866453	0.0155302	0.0335336	0.109116
ATP6V0A4	0.0847094	0.0676565	0.0399762	0.0500127	0.0259929	0.00794904	0.0180685	0.0117265	0.0198543	0.0195902	0.0230767	0.0076761	0.083765	0	0.0389688	0.00498888	0	0.0409256	0.0267079	0.0283095	0.0181436	0.043069	0.0416589	0.0130347	0.035285	0.00258436	0	0.0223428	0.0511472	0.0409737	0.0128316	0.132439	0.0292695	0.0255673	0.049968	0.014541	0.0253206	0.0189568	0	0.0471405	0.00377035	0.073469	0.0268078	0.0240264	0.0378811	0.0393044	0.0330531	0.0393032
TMEM213	0.00572985	0.0225561	0.0240864	0.0892443	0.0430927	0.0178325	0.0218679	0.0211878	0.0257821	0	0.00681047	0.008633	0	0.0289974	0.00666444	0.0198161	0	0.0531704	0.0277508	0.0107908	0.00191495	0.0313378	0	0.00830693	0.00374754	0	0	0	0.0969521	0.00350075	0.0371449	0.103032	0.0127778	0.0280402	0.044291	0.00634062	0.0260757	0.00528827	0	0.00718968	0.0122979	0.0275645	0.138328	0	0	0.0168899	0.0339587	0.0393032
KIAA1549	0.247968	0.353095	0.291566	0.417035	0.370589	0.270505	0.332788	0.308189	0.262983	0.172271	0.220895	0.255566	0.793283	0.233845	0.373541	0.30034	0	0.26573	0.336269	0.322019	0.246516	0.188155	0.39832	0.245999	0.33728	0.399622	0	0.433374	0.363591	0.354178	0.50372	0.286387	0.314365	0.241982	0.397296	0.209424	0.231622	0.349736	0	0.341682	0.280621	0.350088	0.422712	0.47364	0.256473	0.354272	0.30175	0.297573
ZC3HAV1L	0.0549716	0.0352276	0.0109131	0.0210026	0.0319299	0.0148488	0.00918459	0.00997372	0.0109457	0	0.00653219	0.00708861	0	0.0555427	0.00458582	0.0251346	0	0.00765111	0.0215339	0.0137076	0.0115006	0.0179842	0.0641656	0.00545216	0.0016193	0.004182	0	0	0.0211885	0.0068139	0	0.0117388	0.00755626	0.00443633	0.00219533	0.0139337	0.00635228	0.00927285	0	0	0	0	0.0359677	0	0	0.0116588	0.00329111	0
ZC3HAV1	0.00100818	0.0454898	0.00482089	0.0195366	0.0169533	0.0287717	0.0308704	0.0044078	0.0022001	0	0.00739827	0	0	0.0107792	0.00347555	0	0	0	0.00348951	0.0134656	0	0.0106887	0	0	0.00872107	0.0019809	0	0	0.00425449	0.0312961	0.0259866	0.00478076	0.0131522	0.00798105	0.0422671	0	0.00446478	0.0289155	0	0.00269102	0.0142044	0	0	0.011023	0.00812463	0.00839308	0	0
TTC26	0.217694	0.320684	0.222044	0.255814	0.201204	0.177505	0.283544	0.17238	0.169097	0.149202	0.136328	0.151958	0.35538	0.198707	0.257392	0.178872	0	0.139771	0.208046	0.236153	0.208483	0.146188	0.19901	0.125006	0.156578	0.332669	0	0.252033	0.270496	0.242324	0.230572	0.274931	0.194083	0.242588	0.316671	0.158761	0.173338	0.203966	0	0.221666	0.113293	0.3085	0.214051	0.210224	0.176064	0.123994	0.114353	0.278795
UBN2	0.431509	0.430945	0.267617	0.482212	0.38371	0.380291	0.391252	0.314379	0.197601	0.20361	0.220968	0.362576	0.613384	0.223805	0.357263	0.321654	0	0.257851	0.323241	0.414161	0.304561	0.137695	0.538971	0.0992416	0.34472	0.39368	0	0.585152	0.489942	0.59	0.506941	0.230693	0.309113	0.224851	0.47257	0.161287	0.264908	0.335982	0	0.399715	0.345741	0.359507	0.436209	0.618071	0.294286	0.118372	0.158202	0.115163
LUC7L2	0.171051	0.235839	0.15385	0.208091	0.24374	0.251626	0.161543	0.203226	0.152722	0.0970428	0.144125	0.0979044	0.372707	0.249002	0.196891	0.240693	0	0.199327	0.254335	0.250442	0.229384	0.103913	0	0.0884086	0.148322	0.20262	0	0.134764	0.193982	0.169463	0.198822	0.202636	0.121898	0.069598	0.0721045	0.075356	0.114186	0.104632	0	0.161947	0.112805	0.124087	0.211467	0.103801	0.131384	0.115315	0.111196	0.13457
KLRG2	0	0.00240778	0.00828496	0.00478552	0.00870916	0	0	0.00759405	0.00508236	0	0.00176642	0	0	0	0.00935265	0	0	0.0080634	0.00326723	0	0	0.00442957	0	0	0.00458855	0.00530752	0	0	0.00570808	0	0	0	0.00356748	0	0.00477008	0	0.00113647	0	0	0.0136182	0	0	0.00212408	0	0.00328384	0	0	0
CLEC2L	0.379559	0.415434	0.273974	0.48064	0.372875	0.285503	0.169503	0.320512	0.281603	0.32135	0.30195	0.417956	0.529182	0.374783	0.410206	0.316405	0	0.38821	0.354323	0.362583	0.410884	0.282733	0.692386	0.178307	0.281372	0.44405	0	0.371475	0.417151	0.460596	0.472197	0.306921	0.352404	0.304977	0.493401	0.264513	0.222778	0.281515	0	0.445916	0.398437	0.521054	0.425669	0.48443	0.315172	0.238664	0.298037	0.194685
HIPK2	0.354766	0.297178	0.257971	0.344246	0.410421	0.328748	0.26375	0.338352	0.296789	0.166311	0.255887	0.336435	0.41772	0.125307	0.389746	0.306327	0	0.313675	0.362321	0.346641	0.310954	0.229415	0.62312	0.248423	0.281429	0.372241	0	0.404356	0.325541	0.407066	0.461585	0.295126	0.276731	0.158921	0.395752	0.234102	0.217281	0.284873	0	0.371592	0.316862	0.421945	0.408977	0.471649	0.259314	0.266449	0.218116	0.194275
TBXAS1	0.0108465	0.0655357	0.0216551	0.0870835	0.0663151	0.0668896	0.0136902	0.0248536	0.0384366	0.00969815	0.0179785	0.0446773	0	0.0323077	0.0466333	0.029383	0	0	0.0551731	0.0133412	0.034628	0.0444156	0.0484551	0.00156247	0.0219837	0.0114138	0	0.0410106	0.0690896	0.0130274	0.0152769	0.123042	0.0125032	0.00445116	0.034947	0.0557858	0.0387609	0.0167061	0	0.0529448	0.0572402	0.0854461	0.0105744	0.0181188	0.045435	0.0166777	0.0126847	0
PARP12	0.108263	0.0365233	0.0496243	0.097643	0.0891787	0.153389	0.0248518	0.0704847	0.0512391	0.0506176	0.0455435	0.035982	0.0620196	0.137753	0.0530639	0.0580301	0	0.0530764	0.103173	0.0822605	0.0802593	0.126067	0.0601785	0.0490794	0.045105	0.0483643	0	0.0779145	0.0747915	0.0639102	0.0751831	0.165874	0.0810144	0.0420393	0.141635	0.0545718	0.0413457	0.083397	0	0.129952	0.0595742	0.0614589	0.0856801	0.020603	0.0718276	0.0691725	0.0521129	0
KDM7A	0.295378	0.258525	0.183172	0.264675	0.204703	0.220166	0.150881	0.230868	0.2119	0.186072	0.188104	0.228191	0.483903	0.23067	0.256173	0.25093	0	0.206402	0.302471	0.259532	0.218036	0.14283	0.262886	0.144578	0.256951	0.315346	0	0.225297	0.266156	0.257671	0.253321	0.267584	0.235915	0.186824	0.294076	0.120472	0.15531	0.199554	0	0.389779	0.183012	0.146644	0.308912	0.240215	0.240659	0.221105	0.116351	0.193414
SLC37A3	0.328634	0.277616	0.215065	0.312025	0.257678	0.254232	0.1937	0.226091	0.201209	0.119906	0.164212	0.246562	0.368664	0.245081	0.255988	0.261605	0	0.28349	0.22391	0.334018	0.241085	0.139439	0.202318	0.0714488	0.203161	0.235209	0	0.169916	0.289555	0.317241	0.223603	0.301397	0.230991	0.261834	0.347404	0.168183	0.194982	0.202607	0	0.251985	0.285213	0.175731	0.324576	0.11799	0.190007	0.230153	0.123706	0.111738
RAB19	0.00747337	0.00355928	0.00652355	0.0233813	0.0172572	0.00179843	0.00545355	0.00440079	0.0104673	0	0.00311483	0	0	0.00751839	0	0.015011	0	0.0197849	0.00410419	0.00528681	0	0.000888407	0	0.00946784	0	0.00275132	0	0.00889697	0.022048	0.00350075	0	0.0262357	0.0135004	0	0	0.00442507	0.00491685	0.0152492	0	0.00169498	0.00440746	0	0.0131326	0	0	0	0	0
MKRN1	0.151416	0.175859	0.189124	0.238128	0.23425	0.264073	0.246376	0.158852	0.140433	0.116821	0.163972	0.123444	0.0691399	0.227953	0.27862	0.18974	0	0.21526	0.252837	0.183652	0.216015	0.130293	0.0825315	0.0679035	0.16358	0.151472	0	0.391333	0.182078	0.253077	0.229592	0.186167	0.156812	0.144148	0.145411	0.0894304	0.175941	0.184799	0	0.209087	0.185694	0.207296	0.345197	0.227565	0.126546	0.13468	0.100876	0.272293
DENND2A	0.0676741	0.158584	0.0781571	0.127049	0.100215	0.0311819	0.273582	0.120359	0.0991018	0.0376177	0.0903617	0.191027	0.098752	0.0796716	0.192807	0.111129	0	0.204826	0.116586	0.146222	0.0495886	0.0957435	0.0942062	0.0665673	0.0617015	0.0552866	0	0.212097	0.10575	0.203501	0.264994	0.0826994	0.113976	0.116978	0.175369	0.0584907	0.112314	0.238755	0	0.13897	0.132947	0.131927	0.139618	0.113167	0.123586	0.190576	0.123974	0.613375
ADCK2	0.00988426	0.0479377	0.0295237	0.0617123	0.0400184	0.0212046	0.0822673	0.0159308	0.0386081	0.0146776	0.0322905	0.041278	0.10057	0.0217194	0.0390762	0.0528228	0	0.04546	0.0112088	0.045579	0.0368993	0.0323984	0.201216	0.0568414	0.0257767	0.0498145	0	0	0.0297885	0.0372039	0.011607	0.00945994	0.0395081	0.0564317	0.0256341	0.0130608	0.0297169	0.0288372	0	0.00384323	0.0346613	0.0491948	0.0408417	0.0306065	0.0112342	0.0866394	0.0389478	0
NDUFB2	0.10652	0.0939727	0.151321	0.331933	0.225714	0.155453	0.222473	0.152193	0.139773	0.0863762	0.136214	0.0643501	0.031477	0.248547	0.174711	0.140056	0	0.11933	0.236543	0.161506	0.188902	0.129707	0.0867791	0.0982349	0.148688	0.149787	0	0.104032	0.294047	0.196652	0.205564	0.261985	0.100243	0.121612	0.118681	0.108039	0.189846	0.121603	0	0.173807	0.177256	0.0674401	0.290615	0.266974	0.123419	0.0847209	0.0843583	0.177377
BRAF	0.419906	0.199438	0.198521	0.260021	0.314377	0.311308	0.285072	0.140778	0.147821	0.261754	0.175028	0.454052	0.635427	0.176214	0.25787	0.186526	0	0.194701	0.246909	0.373343	0.247029	0.123518	0.77181	0.0790004	0.343716	0.50558	0	0.582349	0.414953	0.510327	0.453477	0.162105	0.234974	0.226826	0.52055	0.13207	0.248738	0.252569	0	0.377147	0.327608	0.244812	0.306855	0.680385	0.300286	0.108579	0.144308	0.163163
MRPS33	0.0739083	0.0933243	0.0640593	0.113563	0.065707	0.0655849	0.139065	0.0882348	0.0693896	0.0769632	0.0926233	0.0113551	0.0626961	0.056272	0.0330812	0.095926	0	0.0822986	0.150588	0.0440184	0.053319	0.0579892	0.0663281	0.0636708	0.0406855	0.0617551	0	0.0670615	0.0830648	0.102301	0.0930928	0.143481	0.052925	0.0166375	0.0240315	0.113458	0.0694874	0.0575708	0	0.0475126	0.0651451	0.0427956	0.0796527	0.171958	0.0603538	0.0345224	0.0296839	0.0498091
TMEM178B	0.319214	0.431796	0.207268	0.375924	0.326019	0.322534	0.291013	0.306703	0.168396	0.230528	0.167345	0.445933	0.238733	0.260491	0.378099	0.25504	0	0.387123	0.28312	0.283418	0.237833	0.169465	0.965412	0.140081	0.20317	0.524807	0	0.344532	0.596035	0.474895	0.566145	0.331551	0.310739	0.111679	0.363576	0.127794	0.214151	0.230333	0	0.367884	0.224927	0.39705	0.392499	0.754225	0.224357	0.110163	0.139609	0.0375147
AGK	0.31705	0.318632	0.286008	0.363165	0.305481	0.283501	0.272956	0.263018	0.19765	0.198609	0.201355	0.239685	0.0879884	0.200925	0.278156	0.307972	0	0.309149	0.302408	0.288063	0.218487	0.177788	0.280919	0.123911	0.292582	0.358419	0	0.404742	0.345953	0.376212	0.339813	0.244078	0.262307	0.16564	0.363567	0.208363	0.208143	0.266773	0	0.344067	0.259707	0.331783	0.318606	0.515601	0.266523	0.229049	0.159591	0.311338
WEE2	0	0	0.00182261	0.00169487	0.00813404	0.00952045	0.00699587	0	0.000715558	0	0.00108069	0.00145249	0	0	0	0	0	0.0058244	0	0	0	0	0.0418023	0.00156247	0	0.0130406	0	0.0220698	0.0120752	0	0	0	0.0044499	0	0	0	0	0.0024693	0	0	0	0	0.0115662	0	0	0	0.00161251	0
SSBP1	0.256737	0.322769	0.183925	0.354355	0.276928	0.243515	0.335729	0.222192	0.161875	0.19667	0.185085	0.275448	0.371918	0.258494	0.25384	0.236153	0	0.208283	0.213527	0.263167	0.258517	0.152813	0.273225	0.0930557	0.193123	0.189488	0	0.432152	0.330731	0.250538	0.22962	0.248546	0.20078	0.160807	0.179057	0.134384	0.185587	0.206332	0	0.224655	0.150124	0.363271	0.330313	0.337524	0.21611	0.117301	0.195135	0.384218
TAS2R5	0	0	0.00165484	0	0.00774611	0	0.00690866	0.00455396	0.00844965	0.00480776	0.00429836	0	0	0	0	0.00385432	0	0	0.00233722	0.00360063	0.00165593	0.013832	0	0.00213972	0.00147819	0.004182	0	0.00726885	0.00254405	0	0	0.00444263	0.000852268	0	0	0	0.00412748	0.00295219	0	0	0	0.0113821	0.00483461	0.0515796	0	0	0.00676104	0
MGAM	0.0275332	0.0155697	0.080757	0.0445226	0.0407962	0.0160435	0.0216016	0.0498301	0.0522921	0.0189739	0.0138633	0.0808644	0	0.0162654	0.0305128	0	0	0.0324939	0.0353976	0.089377	0.020651	0.106677	0	0.0294122	0.050284	0.293947	0	0.0849388	0.203973	0.0660724	0	0.151485	0.11315	0.0736549	0.134869	0.00727521	0.113674	0.061089	0	0.113817	0.0125777	0	0.129851	0.0989623	0.0294509	0.0300788	0.0344076	0.579747
CLEC5A	0	0	0	0	0.00989297	0	0	0.00211314	0.003958	0	0.00571343	0	0	0.0233781	0	0	0	0	0.00586558	0	0	0.0180107	0	0.00516774	0.00889542	0	0	0	0.0050919	0.0305786	0	0.038599	0.00142648	0	0	0	0.00263465	0.00165235	0	0	0.00831434	0	0.0111977	0	0	0	0.00185131	0
MGAM2	0.00227113	0.0176353	0.0109172	0.00738428	0.0200561	0.0175669	0.0129899	0.00479577	0.00221774	0.0102725	0.00701069	0.0144717	0	0	0	0.00813587	0	0	0	0.0168156	0	0.0097655	0	0.00748057	0.00770404	0.00324163	0	0	0.049508	0.00279279	0.01759	0.0607763	0.0405389	0.0220055	0.0233901	0	0.0109035	0.00599631	0	0.0063676	0.00670896	0	0.0113706	0	0.00313995	0	0.0190372	0.242495
MTRNR2L6	0	0	0	0	0	0	0.00560627	0	0	0.00490629	0	0	0	0	0	0	0	0	0	0	0	0.00124454	0	0	0.00174874	0	0	0	0	0	0	0	0	0	0	0	0	0	0	0	0	0	0	0	0	0	0	0
PRSS2	0	0	0.000566114	0	0	0	0	0	0	0	0	0	0	0	0	0	0	0	0	0	0	0	0	0	0	0	0	0	0	0	0	0	0	0	0	0	0	0	0	0	0	0	0	0	0	0	0	0
EPHB6	0.255397	0.281335	0.267945	0.299403	0.249303	0.275978	0.399703	0.266583	0.247437	0.172484	0.202722	0.232208	0.499238	0.279995	0.338099	0.26799	0	0.159298	0.263208	0.184813	0.257799	0.150383	0.316501	0.210393	0.301726	0.381002	0	0.386321	0.290617	0.36884	0.430711	0.271711	0.253732	0.0992572	0.235742	0.170461	0.263016	0.275828	0	0.334123	0.198745	0.213888	0.318071	0.289285	0.231678	0.174505	0.0923245	0.0904213
TRPV6	0	0	0.00410513	0.00448132	0.00968588	0	0.00269558	0	0.00390173	0	0.00215311	0	0	0.00751839	0	0	0	0.0074826	0.00946193	0.00644973	0.0115194	0	0	0	0.0131962	0	0	0	0	0.0112988	0.0315595	0	0.00280179	0	0	0	0	0.00604006	0	0.011773	0	0	0.0141	0	0	0	0.00225949	0
TRPV5	0	0	0	0.00456847	0	0	0	0.00410103	0.00393355	0	0.00532151	0.0221594	0	0	0.00347555	0	0	0	0	0	0.00598595	0.00134454	0	0	0	0	0	0.0112289	0.013089	0.00125165	0	0.00588829	0	0	0	0	0	0.00294816	0	0	0	0	0	0	0.00118655	0	0	0
KEL	0.0322339	0	0.0173308	0.00736501	0.0106004	0.0261678	0.00775675	0.0214688	0.0400039	0	0.00859432	0.00156492	0	0.0305315	0.0423982	0.0435437	0	0.0224424	0.0190138	0.0219037	0.0353591	0.00995422	0	0.00611306	0.00680017	0.0176381	0	0.0834268	0.0140452	0.0125919	0.0144306	0.0275505	0.0133417	0.0237955	0.00923547	0.015907	0.00260359	0.0206237	0	0.0192033	0.0412596	0.00778578	0.0283077	0	0.0202541	0.0126177	0.0176441	0
PIP	0	0	0	0	0	0	0	0	0	0	0	0	0	0	0	0	0	0.0039993	0	0	0	0	0	0	0	0	0	0	0	0	0	0	0	0	0	0	0	0	0	0	0	0	0	0	0	0	0	0
GSTK1	0.125866	0.084263	0.149345	0.24165	0.167267	0.142584	0.148332	0.135271	0.176234	0.0704575	0.0977127	0.136404	0.215808	0.28205	0.149611	0.205323	0	0.220412	0.222209	0.105087	0.143045	0.116115	0.121459	0.11531	0.105396	0.111451	0	0.167559	0.24451	0.1575	0.217915	0.216276	0.132861	0.126686	0.0700936	0.112642	0.158505	0.163621	0	0.139675	0.166367	0.173085	0.23114	0.113673	0.0614718	0.131365	0.0542754	0
TMEM139	0	0	0.00636268	0.00462778	0.00715013	0	0.0103533	0	0	0	0	0	0.0299508	0	0	0	0	0	0.00621237	0	0	0.00320992	0	0	0	0	0	0	0	0.00947268	0	0	0.00216248	0	0	0.0062956	0	0	0	0	0	0	0	0	0.0107803	0	0	0
CASP2	0.0952654	0.116041	0.0856982	0.11745	0.0920388	0.152819	0.0634055	0.103534	0.062008	0.0499316	0.0663623	0.0364173	0.157416	0.136093	0.0823384	0.0942779	0	0.0656563	0.0855518	0.0990668	0.0561469	0.070311	0.0818174	0.0330549	0.0556222	0.022965	0	0.0562068	0.165167	0.0672923	0.122107	0.122136	0.0569142	0.0338784	0.07461	0.0519467	0.0858123	0.139519	0	0.176002	0.0450353	0.0346131	0.14216	0.0963017	0.0706486	0.0613066	0.0293114	0
CLCN1	0	0.0438815	0.000963201	0.00897769	0	0	0.0112434	0.00537996	0.00548124	0	0.00189685	0	0	0.0136051	0.003847	0	0	0	0	0.000975553	0.0070033	0.00300483	0	0	0.00522997	0	0	0	0.0292313	0	0	0	0.00227945	0	0	0	0.0105845	0	0	0.00903623	0	0.0164519	0.0031349	0	0.00567681	0	0	0.0966141
FAM131B	0.149698	0.169893	0.125186	0.107528	0.0606543	0.161876	0.170473	0.11546	0.0898002	0.0408376	0.102978	0.0842359	0.0773787	0.140264	0.0695693	0.0980487	0	0.116138	0.200208	0.10949	0.162412	0.0961658	0.0877522	0.0377782	0.179446	0.0561149	0	0.0935927	0.185545	0.140959	0.237921	0.19388	0.0893962	0.104993	0.110006	0.0467387	0.131921	0.131266	0	0.197976	0.104204	0.0674255	0.176085	0.227542	0.12373	0.0660064	0.0156953	0.233236
ZYX	0.217953	0.264341	0.167715	0.379646	0.213582	0.274648	0.284537	0.236045	0.196894	0.131534	0.121613	0.0926331	0.276878	0.287738	0.328202	0.287064	0	0.236655	0.280589	0.227083	0.209906	0.120066	0.0817179	0.154244	0.15956	0.303184	0	0.242683	0.245715	0.311162	0.233794	0.324542	0.212277	0.111639	0.187096	0.157518	0.16678	0.22116	0	0.211991	0.245068	0.224385	0.310599	0.353491	0.197537	0.126566	0.130996	0.125436
EPHA1	0.00937384	0.0169285	0.0685469	0.104892	0.0305855	0.0327974	0.0320278	0.0432228	0.0283948	0.0405266	0.036311	0.0177519	0	0.129371	0.0500313	0.109329	0	0.0569823	0.0743617	0.0441577	0.0576057	0.0547217	0	0.0256682	0.0311914	0.031531	0	0.0226819	0.0564575	0.099885	0.0282903	0.113427	0.08426	0.0170039	0.0482619	0.0544667	0.0203937	0.0419577	0	0.0480622	0.0335149	0	0.0894744	0.0484405	0.0342998	0.020404	0.038047	0
TCAF2	0.201671	0.168901	0.131391	0.245527	0.272419	0.103314	0.201695	0.17992	0.121095	0.0687707	0.13029	0.163815	0.0679701	0.117901	0.141138	0.171563	0	0.0664201	0.164728	0.137196	0.191346	0.1069	0.146114	0.0485086	0.130359	0.189547	0	0.254419	0.128228	0.23312	0.174637	0.067242	0.132211	0.0619568	0.223338	0.157672	0.141935	0.188458	0	0.182636	0.150954	0.132802	0.178113	0.219174	0.11668	0.177474	0.129571	0.232805
TCAF2C	0	0	0.00176671	0	0.00560405	0	0	0	0.00157102	0	0	0	0	0	0	0	0	0	0	0	0	0.00082072	0	0.00508622	0.00218675	0	0	0	0	0	0	0.00526262	0.0075286	0	0	0.0016982	0.00197176	0	0	0.00169498	0	0	0	0	0	0	0.0137916	0
CTAGE6	0	0	0	0	0	0	0	0	0.00111416	0	0	0.00128016	0	0	0	0	0	0	0	0	0	0	0	0	0	0	0	0	0	0	0	0	0	0	0	0	0	0	0	0	0	0.0080044	0	0	0	0	0	0
TCAF1	0.379744	0.405288	0.217493	0.421068	0.348828	0.371953	0.391992	0.354942	0.200283	0.175472	0.264668	0.370289	0.449663	0.242018	0.385131	0.28823	0	0.297642	0.318443	0.271001	0.246671	0.194405	0.547241	0.110132	0.265989	0.386031	0	0.409882	0.404351	0.438248	0.602635	0.335217	0.294542	0.239024	0.45328	0.178958	0.230757	0.30785	0	0.440564	0.270965	0.401767	0.400061	0.421516	0.264113	0.140321	0.175174	0.621143
OR2F1	0.0175401	0	0	0.00262541	0	0	0.00142009	0.00211314	0	0	0.00300323	0	0	0.0261587	0	0	0	0	0	0	0	0.000723466	0	0	0	0	0	0	0.0115233	0	0	0	0	0	0	0	0.00778686	0	0	0.00450584	0	0	0.00942205	0	0	0	0	0
OR2A5	0	0	0.00106674	0	0	0	0	0	0	0	0	0	0	0.011907	0	0	0	0	0	0	0	0	0	0	0	0	0	0	0	0	0	0	0	0	0	0	0	0	0	0	0	0	0	0	0	0	0.00347087	0
OR2A25	0	0	0	0	0	0	0	0	0	0	0	0	0	0	0	0	0	0	0.0053275	0	0	0.00054907	0	0	0	0	0	0	0	0	0	0	0	0	0	0	0.00271287	0	0	0	0	0	0	0	0	0	0	0
OR2A12	0	0	0.000894564	0	0	0	0	0	0	0	0	0	0	0	0	0	0	0	0	0	0	0.000409829	0	0	0	0	0	0	0	0	0	0	0	0	0	0.00556479	0	0	0	0	0	0	0.0157391	0	0	0	0	0
OR2A14	0	0	0	0	0	0	0	0	0	0	0	0	0	0	0	0	0	0	0	0	0	0	0	0	0	0	0	0	0.00731345	0	0	0	0	0	0	0	0	0	0	0.00696849	0	0	0	0	0	0	0	0
ARHGEF5	0	0	0.00139363	0.0035364	0	0	0	0	0	0	0	0	0	0	0	0	0	0	0	0	0	0.00168789	0	0	0	0	0	0	0	0	0	0	0	0	0	0	0	0	0	0	0	0	0	0	0	0	0	0
NOBOX	0	0	0	0	0	0.00746475	0	0	0.00226002	0	0.000645893	0	0	0	0.00802019	0	0	0	0	0	0	0	0	0	0	0	0	0	0	0	0	0	0	0	0	0	0	0.00506277	0	0	0	0.0255847	0.00739617	0	0	0	0	0
TPK1	0.457251	0.388942	0.283942	0.449841	0.412638	0.440046	0.228791	0.380987	0.295778	0.291544	0.306931	0.456489	0.261054	0.37397	0.402552	0.474447	0	0.409862	0.435354	0.360742	0.320401	0.320943	0.703563	0.348831	0.305401	0.443015	0	0.328469	0.384724	0.52716	0.525782	0.362561	0.363202	0.214893	0.38798	0.290376	0.285853	0.351879	0	0.381816	0.367055	0.745573	0.539271	0.460323	0.286815	0.434083	0.232787	0.430862
CNTNAP2	0.0726326	0.0879187	0.0487941	0.0657377	0.0678742	0.0549102	0.0578898	0.0640004	0.0554781	0.0555606	0.0564774	0.0445849	0.0785319	0.0851169	0.0522091	0.0514098	0	0.0473151	0.0605841	0.0712938	0.0670189	0.0636141	0.0677989	0.0430917	0.0728802	0.0566541	0	0.109985	0.119916	0.0788393	0.0675171	0.0687422	0.0474658	0.0277393	0.065035	0.0371585	0.0526056	0.0659584	0	0.0677206	0.0784927	0.0881671	0.0724631	0.0579945	0.0434455	0.0364378	0.125707	0.00994293
C7orf33	0	0	0.00358615	0	0.00319113	0	0	0	0.00150511	0	0	0	0	0.0304112	0	0	0	0.00836067	0	0	0	0	0	0	0	0	0	0	0.00415684	0	0	0	0	0	0	0.00133676	0.000930193	0	0	0	0	0	0.00355563	0	0	0	0	0
CUL1	0.36067	0.336864	0.261886	0.432756	0.364103	0.322967	0.326152	0.280205	0.22263	0.200591	0.227053	0.295796	0.435052	0.259815	0.340494	0.349293	0	0.284216	0.388025	0.386469	0.314716	0.192992	0.403366	0.0938374	0.306656	0.236501	0	0.425217	0.429413	0.501436	0.513876	0.283043	0.311275	0.325409	0.399596	0.235243	0.236381	0.387736	0	0.352174	0.256819	0.393314	0.431316	0.674804	0.30194	0.218237	0.182361	0.276253
EZH2	0.033531	0.037853	0.04342	0.0630269	0.0312702	0.0650032	0.0205968	0.0330672	0.0243828	0.0637652	0.0447899	0.0668981	0	0.0568008	0.035543	0.0400812	0	0	0.0330127	0.0163189	0.0593715	0.0483986	0	0.0716527	0.030573	0.024927	0	0.0557052	0.0493216	0.0483765	0.081817	0.06307	0.0393714	0.0425971	0.0446086	0.027739	0.0198896	0.0329771	0	0.060851	0.052025	0.0783	0.108149	0	0.074837	0.0914818	0.0138626	0.0498091
PDIA4	0.00335344	0.0349703	0.0294163	0.0428806	0.0170256	0.0235732	0.0966357	0.055353	0.0408005	0.016662	0.00749721	0.020665	0.0559943	0.0163126	0.0282516	0.022518	0	0.0241496	0.0491157	0.0191799	0.0324628	0.0217959	0.0639599	0.0223592	0.0265973	0.0317538	0	0.0319933	0.0280288	0.0548278	0.0561627	0.0375826	0.0110342	0.0113708	0.0194701	0.0262788	0.0313118	0.0239154	0	0.0298702	0.0188796	0.00778578	0.0156444	0.0911233	0.0834616	0.00260023	0.00772003	0
ZNF786	0.207501	0.136661	0.132674	0.147271	0.104	0.0676756	0.0971281	0.16292	0.129525	0.131802	0.0892395	0.18134	0.217727	0.251175	0.246061	0.173337	0	0.154444	0.167141	0.124869	0.133307	0.11881	0.36367	0.171602	0.0725745	0.183517	0	0.20347	0.132605	0.123434	0.180305	0.132217	0.14858	0.102273	0.157965	0.111245	0.120401	0.146121	0	0.257643	0.145938	0.167075	0.113966	0.0559293	0.106755	0.171567	0.148359	0.0393032
ZNF425	0.10066	0.174385	0.0729687	0.133784	0.0733012	0.0586577	0.0710901	0.0857517	0.0855053	0.0555087	0.0650125	0.0573134	0.152219	0.178544	0.171482	0.213849	0	0.0465535	0.071973	0.0854281	0.0913302	0.0726854	0.127249	0.0497756	0.052883	0.0473322	0	0.00726885	0.0475584	0.116655	0.058848	0.130456	0.0749457	0.159331	0.0698841	0.0791921	0.0666698	0.0867778	0	0.147994	0.0932785	0.0815083	0.143497	0.0834877	0.0471498	0.0958334	0.0499796	0
ZNF398	0.279717	0.255069	0.188442	0.235492	0.209065	0.214521	0.235232	0.251389	0.147704	0.153159	0.138489	0.223611	0.163015	0.225702	0.290626	0.249583	0	0.22878	0.236198	0.235519	0.241441	0.159369	0.17777	0.122806	0.177527	0.197644	0	0.173974	0.236085	0.21566	0.313417	0.200527	0.230909	0.107847	0.295164	0.183932	0.160902	0.215786	0	0.250592	0.21669	0.294072	0.254808	0.401893	0.146029	0.143452	0.113291	0.274669
ZNF282	0.0725504	0.111787	0.0876706	0.120624	0.0531585	0.0551738	0.11106	0.0970037	0.0819609	0.0594365	0.0628341	0.0751164	0.171228	0.213086	0.142435	0.0738916	0	0.0666711	0.101835	0.115215	0.103454	0.0816029	0.0752447	0.0624227	0.0390925	0.152098	0	0.0753978	0.0581555	0.0392154	0.0739617	0.0807297	0.0777116	0.111984	0.0670571	0.0582722	0.0917324	0.116509	0	0.0991003	0.123494	0.0525001	0.0808199	0	0.0880936	0.114416	0.0938851	0.0966141
ZNF212	0.0609338	0.0477169	0.0563207	0.0802917	0.0493714	0.0593966	0.0552936	0.0735206	0.0659348	0.0480895	0.0492783	0.0534255	0.0848364	0.0482783	0.0669372	0.0876736	0	0.134156	0.098853	0.0647955	0.0841955	0.0637973	0	0.0281795	0.0426546	0.0980302	0	0.0809794	0.0632657	0.102033	0.0739679	0.101347	0.0367413	0.063518	0.0643929	0.0258816	0.0649856	0.0869885	0	0.0697573	0.110722	0.00746248	0.0857853	0.211085	0.0768243	0.0686506	0.0671126	0
ZNF783	0.262796	0.253951	0.134252	0.272567	0.207522	0.246403	0.116892	0.184833	0.193188	0.126016	0.105516	0.198389	0.407971	0.180862	0.20795	0.238109	0	0.16769	0.177649	0.233501	0.191102	0.132332	0.214146	0.131689	0.140776	0.303553	0	0.368733	0.277122	0.278524	0.363069	0.242492	0.227014	0.101574	0.176036	0.124905	0.121243	0.180784	0	0.177825	0.134244	0.241047	0.2062	0.441736	0.13764	0.142218	0.0840994	0.169811
ZNF777	0.0811915	0.0652327	0.0808063	0.0483654	0.0865461	0.0551444	0.0678205	0.0534461	0.0611853	0.0391785	0.0734098	0.048066	0.131744	0.0793729	0.101688	0.106472	0	0.0697697	0.0594305	0.0501697	0.0746095	0.0689525	0.118122	0.0475646	0.052872	0.0420892	0	0.103798	0.0392017	0.0715189	0.099648	0.0919538	0.065782	0.0538867	0.0117539	0.0528028	0.0781827	0.0638849	0	0.105158	0.0593813	0.147133	0.100634	0.0859383	0.0541907	0.0697502	0.0187103	0.0393032
ZNF746	0.0236626	0.0796444	0.0822387	0.18202	0.13434	0.0800909	0.135499	0.161262	0.0972568	0.0456445	0.0536937	0.0303071	0.146146	0.126734	0.102818	0.0977775	0	0.126319	0.068604	0.112532	0.086656	0.0709844	0.0581521	0.114653	0.0652769	0.0617906	0	0.0744364	0.0855262	0.152538	0.11523	0.193171	0.064224	0.0650837	0.0522648	0.0766774	0.0928691	0.104467	0	0.133175	0.0540995	0.0770011	0.13803	0.074879	0.0833322	0.036696	0.0544403	0.0393032
KRBA1	0.0352114	0.0690628	0.0543233	0.0675513	0.0498348	0.0664629	0.0612927	0.0574438	0.0713937	0.0247154	0.0497486	0.0366168	0.0217376	0.0449312	0.0922072	0.0637381	0	0.0723163	0.0398058	0.034978	0.0711521	0.0739664	0.0117839	0.0483575	0.030675	0.0465041	0	0.102123	0.119823	0.110683	0.0449668	0.168318	0.0787496	0.0836496	0.0168996	0.0459739	0.0660913	0.0461781	0	0.0501964	0.0882321	0.0727763	0.101369	0.104696	0.0477414	0.0305499	0.0615425	0
ZNF467	0.0587452	0.0419327	0.0208756	0.0446785	0.0356834	0.00198841	0.0608231	0.0278719	0.0445453	0.0337542	0.0334972	0.0094101	0.102188	0.0892485	0.0090256	0.0992209	0	0.0442559	0.0608967	0.0517347	0.0605121	0.0270869	0.0357864	0.0588501	0.0420423	0.0230343	0	0	0.00644475	0.0141714	0.0174879	0.055678	0.0252786	0.0245197	0.0233016	0.0557934	0.0441342	0.0490781	0	0.00450948	0.0610274	0.0868472	0.0638019	0.0137417	0.0329145	0.0278655	0.0476448	0
SSPO	0.146906	0.067859	0.0353754	0.0629945	0.0662839	0.0610713	0.0561993	0.0555323	0.0660738	0.0183648	0.0504218	0.10137	0.0496269	0.0634035	0.0755516	0.0483568	0	0.0544281	0.0493891	0.120546	0.084822	0.0260672	0	0.069336	0.0415102	0.112228	0	0.0856939	0.0339404	0.0582748	0.0833757	0.0646157	0.0504724	0.0460392	0.0372092	0.0861825	0.0491827	0.0666097	0	0.0570903	0.107767	0.0369683	0.0748931	0.0320305	0.0372916	0.0412336	0.0359142	0
ZNF862	0.195082	0.255958	0.169832	0.278144	0.252926	0.221205	0.205388	0.241902	0.172557	0.131308	0.165959	0.128629	0.252921	0.242624	0.219847	0.288673	0	0.265804	0.215354	0.183183	0.156632	0.156682	0.227496	0.186592	0.123942	0.329493	0	0.256728	0.270985	0.274683	0.255881	0.215472	0.186019	0.119246	0.129182	0.164945	0.209574	0.208108	0	0.244101	0.169289	0.218875	0.385902	0.236457	0.199422	0.161612	0.160141	0.0498091
ATP6V0E2	0.269633	0.171452	0.298578	0.426549	0.280472	0.329339	0.333619	0.341876	0.334294	0.159755	0.255848	0.10513	0.331237	0.386999	0.174432	0.383582	0	0.234191	0.364642	0.205942	0.328402	0.247034	0.294347	0.20726	0.315595	0.358292	0	0.241912	0.471391	0.219218	0.350229	0.261819	0.231998	0.10347	0.162767	0.118999	0.28615	0.260737	0	0.266819	0.275362	0.146278	0.446177	0.325631	0.345346	0.233241	0.0782476	0.112313
ACTR3C	0.0845838	0.116604	0.0890394	0.198102	0.150399	0.149948	0.31355	0.117017	0.131996	0.0985185	0.130871	0.0957878	0.117972	0.197011	0.223802	0.176656	0	0.108657	0.116797	0.15983	0.0884328	0.103427	0.0953378	0.120323	0.119165	0.11135	0	0.15613	0.0840695	0.140469	0.140224	0.137016	0.143372	0.21415	0.119744	0.110722	0.129621	0.123974	0	0.146379	0.157039	0.285619	0.132102	0.320933	0.164238	0.101794	0.113731	0.379054
LRRC61	0.0277	0.0208689	0.0404519	0.11526	0.0400666	0.0260624	0.101696	0.0782323	0.0532832	0.0289233	0.0501789	0.0774066	0	0.0852803	0.0454609	0.0476888	0	0.0638075	0.0840662	0.0469138	0.0312148	0.0282399	0.170108	0.0615621	0.0477003	0.150425	0	0	0.0919915	0.0844922	0.140123	0.0379968	0.0714215	0.0356428	0.0211905	0.0515715	0.0783219	0.0463308	0	0.0488612	0.034122	0.0422424	0.0782427	0.0759156	0.1148	0	0.0493338	0.105106
RARRES2	0	0	0.000407605	0.0032256	0	0.016796	0	0	0.00104373	0	0	0	0	0.0163126	0.0285238	0.0070599	0	0	0.00163584	0	0.00881314	0.000891187	0	0	0	0	0	0	0	0.00893207	0.0253681	0	0.00504063	0	0	0.0672343	0	0.0122601	0	0	0	0	0	0	0	0	0	0
ZNF775	0	0	0.0182578	0.00579159	0.0272815	0.0303062	0.0125563	0.0259655	0.0101847	0.0147948	0.00707919	0	0	0	0	0	0	0	0.0185884	0.0331602	0.00967211	0.0238791	0.0486839	0.0260292	0.0185363	0.00667948	0	0	0.0482775	0.0146956	0.0371071	0.0187785	0.00487277	0.0199759	0	0.0103663	0.00519871	0.00764267	0	0.0144199	0.0177139	0	0.0231833	0.0690696	0.00575748	0	0.023615	0
GIMAP8	0	0	0	0.00617526	0	0	0	0	0.00272389	0	0	0	0	0	0	0.00873244	0	0	0	0	0	0.00180672	0	0	0.00458605	0.00373657	0	0	0	0.00666528	0	0	0.00210024	0	0	0	0.00154134	0	0	0	0	0.0109968	0	0	0	0	0	0
GIMAP7	0	0	0	0	0	0	0	0	0	0	0	0	0	0	0	0	0	0	0	0	0	0	0	0	0	0	0	0	0	0	0	0	0	0	0	0	0	0	0	0	0	0	0	0	0	0	0	0
GIMAP4	0	0	0	0.00479415	0	0	0.00649252	0	0.00122599	0	0	0	0	0	0	0	0	0	0	0	0	0	0	0	0	0	0	0	0	0	0	0	0	0	0	0	0	0.00105274	0	0	0	0	0.00759568	0.0492404	0	0	0	0
GIMAP6	0	0	0	0	0	0	0	0	0	0	0.00321983	0	0	0	0	0	0	0	0	0	0	0	0	0	0	0	0	0	0	0	0	0	0	0	0	0	0	0	0	0	0	0	0	0	0	0	0	0
GIMAP2	0	0	0.000662907	0.00283857	0	0	0	0	0.00362324	0	0	0	0	0	0	0	0	0	0	0	0	0.0008966	0	0	0	0	0	0	0	0	0	0	0	0	0	0	0	0	0	0	0	0	0	0	0	0	0	0
GIMAP5	0	0	0	0	0	0	0	0	0	0	0	0	0	0	0	0	0	0	0	0	0	0	0	0	0	0	0	0	0	0	0	0	0	0	0	0	0	0	0	0	0	0	0	0	0	0	0	0
TMEM176B	0	0	0	0.00552819	0	0	0.00528252	0	0.00553357	0	0.00352135	0.00822042	0	0	0.00246512	0.00615601	0	0.00481397	0	0	0	0	0.0391653	0	0	0.0153562	0	0	0	0	0.025628	0.0100656	0.00289949	0	0	0	0	0	0	0	0	0	0	0	0.0124493	0	0	0
TMEM176A	0.0334935	0	0	0	0	0	0.00644721	0	0.00147311	0	0.00126449	0	0	0.0163126	0	0	0	0.00357221	0	0	0	0	0	0	0	0	0	0	0	0	0	0	0.00183878	0	0	0	0.00154134	0	0	0	0	0	0.0204702	0	0	0	0	0
AOC1	0	0	0.000987513	0	0.00285697	0	0	0	0.0011956	0	0	0	0	0.0114454	0	0	0	0	0	0.00459323	0	0	0	0	0.00441401	0	0	0	0.00900534	0	0	0.0149167	0	0	0	0	0.0012054	0.00159367	0	0	0	0	0.00564162	0	0	0	0	0
KCNH2	0.111394	0.0447644	0.0694655	0.0694189	0.119188	0.0655063	0.0746012	0.065457	0.0806523	0.0619174	0.0613041	0.0666998	0.105967	0.0908431	0.167531	0.0872647	0	0.097846	0.069647	0.0830334	0.0959912	0.06685	0.12533	0.0467392	0.0774385	0.13239	0	0.0515237	0.107134	0.0599463	0.135854	0.131437	0.0889328	0.0557502	0.0283684	0.0470614	0.099512	0.0718069	0	0.0838669	0.0749925	0	0.118751	0.175012	0.125331	0.0764644	0.106344	0
NOS3	0.00745448	0	0.00149067	0.0129892	0.00285697	0	0	0.00250937	0.000395968	0	0	0	0	0	0	0.00645582	0	0	0	0	0.00214193	0	0	0	0.00508533	0	0	0	0.00266057	0	0	0	0.00186428	0	0	0	0.00157537	0	0	0.00231035	0	0	0.00218437	0	0.00513549	0	0.00225949	0
ATG9B	0.0157845	0.0139267	0.0580225	0.0575731	0.0785931	0.0289362	0.0226358	0.0436937	0.0553337	0.00780559	0.0259155	0.0850852	0.171729	0.104674	0.0072455	0.0522044	0	0.0528992	0.0440647	0.0280889	0.0718997	0.0419611	0.0641656	0.0330535	0.0409606	0.0237987	0	0	0.0648396	0.0624263	0.00735017	0.118379	0.021544	0.0432459	0.0494689	0.0488045	0.0256817	0.0329855	0	0.0627121	0.0445116	0	0.0839209	0	0.038171	0.0153065	0.0327906	0.241988
ABCB8	0.104469	0.0864493	0.127054	0.309473	0.202648	0.120639	0.166208	0.151426	0.162499	0.109669	0.102091	0.176199	0.178731	0.256271	0.209429	0.194954	0	0.256047	0.205869	0.164107	0.117383	0.140114	0.174545	0.18486	0.0678321	0.108215	0	0.0902674	0.160191	0.165979	0.164306	0.237078	0.165248	0.102325	0.0746667	0.130989	0.154349	0.0764571	0	0.210493	0.204731	0.109352	0.152046	0.158446	0.0706559	0.0990251	0.104712	0.148505
ASIC3	0.0790965	0.115199	0.0336198	0.0691217	0.032589	0.0588259	0.087312	0.0527324	0.0439471	0.0420218	0.0458013	0.0401594	0.048433	0.0446515	0.126341	0.0362868	0	0.0744128	0.0384231	0.0340759	0.0686855	0.0194334	0.0426405	0.0269167	0.0315587	0.0870928	0	0.110024	0.106052	0.0676782	0.0258006	0.0720535	0.0658872	0.0164472	0	0.017882	0.0242174	0.0190909	0	0.0355493	0.0930014	0.0813154	0.091238	0.0406762	0.0755096	0.0333426	0.0214435	0.114099
CDK5	0.043712	0.0569744	0.057695	0.0927738	0.0406085	0.0953215	0.0982088	0.101001	0.0656854	0.0178751	0.0347592	0.00428558	0.206224	0.129617	0.0281849	0.0600303	0	0.0482378	0.144982	0.0286501	0.0683265	0.0290528	0.0117839	0.0448957	0.0890335	0.00954608	0	0.0684029	0.089956	0.0400435	0.128987	0.0448799	0.0514605	0.022558	0.0106654	0.00849808	0.0589159	0.0546623	0	0.00625312	0	0.016119	0.0561303	0.190348	0.0775512	0.0297132	0.0475557	0.0498091
SLC4A2	0.00393582	0	0.0131958	0.014831	0	0	0.0123813	0.00218361	0.00292799	0.0146841	0.00119394	0	0	0	0	0	0	0.0161134	0.0183995	0	0	0.0135068	0	0.0112727	0.00938162	0.0215855	0	0	0.00748263	0.00761355	0.00670161	0	0.0122675	0.0120264	0.0217943	0	0.0159083	0.00328857	0	0.0114375	0	0	0	0	0	0.0323909	0	0
FASTK	0.123976	0.139015	0.116591	0.133732	0.0924012	0.221583	0.142925	0.147147	0.101756	0.0819486	0.0883229	0.0676925	0.353923	0.190991	0.198388	0.186738	0	0.168502	0.135607	0.188555	0.149987	0.0618854	0.0791493	0.109561	0.135826	0.175311	0	0.318465	0.143796	0.284976	0.251265	0.140886	0.172775	0.140984	0.106854	0.0814589	0.108556	0.143649	0	0.154646	0.139791	0.198472	0.16433	0.274604	0.161691	0.0896782	0.0502787	0.105106
TMUB1	0.105595	0.0934456	0.0814342	0.0580078	0.0665803	0.085148	0.130612	0.0706115	0.0613078	0.0458337	0.0485971	0.00652305	0.135828	0.0114454	0.0868558	0.072271	0	0.0591647	0.0637053	0.076543	0.0761508	0.0415613	0.0768032	0.0607437	0.0624653	0.117686	0	0.0883431	0.0995816	0.0512096	0.0221879	0.0554345	0.0676734	0.0354482	0.0632054	0.0385322	0.0655743	0.0654344	0	0.0833749	0.0667859	0.0880329	0.0916703	0.0994191	0.0608875	0.0214869	0.0153857	0.0393032
AGAP3	0.258005	0.296348	0.209576	0.367104	0.293733	0.271837	0.368928	0.299199	0.196087	0.17265	0.227929	0.339276	0.689245	0.205049	0.365047	0.262302	0	0.313847	0.327574	0.33002	0.300171	0.161695	0.477478	0.0893511	0.303886	0.351681	0	0.466388	0.38178	0.524215	0.541258	0.264887	0.267286	0.212799	0.473373	0.234666	0.25591	0.397704	0	0.306505	0.305036	0.439402	0.394434	0.594714	0.349002	0.14926	0.150894	0.280052
GBX1	0.00113686	0	0.000513905	0	0	0	0	0	0	0	0	0.0198922	0	0	0	0	0	0	0	0	0.0141727	0.00266966	0	0	0.00359621	0	0	0	0	0	0	0	0	0	0	0	0.00124846	0.00253012	0	0	0	0	0	0	0	0	0	0
ASB10	0	0	0	0	0.0173	0	0	0	0	0	0	0	0	0	0	0	0	0	0	0	0	0	0	0	0	0.0071784	0	0	0	0	0	0	0	0	0	0	0.000826358	0	0	0	0	0	0.00965262	0	0	0	0	0
IQCA1L	0	0	0	0	0	0	0	0	0	0	0	0	0	0	0	0	0	0	0	0	0	0	0	0	0	0	0	0	0	0	0	0	0	0	0	0	0	0	0	0	0	0	0	0.0475913	0	0	0	0.0966141
ABCF2	0.00866181	0.00355928	0.0177784	0	0.0082087	0.00382464	0.00548852	0.00318771	0.0117936	0	0.00280836	0	0	0	0.0213568	0	0	0	0.011471	0.00557804	0.00380494	0.00521117	0	0.0025138	0	0	0	0	0.0158335	0	0	0.0162256	0.00911603	0	0	0.0033191	0.0107024	0.0035156	0	0.0115686	0	0	0.0182219	0	0.0110639	0	0.00388961	0
CHPF2	0.0261696	0.008291	0.0379012	0.0596471	0.0438919	0.0461096	0.0844906	0.0524111	0.0599198	0.0162805	0.0591612	0.0234839	0.141643	0.06276	0.020117	0.0789842	0	0.0232318	0.0773569	0.0185389	0.014292	0.0505884	0.0663281	0.0433173	0.0368484	0.0733777	0	0	0.0438581	0.0454417	0.0660388	0.105365	0.0586126	0.0113708	0.0220193	0.0128424	0.055709	0.0561128	0	0.041963	0.0491354	0.0598156	0.0728338	0.120848	0.069568	0.0240035	0.00608436	0
SMARCD3	0.226707	0.329681	0.187925	0.240291	0.369276	0.2597	0.268361	0.22357	0.187643	0.173998	0.184927	0.180154	0.339492	0.241964	0.336427	0.292115	0	0.284474	0.232884	0.255624	0.239864	0.137178	0.218146	0.211171	0.189522	0.205486	0	0.198387	0.226948	0.392847	0.480722	0.162196	0.182033	0.138275	0.197415	0.200657	0.152543	0.247777	0	0.214663	0.304259	0.205054	0.18846	0.381848	0.198902	0.242515	0.10551	0
NUB1	0.13079	0.148189	0.128675	0.186009	0.167581	0.20498	0.185721	0.1797	0.128483	0.146423	0.134883	0.0640621	0.205456	0.126239	0.210422	0.128791	0	0.157086	0.198903	0.128916	0.147671	0.164671	0.149702	0.0705176	0.163968	0.243484	0	0.148298	0.283206	0.208664	0.24161	0.218369	0.157529	0.203953	0.138033	0.134327	0.179258	0.155688	0	0.15751	0.150488	0.19661	0.282656	0.240013	0.118756	0.164747	0.0666093	0.0628602
WDR86	0.0130348	0	0.00268577	0.00734217	0.00577296	0	0.00699686	0	0.0062963	0	0.00277989	0.0096308	0	0.021814	0.0132133	0	0	0	0	0	0.00397976	0.00253488	0	0.00264431	0	0	0	0.0276458	0.00781436	0.00947268	0	0	0.00712162	0	0	0	0.00775287	0	0	0.00254667	0.0137282	0	0.0106734	0	0.0139758	0.00535935	0.00329778	0.101373
CRYGN	0	0	0.000754154	0	0	0	0	0	0	0	0	0	0	0	0.0138685	0	0	0	0	0	0	0	0	0	0	0	0	0	0.0104396	0	0	0	0	0	0	0	0	0	0	0	0	0	0	0	0	0	0	0
RHEB	0.186438	0.291306	0.226803	0.396344	0.237425	0.326509	0.316063	0.26844	0.215552	0.218365	0.236315	0.206575	0.430583	0.301882	0.23205	0.268274	0	0.254837	0.325301	0.185754	0.229662	0.192457	0.251119	0.0957694	0.25664	0.238711	0	0.447418	0.408723	0.307324	0.294701	0.270169	0.211877	0.173755	0.230576	0.219522	0.178148	0.218651	0	0.24116	0.180493	0.159233	0.298581	0.333072	0.307814	0.212508	0.1322	0.180173
PRKAG2	0.373403	0.440929	0.294731	0.451998	0.41414	0.347258	0.329218	0.263984	0.264645	0.298716	0.245678	0.511082	0.614924	0.320383	0.397857	0.33333	0	0.278804	0.312968	0.366791	0.349382	0.243657	0.671786	0.176452	0.338017	0.454407	0	0.606207	0.517429	0.484395	0.46199	0.329701	0.353467	0.249768	0.469844	0.318071	0.275501	0.360217	0	0.41302	0.299376	0.549059	0.374913	0.473705	0.345741	0.228091	0.276465	0.139486
GALNTL5	0.00738742	0	0.0039706	0	0.0163678	0	0.0115248	0.00140158	0.00322381	0	0.00445354	0.0217246	0	0	0.00791563	0	0	0.00279125	0.00705971	0	0.00268789	0.00339038	0	0.00213972	0.00474106	0.000874875	0	0.0201843	0	0.00618769	0.00892952	0	0.00211793	0	0.0264648	0.00167507	0.0036832	0.00679248	0	0.0063676	0.00176952	0	0.0469742	0	0	0	0.004571	0
GALNT11	0.355167	0.470992	0.291012	0.503274	0.395578	0.476074	0.38465	0.356668	0.234191	0.172077	0.230246	0.395241	0.831886	0.250549	0.322421	0.31629	0	0.337217	0.337376	0.426934	0.30258	0.165124	0.559771	0.128386	0.28127	0.457012	0	0.536081	0.473697	0.547363	0.457358	0.340544	0.293506	0.241966	0.386159	0.237803	0.208933	0.362958	0	0.403369	0.418895	0.461985	0.431861	0.574167	0.356822	0.205353	0.208293	0.115082
KMT2C	0.353197	0.3816	0.25574	0.53982	0.433016	0.372929	0.325161	0.299893	0.226555	0.326812	0.292747	0.430717	0.730613	0.290633	0.363945	0.375281	0	0.220788	0.306527	0.424435	0.241626	0.163164	0.545816	0.169624	0.207466	0.46062	0	0.634228	0.474956	0.535406	0.585795	0.24718	0.332966	0.216843	0.572386	0.186042	0.226854	0.394073	0	0.460497	0.325105	0.425103	0.51073	0.706705	0.348716	0.212588	0.226027	0.563212
XRCC2	0.00403834	0.0397587	0.00580297	0.0227936	0.00426006	0.0425103	0.0395835	0.0447254	0.0257009	0.0213924	0.0308716	0.00156492	0	0.0181927	0.0676114	0.0129123	0	0.022269	0.00718415	0.00576462	0.0166333	0.0170745	0	0.013264	0.0122505	0.0482634	0	0.0114748	0.0235355	0.0655719	0.0122955	0.0603572	0.0328176	0	0.0274297	0	0.0194567	0.0319946	0	0.0618775	0.051268	0	0	0	0.0076898	0	0.00613954	0
ACTR3B	0.346559	0.356374	0.214723	0.429457	0.362452	0.350189	0.291686	0.296767	0.242584	0.210024	0.215987	0.306083	0.481097	0.197474	0.459349	0.270298	0	0.334859	0.316966	0.332199	0.25765	0.167226	0.412212	0.134595	0.25313	0.315704	0	0.456517	0.391451	0.437619	0.44009	0.350193	0.286928	0.303328	0.268255	0.215492	0.223704	0.309458	0	0.341951	0.330788	0.360653	0.422547	0.478849	0.303486	0.33708	0.163552	0.334282
DPP6	0.352418	0.310075	0.135159	0.294992	0.186412	0.14718	0.149214	0.231105	0.131682	0.0713516	0.103082	0.272409	0.543841	0.142922	0.116647	0.0898466	0	0.12811	0.182773	0.125569	0.161977	0.0735409	0.206933	0.128628	0.227327	0.15543	0	0.531015	0.292209	0.225762	0.359657	0.187431	0.229541	0.131704	0.162105	0.122023	0.179506	0.194194	0	0.234973	0.298985	0.180832	0.241059	0.236736	0.130711	0.112387	0.162693	0.0829632
PAXIP1	0.104884	0.156868	0.159552	0.185942	0.123776	0.156316	0.146274	0.191619	0.118565	0.119514	0.118986	0.0787652	0.0944284	0.105579	0.123284	0.174492	0	0.139674	0.168447	0.14043	0.129362	0.112759	0.0940571	0.0845702	0.140547	0.115939	0	0.151678	0.134196	0.278204	0.102208	0.180531	0.141114	0.163196	0.218908	0.148742	0.143048	0.160595	0	0.218245	0.138737	0.0788158	0.134154	0.19741	0.172734	0.189279	0.123216	0.0393032
HTR5A	0.0353718	0.0287889	0.0135312	0.0329657	0.0291371	0.0253424	0.1398	0.0483092	0.029796	0.0399243	0.032916	0	0.084719	0.0136538	0.0355997	0.0448319	0	0.021393	0.0396541	0.0355513	0.0293791	0.0190094	0	0.0169449	0.039652	0.0881618	0	0.0424298	0.0332847	0.0184295	0.0767532	0.0260062	0.0409071	0.0147023	0.004924	0.0297616	0.0620486	0.0574593	0	0.0300248	0.02008	0.0176931	0.0319838	0.102154	0.054439	0.00714807	0.0164728	0.0393032
INSIG1	0.0847427	0.117553	0.0507234	0.128859	0.10954	0.085087	0.0686045	0.0823975	0.057325	0.057773	0.0701853	0.0397047	0.0783966	0.0214184	0.0571695	0.0711753	0	0.0422531	0.0825054	0.0585871	0.0888577	0.0283097	0.175125	0.0310332	0.0897902	0.0884702	0	0.116471	0.195409	0.0589557	0.0304846	0.063727	0.0830312	0.00445116	0.0697253	0.0230929	0.0444716	0.0230496	0	0.052352	0.0828016	0.0495357	0.129179	0.123618	0.067287	0.0728792	0.021106	0.0393032
EN2	0	0	0	0	0	0	0	0.00417165	0	0	0	0	0	0	0	0	0	0	0	0	0	0	0	0	0	0	0	0	0	0	0	0	0	0	0	0	0	0	0	0	0	0	0	0	0	0	0	0
CNPY1	0.0415859	0.029808	0.0207141	0.0027489	0.0174482	0.00676459	0.0360243	0.0212219	0.0124503	0	0.0131175	0.00167403	0	0.0160263	0.00339246	0.00748014	0	0.0247298	0.00511424	0.0163778	0.00169279	0.0118717	0	0.00830693	0.0112843	0.0114018	0	0.11525	0.0253326	0.0441976	0.0246274	0.0256972	0.00673341	0.0179384	0.0521263	0	0.000820809	0.00932629	0	0.0737207	0	0	0.0330657	0.0319913	0	0.0518177	0.00928749	0
RBM33	0.470758	0.382028	0.256713	0.43571	0.387098	0.448339	0.358453	0.299755	0.186322	0.226231	0.229401	0.340545	0.571853	0.253842	0.253312	0.41635	0	0.336755	0.325294	0.381879	0.300532	0.127904	0.565818	0.121894	0.320173	0.425918	0	0.539739	0.410268	0.530877	0.469331	0.306616	0.313122	0.153173	0.513182	0.151217	0.230996	0.303229	0	0.364285	0.288775	0.481385	0.400346	0.470613	0.293552	0.225505	0.237509	0.31784
SHH	0.00119587	0	0	0	0	0	0	0	0	0	0	0	0	0	0	0	0	0	0	0	0.00367837	0	0	0	0	0	0	0	0	0	0.0132208	0.00793593	0.00388645	0	0	0	0	0	0	0	0	0	0	0	0.00567681	0	0	0
RNF32	0.0207013	0.00660439	0.019822	0.0730548	0.0264004	0.0114922	0.0160117	0.0214561	0.0149254	0.0182679	0.00810061	0.00156065	0	0.0239685	0.0400724	0.0441646	0	0.0024421	0	0.025716	0.0265937	0.0138474	0	0.00658836	0.00222831	0.0443738	0	0.0113773	0.0227617	0.0143983	0.0242351	0.0622477	0.00606878	0	0	0.0545938	0.0139498	0	0	0.00972499	0.00962916	0	0.0268889	0	0.0346212	0.00793152	0	0
LMBR1	0.445108	0.479073	0.294492	0.438553	0.348827	0.435302	0.361297	0.330879	0.207763	0.207856	0.246184	0.386877	0.606203	0.317995	0.350813	0.30272	0	0.328753	0.39964	0.340535	0.314918	0.175015	0.509828	0.202861	0.303994	0.477756	0	0.507046	0.496397	0.484361	0.504605	0.275616	0.327984	0.184475	0.426687	0.22409	0.23738	0.321421	0	0.426011	0.398466	0.420687	0.4684	0.513194	0.312134	0.288455	0.147256	0.187727
NOM1	0.149653	0.157135	0.091683	0.167511	0.0883689	0.128024	0.0970673	0.084856	0.084924	0.0513119	0.08082	0.0887107	0.077444	0.120906	0.196714	0.137746	0	0.120768	0.0955817	0.115677	0.0958172	0.111085	0.228812	0.10432	0.0975741	0.0879713	0	0.0622098	0.14108	0.0808861	0.0633076	0.231192	0.098957	0.0703359	0.0935517	0.0760525	0.121416	0.090804	0	0.150287	0.148795	0.0887837	0.196095	0.105969	0.0579736	0.145872	0.0803523	0.436154
MNX1	0	0	0.000498722	0	0	0	0.00502623	0	0.000395968	0	0.000712588	0	0	0	0	0	0	0	0	0	0.00239155	0.0224968	0	0	0	0	0	0	0	0	0	0	0	0	0	0.00194904	0.00211794	0	0	0	0	0	0.00665347	0.0231709	0.00804453	0	0	0
UBE3C	0.384478	0.471091	0.277604	0.460001	0.383976	0.36038	0.370279	0.340944	0.202096	0.236006	0.218527	0.361311	0.847862	0.407068	0.263743	0.370754	0	0.383696	0.338824	0.408954	0.328413	0.184039	0.671568	0.194771	0.31178	0.536298	0	0.557757	0.523931	0.509921	0.575203	0.263645	0.31938	0.171636	0.51392	0.167533	0.22786	0.319149	0	0.435646	0.348419	0.378223	0.48097	0.661987	0.355436	0.235021	0.152914	0.257332
DNAJB6	0.204583	0.286467	0.240028	0.366178	0.256112	0.257951	0.431387	0.257322	0.212442	0.139795	0.231174	0.255352	0.449189	0.287883	0.22334	0.241913	0	0.230736	0.317165	0.227239	0.226927	0.161925	0.379224	0.172742	0.311926	0.347689	0	0.442959	0.35913	0.20093	0.358389	0.28815	0.239561	0.228792	0.339226	0.164936	0.230442	0.282381	0	0.311654	0.264674	0.283651	0.329949	0.472131	0.346335	0.222759	0.121143	0.959901
PTPRN2	0.209234	0.121924	0.164777	0.291543	0.143544	0.155714	0.0957735	0.107098	0.0705433	0.0812219	0.0845569	0.154919	0.221848	0.0662527	0.0883357	0.132849	0	0.113144	0.155092	0.109806	0.0976449	0.116862	0.248427	0.0427502	0.0950235	0.226731	0	0.396877	0.173532	0.345175	0.256497	0.136096	0.116537	0.0745195	0.227521	0.0520718	0.10787	0.16559	0	0.138131	0.124414	0.164069	0.184779	0.379475	0.08453	0.128663	0.0712611	0.0443659
NCAPG2	0.152414	0.135174	0.0834268	0.155588	0.0917953	0.114873	0.0960501	0.10903	0.0786685	0.040024	0.0708367	0.0806459	0.0894825	0.0976631	0.142568	0.109135	0	0.053688	0.106969	0.12319	0.0886496	0.0887924	0.0463258	0.0654389	0.101937	0.0806645	0	0.10654	0.102336	0.130197	0.134042	0.186182	0.125166	0.181859	0.116285	0.0649637	0.0950934	0.14974	0	0.0773023	0.0782987	0.203967	0.100088	0.137012	0.102176	0.0785602	0.0655048	0.126215
ESYT2	0.440731	0.507191	0.259771	0.53348	0.404578	0.351022	0.409542	0.301164	0.221018	0.186376	0.214245	0.408442	0.67218	0.210701	0.417333	0.300576	0	0.324844	0.332165	0.444531	0.302021	0.159624	0.551998	0.149259	0.330801	0.538112	0	0.504557	0.510341	0.524859	0.529508	0.331796	0.31144	0.225407	0.475824	0.230741	0.234905	0.327211	0	0.553907	0.341467	0.449041	0.465788	0.591881	0.280805	0.307442	0.170689	0.822574
WDR60	0.573729	0.507722	0.270549	0.497973	0.386038	0.375685	0.348595	0.344494	0.240803	0.248598	0.227906	0.373967	0.771985	0.117701	0.345024	0.341234	0	0.303089	0.371232	0.436108	0.307394	0.135016	0.716083	0.0999529	0.256926	0.654988	0	0.60079	0.385638	0.540273	0.67412	0.401999	0.286829	0.261476	0.474796	0.266206	0.213875	0.229867	0	0.421508	0.274143	0.494855	0.460679	0.63708	0.336278	0.130294	0.156387	0.358868
VIPR2	0	0.227338	0.191132	0.148485	0.0368075	0.104575	0.103338	0.0785553	0.122979	0.0770827	0.0851711	0	0	0.0261587	0.173707	0.0160374	0	0.121625	0.0895408	0	0.176492	0.125163	0.132198	0.0487111	0.017178	0.234493	0	0.0458273	0.151646	0.0571847	0.0440782	0.0574393	0.0566295	0.0280869	0.004924	0.156265	0.0926619	0.0564107	0	0.112742	0.26524	0.0399287	0.16031	0.0304539	0.00932597	0	0.0613399	0
PLCXD1	0.0555416	0.132165	0.0513342	0.132372	0.186104	0.108678	0.127264	0.114346	0.091887	0.02213	0.0807105	0.101136	0.10057	0.115358	0.134659	0.157393	0	0.0563054	0.0734323	0.0750713	0.0679202	0.0471545	0.105819	0.0501696	0.0373284	0.172019	0	0.185938	0.206681	0.202724	0.0627815	0.222185	0.0966918	0.144863	0.0543184	0.116684	0.115549	0.0396327	0	0.167016	0.0971449	0.202417	0.150421	0.0875111	0.0351391	0.0699322	0.120498	0
GTPBP6	0.086493	0.0472888	0.0979865	0.121365	0.0960519	0.0607815	0.0796904	0.149772	0.115034	0.0283823	0.0742242	0.0476165	0.313425	0.22148	0.145317	0.107658	0	0.0868903	0.106073	0.0785748	0.0525975	0.0571904	0.17764	0.077169	0.0536663	0.0673858	0	0.169037	0.1291	0.0444624	0.137837	0.247865	0.1276	0.0552781	0.00624831	0.0881514	0.129877	0.132362	0	0.0894929	0.0586851	0.0254265	0.173899	0.0723724	0.0546303	0.0388169	0.137896	0.105106
PPP2R3B	0.0383689	0.0511487	0.0459516	0.0626573	0.0915074	0.014172	0.0341761	0.0347713	0.0544436	0.00929607	0.0429274	0.0631621	0.103802	0.0890407	0.0556259	0.0431944	0	0.0504681	0.0340113	0.10322	0.056592	0.0499386	0.20705	0.0242502	0.0354949	0.0227138	0	0.0531983	0.0883884	0.101172	0.113814	0.0118837	0.058311	0.0430899	0.0478369	0.0474042	0.0473377	0.0469857	0	0.0355264	0.0243535	0.0267424	0.0157539	0.0952624	0.0169435	0.00337971	0.0272562	0.242495
SHOX	0.00391157	0.00138316	0.00107642	0.00780947	0.016753	0.00874693	0	0	0.00444375	0.004752	0	0	0.0650928	0	0.0020698	0.0111607	0	0.00357221	0.00465251	0	0.00592738	0.00260373	0	0.00706693	0	0	0	0	0.00626363	0.0169266	0	0	0.00695721	0	0	0	0.00344242	0	0	0	0	0	0.00702726	0	0.00483266	0	0	0
CRLF2	0.00196484	0.0131984	0.012193	0.0113456	0.0156591	0.00636299	0	0.013124	0.00926005	0.00490629	0.00594459	0	0	0.0128535	0.00856179	0.00486504	0	0.00338367	0.00430079	0.00459323	0.00653031	0.00723979	0	0.0230339	0	0.00667948	0	0.0164367	0	0	0	0.0215347	0.00249201	0	0	0.00122779	0.0150614	0.00523273	0	0.00625312	0.00125146	0.00778578	0.0295059	0.010897	0.00738234	0.0132161	0	0
CSF2RA	0.00947361	0.0119085	0.0261993	0.0097027	0.0375747	0.0126344	0.00142009	0.0288065	0.00712858	0	0.0047076	0	0.109172	0.011907	0.00935265	0.0165088	0	0.0112144	0.010295	0.0123977	0.0167752	0.00781945	0	0.0110996	0.00328162	0.00748111	0	0	0.00749258	0.00830362	0.0458199	0.0167068	0.00165755	0	0.00416497	0.00356234	0.00994847	0.01047	0	0	0.0157148	0	0.0260051	0.0149784	0	0.00456002	0.00329778	0.101373
IL3RA	0.0436927	0.149869	0.124064	0.254821	0.103328	0.0761399	0.125521	0.122897	0.113852	0.0397686	0.02196	0.0351439	0.0217376	0.224366	0.0985832	0.107545	0	0.124454	0.146285	0.0767533	0.154526	0.094954	0.0728784	0.0910968	0.0250809	0.0342642	0	0.100557	0.187125	0.0875683	0.0442663	0.268973	0.0958195	0.112386	0.0583273	0.0517606	0.120353	0.0756147	0	0.0972166	0.148741	0.118465	0.322441	0.00835831	0.0405323	0.0391859	0.0696814	0.158216
SLC25A6	0.101356	0.0604677	0.125184	0.14426	0.093756	0.103618	0.273551	0.160499	0.128468	0.0827425	0.128246	0.0081627	0.17555	0.280811	0.0979588	0.178706	0	0.10609	0.296751	0.0692018	0.131297	0.126331	0.206747	0.110403	0.140784	0.0729591	0	0.175841	0.268115	0.0844611	0.230655	0.253594	0.0886896	0.0733008	0.0570283	0.0371951	0.183064	0.114203	0	0.138032	0.104493	0.157613	0.206409	0.230968	0.115403	0.130385	0.0241471	0.109116
ASMTL	0.0742225	0.0851068	0.0721135	0.117814	0.110437	0.0622201	0.0744353	0.111943	0.111113	0.0471285	0.0531468	0.0519761	0.183667	0.145141	0.0748141	0.109322	0	0.102746	0.108548	0.0778009	0.0832804	0.0774319	0.118182	0.097349	0.0793007	0.0405738	0	0.0461946	0.105615	0.126359	0.112311	0.108118	0.0881763	0.0527619	0.0441915	0.0884904	0.110701	0.0438818	0	0.0673297	0.110579	0.071616	0.126424	0.0515796	0.0463827	0.0268792	0.064087	0.520001
P2RY8	0.000806439	0.00793552	0.0136681	0.0362249	0.0140841	0.0148508	0	0.00317538	0.0192086	0.00904683	0	0.00156492	0	0.0136051	0.0162756	0.0165522	0	0.00361832	0	0.0108105	0.0021754	0.0105732	0	0.0195206	0.00534336	0.00760318	0	0.0112289	0.0196735	0.0170445	0.0122955	0	0.00285946	0.00443633	0	0	0.00630354	0.0170433	0	0.0135461	0.0118425	0.0109968	0.0136981	0	0	0.00849957	0.00594336	0
AKAP17A	0.0612977	0.0776651	0.0546609	0.11282	0.0938926	0.0593181	0.0632424	0.100109	0.0877319	0.0225421	0.0805658	0.0427455	0	0.0976415	0.15749	0.108498	0	0.125177	0.134087	0.0725775	0.0836842	0.0753227	0.0733029	0.0665659	0.0588898	0.0977534	0	0.0450111	0.100124	0.00460128	0.137992	0.129722	0.0551721	0.0328282	0.0249703	0.0664266	0.0542711	0.0468731	0	0.0812608	0.102668	0.0467129	0.146994	0	0.0443294	0.0671328	0.0672444	0.105106
ASMT	0.0498607	0.00279692	0.0135256	0.0204592	0.00771176	0.00399818	0.00823708	0.00688551	0	0.00186423	0.00625601	0	0	0.023145	0.00348134	0	0	0	0.0128663	0	0.00647824	0.00352416	0	0.00925256	0.00766391	0.00889429	0	0	0.018813	0	0.0141263	0.0379623	0.00802498	0	0	0	0.00984135	0.00155709	0	0	0.0134458	0.0126296	0	0	0.00287681	0.0116541	0.004571	0
DHRSX	0.141329	0.483174	0.162667	0.26735	0.277106	0.177055	0.311396	0.23347	0.20806	0.167739	0.135069	0.253486	0.137334	0.393068	0.397383	0.234076	0	0.296865	0.205001	0.254745	0.17252	0.162644	0.295213	0.140999	0.0795457	0.252054	0	0.490595	0.335559	0.331559	0.391306	0.307693	0.34927	0.27059	0.390668	0.154681	0.241818	0.252921	0	0.228096	0.184045	0.43538	0.22886	0.216867	0.134158	0.107777	0.145461	0.137921
CD99	0	0.0121325	0.0174994	0.0059007	0.0347513	0.00541122	0.00773234	0.00915611	0.0066563	0	0.00955419	0	0	0	0.0165708	0.0220315	0	0.00474466	0.0147441	0.013249	0.00471314	0.00691733	0	0.00697599	0.00699906	0	0	0	0.0259891	0.00271043	0.0113033	0.0140304	0.0129725	0	0	0.00413665	0.0100975	0.00904462	0	0	0.00254591	0.00746248	0.00168178	0	0.00663726	0	0.0246657	0
XG	0	0	0.00711682	0.00918189	0	0.00534022	0.00790578	0.00578037	0.0111943	0	0.00135452	0	0.0114775	0	0.00802019	0.00757774	0	0	0.00716085	0.00581587	0.00791208	0.00251113	0	0.0112727	0.00838224	0	0	0	0.00968107	0	0.00481506	0.0294652	0.00520508	0	0	0	0.00658513	0.00211692	0	0.0145401	0.0037765	0	0.0089463	0	0.00572986	0	0.00477263	0
GYG2	0	0.0224393	0.0491546	0.116691	0.0233059	0.00481934	0.00602278	0.0722363	0.0107943	0.0897566	0.0685813	0	0	0.0155701	0.015334	0.0259066	0	0.0170762	0.0795906	0.0166264	0.0282799	0.00918388	0	0	0.0172394	0.00620138	0	0.0114748	0.0151351	0.118068	0	0.00739069	0.020197	0.148879	0.0214035	0.0215721	0.0407737	0.00798634	0	0.00506267	0.0187787	0.0422446	0.0356576	0.048916	0	0.046441	0.0460647	0
ARSD	0.0630199	0.0161168	0.0329976	0.0699388	0.0343599	0.0106845	0.00775675	0.0338496	0.0295387	0.0432324	0.0428349	0.0235228	0.0496269	0.0414714	0.0446002	0.0375391	0	0.0677124	0.0508992	0.0502031	0.0337652	0.0315869	0.046029	0.0321475	0.00830332	0.0227568	0	0.0302752	0.0703436	0.0322036	0.00657954	0.0414389	0.0276745	0.0212092	0.0473384	0.0101881	0.0128596	0.00957994	0	0.0337411	0.0289353	0	0.0543035	0	0	0.0681494	0.0233848	0
ARSE	0.00302925	0	0.00228637	0.0235686	0.00770357	0.026901	0.0129693	0.0104031	0.00755373	0	0.00612859	0.00359779	0	0.0136051	0.0263275	0.0406827	0	0.0392535	0.0115327	0.0199577	0.0061578	0.00884226	0.0117839	0.00882683	0.00631551	0.0545562	0	0.0209292	0.00743809	0.0147885	0.00467782	0	0.00634731	0	0	0.0112293	0.00734649	0	0	0	0.00670896	0.0122606	0.0468291	0	0.00657305	0	0.00730085	0
ARSH	0	0	0.00330417	0.00711727	0.00342963	0.00373181	0	0	0.00236219	0.00397898	0.00467979	0	0	0.017446	0	0	0	0	0	0	0.00156682	0	0	0	0	0	0	0	0.00920781	0	0	0	0.00154473	0	0.0240565	0	0.00188466	0	0	0	0	0	0	0	0	0	0	0
ARSF	0.00160216	0.00472928	0.00708202	0.0182143	0	0	0	0.00461574	0.00522894	0	0.00109459	0.00359779	0	0	0	0.00498204	0	0.00545412	0	0	0.00283787	0.006349	0	0.0130452	0.00359621	0	0	0.0317651	0.0151834	0.0301072	0	0.0301508	0.00297461	0	0.0229958	0	0.00915629	0.00825872	0	0.0141234	0	0.0491948	0.0292929	0	0.00997313	0	0.0122246	0
MXRA5	0	0.0238654	0.0153806	0.0175631	0.0161477	0.0163261	0.0122561	0.010306	0.0132715	0.0127731	0.00770392	0.00760954	0.0832121	0.0286222	0.0272678	0.00577409	0	0.0436054	0.0351294	0.0131137	0.0354177	0.0165075	0.0172573	0.00213972	0.0284209	0.0531008	0	0.0164808	0.00916597	0.00196128	0.0265292	0.0154753	0.0159444	0.0104051	0.0194701	0.00266599	0.0159539	0.015884	0	0.00693663	0	0	0.0392971	0	0.0352898	0.112118	0	0
PRKX	0.00708562	0.0341488	0.0915156	0.0751517	0.058787	0.0360377	0.0425806	0.0384915	0.0436241	0.0428231	0.0258274	0.0250745	0	0.0408752	0.0350228	0.0245605	0	0.163967	0.0461208	0.0555502	0.0597618	0.0170162	0	0.0146845	0.0113905	0.0609635	0	0.0698489	0.0591967	0.0457636	0	0.0753319	0.0403394	0.0114176	0.0378435	0.035993	0.0468051	0.0032026	0	0.0347138	0.0222265	0.0364346	0.0129846	0.0126252	0.00760327	0.00260023	0.0191018	0.0966141
NLGN4X	0.606471	0.495428	0.310044	0.559824	0.50537	0.442975	0.34541	0.361425	0.25073	0.329012	0.27542	0.633618	0.776229	0.28097	0.336013	0.351458	0	0.423683	0.385882	0.36805	0.270746	0.210532	0.858255	0.155893	0.308367	0.529046	0	0.711529	0.496823	0.655897	0.580883	0.354789	0.373854	0.206335	0.526165	0.322601	0.210626	0.365569	0	0.514854	0.417447	0.669263	0.43021	0.895216	0.345221	0.200058	0.447531	0.444475
VCX3A	0.00441686	0	0.00165476	0	0	0	0	0	0.0015434	0	0	0	0	0	0	0	0	0	0	0	0	0	0	0	0	0	0	0	0	0	0	0	0	0	0	0	0	0	0	0	0	0	0	0	0	0	0	0
PUDP	0.104524	0.119538	0.141551	0.18028	0.0967519	0.236903	0.0761857	0.147503	0.0957133	0.113711	0.131581	0.0600884	0.0685708	0.152999	0.150021	0.215184	0	0.243291	0.189739	0.158075	0.18656	0.141931	0.230742	0.15823	0.113152	0.253113	0	0.175819	0.0745558	0.252971	0.174424	0.0904342	0.11573	0.0855819	0.170646	0.141784	0.0962501	0.0966544	0	0.0980729	0.0925034	0.177005	0.0807714	0.0812291	0.131159	0.113541	0.14145	0.189297
STS	0.232505	0.259263	0.165015	0.224554	0.221716	0.290707	0.152884	0.192303	0.128417	0.137674	0.14733	0.0839172	0.266533	0.0715656	0.190458	0.146493	0	0.197187	0.236471	0.189398	0.21629	0.145593	0.330281	0.127091	0.197401	0.160735	0	0.247108	0.214555	0.30973	0.268361	0.246391	0.159495	0.169851	0.156887	0.141734	0.129127	0.19929	0	0.141581	0.0926774	0.147968	0.189295	0.181176	0.179908	0.145193	0.0709285	0.0393032
VCX	0.00468567	0	0	0.0080478	0	0.0103908	0.00605446	0	0	0	0	0	0	0	0	0.00486504	0	0	0.00923584	0	0.00434955	0	0	0	0.00289506	0	0	0	0	0	0.0309178	0	0.0276484	0	0	0	0	0	0	0	0	0	0	0	0	0	0	0
PNPLA4	0.0390986	0.0236148	0.0179382	0.0150746	0.0184769	0.0393926	0.0154617	0.0142424	0.0041116	0	0.0185156	0.0121149	0	0.00596351	0.0591335	0.0130028	0	0.0081169	0.0525155	0.00948225	0.0314214	0.0234333	0	0.016446	0.0121048	0.00302044	0	0.0192289	0.0192547	0.00753308	0.0213908	0	0.0170747	0	0.0351269	0.00775716	0.000824794	0.00129714	0	0	0	0.0659763	0.00528198	0	0.0231542	0.0228585	0	0
VCX3B	0	0	0.00750021	0	0	0	0	0	0	0	0	0	0	0	0	0	0	0.0026017	0	0	0	0.00457198	0	0	0	0	0	0	0.00502869	0	0	0	0.000621546	0	0	0	0	0	0	0.00445098	0	0	0.014093	0	0	0.00456002	0	0
ANOS1	0.17413	0.0795076	0.124984	0.170492	0.178037	0.132106	0.115624	0.119565	0.132565	0.120166	0.0953239	0.127744	0.227264	0.0317938	0.155749	0.0962669	0	0.0730564	0.148196	0.063727	0.0782162	0.0594128	0.0978011	0.0755251	0.0927924	0.0500961	0	0.0235481	0.243655	0.101862	0.0541305	0.14063	0.125555	0.0512853	0.0978262	0.0846197	0.106814	0.0841194	0	0.166875	0.169432	0.180477	0.110571	0.116598	0.133128	0.133375	0.0364313	0.158216
FAM9B	0.00458135	0.0125726	0	0.0151259	0.00739644	0	0	0.00226014	0.00142032	0	0.000832456	0.0098361	0	0	0	0	0	0	0	0	0	0	0	0	0.00126599	0.00797134	0	0	0.00292782	0.0143182	0	0	0.00344929	0.0309105	0	0.00460712	0.00223179	0.00123183	0	0	0.00176952	0	0	0	0	0	0	0
TBL1X	0.045155	0.115518	0.109636	0.128024	0.120521	0.154939	0.0614301	0.103466	0.073259	0.024105	0.132327	0.128808	0.278231	0.249363	0.19613	0.156025	0	0.126814	0.104896	0.106077	0.207948	0.0748633	0.102418	0.16187	0.127359	0.15382	0	0.0157914	0.175355	0.188807	0.0814797	0.0905574	0.0900519	0.150423	0.136843	0.048796	0.108836	0.151208	0	0.123597	0.134002	0.182214	0.0736096	0.0665763	0.111834	0.145539	0.177522	0
GPR143	0.0388993	0.0202319	0.0340643	0.0361378	0.00345067	0.0152057	0.00692514	0.00541258	0.0172056	0.0114619	0.0131665	0.00443044	0.084719	0.017446	0.113969	0.0232679	0	0.0279866	0.0218612	0.0710655	0.0566261	0.0312248	0.0117839	0.0477619	0.0244122	0.0408011	0	0.0112289	0.0531544	0.010998	0.0113033	0.0339204	0.0464575	0.0220055	0.0354111	0.00982665	0.0235569	0.0459348	0	0.0353501	0.0340085	0.00778578	0.0310582	0	0.0246235	0.0734434	0.0352918	0.13457
SHROOM2	0.117064	0.122679	0.118103	0.19216	0.150293	0.148869	0.102953	0.0890655	0.0974742	0.0357458	0.0954812	0.0804891	0.163335	0.0857338	0.204309	0.0897857	0	0.128061	0.140017	0.108768	0.0614225	0.078918	0.0793557	0.15522	0.0976956	0.0879756	0	0.136605	0.114565	0.0919253	0.144192	0.128995	0.12971	0.147695	0.107889	0.0482645	0.115299	0.124199	0	0.209225	0.179244	0.0164519	0.110732	0.261551	0.117771	0.114972	0.0502913	0.119919
CLDN34	0	0	0.00173912	0	0	0	0	0.00426396	0	0.0108644	0	0.0465726	0	0	0	0	0	0	0	0.000975553	0	0.000737018	0.0426405	0	0	0	0	0	0.0119023	0	0	0	0	0	0	0	0.00111199	0	0	0.00505982	0	0	0.00409936	0.00835831	0	0	0	0
WWC3	0.271485	0.197399	0.182912	0.299621	0.253178	0.307874	0.111829	0.22223	0.178775	0.188351	0.162576	0.229672	0.294455	0.221367	0.260825	0.24888	0	0.21002	0.224655	0.222478	0.185841	0.170288	0.229918	0.198633	0.17839	0.195491	0	0.170831	0.252928	0.259145	0.262799	0.243389	0.187409	0.172413	0.254111	0.162117	0.139725	0.206863	0	0.308694	0.237701	0.205541	0.211176	0.212678	0.209957	0.204908	0.187129	0.0393032
CLCN4	0.253832	0.21651	0.250336	0.385086	0.302002	0.273439	0.290488	0.258664	0.2259	0.159343	0.206832	0.275096	0.301145	0.250433	0.28584	0.197165	0	0.255752	0.324746	0.279576	0.244499	0.171648	0.396342	0.151057	0.272936	0.324039	0	0.321245	0.43172	0.309127	0.20823	0.336502	0.204733	0.200173	0.195743	0.241608	0.242789	0.258596	0	0.239609	0.295787	0.305403	0.416488	0.261866	0.255925	0.208055	0.108036	0.0393032
MID1	0.212092	0.204022	0.213733	0.202674	0.224829	0.226272	0.337275	0.141201	0.164279	0.14867	0.143882	0.146403	0.166965	0.23395	0.157867	0.187556	0	0.0952208	0.194638	0.194879	0.135045	0.104991	0.218501	0.190746	0.24874	0.20264	0	0.320591	0.235479	0.266931	0.228059	0.164601	0.190431	0.297396	0.195497	0.171076	0.220896	0.196059	0	0.114418	0.163362	0.144889	0.189089	0.401774	0.194756	0.143561	0.192957	0.0981076
HCCS	0.025439	0.0565702	0.02218	0.0378867	0.0244358	0.0292708	0.0982495	0.0325677	0.0163445	0.015039	0.0298714	0.00167403	0	0	0.0345194	0.00855327	0	0.0180229	0.0341276	0.0253092	0.00997732	0.0256375	0.0419732	0.00956198	0.0206651	0.00909067	0	0.010133	0.0449254	0.0202755	0.0603171	0.0466355	0.0155396	0.00443633	0	0.0140424	0.0204909	0.0143505	0	0.0252061	0.0124564	0.0689476	0.0374374	0.010349	0.0389502	0.00337971	0.0174138	0.0966141
ARHGAP6	0.0220395	0.0233997	0.0345979	0.047006	0.0566133	0.00586665	0.0281805	0.0185797	0.0152534	0.00397898	0.0139734	0.0146554	0	0	0.0251006	0.0475558	0	0.0259394	0.0124788	0.00913392	0.0225886	0.0163329	0	0.00508622	0.0213507	0.000874875	0	0.0760764	0.00883325	0	0	0.0661989	0.01272	0	0.0866437	0.0341763	0.0116231	0.020094	0	0.0559716	0.0120089	0.018897	0.0208434	0	0.00804453	0.0049567	0.0124553	0
MSL3	0.0228616	0.0725888	0.0622502	0.118324	0.11296	0.0668279	0.110066	0.0602409	0.0463488	0.0458039	0.0651696	0.0357146	0.0344482	0.0348687	0.0693666	0.0544208	0	0.0343935	0.101044	0.0481973	0.0680224	0.0436625	0	0.0290585	0.0652662	0.0587273	0	0.111605	0.0839575	0.044162	0.0411457	0.0933542	0.0631995	0.0478848	0.0887687	0.0381029	0.0750669	0.0819437	0	0.0627035	0.0764689	0	0.0516365	0.0893999	0.0965109	0.0244434	0.0108807	0
FRMPD4	0.239274	0.409722	0.201878	0.400536	0.264578	0.283575	0.154569	0.196022	0.153494	0.201691	0.20774	0.249791	0.504171	0.13983	0.296573	0.202257	0	0.141913	0.250666	0.255597	0.203696	0.148944	0.391663	0.180385	0.190446	0.260381	0	0.415462	0.285421	0.282197	0.437132	0.365493	0.177154	0.0611757	0.245652	0.37874	0.192211	0.222437	0	0.336006	0.28797	0.264722	0.221526	0.613789	0.174033	0.166532	0.18925	0.60343
PRPS2	0.0877034	0.109952	0.108973	0.207651	0.118167	0.162422	0.125757	0.127174	0.130207	0.0424781	0.0761459	0.0930215	0.0826312	0.102459	0.0673678	0.181611	0	0.100229	0.117614	0.0742691	0.120389	0.108146	0.0601785	0.0896483	0.107003	0.143849	0	0.0282187	0.196232	0.138642	0.121668	0.109484	0.154045	0.0158387	0.0790855	0.0598252	0.116582	0.102653	0	0.143129	0.0781816	0.21106	0.149536	0.148812	0.170992	0.0187175	0.0625367	0.278795
TLR7	0	0	0	0.0109382	0.0070891	0.0118224	0	0.0025837	0.00110949	0	0.00312768	0	0	0	0	0	0	0.00481397	0.00562847	0	0.00564063	0.00277441	0	0	0	0	0	0	0	0	0	0	0.00133593	0.0198387	0	0	0.00157537	0	0	0	0.00427422	0	0	0	0	0	0	0
TLR8	0	0	0	0	0	0	0	0	0.00283283	0	0	0	0	0	0	0	0	0	0	0	0	0	0	0	0	0	0	0	0	0.00556374	0	0	0	0	0	0	0	0	0	0	0	0	0	0	0	0	0	0
TMSB4X	0.300859	0.233474	0.234611	0.402206	0.273752	0.410889	0.622117	0.310576	0.264762	0.249266	0.384173	0.254549	0.516394	0.340651	0.216986	0.253857	0	0.166409	0.349043	0.273069	0.278105	0.225334	0.252845	0.19162	0.412569	0.232949	0	0.453062	0.509587	0.334826	0.587876	0.328256	0.258476	0.127941	0.337189	0.115734	0.293287	0.246778	0	0.256867	0.182436	0.276855	0.429422	0.419135	0.348388	0.150329	0.10176	0.67542
FAM9C	0	0	0	0	0.0060231	0	0	0	0	0	0	0	0	0	0	0	0	0	0	0	0	0	0	0	0	0	0	0	0	0	0	0	0	0	0	0	0	0	0	0	0	0	0	0	0.00157566	0	0	0
EGFL6	0.00738483	0.008291	0.0125618	0	0.0118733	0	0	0.00594343	0.00438544	0	0.00234191	0	0	0	0.00358315	0	0	0	0.00214695	0	0.0066521	0.00286491	0	0	0	0	0	0	0	0	0	0.00787884	0.0040533	0	0	0.00464217	0.000747005	0	0	0	0.00824873	0	0	0	0	0.00751924	0	0
TCEANC	0.00459162	0.0210004	0.0251099	0.0300594	0.0595007	0.0553293	0.0493913	0.024374	0.0245928	0.0433322	0.0229804	0.0246613	0	0	0.0518721	0.0579463	0	0.0307965	0.0366662	0.00606457	0.0418661	0.0213326	0	0.00946784	0.0187139	0.0085473	0	0.0666751	0.0370929	0.00858407	0.0592843	0.00588829	0.023353	0.0277829	0.0106998	0.037511	0.0322586	0.0598859	0	0.0361516	0.0369526	0.0972642	0.00363147	0.0432732	0.0276438	0.0105484	0.0117195	0.0393032
RAB9A	0.15033	0.0858387	0.0761304	0.0912178	0.0781295	0.0258359	0.139991	0.0719775	0.0417718	0.0255339	0.059463	0.0886327	0	0.158867	0.056432	0.046392	0	0.0393576	0.0846939	0.0900861	0.0652789	0.0581881	0	0.0483274	0.0357888	0.0115224	0	0.13781	0.089295	0.0769135	0.0863096	0.114733	0.0670854	0.0718825	0.0525841	0.0571557	0.117743	0.0836609	0	0.139157	0.0399891	0.0956948	0.0945648	0.0887832	0.0782913	0.0863948	0.0328528	0.160335
TRAPPC2	0.111698	0.181483	0.133985	0.18311	0.133033	0.164223	0.162907	0.100137	0.118797	0.0521354	0.124742	0.098484	0.0542527	0.213481	0.0738092	0.185735	0	0.0861541	0.162063	0.152884	0.118967	0.097831	0.031034	0.0651287	0.113682	0.145958	0	0.170167	0.212184	0.1686	0.142098	0.191636	0.122448	0.143116	0.0621609	0.0910472	0.191871	0.164007	0	0.102247	0.0634688	0.185555	0.193575	0.226003	0.154608	0.0670489	0.0322878	0.161844
OFD1	0.323942	0.33321	0.23572	0.293624	0.261558	0.227416	0.361415	0.189777	0.184129	0.130295	0.171634	0.266472	0.354793	0.27609	0.323024	0.278216	0	0.239807	0.277825	0.24184	0.196767	0.172364	0.23181	0.0924335	0.207211	0.337414	0	0.293863	0.270288	0.363802	0.114117	0.27059	0.203344	0.128038	0.14881	0.177297	0.205037	0.256616	0	0.24318	0.286523	0.172234	0.294321	0.301712	0.225356	0.187012	0.143392	0.347186
GPM6B	0.57968	0.42747	0.3184	0.55774	0.359197	0.300905	0.442706	0.408266	0.259116	0.273678	0.269575	0.572288	0.761201	0.323834	0.463748	0.444319	0	0.40646	0.423936	0.411574	0.396346	0.159497	0.685981	0.18592	0.271884	0.503343	0	0.823949	0.475134	0.686603	0.665148	0.331172	0.290641	0.229666	0.48038	0.236042	0.263921	0.348455	0	0.419539	0.456626	0.502616	0.462647	0.711665	0.332588	0.155446	0.230389	0.916386
GEMIN8	0.178673	0.113121	0.10267	0.175422	0.167632	0.126398	0.0227757	0.123801	0.129501	0.0785088	0.0975261	0.251126	0.11411	0.0876034	0.112632	0.0996625	0	0.134361	0.18139	0.15366	0.136952	0.100498	0.132251	0.0988056	0.123826	0.146744	0	0.268143	0.0868962	0.165572	0.136429	0.11482	0.168219	0.164789	0.173074	0.155993	0.0506829	0.118011	0	0.104125	0.107687	0.0727496	0.121929	0.19723	0.149256	0.0591443	0.0468657	0
GLRA2	0.348473	0.366486	0.244973	0.4636	0.447555	0.267146	0.350691	0.245118	0.277086	0.18764	0.268417	0.399552	0.188969	0.187076	0.24873	0.286143	0	0.205053	0.32244	0.423775	0.268538	0.214493	0.551898	0.202968	0.272241	0.4913	0	0.540707	0.298572	0.393965	0.562164	0.294478	0.282837	0.282779	0.349002	0.268846	0.263779	0.285909	0	0.501159	0.330805	0.312439	0.381744	0.30906	0.346883	0.215946	0.239103	0.233811
FANCB	0.0548397	0.0235897	0.0400368	0.0274413	0.0308395	0.0206748	0.0205623	0.0294802	0.0366579	0.0154879	0.0196539	0.0146778	0.0690722	0.0745682	0.0615373	0.00557856	0	0.0104029	0.0456298	0.0333711	0.0543775	0.0268805	0.0343665	0.0278006	0.0305033	0.0138131	0	0.0306366	0.0724105	0.00361584	0.0112719	0.0237659	0.0421971	0.00570189	0.00667654	0.0260898	0.0382797	0.0444961	0	0	0.0132827	0.0247249	0.0476324	0.0217031	0.0142018	0.0140472	0.00449951	0
MOSPD2	0.120295	0.064427	0.110387	0.131768	0.179267	0.179359	0.117528	0.080884	0.0721811	0.0755204	0.0771202	0.113032	0.064822	0.150516	0.0785121	0.108271	0	0.0661313	0.156488	0.0837265	0.134478	0.083564	0.128813	0.0727139	0.115405	0.129627	0	0.123384	0.184089	0.153075	0.178723	0.142266	0.0731256	0.0430784	0.221001	0.0630758	0.0664693	0.0627493	0	0.0871116	0.0370243	0.059831	0.17241	0.212087	0.0973346	0.04493	0.0557045	0.176818
ASB9	0	0	0.00079315	0.00370742	0.0082818	0	0	0	0.00097503	0	0	0	0	0	0	0	0	0	0	0	0	0.00248187	0	0	0.0016193	0.000874875	0	0	0.0211851	0.0179837	0	0	0	0	0	0	0	0	0	0.0119321	0	0	0.00942205	0	0	0	0	0
ASB11	0	0	0.00257987	0.00341965	0	0.00179843	0	0	0	0	0	0	0	0	0	0	0	0	0.00231389	0.00940163	0.00828193	0.00114432	0	0	0	0	0	0	0	0.0111856	0	0.0252461	0.0027011	0	0	0	0.00609535	0	0	0	0	0.0491948	0	0	0.00269657	0	0	0
PIGA	0.0204006	0.00681133	0.0140554	0.0221154	0.0164331	0.020231	0.0163	0.0209666	0.0157393	0.0051555	0.00827488	0.00156492	0	0	0.0250497	0.0205946	0	0.00308162	0.0059118	0.00631618	0.0104183	0.016659	0.0343665	0.024765	0.0303129	0	0	0.0477647	0.037335	0.0439885	0.0141263	0.0182735	0.00572193	0.0135688	0	0.00923057	0.00624256	0.00802393	0	0.00399307	0.0114731	0.00867739	0.0401377	0.011023	0.0293828	0	0.00347087	0.0498091
VEGFD	0.14909	0.231425	0.149493	0.188793	0.215503	0.131519	0.200643	0.157266	0.131633	0.132483	0.128812	0.12343	0.530329	0.255954	0.212682	0.178356	0	0.194166	0.173423	0.231543	0.127558	0.105039	0.185442	0.11448	0.13426	0.173105	0	0.146768	0.117986	0.138566	0.275575	0.153114	0.195746	0.122507	0.233072	0.0794687	0.140552	0.233248	0	0.219389	0.142206	0.0800718	0.262605	0.275913	0.0895036	0.113334	0.146727	0.298365
PIR	0.425675	0.364415	0.270934	0.366918	0.359723	0.318387	0.257783	0.341552	0.248506	0.281122	0.277948	0.296512	0.420353	0.307195	0.356376	0.269405	0	0.320205	0.250274	0.307692	0.289022	0.216332	0.419753	0.21218	0.293226	0.381371	0	0.406847	0.404644	0.511626	0.493616	0.349056	0.352114	0.330681	0.473438	0.228196	0.233977	0.26127	0	0.373273	0.341606	0.498495	0.446744	0.416101	0.29531	0.18309	0.280106	0.274669
BMX	0.00455389	0.0488001	0.0175909	0.046205	0.0433474	0	0.0593808	0.0218114	0.0307951	0	0.0182665	0.00406167	0	0	0.0327018	0.0416619	0	0.0108191	0.0269493	0.0371996	0.0312417	0.0261499	0	0.0137349	0.0166032	0	0	0.0127203	0.0311661	0.0215186	0	0.0214918	0.0171425	0.0160667	0	0.0475346	0.0213466	0.0268171	0	0.0143391	0.0207589	0.0113821	0.0965339	0.0236147	0.0288693	0.0277971	0.0653639	0
ACE2	0.00659651	0	0	0.00129745	0	0	0	0.00363099	0.00757881	0	0	0	0	0.0114454	0.00916664	0.0185016	0	0	0	0.00300473	0	0.0106645	0	0	0	0	0	0	0	0	0	0	0.00482166	0	0	0	0	0	0	0.00473843	0.00670896	0.0164519	0	0	0	0.00293656	0	0
CLTRN	0.00113686	0.00367435	0	0.0030465	0.00390776	0.0127857	0	0.00110777	0.00834187	0	0.00340839	0	0	0.0114454	0.0132133	0.00893045	0	0	0.00826186	0.0118322	0.00506662	0	0	0	0	0.0143669	0	0	0	0	0	0.00757425	0.00576045	0	0.00667654	0.00309892	0	0.00384511	0	0.00485556	0.0087567	0	0.0074833	0	0	0.00337971	0	0
CA5B	0.276583	0.321524	0.170908	0.268108	0.217368	0.164569	0.206955	0.246121	0.160435	0.184291	0.169614	0.440972	0.304229	0.212489	0.312617	0.285225	0	0.262199	0.239617	0.26907	0.205771	0.142076	0.333354	0.149783	0.171253	0.30812	0	0.321618	0.276783	0.445516	0.21794	0.297822	0.243029	0.245989	0.2095	0.188909	0.163418	0.153334	0	0.274793	0.278656	0.267497	0.381545	0.308551	0.241057	0.250632	0.164477	0.271015
ZRSR2	0.19813	0.128094	0.144011	0.188132	0.129438	0.142787	0.139527	0.139917	0.126773	0.11189	0.0897183	0.0631574	0.216442	0.130677	0.171159	0.162778	0	0.142537	0.12511	0.136804	0.133829	0.108614	0.123478	0.0642862	0.136766	0.14445	0	0.30836	0.181803	0.193026	0.206807	0.178114	0.119532	0.0679361	0.0885783	0.127348	0.113933	0.19258	0	0.0611843	0.284353	0.18291	0.192353	0.161049	0.184882	0.0549925	0.0676013	0.128099
AP1S2	0.0714194	0.0819037	0.0570282	0.143093	0.0430226	0.107717	0.0929632	0.0699115	0.0483302	0.0368028	0.0603415	0.0408989	0.0287569	0.142063	0.0446161	0.0639974	0	0.0370269	0.0848436	0.0345595	0.0442177	0.0391367	0.139603	0.0538671	0.0825286	0.1174	0	0.0484074	0.0839776	0.103173	0.0987618	0.0799641	0.0516393	0.0800165	0.0653815	0.0299601	0.0507218	0.0494835	0	0.0992789	0.0297237	0.0157667	0.126136	0.140175	0.112661	0.0338131	0.00845258	0
GRPR	0	0	0.0177806	0.00224568	0.00319113	0.00746475	0	0.00336786	0.00151093	0	0.00202878	0	0	0.0362203	0.0132133	0	0	0	0.0123283	0	0	0	0	0	0	0	0	0	0	0	0	0.00487001	0.00156007	0	0.00936877	0	0	0.0134541	0	0	0	0.0393214	0	0	0	0	0	0
MAGEB17	0.00428152	0	0	0	0	0	0	0	0	0	0	0	0	0	0	0	0	0	0	0	0	0	0	0	0	0	0	0	0	0	0	0	0	0	0	0	0	0	0	0	0	0	0	0	0	0	0	0
CTPS2	0.0894796	0.164283	0.133659	0.128337	0.0748101	0.108967	0.144384	0.128738	0.0702657	0.0648757	0.066166	0.0883441	0.200631	0.1205	0.160585	0.0580019	0	0.104538	0.0749762	0.111539	0.0476087	0.13009	0.247707	0.127663	0.0662925	0.107204	0	0.221057	0.180165	0.186231	0.183266	0.140979	0.15249	0.0771886	0.107378	0.0439176	0.123634	0.121637	0	0.161397	0.0792885	0.132193	0.164661	0.110087	0.0963344	0.182897	0.023262	0.193414
S100G	0	0	0	0	0	0	0	0	0	0	0	0	0	0	0	0	0	0	0	0	0	0	0	0	0	0	0	0	0	0	0	0	0	0	0	0	0	0	0	0	0	0	0.00775947	0	0	0	0	0
SYAP1	0.104551	0.11888	0.0885195	0.182421	0.143305	0.131947	0.141333	0.123498	0.120951	0.0914674	0.0831821	0.158072	0.0952947	0.0665665	0.126812	0.109358	0	0.0763995	0.185477	0.112573	0.110519	0.0860368	0.111059	0.0870109	0.109732	0.180913	0	0.0481034	0.14067	0.160233	0.0785696	0.077461	0.109388	0.0791214	0.0898732	0.0786028	0.127458	0.0945127	0	0.116285	0.103658	0.0832835	0.157047	0.0998431	0.15706	0.0762865	0.065396	0
TXLNG	0.265861	0.280396	0.187767	0.368857	0.248517	0.243671	0.287843	0.237786	0.195388	0.155483	0.211793	0.255126	0.285844	0.247135	0.303913	0.249341	0	0.227975	0.221129	0.289531	0.218504	0.147331	0.305979	0.138275	0.203336	0.277585	0	0.245837	0.304416	0.331462	0.301443	0.299332	0.237715	0.125923	0.309072	0.173163	0.19051	0.213592	0	0.32936	0.245396	0.229182	0.355414	0.423786	0.287894	0.110062	0.103373	0.356103
RBBP7	0.117174	0.139123	0.107426	0.190597	0.119465	0.124378	0.162656	0.0950765	0.111279	0.0702926	0.0774114	0.0480459	0	0.10709	0.149406	0.108516	0	0.119143	0.158499	0.132798	0.0942555	0.0871591	0.253576	0.051549	0.128797	0.110787	0	0.0996277	0.13814	0.0978732	0.340907	0.131786	0.0840225	0.0553395	0.110098	0.061388	0.0979064	0.118361	0	0.140665	0.118924	0.0332163	0.158068	0.309798	0.12016	0.0807942	0.0278627	0.242495
REPS2	0.335512	0.382252	0.301604	0.462318	0.355826	0.390656	0.385969	0.328772	0.226287	0.2467	0.251978	0.387835	0.52392	0.436852	0.372539	0.35026	0	0.299077	0.356116	0.321945	0.275403	0.194072	0.535626	0.170438	0.304702	0.418865	0	0.584036	0.504704	0.570447	0.537187	0.28473	0.310977	0.320836	0.471579	0.220107	0.218778	0.322674	0	0.390581	0.325963	0.493598	0.413638	0.573182	0.336497	0.301459	0.17704	0.217929
NHS	0.373381	0.382884	0.395331	0.366818	0.336797	0.373594	0.447495	0.411964	0.336659	0.333397	0.317259	0.475168	0.601159	0.408611	0.428031	0.260005	0	0.345748	0.356874	0.35758	0.317472	0.341775	0.705997	0.285944	0.401617	0.42768	0	0.666409	0.412395	0.630027	0.624153	0.403978	0.446767	0.190075	0.474003	0.247438	0.324122	0.442701	0	0.587957	0.353295	0.384716	0.43693	0.729223	0.383095	0.307759	0.240428	0.788247
SCML1	0.127332	0.0974566	0.0636447	0.092088	0.0971008	0.0942493	0.121497	0.0905628	0.0837144	0.0603838	0.0534333	0.0200955	0.148228	0.0961647	0.0318819	0.0616977	0	0.0868448	0.0901218	0.0930825	0.0724079	0.0804136	0	0.0727157	0.0771956	0.0859058	0	0.0547705	0.0762062	0.099774	0.103922	0.117335	0.0699507	0.0485943	0.0883341	0.0244663	0.0860105	0.0971547	0	0.137965	0.0947008	0.0157272	0.220295	0.0137417	0.0616537	0.0492836	0.0205446	0
RAI2	0.00783559	0.0521331	0.0501641	0.0462569	0.0523953	0.0337056	0.0907826	0.0352656	0.0414906	0.0666754	0.0360073	0.0447821	0	0.026654	0.0327112	0.0393278	0	0.0134759	0.0526603	0.0403534	0.00421201	0.0612917	0.148479	0.0360474	0.0264179	0.0169962	0	0.051903	0.104766	0.030423	0.0400062	0.0208579	0.0362343	0.0176267	0.0535724	0.0649438	0.0430255	0.0750275	0	0.0607787	0.0804752	0.0316691	0.0448536	0.0767049	0.0654272	0.0116453	0.0369657	0.180173
BEND2	0	0	0	0	0.00704033	0.00382464	0	0	0.0087098	0	0	0.00406167	0	0	0	0	0	0.00347513	0	0	0.00152797	0.00203145	0	0	0.00612113	0	0	0	0	0	0	0	0	0	0	0	0	0.00165235	0	0	0	0	0	0	0	0	0	0.0393032
SCML2	0.0725307	0.0485278	0.0430612	0.0989011	0.0525607	0.0547951	0.125728	0.0532876	0.0324445	0.0439056	0.0461374	0.0554467	0.145158	0.0687994	0.0538372	0.0641823	0	0.0417508	0.0409132	0.0522563	0.0432966	0.0411995	0.0343665	0.0239769	0.0524048	0.035773	0	0	0.0386723	0.0688798	0.0362257	0.00872804	0.0372353	0.0348037	0.0186576	0.033293	0.0178952	0.0651162	0	0.0838821	0.00683314	0.0831463	0.0317106	0.122377	0.0519215	0	0.0394504	0.0966141
CDKL5	0.510912	0.379066	0.24915	0.590741	0.402948	0.394754	0.278677	0.328805	0.22183	0.239832	0.296273	0.451341	0.707564	0.399433	0.285521	0.30102	0	0.242948	0.29758	0.516291	0.258449	0.142998	0.492007	0.127219	0.308128	0.480858	0	0.840002	0.392057	0.718421	0.642313	0.317514	0.305355	0.28408	0.550862	0.158588	0.256378	0.385788	0	0.366296	0.3312	0.580215	0.466625	0.597724	0.298226	0.362156	0.227538	0.162442
RS1	0	0.0015704	0.00123934	0.0105293	0.00336405	0	0	0.00968055	0.0080363	0	0	0	0	0	0	0	0	0	0	0.0064688	0	0.00588881	0	0.00508622	0	0.0130406	0	0	0.00343	0.00858407	0	0	0	0	0	0	0.00552487	0	0	0	0.00254591	0	0.00383393	0	0	0	0.00499466	0
PPEF1	0.143784	0.0977728	0.109213	0.217769	0.146293	0.0907087	0.0928223	0.127036	0.109243	0.0806308	0.12529	0.182203	0.1594	0.215142	0.192456	0.1488	0	0.082079	0.135316	0.157096	0.153084	0.0814752	0.128226	0.0987146	0.17985	0.129815	0	0.101659	0.213749	0.101896	0.164944	0.116561	0.11914	0.221623	0.0603233	0.0306922	0.111327	0.110419	0	0.118278	0.262337	0.15515	0.165092	0.190463	0.0427608	0.0873217	0.0858513	0.101373
PHKA2	0.223775	0.284899	0.170463	0.184037	0.155967	0.181293	0.175271	0.224367	0.152352	0.127263	0.120836	0.232765	0.470826	0.12163	0.1918	0.127829	0	0.241136	0.13497	0.207169	0.153829	0.147611	0.275626	0.161954	0.201219	0.165677	0	0.217145	0.2313	0.292563	0.242153	0.167782	0.197464	0.182682	0.238544	0.158938	0.162163	0.208153	0	0.241996	0.191845	0.245669	0.21336	0.334416	0.181596	0.0766538	0.0939818	0.169811
ADGRG2	0.00132681	0.00997334	0.0250119	0.0776974	0.0320907	0.00602923	0.0100017	0.00711775	0.0141892	0.0130962	0.00442067	0	0	0.0128535	0.00666444	0.0318865	0	0.0142294	0.0162333	0.00372068	0.0220032	0.0110191	0	0	0.0109769	0	0	0	0.035808	0.0289736	0.00481506	0.0547725	0.012208	0.0120499	0	0.0062956	0.0346407	0.0185001	0	0.030667	0.0253849	0	0.0270202	0	0.00995999	0.00793152	0.00162176	0
PDHA1	0.204752	0.218675	0.201397	0.266319	0.230723	0.158017	0.231135	0.243491	0.125366	0.136417	0.141785	0.0673711	0.320153	0.153139	0.270902	0.213562	0	0.202902	0.238546	0.110784	0.158599	0.109549	0.131924	0.130339	0.213159	0.214646	0	0.269829	0.19587	0.159306	0.249236	0.312916	0.180592	0.0958653	0.122649	0.112154	0.178229	0.169373	0	0.261527	0.178558	0.227872	0.33184	0.0763689	0.167084	0.148413	0.0962257	0.0393032
MAP3K15	0.0917914	0.0722384	0.0549261	0.0963258	0.123144	0.0691023	0.0166622	0.00118686	0.0165775	0	0.0111343	0.00314619	0	0.149751	0	0.057208	0	0.0396214	0.0563924	0.0135838	0.0385485	0.0102006	0	0.0314375	0.0750553	0.157508	0	0.12458	0.083826	0.105447	0.0180765	0.0251571	0.00890317	0.0106319	0	0.00122779	0.0218182	0.0121032	0	0.0277374	0.0317288	0	0.0664629	0	0.017479	0.0594873	0	0.0966141
SH3KBP1	0.347303	0.374419	0.315811	0.467355	0.396711	0.368162	0.400229	0.349451	0.202708	0.299536	0.280565	0.355762	0.48366	0.382888	0.428566	0.284589	0	0.295315	0.376586	0.435671	0.35425	0.186539	0.750234	0.196636	0.285604	0.374734	0	0.613832	0.581375	0.455917	0.414858	0.346036	0.352829	0.270421	0.358817	0.232895	0.314777	0.411193	0	0.462018	0.346427	0.417376	0.404589	0.573722	0.450322	0.254175	0.325824	0.244679
BCLAF3	0.238288	0.319637	0.192732	0.251258	0.183375	0.220069	0.184358	0.248386	0.18039	0.150554	0.17543	0.314146	0.478824	0.336865	0.312644	0.225299	0	0.166375	0.251178	0.209802	0.18267	0.119139	0.148628	0.0793703	0.193492	0.325354	0	0.309749	0.263693	0.325029	0.347588	0.180158	0.237476	0.10381	0.278814	0.17848	0.16316	0.271839	0	0.282885	0.204434	0.319386	0.321703	0.31668	0.233665	0.200016	0.128187	0.119919
MAP7D2	0.32999	0.278668	0.241759	0.324789	0.295654	0.293834	0.242703	0.261082	0.231907	0.245472	0.210991	0.232879	0.67647	0.284919	0.280673	0.267615	0	0.250578	0.345363	0.284033	0.243783	0.182854	0.389607	0.122515	0.239145	0.404224	0	0.36481	0.304477	0.402093	0.468751	0.243787	0.252808	0.248087	0.321112	0.224436	0.192044	0.257189	0	0.288737	0.271966	0.397809	0.318089	0.265182	0.226295	0.118471	0.128744	0.114692
EIF1AX	0.194804	0.254157	0.254075	0.344842	0.191329	0.345923	0.386656	0.238721	0.183288	0.156288	0.225451	0.142527	0.244685	0.176316	0.116748	0.19329	0	0.168816	0.300629	0.214396	0.216407	0.187021	0.300812	0.130261	0.266069	0.366318	0	0.492197	0.436492	0.287386	0.43692	0.268472	0.203777	0.269627	0.230732	0.0927188	0.248856	0.178252	0	0.284753	0.097371	0.212235	0.22707	0.424872	0.361529	0.153759	0.0578051	0.40569
RPS6KA3	0.465721	0.50564	0.274009	0.554818	0.411764	0.454947	0.352994	0.343945	0.256188	0.181042	0.254491	0.466358	0.761476	0.322908	0.427996	0.333356	0	0.345559	0.318999	0.372608	0.305421	0.19717	0.773202	0.201673	0.38276	0.558596	0	0.642247	0.519331	0.567534	0.661002	0.268758	0.414292	0.246547	0.632623	0.402216	0.339035	0.406372	0	0.433196	0.439554	0.548486	0.573857	0.695351	0.274865	0.202295	0.23419	0.0695033
CNKSR2	0.353893	0.506284	0.211414	0.414632	0.321691	0.341529	0.219152	0.257	0.21966	0.176637	0.208226	0.384006	0.6605	0.408152	0.475858	0.286226	0	0.367301	0.277584	0.439803	0.246153	0.11023	0.844035	0.146266	0.231739	0.593845	0	0.687105	0.261085	0.584389	0.533552	0.390909	0.351541	0.199828	0.514804	0.301266	0.178891	0.331748	0	0.438509	0.368523	0.142609	0.391771	0.492891	0.302534	0.193934	0.094367	0.354565
KLHL34	0	0.00826531	0.0271405	0.114252	0.0300408	0.0190771	0.0106871	0.0134963	0.0190328	0.0201304	0.00820194	0	0	0	0	0.00951537	0	0	0.0333608	0.0212978	0.0146899	0.0328754	0	0.0112727	0	0.00373657	0	0.0962093	0	0.0339699	0	0.00648609	0.00620479	0	0	0.00528578	0.0273088	0.00950972	0	0.00337525	0.0205619	0	0.0539965	0	0.0076898	0.0126177	0.0192512	0
SMPX	0	0	0.0020225	0.0145959	0	0	0	0	0	0	0.00136775	0	0	0	0	0	0	0	0	0	0.00370482	0.00186836	0	0	0	0	0	0	0	0	0	0	0.00455839	0	0	0	0.00229002	0	0	0	0	0	0	0	0	0	0	0
MBTPS2	0.202292	0.135646	0.168222	0.156516	0.126548	0.157096	0.0777703	0.131947	0.119104	0.156317	0.130504	0.114878	0.370155	0.212079	0.15053	0.153024	0	0.179619	0.174775	0.153744	0.148148	0.109856	0.154861	0.0861394	0.104494	0.212893	0	0.191608	0.224442	0.208583	0.143274	0.221041	0.15947	0.0509805	0.232722	0.0803799	0.1086	0.139035	0	0.129971	0.188448	0.130038	0.257896	0.134997	0.14326	0.127876	0.0869656	0.0669896
SMS	0.192608	0.243633	0.200932	0.365044	0.271929	0.282337	0.263238	0.256888	0.203178	0.223544	0.220045	0.231717	0.283825	0.239558	0.242148	0.262063	0	0.299396	0.293543	0.271723	0.230662	0.145154	0.237976	0.200272	0.20568	0.206845	0	0.317873	0.285188	0.3912	0.311586	0.325592	0.207389	0.201916	0.179782	0.175152	0.246382	0.270125	0	0.19284	0.274722	0.157336	0.390083	0.281826	0.204871	0.185432	0.144762	0.357553
PHEX	0.0220251	0.0294824	0.0190012	0.0475367	0.0582883	0.00541122	0.0165489	0.0291523	0.0384512	0.0307988	0.035528	0	0	0.023145	0.020117	0.0501244	0	0.0433204	0.0176711	0.0444205	0.0229492	0.0362535	0	0.0193462	0.0199874	0.0166528	0	0	0.0385134	0.0128993	0.0394075	0.027648	0.0102554	0	0	0.0112625	0.0127452	0.0109701	0	0.0498545	0.0204893	0	0.0691146	0	0.00672986	0	0.0131066	0
DDX53	0.00100818	0	0	0	0	0.0155975	0	0	0	0	0	0	0	0	0	0	0	0	0	0	0	0.00219636	0	0	0	0	0	0	0.0024185	0	0	0	0	0	0	0	0	0	0	0	0	0	0	0	0	0	0	0
PTCHD1	0.29865	0.276206	0.202593	0.284468	0.254473	0.240298	0.286507	0.197368	0.181791	0.205386	0.213352	0.17206	0.557575	0.151669	0.235721	0.155622	0	0.237735	0.220522	0.223627	0.238821	0.134958	0.2505	0.169903	0.201256	0.38945	0	0.226843	0.257199	0.26741	0.253008	0.205533	0.163094	0.19863	0.329831	0.192693	0.209068	0.295167	0	0.281548	0.228234	0.2156	0.23725	0.28368	0.231934	0.148155	0.173459	0.164058
PRDX4	0.0356372	0.0119401	0.029201	0.0323865	0.0427069	0.0478322	0.0223546	0.0187576	0.0367486	0.0122679	0.014728	0.0277773	0	0.0240036	0.0505329	0.00573633	0	0.00786011	0.0365564	0.0210708	0.0595039	0.0255273	0.0461972	0.00740428	0.0340655	0.0297895	0	0.0701088	0.0502558	0.00851237	0.0143576	0.0618232	0.0173178	0.0429991	0.0402619	0.00501572	0.022295	0.0354317	0	0.0358331	0.0569827	0.137182	0.0209028	0.0500105	0.0391306	0	0.0292297	0
ACOT9	0.0833614	0.115625	0.111355	0.128	0.0853156	0.100706	0.0497873	0.102146	0.0922049	0.0663772	0.071498	0.111426	0.0745457	0.108465	0.134199	0.0888705	0	0.144416	0.118737	0.0992994	0.0959951	0.113465	0.109984	0.0584834	0.0796949	0.066117	0	0.0924049	0.107642	0.16706	0.0938963	0.140259	0.127896	0.133089	0.0521111	0.105022	0.109883	0.120943	0	0.152671	0.10371	0.095389	0.146996	0.0171906	0.148114	0.141644	0.0508528	0.0966141
SAT1	0.161955	0.152128	0.177661	0.382608	0.29315	0.21094	0.333289	0.288226	0.170011	0.15509	0.121991	0.186662	0.344545	0.291086	0.347036	0.184251	0	0.15451	0.238345	0.119518	0.178573	0.149126	0.0781774	0.112608	0.0974409	0.17347	0	0.223287	0.327334	0.363529	0.318657	0.246306	0.246139	0.146755	0.097919	0.107641	0.192382	0.233911	0	0.257761	0.163167	0.238988	0.303131	0.188769	0.136938	0.114738	0.128406	0.115653
APOO	0.347663	0.254701	0.199658	0.409986	0.267654	0.226817	0.334396	0.290818	0.251595	0.140616	0.216483	0.386976	0.427835	0.258826	0.279145	0.282579	0	0.264259	0.338766	0.295999	0.314735	0.259748	0.460158	0.133957	0.239913	0.211197	0	0.429567	0.379381	0.317079	0.467271	0.320075	0.224894	0.291116	0.279789	0.141356	0.301223	0.31375	0	0.418351	0.264671	0.222515	0.543294	0.245943	0.220588	0.215763	0.137533	0.622141
CXorf58	0.0175401	0	0.00409391	0.0137825	0.0243944	0.00282074	0.0091998	0.00733612	0.00317554	0	0.00407758	0.0223936	0	0	0.0262155	0.0336972	0	0.00743947	0.000844483	0.00528681	0.00637177	0.012539	0	0.00156247	0.00301295	0.0154254	0	0	0.0199687	0.0200289	0.0264434	0	0.00417071	0	0.00729708	0.0103663	0.00589693	0.0165174	0	0.0108314	0.0072331	0.0126296	0.00942205	0	0.00799626	0	0.0272247	0
KLHL15	0.0513904	0.12219	0.0402598	0.0996753	0.0614935	0.0787808	0.0592419	0.0473073	0.0505723	0.044152	0.0375021	0.027208	0.030655	0.0258548	0.10414	0.0445582	0	0.0512216	0.0678472	0.080711	0.0834501	0.057631	0.079329	0.050252	0.0692547	0.0765997	0	0.0164367	0.0678754	0.064633	0.0534829	0.0671027	0.0539893	0.0301924	0.0673044	0.0205514	0.0879814	0.0880649	0	0.0452983	0.0554999	0.0553402	0.100735	0.0932803	0.0782457	0.009528	0.0446521	0.105106
EIF2S3	0.119605	0.0742682	0.101394	0.148418	0.0909255	0.0794921	0.18096	0.138033	0.0786781	0.112745	0.0958782	0.0954855	0.180317	0.128398	0.103174	0.0866223	0	0.151089	0.198522	0.165252	0.100144	0.0789828	0.119491	0.0666765	0.121639	0.174945	0	0.132815	0.142263	0.119604	0.190772	0.123015	0.0864444	0.0780218	0.0914766	0.109781	0.0977058	0.115753	0	0.0661071	0.0857666	0.0896811	0.237198	0.0487247	0.0960098	0.0482373	0.062719	0.112313
ZFX	0.210372	0.243749	0.19608	0.277725	0.209366	0.24337	0.192566	0.202731	0.12738	0.149867	0.156932	0.117994	0.280547	0.201304	0.201336	0.268792	0	0.205236	0.243409	0.272537	0.223061	0.169244	0.140922	0.11915	0.187966	0.202224	0	0.281557	0.152968	0.385435	0.391	0.12608	0.159998	0.189936	0.204192	0.113684	0.161795	0.236691	0	0.135782	0.199319	0.238119	0.25379	0.281827	0.198427	0.252127	0.126654	0.0498091
PDK3	0.341438	0.32421	0.234548	0.300568	0.283242	0.303691	0.186934	0.249372	0.178933	0.179205	0.195287	0.227634	0.403785	0.264295	0.246942	0.266737	0	0.249411	0.171793	0.2349	0.280839	0.185844	0.239319	0.158494	0.198528	0.308481	0	0.35126	0.406317	0.326421	0.234516	0.338618	0.238115	0.213461	0.362781	0.156974	0.200376	0.240619	0	0.301473	0.190268	0.441752	0.403283	0.256277	0.214541	0.145597	0.140878	0.175697
PCYT1B	0.0989841	0.0970828	0.0786258	0.104707	0.0788094	0.093732	0.0631691	0.0603333	0.0746058	0.0172722	0.0382299	0.0792566	0.218268	0.11884	0.136082	0.0797028	0	0.0619848	0.0907606	0.0829358	0.0688787	0.0731061	0.0461972	0.0424298	0.0924056	0.342701	0	0.140946	0.0753369	0.13797	0.0981205	0.090799	0.0678075	0.127664	0.0976278	0.0790502	0.0640263	0.0762915	0	0.0444322	0.112678	0.0938441	0.105444	0.0312826	0.0916521	0.0118945	0.077279	0
POLA1	0.285871	0.339329	0.280876	0.353662	0.371444	0.35218	0.223852	0.307674	0.206411	0.20908	0.205366	0.323214	0.327602	0.360663	0.341313	0.2864	0	0.271603	0.260489	0.311558	0.268009	0.219153	0.189795	0.12084	0.23479	0.304388	0	0.578052	0.460073	0.393607	0.384452	0.312403	0.290202	0.226696	0.339772	0.230143	0.255153	0.265164	0	0.269775	0.229298	0.374457	0.383261	0.492782	0.259903	0.183653	0.241664	0.20969
ARX	0.000806439	0.00611262	0.00545635	0.00828378	0.00283953	0.0125123	0.00359291	0.0112297	0.0105713	0	0.00221891	0	0	0	0.00702649	0	0	0	0	0.0236719	0	0.00281667	0	0.00545216	0	0	0	0.0192289	0.0064455	0	0.0266878	0	0.0130029	0.00663355	0	0	0	0.002887	0	0	0	0	0.0108476	0	0.00424903	0	0.00869919	0
DCAF8L2	0	0.003638	0	0.0148108	0.00502129	0	0	0.0031954	0.00608743	0.0168122	0.00105776	0	0	0.0304112	0	0.0217424	0	0	0	0.00850462	0.00286289	0.000517874	0	0.00160797	0	0	0	0	0.00677628	0.0140875	0	0	0.00263239	0	0	0.00306145	0.00364622	0.002887	0	0.00622463	0	0	0.00784345	0	0	0.00456002	0	0
MAGEB10	0	0	0	0	0	0	0	0	0	0	0	0	0	0	0	0	0	0	0	0	0	0	0	0	0	0	0	0	0.00659751	0	0	0	0	0	0	0	0	0	0	0	0	0	0	0	0	0	0	0
IL1RAPL1	0.0925853	0.188089	0.107911	0.120237	0.128576	0.118029	0.104885	0.0850493	0.0643807	0.0576323	0.105768	0.132966	0.131006	0.118794	0.19042	0.0904958	0	0.0839417	0.174379	0.168575	0.104005	0.0649021	0.134201	0.0794495	0.121423	0.117801	0	0.17029	0.110806	0.160418	0.105621	0.129608	0.108173	0.12259	0.150748	0.0999287	0.0937244	0.228386	0	0.0929699	0.137421	0.164097	0.135521	0.0985887	0.109001	0.110823	0.157311	0.0388277
MAGEB2	0	0	0	0	0	0	0	0	0	0	0	0	0	0	0	0	0	0	0	0	0	0	0	0	0.00169443	0	0	0	0	0	0	0	0.0018138	0	0	0	0	0	0	0	0	0	0	0	0	0	0	0
MAGEB3	0	0	0	0	0.0041112	0	0	0	0	0	0	0	0	0	0	0	0	0	0	0	0	0	0	0	0	0	0	0	0	0	0	0	0	0	0	0	0.00143615	0.00282885	0	0	0	0	0	0	0	0	0	0
NR0B1	0	0	0.0024478	0.00260733	0	0	0	0.00409901	0.00431388	0	0	0	0	0	0	0	0	0	0.00246853	0.00320887	0	0.00331251	0	0.00160797	0.00169443	0	0	0	0	0	0	0	0	0	0	0	0.00271159	0	0	0	0	0	0	0	0	0	0	0
CXorf21	0	0	0.00209094	0.00905955	0.00269946	0	0.00502623	0	0	0	0.000564514	0	0	0.0107792	0	0.00384181	0	0	0	0	0.00386897	0.00707557	0	0	0.00198892	0	0	0	0	0	0	0	0.00210634	0	0	0	0	0.0137421	0	0	0	0	0	0	0	0	0.00329111	0
GK	0.260238	0.161919	0.17826	0.250953	0.209084	0.202096	0.197667	0.216788	0.182379	0.128644	0.175427	0.214175	0.120945	0.307844	0.175636	0.198846	0	0.173758	0.185753	0.284648	0.212018	0.174266	0.293418	0.10162	0.172459	0.188728	0	0.32637	0.352554	0.221564	0.314892	0.248519	0.199523	0.179932	0.272627	0.108218	0.178372	0.171411	0	0.289569	0.223812	0.284446	0.325538	0.186398	0.254685	0.14345	0.0902318	0.109116
TAB3	0.151676	0.238828	0.119004	0.183683	0.23947	0.176613	0.160752	0.126205	0.0864865	0.113022	0.132991	0.0805109	0.161407	0.0904474	0.0576102	0.153154	0	0.147646	0.122387	0.177849	0.143948	0.0596426	0.146809	0.0900721	0.129076	0.12546	0	0.108024	0.143145	0.116337	0.134588	0.180211	0.102927	0.0906135	0.0558441	0.0831939	0.134824	0.112078	0	0.173364	0.138072	0.105679	0.19447	0.143921	0.0928644	0.0520062	0.0643768	0.124725
DMD	0.180752	0.263286	0.135791	0.310907	0.153282	0.168777	0.134225	0.121951	0.119933	0.0808436	0.136748	0.23388	0.237261	0.117449	0.242663	0.154248	0	0.132473	0.179597	0.249143	0.289046	0.0871376	0.250609	0.107736	0.119561	0.266547	0	0.361284	0.176135	0.24883	0.327613	0.186406	0.269912	0.125298	0.149711	0.152567	0.161256	0.134798	0	0.205465	0.268903	0.12952	0.214282	0.237323	0.0733605	0.171275	0.130506	0.0577371
TMEM47	0.0192435	0	0.0119329	0.00540458	0.0174324	0.00239608	0.0477586	0.0101639	0.0106785	0.0108644	0.0113048	0.0241069	0	0	0	0.00391443	0	0	0.00578131	0.00875162	0.0100481	0.00469156	0	0	0.0113415	0.0268786	0	0	0.0306579	0	0.0392377	0.00947799	0.0176839	0	0	0.00957513	0.00662671	0.0135956	0	0.017105	0.0656177	0	0.0312085	0	0.00269657	0.00495987	0	0
CFAP47	0.00553495	0.0026096	0.00857356	0.0275049	0.0146114	0.0213522	0.0219056	0.0212547	0.0166188	0	0.00967762	0.00145249	0.031477	0.0436811	0.0129155	0.0371541	0	0.0162463	0.0109995	0.0102403	0.0169387	0.00754433	0.123705	0.019623	0.00652316	0.00373657	0	0.124764	0.018368	0.0515778	0.030563	0.0177648	0.0179482	0.0234735	0.00524435	0.0173532	0.00880095	0.0188877	0	0.0328082	0.0209794	0.0293237	0.0118805	0.0576449	0.00618813	0	0.0146123	0
PRRG1	0	0	0.00193477	0.00427185	0	0	0	0	0.00150759	0	0	0.00406167	0	0	0	0	0	0	0.01088	0	0.00228241	0.00111144	0	0	0.00380641	0	0	0.0352962	0	0	0	0.0177207	0	0	0	0.00196282	0.00127294	0.00400822	0	0	0	0	0.0131901	0	0.00463343	0	0	0
AF241726.2	0.303092	0.206646	0.186778	0.241275	0.165899	0.159666	0.137204	0.233186	0.134983	0.168153	0.161765	0.224684	0.376977	0.264739	0.213574	0.20706	0	0.134484	0.23574	0.155625	0.162523	0.215525	0.0982362	0.128742	0.0693569	0.261843	0	0.507331	0.192968	0.203426	0.298487	0.309493	0.195885	0.101477	0.229649	0.163	0.18071	0.205148	0	0.287658	0.151378	0.329529	0.308765	0.0312826	0.129463	0.151508	0.135603	0.112313
DYNLT3	0.102988	0.0662557	0.103389	0.142892	0.100212	0.151221	0.238454	0.189769	0.0972733	0.0892111	0.124177	0.0849423	0.0629934	0.146573	0.0597704	0.117213	0	0.0317354	0.169573	0.127957	0.101041	0.140369	0.0709094	0.0809453	0.191131	0.125515	0	0.165156	0.227462	0.0831208	0.2373	0.183746	0.110027	0.106341	0.0660395	0.0153726	0.168963	0.176622	0	0.116541	0.0167806	0.120815	0.154868	0.226344	0.179325	0.0908032	0.0218886	0.105106
SRPX	0	0.0105435	0.0319352	0.0304202	0.0420209	0.00366166	0.119315	0.0278771	0.0231304	0.018538	0.0212269	0.0653062	0	0	0.0107138	0.0415385	0	0.0509391	0.0159914	0.0530608	0.0209106	0.0187537	0	0.0426351	0.0147441	0.0223828	0	0	0.0229914	0.033583	0.0174994	0.0215476	0.0223022	0.0463927	0	0.0188922	0.0534994	0.0456329	0	0.0396619	0.0105383	0	0.0445337	0.0858509	0.0196338	0.127769	0.0181146	0.0966141
RPGR	0.213884	0.149592	0.100587	0.13787	0.155113	0.222207	0.167975	0.168196	0.0867035	0.102146	0.114751	0.156578	0.110938	0.170222	0.121667	0.134729	0	0.0953856	0.114305	0.0815975	0.146313	0.118799	0.185299	0.102025	0.112764	0.106191	0	0.21497	0.211231	0.151897	0.105481	0.19703	0.123848	0.0965102	0.262833	0.0975457	0.145434	0.179809	0	0.0953003	0.0895305	0.217762	0.145686	0.197498	0.106687	0.0998222	0.10602	0.0669896
TSPAN7	0.393058	0.345564	0.299406	0.490162	0.345609	0.404387	0.515012	0.42003	0.283742	0.235671	0.339453	0.21041	0.736544	0.462388	0.28801	0.31426	0	0.25379	0.337657	0.318513	0.37522	0.291375	0.439852	0.225265	0.480835	0.32937	0	0.616996	0.51747	0.536002	0.628898	0.371083	0.302235	0.280105	0.399895	0.236176	0.329526	0.353474	0	0.423199	0.266353	0.541861	0.467039	0.31111	0.395209	0.3063	0.160925	0.596252
MID1IP1	0.00431198	0	0.0214278	0.00787734	0.0313544	0.00588378	0.0403441	0.0275202	0.0119102	0.0270173	0.00815348	0.00678402	0.0114775	0	0.0206475	0	0	0.00765111	0.0341833	0	0.00940713	0.00763642	0.109596	0.0570151	0.0169461	0.00593815	0	0	0.0348419	0.00125165	0.0276858	0.0559491	0.0221934	0.0524633	0.00667654	0	0.0152973	0.0292856	0	0.0262109	0	0	0.0107841	0.0230878	0.0144367	0.00337971	0.00185131	0.0966141
BCOR	0.169367	0.080701	0.116037	0.150552	0.137501	0.108389	0.191862	0.130435	0.078639	0.0341913	0.0464672	0.1331	0.434186	0.110374	0.0981377	0.183024	0	0.168263	0.121767	0.166403	0.0875856	0.105857	0.329134	0.036162	0.152044	0.256954	0	0.0961173	0.144395	0.195942	0.34634	0.105472	0.10387	0.0616975	0.156971	0.0813729	0.115938	0.155994	0	0.166404	0.135078	0.199582	0.146503	0.207631	0.105394	0.050364	0.120095	0.176818
ATP6AP2	0.289304	0.207873	0.201232	0.289665	0.222748	0.252399	0.263906	0.233293	0.21791	0.116927	0.211839	0.105151	0.12914	0.328489	0.155776	0.242703	0	0.152106	0.352838	0.137912	0.247418	0.170064	0.189542	0.122897	0.24371	0.147352	0	0.151131	0.34409	0.246831	0.319908	0.272763	0.163848	0.119649	0.130857	0.094411	0.24627	0.17962	0	0.258635	0.206543	0.194795	0.332843	0.135355	0.223704	0.104447	0.0833724	0.112313
CXorf38	0.122097	0.144397	0.0876727	0.1794	0.0915558	0.135494	0.140632	0.0748119	0.097208	0.0850783	0.0643941	0.0806638	0	0.120879	0.100889	0.177597	0	0.100662	0.0711417	0.0849135	0.073283	0.0681195	0.168545	0.0866155	0.0740876	0.0955817	0	0.0516192	0.0907912	0.116707	0.111596	0.205888	0.0837177	0.104762	0.00219533	0.0610221	0.0923199	0.111802	0	0.152755	0.102237	0.097894	0.189259	0.0171906	0.0398342	0.0624983	0.0529383	0
MED14	0.187939	0.252551	0.187622	0.331253	0.297281	0.249149	0.176546	0.190988	0.186797	0.140779	0.158128	0.265274	0.212917	0.203013	0.142992	0.189746	0	0.204124	0.208358	0.205019	0.21679	0.125195	0.150863	0.186883	0.148943	0.209739	0	0.299676	0.278585	0.288269	0.230276	0.198736	0.213623	0.156453	0.175162	0.190716	0.141225	0.158036	0	0.190574	0.174767	0.246432	0.273947	0.289649	0.17643	0.154729	0.142106	0.13457
USP9X	0.390226	0.322566	0.248244	0.46851	0.404287	0.414425	0.332382	0.274464	0.226093	0.177969	0.229638	0.316908	0.660175	0.275335	0.323055	0.323425	0	0.327349	0.298957	0.359573	0.285106	0.164455	0.294019	0.134829	0.305668	0.378247	0	0.373307	0.415753	0.427018	0.434401	0.26224	0.294334	0.198455	0.366372	0.186687	0.239689	0.339797	0	0.425653	0.264573	0.442641	0.42607	0.472781	0.356573	0.148459	0.143658	0.297915
DDX3X	0.184527	0.210244	0.179371	0.298359	0.248828	0.274719	0.281006	0.154245	0.157602	0.095847	0.146157	0.163708	0.356292	0.153933	0.150007	0.204203	0	0.161694	0.342069	0.210368	0.20544	0.158218	0.113764	0.114959	0.223533	0.24868	0	0.244327	0.312918	0.265131	0.268773	0.234943	0.16955	0.091576	0.208386	0.113774	0.178234	0.191415	0	0.163314	0.170789	0.128694	0.318686	0.322084	0.210423	0.125517	0.110882	0.242495
NYX	0.000806439	0.00373096	0	0.0132569	0	0.00444517	0	0.00301752	0	0	0	0	0	0	0	0.01839	0	0.00308162	0.0012282	0	0.00268789	0	0	0	0	0	0	0	0	0	0	0	0.00347507	0	0	0.00760224	0	0	0	0	0.0124474	0	0	0	0	0	0	0
CASK	0.362443	0.363801	0.294086	0.511594	0.344233	0.357811	0.337752	0.326025	0.26282	0.193869	0.259771	0.451731	0.497313	0.345666	0.359601	0.372802	0	0.337863	0.321117	0.407057	0.304629	0.207569	0.41838	0.213547	0.266398	0.524055	0	0.497404	0.543982	0.547529	0.563855	0.363615	0.3487	0.306623	0.396439	0.213845	0.225374	0.405937	0	0.368942	0.333672	0.417185	0.47129	0.502835	0.299433	0.227783	0.214892	0.230631
GPR34	0.00255169	0	0.00161764	0.0372405	0.0312923	0	0.0259547	0	0.00350775	0	0.00419969	0.008633	0	0.0252544	0.0107138	0.00506711	0	0.0126636	0	0	0.00193821	0.00265837	0	0	0	0	0	0	0.0315717	0.0146782	0.0131064	0	0.00772693	0	0.00454439	0	0.00352646	0	0	0	0.00263098	0	0.00489144	0.0130085	0.0108243	0.0292068	0	0
GPR82	0.00113686	0.00131818	0.00645295	0.0360387	0.0219495	0.00876171	0	0.0118353	0.0222455	0	0.00410501	0	0	0.0186026	0.00339246	0.0436129	0	0.00347513	0.0157586	0.00399715	0.00817045	0.0116347	0	0.0292462	0.00282084	0	0	0	0.0513289	0	0.00670161	0.0109688	0	0	0	0	0.0131606	0.00806317	0	0.00485556	0.00869004	0	0.0540984	0	0	0	0.0224311	0
MAOA	0.00572945	0.0054462	0.0192612	0.00283857	0	0.0123029	0.00443257	0.000819113	0.0066743	0	0.00393116	0.0136614	0	0	0.0175439	0.00436952	0	0.0125314	0.00780549	0.0129805	0.00286289	0.00536534	0	0	0.00707961	0.108304	0	0.0115768	0.00695307	0.0425767	0	0.00550999	0.00630616	0	0	0.0162245	0.00305327	0.00105818	0	0.0384903	0.00443408	0	0.0180185	0	0.00313995	0.0118945	0.00730085	0
MAOB	0.319195	0.254972	0.191981	0.290934	0.24751	0.285739	0.22073	0.218219	0.152077	0.141096	0.178208	0.221399	0.343736	0.282426	0.275457	0.263805	0	0.206245	0.274075	0.308327	0.235521	0.150745	0.461278	0.149879	0.244083	0.324081	0	0.369866	0.282165	0.339475	0.345956	0.204843	0.210336	0.132788	0.225617	0.134155	0.187069	0.23492	0	0.25092	0.159793	0.301858	0.328251	0.220873	0.198243	0.143311	0.110976	0.112313
NDP	0.00738742	0	0	0	0.00413005	0	0.012799	0.00127822	0.00705367	0.00430929	0.00122262	0.0551882	0	0	0	0	0	0	0.0131161	0	0	0	0	0	0.00945172	0	0	0	0.00314726	0	0.0476051	0.0128864	0.00636219	0.00570189	0	0	0.0018068	0	0	0	0	0	0.0144299	0	0	0	0.00951038	0
EFHC2	0.0846282	0.0494463	0.0385134	0.0617894	0.0503386	0.0149339	0.0499997	0.0553851	0.0197566	0.0490621	0.0522145	0.0347938	0.0307088	0.0297033	0.058099	0.00930039	0	0.0643523	0.0847334	0.0352174	0.0582937	0.0486756	0.0700928	0.0230389	0.0734526	0.0809249	0	0.0525712	0.0718282	0.097004	0.0977167	0.0303381	0.0438029	0.0576785	0.0588918	0.0191706	0.0248409	0.0763217	0	0.0586599	0.0324411	0.106293	0.0278985	0.0798808	0.0993152	0.0733761	0	0.252494
FUNDC1	0.0377814	0.0248655	0.0464665	0.0582467	0.0359373	0.0359751	0.0685377	0.105751	0.0547184	0.00839573	0.0618501	0.0150092	0	0.0697926	0.0526465	0.0516031	0	0.0631951	0.0839286	0.0415333	0.0330604	0.0255266	0.144047	0.0180457	0.0558384	0.0392414	0	0.0269549	0.102534	0.0617326	0.0973453	0.0960627	0.0168103	0.0104051	0.0180191	0.00929209	0.0500362	0.0420534	0	0.0582226	0.0216274	0.0439284	0.118165	0	0.0533551	0.0151882	0.00388395	0
KDM6A	0.37947	0.2755	0.254541	0.37797	0.298892	0.394861	0.33102	0.299365	0.199806	0.256888	0.232923	0.327235	0.32651	0.331771	0.27606	0.343635	0	0.25433	0.364961	0.346334	0.297943	0.226349	0.611048	0.165716	0.297953	0.377146	0	0.48309	0.507266	0.462411	0.469141	0.276224	0.285386	0.174659	0.288229	0.170232	0.189607	0.264722	0	0.355459	0.337933	0.417617	0.429586	0.446086	0.276857	0.256814	0.178298	0.666319
KRBOX4	0.206566	0.181729	0.159564	0.203579	0.22004	0.118686	0.232609	0.175927	0.134363	0.133481	0.141353	0.140162	0.204367	0.180247	0.198951	0.192358	0	0.144425	0.177006	0.183678	0.132823	0.103231	0.0760936	0.0942979	0.0927848	0.0415174	0	0.172909	0.198341	0.140009	0.212765	0.191551	0.140367	0.190806	0.163701	0.0624696	0.120995	0.15117	0	0.169651	0.136261	0.174055	0.239726	0.135313	0.127829	0.179314	0.197942	0.223406
ZNF674	0.0594139	0.106775	0.0942369	0.114678	0.0869356	0.0488961	0.0623136	0.100565	0.0729874	0.05389	0.0565593	0.0338896	0.0650928	0.133768	0.104533	0.119504	0	0.0874116	0.0857172	0.0640691	0.105787	0.0589921	0.0629171	0.052064	0.055321	0.120585	0	0.195334	0.118062	0.10579	0.101068	0.0687352	0.0661475	0.0458047	0.0956607	0.03861	0.044269	0.057683	0	0.0815977	0.071029	0.0333867	0.105826	0.0224539	0.0577042	0.0315271	0.0502891	0.114099
CHST7	0.00809639	0.0130476	0.00538417	0.0176109	0.0093646	0.0148095	0.024736	0.00349061	0.00892491	0.00700025	0.00593571	0	0	0.023145	0.00358315	0.00549215	0	0.0162296	0.0201897	0.0110108	0.0189599	0.0142609	0	0.00946784	0.0160156	0.00302044	0	0	0.0123454	0.0112921	0.0360547	0.0124551	0.0108488	0.0104051	0	0.0143971	0.00832478	0.00345252	0	0	0.015494	0	0.0304932	0	0	0	0.00995063	0
SLC9A7	0.312362	0.366045	0.203847	0.334794	0.256402	0.272425	0.288444	0.283346	0.214515	0.19079	0.193743	0.141424	0.352302	0.238274	0.235856	0.260758	0	0.289471	0.272703	0.260635	0.198423	0.159893	0.611973	0.118734	0.214059	0.320817	0	0.341425	0.309849	0.39212	0.273523	0.388777	0.222076	0.215566	0.293085	0.1783	0.246397	0.241975	0	0.32317	0.248579	0.328352	0.323003	0.456243	0.185857	0.149293	0.127385	0.302632
RP2	0.00995096	0.0375752	0.0232908	0.0482554	0.025606	0.0316917	0.0251236	0.00847929	0.0208309	0.0201505	0.0235973	0.0117605	0.100362	0.0328056	0.0304463	0.0138614	0	0.0237275	0.0141977	0.00480948	0.0306332	0.0325256	0	0	0.00825417	0.00698972	0	0.029801	0.0212365	0.050501	0.00770516	0.0447337	0.0286475	0.0189874	0.0782753	0.0136277	0.0317172	0.0172416	0	0.0195217	0.0305647	0	0.0663218	0.010349	0.0134475	0.00680501	0.00811502	0
JADE3	0.0770956	0.112757	0.0880114	0.0832748	0.0807078	0.0748163	0.0373865	0.0720305	0.0666396	0.0630697	0.0760535	0.0652038	0.174543	0.162958	0.0405077	0.135256	0	0.0450934	0.0854797	0.0738852	0.0615844	0.0449959	0.0641656	0.0729796	0.066806	0.134143	0	0.232333	0.0861645	0.0475241	0.0742902	0.077074	0.0675443	0.0414668	0.0416601	0.0754573	0.0457101	0.110332	0	0.20193	0.0352735	0.0276587	0.102561	0.0643197	0.0835503	0.0901194	0.0575761	0
RGN	0.00387721	0.0147898	0.0194564	0.00721302	0.016935	0.0285733	0.00357598	0.0192353	0.0120274	0	0.00506414	0.0096308	0	0.0221018	0	0.0232266	0	0.00884437	0.0201256	0.00519735	0.00357698	0.0226879	0.0424376	0.0127933	0.00473421	0.00363194	0	0.0639143	0.0201331	0.0144176	0	0.0375173	0.00984969	0	0.0106654	0	0.00357039	0.0241006	0	0	0.0412476	0.0385961	0.047852	0.0785945	0.00558393	0.0323445	0.00869919	0.0393032
NDUFB11	0.128753	0.073925	0.114525	0.269111	0.0804325	0.104312	0.229244	0.104956	0.0680875	0.0255504	0.0560948	0.0238532	0.36527	0.182815	0.0443705	0.0586372	0	0.0639885	0.209637	0.0880999	0.0955421	0.0717387	0	0.0781742	0.11355	0.130506	0	0.0407419	0.146912	0.0890872	0.150936	0.120137	0.0666854	0.00967	0.0463477	0.00938739	0.119464	0.0965584	0	0.0727034	0.0482519	0	0.179945	0.0856373	0.0880391	0.088684	0.0229707	0
RBM10	0.180011	0.100609	0.11215	0.22612	0.211855	0.134121	0.211652	0.183811	0.142996	0.123792	0.111564	0.158762	0.0626961	0.167343	0.158789	0.160071	0	0.195654	0.148337	0.176854	0.151748	0.0920231	0.235055	0.0563758	0.146818	0.248999	0	0.251833	0.182486	0.160731	0.266783	0.140572	0.148477	0.0699564	0.0559502	0.073119	0.179725	0.125255	0	0.159	0.254328	0.0744787	0.23721	0.198241	0.168412	0.0997782	0.16027	0.0853761
UBA1	0.259253	0.280131	0.167721	0.279367	0.230672	0.311468	0.321338	0.221697	0.178253	0.123115	0.150127	0.135047	0.505789	0.301336	0.186602	0.165598	0	0.195023	0.267824	0.230523	0.205966	0.116477	0.206772	0.128841	0.20752	0.159015	0	0.251408	0.234064	0.270447	0.238011	0.136351	0.186285	0.15688	0.123082	0.0505901	0.171477	0.209631	0	0.260968	0.119893	0.14326	0.24638	0.207563	0.207625	0.144188	0.106426	0.125436
CDK16	0.123822	0.165302	0.116203	0.146565	0.149124	0.15182	0.155275	0.204597	0.091649	0.0900201	0.0935279	0.0447345	0.293474	0.0518393	0.113295	0.0633824	0	0.0615172	0.168478	0.148702	0.142199	0.0538627	0.0804715	0.0607678	0.114878	0.130957	0	0.192921	0.180379	0.188089	0.227401	0.140579	0.0911269	0.070828	0.0984482	0.0759987	0.114734	0.180722	0	0.118038	0.0673365	0.123258	0.133197	0.288376	0.139074	0.114706	0.0450018	0.0393032
USP11	0.407113	0.361625	0.27501	0.352009	0.283174	0.342783	0.372151	0.349559	0.216056	0.222004	0.245751	0.273407	0.445688	0.388529	0.378408	0.280793	0	0.311209	0.298132	0.327318	0.294482	0.151418	0.211062	0.139656	0.3681	0.322903	0	0.491222	0.420499	0.434244	0.481834	0.235952	0.286237	0.141984	0.324267	0.173941	0.223498	0.32592	0	0.432285	0.283259	0.365288	0.363901	0.513603	0.321753	0.139956	0.185167	0.193414
ZNF157	0.0832938	0.0320976	0.0428587	0.0574703	0.0510898	0.0234869	0.0211629	0.0278543	0.0407937	0.0147566	0.0418336	0.041731	0.109172	0.0728308	0.0211396	0.0333216	0	0.0771803	0.0628117	0.04276	0.045161	0.0323796	0.0581521	0.0986483	0.0327289	0.0725409	0	0.0616629	0.104043	0.0344968	0.112437	0.0709834	0.0498036	0.0490509	0.0782044	0.0254502	0.0385296	0.0623117	0	0.0626518	0.0689245	0.0319723	0.0368132	0.0446413	0.0383169	0.0269879	0.0266945	0
ZNF41	0.107127	0.147787	0.113588	0.173529	0.146824	0.0975685	0.0938883	0.159137	0.0997933	0.113018	0.100387	0.103895	0	0.120618	0.179576	0.174083	0	0.170114	0.100723	0.157116	0.124519	0.0908092	0.101455	0.0999187	0.0891421	0.210321	0	0.075793	0.126013	0.0944704	0.163547	0.115891	0.0909075	0.13542	0.00624831	0.0716879	0.0907555	0.0946019	0	0.102769	0.105802	0.121154	0.130608	0.0400847	0.0761152	0.15328	0.109323	0.0966141
ARAF	0.0111978	0.056931	0.0268481	0.0408631	0.05096	0.0094433	0.0242748	0.0723154	0.021762	0.00656332	0.027276	0.0235791	0	0.0909898	0.0149031	0.0223369	0	0.0338799	0.0726609	0.0443279	0.0327237	0.0220446	0.0867791	0.072389	0.0198469	0.0202394	0	0	0.0307707	0.058017	0.0494797	0.091363	0.0505598	0.0383467	0.0184832	0.00970523	0.0338982	0.0419731	0	0.0405008	0.00996356	0	0.0474522	0.0527583	0.032294	0.0805323	0.0165159	0.119919
SYN1	0.272099	0.300652	0.226374	0.321343	0.233752	0.323468	0.41082	0.290085	0.196782	0.177967	0.224573	0.227354	0.353497	0.241688	0.217636	0.224534	0	0.191111	0.304576	0.242186	0.25496	0.142961	0.40343	0.148363	0.284441	0.274003	0	0.52069	0.402102	0.349102	0.525342	0.223049	0.226043	0.186993	0.230279	0.13452	0.243273	0.365782	0	0.218127	0.216615	0.435162	0.252769	0.492543	0.283878	0.129592	0.0818932	0.383195
TIMP1	0	0	0.00131315	0	0.00366166	0	0	0.00735901	0	0	0.000294517	0	0	0	0	0	0	0	0	0	0	0.00139038	0.0412174	0.00545216	0	0	0	0	0	0.00536169	0	0.00739069	0.00220177	0	0	0	0	0.00281004	0	0	0.0148035	0	0	0	0	0.0653369	0	0
CFP	0.0129946	0	0.00995644	0.0111524	0.0464316	0	0.00489045	0.015828	0.0126211	0	0.0110693	0.0262348	0	0	0	0.0360874	0	0.0240781	0.0102578	0.0157401	0.0201698	0.0183415	0	0.00503897	0.00558223	0.0414937	0	0.13739	0	0.024015	0	0.00739069	0.00850008	0.0199759	0	0.0253793	0.0123119	0.0228691	0	0.00622463	0.0134134	0.0164519	0	0.0598771	0.0296971	0.0292037	0.0181146	0
ELK1	0.0720057	0.0453046	0.0576182	0.0978859	0.041766	0.0448679	0.234195	0.0622881	0.055338	0.096175	0.0554035	0.055829	0.303943	0.0414708	0.0438057	0.0696978	0	0.0853321	0.114352	0.0761842	0.084015	0.0625884	0.0587908	0.0605873	0.0786257	0.0241574	0	0.157071	0.090429	0.0693185	0.224971	0.130538	0.0981076	0.0568868	0.0911801	0.0807075	0.157503	0.150608	0	0.118681	0.0815023	0.222167	0.183565	0.172138	0.126303	0.0685195	0.0324452	0.210823
UXT	0.0280221	0.0213242	0.039589	0.0589555	0.0390085	0.0458886	0.0450419	0.0235523	0.0237734	0.0186856	0.0209131	0.0490678	0	0.00596351	0.0425124	0.00679586	0	0.0224713	0.0287956	0.0408722	0.0189308	0.0127795	0.0426405	0.00925651	0.028738	0.0197372	0	0.0681905	0.0569427	0.0664891	0	0.0475114	0.0243931	0.0130584	0	0	0.0199359	0.0085217	0	0	0.036466	0.0126296	0.0432217	0.0713244	0.0136676	0.00495987	0.00266656	0.0498091
ZNF81	0.178963	0.182291	0.159727	0.271438	0.127346	0.146963	0.123823	0.11716	0.145594	0.120078	0.119092	0.11255	0.399435	0.0976537	0.174869	0.115559	0	0.134752	0.166251	0.15532	0.204834	0.12841	0.0773622	0.126195	0.118721	0.156966	0	0.160124	0.230381	0.276253	0.173465	0.179883	0.147276	0.173001	0.0808678	0.125489	0.144319	0.194234	0	0.192795	0.121923	0.1066	0.231261	0.0818045	0.142614	0.0929657	0.120218	0.115653
ZNF182	0.034092	0.0410936	0.0175318	0.0370629	0.0199198	0.0299776	0.0637023	0.0485768	0.0325127	0.0599345	0.0324022	0.0791822	0	0.0427979	0.0455667	0.0499118	0	0.0486651	0.0598656	0.0457526	0.0176561	0.0332711	0	0.00160797	0.0247878	0.0203304	0	0.0319785	0.0363788	0.0638903	0.0398214	0.0296201	0.0191592	0.0402774	0.0151287	0.0500143	0.0521624	0.042962	0	0.0312172	0.0226559	0.025184	0.0427123	0.0695865	0.0448198	0.0629226	0.00424302	0
ZNF630	0.0651987	0.0734703	0.137902	0.123153	0.085995	0.0831515	0.172882	0.133519	0.0790053	0.053245	0.0901535	0.0778614	0.128435	0.11054	0.207606	0.0994333	0	0.109537	0.0843511	0.0853598	0.0892145	0.0893083	0.132201	0.084183	0.0686377	0.0909992	0	0.109606	0.163265	0.140015	0.107506	0.104947	0.149894	0.108291	0.108862	0.0926006	0.105439	0.116448	0	0.112527	0.11652	0.17147	0.151156	0.134228	0.083382	0.113856	0.0762875	0.0498091
SPACA5	0	0.00284412	0.00269989	0.00592849	0.00889071	0	0	0.0158279	0.00606312	0.00513136	0.00113831	0	0	0	0	0	0	0	0.0109661	0.0236719	0.00345355	0.0120542	0	0.00706693	0	0	0	0.0151688	0.0343202	0.00369076	0	0	0	0.0053586	0	0.00640742	0.00191182	0.00281004	0	0	0	0	0.02561	0	0.00311874	0	0	0
SSX1	0	0	0	0	0	0.00343386	0	0	0	0	0	0	0	0	0	0	0	0	0	0	0	0	0	0	0	0	0	0	0	0	0	0	0	0	0	0	0	0.00143792	0	0	0	0	0	0	0	0	0	0
SLC38A5	0	0.0125726	0.0011483	0.00217398	0.00238913	0.00836051	0.00646394	0	0.00693759	0.00327128	0.00178164	0.00554526	0	0	0	0	0	0.00279125	0.0132813	0	0.00436129	0	0	0	0.00169372	0	0	0	0.00707418	0	0.00463553	0	0.000738214	0	0	0	0.00153057	0.00628572	0	0	0.0209563	0	0	0.0126252	0.00832875	0	0	0
FTSJ1	0.0329969	0.0199629	0.0278537	0.0361832	0.0605848	0.0515734	0.0747605	0.0576569	0.0369874	0.0332874	0.0365669	0.00128016	0	0.0365696	0.0392406	0.015184	0	0.0627205	0.0563898	0.0290635	0.0376519	0.044088	0	0.0474099	0.0344052	0.00889429	0	0.0373298	0.0323297	0.0144264	0.0275893	0.0233702	0.0344476	0.0216221	0.0388134	0.00388551	0.040942	0.0405079	0	0.0333703	0.0183519	0.00746248	0.0579302	0.0258304	0.0256502	0.0190588	0.0264335	0
PORCN	0.04332	0.0751137	0.0498002	0.0605495	0.0624	0.0967158	0.133908	0.0669287	0.0652059	0.00777449	0.0289446	0.0115605	0.0638818	0.0635688	0.0290192	0.0514281	0	0.0491757	0.0760853	0.0760155	0.0550822	0.0375929	0.0529403	0.0602186	0.0379007	0.022249	0	0.0338966	0.0888466	0.055097	0.082362	0.0676475	0.0573578	0.0166375	0.0284087	0.0417715	0.044027	0.074561	0	0.117745	0.043491	0.0190695	0.0671278	0.0490836	0.0637571	0.0266946	0.0438134	0
EBP	0.116695	0.248045	0.0759282	0.106107	0.0658071	0.132938	0.187712	0.101597	0.0832415	0.0302109	0.0490267	0.072632	0.0496269	0.0587297	0.195647	0.0744734	0	0.067236	0.086003	0.153322	0.120611	0.0446273	0.0172573	0.0759504	0.0601416	0.147177	0	0.0896149	0.0994608	0.146936	0.0633556	0.1063	0.0894942	0.0686122	0.0550867	0.0786988	0.0585973	0.0731613	0	0.118247	0.162222	0.0667472	0.124826	0	0.0727159	0.0681386	0.145003	0.0669896
TBC1D25	0.070957	0.13732	0.0972477	0.111056	0.0929174	0.0945256	0.0422067	0.100667	0.0852824	0.0625618	0.0756736	0.179618	0.13085	0.144476	0.0481265	0.0649399	0	0.0931563	0.071386	0.10499	0.11662	0.0516389	0.054847	0.0399049	0.0469377	0.0908184	0	0.168427	0.0765923	0.125275	0.181338	0.170999	0.112699	0.061226	0.02281	0.0667206	0.111063	0.074735	0	0.0672506	0.0731176	0.115862	0.167857	0.0981676	0.0683354	0.0974232	0.0835939	0.0966141
RBM3	0.175723	0.0766108	0.0782003	0.160573	0.177416	0.118261	0.0143151	0.0893174	0.0937077	0.0385311	0.0950218	0.119901	0.271617	0.160235	0.121319	0.166577	0	0.0768793	0.150397	0.111701	0.145005	0.0645073	0.20745	0.0387906	0.0677775	0.118212	0	0.0977281	0.0922976	0.0931946	0.0391729	0.167414	0.0601533	0.0629588	0.0202627	0.0500613	0.0384579	0.0216764	0	0.0703232	0.0830016	0.0630736	0.16567	0.0266657	0.0167358	0.0626114	0.0409058	0
WDR13	0.0744148	0.0743204	0.0924858	0.16033	0.0697078	0.099249	0.113966	0.112484	0.0871981	0.0327941	0.0677045	0.135966	0.0800838	0.0819995	0.0963343	0.0640291	0	0.110963	0.12622	0.11491	0.110027	0.059257	0.0461972	0.0436589	0.108325	0.0941815	0	0.320848	0.148737	0.0995258	0.135568	0.141543	0.100924	0.0741042	0.0577602	0.0928797	0.0846539	0.146425	0	0.0780974	0.0729572	0.156005	0.128183	0.0623901	0.112387	0.0876916	0.0800492	0.193414
WAS	0.00196484	0.00373096	0.00250953	0.00667483	0.0181178	0.00546947	0.00887164	0.00783081	0.023206	0.0223954	0.0073694	0.0150984	0	0	0.013518	0.0290181	0	0.0168059	0.00866413	0	0.0168422	0.00557689	0	0.026908	0	0.004182	0	0.0230539	0.00922505	0	0.068755	0.0114748	0.00979012	0.00570189	0	0	0.0168862	0.0105825	0	0	0.0164357	0	0.055485	0	0.00739252	0.0158724	0.0189353	0
SUV39H1	0.014063	0.0265242	0.0101864	0.00233278	0	0.00160281	0.00922824	0.0025837	0.00637541	0	0.00523399	0	0	0.00751839	0.00347555	0	0	0.0124413	0.00614781	0.00508958	0.00861888	0.00613647	0	0.00496461	0	0.0036822	0	0	0.00578025	0.0204295	0.0286725	0	0.00281609	0	0.0191916	0.00447925	0.00918612	0	0	0	0	0	0.0142613	0	0	0	0	0
GLOD5	0	0.00360685	0.0110744	0.00821555	0.00317579	0	0	0.00417165	0.00462681	0	0.00110652	0	0	0.0585032	0.00376673	0.0155991	0	0	0	0	0.00843131	0.00175474	0	0.00508622	0.00648003	0.00814976	0	0	0	0.0149291	0	0	0	0	0	0.00205134	0.00241718	0	0	0	0.00625521	0	0.00757913	0	0	0.0126177	0	0
GATA1	0.00145085	0	0	0.00368677	0.00207765	0.0123029	0	0	0.00128561	0	0.00265593	0	0	0	0	0	0	0	0	0	0	0	0	0	0	0	0	0	0	0	0	0	0	0	0	0	0	0	0	0	0	0	0	0	0	0	0	0
HDAC6	0.240285	0.206288	0.130055	0.233449	0.182324	0.114715	0.17191	0.134663	0.124138	0.0880943	0.108306	0.16236	0.1594	0.219893	0.275621	0.211759	0	0.203251	0.242818	0.158641	0.196603	0.101754	0.0343665	0.114552	0.115071	0.179249	0	0.299484	0.175496	0.235727	0.237785	0.181813	0.139323	0.0630614	0.115918	0.14248	0.132896	0.194616	0	0.150321	0.208901	0.260178	0.21108	0.18983	0.13674	0.0446891	0.172193	0.0966141
ERAS	0.00738742	0.00852923	0.0156328	0.0130991	0.00482886	0	0.0253795	0.0162506	0.00979968	0	0.00403071	0	0	0	0	0.0139291	0	0.0264781	0.0207697	0.0495789	0.00559361	0.00935453	0	0.0057935	0.0180773	0.0159247	0	0	0	0.00625604	0.0264434	0.0335459	0.0236731	0	0.0233928	0.0166422	0.0169478	0.00726953	0	0.0136182	0.00421753	0.0176931	0	0	0.00657305	0	0	0
PCSK1N	0.300639	0.170975	0.267905	0.479542	0.273698	0.311151	0.498421	0.318268	0.307325	0.0948973	0.23128	0.194891	0.625489	0.375496	0.19958	0.309146	0	0.250522	0.40065	0.264473	0.323096	0.224785	0.200197	0.167972	0.313224	0.352798	0	0.315329	0.434515	0.350789	0.555029	0.398512	0.281656	0.15048	0.200076	0.143067	0.317625	0.364618	0	0.327856	0.264437	0.377619	0.59048	0.381532	0.207449	0.175599	0.0587237	0.553519
TIMM17B	0.0242691	0.0173745	0.0298649	0.0866289	0.0290864	0.0221714	0.0924129	0.0328567	0.0420743	0.00529918	0.027804	0.00245515	0.031477	0.0613732	0.0188558	0.0116239	0	0.00357221	0.0805519	0.0224737	0.0462668	0.0340473	0	0.058694	0.0520605	0.0440224	0	0.00726885	0.0648839	0.0380219	0.130482	0.034077	0.0253369	0.021977	0.0670387	0.0319239	0.0619305	0.0321436	0	0.0966238	0.00742029	0.0568126	0.0299222	0	0.0503634	0.0112656	0.00292983	0
PQBP1	0.0403831	0.0365474	0.0313841	0.0686495	0.065481	0.039764	0.060279	0.034435	0.0279428	0.00397898	0.017312	0.0444086	0.110999	0.123973	0.0659263	0.0992049	0	0.0355621	0.0360184	0.0448781	0.0800345	0.0106653	0.0357864	0.0479469	0.0442999	0.0585957	0	0.00626216	0.0415872	0.00514735	0.103884	0.0277975	0.0336844	0	0	0.0336866	0.0195157	0.0850663	0	0.0205531	0.0412327	0	0.0581718	0	0.0481694	0.0409342	0.0200876	0
SLC35A2	0.0184571	0.00700632	0.0375784	0.0101744	0.0233535	0.0144105	0.0315995	0.0274711	0.0313709	0.0168122	0.00560469	0.0465726	0.0373486	0.045069	0.0256521	0.0193563	0	0.0153701	0.0216002	0.0112325	0.0453255	0.0147455	0	0.0207321	0.0166881	0.00568819	0	0	0.0311942	0.077881	0.00481506	0.0567709	0.0271864	0	0.004924	0.0100415	0.0229473	0.0145335	0	0.00316461	0.0157231	0.0393214	0.0641771	0	0.0284186	0.00337971	0.004571	0.0393032
PIM2	0.00681257	0.00666232	0.00859627	0.0265738	0.0143914	0.041714	0.0248638	0.0428677	0.0206789	0.0217787	0.0263936	0.0227647	0.0287569	0	0	0.00859282	0	0.0377375	0.0417986	0.0569803	0.0610614	0.0278351	0.0426405	0.00684262	0.0218575	0.0473832	0	0.00726885	0.0232571	0.00350075	0	0.0254452	0.013964	0	0.00524435	0.00122779	0.0172754	0.0158356	0	0.0104723	0.0181041	0.029685	0.00757913	0.010897	0.022983	0	0.0227491	0
OTUD5	0.169578	0.216694	0.138408	0.225903	0.207187	0.1677	0.2471	0.199196	0.123886	0.078899	0.112932	0.143851	0.198096	0.237005	0.184507	0.178071	0	0.146862	0.184484	0.149432	0.146008	0.123173	0.132882	0.131682	0.129289	0.0968024	0	0.0914108	0.21205	0.161177	0.246933	0.19965	0.133821	0.0684075	0.10019	0.119116	0.144236	0.168381	0	0.135064	0.157125	0.0752659	0.174974	0.269013	0.17087	0.159549	0.106868	0.284534
KCND1	0	0	0.00621932	0.0246136	0.00430374	0	0.0156457	0.0057421	0.0114441	0.0108644	0.00720439	0	0	0	0	0.00498888	0	0.0174981	0.00402903	0.00869845	0	0.00203145	0	0.0202711	0.00233008	0	0	0.00626216	0.029882	0	0.0154267	0	0.00231621	0.0199759	0	0	0.00193153	0	0	0.0103009	0	0	0.00775947	0.00835831	0.0028169	0	0.00190762	0
GRIPAP1	0.34009	0.307711	0.223919	0.322948	0.307436	0.202111	0.275043	0.262817	0.181221	0.114258	0.184443	0.367765	0.542472	0.27282	0.30942	0.325561	0	0.346308	0.277653	0.297324	0.265886	0.147756	0.469314	0.0850002	0.215116	0.412274	0	0.40033	0.296383	0.260995	0.397594	0.329058	0.290165	0.155716	0.326815	0.198172	0.217155	0.255616	0	0.317509	0.308199	0.320806	0.362663	0.374171	0.295269	0.201806	0.383957	0.233236
TFE3	0.0626962	0.0532386	0.0738895	0.0809532	0.0831928	0.0778604	0.128236	0.0938819	0.0652606	0.0340814	0.0522995	0.0351425	0.0945787	0.0918323	0.0784813	0.0938674	0	0.132871	0.063425	0.125053	0.0739156	0.0440913	0.0304528	0.0356202	0.0507546	0.0491558	0	0.0340967	0.11699	0.0790183	0.052563	0.132046	0.0527558	0.0303632	0.0185091	0.132731	0.0799635	0.0668268	0	0.0613114	0.0910438	0.0313927	0.156472	0.115546	0.0774343	0.0215298	0.0255985	0
CCDC120	0.0288453	0.0369278	0.067368	0.138511	0.0855781	0.0684014	0.140549	0.0639129	0.0571969	0.0643996	0.0371838	0.019098	0	0.0878684	0.0316449	0.0547737	0	0.0981775	0.0555794	0.0887945	0.0673623	0.0357788	0.0426405	0.0470745	0.0457762	0.0182599	0	0.0882608	0.0972505	0.0545626	0.123124	0.0366064	0.0963987	0.032933	0.00996165	0.0586474	0.0801049	0.125752	0	0.055409	0.0800546	0.0275645	0.127625	0.119547	0.0398847	0.00793152	0.0409656	0
PRAF2	0.0446122	0.0308739	0.0325751	0.100376	0.0184851	0.0436289	0.0536567	0.0670492	0.054763	0.00393345	0.0263463	0.00613917	0	0.0472229	0.0164309	0.0551776	0	0.0285376	0.152608	0.075321	0.0821808	0.0213604	0	0.0344568	0.0820063	0.151177	0	0.0688108	0.0612143	0.0675785	0.101146	0.0292533	0.0488131	0.0247304	0.0332516	0.00859892	0.0509433	0.0485606	0	0.0291435	0.037025	0.0261721	0.0917959	0.00835831	0.0768118	0.0791057	0.00424302	0
WDR45	0.0386676	0.166678	0.060966	0.119674	0.0875973	0.0900736	0.187996	0.0840502	0.0635359	0.036861	0.0303137	0.0493172	0.0879395	0.121172	0.0665888	0.0927679	0	0.0794856	0.0831364	0.0625377	0.0527162	0.0471074	0.0920069	0.0430852	0.0470571	0.0295954	0	0.141932	0.0994692	0.0543189	0.110239	0.0921359	0.0583401	0.0173264	0.0438664	0.04725	0.112365	0.105969	0	0.103668	0.0474736	0.163162	0.0775996	0.051459	0.0877395	0.058289	0.0253314	0.0498091
GPKOW	0.00196484	0.0293516	0.0641101	0.0696773	0.0490269	0.0306206	0.0223811	0.046807	0.0449641	0.0124155	0.0147742	0.061953	0.0373486	0.0298706	0.0568184	0.0517977	0	0.0435671	0.0612683	0.0212346	0.0348703	0.0308281	0.0461972	0.0129707	0.0188673	0	0	0.0323424	0.0599416	0.0477418	0.0994343	0.0349087	0.0281938	0.0198387	0.00876483	0.0121099	0.0442257	0.0572171	0	0.0648684	0.0900981	0.0162544	0.0747385	0.0372617	0.0260472	0.0224753	0.0464705	0
MAGIX	0.00657177	0.0263058	0.00900918	0.0180829	0.00163591	0.00600893	0.0155451	0.0106937	0.0146952	0.00515133	0.00718589	0.00428558	0	0.023145	0.0195528	0.00384181	0	0.0473239	0.0126271	0.0156397	0.0222973	0.0141721	0	0	0.039742	0.0239252	0	0	0.0037298	0.0471822	0.023411	0	0.00931491	0	0.004924	0.00372856	0.0125739	0.00796656	0	0	0.0331228	0	0.0123156	0.010897	0.0166053	0.00293656	0.0308161	0
PLP2	0	0.0015704	0.00895765	0.0332269	0.0102456	0	0.0284809	0.0121445	0.00514518	0	0.00487187	0	0	0.0268912	0	0	0	0.00545412	0	0.0240076	0.0308768	0.00679827	0	0.00496461	0.00442016	0.00324163	0	0.0352962	0.0163988	0	0.0103836	0.0177207	0.00401382	0.00798105	0	0.00431392	0.0102083	0.0130247	0	0.0149889	0.0240671	0.0238443	0.0169445	0	0	0.00680501	0	0
PRICKLE3	0	0	0.00225156	0.008447	0.00441519	0	0	0	0	0	0	0	0	0	0.00549866	0	0	0.00294393	0	0	0	0	0	0	0.00174749	0	0	0	0.015377	0	0	0.0123858	0	0	0	0	0	0.0033381	0	0	0.00270403	0	0	0	0	0	0	0.105106
SYP	0.409183	0.477573	0.315797	0.512179	0.412388	0.375054	0.374381	0.330501	0.286961	0.188429	0.260319	0.350211	1.04668	0.370269	0.334261	0.358492	0	0.335059	0.320582	0.35734	0.275177	0.205723	0.784113	0.0303496	0.349319	0.417605	0	0.583071	0.524907	0.481554	0.592718	0.274581	0.330318	0.18719	0.410159	0.197491	0.207195	0.339403	0	0.433763	0.311765	0.454698	0.522098	0.538584	0.281234	0.290802	0.141498	0.271731
CACNA1F	0.0148833	0.00389439	0.00995688	0.0257242	0.0103795	0.0227274	0.0184597	0.0050995	0.0136501	0.0245324	0.00401616	0.0180493	0	0	0.0236216	0.0139612	0	0.0143182	0.0101758	0.00224862	0.0260124	0.00351552	0	0.00748057	0.0118762	0.0157089	0	0	0.0144296	0.0374167	0.00463553	0.0153878	0.0112213	0.0244071	0	0.00133676	0.00619039	0.00406258	0	0.038235	0.0169672	0	0.0130998	0.0468389	0.00483266	0.00260023	0.00347087	0
CCDC22	0.0479449	0.0122665	0.0208672	0.0376687	0.0369053	0.0447193	0.0489594	0.0537848	0.0294035	0.0139249	0.0167121	0.023837	0	0.0625666	0.0573151	0.0305723	0	0.0991972	0.014211	0.0717247	0.0175165	0.0215005	0.0172573	0.0214422	0.0130478	0.102922	0	0	0.0427265	0.0298119	0.0266114	0.0249994	0.0283773	0.0290465	0	0.0210868	0.0260694	0.00519602	0	0.055429	0.0768591	0.0316691	0.0440834	0.011023	0	0.0481072	0.0114138	0
FOXP3	0	0	0.00395629	0.006477	0	0	0.0106871	0	0	0	0	0	0	0	0.00348134	0.00364429	0	0	0.00284982	0	0.00361589	0.00054907	0	0	0	0	0	0	0.00343	0.00125165	0	0	0	0	0.00923547	0.00670208	0	0	0	0	0.00583132	0	0	0	0.0312309	0	0	0
PPP1R3F	0.0966041	0.0461313	0.0862816	0.117059	0.0855178	0.105345	0.112128	0.125271	0.0772589	0.0365388	0.0677823	0.0278201	0.111648	0.156515	0.102992	0.0912883	0	0.0916682	0.127819	0.0692176	0.0814931	0.0806068	0.0885065	0.0626738	0.0790836	0.0665879	0	0.0273932	0.133645	0.0886416	0.111142	0.169548	0.0792419	0.0294992	0.049826	0.0468233	0.0921474	0.106796	0	0.109073	0.0769867	0.110196	0.115535	0.069809	0.0648295	0.0417767	0.0992447	0.101373
GAGE10	0.00374129	0.00551339	0.00900675	0.00953234	0	0	0.0733808	0.00443869	0.00625272	0.00406372	0.016155	0.0370766	0.0217376	0	0.024811	0	0	0	0	0	0.0028296	0.0111166	0	0	0.0071317	0.025842	0	0.00626216	0.00942871	0	0.0154267	0.0112858	0.0142206	0	0.00482734	0.00133676	0.0151212	0.0224254	0	0.0154044	0.0166921	0.0247249	0.0152966	0.0315414	0.00731078	0	0.00795014	0
USP27X	0.0481127	0.0189201	0.0581805	0.0457856	0.0300785	0.0178788	0.0773956	0.0787574	0.0357338	0.00610786	0.0519628	0.0418102	0.182931	0.0128535	0.00811152	0.0740064	0	0.0180297	0.100255	0.028541	0.0527562	0.0609513	0	0.0272488	0.0648116	0.0303578	0	0.0631985	0.0484531	0.0236942	0.0312456	0.0837492	0.0375366	0.0545275	0.00919826	0.0147484	0.0672756	0.0652125	0	0.0786456	0.0218749	0.0540087	0.0323749	0.0607383	0.0415893	0.0245621	0.00797957	0
CLCN5	0.17462	0.155472	0.0963862	0.161512	0.141664	0.168346	0.105163	0.12803	0.105577	0.149491	0.122469	0.035374	0.103355	0.0775524	0.220506	0.0831468	0	0.149078	0.124709	0.168836	0.136128	0.0930647	0	0.0764219	0.172038	0.153608	0	0.125442	0.171853	0.20032	0.150893	0.150954	0.127628	0.152844	0.122296	0.0810351	0.106304	0.157579	0	0.131313	0.0709298	0.107035	0.168386	0.0257707	0.0967486	0.0421009	0.0813249	0.101373
CCNB3	0.00951274	0	0.0209132	0.036213	0.040645	0	0	0.0254989	0.00774086	0	0.0216984	0.0108195	0	0	0.0253788	0.00673659	0	0.00951218	0.00553406	0.0176501	0.00222752	0.00875249	0	0.0275783	0.00768067	0.0019809	0	0.0192218	0.0105848	0.0121444	0.0581964	0.0280667	0.0250642	0	0	0.00516988	0.00584712	0.00600253	0	0.0172058	0.0309809	0.0328205	0.0130079	0	0.0181365	0	0	0
DGKK	0	0	0.00299527	0.0277099	0.00249955	0	0.00269558	0.0117287	0.00580719	0	0.00289466	0	0	0.0136538	0	0.0307878	0	0.00481397	0.00298028	0.00152766	0.0126724	0.0142802	0	0.018702	0.00128283	0.0085473	0	0	0.0102909	0	0.00501265	0.00466608	0	0.00627708	0	0.00721256	0.0105684	0	0	0.0147628	0.00176952	0	0.0309804	0	0	0.00260023	0.00266656	0.0966141
SHROOM4	0.0243193	0	0.0113247	0.00847578	0.0165968	0.00473314	0.00605446	0.0175098	0.0158698	0.00960815	0.0064531	0.0143401	0	0.0202793	0.00934787	0.0129761	0	0.0138658	0.0127289	0.058821	0.00926153	0.00116415	0	0.00213972	0.0341976	0.0459033	0	0.0103576	0.0245927	0.0396691	0.0141263	0.0494928	0.0132253	0.012707	0	0.0108237	0.00856895	0.0341855	0	0.00618892	0.0172609	0.0080044	0.043219	0	0.0133655	0	0.00757381	0
NUDT10	0.0504393	0.00674226	0.0610449	0.0501792	0.0533609	0.0279868	0.0672763	0.072903	0.0394361	0.0186786	0.0576791	0.0247521	0	0.0993755	0.0196729	0.0438607	0	0.0306992	0.073941	0.0229973	0.0459142	0.0632124	0.0391653	0.0181471	0.0654487	0.0673463	0	0.0441039	0.10856	0.137691	0.0738525	0.0845698	0.0419713	0.0113708	0.0799925	0.0234155	0.0425414	0.0342835	0	0.0544498	0.0381591	0.0183211	0.0673543	0.0846999	0.0781002	0.0128237	0.0143533	0.0393032
NUDT11	0.0460495	0.0315921	0.0364939	0.0594776	0.0479045	0.0463271	0.0580949	0.0739506	0.0353107	0.00969815	0.0580948	0.00719217	0.107548	0.0625713	0.0102323	0.0106356	0	0.0197447	0.0833156	0.0169198	0.0305738	0.0240301	0.0440861	0.0208475	0.066332	0.00373657	0	0.0835778	0.0882155	0.0327152	0.127298	0.0501889	0.0342856	0.0359629	0.0163903	0.00468591	0.0537227	0.0117423	0	0.0279561	0.00869004	0	0.066421	0.078771	0.120584	0.00992259	0	0.0393032
CENPVL3	0	0.0083589	0.00894353	0	0	0.0126344	0.00511845	0.00209953	0.0019743	0.00409276	0.00717034	0	0	0	0.00347555	0.00486504	0	0	0.0159088	0	0.00622348	0.00624686	0	0.0197514	0.0158837	0.0381315	0	0.00404242	0	0.00274616	0	0.0113513	0	0	0	0	0.00849226	0	0	0.00622463	0	0	0	0	0.00418854	0	0	0.0966141
GSPT2	0.0722567	0.0367792	0.0287041	0.040777	0.026806	0.0245431	0.10197	0.0519864	0.0413124	0.018076	0.0319316	0.0108009	0	0.0652918	0.0169445	0.0351134	0	0.00743947	0.0589442	0.0360165	0.0226541	0.0291152	0	0.0457501	0.0630516	0.016301	0	0.0648016	0.0273022	0.0304927	0.0539773	0.0647217	0.0665408	0.0164472	0.00524435	0.0105841	0.0505059	0.0301491	0	0.066291	0.0163203	0	0.0312344	0.0527911	0.0327222	0.0313559	0	0
MAGED1	0.483866	0.538494	0.278526	0.511566	0.454829	0.435032	0.337799	0.303336	0.232775	0.185207	0.260859	0.437785	0.502688	0.413154	0.393956	0.330345	0	0.287879	0.321465	0.390886	0.344171	0.181048	0.65311	0.180081	0.262333	0.428826	0	0.702776	0.527279	0.598321	0.579465	0.312909	0.307703	0.258903	0.426357	0.25622	0.254698	0.405249	0	0.393664	0.41814	0.399855	0.452021	0.569737	0.366553	0.170216	0.243573	0.473568
SSX7	0	0	0.000444589	0	0	0	0	0	0	0	0	0	0	0	0	0	0	0	0	0	0	0	0	0	0	0.0113916	0	0	0.00266606	0	0	0	0	0	0	0	0	0	0	0	0	0	0	0	0	0	0	0
SSX2B	0.002427	0	0.00730706	0.00540433	0.0024474	0.00759738	0	0	0.000898648	0	0.000428267	0	0	0	0.00856179	0	0	0	0	0	0	0	0	0.00400923	0	0	0	0	0	0	0.00463553	0	0.00345115	0	0	0	0	0	0	0	0.00407968	0.0109968	0	0	0	0	0	0
FAM156B	0	0	0.001819	0	0.00426999	0	0.00231032	0	0	0	0	0	0	0	0	0	0	0	0	0	0.00726854	0.00125039	0	0	0	0	0	0	0	0	0	0	0	0	0	0	0	0.00129714	0	0.00169498	0	0	0.00218437	0	0.004818	0	0	0
FAM156A	0.190384	0.252714	0.156177	0.248538	0.171607	0.230557	0.125935	0.153725	0.163021	0.0985241	0.157251	0.144569	0.420881	0.216463	0.223443	0.217153	0	0.208302	0.178619	0.180326	0.161592	0.124742	0.232756	0.127475	0.119577	0.183564	0	0.412689	0.185142	0.278976	0.253768	0.172921	0.179852	0.170785	0.177301	0.120366	0.149349	0.192941	0	0.156163	0.189577	0.262275	0.242211	0.157544	0.158232	0.215069	0.091189	0.133226
GPR173	0.185206	0.215444	0.157809	0.171823	0.194687	0.0867493	0.201972	0.198926	0.119819	0.11806	0.120684	0.094711	0.218455	0.230603	0.171524	0.141536	0	0.171823	0.171979	0.206012	0.124236	0.130136	0.0903891	0.0723109	0.120947	0.0875739	0	0.235992	0.152982	0.184069	0.165468	0.254904	0.111687	0.0879142	0.127909	0.0735632	0.116699	0.193819	0	0.185176	0.113895	0.193145	0.225424	0.228539	0.191645	0.0587416	0.121423	0.137359
TSPYL2	0.383099	0.288525	0.189633	0.340072	0.276462	0.231827	0.475684	0.319613	0.190285	0.171637	0.220937	0.23496	0.627882	0.265855	0.332612	0.276278	0	0.274481	0.318201	0.250831	0.283438	0.170421	0.483887	0.174587	0.32194	0.337523	0	0.502227	0.403452	0.466032	0.560274	0.333607	0.29179	0.17564	0.223498	0.137738	0.205276	0.338837	0	0.379449	0.314904	0.356738	0.442146	0.380037	0.280095	0.169355	0.205326	0.272983
KANTR	0.420299	0.383434	0.266044	0.46449	0.378449	0.358516	0.45558	0.347422	0.245622	0.277024	0.271277	0.480475	0.622238	0.304246	0.446619	0.341154	0	0.376474	0.345567	0.360634	0.268547	0.184673	0.438051	0.160171	0.274171	0.445505	0	0.604168	0.46044	0.517948	0.625818	0.31648	0.291263	0.263738	0.478621	0.224155	0.276611	0.360143	0	0.46348	0.312697	0.501147	0.439582	0.649104	0.284717	0.232617	0.179985	0.252379
KDM5C	0.237777	0.250873	0.162969	0.218747	0.201067	0.204242	0.246868	0.160469	0.130333	0.158092	0.13136	0.248266	0.121193	0.151647	0.284045	0.129143	0	0.198397	0.199889	0.251512	0.200158	0.13334	0.189927	0.0874983	0.15402	0.244669	0	0.281629	0.216906	0.224832	0.269732	0.175338	0.146127	0.129815	0.237165	0.125926	0.142564	0.209572	0	0.175041	0.135265	0.307614	0.276817	0.248504	0.238031	0.144745	0.137433	0.0966141
IQSEC2	0.312665	0.305431	0.261134	0.420877	0.413278	0.304586	0.342281	0.28441	0.224479	0.222555	0.200055	0.273391	0.415781	0.195095	0.329502	0.281523	0	0.269007	0.284615	0.275473	0.276081	0.196111	0.507702	0.173164	0.216078	0.348787	0	0.36387	0.371005	0.42526	0.390975	0.228875	0.293295	0.232698	0.266008	0.274639	0.229256	0.271716	0	0.400313	0.295697	0.347409	0.416788	0.348603	0.236322	0.274219	0.135464	0.333824
SMC1A	0.085352	0.165116	0.116842	0.118916	0.121451	0.0910811	0.151592	0.114327	0.0685593	0.088933	0.121315	0.135912	0.11904	0.150456	0.160927	0.143519	0	0.0949286	0.152757	0.106664	0.10027	0.111861	0.253693	0.0751772	0.0748972	0.225347	0	0.120261	0.179033	0.155384	0.233124	0.0933068	0.114035	0.0654528	0.0906741	0.137665	0.119528	0.122439	0	0.170665	0.151543	0.147683	0.123727	0.1772	0.111647	0.114572	0.0917819	0.242495
RIBC1	0	0	0	0.00424221	0	0	0	0.00677062	0	0.00833846	0	0	0	0.00755588	0	0.0106072	0	0	0	0	0.00407138	0.000975868	0	0	0	0	0	0	0.0240698	0.0107286	0	0	0.000602654	0	0	0	0	0	0	0	0	0.0275645	0.00974159	0.0126252	0	0	0	0.0966141
HSD17B10	0.00158106	0.0372723	0.0266624	0.0324983	0.0478419	0.0193435	0.0412737	0.0282463	0.0289547	0.00947152	0.0143386	0	0.0320451	0.0334116	0	0.00486504	0	0.0422813	0.0728907	0.00701167	0.0137188	0.00512561	0	0.0134988	0.020876	0	0	0	0.0252547	0.010711	0.0189846	0.0391217	0.0153329	0	0.0510932	0.00461988	0.0375972	0.0197871	0	0.0167417	0.0142566	0	0.0548129	0.0129008	0.0353024	0	0	0.0966141
HUWE1	0.382375	0.35228	0.282589	0.458494	0.351289	0.403735	0.31691	0.286482	0.23869	0.185878	0.224402	0.313359	0.378898	0.332717	0.431856	0.324836	0	0.259314	0.318901	0.397107	0.279951	0.211328	0.299118	0.114479	0.230027	0.398073	0	0.488737	0.415819	0.568279	0.535902	0.300035	0.300344	0.163425	0.33289	0.23732	0.227799	0.319404	0	0.366084	0.276577	0.346756	0.51094	0.492907	0.293412	0.246062	0.131706	0.371214
PHF8	0.162119	0.243594	0.131892	0.192424	0.18908	0.117753	0.2652	0.13829	0.113858	0.131193	0.106534	0.0949085	0.108311	0.139999	0.155261	0.149804	0	0.168753	0.173455	0.164347	0.180317	0.114069	0.224401	0.090863	0.0975767	0.140949	0	0.266608	0.224224	0.204427	0.172556	0.148067	0.161291	0.119328	0.0562501	0.0941203	0.138378	0.170116	0	0.198294	0.14045	0.174747	0.123504	0.188653	0.128884	0.0837771	0.0962039	0.643772
FAM120C	0.11328	0.138932	0.105866	0.220896	0.146835	0.0945811	0.162431	0.192241	0.125425	0.117453	0.134358	0.159055	0.186169	0.169607	0.244026	0.0762355	0	0.155087	0.128441	0.173642	0.121021	0.129985	0.0950318	0.0822967	0.132363	0.275091	0	0.157128	0.134564	0.167921	0.111043	0.150088	0.153705	0.103526	0.133926	0.125064	0.123438	0.158908	0	0.134698	0.223079	0.230645	0.16617	0.206805	0.156273	0.123446	0.112277	0.0966141
WNK3	0.176665	0.17232	0.143078	0.216924	0.219606	0.161433	0.0911996	0.16063	0.126088	0.091994	0.140669	0.090958	0.126449	0.174916	0.236607	0.156237	0	0.17677	0.139739	0.191668	0.105852	0.125734	0.0601785	0.137468	0.152075	0.12327	0	0.0929815	0.223083	0.229846	0.243456	0.170281	0.123695	0.151868	0.209907	0.0726328	0.160043	0.190996	0	0.168857	0.176691	0.270122	0.173312	0.160915	0.15925	0.135782	0.124449	0.265474
TSR2	0.0314624	0.0380344	0.0545844	0.0546088	0.0344025	0.107486	0.118007	0.0558664	0.0626966	0.0321092	0.066386	0.0762757	0.28819	0.150935	0.0508805	0.125331	0	0.0375597	0.137415	0.0708305	0.0524339	0.0615065	0.0456542	0.0601918	0.0723623	0.0309426	0	0.0359529	0.106985	0.0729834	0.0351366	0.0697962	0.0287754	0.0154651	0.0202269	0.0113904	0.0738083	0.034107	0	0.0318034	0.0173414	0.0769169	0.115543	0.010897	0.0498316	0.0710163	0.0153879	0
FGD1	0.205238	0.183885	0.15234	0.221483	0.205872	0.168636	0.220554	0.20362	0.147257	0.102309	0.0963941	0.0801031	0.347211	0.170052	0.280723	0.222138	0	0.172388	0.126395	0.147347	0.169676	0.115557	0.117636	0.0677963	0.116074	0.111952	0	0.137992	0.207912	0.151376	0.25333	0.202503	0.154748	0.0862524	0.128779	0.111356	0.160092	0.14498	0	0.1745	0.1644	0.271151	0.217401	0.278139	0.196742	0.0960271	0.127904	0.112313
GNL3L	0.0587149	0.0179786	0.0158545	0.0628281	0.0271396	0.030151	0.0636428	0.0318739	0.0310203	0.0309893	0.0311983	0.0157522	0.200417	0.0432455	0.0849423	0.0419655	0	0.0444018	0.0368913	0.022823	0.0303623	0.0410276	0	0.0205591	0.0398161	0.00568819	0	0.0123818	0.0438837	0.0388499	0.110735	0.0441232	0.0463262	0.047335	0.016625	0.062675	0.0443086	0.0195128	0	0.0171273	0.0231081	0.0789825	0.0552917	0.010897	0.0624307	0.0521074	0.0205901	0.109116
ITIH6	0.0112031	0.00693636	0.00523469	0.015568	0.00307781	0	0.00773234	0.0093042	0.00318902	0	0.00383783	0	0	0	0	0.0160155	0	0	0.0011251	0.00438209	0	0.00417643	0	0.00503897	0	0.0242349	0	0	0.0106412	0.00536169	0.0329878	0	0.000478268	0	0	0.00977468	0	0.00240646	0	0	0.0157941	0	0.0112416	0	0.00615326	0	0.00676104	0
MAGED2	0.132196	0.109934	0.111645	0.184275	0.0885829	0.0982324	0.146039	0.125632	0.102843	0.0833002	0.112669	0.0377813	0.0576043	0.159571	0.0928939	0.114407	0	0.14871	0.219396	0.10674	0.157979	0.104216	0	0.10681	0.108207	0.0933051	0	0.200104	0.167305	0.0959783	0.205177	0.154822	0.119209	0.0682873	0.0968413	0.0577799	0.159508	0.103774	0	0.116569	0.0713042	0.0695748	0.206641	0.0756113	0.0863658	0.0419208	0.0353366	0.0498091
TRO	0.146136	0.147952	0.147302	0.167327	0.151154	0.15304	0.218681	0.152097	0.123788	0.0525351	0.08943	0.183322	0.159536	0.17837	0.153645	0.155987	0	0.166703	0.146018	0.191292	0.152029	0.113825	0.0463208	0.0771047	0.104605	0.154357	0	0.18735	0.21111	0.247567	0.26146	0.156144	0.127375	0.147382	0.108449	0.121653	0.119119	0.174864	0	0.180503	0.138655	0.153243	0.198718	0.220067	0.129917	0.0613228	0.101753	0.114099
PFKFB1	0.0114294	0.0161331	0.0107839	0.0242613	0.0392124	0.00624041	0	0.0271988	0.0120711	0.0113319	0.0248195	0.0193402	0	0	0.0331223	0.0101217	0	0.0331849	0.0151641	0.0319025	0.0130554	0.00567066	0	0.0159152	0.00317325	0.0439387	0	0	0.0230513	0.00790382	0	0.00622885	0.00668694	0.0195378	0.0185072	0.00427553	0.00578788	0.0217824	0	0.00432852	0.00824873	0	0.0558207	0	0.0506399	0.00260023	0	0
APEX2	0.0201926	0	0.0324193	0.00609119	0.0152118	0.0137376	0	0.0193733	0.0150668	0.0051555	0.00806836	0.00514994	0	0.0261587	0.00697142	0.00365401	0	0	0.0294536	0.00438209	0.00925002	0.0217617	0.0391653	0.0053681	0.0412615	0.025704	0	0.00626714	0.0190087	0.00196128	0.00501265	0.0583113	0.0196467	0.0189194	0.0124632	0.0016982	0.017969	0.037321	0	0.00773878	0.00769513	0.0650624	0.0154823	0	0.0331976	0.0126177	0	0
ALAS2	0	0	0	0	0	0	0	0.00365539	0.00145636	0	0	0	0	0	0	0	0	0	0.00429127	0	0	0.00429986	0	0	0	0	0	0	0.0130826	0	0	0	0	0.0234933	0	0	0	0	0	0	0	0	0	0	0	0	0	0
PAGE2B	0	0.0015704	0	0	0	0	0	0	0	0	0.000845673	0	0	0	0	0	0	0	0	0	0	0	0	0	0	0	0	0	0	0	0	0	0	0	0	0	0	0	0	0	0	0	0	0	0	0	0	0
FAM104B	0.061257	0.0498957	0.0726436	0.0377629	0.0143382	0.0617005	0.0893408	0.0304656	0.0331833	0.0916945	0.0420474	0.0337292	0.126413	0.0718194	0.0488177	0.047196	0	0.0444833	0.108635	0.0449719	0.0494497	0.0306822	0.0357864	0.00966807	0.047777	0.00616725	0	0.0895584	0.030658	0.0765692	0.0265192	0.0488199	0.051539	0.0166375	0.00876483	0.0432984	0.0533644	0.0421789	0	0.0562239	0.0246485	0	0.058787	0.025879	0.0771951	0	0.035723	0.112313
MTRNR2L10	0.0367059	0.122841	0.0202029	0.0208715	0.0179758	0.045473	0	0	0	0	0	0	0	0	0	0	0	0	0.001861	0	0	0	0	0	0.117825	0.123139	0	0.132255	0.014501	0.0294422	0	0.00478076	0	0	0	0	0.00118101	0	0	0	0	0	0	0	0	0	0	0
MAGEH1	0.110032	0.0249397	0.0963501	0.140409	0.0902713	0.0809253	0.2187	0.107295	0.104054	0.0422716	0.0865867	0.0219052	0.030655	0.190525	0.0644824	0.150143	0	0.0922603	0.1742	0.0538733	0.0962482	0.0683874	0.0785933	0.0938229	0.135447	0.0663824	0	0.0805235	0.169636	0.0452422	0.158823	0.213606	0.0704808	0.0908828	0.0266938	0.0365114	0.106692	0.0980083	0	0.128738	0.119879	0.0109968	0.142408	0.180875	0.116612	0.0750929	0.010396	0.0669896
USP51	0.0512474	0.039725	0.0450775	0.018255	0.0345139	0.0389081	0.0650678	0.0557946	0.0234741	0.00571035	0.0322673	0.00672321	0.0593366	0.0940463	0.00314101	0.0919334	0	0.00590644	0.0402653	0.0190514	0.0436405	0.0462409	0.0440861	0.0319793	0.0373868	0.122885	0	0.108348	0.0335806	0.0422468	0.113307	0.0947688	0.066253	0.0071849	0.00996165	0.0220329	0.0708596	0.0460303	0	0.102613	0.0502608	0.0267424	0.0200562	0.113369	0.0138711	0.00839308	0.0148683	0.0966141
RRAGB	0.171483	0.221337	0.229612	0.366965	0.300752	0.232708	0.29176	0.21944	0.155343	0.124369	0.158471	0.15576	0.376685	0.285917	0.232195	0.328941	0	0.205162	0.275916	0.217366	0.198842	0.171916	0.260155	0.128183	0.16282	0.234635	0	0.31368	0.444047	0.329706	0.340325	0.276611	0.197611	0.191489	0.239269	0.218773	0.206136	0.24945	0	0.218356	0.213197	0.310492	0.406908	0.177932	0.219437	0.254557	0.143049	0.578059
KLF8	0.0921042	0.129031	0.0868645	0.119652	0.164919	0.102336	0.0748722	0.103174	0.0766805	0.0487604	0.0978342	0.121591	0.161399	0.127421	0.0485574	0.163823	0	0.075268	0.0865415	0.154048	0.0819402	0.064765	0.0772206	0.0374651	0.0779777	0.10577	0	0.13393	0.101929	0.192138	0.0620208	0.0925992	0.0778199	0.0241716	0.0709272	0.031896	0.0540729	0.0644125	0	0.189938	0.0465451	0	0.135606	0.158486	0.0947947	0.0850228	0.0438376	0.0498091
UBQLN2	0.119319	0.138874	0.095275	0.0999934	0.127224	0.17103	0.283258	0.118512	0.0744022	0.0814543	0.15618	0.0201885	0	0.0551454	0.0554976	0.10084	0	0	0.227985	0.105565	0.0859521	0.0968839	0.226198	0.0464297	0.26674	0.092983	0	0.297119	0.151877	0.117798	0.202129	0.155164	0.0903531	0.0453507	0.101069	0.0287377	0.157441	0.138239	0	0.133597	0.05792	0.102516	0.096022	0.251096	0.197959	0.0874569	0.0273777	0.194147
NBDY	0.267664	0.242022	0.200261	0.214286	0.22519	0.195812	0.386743	0.230413	0.202069	0.168126	0.159298	0.223305	0.389528	0.26331	0.154108	0.220152	0	0.254468	0.198295	0.234538	0.171862	0.153885	0.44133	0.125334	0.163595	0.333744	0	0.379619	0.223861	0.253733	0.255037	0.155728	0.21835	0.218414	0.277294	0.155831	0.191234	0.21714	0	0.327254	0.254503	0.0684488	0.278608	0.305349	0.23093	0.0875197	0.1613	0.306847
SPIN3	0.320163	0.259272	0.19407	0.349862	0.282044	0.279098	0.32377	0.204845	0.145885	0.140638	0.185362	0.231549	0.401505	0.186159	0.278864	0.279661	0	0.202642	0.256043	0.208263	0.215257	0.13938	0.0848804	0.10978	0.191404	0.317135	0	0.411421	0.32773	0.273855	0.32285	0.228331	0.231796	0.185313	0.243669	0.159472	0.205155	0.232664	0	0.354205	0.215785	0.206826	0.297526	0.421493	0.266207	0.131961	0.125614	0.163852
SPIN2B	0.00653448	0.0242942	0.0150563	0.0624601	0.0167879	0.0145962	0.0686224	0.0456138	0.0363499	0.0193777	0.026745	0.0122165	0.0593366	0.131847	0.0285271	0.0657169	0	0.0268104	0.0288755	0.0122972	0.023139	0.0317841	0	0.03558	0.0205709	0	0	0.00463845	0.052879	0.0571094	0.0240114	0.0565016	0.028788	0.0247984	0.0193789	0.00167507	0.0459532	0.052569	0	0.0283339	0.0319086	0.0274532	0.0795642	0.0534964	0.0538957	0.00849957	0.0399616	0
SPIN2A	0	0.00610101	0	0.0137207	0	0	0.00363196	0.00235328	0.00234098	0	0.000899464	0	0	0	0	0	0	0	0.00866284	0.00293012	0.00550929	0	0	0	0.00235496	0	0	0	0	0	0	0	0	0	0	0.00122779	0.00787526	0	0	0	0	0	0.00540246	0	0	0	0	0
FAAH2	0.342743	0.381289	0.304672	0.32453	0.226131	0.282853	0.351749	0.308645	0.195215	0.217338	0.216887	0.458665	0.417487	0.308022	0.450636	0.29802	0	0.254956	0.276212	0.215719	0.227898	0.236497	0.327599	0.173566	0.228236	0.510333	0	0.552461	0.351361	0.323997	0.519106	0.256005	0.309519	0.254994	0.385293	0.363829	0.232336	0.368663	0	0.519846	0.321216	0.489931	0.344582	0.387228	0.363327	0.201025	0.269039	0.158216
ZXDB	0.0118962	0.0184764	0.024441	0.0197836	0.0249823	0.0291944	0.0309162	0.0193389	0.0254861	0.0194805	0.0228636	0.00128016	0	0.011907	0.00748365	0.0278656	0	0.0363277	0.0467129	0.0153495	0.0330364	0.0257209	0	0.00925651	0.0316564	0.0322956	0	0.0202891	0.0505183	0.0105116	0.00935532	0.0124751	0.0460745	0.0351856	0.0299218	0	0.0259467	0.0233729	0	0.006358	0.00869004	0	0.0177291	0.011023	0.010821	0.019884	0.016665	0
NLRP2B	0	0.00292521	0	0	0	0	0	0.00499913	0	0	0.000405948	0	0	0	0.0195433	0	0	0	0	0	0.00236623	0.00384334	0	0	0	0	0	0	0	0	0	0	0.00408743	0	0	0	0.00115426	0.002887	0	0.00306115	0	0	0.00168178	0	0.00311874	0	0	0
ZXDA	0.00533201	0	0.00503498	0.0110249	0.00696097	0.00905238	0.00947271	0.0137399	0.00369725	0	0.00743328	0.00276974	0	0	0.0166173	0.0188828	0	0.0367092	0	0.00843906	0.0159974	0.00806134	0.0813855	0	0.00485862	0.014323	0	0	0	0.015182	0.00770516	0.0150428	0.0110087	0	0.00377166	0.00633801	0.0113387	0.00881303	0	0.0148162	0.00125146	0	0	0	0.00965159	0	0.0114659	0
SPIN4	0.0149584	0.00993907	0.00635768	0.0316423	0.0359385	0.0249181	0.0287148	0.0212235	0.00724092	0.0213492	0.0168174	0.00511063	0	0	0.0594652	0.0218193	0	0.0185296	0.0434088	0.0167331	0.0143168	0.0117557	0	0	0.0247468	0.110838	0	0.0381598	0.0116926	0.0252588	0.0402778	0.00550999	0.0349157	0.035333	0.0538149	0.0117767	0.0122541	0.0247494	0	0.0230912	0.0449829	0.0685536	0.010809	0.0356004	0.0103712	0.075257	0.0130324	0
ARHGEF9	0.418803	0.393384	0.295585	0.457896	0.434794	0.400142	0.337327	0.354005	0.236451	0.261935	0.244364	0.304867	0.657114	0.275659	0.330773	0.357172	0	0.278211	0.327075	0.30152	0.249214	0.163611	0.484135	0.137192	0.292992	0.480683	0	0.57256	0.446567	0.55654	0.504718	0.349873	0.293691	0.213691	0.406689	0.215214	0.26191	0.323614	0	0.440469	0.33518	0.417008	0.442232	0.592587	0.234088	0.257092	0.159051	0.571236
AMER1	0.0251061	0.00182358	0.018623	0.00378723	0	0.00382464	0	0.0376704	0.0102848	0	0.014754	0	0	0.0163126	0	0.0100418	0	0.0159676	0.0129406	0.00303447	0.0361205	0.0126409	0	0.00495978	0.00166533	0	0	0	0.00387112	0.0302866	0	0.0138349	0.0224027	0	0	0.0104914	0.00887528	0.0183975	0	0	0	0.0183211	0.0227313	0	0	0	0.00655075	0
ASB12	0.00858942	0.00355928	0.000894564	0	0	0	0	0	0.00347776	0	0	0	0	0	0.00916664	0.00757774	0	0	0	0	0	0.00113664	0	0	0	0	0	0	0	0.00350075	0	0	0	0	0	0	0	0.00346117	0	0	0	0	0	0	0	0	0	0
MTMR8	0.219064	0.169593	0.113308	0.15356	0.0733901	0.163216	0.0910865	0.0969802	0.0526088	0.12182	0.0683726	0.112318	0.0762851	0.0437118	0.0714092	0.0981884	0	0.0862885	0.0582196	0.08587	0.08051	0.0797201	0.0581521	0.0737158	0.0883501	0.115816	0	0.0729458	0.0869697	0.159208	0.209455	0.13161	0.106959	0.14385	0.0847511	0.103829	0.0880278	0.148483	0	0.153941	0.111253	0.0507967	0.150806	0.110328	0.127058	0.128075	0.103665	0.0966141
ZC4H2	0.327901	0.364057	0.256993	0.321693	0.362391	0.281764	0.387075	0.239777	0.212667	0.283758	0.20366	0.302715	0.741452	0.213357	0.243179	0.292685	0	0.243892	0.240948	0.272916	0.239959	0.211081	0.282523	0.194031	0.269647	0.284874	0	0.432941	0.238266	0.411175	0.593911	0.210576	0.318889	0.21886	0.361081	0.228412	0.244285	0.35978	0	0.30294	0.282845	0.425094	0.243475	0.57578	0.253457	0.144986	0.119025	0.114692
ZC3H12B	0.341241	0.247361	0.286299	0.315531	0.324913	0.249055	0.271172	0.234325	0.202288	0.200116	0.244565	0.258718	0.618752	0.226091	0.319965	0.277173	0	0.323201	0.277619	0.278233	0.201484	0.193446	0.326254	0.233795	0.233511	0.352388	0	0.422991	0.362284	0.319094	0.440746	0.348313	0.308509	0.287681	0.32511	0.252768	0.201999	0.240121	0	0.284503	0.239434	0.418352	0.323195	0.351248	0.244465	0.26019	0.131201	0.522039
LAS1L	0.178104	0.110794	0.110672	0.262139	0.222881	0.14202	0.165864	0.150205	0.140562	0.101039	0.12205	0.127432	0.400779	0.153994	0.202929	0.152467	0	0.221513	0.154695	0.15986	0.136234	0.0926454	0.0418023	0.108261	0.182841	0.271656	0	0.189367	0.151378	0.210545	0.155262	0.150136	0.146033	0.103641	0.136338	0.158722	0.112943	0.140437	0	0.137973	0.15798	0.0740044	0.212732	0.186092	0.109594	0.110858	0.150619	0.101373
MSN	0.0152064	0.0147817	0.0291161	0.0517195	0.025647	0.0161767	0.0190954	0.0228855	0.0248662	0.00434707	0.00744884	0	0	0	0.0617492	0.0118629	0	0.0550616	0.0250884	0.0674162	0.0112935	0.0112353	0.0804715	0	0.0112122	0.00593815	0	0	0.0588216	0.0264994	0	0.0167015	0.0298843	0.0308634	0.0177438	0.0500849	0.0308941	0.0194143	0	0.0241639	0.0356096	0	0.0755375	0	0.03037	0.0137858	0.00395859	0.0393032
VSIG4	0	0	0	0	0	0	0.0148393	0	0.00662217	0	0.00934953	0	0.0287569	0	0	0	0	0.0085661	0	0	0	0	0	0	0	0.025842	0	0	0	0	0.042157	0.00482863	0.000621546	0	0	0	0.00193837	0.00214675	0	0	0	0	0.00732627	0	0	0	0	0
HEPH	0.0139336	0	0	0.00989535	0.00317845	0.0149711	0	0.0174463	0.00693637	0.00682428	0.000870923	0.00496699	0	0	0	0	0	0	0	0	0.0078849	0	0	0.00508622	0.00376875	0	0	0	0	0	0.030198	0.0170477	0.00202624	0	0	0	0.00210402	0	0	0	0	0	0.00308484	0.0384644	0	0	0	0
EDA2R	0.00399662	0	0.00248384	0.00698576	0	0	0	0	0	0	0	0	0	0	0	0	0	0	0	0	0	0.00177327	0	0	0	0	0	0	0	0	0	0	0.00133335	0	0	0	0	0	0	0	0	0	0	0	0	0	0	0
AR	0.00691362	0.0169925	0.0391897	0.0101463	0.0425925	0.0404536	0.103418	0.0255624	0.00395605	0	0.0237144	0.02322	0	0.0107792	0.038906	0.00987116	0	0.0390547	0.0105487	0.0181132	0.0553353	0.0228443	0.0813855	0	0.0317568	0.0298928	0	0.0355555	0.0806996	0.042727	0.0180344	0.0447979	0.0234193	0	0	0.010651	0.0252811	0.0519398	0	0.054761	0.0106228	0	0.0219355	0.152071	0.0155673	0.0049567	0.0322516	0
OPHN1	0.414011	0.295186	0.261341	0.388733	0.415959	0.328781	0.297497	0.226117	0.212822	0.165235	0.217262	0.260803	0.40728	0.275076	0.271699	0.260381	0	0.291424	0.297727	0.324856	0.231522	0.213023	0.377352	0.207338	0.275005	0.323826	0	0.493788	0.370766	0.414399	0.335663	0.275786	0.268103	0.158094	0.364872	0.149006	0.23208	0.234641	0	0.260587	0.279285	0.441086	0.326187	0.234301	0.269546	0.234025	0.216185	0.510663
YIPF6	0.071736	0.0676769	0.0960298	0.16042	0.0919447	0.106875	0.206231	0.100793	0.0829261	0.0492697	0.0945917	0.0358472	0.169748	0.136332	0.146419	0.0993929	0	0.0746334	0.145161	0.0969212	0.108096	0.0784691	0.146727	0.0489612	0.098356	0.051251	0	0.198397	0.168391	0.202532	0.0819737	0.152033	0.111754	0.0768578	0.0845457	0.036144	0.115532	0.117989	0	0.137336	0.167821	0.191593	0.152359	0.052641	0.112637	0.0758952	0.0327116	0.0393032
STARD8	0	0.00570272	0.00161756	0	0.00936159	0.00874693	0	0	0.00381116	0	0.00594459	0	0	0.0107792	0.0164309	0	0	0	0	0.0165435	0	0.00102645	0	0	0.00392763	0	0	0	0	0.00664271	0	0	0.000306294	0	0	0	0.00176709	0.00236399	0	0	0	0	0	0	0	0	0	0.0498091
EFNB1	0.00100818	0	0.0050071	0.0130148	0	0	0.0153008	0.00180981	0.00611032	0.00765164	0.000854894	0	0	0.023145	0.0221585	0.00839103	0	0	0.0139168	0.00491392	0	0.00912931	0	0	0.00451198	0	0	0	0	0	0	0.00757425	0.00105538	0	0	0	0.00261651	0	0	0	0	0	0.00409936	0	0.0186003	0	0	0.0393032
PJA1	0.131441	0.0238865	0.0267117	0.0350931	0.0474805	0.119885	0.100215	0.0606405	0.0296064	0.0283543	0.0512097	0.0117447	0.103812	0.0341343	0.0560275	0.0357958	0	0.0430883	0.0707225	0.0429282	0.0384467	0.0197976	0.0529403	0.0181913	0.100044	0.0502341	0	0.0389228	0.0439723	0.0957245	0.0715377	0.0767785	0.0337321	0.0190553	0.0802997	0.0752489	0.0429219	0.0378724	0	0.07909	0.0351272	0.0252546	0.0582443	0.138343	0.118317	0.0405887	0.0115859	0.0393032
FAM155B	0.00927484	0	0.00988652	0.0223757	0.0371419	0.00435272	0.072876	0.0297927	0.0158426	0.00430989	0.023861	0.0143941	0	0.00755588	0	0.0171332	0	0.0306639	0.00482079	0.0345773	0.0164433	0.0075679	0.046029	0.00889288	0.0370896	0	0	0.00404242	0.0298707	0.0148052	0.0419208	0.00482863	0.00843363	0	0.0254534	0.0142421	0.00785723	0.0217415	0	0.0509714	0.011885	0	0.0213852	0.0378965	0.0121665	0.008785	0	0
EDA	0.25374	0.298785	0.227038	0.28596	0.253263	0.242242	0.205446	0.20276	0.174651	0.203929	0.1789	0.267563	0.407462	0.255681	0.303046	0.181216	0	0.245939	0.180789	0.25921	0.140138	0.184232	0.0758622	0.276158	0.207188	0.287834	0	0.38574	0.228615	0.249238	0.220366	0.120696	0.20401	0.0909081	0.218172	0.235014	0.147928	0.282788	0	0.266859	0.37425	0.225769	0.173703	0.191173	0.174172	0.242388	0.166706	0.164058
AWAT2	0.00574952	0	0	0.00415768	0	0	0	0	0.00551085	0	0	0	0	0	0	0	0	0	0	0.00275617	0.00434955	0.00118595	0	0	0	0	0	0	0	0	0.011607	0	0	0	0.00792077	0	0	0	0	0	0	0	0	0	0	0	0	0
OTUD6A	0	0	0	0.00497573	0	0	0	0	0	0	0	0	0	0	0	0	0	0	0	0	0	0	0	0	0	0	0	0	0	0	0	0	0	0	0	0	0	0	0	0.008305	0	0	0	0	0	0	0	0
IGBP1	0.24681	0.217	0.118256	0.21126	0.208722	0.14011	0.0983427	0.164688	0.146925	0.0831419	0.121367	0.15924	0.360008	0.201308	0.209214	0.180238	0	0.201601	0.196766	0.154156	0.153594	0.142626	0.203575	0.106225	0.200722	0.230432	0	0.160159	0.17017	0.20604	0.316355	0.212322	0.156966	0.11453	0.185603	0.12519	0.14513	0.157281	0	0.197669	0.214534	0.188796	0.292252	0.238101	0.0959801	0.112774	0.105299	0.388407
DGAT2L6	0	0.00968145	0.000754154	0.0444947	0.00783023	0	0	0.00450228	0.00403392	0	0.000675473	0.00616581	0	0	0	0.0134612	0	0.0126636	0.0114693	0.0143502	0.00222752	0.00692891	0	0.00830693	0	0	0	0	0.00787376	0	0	0.015494	0.00262832	0	0	0.00149815	0	0	0	0	0	0	0.0130746	0	0	0	0	0
AWAT1	0	0	0.00527004	0.00419748	0	0	0.00385995	0	0.00251737	0.00393345	0	0	0	0	0	0.0312769	0	0	0	0	0.00322551	0	0	0	0	0	0	0	0.00760502	0	0	0.00872804	0.00730298	0	0	0	0.00229369	0	0	0	0.0037765	0	0	0	0.00328384	0	0	0
ARR3	0	0	0.00357578	0.0358054	0	0	0	0	0.00291318	0.00868915	0.00138596	0	0	0.0195524	0	0	0	0.00739896	0.00493568	0	0	0	0	0.00830693	0	0	0	0	0.00671816	0	0	0	0	0	0	0	0	0	0	0	0	0	0.0229576	0	0	0	0	0
PDZD11	0.0290088	0.0300551	0.0431815	0.0385373	0.0392821	0.0660281	0.0437018	0.024481	0.0399432	0.00922836	0.054455	0.00156492	0.128085	0.0261587	0.0533416	0.0345478	0	0.0815785	0.0598283	0.00927396	0.0340318	0.0551126	0	0.0410328	0.0366629	0.0220851	0	0.0248159	0.0372446	0.0563621	0.0379272	0.0446658	0.0175215	0.01051	0	0.0125363	0.0361604	0.0425349	0	0.015707	0.00492323	0	0.0187468	0.0614047	0.0195324	0.0153204	0.00292983	0
KIF4A	0.0190089	0.0561521	0.0236968	0.065062	0.0525104	0.0159715	0.0192096	0.0384624	0.0380248	0.00132942	0.00994017	0.0159884	0.110999	0.0304112	0.0354312	0.015966	0	0.0784332	0.047627	0.0345089	0.0412052	0.0118429	0.0813855	0.0190715	0.0143892	0.00530752	0	0.00950354	0.0571834	0.0171579	0	0.02365	0.0169572	0.049087	0.0121644	0.0293157	0.0143373	0.0294141	0	0.0425151	0.0815712	0	0.0571772	0	0.0114989	0.0323909	0.0430123	0
GDPD2	0.0738071	0.0769618	0.0479702	0.0599363	0.0567903	0.0585607	0.0956529	0.0560729	0.0401641	0.0828933	0.0577736	0.122293	0	0.0276627	0.210074	0.0514376	0	0.0903102	0.0525102	0.155272	0.060861	0.0460382	0	0.0319033	0.0892904	0.172956	0	0.168105	0.116289	0.209444	0.0757443	0.0177362	0.0791749	0.00878336	0.0327421	0.0683536	0.0342909	0.0590559	0	0.0633968	0.0650095	0.0107028	0.0105744	0.0645314	0.0828101	0.019	0.041086	0.101373
DLG3	0.231009	0.253983	0.229102	0.256029	0.250473	0.320224	0.283575	0.233209	0.180637	0.155077	0.185547	0.191001	0.418883	0.319522	0.215474	0.213948	0	0.257745	0.304908	0.234975	0.195954	0.211045	0.307669	0.100052	0.230541	0.264561	0	0.322429	0.297856	0.231485	0.241551	0.23739	0.210593	0.208366	0.116011	0.129566	0.205863	0.286503	0	0.256678	0.2631	0.40512	0.283866	0.222115	0.219446	0.133299	0.186793	0.322018
TEX11	0.0253224	0.0442037	0.0211904	0.036456	0.00819451	0.0539985	0.0233419	0.0287913	0.0137741	0.0139881	0.00412229	0.00976483	0.0564828	0	0.0472413	0.0294293	0	0.0262154	0.027016	0.0114392	0.0195243	0.0208962	0	0	0.0343555	0.0623707	0	0	0.035653	0.0326868	0.0153251	0.049522	0.0109159	0.0154014	0.044291	0.00959855	0.0200144	0.0269913	0	0.0125637	0.0311218	0	0.0413018	0	0.00118655	0.0845301	0.0166159	0
SLC7A3	0.00764363	0.00413282	0.00990352	0.0116377	0	0.0167363	0.0081919	0.0125073	0.0119851	0	0.00122262	0.00428558	0.0700011	0	0.00314101	0.0165319	0	0.0115257	0.0411822	0.00763017	0.00299262	0.00829555	0	0.0115492	0.00970344	0	0	0	0.0207965	0.0062393	0.00932627	0.00861391	0.00359353	0.00570189	0	0.00492213	0.00454311	0.00991812	0	0	0	0	0.0682034	0	0.038913	0	0.00266656	0
SNX12	0.0517481	0.05946	0.0721221	0.100123	0.0675981	0.069036	0.0687767	0.0904578	0.0537662	0.0430531	0.0445152	0.011245	0	0.00755588	0.022466	0.0962767	0	0.0668508	0.101132	0.0204721	0.0655665	0.030311	0	0.0236141	0.0825869	0.0478002	0	0.0294149	0.103414	0.00839174	0.0668447	0.150198	0.0379146	0.0192137	0.0670211	0.0146862	0.0880908	0.0705528	0	0.0511003	0.0406107	0	0.0703324	0.0942772	0.0677017	0.00337971	0.0167252	0.156843
FOXO4	0.00540091	0.00968328	0.0124674	0.021671	0.00390776	0.0165081	0.0637364	0.0427071	0.013381	0.0109459	0.021626	0	0	0	0.0130331	0.00893045	0	0	0.0195518	0.0118916	0.00540645	0.00903873	0	0.024533	0.0173934	0.0139657	0	0.0445094	0.0359259	0.0149356	0.0139232	0.0217466	0.0169843	0.0093356	0.0165675	0.00746202	0.0233783	0.00822824	0	0.0105681	0	0	0.00707152	0	0.00595178	0.00793152	0	0
AL590764.2	0	0	0	0.0080478	0	0	0	0	0	0	0	0	0	0	0	0	0	0	0	0	0	0.000919923	0	0	0	0	0	0	0	0	0	0	0	0	0	0	0	0	0	0	0	0	0	0	0	0	0	0
MED12	0.0417961	0.0190373	0.0146059	0.0411858	0.0230236	0.064247	0.0997484	0.0570429	0.0324635	0.031919	0.0339203	0.017751	0.112551	0.0517018	0.113106	0.0512483	0	0.0716084	0.04004	0.102825	0.0185453	0.0449317	0.0304528	0.0277722	0.0458812	0.0160306	0	0.0490325	0.0676089	0.0553013	0.13558	0.0676481	0.054187	0.0225503	0.00667654	0.0371483	0.0493815	0.085411	0	0.0531061	0.0648894	0.0916397	0.0484325	0.0208745	0.0209073	0.0483472	0.0262302	0
NLGN3	0.123777	0.176938	0.100182	0.164263	0.114901	0.141468	0.0913673	0.0843411	0.149897	0.0709387	0.111074	0.183213	0.372382	0.157622	0.222078	0.189689	0	0.138472	0.132767	0.243891	0.118667	0.0708227	0.0564014	0.0549136	0.0951298	0.115446	0	0.0985931	0.086245	0.20182	0.129113	0.206423	0.173168	0.0460961	0.159383	0.139726	0.08985	0.110326	0	0.206928	0.234462	0.113852	0.100622	0.144697	0.103152	0.134195	0.146204	0.0498091
GJB1	0.00797591	0	0.000710827	0.0131394	0.00695439	0	0.00424316	0.00453334	0.000987597	0	0.00242759	0	0	0	0	0	0	0	0.0143201	0	0	0.00100473	0	0	0.00952732	0	0	0	0.00548636	0.0298586	0.011607	0	0.00105538	0	0	0	0.00341887	0	0	0.00378541	0	0.0176931	0	0.0465186	0.00233683	0	0.00569196	0
ZMYM3	0.153021	0.189213	0.191594	0.234476	0.211557	0.261079	0.247028	0.211488	0.115184	0.0672815	0.15015	0.120369	0.281972	0.14032	0.127297	0.200015	0	0.1419	0.166755	0.175373	0.178058	0.0958737	0.107924	0.0841489	0.213718	0.158386	0	0.302971	0.288355	0.307561	0.313326	0.201936	0.21828	0.0665632	0.116399	0.0688455	0.149153	0.225899	0	0.173764	0.142619	0.142924	0.277861	0.168927	0.211696	0.133329	0.0539848	0.224803
NONO	0.100823	0.163677	0.144431	0.17235	0.145596	0.261749	0.218392	0.153115	0.100053	0.0710945	0.136693	0.0597456	0.248153	0.150543	0.17045	0.10368	0	0.0953873	0.164998	0.152601	0.120936	0.089796	0.252245	0.0974534	0.171204	0.205137	0	0.405306	0.256672	0.162964	0.291521	0.196774	0.146107	0.0905844	0.0817281	0.0546053	0.136516	0.116616	0	0.188031	0.0915772	0.0800532	0.148585	0.219317	0.180396	0.16019	0.0324633	0.101373
ITGB1BP2	0	0.0065983	0	0	0	0.0069552	0	0	0.00111584	0	0	0	0	0	0	0	0	0	0	0.00177165	0.0036628	0	0	0	0	0	0	0	0	0.00920632	0.00467782	0	0.00113767	0	0	0	0.00128756	0	0	0	0	0	0	0	0	0	0.0308161	0
TAF1	0.340421	0.407763	0.231798	0.346239	0.262126	0.235706	0.219565	0.271456	0.210794	0.255097	0.208309	0.3875	0.584073	0.285833	0.294522	0.307608	0	0.309823	0.294668	0.33058	0.298379	0.194064	0.166899	0.10086	0.287548	0.369953	0	0.415268	0.397981	0.418352	0.334359	0.362002	0.239226	0.230285	0.321481	0.130925	0.213409	0.223288	0	0.364565	0.254859	0.37829	0.406726	0.25817	0.169744	0.225347	0.263981	0.126215
OGT	0.392546	0.454661	0.253529	0.482577	0.350725	0.357159	0.40178	0.300663	0.188542	0.224903	0.206088	0.308494	0.640321	0.320365	0.363186	0.301304	0	0.319208	0.316528	0.31574	0.300473	0.16474	0.461189	0.0978266	0.225901	0.365382	0	0.396023	0.40645	0.460224	0.568848	0.437385	0.318758	0.195727	0.246111	0.198474	0.212819	0.35369	0	0.39609	0.302495	0.364935	0.452139	0.619313	0.322498	0.232425	0.219005	0.0718662
GCNA	0.131723	0.197447	0.146565	0.179742	0.16241	0.153647	0.307538	0.145716	0.116933	0.135605	0.0968447	0.0925035	0.118928	0.0339817	0.135082	0.12677	0	0.125415	0.125069	0.162438	0.0746895	0.124753	0.111619	0.0488511	0.13149	0.14583	0	0.204764	0.116588	0.172347	0.19445	0.217692	0.146531	0.210825	0.124978	0.0574295	0.162625	0.200491	0	0.173729	0.13081	0.0713655	0.101134	0.301233	0.173452	0.0420574	0.102808	0.157711
BX276092.9	0	0.0065885	0	0	0	0	0	0	0	0	0	0	0	0	0	0	0	0	0	0	0	0.000517874	0	0	0	0	0	0	0.00205482	0	0.0189929	0	0	0	0	0	0	0	0	0	0	0	0	0	0	0	0	0
NHSL2	0.151849	0.189068	0.145673	0.220592	0.201206	0.184916	0.30533	0.161068	0.150694	0.147606	0.13337	0.189884	0.396786	0.195793	0.227891	0.051998	0	0.224755	0.144853	0.137821	0.134736	0.155404	0.297742	0.124846	0.131021	0.184062	0	0.211972	0.132326	0.227062	0.149932	0.132231	0.173901	0.187346	0.133587	0.11978	0.148868	0.159324	0	0.214279	0.215315	0.148091	0.194809	0.266213	0.172292	0.128265	0.130176	0.155538
RTL5	0.0516042	0.048116	0.0538484	0.0532272	0.0291255	0.0351386	0.0456065	0.0555831	0.0483248	0.0174088	0.0304059	0.0345023	0	0.0489381	0.0227763	0.0646501	0	0.0118174	0.0354975	0.0327596	0.0328686	0.0636132	0	0.025722	0.0601817	0.0356242	0	0.050545	0.0705316	0.0336432	0.00782428	0.101152	0.0348028	0.0169512	0.0250414	0.0514108	0.0563498	0.0652929	0	0.106387	0.0373931	0.016119	0.0958495	0.072016	0.0340175	0.0433413	0.0400665	0.101373
PIN4	0.215196	0.230249	0.21159	0.273364	0.192651	0.168339	0.186556	0.174803	0.126002	0.0926827	0.120324	0.117806	0.152311	0.199605	0.158066	0.155186	0	0.214947	0.169947	0.113258	0.126936	0.147837	0.0357864	0.0600251	0.130464	0.161952	0	0.316972	0.246167	0.155109	0.173395	0.215706	0.160276	0.135782	0.296014	0.125343	0.166885	0.201908	0	0.183398	0.10297	0.261351	0.237498	0.229631	0.168811	0.146812	0.111145	0.169811
ERCC6L	0.0070259	0	0.0159271	0.0176135	0.0101591	0	0.00293669	0.00965277	0.00285663	0.0108644	0.00475776	0	0	0.0323707	0.00540683	0	0	0	0.0176203	0.00614652	0.0022581	0.00922143	0	0	0.00744362	0.0208453	0	0.0319933	0.0164012	0.0150121	0.00782428	0	0.00265836	0	0	0.00555742	0.00645136	0	0	0	0.0117844	0	0.0145231	0	0.00118655	0.00337971	0	0
RPS4X	0.0734137	0.057291	0.122673	0.230598	0.0796639	0.152987	0.201977	0.160103	0.134485	0.0425519	0.092065	0.0613058	0.185773	0.234116	0.0388408	0.151115	0	0.153423	0.294933	0.0840529	0.176414	0.121078	0.031034	0.0932252	0.129935	0.132292	0	0.0957204	0.187116	0.0764486	0.241148	0.225675	0.0996467	0.0488784	0.0759698	0.0667725	0.198868	0.142514	0	0.113621	0.123783	0	0.21969	0.191498	0.0969445	0.0949159	0.0236152	0.265474
CITED1	0	0.0015704	0	0.00644654	0.009961	0	0.0351013	0.00174657	0.00256924	0	0.0107894	0	0.0863679	0	0	0.0192297	0	0	0.0138983	0.00631618	0.00181394	0.00617869	0	0	0.00488552	0	0	0	0.0109982	0.00361584	0.00276703	0.0158831	0.0133987	0	0	0.00218265	0.0124666	0.00680716	0	0	0.010711	0	0.0303568	0	0.00287681	0.0203534	0.0272247	0
HDAC8	0.470709	0.469133	0.245389	0.512884	0.348743	0.415921	0.359676	0.354423	0.218683	0.169996	0.259489	0.490493	0.588252	0.31389	0.3808	0.21391	0	0.310416	0.359078	0.345061	0.324589	0.168215	0.884502	0.143906	0.332279	0.639853	0	0.667524	0.529722	0.541445	0.409182	0.343004	0.324058	0.108192	0.492473	0.2882	0.265232	0.429242	0	0.293971	0.435959	0.418975	0.478572	0.837452	0.349527	0.177668	0.106279	0.164345
PHKA1	0.0636951	0.101443	0.163192	0.180087	0.143983	0.166372	0.202703	0.125496	0.0812047	0.0999658	0.0865644	0.0989158	0.12419	0.122366	0.0221454	0.0793503	0	0.174972	0.146517	0.138632	0.103424	0.0850111	0.0343665	0.0432097	0.108722	0.0503165	0	0.260096	0.178423	0.122132	0.135087	0.219078	0.129403	0.136558	0.136798	0.0590989	0.144639	0.182748	0	0.186978	0.099581	0.159855	0.14807	0.0787751	0.11131	0.0659973	0.0652195	0.126215
DMRTC1B	0.00917772	0.042387	0.0140533	0.0151512	0.0155422	0.00680027	0.0114154	0.00578952	0.00461497	0.00955705	0.00420841	0.00663189	0	0.0136051	0.0020698	0.0105515	0	0.00590644	0.00823415	0.0296834	0	0.015605	0	0.0080484	0.00177855	0.0215635	0	0	0	0.0368285	0.0235636	0	0.0291878	0	0	0.0336718	0.0146966	0.0390933	0	0.00206492	0.0289439	0.00746248	0.0281032	0	0	0.0237684	0.0122068	0
DMRTC1	0.00847625	0.00309318	0.0044748	0.00407618	0.00394923	0.00507577	0	0.00543023	0.00868859	0.0127623	0.000933157	0	0.0714433	0.0128535	0	0.0122004	0	0.00756821	0.00239179	0.00372068	0.00238942	0.00584321	0	0	0	0	0	0	0	0.0121513	0	0.00739069	0.0134275	0	0	0	0	0	0	0.0139503	0.00656752	0.0275645	0.0179735	0	0.0112826	0.0150285	0	0
PABPC1L2B	0	0.00418025	0.0126615	0.026786	0.0221045	0.0289489	0.0643562	0.0366907	0.029071	0.0182596	0.0136497	0.00720044	0.0114775	0.0136538	0.0073023	0.00858837	0	0.0352022	0.00869814	0.00918753	0.00236623	0.0337689	0	0.0057935	0.0200341	0.000874875	0	0.0285254	0.0206274	0.0082976	0.0248559	0.0138467	0.0174794	0	0.0106654	0.0227091	0.0477121	0.0316712	0	0.0210246	0.01076	0.024877	0.00383393	0.104786	0.0528937	0.0224753	0.0116871	0
PABPC1L2A	0.00960136	0.016241	0.00374396	0.0103795	0.0194021	0.0238007	0.0230133	0.0151165	0.0238436	0.0112963	0.0193081	0.00551909	0	0.0239768	0.00545741	0.0593398	0	0.0106155	0.0123698	0.0114756	0.015569	0.029669	0	0.0251344	0.0262978	0.0271798	0	0.0174719	0.0473061	0.00917355	0.0764571	0.0230142	0.0368629	0	0.00704807	0.0201478	0.0564586	0.0273965	0	0.00972499	0.00639328	0.0532903	0.021354	0.0323116	0.0260586	0.0304718	0	0
NAP1L2	0.337071	0.231782	0.181088	0.210436	0.195733	0.283884	0.337223	0.268619	0.139801	0.163093	0.214486	0.146292	0.297298	0.202954	0.13706	0.141239	0	0.101903	0.293094	0.155096	0.207306	0.153952	0.0581521	0.135431	0.318163	0.204125	0	0.483409	0.295382	0.216838	0.26136	0.248753	0.19083	0.132877	0.251402	0.0863546	0.234664	0.16393	0	0.224305	0.0874548	0.118317	0.288747	0.211703	0.266456	0.136781	0.0159496	0.44274
CHIC1	0.341069	0.291437	0.227227	0.378844	0.395385	0.35224	0.31001	0.275318	0.191386	0.202699	0.222711	0.357848	0.349812	0.259557	0.289116	0.274862	0	0.249125	0.276773	0.281099	0.289327	0.159007	0.391495	0.18521	0.271373	0.359783	0	0.51495	0.459685	0.450014	0.314521	0.300832	0.25023	0.181072	0.401793	0.202358	0.257587	0.256516	0	0.331362	0.269446	0.257259	0.354748	0.340061	0.286554	0.127831	0.222379	0.252834
SLC16A2	0.229749	0.224559	0.247792	0.288295	0.246203	0.229032	0.20837	0.268515	0.172705	0.188009	0.196061	0.211837	0.186767	0.175863	0.26808	0.263694	0	0.231511	0.23561	0.200798	0.194843	0.162883	0.452601	0.108879	0.196713	0.237072	0	0.369412	0.188173	0.357971	0.37035	0.226437	0.193094	0.220919	0.245786	0.22589	0.163479	0.274707	0	0.221953	0.210894	0.111097	0.328061	0.461216	0.255304	0.278314	0.141569	0.213602
RLIM	0.148064	0.137112	0.0983488	0.167747	0.148571	0.215869	0.211689	0.10659	0.0774239	0.108893	0.122912	0.0679012	0.0802332	0.0644134	0.113285	0.0407609	0	0.0744197	0.198239	0.117049	0.121829	0.117409	0	0.0660243	0.142503	0.11462	0	0.237824	0.186509	0.168467	0.182051	0.133957	0.106606	0.0438251	0.123115	0.10158	0.105011	0.172246	0	0.12424	0.0524918	0.0867687	0.176327	0.160851	0.196752	0.0869392	0.0282567	0.29301
NEXMIF	0.472786	0.443017	0.355031	0.436803	0.380592	0.310781	0.326209	0.38096	0.227057	0.128819	0.267117	0.426283	0.672632	0.336136	0.437971	0.387704	0	0.306417	0.347051	0.395535	0.340146	0.20792	0.568456	0.272238	0.35472	0.456873	0	0.562204	0.510756	0.604368	0.593977	0.35083	0.342678	0.348538	0.553592	0.333874	0.264103	0.41268	0	0.561828	0.360365	0.530056	0.486866	0.63733	0.298674	0.191185	0.276748	0.388612
ABCB7	0.312096	0.193748	0.195367	0.313244	0.288833	0.281131	0.214193	0.188107	0.168752	0.186928	0.194453	0.233349	0.171368	0.305485	0.251177	0.288889	0	0.220767	0.251813	0.243943	0.18217	0.166409	0.164746	0.0816299	0.184792	0.293471	0	0.286201	0.259215	0.26503	0.335932	0.238457	0.177499	0.157566	0.183554	0.0984406	0.161387	0.202161	0	0.283826	0.21095	0.303421	0.360222	0.369974	0.19985	0.31463	0.126841	0.511632
UPRT	0.0342051	0.0785929	0.0810245	0.0788812	0.0568165	0.0871033	0.0940538	0.0765977	0.040017	0.0623071	0.0641066	0.00587333	0	0.00596351	0.0747445	0.0262464	0	0.0439681	0.0508185	0.0518881	0.0574933	0.0411801	0	0.0172297	0.0691745	0.0100261	0	0.00726885	0.0950469	0.0152937	0.0413172	0.0700685	0.0443779	0.0639065	0.0436357	0.0391541	0.0680649	0.0856165	0	0.0837674	0.0499916	0.0449711	0.0566464	0.0907795	0.0941859	0.0485516	0.0200795	0.0393032
ZDHHC15	0.16405	0.127214	0.0990164	0.123185	0.139959	0.221392	0.104537	0.0929516	0.0956767	0.0747085	0.103915	0.126559	0	0.147419	0.165308	0.13322	0	0.159863	0.120636	0.142313	0.0866462	0.107398	0.165988	0.0805068	0.139022	0.197905	0	0.0878022	0.0953119	0.147101	0.110734	0.107747	0.118576	0.144026	0.207425	0.103399	0.105267	0.134944	0	0.202388	0.114268	0.178371	0.15411	0.170224	0.0986496	0.262414	0.0934233	0.124725
MAGEE2	0	0.0357478	0.00903374	0.00732582	0.00898614	0	0.022744	0	0.0105039	0	0.00123003	0	0	0.0233781	0	0	0	0	0.0215979	0	0	0.0148192	0	0.00545216	0	0	0	0.0105968	0	0	0.00657954	0.0497953	0.00704454	0.0198387	0	0	0.0316153	0.0104977	0	0.010446	0	0.0247249	0.00547424	0.0528687	0.0612473	0	0	0
PBDC1	0.0063187	0.0282716	0.0388526	0.0427039	0.0218769	0.00566815	0.0152221	0.0266535	0.00833653	0.00747519	0.0279802	0.00480873	0	0.059223	0.0609723	0.017168	0	0.00848309	0.0367972	0.0164979	0.0194045	0.0139413	0.0641656	0.0483041	0.0215097	0.0363329	0	0.0198127	0.0106726	0.00648998	0.0309068	0.102214	0.0139852	0.0424039	0	0.0258947	0.0231475	0.00419733	0	0.0316217	0.00427422	0.0185201	0.0128771	0	0	0.00839308	0.0152363	0.0393032
MAGEE1	0.0745397	0.082069	0.0761197	0.0978545	0.069161	0.0873179	0.174976	0.131335	0.0572716	0.0441121	0.0961689	0.0201971	0.0472925	0.145597	0.0255642	0.107164	0	0.0807695	0.152829	0.0590537	0.102618	0.0925324	0.031034	0.0442225	0.0911675	0.0782666	0	0.124613	0.0763069	0.0537386	0.116154	0.125993	0.0777564	0.0176022	0.0483749	0.024343	0.134345	0.109983	0	0.0770085	0.0582038	0.0872107	0.116286	0.0254023	0.101521	0.0265954	0.0520387	0.0393032
FGF16	0	0	0.000848418	0	0	0	0	0	0	0	0	0	0	0	0	0	0	0.00786011	0	0	0	0.00101516	0	0	0	0	0	0	0	0	0	0	0	0	0	0.0016666	0	0	0	0	0	0	0	0	0	0	0	0
ATRX	0.278069	0.409637	0.224038	0.428341	0.342094	0.231332	0.188549	0.199223	0.17526	0.115768	0.165857	0.484244	0.572598	0.36252	0.293637	0.260636	0	0.309549	0.248188	0.371903	0.223362	0.14646	0.992063	0.100955	0.173128	0.332317	0	0.675592	0.33725	0.472949	0.602695	0.226358	0.30894	0.120042	0.422294	0.199299	0.178804	0.294825	0	0.391087	0.271571	0.703053	0.402338	0.753525	0.302729	0.123961	0.156774	0.117493
MAGT1	0.0589514	0.118485	0.0625199	0.114923	0.0725122	0.0236812	0.0604204	0.0841013	0.0473001	0.0259636	0.0501628	0.0556622	0.101587	0.144799	0.0910576	0.0790497	0	0.0637021	0.0398345	0.0508046	0.0475415	0.0269155	0.0426405	0.0390771	0.0275888	0.0353698	0	0.105184	0.072509	0.0936596	0.0366385	0.0660726	0.093116	0.00598991	0.0198349	0.0885743	0.0385896	0.0520422	0	0.0274333	0.0428808	0.0252546	0.0678001	0.156943	0.0206676	0.0952211	0.0428082	0.0393032
COX7B	0.0827128	0.131991	0.135461	0.233271	0.142605	0.169184	0.132176	0.135081	0.0950024	0.0434085	0.0793497	0.0262387	0	0.0937657	0.0744959	0.13662	0	0.0795808	0.161823	0.0790422	0.0637046	0.0680287	0.208827	0.0748757	0.15648	0.0810165	0	0.247551	0.282382	0.188772	0.204796	0.0939961	0.0629906	0.0838416	0.0805826	0.0158157	0.0903311	0.0513965	0	0.0862544	0.055891	0.105359	0.190586	0.0254023	0.084006	0.0853405	0.0291569	0.281727
ATP7A	0	0	0.000894564	0	0	0	0	0	0	0	0.000841799	0	0	0	0.00348134	0	0	0	0	0	0	0.00176633	0	0	0	0	0	0	0	0	0	0	0	0	0.00416497	0	0	0	0	0	0	0	0	0	0	0	0	0
PGK1	0.232282	0.209965	0.184228	0.261983	0.258808	0.32465	0.395335	0.26827	0.184302	0.114851	0.168655	0.21037	0.19375	0.23379	0.208747	0.220115	0	0.179524	0.298181	0.182843	0.239412	0.157423	0.280236	0.124691	0.310915	0.280238	0	0.3517	0.328997	0.263036	0.383737	0.226653	0.170972	0.126479	0.257698	0.0953667	0.208919	0.174053	0	0.230816	0.14182	0.139738	0.381913	0.539487	0.258968	0.0938304	0.077943	0.275141
PGAM4	0	0	0	0	0	0	0	0	0	0	0	0	0	0	0	0	0	0	0	0	0	0	0	0	0	0	0	0	0	0	0	0	0	0	0	0	0	0	0	0	0	0	0	0	0	0	0	0
TAF9B	0.0614744	0.0314518	0.0382414	0.0753429	0.0781253	0.107685	0.0477463	0.0420929	0.0408891	0.0127908	0.0597547	0	0.0773928	0.0128996	0.00549866	0.0205462	0	0.0249478	0.120928	0.0473718	0.0538017	0.0369525	0	0.0259939	0.0708507	0.168479	0	0.0364873	0.152805	0.0430812	0.0273987	0.067483	0.0379991	0.0093356	0.011264	0.0563012	0.0437849	0.0449039	0	0.0544662	0.056258	0.0982327	0.0805024	0.00835831	0.0398055	0.0154441	0.00787773	0
CYSLTR1	0.21205	0.188737	0.150978	0.116294	0.194693	0.135376	0.0713378	0.152608	0.176581	0.111529	0.189939	0.243856	0.164907	0.110364	0.0795635	0.185975	0	0.06363	0.11257	0.128493	0.175958	0.0810992	0.127193	0.265927	0.117105	0.153158	0	0.124327	0.249021	0.254604	0.0758317	0.0802745	0.125494	0.0166375	0.134035	0.192826	0.0977492	0.11144	0	0.0408224	0.388572	0.109334	0.104341	0.0925913	0.0969163	0	0.128407	0.109912
LPAR4	0.00498984	0	0.00624656	0	0.0140751	0.00556422	0.00970513	0.00369634	0.00773896	0	0.0323505	0	0	0	0.00791563	0.00562177	0	0.0134064	0.00307974	0	0.00987356	0.00189283	0	0	0.00637712	0.0116168	0	0.0318708	0.00626363	0.00720972	0.0163892	0	0.00655987	0	0	0	0.00147784	0.0151898	0	0.00319077	0	0	0.0103724	0	0.00269657	0	0.00388961	0
P2RY10	0	0	0	0	0.00217784	0	0	0	0	0	0	0	0	0	0	0	0	0	0	0	0	0	0	0	0	0	0	0	0	0	0	0	0	0	0	0	0	0	0	0	0	0	0	0	0	0	0	0
GPR174	0	0	0	0	0	0	0	0	0	0	0	0	0	0	0	0	0	0	0	0	0	0	0	0	0	0	0	0	0	0	0	0	0	0	0	0	0	0	0	0	0	0	0	0	0	0	0	0
ITM2A	0.0119004	0.0168165	0.0796242	0.118566	0.0698409	0.051271	0.129615	0.0720087	0.0646011	0.0230788	0.0757403	0.0144707	0.0581641	0.0890435	0.0520631	0.162794	0	0.0673101	0.141242	0.0544689	0.0799961	0.0625479	0	0.0761507	0.107202	0.0660623	0	0.0790844	0.118853	0.00697193	0.043455	0.0811316	0.0316371	0.0490011	0.00792077	0.0273133	0.0667008	0.0892243	0	0.0953179	0.0322216	0.0183211	0.0666454	0.0975349	0.0684024	0.0411464	0	0.0393032
TBX22	0	0	0	0	0	0	0	0	0	0	0	0	0	0	0	0	0	0	0	0	0	0	0	0.00830693	0	0	0	0	0	0	0	0	0	0	0	0	0.00116934	0	0	0	0	0	0	0	0	0	0	0
TENT5D	0.004984	0.008291	0.00356783	0.0310858	0.00819714	0.00740468	0.0126422	0.00612865	0.00637427	0.00548491	0.00443264	0.0194854	0	0.0221018	0.0067302	0.00810872	0	0.0094919	0.0340549	0.0051848	0.0313997	0.00945749	0.0486839	0.00542189	0	0	0	0.0112289	0.0159473	0.019259	0	0.00673622	0.0107008	0.00598991	0.061706	0	0.00334829	0.00416486	0	0	0.00335618	0.0207176	0.042277	0	0.0028169	0.00680501	0.00569196	0
BRWD3	0.430074	0.28161	0.223004	0.358268	0.28615	0.237258	0.231835	0.283101	0.189208	0.230933	0.228702	0.232925	0.245257	0.118737	0.268903	0.303209	0	0.22875	0.228385	0.2819	0.254707	0.164472	0.488318	0.267072	0.261292	0.300966	0	0.265466	0.366064	0.433558	0.343277	0.290793	0.250101	0.217851	0.306309	0.173835	0.197225	0.216818	0	0.300741	0.21392	0.29861	0.335091	0.251608	0.254622	0.220003	0.158976	0.318158
HMGN5	0.0691689	0.138866	0.106216	0.0544708	0.0539228	0.077571	0.0253015	0.0756257	0.0290951	0.00866237	0.0369034	0.0318281	0	0.0713096	0.0901122	0.0468012	0	0.0983767	0.0777798	0.0880283	0.0415431	0.0540604	0.101691	0.0382571	0.0247665	0.0231627	0	0.054209	0.0990278	0.0803909	0.0386991	0.0946354	0.0415103	0.0270619	0.101787	0.0133416	0.013513	0.0308574	0	0.0333986	0.00984901	0.161973	0.149395	0.0234645	0.0185274	0.00535935	0	0
SH3BGRL	0.336467	0.321692	0.257624	0.272483	0.199833	0.262113	0.263828	0.216453	0.174316	0.162896	0.191584	0.317325	0.351156	0.204446	0.324386	0.217372	0	0.205187	0.235875	0.210254	0.175118	0.153466	0.328218	0.160761	0.184818	0.220665	0	0.45359	0.280018	0.308378	0.451993	0.183437	0.22808	0.15764	0.381529	0.178805	0.17023	0.28698	0	0.264342	0.196404	0.315762	0.179743	0.268901	0.19505	0.206219	0.109367	0.0498091
POU3F4	0	0	0	0	0	0	0	0	0	0	0.00187088	0	0	0	0	0	0	0	0	0	0	0	0	0	0	0	0	0	0.0125465	0	0	0	0	0	0	0	0	0	0	0	0	0	0	0	0	0	0	0
CYLC1	0	0	0.00079315	0	0	0.00239608	0	0	0.00267573	0	0.00097585	0	0	0	0	0	0	0.00743947	0.00816376	0.0195127	0	0.000517874	0	0	0	0	0	0	0	0.00125165	0.0273081	0	0.000620812	0	0	0	0	0	0	0.0125637	0	0	0	0	0	0	0.00388961	0
RPS6KA6	0.23529	0.263846	0.239809	0.418818	0.318972	0.331224	0.281066	0.235514	0.199533	0.190103	0.222386	0.328456	0.271237	0.179063	0.224975	0.311678	0	0.245884	0.267442	0.226851	0.257336	0.148764	0.0515376	0.200835	0.229125	0.383615	0	0.429175	0.44287	0.423589	0.429184	0.168275	0.24602	0.193031	0.404362	0.2046	0.233525	0.297319	0	0.282776	0.259718	0.3594	0.340068	0.615259	0.316046	0.136798	0.140049	0.257366
HDX	0.224432	0.258429	0.228677	0.314696	0.30414	0.275125	0.329682	0.260091	0.189304	0.184585	0.223025	0.318223	0.392139	0.197773	0.32144	0.212359	0	0.257041	0.235031	0.265383	0.262357	0.177079	0.36434	0.142341	0.223002	0.301178	0	0.442653	0.228954	0.267778	0.440179	0.192795	0.200841	0.257213	0.376815	0.148175	0.208744	0.310686	0	0.353081	0.278771	0.274901	0.181551	0.405518	0.307291	0.205573	0.149599	0.0981076
APOOL	0.162698	0.142873	0.178398	0.224121	0.244999	0.26906	0.272295	0.165183	0.136478	0.091387	0.134182	0.164448	0.0781763	0.167522	0.154181	0.159141	0	0.132858	0.197093	0.1762	0.165156	0.116862	0.214775	0.0866226	0.157701	0.117429	0	0.382419	0.237067	0.208059	0.207674	0.203286	0.152225	0.148692	0.029945	0.103234	0.140897	0.209996	0	0.149812	0.181345	0.188743	0.232008	0.294101	0.18984	0.174265	0.0831851	0.0393032
SATL1	0.214424	0.121868	0.129157	0.155502	0.256251	0.10434	0.171155	0.114319	0.119534	0.143061	0.142461	0.162635	0.200956	0.0690447	0.0993938	0.170723	0	0.199254	0.135789	0.162379	0.215641	0.0920026	0.0997489	0.0935898	0.0728918	0.148209	0	0.138027	0.253883	0.199345	0.255169	0.0914706	0.14187	0.129757	0.122992	0.118646	0.12434	0.141635	0	0.249251	0.0871312	0.326761	0.140802	0.151126	0.245276	0.237085	0.089535	0.215097
ZNF711	0.160825	0.097817	0.104489	0.170135	0.0926369	0.1538	0.12227	0.0808535	0.0827435	0.0898179	0.114021	0.178467	0.405618	0.0921226	0.0526698	0.164998	0	0.143392	0.140683	0.147064	0.119962	0.0661236	0.0519543	0.0791597	0.113263	0.177469	0	0.148086	0.164162	0.166558	0.143541	0.0896686	0.0813805	0.0480729	0.0645187	0.102533	0.110324	0.11808	0	0.145891	0.118594	0.0842813	0.168915	0.0189019	0.102494	0.0675777	0.0305685	0.148505
POF1B	0.00335407	0	0.000587824	0.00933848	0.00669564	0	0	0.00218361	0.00114983	0	0.00130801	0	0	0	0	0.00529623	0	0	0.00614781	0.00399715	0.00657349	0.0088687	0	0	0	0	0	0.00626216	0.0197053	0	0	0.014448	0	0.01051	0	0	0.00464525	0	0	0	0.00763982	0.0225931	0.0140061	0	0	0.00849957	0	0
CHM	0.382707	0.413168	0.281481	0.474251	0.466062	0.408608	0.383603	0.304837	0.224096	0.288983	0.233576	0.2834	0.210537	0.273225	0.28671	0.336388	0	0.279432	0.399187	0.332104	0.273892	0.193629	0.503473	0.130201	0.272041	0.456763	0	0.597468	0.465256	0.469872	0.358655	0.353463	0.271604	0.219239	0.447052	0.208915	0.228043	0.26022	0	0.354444	0.22731	0.361902	0.416538	0.368355	0.318503	0.160758	0.174389	0.263619
DACH2	0.0168402	0.0972323	0.0662694	0.149578	0.0989844	0.129611	0.184176	0.0803877	0.0513597	0.0391768	0.0465123	0.0645553	0	0	0.0663004	0.0608109	0	0.0637226	0.0934507	0.0697736	0.0662533	0.0391092	0.0440861	0.0566371	0.12058	0.0833737	0	0.138573	0.1103	0.1019	0.0473724	0.0897094	0.0702669	0.064824	0.0668794	0.0369901	0.0731537	0.064319	0	0.0461617	0.0801123	0.095224	0.115109	0.104723	0.0476452	0.0203534	0.051173	0.124725
KLHL4	0.4712	0.467888	0.378144	0.251696	0.28091	0.350142	0.319526	0.339109	0.246679	0.370279	0.276011	0.390338	0.584089	0.272647	0.366787	0.27136	0	0.274376	0.297549	0.34115	0.296836	0.179882	0.496313	0.267076	0.266557	0.357086	0	0.626379	0.375511	0.445992	0.522407	0.218129	0.356277	0.439221	0.496008	0.270685	0.275782	0.262983	0	0.54347	0.382149	0.409815	0.190092	0.409513	0.31549	0.337206	0.216548	0.112313
PABPC5	0.00586212	0.0214521	0.0202425	0.00426466	0.0060192	0.00356347	0.00710618	0.0182805	0.0232214	0.00909106	0.00927544	0.00709507	0	0.0239654	0	0.0148667	0	0.0041748	0.0424755	0.029166	0.0121844	0.00812489	0.0581521	0.0334737	0.0214024	0	0	0	0.0431595	0.0191642	0	0.00482863	0.0098997	0.0138955	0	0.0292721	0.0179665	0.0202717	0	0	0	0.00778578	0.0143055	0	0.0140755	0	0	0
PCDH11X	0.775604	0.720892	0.575116	0.657108	0.494721	0.658178	0.899714	0.540898	0.519023	0.725555	0.607706	0.645038	0.753696	0.560433	0.7441	0.615902	0	0.572378	0.655597	0.60479	0.573311	0.561574	0.791318	0.505159	0.670491	0.795168	0	0.801352	0.610732	0.876924	1.18583	0.54169	0.759949	0.425807	1.01726	0.492719	0.797651	0.820043	0	0.794481	0.691403	0.650214	0.730661	1.03245	0.896237	0.683115	0.311838	1.08021
NAP1L3	0.2771	0.170883	0.202256	0.182522	0.171862	0.369899	0.409598	0.232965	0.104345	0.170712	0.233465	0.150486	0.33722	0.260509	0.146359	0.139876	0	0.143027	0.294128	0.158052	0.228403	0.200078	0.114873	0.0993879	0.397775	0.282315	0	0.2798	0.29715	0.294652	0.39255	0.190744	0.218649	0.133146	0.21335	0.0762345	0.233814	0.264192	0	0.173529	0.135921	0.291075	0.218366	0.451735	0.397298	0.0855203	0.0650946	0.373634
FAM133A	0.227208	0.131876	0.10797	0.155268	0.1537	0.19362	0.210979	0.072239	0.10636	0.0583572	0.0915717	0.135478	0	0.123373	0.117575	0.108561	0	0.133147	0.153443	0.117573	0.112484	0.0994828	0.0486839	0.0689098	0.134865	0.231775	0	0.026853	0.150133	0.224972	0.0766859	0.0373548	0.120819	0.102188	0.204224	0.0977907	0.0955777	0.114354	0	0.0424949	0.123276	0.143195	0.147538	0.037629	0.0716332	0.07188	0.0254302	0
DIAPH2	0.503374	0.604026	0.306781	0.481874	0.425333	0.526259	0.370072	0.438096	0.268571	0.322763	0.343366	0.500754	0.675271	0.462651	0.412826	0.451698	0	0.396747	0.40867	0.441568	0.354236	0.235187	0.837059	0.194675	0.342736	0.473219	0	0.644544	0.430953	0.578826	0.590266	0.365607	0.400863	0.260702	0.534966	0.32052	0.297424	0.413567	0	0.462671	0.391204	0.470044	0.616029	0.684593	0.333346	0.376012	0.212743	0.0988616
PCDH19	0.195431	0.104739	0.208529	0.193687	0.122337	0.178888	0.212732	0.194669	0.198754	0.150796	0.157274	0.17533	0.329023	0.119647	0.274212	0.189964	0	0.124187	0.192839	0.211431	0.261145	0.184119	0.230176	0.186576	0.201523	0.222882	0	0.120702	0.302242	0.146534	0.151183	0.1617	0.150689	0.0917004	0.117856	0.206633	0.188521	0.119771	0	0.295272	0.126328	0.354324	0.224941	0.194994	0.259088	0.0817066	0.165693	0.20969
TNMD	0	0	0	0	0	0.00676459	0	0	0.00366653	0	0	0	0	0	0.0020698	0	0	0	0	0	0	0	0	0	0	0	0	0	0	0	0	0	0	0	0	0	0.00210402	0	0	0.00903623	0	0	0	0	0	0	0	0
TSPAN6	0	0.00194249	0.00607243	0	0.00720252	0.00198841	0.00602278	0.00318771	0.00895333	0	0.0015308	0.0321583	0.0114775	0	0.003847	0	0	0	0.00985082	0	0.00856491	0.00340652	0	0.00419207	0	0.0044369	0	0	0.00705668	0.0148276	0.0220033	0	0.0147629	0.0136092	0	0.0071958	0.00492075	0.00890326	0	0	0	0	0	0	0.00269657	0.00839308	0.00185131	0
SRPX2	0	0.00305763	0	0.00239931	0.00238913	0	0	0.00496363	0.00259838	0	0	0	0	0	0.00246512	0	0	0	0	0	0	0	0	0	0	0.000874875	0	0	0	0	0	0	0.000534374	0	0	0	0	0	0	0	0	0	0	0	0	0	0	0
SYTL4	0	0.0236592	0.00503809	0.0471408	0.00657697	0	0.0042811	0.00725608	0.00140997	0	0	0	0	0.0155701	0.0306713	0.00483972	0	0.016924	0.00487015	0.0201799	0	0.00450787	0.0785933	0	0.00161731	0.0131405	0	0	0.0364469	0.0289238	0	0	0.0148153	0	0	0	0.00364535	0.00148278	0	0	0	0	0.00452569	0	0.00295851	0.00260023	0.011136	0
CSTF2	0.0300623	0.0899463	0.0487946	0.106627	0.0634359	0.0476323	0.0789879	0.060908	0.0642566	0.0295324	0.057156	0.0546185	0	0.212174	0.11176	0.10426	0	0.0676674	0.12454	0.106773	0.0691397	0.0455063	0.0357864	0.04978	0.0372232	0.090791	0	0.0636016	0.09357	0.0753237	0.0444401	0.156264	0.0606968	0.0385697	0.0248168	0.0377567	0.104916	0.0622678	0	0.108029	0.0298226	0.0122606	0.140778	0.0500105	0.0444942	0.0823262	0.0445788	0.0393032
NOX1	0.0334935	0.00194731	0.00605822	0.0238377	0.00423562	0	0	0.00506289	0.00893417	0	0.00213115	0	0	0.00751839	0	0	0	0.00294393	0.00104371	0	0.00550929	0.0107676	0	0.00611306	0.00685385	0	0	0	0.00864094	0.0068139	0	0.00884052	0.00668098	0.0626806	0	0	0.00188561	0.0032375	0	0	0.0154564	0	0.0130505	0	0.00328384	0	0	0
XKRX	0.00430006	0.0326164	0.00841232	0.0133091	0.00784197	0.01148	0.0141822	0.00151685	0.00198359	0.00480776	0.00367355	0.00167403	0.100769	0	0	0.00645582	0	0.00707775	0.00694314	0	0	0.0150799	0	0	0.0028589	0	0	0.018638	0.0229751	0.00476029	0.0306802	0.0228647	0.0123373	0.0288878	0	0.00413665	0.00674158	0.0327025	0	0	0.00825867	0.0437257	0.0359519	0	0	0	0.0133169	0.0498091
ARL13A	0	0	0.00132583	0	0.00836826	0	0.00852059	0.0101867	0.00118948	0	0	0	0	0	0	0.0305457	0	0.0101302	0	0	0	0.00545538	0	0	0	0	0	0	0	0.00804253	0	0	0.00241051	0	0	0	0.00324703	0	0	0	0.0100002	0	0.00162435	0	0.00418854	0	0	0
TRMT2B	0.051105	0.0953343	0.0819182	0.0502622	0.0645539	0.0772275	0.0717512	0.092312	0.0449438	0.0739005	0.0416278	0.117827	0.190675	0.102111	0.0910208	0.0914757	0	0.0644223	0.0520849	0.0919791	0.0522026	0.0469934	0.15338	0.0588151	0.0581844	0.117155	0	0.0803482	0.0502313	0.0869566	0.0855897	0.122195	0.0757187	0.0442925	0.0467624	0.0501959	0.0435298	0.064353	0	0.0815364	0.0982476	0.0491163	0.0478508	0.0850906	0.037782	0.0211065	0.0457869	0.101373
TMEM35A	0.130144	0.149266	0.136679	0.193381	0.197304	0.230232	0.299811	0.127971	0.128865	0.116166	0.127773	0.0884567	0.131189	0.149363	0.180328	0.18339	0	0.0805022	0.240518	0.139239	0.156181	0.120074	0.126119	0.0516257	0.228675	0.127583	0	0.12954	0.26285	0.111755	0.273813	0.19393	0.0930403	0.100087	0.0366956	0.0869894	0.157597	0.157711	0	0.166014	0.116204	0.112184	0.236507	0.245288	0.195459	0.04905	0.072614	0.134076
CENPI	0.00198227	0.0195098	0.00501705	0.016164	0.0122885	0.0187324	0	0.034609	0.0127139	0.0168122	0.017991	0.0212771	0.0299508	0	0.00827328	0	0	0.0280282	0.00348267	0.0235081	0.0214354	0.00628885	0	0.0203186	0.00716449	0.0347622	0	0.0396432	0.0237948	0.00350075	0	0.0165985	0.00573798	0.0219333	0.00792077	0.0163464	0.0142422	0.00754425	0	0.00919425	0.0169672	0.0080044	0.0194828	0.010349	0.00802082	0.0408757	0.015044	0.0498091
DRP2	0.178395	0.224565	0.162914	0.218109	0.234015	0.148601	0.199905	0.185417	0.163853	0.0875407	0.145167	0.180066	0.0817788	0.209538	0.215321	0.283441	0	0.161779	0.226042	0.172911	0.193383	0.133391	0.265321	0.13975	0.133016	0.150702	0	0.1828	0.22484	0.166911	0.325846	0.229949	0.164698	0.0865255	0.211775	0.097358	0.174829	0.156152	0	0.219119	0.210637	0.215241	0.274438	0.0623083	0.194278	0.134829	0.181114	0
TAF7L	0	0.00725124	0.0045865	0.0143325	0.0480445	0.0160493	0.00364443	0.00966455	0.0230253	0.00423059	0.00250797	0	0.0510004	0.0252228	0.0473444	0.0184336	0	0.0382762	0.0140183	0.029367	0.010929	0.00809667	0	0.00815358	0.00274999	0	0	0	0.0151716	0.0117642	0.00786119	0	0.00865874	0	0	0	0.00881157	0.00435689	0	0	0	0.0140092	0.0665614	0	0.00871198	0	0	0
TIMM8A	0.00797114	0.00801011	0.0213196	0.0114675	0.00394923	0.0114901	0.00530344	0.0101375	0.0185424	0.0108644	0.00889843	0.0467025	0	0.0340647	0.00458582	0.0266716	0	0	0.0104007	0.0150839	0.0128484	0.0263871	0.142526	0.0300633	0.0155251	0.00568819	0	0.0115768	0.0141926	0.00819046	0	0.0664639	0.0184533	0.00627708	0	0	0.0203551	0.0137606	0	0.0285077	0.00998418	0	0.0198982	0.0361588	0.00233683	0.00495987	0	0
BTK	0	0	0.0018092	0.0294698	0	0.00874693	0	0.00687342	0.000989552	0	0.00252221	0	0	0	0	0.00636384	0	0.0200315	0	0	0.00242074	0.00336547	0	0	0.00750407	0	0	0	0.00357549	0	0	0.0124278	0	0.00443633	0	0	0.00618171	0	0	0	0	0	0.0132719	0	0	0.02942	0.00347087	0
RPL36A	0	0	0	0	0	0	0	0	0	0	0	0	0	0	0	0	0	0	0	0	0	0.00102795	0	0	0	0	0	0	0	0	0	0	0	0	0	0	0.000826358	0	0	0	0	0	0	0	0	0	0	0
RPL36A-HNRNPH2	0	0	0.00596641	0.019344	0.00901766	0	0	0.0092825	0.0113396	0.00186423	0.00115896	0	0	0.0163126	0.0129155	0.0059239	0	0.00500423	0.00969453	0.00628633	0.00404175	0.00271997	0	0.00503897	0.00218675	0.0127846	0	0	0.0124219	0	0	0.0187785	0	0	0	0	0.014255	0	0	0.0171519	0	0	0.00534443	0	0.00369924	0	0.00266656	0
GLA	0.0154614	0.017856	0.0137759	0.0134713	0.0132513	0.0103551	0.00824931	0.0373011	0.0120282	0.00186423	0.00547808	0.0407918	0	0.037561	0.0364253	0.0230872	0	0.0604751	0.038424	0.00370672	0.0272299	0.0109747	0	0.0127485	0.0114818	0.0019809	0	0.0370766	0.0335773	0.0282059	0.0127086	0.0279898	0.0275189	0	0	0.00555742	0.0285795	0.0326131	0	0.0449678	0	0	0.0176791	0	0.0052359	0.0145803	0.0130855	0
HNRNPH2	0.128058	0.0466806	0.0700664	0.0590848	0.0556783	0.18949	0.189351	0.128564	0.0603644	0.060018	0.10852	0.00696516	0.223617	0.0990126	0.0140953	0.0339797	0	0.0496928	0.134905	0.0471063	0.0529884	0.0815858	0.162599	0.02647	0.123835	0.127705	0	0.152023	0.0709696	0.0821949	0.157503	0.0499497	0.105379	0.0455273	0.0541265	0.0423668	0.0859367	0.107146	0	0.107273	0.0287473	0.0592027	0.0853614	0.0867999	0.0965978	0.0278699	0.0083311	0
ARMCX4	0.360097	0.37013	0.265216	0.375091	0.316269	0.229771	0.280725	0.331335	0.217252	0.252774	0.248305	0.381976	0.531873	0.271356	0.447926	0.295209	0	0.346755	0.322475	0.318935	0.241098	0.188451	0.492819	0.205494	0.269296	0.358878	0	0.4738	0.395811	0.436733	0.444782	0.318283	0.312481	0.29634	0.421143	0.208809	0.255007	0.308723	0	0.352874	0.320641	0.422684	0.377807	0.644476	0.264929	0.228519	0.145616	0.0477666
ARMCX1	0.0339331	0.0606583	0.0635943	0.105751	0.0673193	0.0374541	0.102739	0.0664017	0.0756677	0.0364651	0.0499006	0.0226524	0.152907	0.0621234	0.0543658	0.0811981	0	0.025509	0.103748	0.0814052	0.0492944	0.0529184	0.0680276	0.0296994	0.0664513	0.0795472	0	0.266898	0.111775	0.0741133	0.0974935	0.0860464	0.0524552	0.0292592	0.0185091	0.0336356	0.0432513	0.0473863	0	0.128542	0.101176	0.111127	0.139177	0.072367	0.0548644	0.0327179	0.0368371	0
ARMCX6	0.01269	0.00757003	0.0230245	0.0253506	0.0385912	0.0429578	0.0284758	0.0223501	0.0173463	0.00509119	0.017998	0.00318673	0	0.0304112	0.0221661	0.0325668	0	0.0117994	0.0373217	0.00580808	0.0141873	0.0117474	0	0.0188065	0.0283395	0	0	0.112812	0.0392164	0.067244	0.0143721	0.0392253	0.00919837	0.00445116	0.0439609	0.00701487	0.0202718	0.00740747	0	0.0111814	0	0.0164519	0.0390474	0	0.0238768	0.0268497	0.00252297	0
ARMCX3	0.260059	0.223127	0.143045	0.299504	0.218724	0.270195	0.254468	0.180787	0.180938	0.104575	0.187997	0.184242	0.0733924	0.242321	0.131667	0.217906	0	0.238187	0.290039	0.179246	0.184953	0.175173	0.189925	0.137302	0.167284	0.155572	0	0.209305	0.286042	0.215603	0.215467	0.366148	0.149732	0.126043	0.202266	0.114292	0.199842	0.158492	0	0.125192	0.164982	0.0980375	0.284484	0.359814	0.177799	0.173717	0.0910207	0.101273
ARMCX2	0.0497312	0.174685	0.087436	0.12143	0.0733074	0.0993543	0.186589	0.123798	0.0949654	0.07101	0.0612165	0.0602564	0.118073	0.110344	0.0902274	0.116669	0	0.0594483	0.0785038	0.0556451	0.0369663	0.0753551	0	0.0345389	0.0540852	0.0620329	0	0.121373	0.0897284	0.0768337	0.135061	0.109873	0.0792745	0.0326688	0.0706793	0.035558	0.0966493	0.109406	0	0.060985	0.109858	0.0606413	0.123924	0.200854	0.089641	0.036549	0.0631114	0
NXF5	0.0411621	0.0217713	0.0452807	0.035337	0.029206	0.0364554	0	0.0459242	0.0152193	0.0735048	0.00957	0.0157364	0.218091	0	0.0415876	0.0251592	0	0.0070954	0.0404844	0.0441372	0.0410127	0.0242329	0	0.0115592	0.0183632	0.0772838	0	0	0.0158623	0.0583586	0.0502944	0.0113418	0.0400744	0.0129644	0.0675703	0.0149039	0.0242585	0.0334341	0	0.0252804	0.0156946	0.0436655	0.0586635	0.0118543	0.00487279	0.0421892	0.0164982	0
ZMAT1	0.269702	0.342051	0.160112	0.265484	0.184019	0.270045	0.139376	0.182039	0.124505	0.203972	0.189353	0.295519	0.299514	0.158131	0.274783	0.246297	0	0.155706	0.228508	0.203629	0.143141	0.140193	0.454471	0.102868	0.157307	0.233678	0	0.422177	0.150662	0.379105	0.304535	0.132769	0.190827	0.251699	0.38372	0.122511	0.10449	0.249266	0	0.181486	0.23929	0.217014	0.215562	0.367395	0.176808	0.172856	0.0779901	0.114099
TCEAL2	0.205203	0.156832	0.159965	0.315786	0.202841	0.224954	0.377505	0.186578	0.180691	0.0696525	0.193882	0.125597	0.184024	0.219997	0.261566	0.213799	0	0.147472	0.322046	0.198301	0.189265	0.186902	0.0461972	0.120615	0.262984	0.257541	0	0.248267	0.293109	0.175811	0.28099	0.332515	0.166291	0.0686274	0.0375769	0.0885489	0.183041	0.191856	0	0.265818	0.190492	0.237646	0.384849	0.184292	0.203103	0.178321	0.098107	0.520001
TCEAL6	0.0108441	0.00682319	0.0379695	0.0573882	0.03381	0.0163326	0.0649764	0.0641834	0.025126	0.0110514	0.0151205	0.00526828	0.133573	0.0553959	0.0437845	0.0264127	0	0.0617369	0.0713303	0.014645	0.00516703	0.0548968	0.0671414	0.0359259	0.0775755	0.0223589	0	0.0103576	0.0571722	0.0173783	0.114817	0.0790573	0.0340141	0.00798105	0.131497	0.0136788	0.0470231	0.0298784	0	0.072488	0.0547532	0.0353529	0.058612	0	0.0400145	0.0172577	0.00516376	0.385932
BEX5	0.126458	0.0894217	0.0833293	0.171895	0.0875457	0.117624	0.184196	0.119835	0.144684	0.055006	0.11398	0.0119874	0.213359	0.213763	0.103224	0.160545	0	0.090041	0.276632	0.0977621	0.12819	0.0907362	0.0418023	0.154399	0.184713	0.0830196	0	0.052529	0.21161	0.106129	0.208929	0.262732	0.0738372	0.0377807	0.122297	0.0691774	0.101225	0.0643582	0	0.0880208	0.11149	0.0653916	0.19338	0.152085	0.103185	0.045747	0.0242449	0.272293
NXF2	0	0	0	0	0	0	0	0	0	0	0	0	0	0.0162654	0	0.00787869	0	0	0	0	0	0	0	0	0.00458605	0	0	0	0	0	0	0	0	0	0	0	0.00115882	0.00150466	0	0	0	0	0	0	0	0	0	0
AC235565.2	0	0	0.00107642	0	0.00430374	0.0120908	0.00775675	0	0.00049855	0	0.00249959	0	0	0	0	0	0	0	0	0	0.00169279	0.000769448	0	0	0.00164128	0	0	0	0.00425449	0	0	0	0	0	0	0	0.00451598	0	0	0	0	0	0	0	0	0	0	0
TMSB15A	0	0	0	0	0	0	0	0	0	0	0	0	0	0	0	0	0	0	0	0	0	0	0	0.00213972	0	0	0	0	0	0	0	0	0	0	0	0	0	0	0	0	0	0	0	0	0	0	0	0
ARMCX5	0.02054	0.0281572	0.107913	0.0785084	0.0375864	0.0670642	0.0157584	0.0771481	0.039238	0.0307758	0.0239508	0.0312439	0	0.106335	0.0579198	0.0879387	0	0.0929966	0.105201	0.0235503	0.0367186	0.053885	0	0.0497764	0.0518075	0.0456665	0	0.0206119	0.108383	0.0291997	0.0438497	0.0733652	0.041852	0.0153979	0.0301546	0.0451839	0.0362651	0.033281	0	0.0301942	0.0123776	0.0109968	0.0854265	0.0381262	0.0237527	0.039283	0.0119308	0
GPRASP1	0.370577	0.370399	0.223451	0.459298	0.319886	0.4156	0.337931	0.249316	0.218118	0.162219	0.236235	0.239296	0.550815	0.386804	0.309787	0.293269	0	0.270275	0.395743	0.309615	0.276819	0.173525	0.361135	0.195182	0.298997	0.397003	0	0.435002	0.388762	0.40964	0.447376	0.303891	0.234908	0.195313	0.252025	0.16902	0.172799	0.276816	0	0.256308	0.16749	0.246887	0.481693	0.407314	0.269132	0.14738	0.163925	0.462896
GPRASP2	0.195436	0.187707	0.140189	0.261436	0.21669	0.248383	0.181946	0.191694	0.149242	0.0816077	0.185872	0.034565	0.358277	0.178845	0.0670383	0.204901	0	0.0985077	0.25959	0.167203	0.16497	0.105683	0.170628	0.0847494	0.228236	0.162044	0	0.369598	0.297396	0.189706	0.168372	0.168907	0.150123	0.0420208	0.0563943	0.0683741	0.16983	0.146917	0	0.15003	0.0860002	0.161344	0.230761	0.202739	0.124089	0.0787626	0.0416252	0.193414
BHLHB9	0.187915	0.24818	0.204456	0.215572	0.209143	0.231186	0.338644	0.205848	0.135676	0.139806	0.161785	0.197828	0.1734	0.150055	0.208458	0.158884	0	0.174084	0.201223	0.220331	0.182465	0.143807	0.239689	0.097751	0.185413	0.274779	0	0.435383	0.210078	0.229887	0.382703	0.250254	0.177935	0.186332	0.296172	0.204886	0.194833	0.284547	0	0.171763	0.163085	0.305503	0.151056	0.341612	0.228198	0.139867	0.0647136	0.232986
RAB40AL	0	0	0.00193669	0	0	0.00179843	0	0	0.00256952	0	0	0	0	0	0.00901784	0	0	0	0	0	0	0.00168789	0	0	0	0	0	0	0	0	0	0	0	0	0	0	0	0	0	0	0.00665885	0	0	0	0	0	0	0
BEX1	0.254838	0.256877	0.233942	0.452815	0.309233	0.383883	0.491077	0.374051	0.277847	0.129629	0.335495	0.192619	0.368621	0.498061	0.191563	0.294055	0	0.229609	0.399472	0.226021	0.384269	0.290404	0.187188	0.197834	0.315091	0.222693	0	0.474678	0.470701	0.311878	0.371536	0.536663	0.258464	0.151663	0.131798	0.117408	0.285252	0.301041	0	0.217131	0.260373	0.202968	0.468475	0.333848	0.40538	0.253515	0.0607399	0.358953
NXF3	0	0	0	0	0.00501337	0	0	0	0.00201543	0	0	0	0	0	0	0.00748014	0	0	0.00783454	0	0	0.00194998	0	0	0	0	0	0	0	0	0	0.00567813	0.00295229	0	0	0.00563781	0.00299577	0	0	0	0	0.0113821	0	0	0	0	0	0
BEX4	0.242412	0.240195	0.309723	0.443655	0.296778	0.317548	0.419028	0.332156	0.306645	0.147064	0.300571	0.0512594	0.392805	0.379286	0.179225	0.357409	0	0.28089	0.361288	0.166781	0.296167	0.334384	0.272477	0.194954	0.311037	0.219586	0	0.471694	0.391613	0.21519	0.302302	0.38117	0.246831	0.156148	0.129332	0.0808294	0.269864	0.273554	0	0.28241	0.242804	0.345133	0.429674	0.236804	0.313155	0.247039	0.0965708	0.744802
TCEAL8	0.0708471	0.0065983	0.066731	0.102493	0.0539816	0.0574051	0.106089	0.0579875	0.0525494	0.0129269	0.0527405	0.0191289	0.0444528	0.133674	0.0390476	0.0602286	0	0.0207609	0.0678561	0.0474005	0.0262159	0.0436565	0.118182	0.0437476	0.105817	0.0225878	0	0.0522325	0.0527348	0.00761355	0.0794331	0.122781	0.0360063	0.0150293	0.0229055	0.0156395	0.083564	0.0356542	0	0.0697991	0.0408007	0.00778578	0.0580849	0.16927	0.101308	0.0117309	0.0378959	0.0966141
TCEAL5	0.0283091	0.165541	0.0393422	0.135323	0.0577969	0.0670551	0.120946	0.0774835	0.0431853	0.053538	0.0786198	0.0532728	0.0650928	0.113664	0.0676921	0.0866205	0	0.0283055	0.117159	0.0492292	0.0778274	0.073973	0.11906	0.055271	0.0784785	0.139946	0	0.174903	0.123243	0.0845152	0.0939459	0.132155	0.077861	0.0589506	0.0461609	0.0320459	0.093451	0.105594	0	0.0944948	0.0706921	0.114353	0.140991	0.106538	0.0540174	0.0415383	0.0184087	0.115653
BEX2	0.186955	0.138722	0.227221	0.404138	0.226252	0.269915	0.350903	0.241955	0.255038	0.101691	0.259843	0.105953	0.346276	0.216936	0.21343	0.355481	0	0.260658	0.335146	0.222744	0.326732	0.227096	0.0983258	0.208826	0.263287	0.338637	0	0.20998	0.504944	0.283428	0.218333	0.221799	0.240012	0.173149	0.0978604	0.106944	0.236923	0.18441	0	0.310335	0.266916	0.184074	0.533177	0.222466	0.264283	0.213637	0.0985029	0.242942
TCEAL7	0.0312559	0.140074	0.10541	0.174072	0.121363	0.161734	0.129205	0.10255	0.122466	0.0422976	0.125834	0.00359779	0	0.15466	0.0482498	0.188408	0	0.114017	0.249892	0.0280449	0.0960549	0.090353	0.105733	0.0655109	0.124838	0.0218394	0	0.111952	0.0983366	0.0629189	0.170683	0.123465	0.0589001	0.0414225	0.004924	0.0408707	0.139685	0.119008	0	0.0712835	0.104429	0.0280168	0.154447	0.159384	0.141104	0.0522684	0.088848	0.0975797
TCEAL9	0.00924145	0.0125288	0.0226967	0.0424735	0.0415487	0.0610876	0.240115	0.0720337	0.0351736	0.029856	0.0195163	0.0404469	0.0627477	0.109155	0.00791563	0.0332128	0	0.0222692	0.118695	0.0154571	0.057543	0.0350905	0.0462183	0.0259256	0.0734405	0.0216732	0	0.0786429	0.0456724	0.0437642	0.037135	0.109395	0.0501584	0.0637348	0.0289176	0.00307842	0.128844	0.0983147	0	0.0623452	0.00219726	0	0.0517448	0.0882894	0.0372021	0.0116588	0.0315826	0.264268
BEX3	0.279284	0.204947	0.247622	0.493001	0.366799	0.34881	0.378083	0.409879	0.306074	0.124691	0.351422	0.0932262	0.427873	0.233639	0.34817	0.328984	0	0.276701	0.348346	0.284161	0.278544	0.299437	0.347064	0.166807	0.379717	0.324677	0	0.45359	0.562583	0.274572	0.473921	0.259588	0.299447	0.168704	0.22551	0.126317	0.271818	0.379696	0	0.384769	0.227643	0.285015	0.567304	0.441036	0.369145	0.243043	0.141121	0.554972
RAB40A	0.101185	0.0367005	0.0503452	0.0667932	0.0985469	0.0954348	0.018025	0.09096	0.0468964	0.0557663	0.0450824	0.0308457	0	0.0614666	0.0706133	0.0681376	0	0.0841478	0.0660701	0.0588257	0.0537882	0.0283124	0.0418023	0.0360448	0.0606286	0.074972	0	0.0577601	0.0960841	0.0356689	0.182053	0.0829194	0.0439914	0.0160462	0.0174331	0.033675	0.0304025	0.111246	0	0.0222158	0.103109	0.110354	0.0488972	0.0724828	0.0510455	0.034093	0.0645737	0
TCEAL4	0.123678	0.0888635	0.133672	0.222487	0.177217	0.115642	0.207416	0.174907	0.111894	0.0968561	0.13461	0.123971	0.0287569	0.216839	0.20919	0.140864	0	0.185717	0.245888	0.139639	0.127423	0.164453	0.16319	0.105877	0.206762	0.271753	0	0.36583	0.22163	0.150017	0.364715	0.139161	0.111153	0.0874614	0.201124	0.057691	0.186263	0.196808	0	0.193329	0.13662	0.154793	0.250896	0.267315	0.110987	0.0778088	0.0705764	0.112313
TCEAL3	0.126033	0.0808811	0.104123	0.152473	0.0512871	0.131851	0.168252	0.133322	0.0862385	0.0283218	0.0983732	0.0699671	0.162294	0.104433	0.11931	0.119571	0	0.0862773	0.155658	0.113417	0.0795493	0.124725	0.0596717	0.0926957	0.0826529	0.0921028	0	0.17571	0.0973326	0.236953	0.0994642	0.135089	0.0568878	0.0127135	0.0486488	0.0486196	0.124443	0.113729	0	0.126979	0.0762044	0.12219	0.191953	0.156073	0.106337	0.0647226	0.038698	0.137921
TCEAL1	0.0881477	0.090731	0.0775661	0.137162	0.0674546	0.161101	0.251405	0.1317	0.106251	0.0677866	0.0709929	0.0210582	0.0287569	0.226496	0.0471383	0.0849585	0	0.0763738	0.177021	0.0277236	0.106275	0.0912663	0.0968075	0.0827195	0.110521	0.0385671	0	0.102202	0.158261	0.0355933	0.20767	0.179274	0.0488531	0.134856	0.0541157	0.0166933	0.171706	0.119747	0	0.0928439	0.0680961	0.0510598	0.161046	0.153598	0.108934	0.042772	0.0143892	0
MORF4L2	0.429327	0.320755	0.277591	0.523556	0.338606	0.429815	0.3518	0.338106	0.225024	0.21053	0.228205	0.34999	0.521592	0.186496	0.303798	0.29203	0	0.276274	0.357926	0.39583	0.315456	0.198856	0.153983	0.125111	0.253913	0.387406	0	0.627704	0.436244	0.423346	0.567304	0.379508	0.283166	0.211294	0.332362	0.199924	0.214138	0.289845	0	0.416725	0.305719	0.501324	0.503269	0.535767	0.299997	0.196331	0.131822	0.378669
GLRA4	0.00166194	0.0191985	0.00624108	0.0282653	0.00307781	0	0.0140244	0.0194011	0.0101645	0.00271286	0.00274345	0	0	0	0.02288	0.00594729	0	0.0222987	0.00687525	0.0185075	0.00693867	0.0149945	0	0.00946784	0.0116442	0.0085473	0	0.0117096	0.0109982	0.0270712	0	0.0528762	0.013511	0	0.00416497	0.00374804	0.0125453	0.0134853	0	0.0420518	0	0	0.00981307	0	0	0	0.0121583	0
TMEM31	0.00374129	0.00898317	0.0015331	0	0	0	0	0.00101405	0.00525737	0	0	0	0	0	0.0278316	0	0	0.00590644	0.001143	0.00438209	0.00242074	0.000978858	0	0.00356154	0	0	0	0	0.00719691	0.00556374	0	0	0.00487964	0	0.0202627	0	0.00661125	0.0032375	0	0	0.0219524	0	0.00355563	0	0	0.0201135	0	0
PLP1	0.176578	0.335991	0.145676	0.287542	0.213804	0.198942	0.279275	0.194764	0.173279	0.0475716	0.115595	0.290325	0.528669	0.24526	0.270226	0.0868467	0	0.0846875	0.123742	0.0659014	0.147504	0.13471	0.59007	0.152345	0.189583	0.296329	0	0.473239	0.335778	0.447616	0.623767	0.214168	0.24019	0.113976	0.291665	0.0511836	0.085591	0.107631	0	0.0719318	0.0742751	0.0875783	0.192827	0.353054	0.130931	0.212741	0.0988952	0.115653
RAB9B	0.250792	0.286483	0.193016	0.232638	0.213508	0.22587	0.195619	0.20918	0.138167	0.145545	0.155955	0.103811	0.177083	0.128375	0.196004	0.164503	0	0.235642	0.208799	0.149939	0.157551	0.138798	0.430274	0.100417	0.214494	0.296747	0	0.413323	0.242838	0.334972	0.393597	0.241279	0.154049	0.149053	0.308993	0.171955	0.162316	0.206054	0	0.192552	0.124119	0.28167	0.261727	0.272839	0.220085	0.120247	0.0961043	0.158216
TMSB15B	0.0106764	0.0406682	0.0192047	0.0455508	0.0564847	0.0248233	0.0121439	0.0259491	0.0264065	0.0400093	0.0358559	0.0123295	0	0.0341343	0.0424207	0.0478049	0	0.0403806	0.0275198	0.0155381	0.0283188	0.00865315	0	0.0170339	0.021264	0.00803837	0	0.00463845	0.043915	0.0129663	0.0899339	0.0369561	0.0354768	0.0413271	0.0613583	0.0548498	0.0288495	0.036246	0	0.0400785	0.0484278	0.0288589	0.0492857	0.0130085	0.0154598	0.0549698	0.0196194	0
H2BFM	0.00889396	0	0	0	0.00479778	0	0.00950305	0	0	0	0	0	0	0	0.00697142	0	0	0	0	0	0	0.00168789	0	0	0.00174874	0	0	0.0209292	0	0.00753308	0	0	0	0	0	0	0	0	0	0	0	0	0	0	0	0	0	0
SLC25A53	0.203873	0.187361	0.15067	0.243454	0.234946	0.208419	0.304048	0.211226	0.167293	0.176836	0.152448	0.263921	0.206748	0.188444	0.144542	0.148799	0	0.130486	0.234603	0.145221	0.16362	0.126399	0.149294	0.155798	0.15403	0.188491	0	0.261696	0.217399	0.20781	0.289644	0.298754	0.188374	0.0797244	0.173742	0.174253	0.172938	0.211097	0	0.212873	0.182914	0.268403	0.222745	0.338018	0.162041	0.133902	0.100976	0.276865
ZCCHC18	0.0182732	0.0174473	0.0301575	0.0326817	0.0197283	0.0119763	0.0315289	0.0180664	0.0273079	0	0.010013	0.0135816	0.109172	0.0436036	0.0294609	0.0688849	0	0.0128709	0.00863008	0.0291658	0.0258205	0.0259832	0	0.0204037	0.00984432	0.0469553	0	0	0.0487613	0.0123314	0.0185902	0.04269	0.0262189	0.00598991	0.00454439	0	0.0276641	0.0195348	0	0.00935663	0.0214891	0.0288371	0.0651272	0	0	0	0.00252297	0.0966141
FAM199X	0.149425	0.147022	0.152794	0.243544	0.205521	0.255261	0.231561	0.207972	0.128219	0.136195	0.161897	0.122527	0.343911	0.0793796	0.152559	0.156242	0	0.146431	0.21927	0.195637	0.164412	0.103496	0.0117839	0.0793208	0.229194	0.27645	0	0.330612	0.241968	0.186705	0.230186	0.106685	0.145601	0.140034	0.17544	0.138788	0.14493	0.148048	0	0.172422	0.107637	0.110394	0.209074	0.315323	0.20276	0.0616249	0.0680504	0.112313
IL1RAPL2	0.184462	0.22676	0.223228	0.327717	0.269468	0.390725	0.271805	0.216532	0.349406	0.155562	0.194143	0.208954	0.928387	0.265308	0.267659	0.191574	0	0.159824	0.545309	0.292394	0.15634	0.151318	0.723324	0.218158	0.519398	0.49886	0	0.325983	0.314086	0.20922	0.323412	0.25733	0.187125	0.29833	0.56113	0.176447	0.16655	0.344355	0	0.418512	0.238512	0.15399	0.159625	0.40354	0.257975	0.0498708	0.095901	0.623194
NRK	0.0163886	0.0150929	0.00515439	0.0136618	0.0134734	0.00313497	0	0	0	0.0165091	0	0.0100874	0	0	0.0107138	0.0113954	0	0	0.00171437	0.00642755	0.00431886	0.0014918	0	0	0.00369161	0	0	0.0506773	0	0.00521683	0	0	0.00200642	0	0.00377166	0	0.00523462	0	0	0.00533719	0.00427422	0	0.00281267	0	0	0	0.00162176	0
RNF128	0.154719	0.144518	0.096914	0.156346	0.12673	0.159274	0.164325	0.190993	0.109149	0.141604	0.103248	0.200849	0.436596	0.134597	0.12582	0.137546	0	0.148269	0.128096	0.123879	0.0950344	0.0901289	0.204363	0.0841478	0.189027	0.170419	0	0.192936	0.189345	0.164894	0.435308	0.183371	0.146315	0.0772502	0.121216	0.122374	0.113433	0.106033	0	0.242058	0.135102	0.136668	0.107206	0.282156	0.22806	0.107091	0.124178	0
TBC1D8B	0.0415643	0.0787075	0.0774127	0.135787	0.147744	0.0828607	0.165108	0.0725008	0.0840941	0.0776342	0.0791589	0.132731	0.0690722	0.0646318	0.0253156	0.0975642	0	0.0591814	0.0835204	0.134498	0.0924096	0.0419764	0.122794	0.0435219	0.111313	0.0170681	0	0.110529	0.102028	0.135835	0.0653558	0.0868521	0.0736398	0.0676256	0.0706448	0.116652	0.103482	0.117405	0	0.157789	0.0570817	0	0.0688604	0.0848459	0.151838	0.113842	0.0457466	0.271015
MORC4	0.0863081	0.0816743	0.0788364	0.170206	0.152783	0.071143	0.131763	0.0795916	0.0934651	0.0726989	0.0757083	0.0891873	0.187325	0.0655209	0.160495	0.170086	0	0.11603	0.134176	0.124917	0.0814717	0.10061	0.0834098	0.120174	0.0932421	0.0969153	0	0.125929	0.16367	0.121629	0.105789	0.17422	0.0783657	0.0714794	0.0799242	0.0375933	0.123856	0.142323	0	0.15502	0.173672	0.0784469	0.188066	0.196169	0.136316	0.102796	0.0993057	0.498042
CLDN2	0	0.00436382	0.00193409	0.0135054	0.00600013	0	0.00605446	0.00246901	0.00260671	0	0.00160717	0	0	0	0.00697142	0.00520522	0	0.0126319	0	0.0078427	0.0116102	0.00423658	0	0.00687717	0.00198892	0	0	0	0	0	0	0.0173433	0.00203849	0	0	0	0.0105621	0.00298026	0	0	0	0	0.0214241	0	0	0.0219577	0.00795014	0
RBM41	0.347074	0.286716	0.180685	0.305094	0.331061	0.267827	0.318204	0.246918	0.152047	0.167541	0.180018	0.319371	0.442014	0.183951	0.240002	0.202107	0	0.202442	0.227958	0.240233	0.165018	0.163856	0.341238	0.0659456	0.206372	0.338807	0	0.508132	0.291969	0.334749	0.308688	0.222213	0.223136	0.217901	0.369935	0.144418	0.209079	0.242108	0	0.319379	0.221973	0.247027	0.264037	0.328958	0.310439	0.109468	0.136254	0.36831
NUP62CL	0.00468567	0.00279692	0.0147593	0.00270746	0.0110314	0.0183331	0.0042581	0.00180976	0.00586852	0	0.0114849	0.0136327	0.0650928	0	0.0105303	0.014176	0	0.00761795	0	0.00849381	0.0171075	0.00293708	0	0.00555767	0.00110947	0	0	0.00626714	0.0120918	0.0176919	0	0	0.00132915	0	0.0174288	0.00447925	0.00303331	0.0224157	0	0.027681	0.0226443	0	0.0031349	0	0	0.00337971	0.00515146	0
PIH1D3	0	0	0	0	0	0	0	0	0	0.00393345	0	0	0	0	0	0	0	0	0	0	0	0	0	0	0	0	0	0	0.00475204	0	0	0	0	0	0	0	0	0	0	0	0	0	0	0	0	0	0	0
FRMPD3	0.151201	0.0409434	0.0689291	0.0748317	0.0874684	0.0614501	0.056135	0.0948623	0.0894081	0.0590236	0.0546596	0.0570012	0.0924898	0.0930823	0.166443	0.0648166	0	0.103531	0.0813996	0.0586082	0.0416999	0.0996618	0	0.0486082	0.0679498	0.0807591	0	0.0994369	0.071285	0.0634053	0.070897	0.136724	0.108881	0.131845	0.209964	0.0818965	0.051977	0.120081	0	0.0538684	0.0916986	0.0498602	0.0851195	0.0597559	0.0535455	0.230495	0.0686182	0.101373
PRPS1	0.105008	0.0532209	0.0496894	0.0581969	0.0701177	0.080615	0.157053	0.0739345	0.0273137	0.00686546	0.0644637	0.0104437	0.143523	0.088123	0.0664351	0.0317677	0	0.0395946	0.144185	0.0369202	0.0881725	0.0408987	0.0486839	0.0224581	0.11169	0.0564388	0	0.125574	0.124565	0.0772818	0.110174	0.072077	0.0431194	0.0247502	0.0481953	0.0507437	0.0962274	0.0590876	0	0.0545093	0.016662	0.0520407	0.0846091	0.151228	0.125028	0.0231663	0.0146052	0.0966141
TSC22D3	0.117625	0.0495955	0.0997365	0.125949	0.0906218	0.153705	0.194428	0.0738796	0.0925849	0.0421579	0.062928	0.0797109	0.122774	0.10556	0.0425587	0.0257725	0	0.0692166	0.187126	0.0660668	0.0760022	0.073829	0.219637	0.0702843	0.106744	0.0739804	0	0.135347	0.0715447	0.0441926	0.125463	0.173297	0.0973376	0.0589299	0.0672062	0.0260796	0.159105	0.142759	0	0.133545	0.0406178	0.0897027	0.123433	0.215039	0.127654	0.0485537	0.0703384	0.388485
NCBP2L	0	0	0.00035862	0	0	0	0	0	0	0	0	0	0	0	0	0	0	0	0	0.00370672	0	0	0	0	0	0	0	0	0.00405108	0	0	0	0.000672019	0	0	0	0	0	0	0.0039068	0	0	0	0	0	0	0	0
MID2	0.179579	0.159148	0.109187	0.141751	0.115065	0.132698	0.201904	0.0873887	0.0975629	0.114174	0.071763	0.134814	0.114234	0.0890174	0.0953473	0.100762	0	0.109531	0.149213	0.139583	0.0992955	0.108919	0.128264	0.0852766	0.126977	0.183463	0	0.114822	0.169921	0.117363	0.277227	0.0787112	0.126964	0.171439	0.13979	0.112402	0.123093	0.10727	0	0.152467	0.17951	0.140805	0.0672475	0.185859	0.174594	0.0786367	0.114162	0.189297
VSIG1	0.0596447	0.125113	0.0206779	0.0428724	0.0556994	0.0387821	0.0153189	0.0405734	0.0337469	0	0.0126152	0.0831289	0	0.023145	0.0507001	0.0324896	0	0.0606355	0.0336598	0.0515561	0.0351933	0.0343502	0.0343665	0.0103821	0.0151147	0.0266059	0	0	0.0112241	0	0.0494278	0.0581076	0.0466602	0.0381307	0.0942955	0.013757	0.0274609	0.0303974	0	0.0619359	0.0272833	0.0314411	0.0226176	0	0.01957	0.0133561	0.0304467	0
PSMD10	0.0413553	0.00499504	0.0251683	0.069618	0.0247564	0.053444	0.131106	0.0261613	0.0222875	0.0333592	0.0635608	0.0458579	0.030655	0.0221018	0.0195029	0.0494131	0	0.00545412	0.0664107	0.0294276	0.0265469	0.0165645	0.103991	0.017544	0.0996074	0.012488	0	0.078149	0.0210528	0.0488384	0.116811	0.0838187	0.0550942	0.0297133	0.00482734	0.0584724	0.0293172	0.0488528	0	0.032054	0.0277783	0.123535	0.0277674	0.0739687	0.0774291	0.0566215	0.00347087	0.0393032
ATG4A	0.0740279	0.0342679	0.0379856	0.0611202	0.030934	0.118686	0.0504476	0.0308253	0.0499654	0.0551994	0.0612847	0.0241225	0.125657	0.0713096	0.0872892	0.0744468	0	0.0517891	0.0251488	0.0922105	0.061737	0.0526876	0.0418023	0.0425657	0.0646455	0.0559801	0	0.0159581	0.0360654	0.0519315	0.0645127	0.0704224	0.0311054	0.00563623	0.0406314	0.0609578	0.0483394	0.0561252	0	0.028774	0.0514453	0.0312061	0.046321	0.0722834	0.0748016	0.0285161	0.0396438	0.126215
COL4A6	0.0456406	0.00229269	0.010787	0.00880094	0	0	0.0113796	0.00417431	0.0016396	0.00536416	0.000870923	0.00613917	0	0	0.00916664	0.0204464	0	0.0105873	0.00528821	0	0.00181394	0.00102645	0	0.00516774	0.00645183	0	0	0.0164228	0.0418184	0.0199387	0	0.0284736	0.00363431	0	0	0	0.00258863	0.0107756	0	0.0568793	0.0258964	0.0346362	0	0	0	0	0.00225949	0
COL4A5	0.0349681	0.0651545	0.0272605	0.0360647	0.0398595	0.0152661	0.0160717	0	0.010956	0	0.0168477	0.0123145	0.100362	0	0.0476848	0.0117154	0	0	0.0193735	0.0245573	0.00893183	0.012401	0.128507	0.00156247	0.0123281	0.0705852	0	0.127445	0.0525759	0.0800763	0.0529861	0.0229753	0.0421418	0.0132496	0	0.00108937	0.0148458	0.0215839	0	0.0281699	0.00472756	0	0.028796	0	0.0219888	0.00848466	0.00388395	0
AL035425.2	0	0.00954947	0.0127192	0.0166094	0	0.0113957	0.00273549	0.0132277	0.0309226	0.0119925	0.0139721	0.0045336	0	0.0202074	0	0	0	0	0.000844483	0.00177165	0.00404924	0.00933535	0	0.00818748	0.00931173	0.0515122	0	0	0	0.0257005	0	0.0307868	0.00249519	0	0.00260098	0.0016666	0.0222328	0.0176244	0	0.0405352	0.00538159	0	0.0183999	0	0	0	0	0
IRS4	0	0.004144	0.00051289	0.00275469	0	0	0	0	0.00180154	0	0.00110652	0	0	0	0	0	0	0.00279125	0.00531004	0	0	0	0	0.00156247	0	0	0	0	0	0	0	0	0.000386384	0	0	0	0.00495778	0	0	0.00432852	0	0	0.00875351	0	0	0	0	0
GUCY2F	0.00430006	0.0026096	0	0.00833469	0	0.0058439	0	0	0.00294398	0	0.00169395	0.00406167	0	0.0136051	0.00347555	0	0	0	0.00214695	0	0.00287807	0.00191842	0	0	0	0.0438226	0	0	0.0168699	0	0	0.0107264	0.0020798	0	0	0	0.00287322	0.0104841	0	0	0	0	0.00746553	0	0	0	0.00266656	0
NXT2	0.00940113	0	0	0.0238545	0	0	0.0109358	0	0.00142348	0	0.0022749	0	0	0	0	0	0	0	0.00187293	0	0.00658464	0.00110128	0	0	0	0.00866443	0	0	0.00873753	0.00924413	0	0	0.000602654	0.0177038	0	0	0.00179119	0.00294816	0	0	0	0	0	0	0.00558393	0	0	0
KCNE5	0	0	0	0	0	0	0	0	0	0	0	0	0	0	0	0	0	0	0	0	0	0.00615571	0	0	0	0	0	0	0.00387112	0	0.0115957	0	0	0	0	0	0.00122718	0	0	0	0	0	0	0	0	0	0	0
ACSL4	0.415631	0.442593	0.268477	0.427262	0.360082	0.409086	0.347676	0.275312	0.205546	0.204017	0.251028	0.34905	0.551491	0.206968	0.334593	0.296	0	0.25306	0.293332	0.349814	0.279991	0.186203	0.598071	0.164255	0.339583	0.481486	0	0.575264	0.458291	0.405213	0.521581	0.291305	0.301222	0.167109	0.405802	0.241161	0.207349	0.321557	0	0.394737	0.308964	0.396683	0.423258	0.62231	0.278675	0.167153	0.18341	0.697742
TMEM164	0.265425	0.370925	0.327008	0.435392	0.384224	0.306963	0.302061	0.276103	0.226285	0.261571	0.208125	0.374533	0.445593	0.252621	0.264735	0.350013	0	0.252694	0.301873	0.309842	0.287987	0.153322	0.310485	0.199076	0.217644	0.266605	0	0.405594	0.39514	0.469725	0.366237	0.29537	0.293551	0.139664	0.324016	0.183543	0.194536	0.289324	0	0.361809	0.310907	0.285762	0.382701	0.31996	0.229884	0.179457	0.190375	0.262993
AMMECR1	0.493778	0.511649	0.329849	0.575238	0.386671	0.522264	0.432961	0.446258	0.27	0.281392	0.255759	0.461524	0.750127	0.348799	0.369826	0.343518	0	0.412164	0.414602	0.392432	0.353367	0.284258	0.705698	0.155226	0.429991	0.587225	0	0.782502	0.530634	0.638069	0.721815	0.373072	0.440588	0.271874	0.68799	0.229655	0.373969	0.439429	0	0.557326	0.366481	0.619696	0.441228	0.722088	0.335208	0.240393	0.195528	0.559862
RTL9	0.0417488	0.0630751	0.0493366	0.152384	0.105719	0.073819	0.0817979	0.0478586	0.071068	0.0363194	0.0251419	0.00822042	0	0.0954587	0.0189019	0.0531104	0	0.0258143	0.0839818	0.0616737	0.0545763	0.0643727	0.0486839	0.0779598	0.0153511	0.0222162	0	0.0113773	0.137767	0.119657	0	0.0950126	0.0396377	0.0299579	0.0254534	0.0171555	0.0360808	0.0314394	0	0.02516	0.0351928	0	0.0767325	0	0.0164288	0.210089	0.0466177	0.0966141
CHRDL1	0.00504646	0.00843267	0.0105503	0.0130081	0	0.0107354	0.00530344	0.00151685	0.00718007	0	0.00133972	0	0	0	0.0317809	0	0	0	0	0	0.00386897	0.00306345	0	0	0.00328162	0	0	0.0294364	0	0	0.0359182	0	0.0124562	0.0147808	0	0	0.00254571	0.00185856	0	0.033682	0.00831434	0.0650624	0.00589283	0.105805	0.00269657	0	0.0119308	0
PAK3	0.296345	0.181139	0.13091	0.339475	0.313543	0.315792	0.205876	0.232872	0.144321	0.0736994	0.123975	0.456329	0.68393	0.0834	0.262373	0.218447	0	0.247286	0.22138	0.167547	0.164712	0.103134	0.88469	0.133983	0.258126	0.27825	0	0.373927	0.221223	0.320701	0.608187	0.176233	0.145606	0.254573	0.3768	0.148434	0.143619	0.298417	0	0.435897	0.192183	0.546675	0.326473	0.333036	0.130825	0.128659	0.147682	0.0756646
CAPN6	0	0	0.00187747	0	0	0	0	0	0	0	0	0	0	0	0	0	0	0	0	0	0	0	0	0	0	0	0	0	0	0	0	0	0.00152099	0	0	0	0	0	0	0	0	0	0	0	0	0	0	0
DCX	0.386596	0.40288	0.245802	0.485839	0.36694	0.338585	0.281543	0.296699	0.222188	0.237571	0.228781	0.446987	0.305725	0.337977	0.352217	0.236784	0	0.311195	0.32399	0.372771	0.310364	0.186617	0.370554	0.174557	0.301534	0.315748	0	0.492536	0.433559	0.368709	0.438045	0.31901	0.278639	0.275732	0.371073	0.167675	0.241925	0.329823	0	0.348747	0.382102	0.49214	0.394399	0.570772	0.327013	0.210341	0.149981	0.109116
ALG13	0.295887	0.283596	0.27273	0.355047	0.353506	0.379907	0.330725	0.223568	0.17232	0.133373	0.226918	0.253545	0.315753	0.218191	0.171137	0.214862	0	0.230753	0.274718	0.287259	0.191423	0.131546	0.379221	0.1768	0.234731	0.318035	0	0.36745	0.384679	0.390763	0.389322	0.258195	0.224697	0.221129	0.170106	0.168812	0.197971	0.277707	0	0.298213	0.21658	0.429282	0.308968	0.327566	0.266521	0.211086	0.180392	0.232986
TRPC5	0.0600971	0.0630774	0.0484164	0.0579731	0.0610489	0.0556937	0.0425265	0.0331787	0.020335	0.00560008	0.0168694	0	0.0299508	0.131102	0.0157644	0.0357649	0	0.0236097	0.0690292	0.00573877	0.0270479	0.0137572	0.0784162	0.00925256	0.0382665	0.017171	0	0.06806	0.0301526	0.0414669	0.101402	0.0693339	0.014247	0.0376165	0.0638996	0.026758	0.023306	0.0469765	0	0.0111122	0.0253073	0.11904	0.00912383	0.117108	0.0763706	0.0158724	0.0120002	0.0498091
TRPC5OS	0.00276686	0.0162068	0.00235566	0	0.00371942	0	0.00824931	0	0.00216011	0	0	0	0	0.00596351	0	0	0	0	0.00499472	0	0	0.00351698	0	0.00607741	0	0.00889429	0	0	0	0	0	0	0.0125284	0	0.0193789	0	0	0	0	0.0150173	0.00542093	0	0	0	0	0.008785	0	0
LHFPL1	0.00273556	0	0.00107642	0.00204441	0.00448332	0	0.00955678	0	0.00107142	0	0	0	0	0	0	0	0	0.0187183	0	0	0.00404175	0.00437122	0	0	0.00686473	0	0	0	0.0141441	0.016629	0	0	0.00208893	0	0.0180191	0	0.00295913	0	0	0	0.00631979	0	0	0	0.00394341	0	0	0
AMOT	0.00459162	0	0.00803748	0.0186031	0.0336115	0.0137834	0.00451333	0.023868	0.00432744	0	0.0119906	0	0	0.023145	0	0	0	0	0.0131621	0.0047116	0.0084041	0.00848716	0.0645299	0	0.0132456	0.0299687	0	0	0.0227536	0.0458245	0.0202133	0.0306146	0.00474409	0.0378481	0	0	0.00985749	0.00184976	0	0	0	0.0157667	0.00988969	0.0221139	0.00394341	0.0113688	0.0685003	0
HTR2C	0.280502	0.49613	0.480387	0.416624	0.488387	0.333467	0.354514	0.668857	0.348943	0.226181	0.283648	0.240952	0.322196	0.419335	0.36213	0.426595	0	0.206503	0.536177	0.493345	0.928472	0.300671	1.09855	0.165836	0.562976	0.585252	0	0.307252	0.392549	0.844539	0.5279	0.513699	0.599975	0.372183	0.655978	0.24463	0.426251	0.54492	0	0.398872	0.786878	0.50047	0.395446	0.594985	0.532724	0.416501	1.00031	0.203879
IL13RA2	0	0	0	0	0.00505665	0	0.00421265	0	0.000987179	0	0.000625625	0	0	0	0	0.0192212	0	0	0.00493568	0	0	0	0	0	0.00198016	0	0	0	0.00457551	0	0	0	0	0	0	0	0.00220065	0.00738248	0	0	0	0	0	0	0	0.00793152	0	0
LRCH2	0.182009	0.218636	0.155521	0.258941	0.237892	0.263562	0.237079	0.183872	0.151195	0.0922871	0.128556	0.201177	0.304867	0.186735	0.155885	0.176717	0	0.146014	0.184306	0.153147	0.162667	0.119629	0.230189	0.109031	0.223755	0.181266	0	0.301887	0.307383	0.234622	0.2168	0.187012	0.23045	0.161042	0.199823	0.188917	0.128202	0.172805	0	0.178192	0.174608	0.186793	0.217638	0.392763	0.249417	0.157979	0.121262	0.0498091
LUZP4	0	0	0	0.00144223	0	0	0	0.0013461	0	0	0	0	0	0	0	0	0	0.00294393	0	0	0	0	0	0.00611306	0	0	0	0	0	0	0	0	0	0	0.0236627	0	0	0.00452006	0	0	0	0	0	0	0	0	0	0
PLS3	0.0535711	0.0506207	0.0649257	0.118504	0.110978	0.0998784	0.0332519	0.0725756	0.0610549	0.0582636	0.0558449	0.0633494	0	0.0385062	0.0329519	0.0063685	0	0.0633487	0.0691799	0.0537829	0.0638149	0.0537004	0.0639599	0.0310389	0.0942632	0.110924	0	0.0428691	0.0717584	0.0742537	0.116836	0.138668	0.104416	0.151948	0.192821	0.0269037	0.0758777	0.0718687	0	0.149228	0.0176236	0.087511	0.0453683	0.139341	0.104175	0.0180169	0.0181698	0.187727
KLHL13	0.130501	0.108559	0.176253	0.256393	0.171729	0.227303	0.318896	0.182131	0.155547	0.16012	0.143327	0.0593854	0.224555	0.251915	0.169904	0.115663	0	0.0639292	0.195024	0.207674	0.130413	0.127774	0.416684	0.0681016	0.224052	0.215556	0	0.169822	0.204193	0.303457	0.206487	0.111502	0.205043	0.198109	0.107033	0.136716	0.19219	0.187825	0	0.33427	0.0948332	0.23136	0.222502	0.215214	0.215334	0.0995254	0.0781713	0.487824
WDR44	0.220068	0.250922	0.173908	0.319738	0.240434	0.205059	0.14497	0.175657	0.192009	0.120698	0.154211	0.235722	0.470832	0.214314	0.19363	0.237052	0	0.219214	0.207687	0.20643	0.203562	0.141236	0.290447	0.132443	0.209721	0.367522	0	0.241137	0.229529	0.242649	0.265424	0.251346	0.212597	0.133248	0.447478	0.138128	0.225889	0.22554	0	0.239109	0.249172	0.333605	0.288929	0.122331	0.178845	0.0915595	0.0891186	0.160335
DOCK11	0.0264245	0.0399209	0.0245638	0.0578585	0.0182772	0.0260238	0.0173828	0.0141968	0.021066	0	0.00906312	0.00538753	0	0	0.0287029	0.0128405	0	0.0189804	0.0107442	0.0227247	0.0137808	0.0260562	0.0629171	0.00405043	0.00974033	0.0495281	0	0.165178	0.0606497	0.0526108	0.0778024	0.0839133	0.0152441	0.0102878	0	0.003338	0.0183004	0.0173353	0	0.0495116	0.00828009	0.0747502	0.0439607	0.0577682	0.0281166	0.00680501	0.00329111	0.0966141
IL13RA1	0.00349177	0	0.00792952	0.00764126	0.00163591	0	0	0	0.00279338	0.00829635	0.00190066	0.00167403	0	0.0425212	0	0.0225118	0	0	0.001143	0.00465935	0	0.00324699	0	0	0.00379989	0	0	0	0.0163879	0.0381918	0.0371449	0	0	0	0.0180191	0	0.00433919	0	0	0	0	0	0	0	0.00827286	0	0	0
ZCCHC12	0	0.00795493	0.00283915	0	0.00937025	0.0268943	0.0274113	0.0168298	0.00700218	0.00490629	0.00513873	0	0	0.0136051	0	0	0	0	0.0178259	0.00434176	0.0072457	0.000396744	0	0.0167904	0.00396212	0.0036822	0	0.0105968	0.0149023	0.0167645	0.0174952	0.00466608	0.00576443	0	0.0110577	0	0.0059171	0.00934319	0	0.00662291	0.00625654	0.0183211	0.0144079	0.0448069	0.00512004	0.0108345	0	0.0498091
LONRF3	0.00727535	0	0.00829899	0	0.0100187	0	0.0767567	0.00496363	0.00776233	0.00637946	0	0	0	0	0	0	0	0	0	0	0.00585205	0	0	0.00468046	0.00289506	0.00797134	0	0.0723173	0.00434873	0.00271043	0	0.061688	0.00779684	0.0269986	0.0121644	0	0.0254678	0.0160303	0	0.0126695	0.0215109	0	0	0.044947	0.00319915	0	0	0
KIAA1210	0	0	0.00180206	0.0297969	0	0	0	0	0.00356426	0	0.000448253	0	0	0	0	0	0	0	0.00655373	0	0	0.00124025	0	0.00925256	0	0	0	0	0.0154957	0	0	0	0	0	0	0	0.00874641	0	0	0.00750173	0.0135813	0	0	0	0	0	0	0
PGRMC1	0.27625	0.205992	0.246614	0.348759	0.274829	0.34496	0.38379	0.282128	0.271342	0.146126	0.24463	0.145072	0.440526	0.371377	0.146966	0.25843	0	0.166584	0.373441	0.235455	0.295901	0.209368	0.232814	0.121352	0.356993	0.296758	0	0.404507	0.403249	0.285748	0.378136	0.326751	0.224531	0.0852568	0.336597	0.0647512	0.278258	0.252819	0	0.29929	0.184033	0.255972	0.353953	0.363127	0.304761	0.138911	0.0668465	0.428846
SLC25A43	0.120329	0.169547	0.133755	0.211091	0.109011	0.0838202	0.0993095	0.176244	0.153833	0.0993875	0.130482	0.252045	0.125539	0.246164	0.172231	0.13753	0	0.125387	0.144103	0.161839	0.144163	0.100864	0.237077	0.115851	0.121668	0.0821217	0	0.114465	0.15471	0.132121	0.140039	0.125552	0.19638	0.0337405	0.118236	0.118684	0.0916005	0.162227	0	0.163959	0.220977	0.152509	0.229239	0.268016	0.0956934	0.0525076	0.105157	0.281727
SLC25A5	0.0361987	0.0656246	0.0480003	0.105567	0.0544321	0.0871508	0.0872637	0.0617865	0.104015	0.016094	0.0599619	0.088538	0.0863679	0.111418	0.0950807	0.073616	0	0.0447983	0.154345	0.0283974	0.1029	0.0681325	0.0519543	0.0463995	0.0603511	0.0510669	0	0.0598192	0.0758764	0.0239282	0.097995	0.155424	0.0676217	0.0449944	0	0.0343997	0.11852	0.0600963	0	0.055646	0.0242465	0.016119	0.12026	0.0696731	0.0598245	0.0426132	0.00844225	0.101373
CXorf56	0.0446509	0.0642087	0.0594838	0.0801756	0.0691687	0.0621382	0.0526918	0.0602263	0.0532105	0.0342724	0.0694584	0.0823119	0.100769	0.109787	0.0356489	0.0795146	0	0.133682	0.0605528	0.0977986	0.0810064	0.0467497	0.136748	0.0251809	0.0438415	0.07216	0	0.0380857	0.0464885	0.0359884	0.0528953	0.0887253	0.0483857	0.0362356	0.0312266	0.024169	0.0387192	0.0648885	0	0.0464145	0.0484101	0.0635333	0.0841912	0.00835831	0.0649257	0.0326997	0.0216574	0
UBE2A	0.0308986	0.04527	0.0819647	0.0850105	0.0907901	0.0847999	0.0674524	0.0725365	0.0601501	0.0277791	0.0494935	0.0696413	0.0781763	0.058187	0.025983	0.0383893	0	0.0974299	0.0942759	0.0732017	0.0483817	0.0439162	0.163348	0.0691943	0.0390495	0.0199894	0	0.0318708	0.133986	0.0967809	0.10214	0.0852413	0.048765	0.0835134	0.0526739	0.0237225	0.0539038	0.084211	0	0.0913705	0.0486495	0.0521116	0.0770244	0	0.0701614	0.0713304	0.0260761	0
NKRF	0.13783	0.0958205	0.113626	0.169758	0.192653	0.192329	0.23063	0.188202	0.110016	0.041928	0.131619	0.110776	0.0114775	0.102015	0.0695549	0.153214	0	0.104303	0.185918	0.0718796	0.15014	0.105793	0.188321	0.0758751	0.133169	0.114426	0	0.172233	0.286568	0.161045	0.186482	0.161075	0.117941	0.0446602	0.0836262	0.0535318	0.131834	0.153665	0	0.174032	0.114577	0.129064	0.154589	0.166578	0.140001	0.121932	0.0625782	0.265474
SOWAHD	0	0	0	0	0.00436813	0	0	0	0	0.00132942	0	0	0	0	0.00339246	0	0	0	0.0123674	0	0	0	0	0	0	0	0	0	0	0	0	0	0	0	0	0	0	0	0	0	0	0	0	0	0	0	0	0
RPL39	0	0.0216281	0.0142901	0.0293343	0.00766036	0.0182265	0.0126661	0.0245094	0.00541887	0	0.00209121	0	0	0.0155701	0.00756916	0	0	0.0127296	0.00369936	0.00918619	0	0.0131999	0	0.0209058	0.016171	0.00341367	0	0.0534157	0.023748	0.00927123	0.0250406	0.00734698	0.0138341	0	0	0.00634062	0.00528349	0.0047355	0	0.00750173	0.0111167	0.00867739	0.0209533	0	0.00615326	0	0.00347087	0
UPF3B	0.230667	0.328818	0.213194	0.296032	0.216483	0.21951	0.29304	0.247777	0.216115	0.130744	0.176719	0.216746	0.830188	0.251502	0.282036	0.239613	0	0.234124	0.229769	0.263768	0.304965	0.174937	0.522979	0.115303	0.168889	0.300713	0	0.32333	0.261804	0.391299	0.263406	0.216053	0.225621	0.161389	0.18634	0.180478	0.227762	0.247888	0	0.232804	0.285311	0.316812	0.398455	0.269171	0.192189	0.225459	0.146437	0.172628
RNF113A	0.0123771	0.0187138	0.0111551	0.00855003	0.00667482	0.00588378	0.0247001	0.0346589	0.0173731	0.00868915	0.0108552	0	0	0	0.00348134	0.0139103	0	0	0.0423488	0.0273943	0	0.0129347	0	0.0178908	0.00249462	0	0	0.0426642	0.027041	0.00460128	0.011607	0.0374656	0.00916397	0	0	0.00241911	0.0426311	0.00633553	0	0.0450393	0.0226943	0	0.0201367	0	0.00677413	0	0.00395692	0
NDUFA1	0.0923807	0.0300428	0.0883408	0.139287	0.0654592	0.130067	0.0879654	0.0809774	0.0846487	0.0286064	0.0756667	0.0147952	0.239982	0.124966	0.0597575	0.0898603	0	0.0432523	0.200332	0.0715904	0.0824453	0.0600608	0.0663281	0.0113663	0.07384	0.025093	0	0.0648541	0.179819	0.166602	0.157654	0.0885354	0.0796848	0.0439776	0.119407	0.030014	0.0947858	0.0536072	0	0.052542	0.0376674	0.0575546	0.178114	0.108006	0.056179	0.044871	0.034837	0.0498091
AKAP14	0.00685633	0.02285	0.0114914	0.0140856	0.0207272	0.0152776	0.00996477	0.0023336	0.0136556	0	0.00211898	0.00932065	0	0.0202793	0.0103907	0.00384181	0	0.00992576	0.0228863	0.00133159	0	0.0046806	0	0.00706693	0.00857863	0	0	0.00889697	0.0484494	0.00924413	0.00639302	0.0366489	0.0131763	0	0	0.00432296	0.0159762	0.0116708	0	0.0143391	0	0	0	0	0.00554864	0.00456002	0.00604756	0
NKAP	0.0719884	0.0532632	0.0628932	0.100197	0.106375	0.150475	0.103462	0.0552232	0.0799648	0.119322	0.0851872	0.0517812	0.200357	0.10595	0.132016	0.240454	0	0.122532	0.14217	0.108757	0.204441	0.0785366	0.081317	0.0926429	0.0858837	0.21821	0	0.071898	0.150654	0.129072	0.128119	0.115252	0.131723	0.0535423	0.0720825	0.031625	0.101994	0.117448	0	0.057861	0.0700918	0.0660458	0.148102	0.0840366	0.0860514	0.104852	0.0500985	0.0966141
RHOXF1	0.0439819	0.0224029	0	0.0536361	0.0147671	0.0360823	0.0454231	0.0116293	0.00995683	0	0.025463	0.0277001	0	0.0341343	0.0678562	0.0226199	0	0.0417782	0.00942512	0.0163214	0.0170821	0.00170098	0	0.0117565	0.0230664	0.0474452	0	0.0225361	0.0293308	0.0290248	0.0589135	0.0125621	0.0290313	0.00877665	0.0322205	0.0154251	0.0264999	0.00387438	0	0.0339688	0.0334667	0	0.0390632	0	0.0200714	0.00849957	0.0282797	0
ZBTB33	0.0219196	0.0569827	0.0264144	0.0266023	0.0253292	0.0277704	0.0314259	0.0375055	0.0280712	0.0576151	0.0399424	0.0354992	0	0.0640647	0	0.0424417	0	0.0176749	0.0885663	0.0212486	0.0418329	0.0209287	0	0	0.0849198	0.018402	0	0.0928842	0.0459144	0.0342226	0.00770516	0.0553794	0.0258748	0	0.0883663	0.00306145	0.052117	0.0252366	0	0.0175426	0.0193109	0.0350909	0.0554239	0.0781584	0.0805424	0	0.00141162	0
TMEM255A	0	0	0.00553926	0.00461473	0.00436813	0.0290408	0	0.0031598	0.00442741	0	0.00143549	0	0	0	0	0	0	0.0075134	0.00543453	0	0	0.00656923	0	0.00684262	0	0	0	0	0.00936713	0.00327511	0	0	0.00613847	0	0	0	0.00159242	0	0	0.00696849	0	0.0261721	0.00383393	0	0	0	0.00225949	0
ATP1B4	0	0	0	0	0	0	0	0	0	0	0	0	0	0	0	0	0	0	0	0	0	0	0	0	0	0	0	0	0	0	0	0	0	0	0	0	0	0	0	0	0	0	0	0	0	0	0	0
LAMP2	0.140107	0.197583	0.152923	0.243001	0.242883	0.190607	0.204328	0.132429	0.128821	0.0751303	0.128798	0.103769	0.0795095	0.132126	0.174702	0.240228	0	0.197296	0.211188	0.154761	0.178653	0.104121	0.229285	0.0676487	0.130567	0.160482	0	0.218212	0.213564	0.165745	0.106667	0.20377	0.159536	0.117908	0.182984	0.0872452	0.139333	0.12904	0	0.209887	0.156076	0.156511	0.265717	0.236636	0.0972433	0.0831053	0.0782468	0.114099
CUL4B	0.128043	0.154619	0.087331	0.115787	0.16684	0.143376	0.124578	0.134569	0.0814464	0.0813269	0.0936534	0.0477832	0.108886	0.152366	0.106803	0.11948	0	0.158385	0.12166	0.184412	0.0818532	0.0807858	0.17462	0.0480056	0.162087	0.199535	0	0.104753	0.183427	0.109368	0.252365	0.177032	0.111842	0.101352	0.0464279	0.0943608	0.0913721	0.132445	0	0.121563	0.0768816	0.10935	0.198772	0.204786	0.148197	0.0645563	0.0369708	0
MCTS1	0.128354	0.153587	0.167335	0.281888	0.210309	0.292109	0.164557	0.183781	0.14637	0.133961	0.142558	0.121291	0.0755626	0.194333	0.200576	0.202997	0	0.17665	0.195155	0.133828	0.161282	0.118092	0.14362	0.0807911	0.155856	0.228211	0	0.245858	0.233696	0.321432	0.211339	0.145291	0.16544	0.130421	0.15115	0.105065	0.157862	0.153832	0	0.166302	0.130586	0.137377	0.259691	0.203381	0.168509	0.163718	0.0892633	0.109912
C1GALT1C1	0.0285793	0.00314239	0.0464894	0.0494105	0.0250725	0.0105206	0.0174351	0.0121638	0.0146012	0.00985958	0.0159416	0.00930866	0	0.0556234	0.00339246	0.0114811	0	0.0481519	0.0421876	0.00747009	0.0168657	0.0121094	0.105383	0.0241356	0.0114585	0.00336053	0	0.0485454	0.0181552	0.0353216	0.0259794	0.0339926	0.0165226	0.00445116	0.00524435	0.00590573	0.0299242	0.0140803	0	0.00972499	0.0200761	0	0.0290801	0	0.0295845	0.00260023	0	0.0393032
GLUD2	0.0063979	0.0078574	0.00035862	0	0	0	0	0.00354874	0.00891378	0	0.000541657	0	0	0	0.00488695	0	0	0	0	0	0.00236623	0.00429468	0	0	0	0	0	0	0	0	0	0	0.000621546	0	0	0.00977468	0.00667266	0.0200368	0	0	0	0	0	0	0	0	0	0
GRIA3	0.511426	0.470944	0.32835	0.555302	0.479381	0.55725	0.415561	0.346328	0.251464	0.24369	0.359468	0.461344	0.630026	0.297251	0.39783	0.396181	0	0.322929	0.359448	0.386478	0.364462	0.231334	0.733605	0.269392	0.316691	0.592903	0	0.552271	0.591721	0.59907	0.710333	0.376673	0.359039	0.190451	0.423642	0.373108	0.288047	0.446954	0	0.472296	0.408805	0.458082	0.422311	0.781356	0.295569	0.123314	0.221444	0.435732
THOC2	0.416141	0.316786	0.265603	0.490977	0.346939	0.360871	0.301525	0.308053	0.183627	0.222368	0.246574	0.319169	0.445914	0.259273	0.326718	0.246238	0	0.26516	0.281993	0.2434	0.226001	0.164447	0.35861	0.148471	0.265986	0.354045	0	0.602541	0.490083	0.437561	0.483521	0.27546	0.247779	0.193238	0.276483	0.197639	0.266717	0.277704	0	0.345071	0.253268	0.262856	0.434894	0.495716	0.241436	0.129181	0.119289	0.257621
XIAP	0.229073	0.285118	0.247638	0.330978	0.275409	0.325095	0.314169	0.252291	0.15982	0.172262	0.218099	0.362612	0.311802	0.214334	0.195188	0.215898	0	0.261433	0.277644	0.237572	0.223498	0.124237	0.26918	0.131577	0.240656	0.306664	0	0.445708	0.299694	0.340193	0.388518	0.258562	0.243668	0.171097	0.303947	0.219269	0.178723	0.278976	0	0.317235	0.322383	0.165997	0.308281	0.374214	0.262136	0.150053	0.123036	0.174817
STAG2	0.275591	0.261581	0.22809	0.376368	0.323579	0.293006	0.336264	0.265174	0.188078	0.15844	0.200639	0.243757	0.36908	0.289278	0.251437	0.277052	0	0.279917	0.360992	0.291909	0.227347	0.150164	0.379997	0.163484	0.257154	0.401622	0	0.268726	0.364051	0.344816	0.349963	0.2179	0.262783	0.213762	0.30114	0.193953	0.19887	0.296706	0	0.202772	0.248315	0.48895	0.331637	0.450264	0.26624	0.251099	0.105448	0.272293
TENM1	0.449388	0.374426	0.328014	0.505429	0.432048	0.477908	0.325223	0.30867	0.266176	0.23385	0.325739	0.344904	0.226111	0.253081	0.334965	0.363824	0	0.410863	0.374178	0.372364	0.262579	0.254014	0.590611	0.218599	0.34356	0.545112	0	0.388657	0.502451	0.498358	0.410274	0.390106	0.372893	0.270456	0.491036	0.231878	0.308494	0.365535	0	0.518111	0.278272	0.423754	0.441376	0.642254	0.376444	0.20565	0.20116	0.110003
TEX13C	0	0	0	0	0	0	0	0	0	0	0	0	0	0	0	0.0085244	0	0	0	0	0	0	0	0	0	0	0	0	0	0	0	0	0	0	0	0	0	0	0	0	0	0	0	0	0	0	0	0
DCAF12L2	0	0	0.00424037	0.00314918	0	0.00517297	0.0158045	0.0107408	0.00679647	0	0.00661763	0	0	0	0.00339246	0.00529623	0	0	0.0193764	0.0111505	0	0.00319064	0	0	0.00161731	0	0	0	0.0410453	0	0	0.00673622	0.00135514	0	0	0	0.00448398	0	0	0	0	0	0.0141	0.0500105	0.00157566	0	0.00676104	0
ACTRT1	0	0	0	0	0	0	0	0	0	0	0	0	0	0	0.0102323	0	0	0	0	0	0	0	0	0	0	0.0210954	0	0	0	0	0	0	0	0	0	0	0	0	0	0	0	0	0	0	0	0	0	0
SMARCA1	0.337744	0.274263	0.185101	0.270253	0.256595	0.223497	0.303004	0.230908	0.160273	0.125178	0.200393	0.216541	0.27037	0.228464	0.21448	0.247295	0	0.301794	0.239766	0.342541	0.236304	0.155947	0.156978	0.185121	0.219148	0.262366	0	0.301629	0.382202	0.321332	0.309155	0.278199	0.234899	0.178988	0.284733	0.141102	0.243222	0.223812	0	0.281602	0.203057	0.319548	0.329954	0.283963	0.225109	0.0883764	0.164322	0.230432
OCRL	0.29773	0.249897	0.177995	0.190317	0.171928	0.298646	0.267681	0.206734	0.120787	0.172451	0.142959	0.162527	0.513033	0.184741	0.204292	0.108643	0	0.150545	0.239614	0.160268	0.156156	0.103671	0.211202	0.0730954	0.186619	0.156759	0	0.371629	0.224818	0.253304	0.319296	0.2621	0.196816	0.120717	0.17012	0.127985	0.165722	0.183899	0	0.217328	0.0858372	0.226076	0.24224	0.286518	0.203234	0.0904134	0.0478153	0.300147
APLN	0	0	0.00384336	0	0	0	0	0	0.000732199	0	0	0	0	0	0	0	0	0	0.00337883	0	0.002834	0.00122674	0	0	0	0	0	0	0	0	0	0	0	0	0	0.0062956	0	0	0	0	0	0	0	0	0	0	0	0
XPNPEP2	0.0101492	0.00553745	0.0019049	0.0136773	0.00933163	0	0	0.00410103	0.00356668	0	0	0	0	0	0	0.0134612	0	0	0	0	0	0.00227597	0	0	0	0	0	0	0	0.0112988	0	0	0.00274899	0	0	0.00563781	0.00145256	0.00985075	0	0	0.0122979	0.00867739	0	0	0	0	0	0
SASH3	0	0	0	0.00973869	0.00369917	0	0	0.00691243	0.00177102	0	0	0	0	0	0	0	0	0	0	0.00224315	0	0.00305839	0	0	0	0	0	0	0.00797263	0	0	0.00734698	0.00165788	0.00598991	0	0	0.00165506	0.0024693	0	0	0	0	0	0	0	0.00535935	0	0
ZDHHC9	0.0667542	0.103237	0.0904237	0.162825	0.0981336	0.115812	0.109589	0.0874571	0.0718081	0.0476356	0.0811959	0.0854571	0.109172	0.0548079	0.0439862	0.132741	0	0.118518	0.066605	0.107399	0.120643	0.0512464	0.0172573	0.0884046	0.0925951	0.1495	0	0.139627	0.116887	0.206186	0.0771131	0.13443	0.0949045	0.0691545	0.063574	0.0458772	0.0811468	0.119204	0	0.129875	0.042465	0.0849738	0.11073	0.0924417	0.0758158	0.0680901	0.0659726	0.0393032
UTP14A	0.101486	0.0603559	0.0726352	0.106781	0.0686962	0.0754336	0.057031	0.0589968	0.0664186	0.0306357	0.0534785	0.104159	0.0679701	0.147038	0.0468099	0.10531	0	0.127909	0.0625337	0.0808562	0.0865429	0.0751373	0.189005	0.0949217	0.0315908	0.0790058	0	0.0750873	0.10742	0.0989914	0.0915655	0.106486	0.073133	0.075739	0.0636009	0.0484096	0.0556821	0.0578976	0	0.0446603	0.0571495	0.155193	0.0901093	0.0409492	0.0531761	0.0499897	0.0686501	0.112313
BCORL1	0.0214057	0.0505143	0.0407472	0.0710027	0.0558721	0.0605383	0.0564738	0.0582563	0.0763447	0.0428782	0.0288063	0.0689061	0	0.0325508	0.0756358	0.038202	0	0.0456007	0.0482542	0.0612023	0.0478263	0.0503025	0.0966249	0.0315037	0.047843	0.13866	0	0.0380448	0.053564	0.0888821	0.103813	0.0503647	0.0736328	0.0387517	0.112924	0.0316483	0.0642222	0.0395118	0	0.0993817	0.00633146	0.00778578	0.0647134	0.0343016	0.0465806	0.056517	0.0146092	0.0393032
ELF4	0.00614479	0.008291	0.00541035	0.00864729	0.00229769	0.00373181	0.00705983	0	0.00152542	0	0.000868776	0	0	0.0114454	0	0	0	0.0069516	0	0	0.00488663	0.00216247	0	0.0025138	0	0	0	0	0	0.00547183	0	0	0.00907331	0	0	0	0.00392444	0.00389713	0	0.0119321	0.0145857	0	0.0112284	0	0	0.00839308	0.00609539	0
AIFM1	0.0744162	0.0543614	0.07364	0.108511	0.0754011	0.0432576	0.0913402	0.0688635	0.0660105	0.0381016	0.0668184	0.0812498	0.0217376	0.0914761	0.0789642	0.0583005	0	0.056383	0.0758918	0.0981155	0.0798311	0.0368419	0	0.0339025	0.0752764	0.101351	0	0.136187	0.126701	0.103718	0.0244475	0.0594145	0.0566435	0.021977	0.0613323	0.0745342	0.0543787	0.0562866	0	0.0588015	0.0816386	0.0367248	0.0932873	0.205822	0.0323917	0.0425893	0.0572822	0.112313
RAB33A	0.00797591	0.0148605	0.00971397	0.0442877	0.0347481	0.00890921	0.00231032	0.0169339	0.0206591	0.00572845	0.00639361	0.0105235	0	0.0254194	0.0223798	0.0604242	0	0.00385834	0.0301364	0.00757936	0.016357	0.0164525	0	0.0116469	0.0244626	0.000874875	0	0.107627	0.0197611	0.019315	0.0558051	0.0577347	0.0155478	0	0.0167586	0.0155472	0.0267335	0.0214404	0	0.0224129	0	0.0164519	0.0430813	0	0.0289406	0.00569761	0.0109052	0
ZNF280C	0.0490656	0.0821514	0.0692158	0.0954088	0.0588709	0.0545618	0.0553722	0.0282575	0.061064	0.0594248	0.0533837	0.0645117	0.100769	0.04105	0.0185838	0.0633558	0	0.0499612	0.0860343	0.0776087	0.0562909	0.0425141	0.0818841	0.0704287	0.0822835	0.0590302	0	0.0873078	0.0655098	0.054573	0.0142515	0.0437232	0.047507	0.0866735	0.0422671	0.00887851	0.0567168	0.057503	0	0.123422	0.0624459	0.160659	0.0545825	0.10759	0.0593216	0.0343529	0.0515209	0.161698
SLC25A14	0.0593642	0.0599262	0.0803321	0.124868	0.129679	0.0617748	0.106094	0.110675	0.0633317	0.0462492	0.0702941	0.0323988	0.16982	0.114922	0.0853971	0.106548	0	0.0665623	0.0956362	0.10853	0.100214	0.0717319	0.0813855	0.0437945	0.100957	0.0556054	0	0.154114	0.0957349	0.106695	0.202972	0.0833117	0.0713008	0.0353077	0.0863206	0.0448844	0.0647036	0.110428	0	0.0501976	0.0649947	0	0.0869177	0.0610205	0.0811204	0.0465	0.00864851	0.119919
RBMX2	0.131596	0.0925726	0.0845979	0.0696851	0.0605894	0.0800932	0.0837199	0.0948207	0.0818955	0.05224	0.0760031	0.0178493	0.277397	0.11614	0.0722258	0.115301	0	0.0810208	0.101092	0.141774	0.0832697	0.07258	0.0391653	0.0661754	0.0831558	0.0237272	0	0.0979711	0.12595	0.0804588	0.0822804	0.0772812	0.0755496	0.0673192	0.0207461	0.0956621	0.0377842	0.079212	0	0.0843429	0.058607	0.0418321	0.12022	0.15848	0.0718463	0.0863755	0.0736258	0
ENOX2	0.192658	0.189625	0.13626	0.223596	0.146849	0.231914	0.0240553	0.168429	0.109783	0.142261	0.167983	0.160073	0.496826	0.253582	0.184971	0.147914	0	0.244967	0.147702	0.250985	0.176218	0.0940429	0.250091	0.198529	0.186455	0.172222	0	0.261926	0.143663	0.181984	0.187577	0.188216	0.156519	0.184372	0.0680017	0.141744	0.0800765	0.180794	0	0.0681408	0.237716	0.175508	0.185902	0.188836	0.104595	0.165368	0.231364	0.482345
ARHGAP36	0	0	0.000827674	0	0	0	0	0	0.000898648	0	0	0	0	0	0	0	0	0	0	0	0	0	0	0	0	0	0	0	0	0	0	0	0	0	0	0	0	0	0	0	0	0	0	0	0.00418854	0	0	0
IGSF1	0.0542806	0.00648364	0.0108991	0.00738495	0.00795633	0.0183567	0.022636	0.00506289	0.00611114	0	0.00707312	0	0	0.023145	0	0.00857063	0	0	0.0142143	0.0048858	0.0165219	0.00763142	0	0.00160797	0.00211972	0.0426307	0	0	0.0133034	0.082154	0	0	0.00931522	0	0.00982919	0	0.00679209	0.00848495	0	0.008305	0	0	0	0	0	0	0	0.101373
STK26	0.0234201	0.053991	0.0763264	0.0590672	0.0702742	0.106783	0.0290225	0.0674104	0.0394921	0.031716	0.0618522	0.103228	0.0510004	0.0660679	0.065457	0.0290572	0	0.0634736	0.0725807	0.0939005	0.077279	0.0581465	0.158984	0.0275339	0.0706353	0.0591185	0	0.0583647	0.0815972	0.0826644	0.0961776	0.0485359	0.0313889	0.0659325	0.0573532	0.0520767	0.0415199	0.0469984	0	0.0880426	0.0361394	0.0275424	0.0340926	0	0.0473362	0.0538278	0.0421381	0.0966141
FRMD7	0	0.00583449	0.0139931	0	0.00445073	0	0	0.00161726	0.00417705	0	0.000643769	0	0	0	0	0	0	0	0	0	0.0295934	0	0	0	0	0	0	0	0	0	0	0	0	0	0	0	0	0	0	0	0	0	0	0	0	0	0	0
RAP2C	0.00697906	0.00415339	0.00777519	0.0440935	0.0244246	0.0574845	0.0169707	0.0206336	0.0172948	0.0122801	0.0288088	0.020942	0	0	0.0311899	0.0455235	0	0.0124674	0.031258	0.0075505	0.0212802	0.0154078	0	0.0190672	0.0350601	0.0425409	0	0.0599184	0.0428909	0.0209363	0	0.0524934	0.0177054	0.0438874	0	0.00581363	0.0299965	0.00718897	0	0.0178224	0.00864789	0.0207176	0.0256323	0.0312826	0.0171177	0	0.0101787	0
MBNL3	0.0783561	0.141012	0.0597155	0.0497013	0.0532591	0.0658231	0.00755359	0.00683675	0.0075789	0	0.0011457	0.00145249	0	0	0	0	0	0	0.00917475	0.00224315	0	0.00557648	0	0.0168494	0.119063	0.202122	0	0.0581321	0.0799061	0.0935547	0	0.0214512	0.0141675	0	0	0	0.00773782	0.00996282	0	0	0	0.0113821	0.00855372	0	0	0.00760405	0	0
HS6ST2	0.280258	0.245321	0.259092	0.378905	0.273514	0.269473	0.285958	0.351801	0.201444	0.414402	0.19895	0.211049	0.297275	0.207671	0.325755	0.253518	0	0.321301	0.34293	0.325923	0.298693	0.27113	0.541848	0.131505	0.272601	0.376576	0	0.316024	0.257173	0.251538	0.398125	0.309062	0.293338	0.228431	0.337146	0.234516	0.221197	0.296543	0	0.319988	0.253812	0.381031	0.238608	0.319355	0.32994	0.305298	0.198735	0.430026
USP26	0.00441686	0	0.00993879	0.0122592	0.00231809	0.0103551	0	0.00417165	0.00519891	0.0103575	0.000807688	0	0	0	0	0	0	0	0.00410419	0	0	0.00344531	0	0.00611306	0	0	0	0	0.00287277	0	0	0.00444263	0	0	0	0	0.000794998	0	0	0	0	0	0.00811729	0	0	0.0126177	0.0334945	0
GPC4	0.0200062	0.0356034	0.0149545	0.0193309	0.0275945	0.0246098	0.00644721	0.00142741	0.00867875	0	0.000868776	0.00406167	0	0	0.0114291	0.00822802	0	0	0.00522088	0	0	0.00374461	0	0.00620867	0.0462775	0.055199	0	0.0789926	0.0286289	0.0332276	0.0395383	0.00588829	0.0182411	0	0.0182902	0	0.00102763	0.00894926	0	0	0.0279075	0.0393214	0.00489144	0	0.0116822	0.00337971	0.00469907	0
GPC3	0.0185798	0.0275192	0.0300723	0.0497526	0.025646	0.0100047	0	0.0225853	0.0235559	0.00533687	0.00482096	0.00824227	0	0.0511257	0.0331653	0.00384181	0	0.0228554	0.0183508	0.0502724	0.0186656	0.013241	0	0.0057935	0.010671	0.00876619	0	0	0.026679	0.00885426	0.00770516	0.0450546	0.0107844	0.0184005	0.0151287	0.00606136	0.0201966	0.00879869	0	0.0263981	0.0176541	0	0.0369697	0	0.0243375	0	0.00234678	0
CCDC160	0.00374129	0.00757003	0.00155534	0.00363704	0.0131122	0	0	0.00289131	0.00634633	0	0	0	0	0	0.0151957	0	0	0.0024421	0	0	0	0.00102645	0	0.00156247	0.00403964	0.0268786	0	0	0	0	0	0	0.00187447	0	0	0.00413665	0.00369644	0.0089279	0	0	0.00902203	0	0.00506953	0	0	0.00495987	0	0
PHF6	0.116288	0.103725	0.129614	0.190782	0.198889	0.168237	0.184513	0.132388	0.107817	0.130007	0.141198	0.114163	0.236878	0.13751	0.104479	0.18172	0	0.083707	0.194214	0.130033	0.144594	0.103964	0	0.069424	0.167128	0.198867	0	0.26689	0.253619	0.218221	0.256045	0.17942	0.16753	0.0812758	0.12391	0.079417	0.180367	0.124578	0	0.168934	0.104865	0.172379	0.156515	0.242546	0.131114	0.108353	0.0533686	0.124725
HPRT1	0.332732	0.320612	0.233353	0.444334	0.333146	0.290334	0.315738	0.294227	0.238048	0.168197	0.20914	0.290837	0.431384	0.303549	0.405443	0.260362	0	0.279126	0.28721	0.297412	0.311014	0.168096	0.54498	0.245417	0.294453	0.469534	0	0.457483	0.409756	0.414051	0.539267	0.35915	0.296328	0.178458	0.467203	0.169454	0.258485	0.305572	0	0.373728	0.301901	0.398739	0.345016	0.589035	0.343775	0.238595	0.137922	0.812458
PLAC1	0.0135928	0	0.016135	0.0207687	0.0199309	0.0321619	0.0138469	0.00862442	0.00558708	0.00186423	0.0154495	0.0365101	0.0344482	0.0160263	0	0.0180311	0	0.0300503	0.0228524	0.0276354	0.0107099	0.0160967	0	0.00160797	0.0215134	0.00336053	0	0.00626714	0.0350621	0.00361584	0.031254	0.0196252	0.0153913	0	0.004924	0.0109764	0.0165564	0.00201942	0	0.0205704	0.00919657	0.0613108	0.0266672	0.0126252	0.0117645	0.0131137	0.00238511	0
FAM122B	0.141689	0.0688831	0.0613499	0.120769	0.0735814	0.16904	0.131149	0.075286	0.0457137	0.0561113	0.0445828	0.00698506	0.083765	0.0310361	0.113422	0.0597173	0	0.0802796	0.139433	0.0380264	0.0632602	0.0740722	0	0.0513986	0.0870607	0.0566276	0	0.166703	0.121348	0.0699305	0.146159	0.106075	0.064384	0.0171823	0.105814	0.0234829	0.0824085	0.0582125	0	0.0776534	0.0847965	0.0754999	0.116293	0.219457	0.0561953	0.0728645	0.030331	0
FAM122C	0.0340007	0.127306	0.0706922	0.115463	0.0767164	0.0775752	0.0640736	0.11385	0.0687977	0.0681928	0.0704645	0.154559	0.0344482	0.134722	0.0750807	0.102403	0	0.046208	0.0777896	0.0521132	0.07601	0.0569675	0.316648	0.0307374	0.0717638	0.0314735	0	0.135795	0.103906	0.198342	0.174802	0.0476038	0.0952966	0.0771536	0.086717	0.0766669	0.0652439	0.143488	0	0.0370426	0.0528784	0.22705	0.194714	0.0572771	0.0803042	0.016968	0.0392945	0.0966141
MOSPD1	0.0533242	0.0815523	0.111994	0.102641	0.066903	0.133974	0.131592	0.118255	0.0798719	0.0590017	0.0796826	0.0831316	0.303469	0.107681	0.128832	0.0876738	0	0.0725525	0.0817641	0.0385394	0.0909803	0.0536935	0.0944655	0.0192414	0.105696	0.083134	0	0.0682735	0.135481	0.0779134	0.125993	0.10237	0.08802	0.0442388	0.073306	0.143729	0.123059	0.145888	0	0.123025	0.0288865	0.0441934	0.113503	0.0635152	0.0690784	0.0293222	0.0578158	0
SMIM10	0	0	0.00352057	0	0	0	0	0	0	0	0	0	0	0	0.0100761	0	0	0.0026017	0.000844483	0	0	0	0	0	0	0	0	0	0	0	0	0	0	0	0	0	0.00151378	0	0	0	0	0	0	0	0.0139758	0	0	0
RTL8B	0.00622305	0	0.00106674	0.00866534	0.0171186	0.0132375	0.0250778	0.0189277	0.00538847	0.0159394	0.0115949	0.00663189	0	0	0	0	0	0	0.0162262	0.0180501	0.0152278	0.0129182	0	0	0.0092455	0	0	0	0.029381	0	0.00501265	0.0106957	0.00903999	0.0071849	0	0.00641557	0.00344755	0.00565168	0	0.0256231	0.00727875	0	0.00162435	0.0118543	0.0234174	0	0	0
RTL8C	0.150312	0.255758	0.187527	0.180401	0.104091	0.230446	0.381085	0.239063	0.142572	0.0928333	0.203727	0.0569418	0.117536	0.159863	0.1208	0.137014	0	0.103595	0.323036	0.135272	0.129064	0.103227	0.187296	0.0784068	0.310146	0.257886	0	0.400553	0.224586	0.26188	0.223929	0.251946	0.195791	0.0625717	0.0337965	0.0997621	0.171751	0.183754	0	0.162148	0.114735	0.143968	0.206373	0.306194	0.252055	0.0836516	0.0510419	0.246621
RTL8A	0.0437358	0.0405753	0.080004	0.0880222	0.0735603	0.064705	0.12869	0.103674	0.0673494	0.0362318	0.0540161	0.00156492	0.0812176	0.0548352	0.0453351	0.0721104	0	0.0281608	0.100021	0.0306004	0.0631023	0.0653981	0	0.0826149	0.0776648	0.00718725	0	0.0556108	0.1022	0.074562	0.0431032	0.13837	0.0551761	0.0306002	0.00792077	0.0109544	0.119271	0.0445316	0	0.090601	0.0149845	0.0729601	0.107195	0.0137417	0.0910878	0.0218685	0	0
SMIM10L2B	0.0473383	0.0800908	0.0465084	0.0502139	0.0461412	0.0740138	0.0449185	0.0796232	0.0441263	0.0536625	0.0838779	0.0886513	0.177442	0.0876145	0.0237468	0.039924	0	0.0337325	0.0678789	0.0942107	0.0676389	0.0352785	0.0172573	0.0370175	0.109026	0.0611914	0	0.128958	0.103518	0.0677283	0.107938	0.0788744	0.0878677	0.00877665	0.0376424	0.0341199	0.0261366	0.048713	0	0.0535025	0.0186361	0.0447826	0.125866	0.17924	0.0399613	0.0180604	0.0132263	0
CT55	0.00256515	0.00816664	0.0102767	0.0151906	0	0.00427718	0	0	0.00450258	0	0.000712588	0	0	0	0	0.0158375	0	0	0.0150865	0	0	0	0	0.00524612	0.0159092	0	0	0	0.00898097	0	0	0.00444263	0.00423155	0	0	0.0133066	0.00567993	0.00546571	0	0.0157127	0.00831434	0	0	0	0.00827932	0	0	0
ZNF75D	0.242404	0.174511	0.10789	0.195849	0.148134	0.144864	0.116387	0.14085	0.142784	0.128243	0.185669	0.206334	0.204215	0.186012	0.219877	0.159407	0	0.158362	0.0868993	0.158306	0.130873	0.155844	0.080504	0.0967986	0.170925	0.209552	0	0.19596	0.0482342	0.13228	0.236621	0.117902	0.106454	0.10258	0.213924	0.12735	0.107963	0.120612	0	0.232677	0.193905	0.0478536	0.116846	0.284769	0.14397	0.109743	0.137593	0.101373
ZNF449	0.0996566	0.125673	0.101053	0.202742	0.128738	0.122439	0.0371649	0.0949499	0.105565	0.033578	0.122802	0.144178	0.147914	0.146548	0.194326	0.115955	0	0.135989	0.113909	0.130538	0.0958016	0.0620103	0.0343665	0.0587522	0.0922169	0.203756	0	0.153111	0.0826305	0.127041	0.105328	0.124394	0.0533272	0.0289369	0.095329	0.0923208	0.0336609	0.0432741	0	0.108741	0.117531	0.0699029	0.159936	0.0388595	0.0610326	0.0965563	0.0520653	0
SMIM10L2A	0.0668949	0.0422421	0.0597821	0.104926	0.0889394	0.0710537	0.0822788	0.088977	0.0678493	0.0497115	0.0576654	0.0786922	0.109172	0.043861	0.0643149	0.0627911	0	0.0610579	0.0898006	0.0427246	0.109377	0.0519306	0.0913266	0.0412806	0.132625	0.128033	0	0.19449	0.153578	0.0569361	0.176505	0.127338	0.0657763	0.0500142	0.0640661	0.0587658	0.0589005	0.0440022	0	0.0464839	0.0975599	0.0157272	0.0988687	0.109832	0.0981964	0.0185689	0.00780427	0.0393032
INTS6L	0.239143	0.212324	0.199367	0.288652	0.240795	0.268549	0.141297	0.191657	0.142928	0.12823	0.145449	0.192239	0.159902	0.254585	0.187112	0.205257	0	0.226755	0.223693	0.201041	0.175554	0.163764	0.231647	0.11374	0.209701	0.209207	0	0.26042	0.219931	0.254648	0.117536	0.22659	0.196493	0.0842265	0.144505	0.158655	0.120806	0.138277	0	0.280407	0.138333	0.182811	0.247057	0.190853	0.162281	0.159778	0.0480699	0.0966141
SAGE1	0	0	0.00120214	0	0	0	0	0	0	0	0	0	0	0	0	0	0	0	0	0	0	0	0	0	0	0	0	0	0	0	0	0	0	0	0	0	0.00110194	0	0	0	0	0	0	0	0	0	0	0
MMGT1	0.068856	0.012327	0.0525216	0.0530436	0.0505683	0.0366902	0.0778667	0.0328991	0.0395121	0.020271	0.0492513	0.00542965	0.031477	0.0408708	0.0232758	0.0222799	0	0.01823	0.091523	0.0360276	0.0230171	0.0439944	0	0.037328	0.0766517	0.078629	0	0.0214499	0.0371745	0.0350855	0.17046	0.0580345	0.0283824	0.0127135	0.00524435	0.033068	0.0580879	0.0325216	0	0.0124649	0.0242082	0.0393214	0.0478682	0.064642	0.0421352	0.00839308	0.0298317	0.0393032
SLC9A6	0.318321	0.248481	0.210695	0.268147	0.243894	0.354067	0.313778	0.185259	0.166463	0.148866	0.192548	0.213298	0.245748	0.148153	0.220743	0.192661	0	0.191758	0.246999	0.222926	0.226743	0.140104	0.198359	0.100111	0.233238	0.377062	0	0.451701	0.40699	0.289454	0.282978	0.240863	0.223664	0.208162	0.23074	0.17539	0.215915	0.262198	0	0.294294	0.184599	0.212547	0.360088	0.313972	0.261215	0.150584	0.0767366	0.197337
FHL1	0.358352	0.307574	0.223101	0.367401	0.282751	0.324534	0.397368	0.304716	0.199332	0.126086	0.211229	0.26043	0.249258	0.357601	0.313251	0.288803	0	0.300995	0.272788	0.252267	0.226084	0.149469	0.591243	0.122297	0.289517	0.272379	0	0.581657	0.366262	0.328043	0.451078	0.226302	0.252037	0.214658	0.308188	0.151164	0.238832	0.238784	0	0.255829	0.261395	0.262258	0.395942	0.389176	0.208343	0.20907	0.101745	0.37415
MAP7D3	0	0.0105166	0.00415475	0.0108883	0	0	0	0.0102254	0.00773664	0.0169636	0.0103499	0.00663189	0	0	0	0.0128009	0	0	0.018547	0.00152766	0.00404175	0.00077206	0	0.00545216	0.00338153	0	0	0	0.00890678	0.0107286	0	0	0.00267141	0	0.00377166	0	0	0.00845299	0	0	0	0	0.00564162	0	0.00483266	0	0	0
ADGRG4	0	0	0	0.00341255	0	0	0	0.00437488	0	0	0	0	0	0	0	0.00649376	0	0	0	0	0	0	0	0	0	0	0	0	0.00584088	0.0153276	0	0.0085948	0	0	0	0.00167507	0	0	0	0	0	0	0	0	0	0	0.00266656	0
HTATSF1	0.0548916	0.104906	0.080305	0.107461	0.0613592	0.0777101	0.145471	0.0881942	0.0633393	0.114617	0.0920066	0.0443551	0.102659	0.129338	0.0704537	0.0572135	0	0.0838426	0.173889	0.0853537	0.0742146	0.112135	0.0560324	0.0899925	0.11338	0.136993	0	0.205764	0.15765	0.112407	0.0558026	0.112737	0.0856954	0.0495084	0.0845207	0.0751021	0.101732	0.0838444	0	0.115635	0.0320612	0.0162544	0.0847494	0.134491	0.0929085	0.016282	0.0317489	0.105106
VGLL1	0	0	0	0	0	0	0	0	0	0	0.00143238	0	0	0	0	0	0	0	0	0	0	0.00153671	0	0	0	0	0	0	0	0	0	0	0	0	0	0	0	0	0	0	0	0	0	0	0	0	0	0
ARHGEF6	0.116948	0.109679	0.0804261	0.113959	0.0728621	0.0652749	0.125478	0.0745081	0.0537115	0.0382802	0.0595529	0.0526752	0.137883	0.0571944	0.0841251	0.0301952	0	0.114536	0.0359759	0.0510959	0.0867386	0.0722124	0.184157	0.0387458	0.0268687	0.0397893	0	0.109162	0.143104	0.135135	0.145898	0.108641	0.0997012	0.108086	0.103254	0.0949542	0.141201	0.0941614	0	0.0816969	0.0878451	0.0355575	0.130997	0.191105	0.061983	0.0378092	0.0225661	0.148505
RBMX	0.293926	0.230978	0.20306	0.419352	0.252229	0.26658	0.22799	0.253435	0.188988	0.139807	0.197237	0.241171	0.0559943	0.329351	0.235786	0.246302	0	0.307576	0.294322	0.260822	0.224453	0.166288	0.317485	0.196032	0.196786	0.220691	0	0.360742	0.424271	0.330969	0.237739	0.193221	0.203813	0.235059	0.237436	0.15289	0.212645	0.228554	0	0.231218	0.277508	0.242707	0.360062	0.361092	0.174977	0.142615	0.173091	0.101273
ZIC3	0	0	0	0	0	0	0	0	0	0	0	0	0	0	0	0	0	0	0	0	0	0	0	0	0	0	0	0	0	0	0	0	0	0	0	0	0	0	0	0	0	0	0	0	0	0	0	0
FGF13	0.169026	0.188851	0.081665	0.180698	0.16011	0.123708	0.157802	0.0889995	0.0883898	0.0919805	0.082031	0.115808	0.0564828	0.132354	0.0672674	0.170859	0	0.0785352	0.151482	0.0842431	0.0813728	0.122192	0.165837	0.0881058	0.161183	0.118221	0	0.273873	0.160739	0.144055	0.151423	0.138712	0.0942954	0.0910314	0.113451	0.0906533	0.127735	0.166392	0	0.149312	0.0525196	0.0571184	0.169135	0.194706	0.208382	0.0768731	0.0505394	0.126215
F9	0	0	0.00035862	0	0	0	0	0.00265849	0	0	0.000645893	0	0	0	0	0	0	0	0	0	0.00189868	0.000581569	0	0	0	0	0	0	0	0	0	0	0	0	0	0	0	0	0	0	0	0	0	0	0	0	0	0
MCF2	0.201466	0.194185	0.138945	0.239997	0.17628	0.276643	0.257829	0.158028	0.106249	0.0684622	0.116479	0.135719	0.138225	0.19341	0.158948	0.132956	0	0.154759	0.1479	0.16419	0.1442	0.132092	0.112025	0.0646328	0.153458	0.171699	0	0.416398	0.277505	0.360124	0.253072	0.255237	0.154321	0.120225	0.126219	0.0712736	0.197747	0.170627	0	0.143262	0.148843	0.230412	0.231872	0.376264	0.232881	0.0704534	0.0567216	0.114692
ATP11C	0.0119801	0.0026096	0.00871681	0.0290225	0	0.00898721	0.0102959	0.00702402	0.00875601	0	0.00647025	0	0	0.0304112	0	0	0	0.0127296	0.0124867	0.0133021	0.00604757	0.013547	0	0.00400923	0.00918323	0	0	0.0589741	0.0569077	0.0169266	0.00450075	0.0307662	0.00716526	0.0153979	0.00416497	0.00196282	0.00193837	0.00632669	0	0	0.0169672	0.00746248	0.0183998	0	0	0	0	0.114099
SOX3	0	0	0	0	0	0	0	0	0	0	0	0	0	0	0	0	0	0	0	0	0	0	0	0	0	0	0	0	0	0	0	0	0	0	0	0	0	0	0	0	0	0	0	0	0	0	0	0
CDR1	0.0430226	0.0201848	0.00608357	0.0604131	0.017349	0	0.0213421	0.00315181	0.0188517	0.014898	0.0183335	0.00156492	0	0.0155701	0	0	0	0	0.0176406	0	0.00723953	0.0119091	0.0117839	0.00801374	0	0	0	0.0201843	0.0254624	0.0449464	0.00450075	0	0.0145563	0	0.0113961	0.0134863	0.00941639	0.0108154	0	0	0.00742029	0.00746248	0.0835404	0	0.00269657	0.03184	0.0100238	0
LDOC1	0.0625469	0.0570063	0.0969234	0.0651866	0.0518017	0.123406	0.168708	0.10152	0.0634363	0.0293827	0.0680569	0.0889758	0.115045	0.0952985	0.0470239	0.0883789	0	0.0352261	0.161654	0.0268984	0.0545472	0.0735574	0.164932	0.0412842	0.138802	0.0740242	0	0.0791172	0.0660045	0.0198807	0.11028	0.133421	0.0748811	0.00570189	0.0314446	0.0402029	0.106028	0.089861	0	0.0845601	0.0293583	0.0655211	0.106836	0.0171906	0.0926942	0	0.00141162	0.156843
MAGEC3	0.180201	0	0.0799159	0.144795	0.167805	0.155828	0.127644	0.0870328	0.121933	0.115693	0.151383	0.185249	0.150121	0.142934	0.18097	0.0927092	0	0.135645	0.137713	0.101559	0.179026	0.129813	0.329968	0.0518671	0.0862527	0.177039	0	0.17283	0.18396	0.0998565	0.189016	0.113796	0.00932989	0.142266	0.165476	0.155527	0	0.114757	0	0.145046	0.16844	0.0935095	0.153949	0.173057	0.132109	0.18387	0.124184	0.334339
MAGEC1	0	0	0	0	0	0	0	0	0	0	0	0	0	0	0	0	0	0	0	0	0	0	0	0	0	0	0	0	0	0	0.0115957	0	0	0	0	0	0	0	0	0	0	0	0	0	0.00871442	0	0	0
SPANXN3	0	0	0	0	0	0	0	0	0	0	0	0	0	0	0	0	0	0	0	0	0	0	0	0.00468046	0	0	0	0	0	0	0	0.0123858	0	0	0	0	0	0	0	0	0	0	0	0	0	0	0	0
SLITRK4	0.227305	0.201943	0.204173	0.297051	0.190707	0.225394	0.296985	0.232591	0.152332	0.0860145	0.194359	0.140247	0.126998	0.163351	0.116483	0.15066	0	0.11145	0.261649	0.252257	0.179582	0.144307	0.198381	0.110048	0.213158	0.187281	0	0.326937	0.35508	0.195341	0.360367	0.19491	0.212492	0.205287	0.140398	0.0795516	0.2955	0.233938	0	0.256676	0.196332	0.0923712	0.307197	0.351587	0.244634	0.131237	0.0495562	0.103248
SLITRK2	0.0128554	0.00929368	0.00656158	0.0334457	0.0253585	0.0146956	0.0198732	0.0153322	0.00966824	0	0.00106236	0.00428558	0.19111	0	0.021378	0.00512575	0	0.00705945	0.0162594	0.00649465	0.00458688	0.00491178	0.0581521	0.00946784	0.0163291	0.00568819	0	0.045484	0.0248899	0.0798373	0.0419898	0.0317984	0.0207258	0	0	0.00315662	0.0106767	0.0263432	0	0	0.0106228	0	0.0389735	0.0534211	0.00346261	0	0	0
FMR1	0.206324	0.143701	0.148514	0.225786	0.173718	0.241159	0.198625	0.166554	0.0963454	0.144824	0.149911	0.143449	0.292712	0.182903	0.0585196	0.19006	0	0.0912756	0.236144	0.122023	0.131045	0.0995244	0.250334	0.101048	0.239469	0.0939201	0	0.272116	0.195783	0.0993612	0.174416	0.213668	0.156765	0.155702	0.113194	0.12245	0.131815	0.21078	0	0.148156	0.13591	0.0992517	0.184415	0.304298	0.143264	0.142248	0.0932328	0.0393032
FMR1NB	0.0217411	0	0.00123934	0.00518555	0.0165418	0	0	0.00683675	0.00319266	0	0.000534043	0	0	0	0	0	0	0	0.00516182	0	0.0128622	0	0	0.00419207	0	0	0	0.0114748	0	0	0	0	0.000670202	0	0	0.00761594	0	0	0	0	0.00324379	0	0	0	0	0	0.00162176	0
AFF2	0.124083	0.112648	0.0995498	0.161313	0.120665	0.045378	0.13725	0.17606	0.110789	0.0902518	0.0815751	0.0770496	0	0.0907857	0.0835372	0.0635213	0	0.106064	0.163682	0.107845	0.096643	0.0751018	0.3177	0.0591769	0.223203	0.216982	0	0.104581	0.155536	0.243853	0.107168	0.0920757	0.160141	0.125041	0.17672	0.0482546	0.142297	0.0642468	0	0.155167	0.0751184	0.168404	0.19842	0.133708	0.105671	0.0461778	0.0600482	0
IDS	0.405807	0.501691	0.29415	0.449882	0.401872	0.501901	0.350135	0.359368	0.25182	0.310656	0.355697	0.413559	0.616561	0.290421	0.393651	0.330138	0	0.261783	0.30094	0.349228	0.276641	0.348695	0.496576	0.156712	0.311116	0.477979	0	0.9835	0.350074	0.686903	0.632502	0.214131	0.304701	0.598629	0.620525	0.273879	0.237721	0.382668	0	0.411212	0.474387	0.620402	0.444084	0.729892	0.280603	0.158268	0.193006	1.5898
AC244197.3	0	0	0	0	0	0	0	0	0	0	0.00118531	0	0	0	0	0	0	0	0	0.00459323	0	0	0	0	0	0	0	0	0	0.003752	0	0	0.00127895	0	0	0.00224048	0.0012054	0	0	0	0	0	0	0	0	0	0	0
CXorf40A	0	0	0.000338284	0	0	0.010555	0.00597649	0	0	0	0.00259079	0	0	0	0.0020698	0	0	0.00951218	0.00915726	0.00501656	0.000708558	0.0102873	0.0733398	0	0	0	0	0	0.00387112	0	0	0	0.00135514	0	0	0.00571405	0.013307	0.00398041	0	0.00337525	0	0	0.0205191	0	0	0.0364954	0.00388961	0
TMEM185A	0.156454	0.106442	0.126946	0.137941	0.193059	0.116495	0.135688	0.129215	0.143582	0.0927925	0.105731	0.0535675	0.179863	0.160744	0.10117	0.228314	0	0.13783	0.135489	0.122981	0.123264	0.104745	0.176456	0.129835	0.083591	0.0829612	0	0.165764	0.156039	0.12732	0.174065	0.129526	0.0986528	0.0479457	0.171972	0.0691576	0.122885	0.109782	0	0.0708049	0.124818	0.127625	0.157741	0.0772217	0.116052	0.0502258	0.0782689	0
MAGEA11	0.00335407	0	0	0	0	0	0	0	0	0	0	0	0	0	0	0	0	0	0.00220351	0	0.00219468	0	0	0.00522795	0	0	0	0	0	0	0	0	0	0	0	0	0	0	0	0	0	0	0.0127482	0	0	0	0	0
HSFX1	0	0	0	0	0	0	0	0	0	0	0	0	0	0	0	0	0	0	0	0	0	0.0013487	0	0	0	0	0	0	0	0	0	0	0	0	0	0	0	0	0	0	0	0	0	0	0	0	0	0
CXorf40B	0	0	0.00180063	0.009055	0.0166359	0	0.00641414	0.00118686	0.0132277	0	0.00489419	0.00514994	0	0.00751839	0.0168179	0.00757774	0	0	0.0241882	0.00938903	0.00300705	0.022436	0.0804715	0	0.00321757	0	0	0	0.00838858	0	0	0.0222807	0.00441835	0	0	0.00365378	0.0067668	0	0	0	0.0209563	0.0391279	0.00598932	0.0171906	0.0133655	0.0118975	0	0
MAMLD1	0.282031	0.31028	0.208362	0.305685	0.342296	0.248677	0.238088	0.280123	0.220651	0.229944	0.24197	0.322013	0.417359	0.222543	0.371038	0.293955	0	0.241505	0.243651	0.355409	0.242952	0.179425	0.451283	0.178525	0.189701	0.315871	0	0.28546	0.267901	0.384707	0.286703	0.208228	0.191955	0.237438	0.32598	0.29561	0.148561	0.256034	0	0.33347	0.258779	0.270635	0.258898	0.358194	0.286269	0.27835	0.237505	0.72659
MTM1	0.24534	0.216358	0.212673	0.323154	0.227818	0.218803	0.208662	0.211936	0.203573	0.161915	0.191478	0.28913	0.282633	0.0979991	0.249579	0.238104	0	0.228471	0.236652	0.26177	0.192498	0.191277	0.286877	0.0802846	0.202534	0.184522	0	0.280088	0.30199	0.299041	0.29845	0.267223	0.239325	0.272127	0.232403	0.150183	0.201591	0.304327	0	0.255204	0.264291	0.238285	0.362333	0.441636	0.216035	0.148649	0.125196	0.265413
MTMR1	0.426671	0.393939	0.260485	0.430426	0.335102	0.344053	0.220143	0.313425	0.196341	0.233305	0.212991	0.424075	0.677639	0.449791	0.421037	0.369502	0	0.316318	0.291486	0.34457	0.298957	0.113218	0.562378	0.226882	0.297315	0.455123	0	0.619363	0.324023	0.493018	0.556059	0.2313	0.291368	0.219002	0.410035	0.25253	0.243072	0.29579	0	0.359116	0.351809	0.448891	0.399323	0.592301	0.293449	0.165125	0.147491	0.135957
CD99L2	0.205435	0.201319	0.25183	0.292476	0.279718	0.326629	0.230391	0.257609	0.190942	0.152177	0.181476	0.275606	0.496174	0.213231	0.25103	0.307818	0	0.290873	0.30201	0.280238	0.237405	0.160044	0.225416	0.241149	0.246258	0.204282	0	0.403124	0.393912	0.26643	0.446281	0.240626	0.223531	0.106935	0.280739	0.12345	0.216909	0.223265	0	0.262825	0.248388	0.276735	0.322843	0.375158	0.205849	0.163574	0.115054	0
HMGB3	0.0203392	0	0.000754154	0	0	0	0.0152357	0.0195869	0.00353936	0	0.000490169	0	0	0	0	0.0134434	0	0	0	0.00399715	0.011012	0.00459675	0	0.00625111	0.0101586	0.0144068	0	0	0.00601917	0	0.0285423	0	0.0137133	0	0	0	0.0024447	0	0	0.0328594	0	0	0.00666697	0.0171906	0	0.00535935	0	0
VMA21	0.244647	0.117244	0.0935747	0.1626	0.0919039	0.159989	0.154778	0.0982628	0.060179	0.0991074	0.101329	0.0788552	0.0114775	0.0609223	0.0502867	0.0592855	0	0.0456632	0.140959	0.0878315	0.0798546	0.0513258	0.102622	0.0494995	0.173429	0.128852	0	0.176901	0.148022	0.122947	0.250904	0.0931227	0.114194	0.0104051	0.0792881	0.0412397	0.124412	0.0950797	0	0.133203	0.0772323	0.0668753	0.1172	0.12382	0.152748	0.0612742	0.0158029	0.0498091
PASD1	0.035511	0	0.00035862	0.00311641	0.0171221	0	0	0	0.00300932	0	0.000712588	0.00760954	0	0	0	0.00680066	0	0	0.00114901	0	0.000708558	0.00383011	0	0.00868801	0	0	0	0	0.00576207	0.0027446	0	0.0118132	0.00287115	0.00445116	0.004924	0.0105336	0.00299074	0	0	0	0.00263098	0	0.0162205	0	0	0	0	0
PRRG3	0.170513	0.144477	0.0967464	0.131792	0.18662	0.112815	0.142915	0.111166	0.133535	0.0537696	0.0655381	0.133823	0.125657	0.131933	0.133693	0.130237	0	0.139576	0.136309	0.133218	0.108631	0.119294	0.183728	0.0929812	0.181186	0.0898189	0	0.126368	0.160693	0.208387	0.117904	0.241911	0.10563	0.0796472	0.0461664	0.0636644	0.0980855	0.130412	0	0.118785	0.104255	0.124232	0.187657	0.1549	0.181312	0.108806	0.100074	0.105106
FATE1	0	0	0.00187747	0.00426466	0.0428246	0	0	0.00170309	0.00217118	0	0	0	0	0	0	0	0	0	0	0.00616425	0	0.00857297	0	0	0.00615737	0.0423862	0	0	0	0	0	0.0185175	0	0	0	0	0.000794998	0.00304186	0	0	0	0	0	0	0.00572986	0	0	0
GABRE	0	0	0	0	0	0	0	0	0	0	0	0.00663189	0	0	0	0	0	0	0	0	0	0	0	0	0.00289506	0	0	0	0.00695637	0	0	0	0	0.0104051	0	0	0	0	0	0	0	0	0	0	0	0	0	0
MAGEA10	0	0	0	0.00743854	0	0	0	0	0	0	0	0	0	0	0	0	0	0	0	0	0	0	0	0.00160797	0	0	0	0	0	0	0	0	0	0	0	0	0	0.00141202	0	0	0	0	0	0	0	0	0	0
GABRA3	0.519529	0.469175	0.354452	0.484758	0.439948	0.441198	0.467712	0.370235	0.242636	0.165942	0.282398	0.560002	0.688578	0.373087	0.405628	0.288145	0	0.377758	0.426783	0.433849	0.376638	0.252058	0.689423	0.349738	0.353679	0.560112	0	0.657563	0.487345	0.570942	0.61353	0.397606	0.353502	0.24247	0.415803	0.280187	0.3083	0.384047	0	0.518775	0.304203	0.58149	0.553631	0.567314	0.367952	0.186374	0.261982	0.186372
GABRQ	0.0171563	0.00240778	0.0324654	0.0119248	0.00217784	0.0607696	0.0730768	0.0246344	0.0350154	0	0.00681023	0.00496699	0.084719	0.0262629	0.00960908	0	0	0	0.0093488	0.02389	0.0425272	0.00731739	0	0	0.0128054	0	0	0.026389	0.00797987	0.0104875	0.0317688	0.0418675	0.00316633	0	0.0182456	0.00266599	0.0602486	0.0448377	0	0.00694859	0	0	0.019604	0.0146669	0.0288552	0	0	0.431885
CETN2	0.0106889	0.0522475	0.028749	0.0225028	0.0186099	0.0440706	0.0875093	0.0622587	0.021274	0.0277504	0.0812758	0.00156065	0.0344482	0.0233781	0.0223295	0.0439592	0	0.0039993	0.0746918	0.0297502	0.0273324	0.0223641	0.127584	0.0231255	0.0851493	0.0180851	0	0.104149	0.0713115	0.0122796	0.0596387	0.0386635	0.0323062	0.0320069	0.0218394	0.00306145	0.0438567	0.0499542	0	0.0391258	0.00707859	0.0199068	0.0509541	0.0589554	0.0473987	0.0201524	0.00238511	0.0393032
NSDHL	0.0246897	0.011763	0.0263135	0.0466738	0.0338951	0.026788	0.0232559	0.0158542	0.0411326	0.0194954	0.0231157	0	0.0564828	0	0.0357906	0.0179585	0	0.0602483	0.0459384	0.0106487	0.0393018	0.019459	0	0.0336893	0.0177529	0.0288612	0	0.0292623	0.0514597	0.02298	0.0432018	0.0649909	0.0256161	0	0	0.00963653	0.0184707	0.0339813	0	0.0375589	0.0256986	0	0.0266991	0.0172835	0.0248323	0	0.0453182	0.0498091
ZNF185	0.0405066	0.0575286	0.009637	0.0221193	0.0242568	0.00313497	0	0.0151514	0.029587	0.0257963	0.00399243	0.0104183	0	0.017446	0.00725577	0.0158052	0	0.0085661	0.0040476	0.00177165	0.00997434	0.018028	0	0.0404345	0.00109841	0.0196557	0	0	0.0296409	0.0196903	0.0231782	0.00567813	0.0280182	0	0	0.0120136	0.0186911	0.0190082	0	0.0116966	0.0350865	0	0.0287375	0	0.00711545	0.0104084	0.0131294	0.194147
PNMA5	0.036938	0.0164587	0.00688605	0	0.0218138	0.0293475	0.00858798	0.026797	0.0281808	0.00365889	0.00463418	0.0136436	0	0.020244	0.0166173	0.0546823	0	0.0137785	0.010182	0.0383534	0.00728457	0.00908487	0.046029	0.0193616	0.0168154	0.0444964	0	0.0205197	0.0282587	0.0204763	0.036677	0.0085948	0.0234519	0	0	0.00309892	0.00488209	0.0202595	0	0.0238857	0.0559743	0.0310708	0.0475228	0.0332968	0.00402214	0.0141595	0.00355948	0.0669896
PNMA3	0.303552	0.343629	0.263395	0.339316	0.270078	0.283006	0.186054	0.234292	0.187327	0.156428	0.192559	0.175706	0.585962	0.280198	0.310113	0.284346	0	0.276849	0.228744	0.321771	0.226595	0.118789	0.258636	0.199655	0.221417	0.430783	0	0.280775	0.299818	0.4201	0.211801	0.206771	0.236246	0.0496563	0.308739	0.200723	0.179431	0.209708	0	0.235823	0.33474	0.353246	0.279749	0.240944	0.212003	0.0856435	0.128195	0.105106
PNMA6A	0.0888834	0.0360491	0.0975148	0.0936419	0.0577299	0.0874364	0.145219	0.0714331	0.0785442	0.00739743	0.0584435	0.0233832	0.104947	0.0836905	0.0606024	0.0810294	0	0.0438343	0.133728	0.0549304	0.109618	0.0658896	0.0641656	0.0797551	0.131169	0.0195208	0	0.131155	0.122474	0.123254	0.161393	0.176191	0.0485977	0.0522939	0.10225	0.0044385	0.113428	0.103717	0	0.0436543	0.044113	0.016119	0.189222	0.0172992	0.0700883	0.0371552	0	0
PNMA6F	0.081517	0.026801	0.0139115	0.0125007	0.0222823	0.0317644	0.0445267	0.0252606	0.00914857	0.010446	0.00678736	0.0164736	0	0.023145	0.0461607	0	0	0	0.0285216	0.0240568	0.0668944	0.0143924	0	0	0.039836	0	0	0.189609	0.0412013	0.0192452	0.022867	0.00550999	0.0101811	0.0567882	0.0409153	0.00266599	0.00873784	0.0350413	0	0.127938	0	0.0368989	0.0960471	0.0902699	0.0245126	0	0	0.105106
ZNF275	0.0182319	0.0353431	0.0364071	0.0252291	0.020394	0.0898553	0.0430405	0.0286621	0.0183421	0.0215037	0.0331411	0.00156065	0.0679701	0.0239768	0.00824484	0.0211651	0	0.0313095	0.0406759	0.00414756	0.0224503	0.0298491	0	0.00522795	0.0284393	0.00720333	0	0.064494	0.032825	0.0422769	0.0761142	0.0399863	0.0158635	0.00663355	0.00667654	0.00755524	0.0200847	0.0589469	0	0.0431533	0.0186552	0	0.051511	0.0314788	0.0396775	0	0.00696422	0.112313
ZFP92	0.0394507	0.031343	0.0122579	0.0144426	0.00593842	0.0110076	0.0413632	0.0183327	0.00122599	0.0108799	0.0166387	0	0	0	0.0067302	0	0	0.030552	0.017337	0.0048858	0.00840199	0.0107315	0	0.0115084	0.00974694	0	0	0	0.00741368	0.00553311	0.00467782	0.0315429	0.0194377	0	0.00667654	0.00495162	0.026039	0.0320965	0	0.00695738	0.0185889	0	0.021968	0.0885284	0.0281568	0	0.0100641	0.0966141
TREX2	0	0	0	0	0	0	0.00273549	0	0	0	0	0	0	0	0.0211025	0	0	0	0	0	0	0	0	0	0	0	0	0	0	0	0	0	0	0	0	0	0	0	0	0	0	0	0	0	0	0	0	0
HAUS7	0.00822824	0.00131818	0.00155534	0	0.00436813	0.00546447	0.0049766	0.00315687	0.00495133	0	0	0	0.0510004	0	0	0	0	0	0.00815243	0	0.00373493	0.00281266	0	0	0.00197835	0	0	0.0670436	0.00548636	0	0.0246655	0	0.00171152	0	0	0.00693411	0	0.00549199	0	0	0	0	0.00441547	0	0	0	0	0
BGN	0.00347158	0.00131818	0	0	0	0.0081238	0	0	0.000376324	0.0168122	0	0	0	0	0	0	0	0	0	0	0.00109264	0.00237516	0	0	0.00262911	0	0	0	0	0.00382219	0	0	0	0	0	0	0.00846546	0.00913423	0	0.0108314	0.0353476	0	0	0	0	0	0.00569196	0
ATP2B3	0.199872	0.18743	0.152631	0.23242	0.210238	0.163035	0.240747	0.256974	0.138795	0.093863	0.144888	0.0891787	0.320381	0.120482	0.128724	0.125439	0	0.170575	0.204285	0.147707	0.171971	0.119081	0.0461972	0.133845	0.207168	0.129258	0	0.258506	0.16976	0.233163	0.200228	0.204432	0.181136	0.0807177	0.0893984	0.12033	0.149762	0.218262	0	0.183437	0.162116	0.196584	0.243457	0.246977	0.127844	0.256112	0.0927745	0.168077
CCNQ	0.0417082	0.002746	0.0536668	0.0664949	0.090926	0.0644859	0.0184609	0.067002	0.0679925	0.0256745	0.0321265	0.0115653	0.0938867	0.108468	0.078746	0.095107	0	0.0559435	0.100892	0.0488655	0.0763993	0.0397354	0.0529403	0.0807875	0.0684916	0.0176547	0	0	0.0953311	0.00920632	0.0928213	0.0723497	0.040263	0	0.00477008	0.0613551	0.0488895	0.0380448	0	0.0174146	0.0625276	0.0267424	0.135707	0.010349	0.0303094	0.0662603	0.058529	0
DUSP9	0	0.00194249	0.0030614	0.00238242	0.00413902	0.0173287	0.0270023	0.00496513	0.00522166	0.00798248	0.00768342	0.00156065	0	0	0	0.00787869	0	0.0126441	0	0.00480948	0.0123096	0.00555895	0	0	0.00429255	0.00814976	0	0.0105968	0.0106882	0.0061259	0.0115957	0.0114748	0.0140064	0.0113708	0.0324568	0.0016982	0.00593496	0.00301905	0	0.00485556	0.00583132	0	0.0267526	0.0231709	0	0.00535935	0	0
PNCK	0.24535	0.182368	0.178071	0.372973	0.326437	0.266676	0.345326	0.268402	0.244122	0.134813	0.157034	0.124119	0.130652	0.32014	0.23088	0.379506	0	0.263968	0.278247	0.288598	0.279628	0.120174	0.0501479	0.144465	0.182993	0.143952	0	0.363328	0.296274	0.2825	0.319015	0.293859	0.205388	0.203969	0.182789	0.178929	0.179454	0.22695	0	0.270535	0.275694	0.218274	0.406317	0.425508	0.264452	0.193434	0.174506	0.0904213
SLC6A8	0.154227	0.0708339	0.0510089	0.158789	0.0584307	0.116897	0.135892	0.0645481	0.0970876	0.0574086	0.0868057	0.0305714	0.0932678	0.0773794	0.0518137	0.11081	0	0.0939638	0.138516	0.164102	0.0823844	0.0681288	0.0682322	0.0637016	0.070872	0.0720009	0	0.191653	0.144852	0.181781	0.161301	0.157096	0.0786969	0.0178935	0.111743	0.0674702	0.121137	0.0913833	0	0.10407	0.0936488	0.10019	0.0942364	0.0858961	0.202237	0.11637	0.084497	0.112313
BCAP31	0.136407	0.0769776	0.121659	0.147099	0.0723746	0.165294	0.187382	0.0952406	0.0910463	0.0791177	0.0718807	0.12787	0.063678	0.199685	0.133356	0.105204	0	0.0485023	0.181544	0.116864	0.0927469	0.0599589	0.258722	0.0661153	0.134396	0.0945669	0	0.15266	0.119027	0.13188	0.180674	0.174324	0.128044	0.0372217	0.0156328	0.0560963	0.123818	0.0906317	0	0.0853791	0.118136	0.115547	0.125533	0.324262	0.157801	0.0696572	0.0164052	0.105106
ABCD1	0.00682838	0	0.00809664	0.00713072	0.012552	0.00239608	0.0120925	0.0090372	0.00430208	0	0.00656451	0.00245515	0.0307088	0.0202074	0	0.00784853	0	0.0208113	0.0057641	0.0157932	0.00428414	0.00609079	0	0.0057935	0.00406841	0.00302044	0	0.0205197	0.0120161	0.00727234	0.00450075	0.00483892	0.00918827	0	0.0180191	0.016196	0	0	0	0.00337525	0.0209563	0.0280468	0.0144299	0	0.00679595	0.0123197	0.00951038	0
PLXNB3	0	0	0	0	0	0	0	0	0	0	0	0	0	0	0	0	0	0	0	0	0	0	0	0	0	0	0	0	0	0	0	0	0	0	0	0	0	0	0	0	0	0	0	0	0	0	0	0
SRPK3	0.0264905	0	0	0	0.00345067	0.014811	0	0.00479577	0.000717703	0	0.000868776	0	0.0217376	0	0.00358315	0.00680066	0	0	0	0.00485341	0	0.000891187	0	0	0.00372387	0	0	0	0.00349323	0.0190458	0	0	0.0085744	0.00663355	0	0.00133676	0.00702497	0	0	0	0	0.0709219	0	0	0.00565306	0	0	0
IDH3G	0.106945	0.0888091	0.0774335	0.0990452	0.0730002	0.0997609	0.120127	0.0780353	0.0608304	0.0157211	0.0468488	0.101033	0.127301	0.0402597	0.0858409	0.093308	0	0.0711056	0.0859757	0.0832206	0.105598	0.0417786	0.124637	0.0352047	0.0809937	0.105555	0	0.094974	0.0963156	0.111543	0.0772099	0.0834081	0.072488	0.0279148	0.104756	0.0411511	0.0419765	0.0744672	0	0.035577	0.128867	0.129891	0.0488953	0.116882	0.122955	0.0989209	0.013931	0
SSR4	0.0379101	0.0238521	0.0385642	0.06112	0.0569496	0.0516276	0.0447205	0.0302809	0.0308427	0.0158562	0.0195385	0.0917707	0.0299508	0.0336075	0.0339267	0.0357714	0	0.0452795	0.0535093	0.025903	0.0180589	0.0420543	0.168658	0.0148114	0.024953	0.0405716	0	0.0132992	0.0614023	0.0458389	0.0649464	0.0656102	0.0551386	0	0.0357969	0.00466569	0.0198406	0.0139041	0	0.0178021	0.0185706	0.0288589	0.0672409	0.0875231	0.0113434	0.00839308	0.00975875	0
PDZD4	0.256836	0.252669	0.0935093	0.14818	0.120365	0.140451	0.213907	0.164863	0.0897959	0.0746646	0.0844558	0.109296	0.189014	0.10952	0.211489	0.124071	0	0.0850739	0.119461	0.160684	0.155369	0.0708393	0.11214	0.0239717	0.186436	0.120038	0	0.281134	0.148283	0.169433	0.386763	0.136042	0.129486	0.0392554	0.160725	0.068113	0.104115	0.127407	0	0.158284	0.0875818	0.0771844	0.114034	0.291398	0.203598	0.0338865	0.0529066	0.112313
L1CAM	0.182146	0.168621	0.186934	0.226905	0.187552	0.196678	0.288429	0.217028	0.156215	0.115954	0.148949	0.0905566	0.222113	0.245303	0.171432	0.155885	0	0.172802	0.209745	0.160875	0.224027	0.138884	0.0426405	0.0616853	0.142155	0.144567	0	0.256741	0.26538	0.173388	0.27913	0.226733	0.155498	0.0914806	0.148408	0.0875365	0.211665	0.260587	0	0.248182	0.193596	0.143197	0.22487	0.145775	0.202853	0.112491	0.0801081	0.112313
U52112.2	0	0.0248936	0.000854847	0.011813	0	0	0.00842863	0.00414244	0.00367992	0	0.0010297	0	0	0	0	0.00675836	0	0	0	0.00176855	0	0	0	0	0	0	0	0	0.0224845	0	0	0	0.00152099	0.0166375	0	0	0.00884467	0	0	0	0	0.0122606	0.0150861	0	0.00328384	0	0	0
ARHGAP4	0.0545967	0.00491025	0.0239284	0.0155589	0.0215778	0	0.0115013	0.0466858	0.0285649	0	0.024381	0.0285487	0	0.0489755	0.0484417	0.0524888	0	0.107016	0.0150474	0.0204356	0.0206224	0.0372979	0	0.022176	0.014304	0	0	0.0423068	0.00706667	0.0147735	0.01096	0.034543	0.0304682	0.0398029	0.0247739	0.000651158	0.0147498	0.028189	0	0.00254667	0.0117336	0.0225931	0.0527494	0.0172835	0.0282185	0.0219577	0.00784678	0
NAA10	0	0	0	0.00349505	0	0	0	0	0.000989552	0	0.00109459	0	0	0	0	0	0	0	0	0	0	0	0	0	0	0	0	0	0.0120102	0	0	0.00204872	0	0	0	0	0	0	0	0.00206492	0	0	0	0.0311619	0	0	0	0
RENBP	0	0	0	0.00090086	0	0	0	0.00226582	0.00166657	0	0.00113491	0	0	0	0	0.00385432	0	0	0.00402903	0	0	0	0	0.00684262	0	0.0101735	0	0	0.00437692	0	0	0	0.00126999	0	0.0121208	0	0.00384367	0	0	0	0.00125146	0	0.00212408	0	0	0.00848466	0	0
HCFC1	0.0367089	0.0328813	0.0359775	0.117582	0.0929059	0.0768946	0.11696	0.0736775	0.0571957	0.0226838	0.0446701	0.0110691	0.0388887	0.146797	0.0269196	0.0316739	0	0.0455853	0.087885	0.109342	0.101671	0.0555464	0.0172573	0.0630285	0.0483778	0.0298503	0	0.100193	0.113452	0.0656784	0.142645	0.113532	0.0540778	0.027522	0.0373093	0.041961	0.0723911	0.0741742	0	0.0932838	0.0743402	0	0.0635238	0.100049	0.0957055	0.038735	0.0564483	0.0393032
TMEM187	0	0.00329086	0.0120285	0.0203616	0.0308713	0	0.0083432	0.00238373	0.00993798	0.00430989	0.0158945	0	0	0.0268912	0.0285032	0	0	0.0187778	0.0220916	0.0140742	0.0157246	0.0118405	0	0.00724712	0.0171453	0	0	0	0.017494	0.0112988	0	0.0205962	0.00959042	0.00443633	0.0406844	0.022766	0.00806347	0.0103687	0	0.0063031	0.0143371	0	0.0526978	0.0837252	0	0	0.00682572	0
IRAK1	0.0626104	0.0296852	0.0455513	0.0417083	0.0684043	0.0487718	0.0169307	0.0452072	0.0465634	0	0.0296773	0.0188053	0.0564828	0.0202074	0.0182394	0.044755	0	0.0764912	0.0442762	0.0628972	0.0261256	0.0256304	0.0536059	0.033663	0.0349536	0.0829858	0	0.00463845	0.0902633	0.016336	0.0806688	0.0321513	0.0395861	0.00965587	0.024143	0.0121619	0.0492217	0.0162163	0	0.0404854	0.021963	0.0386389	0.0807566	0.0315414	0.0210081	0.0185546	0.0406258	0
MECP2	0.283732	0.287378	0.261896	0.382532	0.260143	0.323132	0.292298	0.272638	0.20702	0.224134	0.193678	0.297766	0.35791	0.190075	0.295643	0.283056	0	0.255858	0.219895	0.259903	0.262121	0.133114	0.471699	0.0912666	0.242121	0.278259	0	0.465752	0.255749	0.344666	0.384872	0.301133	0.260756	0.197649	0.273094	0.168568	0.209315	0.304472	0	0.272883	0.292678	0.317893	0.344421	0.475578	0.225642	0.11283	0.164398	0.361782
OPN1LW	0.00906306	0	0	0	0	0	0	0	0	0	0	0	0	0	0	0	0	0	0	0	0	0	0	0	0	0	0	0	0	0.00350075	0	0	0	0	0	0	0	0	0	0	0	0	0	0	0	0	0	0
TEX28	0.00745448	0	0.00594813	0.00270746	0	0.00282074	0	0	0.00295989	0	0	0	0	0.00751839	0	0	0	0	0	0	0	0	0	0.00508622	0.00215969	0.00814976	0	0	0	0.0061259	0	0.00444263	0.00111952	0	0	0	0.00392555	0	0	0	0	0	0	0	0	0	0	0
TKTL1	0.0150074	0.00309318	0.00136221	0.0049429	0.00858255	0	0.0115102	0	0.00671042	0.00132942	0	0	0	0.0341343	0	0.0118629	0	0	0.00231389	0	0.00709427	0.00568659	0	0	0.0106798	0	0	0.00626216	0.00526837	0.00171864	0.00481506	0	0.00532717	0	0.0182902	0.00611683	0.00775933	0.00888459	0	0	0	0	0.0132853	0	0	0.0224753	0	0
FLNA	0.0745888	0.0483759	0.0559201	0.117183	0.120014	0.0833038	0.102315	0.121978	0.0650173	0.0182783	0.0734317	0.0646218	0	0.0504645	0.0605984	0.0659601	0	0.0889865	0.0476959	0.16297	0.060838	0.0454203	0.0426405	0.0430792	0.0499647	0.0930896	0	0.123691	0.161929	0.205735	0.13279	0.0442526	0.0737134	0.0249345	0.00949048	0.0989979	0.0446252	0.072269	0	0.155155	0.160941	0.066715	0.0458791	0.0750936	0.0887294	0.0217288	0.0616036	0.115653
EMD	0.0994074	0.0569183	0.0633349	0.0979373	0.0684901	0.0473698	0.0652596	0.0998909	0.0693156	0.0653074	0.0491452	0.0136614	0	0.0964362	0.048754	0.105057	0	0.0543416	0.0861377	0.0313908	0.0625826	0.0466031	0	0.0643881	0.0825531	0.0103391	0	0.0552642	0.0609982	0.104945	0.162211	0.0843106	0.06556	0.0894158	0.0259415	0.028535	0.0356339	0.0528619	0	0.0561036	0.0638627	0.0270873	0.142469	0	0.0479492	0.0568125	0.0273326	0
RPL10	0.211798	0.0883688	0.213845	0.440832	0.227096	0.289373	0.301717	0.261743	0.25322	0.0795702	0.149192	0.0669934	0.311867	0.315464	0.170553	0.397017	0	0.351924	0.354917	0.173207	0.221357	0.212433	0.250751	0.204494	0.0887545	0.21551	0	0.302166	0.436449	0.357177	0.222383	0.294903	0.213985	0.0509908	0.118988	0.159828	0.224784	0.140113	0	0.246957	0.263213	0.141533	0.417672	0.338848	0.182363	0.202329	0.0518083	0.237354
DNASE1L1	0.0623436	0.0231399	0.0114927	0.0367135	0.00643103	0.0246815	0.00845987	0.0301328	0.0281437	0.0150945	0.0240162	0.02908	0	0.0603928	0.0420432	0.0370554	0	0.0282966	0.0363773	0.0600319	0.0256707	0.0213968	0	0.0157033	0.0126297	0.18336	0	0.0953386	0.0190209	0.024972	0	0.0304879	0.0161872	0.0166375	0.0106654	0.0105515	0.0239018	0.0130407	0	0.0249491	0.0128108	0.0614355	0.0490899	0	0.0194646	0.0126699	0.0311198	0
TAZ	0.294816	0.209047	0.190201	0.286468	0.259685	0.225636	0.138848	0.215578	0.17529	0.111713	0.133172	0.184174	0.410471	0.239741	0.359431	0.284422	0	0.297067	0.236329	0.248115	0.228578	0.163108	0.450449	0.135394	0.139814	0.265313	0	0.259024	0.296983	0.310929	0.204891	0.315851	0.24321	0.188204	0.191548	0.139112	0.135103	0.168731	0	0.204223	0.28284	0.143136	0.416864	0.183366	0.20888	0.158323	0.142169	0.114099
ATP6AP1	0.180471	0.134818	0.138035	0.249126	0.153238	0.269323	0.345627	0.183559	0.158503	0.056186	0.155778	0.0456999	0.208818	0.259713	0.137386	0.147328	0	0.11971	0.278438	0.189212	0.155599	0.148766	0.215152	0.148059	0.225331	0.173619	0	0.214656	0.276711	0.196509	0.295082	0.202762	0.169096	0.0754423	0.0918351	0.0431329	0.210131	0.205759	0	0.198542	0.118068	0.129025	0.233611	0.266533	0.214754	0.118693	0.0432364	0.112313
GDI1	0.321162	0.267156	0.230508	0.372094	0.259999	0.392351	0.407504	0.325775	0.201635	0.198088	0.298161	0.294688	0.652335	0.284529	0.234531	0.216842	0	0.184008	0.307675	0.283567	0.305056	0.163201	0.385029	0.115322	0.236479	0.425954	0	0.606776	0.400551	0.440767	0.546465	0.310769	0.250147	0.229231	0.32655	0.137821	0.223958	0.307586	0	0.379223	0.215392	0.382933	0.38459	0.61356	0.284771	0.232477	0.141614	0.217689
FAM50A	0.100254	0.0790529	0.0600664	0.128185	0.106515	0.0745505	0.104909	0.0699077	0.08498	0.0461853	0.0589567	0.0818072	0.253752	0.105041	0.181954	0.0836017	0	0.113516	0.0638039	0.099541	0.0484928	0.0549947	0.0601785	0.0752007	0.123207	0.155092	0	0.107745	0.0800901	0.0892562	0.156974	0.13467	0.0584585	0.0353406	0.0586069	0.0321665	0.0566071	0.0651258	0	0.123239	0.108116	0.0618042	0.116565	0.0475341	0.0478012	0.0786195	0.0314018	0
PLXNA3	0.112885	0.118569	0.0579308	0.171908	0.148139	0.162263	0.137643	0.116796	0.0986584	0.102199	0.0973054	0.0968285	0.0969007	0.0967887	0.16349	0.126344	0	0.134057	0.0765718	0.224768	0.134317	0.0603394	0.031034	0.0429208	0.101432	0.128676	0	0.153018	0.145537	0.261513	0.141352	0.131046	0.0971031	0.0515702	0.0626885	0.101409	0.12869	0.166085	0	0.107046	0.178771	0.0829331	0.12059	0.180746	0.139014	0.119802	0.0862258	0.176818
LAGE3	0.0329842	0.0236847	0.0507315	0.106015	0.0605715	0.0722292	0.116268	0.0489746	0.0639095	0.0286587	0.0545095	0.0861594	0	0.143101	0.0386959	0.0610253	0	0.0958091	0.128812	0.102598	0.0885154	0.0697358	0	0.038732	0.0720431	0.00628748	0	0.0746782	0.158917	0.0695292	0.0375693	0.0958056	0.0439843	0.0332762	0.112117	0.016193	0.0641896	0.0417563	0	0.0650576	0.0589921	0	0.095138	0.139268	0.0649601	0.0216876	0.0649491	0
UBL4A	0.0269851	0.0268198	0.0402461	0.0574465	0.0434258	0.0435911	0.0478287	0.0617493	0.0591678	0.0278801	0.042968	0.0157482	0.0822469	0.137785	0.020117	0.0420262	0	0.0364298	0.148773	0.0310181	0.0816872	0.034455	0.0412174	0.0430525	0.0532617	0.0660832	0	0.121403	0.0836176	0.00350075	0.0573421	0.141225	0.0448186	0.0293884	0.00936877	0.0130032	0.122	0.0584606	0	0.0495324	0.0144689	0.0641791	0.0419109	0.0231709	0.0617034	0.0670831	0.00225949	0
SLC10A3	0.0473292	0.0155943	0.00604867	0.0246055	0.00937707	0.0125123	0.00364443	0.0230742	0.0116015	0.00369307	0.00268296	0	0.0114775	0.017446	0.00959798	0	0	0	0.0115433	0.0213305	0.000666075	0.00382433	0	0.00264431	0.00662542	0	0	0	0.0183668	0.0228999	0	0.0129665	0.00351531	0	0	0.0089335	0.00682621	0.008954	0	0	0.00254591	0	0.01181	0	0.0276108	0	0.0061483	0.109116
FAM3A	0.0882165	0.108104	0.063311	0.0932312	0.0471311	0.0468515	0.0736055	0.0772445	0.0855448	0.0419985	0.0312178	0.0147002	0.161194	0.0400079	0.120211	0.0708768	0	0.0731188	0.167521	0.0717331	0.0673989	0.0431832	0.0424376	0.0478905	0.0687858	0.10633	0	0.0409154	0.0897903	0.0356086	0.0726154	0.125954	0.0818147	0.0390936	0.0241262	0.0558086	0.0923226	0.058239	0	0.0693006	0.0650175	0.0378078	0.0663912	0.127706	0.0659942	0.0324353	0.024645	0.0393032
G6PD	0.0600049	0.0191282	0.0358807	0.0358648	0.0116603	0.00408011	0.0531935	0.0332948	0.0301761	0.0276057	0.0214768	0	0	0.0280869	0.0173369	0.0581628	0	0.0041748	0.0877163	0.0529335	0.0428926	0.0181818	0.0867791	0.0299792	0.0427603	0.116534	0	0.00889697	0.0659604	0.0403214	0.0554466	0.0283499	0.0263119	0	0.0159847	0.0114901	0.031119	0.0450835	0	0.0209304	0.0118085	0.0113821	0.0460737	0.0615734	0.041477	0.0161814	0.0151445	0
IKBKG	0.0409592	0.0454599	0.0264671	0.0402935	0.0181968	0.0466563	0.0416208	0.0346667	0.0328211	0.0235312	0.0234727	0.0144485	0.0344482	0.0323438	0.0728247	0.0572467	0	0.0185111	0.0625094	0.0125572	0.0210644	0.0256598	0	0.0156756	0.0333764	0.0567225	0	0.0314715	0.0403577	0.0170413	0.0613063	0.0662082	0.0241688	0.0247145	0.0110577	0.0058534	0.0426835	0.05955	0	0.0175579	0.0414338	0.00867739	0.070353	0	0.0210759	0.0355235	0.0247912	0.114099
GAB3	0	0	0.0111829	0.011536	0.00640844	0	0	0.00254586	0.00793966	0	0	0.00191656	0	0	0	0	0	0	0	0	0.013384	0.0013946	0	0	0.00262911	0	0	0	0.0156315	0.0458987	0	0.0106957	0.00193157	0	0.0214035	0	0.00162437	0.00240646	0	0	0	0	0.0163599	0	0.0126913	0	0	0
DKC1	0.0613455	0.0367634	0.0429738	0.0834557	0.043158	0.037697	0.0838978	0.0771195	0.0557471	0.00840389	0.0460368	0.0167107	0	0.0787246	0.0219707	0.0353164	0	0.0184054	0.0593628	0.0726455	0.0493266	0.0536131	0.0391653	0.0379626	0.0700705	0.0612542	0	0.07083	0.0668153	0.0718895	0.0316549	0.0589524	0.0534536	0.100991	0.029475	0.039322	0.0765082	0.046161	0	0.0382604	0.0415868	0	0.0306938	0.0422356	0.0629377	0.00982819	0.023728	0
MPP1	0.121935	0.0561008	0.0934606	0.0878017	0.119504	0.148206	0.167123	0.13139	0.0891861	0.0794692	0.0942994	0.0923213	0.0581641	0.116724	0.173125	0.10583	0	0.0420235	0.124567	0.0911522	0.0998167	0.0888567	0.0461972	0.0673668	0.0969903	0.116612	0	0.32991	0.106153	0.0962981	0.136492	0.170519	0.120901	0.174832	0.20808	0.0601272	0.138613	0.124086	0	0.1252	0.049758	0.0299079	0.189127	0.139109	0.0878641	0.0354663	0.0635005	0.111738
SMIM9	0	0	0	0	0	0	0	0	0.00166657	0	0.000654806	0	0	0	0	0	0	0	0	0	0	0.00202626	0	0	0	0	0	0	0	0	0	0	0	0	0	0	0.00470344	0	0	0	0	0	0	0	0.00895797	0	0	0
F8	0.0585072	0.0347654	0.0904596	0.0228087	0.0450089	0.038917	0	0.0667366	0.0578976	0.0242851	0.04561	0.0822223	0	0.0811467	0.0197992	0.0953991	0	0.0409012	0.0377421	0.0122098	0.0489778	0.0321849	0.0894519	0.0451042	0.0781487	0.0632223	0	0.0314801	0.0618706	0.0364002	0.0587334	0.0461639	0.0287228	0.0442155	0.0318107	0.0407412	0.0234087	0.0270887	0	0.0503232	0.0477194	0.0176931	0.0416849	0.0757683	0.0491565	0.0465104	0.0182774	0.385932
F8A1	0	0	0.00257679	0.00496572	0	0.00148217	0.020203	0.0190828	0.0152938	0	0.0197044	0.0166039	0	0.00751839	0	0	0	0	0.0172554	0.0143483	0.00819999	0.00661146	0	0	0.00838527	0.0456896	0	0.00626216	0	0	0	0.0437821	0.00498976	0	0	0	0.0403588	0.00732447	0	0.00980127	0.0117844	0	0.00429325	0	0.0448338	0	0.00869919	0
FUNDC2	0.0916468	0.0719118	0.043466	0.0700939	0.0438328	0.0496485	0.126062	0.0623357	0.0357093	0.050751	0.0264392	0.021164	0.083765	0.167687	0.0121897	0.0513365	0	0.0196278	0.14317	0.0635482	0.039578	0.0280123	0.102622	0.017045	0.0693598	0.00585559	0	0.0322934	0.0775517	0.0681743	0.172309	0.0537239	0.0380769	0.0446206	0.0389699	0.00973851	0.0557564	0.0474996	0	0.0143064	0.0244325	0.0109968	0.0417804	0.0130085	0.0584474	0.081393	0	0.0966141
MTCP1	0.0186567	0.011219	0.0606448	0.139698	0.0715991	0.0555587	0.0079836	0.0553845	0.0584649	0.0264467	0.026823	0.00145249	0	0.0927583	0.0065546	0.125577	0	0.0300092	0.11724	0.0409258	0.073987	0.0634056	0	0.0826602	0.0129585	0.0526085	0	0	0.12507	0.0714944	0.0125143	0.0890558	0.0188995	0.0473701	0	0.0115376	0.04248	0.0421109	0	0.0292276	0.0709528	0	0.196782	0	0	0.0574105	0.0263903	0
BRCC3	0.323758	0.195708	0.16372	0.203699	0.174155	0.231702	0.127253	0.202289	0.166295	0.166115	0.195873	0.176702	0.170087	0.223346	0.200251	0.192907	0	0.170836	0.192018	0.257402	0.195079	0.117853	0.100737	0.153138	0.191488	0.308851	0	0.3671	0.179136	0.211493	0.233173	0.182289	0.169774	0.154366	0.29994	0.158355	0.155101	0.188719	0	0.261343	0.17302	0.184784	0.220879	0.261606	0.0946494	0.112384	0.124048	0.105106
VBP1	0.0591598	0.0903138	0.0743733	0.104974	0.110339	0.148475	0.0809059	0.0770095	0.113449	0.0557978	0.0755921	0.021522	0.0770178	0.10787	0.128261	0.112869	0	0.0610784	0.160873	0.078012	0.0803032	0.054677	0.0785154	0.0375379	0.0856899	0.0565596	0	0.121082	0.105715	0.0854205	0.133617	0.109736	0.0759972	0.0431074	0.0455487	0.052977	0.0844365	0.0911871	0	0.074229	0.0979083	0.072496	0.159568	0.0233587	0.0582355	0.06031	0.0101092	0
RAB39B	0.0684255	0.0760921	0.0689905	0.0257216	0.0426449	0.0678811	0.145949	0.0819442	0.0367299	0.0303821	0.0861478	0.0656308	0	0.149623	0.0223059	0.0428861	0	0.0402872	0.110678	0.0584879	0.0813456	0.0467117	0	0.0348217	0.0994424	0.0297076	0	0.0499334	0.109488	0.0347663	0.103277	0.0664985	0.0767295	0.0426502	0.0574346	0.0464653	0.118762	0.0617181	0	0.0390531	0.0457848	0.0207176	0.0829925	0.0824248	0.0797295	0.0312088	0.0278502	0.124725
CLIC2	0.0524899	0.0170219	0.0313477	0.0682194	0.0680757	0.0619895	0.0656369	0.0503167	0.0383649	0.0466316	0.0665588	0.0641344	0	0.141417	0.180801	0.0246764	0	0.0572722	0.053053	0.0510684	0.0379343	0.0349584	0.0519543	0.0158817	0.0532764	0.0771741	0	0.0440041	0.0731787	0.0858468	0.0814494	0.0415524	0.0361261	0.00973323	0.078741	0.0379884	0.039089	0.0312652	0	0.0964851	0.0473652	0.0502242	0.102697	0.0990277	0.0550757	0.0772093	0.0492797	0.221679
F8A3	0	0	0	0.00420531	0	0	0	0	0	0	0.00138814	0	0	0	0	0	0	0	0	0	0	0.00077206	0	0	0.00176937	0	0	0	0	0	0	0	0	0	0	0	0	0.00285004	0	0	0	0	0	0	0	0.0049567	0	0
TMLHE	0.209372	0.218683	0.167218	0.166555	0.225554	0.183046	0.179288	0.138948	0.130065	0.127467	0.163688	0.107477	0.175987	0.217348	0.121883	0.180501	0	0.155944	0.197236	0.124285	0.132391	0.107038	0.0960424	0.13461	0.19322	0.195709	0	0.347158	0.177149	0.252651	0.24075	0.155512	0.141679	0.15718	0.079366	0.185389	0.133743	0.211955	0	0.150167	0.172973	0.283672	0.211957	0.0834668	0.174482	0.0994761	0.133065	0.0669896
SPRY3	0.0262916	0.0436136	0.0300954	0.0315353	0.0548903	0.0228584	0.0329964	0.0560704	0.0350376	0.0444606	0.0454175	0.0558009	0.0114775	0.0221018	0	0.0343134	0	0.0116798	0.0584585	0.0368151	0.022307	0.0382585	0	0.00409366	0.037212	0.019028	0	0.025953	0.024209	0.0772012	0.110966	0.0590033	0.0266427	0.0388904	0.0531366	0.0243074	0.0409028	0.0549581	0	0.0448656	0.0710576	0	0.0207992	0.108029	0.0640929	0.0276913	0.0259648	0
VAMP7	0.125321	0.143375	0.0954554	0.0816037	0.0768936	0.079873	0.0892589	0.0899013	0.0607492	0.0392143	0.0682676	0.033041	0.0679701	0.0940802	0.0855438	0.0502892	0	0.11419	0.094072	0.0611768	0.073583	0.0508438	0	0.0398996	0.105721	0.0302074	0	0.0722472	0.153494	0.149142	0.0672272	0.0703528	0.0784054	0.0855602	0.135036	0.0359717	0.0537457	0.089299	0	0.053267	0.102342	0.0740371	0.0598426	0.0680116	0.0861622	0.105014	0.0696846	0
IL9R	0	0	0.00060502	0	0	0	0	0.00170309	0.00144337	0	0	0	0	0	0	0	0	0	0	0	0	0.00326482	0	0	0	0	0	0	0	0	0	0	0.00332848	0	0	0	0	0	0	0.00195878	0	0	0	0	0	0	0	0
ZNF596	0.209147	0.10371	0.0979043	0.13951	0.0990162	0.0648704	0.100907	0.125262	0.0671561	0.103183	0.0907954	0.0716379	0.0667291	0.0701739	0.132488	0.0895916	0	0.108256	0.12309	0.13129	0.087781	0.0786205	0.140782	0.0669106	0.0853365	0.114288	0	0.189783	0.0643516	0.0441399	0.109099	0.146903	0.0763728	0.0991451	0.08208	0.102865	0.0459157	0.0580389	0	0.100316	0.085155	0.124273	0.15227	0.100674	0.0394843	0.0788904	0.0649366	0.273425
FBXO25	0.214824	0.205801	0.170796	0.246899	0.194848	0.238544	0.197643	0.206888	0.157469	0.144456	0.182487	0.229556	0.18624	0.148143	0.197081	0.156409	0	0.163407	0.210074	0.176309	0.191691	0.138593	0.210787	0.158349	0.178887	0.290994	0	0.221386	0.317987	0.289932	0.183022	0.172044	0.185169	0.148547	0.232128	0.172168	0.146399	0.252376	0	0.18428	0.214681	0.217473	0.258697	0.36075	0.160498	0.176503	0.105892	0.194147
TDRP	0.315314	0.222967	0.196625	0.335711	0.247431	0.227194	0.260162	0.269772	0.133115	0.175039	0.18438	0.268193	0.339054	0.252314	0.194848	0.20945	0	0.193336	0.198104	0.310319	0.197478	0.114427	0.169341	0.0865737	0.221226	0.103532	0	0.449747	0.326973	0.318251	0.336259	0.194384	0.209146	0.170614	0.231588	0.137093	0.15904	0.20779	0	0.223226	0.208041	0.29855	0.308959	0.210262	0.15744	0.232134	0.128778	0.186372
ERICH1	0.206682	0.261625	0.146648	0.20716	0.200042	0.161261	0.180864	0.172625	0.177816	0.11187	0.151283	0.102511	0.137312	0.214607	0.347899	0.181173	0	0.189575	0.165381	0.242965	0.183035	0.10047	0.319392	0.222093	0.133157	0.249837	0	0.44304	0.147588	0.228755	0.270014	0.154002	0.162101	0.156758	0.170369	0.17285	0.145812	0.228194	0	0.265699	0.228665	0.145093	0.222051	0.202867	0.114844	0.211267	0.177832	0.253239
DLGAP2	0.179173	0.217639	0.156588	0.203868	0.176833	0.211887	0.113306	0.132533	0.10946	0.106291	0.0852183	0.138017	0.188379	0.0950654	0.0976586	0.08901	0	0.126519	0.208253	0.104514	0.1289	0.0967039	0.550044	0.0727261	0.119589	0.171636	0	0.315959	0.194889	0.295727	0.223976	0.153677	0.101493	0.126056	0.168667	0.105328	0.106553	0.150085	0	0.147485	0.174089	0.0774334	0.273271	0.32179	0.206882	0.121465	0.0878114	0.288779
CLN8	0	0	0.000407605	0	0	0	0	0	0	0	0.00329324	0	0	0	0	0	0	0	0.00483084	0	0	0.00106233	0	0	0.00235496	0	0	0	0	0	0	0	0	0	0	0	0	0	0	0	0	0	0	0	0	0	0	0
AC019257.8	0.0499268	0.0261448	0.0125231	0.0181398	0.026682	0	0.00402353	0.0199576	0.0142412	0.00324515	0.00953697	0.0401297	0.0344482	0.0260737	0.0376952	0.00872781	0	0.0401105	0.00811987	0.0215134	0.0148828	0.0102113	0	0.0334354	0.0158903	0.0256969	0	0.00889697	0.0134841	0.0195137	0.0643501	0.0273464	0.0238215	0.0258616	0.00704807	0.00122779	0.00582374	0.0128162	0	0.029802	0.0300548	0	0.0178193	0	0.0115559	0.0550483	0.0100641	0.0393032
ARHGEF10	0.0143059	0.00542074	0.00286151	0	0	0	0	0.0089649	0	0	0	0	0	0	0	0.00872781	0	0.0070954	0	0	0	0.00176201	0	0	0	0	0	0	0	0	0	0	0	0	0	0	0	0.00236399	0	0	0	0	0.0142472	0	0.0028169	0	0.00161251	0
KBTBD11	0.131029	0.135301	0.169299	0.167786	0.106228	0.128387	0.19305	0.120922	0.100164	0.0493999	0.12947	0.0675829	0.0638818	0.0607637	0.107486	0.10841	0	0.144931	0.218064	0.147635	0.151523	0.114298	0.189427	0.107986	0.142727	0.118831	0	0.126437	0.132214	0.0521444	0.179157	0.194793	0.11681	0.0662929	0.0904694	0.0737902	0.138537	0.0807214	0	0.110786	0.197549	0.121814	0.15742	0.0947887	0.0966365	0.0684731	0.113802	0.0498091
MYOM2	0.0257943	0.0862258	0.0434866	0.0692512	0.0795	0.0213016	0.0413682	0.0410285	0.040277	0.0198042	0.0325785	0.0530326	0.0114775	0.0477418	0.0590336	0.0305053	0	0.0513147	0.0551739	0.0640223	0.0211387	0.0357931	0.0281769	0.03121	0.0323107	0.0480091	0	0.0192289	0.0433366	0.046204	0.124132	0.108869	0.0388736	0	0.0294264	0.0299057	0.0207784	0.0475753	0	0.0738597	0.0128108	0.0273144	0.0447044	0.0906131	0.0433505	0.0150315	0.0190108	0
CSMD1	0.119866	0.10774	0.0902019	0.101671	0.0884701	0.099637	0.0809253	0.116639	0.0570967	0.0824929	0.0652265	0.0810888	0.126522	0.0669222	0.117412	0.0739339	0	0.0785323	0.0945737	0.084229	0.107355	0.093464	0.110956	0.0324111	0.104911	0.121538	0	0.0966686	0.074059	0.160695	0.153324	0.0826755	0.0999063	0.0416344	0.0837897	0.0658733	0.0857142	0.0974044	0	0.0922195	0.110587	0.0727067	0.122276	0.0963338	0.102901	0.101978	0.121272	0.12607
MCPH1	0.433542	0.394939	0.318806	0.462308	0.439976	0.449729	0.382046	0.371519	0.250191	0.270868	0.25495	0.438506	0.784513	0.338798	0.439352	0.293709	0	0.384988	0.409519	0.38547	0.310633	0.249366	0.786076	0.231563	0.312537	0.604107	0	0.665524	0.50268	0.518091	0.529207	0.397534	0.344294	0.2737	0.598315	0.215802	0.259411	0.44198	0	0.422498	0.377132	0.58323	0.42814	0.610659	0.437401	0.363043	0.161029	0.233092
ANGPT2	0.0168106	0.00135719	0.106765	0.331275	0.150794	0.0671751	0.0596495	0.0610223	0.101773	0.0409627	0.040335	0.00268867	0	0.194477	0.0274639	0.146774	0	0.111194	0.152355	0.0643244	0.0597983	0.0916628	0	0.100218	0.0214661	0	0	0.0411948	0.221128	0.115506	0.0193208	0.140833	0.0338181	0.0708716	0.0180191	0.0122998	0.0943633	0.0412092	0	0.0095236	0.0531984	0.050842	0.267619	0.0638186	0.0193053	0.0195681	0.0445746	0
AGPAT5	0.29229	0.248447	0.258711	0.36042	0.296881	0.39703	0.193958	0.255245	0.191989	0.220494	0.192972	0.216683	0.480422	0.314001	0.265467	0.24636	0	0.248162	0.289684	0.29454	0.230985	0.165387	0.305389	0.132547	0.226602	0.279337	0	0.327234	0.378367	0.381717	0.323233	0.222999	0.231313	0.265267	0.245935	0.176776	0.199709	0.203857	0	0.300257	0.246133	0.261617	0.263338	0.351863	0.290027	0.130532	0.106057	0.296111
XKR5	0	0	0.000566114	0	0	0	0.00364443	0.00201004	0.000526582	0	0	0	0	0	0	0.0105666	0	0	0	0	0	0.00110128	0	0	0	0	0	0	0.00475204	0	0	0	0.00104934	0	0	0.00265434	0.00329116	0	0	0.00316461	0	0	0	0	0	0	0	0
DEFA5	0	0	0.0132997	0.00574746	0	0.023261	0	0	0.00142348	0	0.000811541	0	0	0	0	0	0	0.00307157	0.00527041	0	0	0.00402062	0	0.0128222	0	0	0	0.0222846	0	0	0.0179185	0	0.00246898	0	0	0	0	0	0	0.00384323	0	0	0	0	0	0	0	0
ZNF705G	0	0	0	0	0	0	0	0	0	0	0	0	0	0	0	0	0	0	0	0	0	0	0	0	0	0	0	0	0	0	0	0	0	0	0	0	0	0	0	0.0145401	0	0	0	0	0	0	0	0
DEFB107B	0	0	0	0.00341255	0.00198301	0	0	0	0	0	0	0	0	0	0	0	0	0	0	0	0	0.00113606	0	0	0	0	0	0	0	0	0	0.0187785	0	0	0	0	0	0	0	0	0	0	0	0	0	0	0	0
DEFB107A	0	0	0	0	0	0	0	0	0	0	0	0	0	0	0.003847	0	0	0	0	0	0	0	0	0	0	0	0	0	0	0	0	0	0	0	0	0.00370699	0	0	0	0	0	0	0	0	0	0	0	0
ZNF705B	0	0	0	0	0	0	0	0	0	0	0	0	0	0	0	0	0	0	0	0	0	0	0	0	0	0	0	0	0	0	0	0	0	0.00798105	0	0	0	0	0	0	0	0	0	0	0	0	0	0
PRAG1	0.0784525	0.0646771	0.053232	0.069121	0.0309315	0.0470721	0.0935807	0.0766472	0.0331846	0.0637195	0.0333693	0.192104	0.0572126	0.0542586	0.0329217	0.0323791	0	0.0129449	0.0532135	0.0383123	0.0140396	0.0484547	0.252698	0.0162761	0.045564	0.0269124	0	0.0659643	0.0360486	0.0710951	0.220406	0.0474465	0.0548429	0.056814	0.0175299	0.0157183	0.0256618	0.0723099	0	0.0711059	0.0654029	0.0225931	0.0480963	0.157116	0.0538034	0.0765278	0.00676104	0.156843
CLDN23	0	0	0	0	0	0	0	0	0	0	0	0	0	0	0	0	0	0	0	0	0	0	0	0	0	0	0	0	0	0	0	0	0	0	0	0	0	0	0	0	0	0	0	0	0	0	0	0
MFHAS1	0.275886	0.388418	0.244227	0.364925	0.275255	0.2766	0.209801	0.278651	0.213664	0.137652	0.218411	0.237437	0.222295	0.278102	0.344975	0.279397	0	0.224156	0.278905	0.293884	0.265546	0.175085	0.484027	0.167875	0.233267	0.204396	0	0.43191	0.249245	0.358981	0.279589	0.246792	0.257857	0.261533	0.248962	0.214522	0.252328	0.219367	0	0.259755	0.242441	0.172868	0.322612	0.377546	0.194478	0.190696	0.175019	0.112313
ERI1	0.166218	0.18189	0.138611	0.114459	0.122788	0.140108	0.0876428	0.145863	0.0991673	0.0530201	0.11016	0.0632064	0.415294	0.125897	0.126109	0.117265	0	0.198142	0.100342	0.111553	0.11756	0.138785	0.142846	0.0828877	0.0901483	0.157993	0	0.123521	0.110712	0.117648	0.161215	0.209443	0.104104	0.114324	0.094298	0.129927	0.122998	0.126665	0	0.1946	0.0701481	0.0360742	0.168242	0.245532	0.14197	0.115447	0.0438899	0.398394
PPP1R3B	0	0	0.00136141	0.00282948	0	0.00226977	0.00881168	0	0.00409301	0	0	0	0	0	0	0	0	0	0	0	0	0.00593409	0	0.00419207	0.00391409	0	0	0	0.00626363	0.0109489	0	0	0.000478268	0	0	0	0.00277386	0	0	0.00876049	0	0	0.0123227	0	0	0	0.00162176	0
TNKS	0.506526	0.478273	0.231039	0.491441	0.407388	0.365117	0.337922	0.318624	0.162851	0.146514	0.181545	0.353629	0.766283	0.137393	0.355813	0.321833	0	0.278926	0.345527	0.281482	0.210146	0.124233	0.705682	0.119689	0.25403	0.488962	0	0.596593	0.385349	0.675001	0.711237	0.250476	0.208179	0.194581	0.608219	0.193657	0.161627	0.337812	0	0.459725	0.369685	0.675929	0.37893	0.553647	0.349368	0.355152	0.118665	0.057095
MSRA	0.248321	0.363701	0.158931	0.328356	0.262737	0.354841	0.168881	0.240009	0.139874	0.102867	0.199331	0.350717	0.573769	0.131107	0.31018	0.193225	0	0.165471	0.259606	0.198966	0.202622	0.117957	0.561089	0.222776	0.343599	0.385499	0	0.502364	0.300663	0.315084	0.351526	0.227766	0.264963	0.1002	0.208224	0.138642	0.147643	0.176787	0	0.420372	0.38245	0.239611	0.245541	0.452801	0.136162	0.134668	0.121761	0.271852
PRSS51	0.0666039	0.0713522	0.0765042	0.247827	0.154953	0.0582571	0.0822919	0.107526	0.102194	0.0578815	0.0431895	0.0629206	0	0.196299	0.0866661	0.177579	0	0.15808	0.121304	0.0768165	0.0575038	0.0910023	0.0440861	0.121757	0.0407787	0.0089699	0	0.0581782	0.177312	0.139026	0.0932735	0.237634	0.0544946	0.240213	0.0161966	0.0909939	0.0718029	0.0431127	0	0.0421768	0.150711	0.039998	0.26639	0.0415416	0.00817972	0.123169	0.0383051	0
PRSS55	0.0117861	0.102696	0.012813	0.0166406	0.0792882	0.0419784	0	0.0870503	0.0536879	0.0249994	0.0139474	0.00915265	0.0542527	0.0341343	0.0779745	0.0150789	0	0.203452	0.0380883	0.0316325	0.0397161	0.0346743	0.0582537	0.0539495	0.0304038	0.0261803	0	0	0.0232613	0.102825	0	0.0955827	0.0471259	0	0.0407099	0.00800639	0.0158205	0.0200489	0	0.0189582	0	0	0.0658102	0	0.00550104	0.0541018	0.00329111	0
RP1L1	0.00737145	0.0213034	0.00685061	0.00397012	0.00634362	0.0102829	0	0.00790674	0.00313913	0	0.0162605	0.00428558	0	0	0.0199721	0.00787869	0	0.0368121	0.00631083	0.00201459	0.00756007	0.00969143	0	0	0	0.0143669	0	0	0.0243467	0.0112988	0	0.0154351	0.00864964	0	0.0422671	0	0.00119747	0.0031702	0	0	0.00583132	0.0183211	0.0141	0	0.0177122	0.0315097	0.00329778	0
C8orf74	0	0	0.00455053	0.00607354	0.00377252	0	0	0	0.00128561	0	0	0	0	0	0	0.0074011	0	0	0	0	0	0	0	0	0.0111867	0	0	0.0115768	0.00451976	0	0	0.0108909	0.0061511	0	0	0	0.00151746	0.00491799	0	0	0	0	0.0191855	0	0	0	0	0
SOX7	0.0721424	0.0478199	0.0337174	0.0488443	0.0725738	0.0641392	0.0227772	0.0530511	0.0448802	0.0461142	0.0212527	0.00635822	0	0.0317445	0.0408715	0.0183727	0	0.0510605	0.0687415	0.0354769	0.0736408	0.0205651	0	0.0440193	0.0355415	0.0229827	0	0.0589449	0.038674	0.0441393	0.011695	0.0404743	0.049472	0.022762	0.0102623	0.0346874	0.0367242	0.0226536	0	0.0317051	0.029815	0	0.0162725	0.0725449	0.043652	0.029291	0.0145991	0
PINX1	0.0818822	0.147247	0.110255	0.180728	0.084176	0.122618	0.0821151	0.138095	0.113792	0.154027	0.123473	0.178236	0.081259	0.139372	0.120133	0.160765	0	0.164767	0.136511	0.103497	0.156309	0.0984764	0.356716	0.0883618	0.0867727	0.280871	0	0.0520015	0.11365	0.175008	0.302467	0.137632	0.153613	0.0684828	0.0838985	0.155168	0.0894695	0.144934	0	0.165995	0.135186	0.187892	0.105992	0.0550162	0.0515513	0.209539	0.0976548	0.180173
XKR6	0.244439	0.250736	0.154901	0.198578	0.141716	0.142768	0.115775	0.160823	0.0878431	0.170513	0.113398	0.106623	0.233698	0.0963143	0.113609	0.0996203	0	0.0922944	0.12455	0.214035	0.130616	0.0936556	0.358301	0.0454346	0.12693	0.286978	0	0.237997	0.346866	0.248249	0.440994	0.11701	0.160717	0.100552	0.261395	0.136835	0.101133	0.110088	0	0.203572	0.120708	0.282694	0.323278	0.159366	0.144709	0.112478	0.071241	0.242372
MTMR9	0.296644	0.268394	0.232118	0.395564	0.244301	0.251664	0.233836	0.218874	0.181162	0.184372	0.20857	0.173286	0.413411	0.181289	0.177493	0.195619	0	0.229436	0.277331	0.236919	0.232826	0.176626	0.209831	0.174625	0.240489	0.272766	0	0.329884	0.420406	0.250145	0.135597	0.346061	0.226974	0.152786	0.289292	0.115104	0.169321	0.230036	0	0.26892	0.192156	0.324603	0.293429	0.357731	0.270486	0.185893	0.123892	0.309194
SLC35G5	0	0	0.00967898	0	0	0	0	0	0.00359675	0	0.00138748	0	0	0	0	0.00483972	0	0	0.0109132	0.0113584	0.00471076	0.00227888	0.126854	0	0	0.0510731	0	0	0	0	0.003838	0.00916634	0.0103844	0	0.00876483	0.00686024	0.00223179	0	0	0.00825118	0.0353476	0	0.00212408	0	0.0166446	0.0049567	0.00252297	0
FAM167A	0.0126162	0.018081	0	0	0.00390776	0	0.00424316	0.00568478	0.00189008	0	0.00210912	0.00191656	0	0.0204153	0.00347555	0	0	0	0.00171437	0.00809852	0.00986525	0.0019818	0	0	0.00430301	0.00341527	0	0	0	0.00924413	0.0281195	0	0.00175253	0	0.00876483	0	0.000837527	0.00141202	0	0.0100785	0.0228503	0.0207176	0.00218437	0	0	0	0.00869919	0
BLK	0.0104144	0	0.000587824	0.00803905	0.00395481	0.00179843	0	0	0	0	0.000746777	0	0	0	0	0.00680066	0	0	0	0	0	0.00213142	0	0	0	0	0	0	0.00707418	0	0	0	0.00200642	0	0	0	0	0	0	0	0	0	0	0	0	0	0.00744756	0
GATA4	0.00738742	0	0.00297454	0.00297327	0	0	0	0	0.00457643	0	0	0	0	0.0977452	0	0	0	0	0	0	0	0.00412358	0	0	0.00197205	0	0	0	0	0	0	0	0	0	0	0	0.00122718	0	0	0	0	0	0	0	0	0	0	0
NEIL2	0.0429974	0.0719719	0.0665315	0.105084	0.0590443	0.0538678	0.108212	0.0319145	0.0569591	0.0122308	0.0353488	0.0445033	0.137409	0.150029	0.0634083	0.0659022	0	0.0339474	0.0994611	0.0461951	0.0642933	0.0448603	0	0.0822882	0.0609537	0.0256955	0	0.0235481	0.0457791	0.0317826	0.0411819	0.0978181	0.0615321	0.0175723	0.0668842	0.0671633	0.0516141	0.0548129	0	0.0845069	0.0769559	0.051178	0.148123	0.0726452	0.0476801	0.0282525	0.0235441	0.156843
FDFT1	0.2266	0.241057	0.134088	0.345719	0.285114	0.267837	0.233796	0.174773	0.163674	0.163163	0.194475	0.187458	0.302894	0.205161	0.349921	0.240027	0	0.178353	0.265577	0.245159	0.231397	0.14555	0.0870213	0.158946	0.246767	0.185029	0	0.254693	0.37516	0.18686	0.165156	0.214281	0.210974	0.139445	0.166156	0.167163	0.176923	0.154541	0	0.139328	0.224372	0.306986	0.216871	0.19189	0.214622	0.152719	0.186727	0.101373
CTSB	0.24926	0.225881	0.219965	0.324173	0.283143	0.316034	0.377337	0.267157	0.241506	0.155982	0.222689	0.165565	0.375395	0.272166	0.262012	0.276156	0	0.241659	0.347702	0.301109	0.228969	0.163184	0.170917	0.175637	0.295795	0.282809	0	0.408363	0.342228	0.290271	0.365906	0.226419	0.233376	0.141625	0.260356	0.118834	0.230674	0.290848	0	0.310768	0.220647	0.266863	0.372026	0.384182	0.254818	0.131553	0.10898	0.322018
DEFB136	0	0	0	0	0	0	0	0	0	0	0	0	0	0	0	0	0	0	0	0	0	0.000919923	0	0	0	0	0	0	0	0	0	0	0	0	0	0	0	0	0	0	0	0	0	0	0	0	0	0
DEFB135	0	0	0.00384441	0.00373873	0.00336405	0	0	0	0	0	0.0104584	0	0	0	0	0.00387686	0	0	0.004924	0.00224862	0	0.00319984	0	0	0	0	0	0	0	0	0	0	0	0	0	0	0.00333091	0	0	0	0.00263098	0	0	0	0	0	0	0
DEFB134	0	0	0.00316569	0	0	0	0	0	0	0	0.00371483	0	0	0	0	0	0	0	0.0277999	0	0	0.000891187	0	0	0.00197205	0	0	0	0	0	0	0.0232122	0.00093304	0	0.00482734	0	0.00310191	0	0	0.00522922	0	0	0	0.0236147	0	0	0	0
ZNF705D	0	0	0	0	0	0	0	0	0	0	0	0	0	0.0160263	0	0	0	0	0	0	0	0	0	0	0	0	0	0	0	0	0	0	0	0	0	0	0	0	0	0	0	0	0	0	0	0	0	0
FAM86B1	0.00581477	0	0.00647335	0.0360021	0.00292722	0.00282074	0.00773234	0.0051903	0.00943283	0	0.00369857	0.0094101	0	0	0	0	0	0.0145092	0.0272241	0.0190174	0.0199554	0.032215	0	0	0.0050855	0.0143669	0	0	0.0187956	0.00833549	0	0.0161915	0.00700167	0.00798105	0	0.00122779	0.004938	0.0065473	0	0.0204518	0.00831434	0	0.00739617	0	0	0.0151969	0.00388961	0
FAM86B2	0.00196484	0.0065885	0	0.0101981	0.00283953	0	0	0	0.00222113	0	0	0	0	0	0	0	0	0	0.00110272	0	0	0.00348663	0	0	0	0	0	0.00570341	0.0164837	0	0	0.00444263	0.00128844	0	0	0	0.00285028	0.00269171	0	0	0.00125146	0	0	0	0.0076718	0	0	0
LONRF1	0.424496	0.445025	0.328658	0.524172	0.484072	0.45362	0.268426	0.348282	0.251789	0.195565	0.263137	0.38898	0.529868	0.218582	0.465613	0.338209	0	0.349814	0.379453	0.382859	0.362103	0.171599	0.633164	0.110406	0.358681	0.471743	0	0.34872	0.56913	0.473217	0.368609	0.271065	0.316342	0.215285	0.349909	0.273758	0.239717	0.302383	0	0.456746	0.414913	0.40089	0.458016	0.374372	0.230343	0.24988	0.210489	0.0393032
TRMT9B	0.238585	0.308077	0.187828	0.211736	0.209343	0.153845	0.147794	0.211392	0.113593	0.0830343	0.0939059	0.255462	0.725793	0.125868	0.141655	0.152647	0	0.124634	0.207993	0.25201	0.183228	0.0954351	0.647889	0.0750976	0.308496	0.428459	0	0.616814	0.27445	0.497511	0.393528	0.140579	0.212944	0.133344	0.400684	0.127066	0.168024	0.285814	0	0.201796	0.26512	0.27194	0.223736	0.864575	0.277291	0.0870737	0.142022	0.267677
DLC1	0.325426	0.348706	0.143108	0.324268	0.218155	0.300117	0.247987	0.259983	0.120612	0.135519	0.188353	0.333479	0.554197	0.165025	0.337126	0.277613	0	0.154737	0.232698	0.178328	0.157379	0.123356	0.19504	0.14895	0.170783	0.238819	0	0.466091	0.322092	0.498637	0.512365	0.201996	0.190508	0.113932	0.275076	0.128286	0.177301	0.175374	0	0.348597	0.266069	0.352741	0.333751	0.750523	0.297385	0.0950808	0.113355	0.348668
C8orf48	0.00387721	0.00329086	0	0	0	0	0	0.00277246	0.00511464	0	0.00255048	0	0	0.0312641	0	0.00385432	0	0	0.00510106	0	0.0037459	0.00168789	0	0	0.00289398	0	0	0	0	0	0.00904936	0	0	0	0	0	0.00875654	0.00962857	0	0	0.00727875	0	0	0	0	0	0.00133664	0
SGCZ	1.29874	1.77107	1.42444	1.1252	1.19326	1.23791	0.889562	1.3638	1.15473	1.73078	1.06314	1.12178	1.51199	1.30281	1.47802	1.16269	0	1.02621	1.36392	1.11385	1.45749	1.11919	1.60747	1.55046	1.50188	1.21902	0	2.03095	1.23386	1.37409	1.73638	1.04743	1.40495	0.702862	1.61349	1.0325	1.51869	1.20812	0	0.862768	1.52186	1.5219	0.974001	1.40034	1.67597	0.82221	1.17167	2.42062
TUSC3	0.486705	0.401287	0.301794	0.527569	0.406965	0.442245	0.351801	0.348227	0.259562	0.180806	0.237516	0.369419	0.529859	0.301086	0.354714	0.214032	0	0.309184	0.356562	0.315243	0.271615	0.15294	0.644218	0.15834	0.242948	0.440009	0	0.844501	0.549989	0.568621	0.56865	0.365244	0.323709	0.325519	0.48702	0.197176	0.253933	0.348119	0	0.436941	0.33773	0.5259	0.514883	0.653745	0.389189	0.349772	0.251723	0.913872
MSR1	0.0074227	0.013278	0.00624416	0.023765	0.0160694	0.0161867	0.0195037	0.0218686	0.0143468	0.0142495	0.00359411	0.0434986	0	0.0107792	0.00962831	0.0272017	0	0	0.00374182	0.033492	0.0152563	0.00727787	0	0.0192415	0.013846	0.0265794	0	0	0.022265	0.0158209	0.0371449	0.00622885	0.0153587	0	0	0.0124088	0.0171844	0.00301905	0	0	0.00984901	0.048698	0.0100563	0.0112878	0.00895808	0.0158724	0	0
FGF20	0.0125985	0	0.013302	0.00254523	0.00806152	0.0115248	0.0086909	0.0175236	0.0127871	0.0153493	0.00203256	0	0	0.0136051	0.00666444	0.0101929	0	0.0102498	0.00374182	0.00275617	0.00608261	0.0118051	0	0.0214484	0.0100327	0	0	0	0.00755469	0.00196128	0.0226164	0.0112403	0	0	0.0110577	0	0.0044884	0.00629646	0	0	0	0	0.0150861	0.055459	0	0	0	0
MICU3	0.552973	0.417313	0.306062	0.473198	0.313814	0.309795	0.405508	0.279626	0.18485	0.267805	0.258848	0.412506	0.687566	0.250949	0.397215	0.364732	0	0.253714	0.339967	0.362515	0.248809	0.136012	0.662288	0.126272	0.303042	0.534457	0	0.631965	0.463263	0.525822	0.584	0.262627	0.36265	0.248859	0.404627	0.209663	0.227536	0.405323	0	0.450318	0.279286	0.547386	0.503016	0.606936	0.312188	0.255135	0.171198	0.259945
ZDHHC2	0.314519	0.315409	0.188752	0.30835	0.251301	0.304659	0.189772	0.197662	0.20097	0.120084	0.190357	0.170498	0.0690722	0.162858	0.171103	0.249083	0	0.180973	0.201845	0.189805	0.21141	0.182284	0.33184	0.168495	0.163062	0.150493	0	0.279907	0.299992	0.384506	0.29829	0.274527	0.153031	0.205268	0.255444	0.175643	0.204161	0.185808	0	0.233727	0.175817	0.290203	0.324818	0.299177	0.226326	0.0373645	0.0949857	0.112313
CNOT7	0.259074	0.127606	0.169638	0.257391	0.211077	0.235203	0.193353	0.189364	0.141042	0.132213	0.157382	0.219129	0.32501	0.222335	0.0567976	0.203371	0	0.102335	0.252926	0.220945	0.192259	0.120845	0.0440861	0.127137	0.19981	0.154916	0	0.459909	0.31952	0.327232	0.277864	0.205152	0.148297	0.0654187	0.124246	0.0983118	0.164709	0.174397	0	0.165297	0.108208	0.215955	0.287168	0.382821	0.210823	0.0713478	0.0635987	0.124725
VPS37A	0.150557	0.133647	0.182117	0.262104	0.203506	0.218491	0.215024	0.205215	0.122173	0.150685	0.163639	0.0927224	0.358416	0.228973	0.150102	0.167052	0	0.164788	0.18903	0.127208	0.168263	0.103236	0.0875299	0.107281	0.164965	0.157526	0	0.323892	0.218993	0.207697	0.236173	0.172401	0.143636	0.0757782	0.146675	0.080236	0.162785	0.180398	0	0.182521	0.144215	0.216887	0.186113	0.35622	0.190325	0.0516288	0.0824589	0.0885334
MTMR7	0.364856	0.430608	0.300427	0.470926	0.43489	0.386046	0.297324	0.312085	0.254744	0.210722	0.236322	0.427443	0.599157	0.32437	0.30803	0.355423	0	0.350831	0.27957	0.355828	0.265621	0.135792	0.683596	0.155086	0.338418	0.397508	0	0.541258	0.47687	0.527471	0.561916	0.280019	0.308402	0.259226	0.483701	0.336636	0.232492	0.368075	0	0.420074	0.37815	0.430727	0.396619	0.476927	0.334345	0.183904	0.119734	0.163852
SLC7A2	0	0.00449718	0.00392281	0.017007	0.014336	0.0291459	0.00712144	0.00692711	0.00460382	0.0211813	0.00187817	0	0	0.0202074	0	0.00498204	0	0	0	0	0	0.0028046	0	0	0	0	0	0	0.0257842	0	0	0.00719202	0.0104336	0	0	0.0163033	0.00196872	0	0	0	0	0	0	0	0.0162153	0	0	0
PDGFRL	0.0116992	0.0147671	0.0282832	0.0436284	0.0279519	0	0.0303547	0.0164567	0.0605709	0.051441	0.0174599	0.0169914	0	0.0236305	0	0.0505195	0	0.0277162	0.0690306	0.0589866	0.0206669	0.0255393	0	0.00522795	0.0128389	0.0502493	0	0.0915749	0.0309474	0.0466113	0.0969217	0.00466608	0.0130124	0.0236069	0.0357969	0.0328665	0.0208894	0.0263081	0	0.0315874	0.043885	0.0229152	0.0478323	0.0361588	0.057363	0.0294907	0.00951038	0
MTUS1	0.114749	0.212067	0.172694	0.161287	0.252377	0.319271	0.230487	0.104659	0.124736	0.0828703	0.131499	0.155664	0.304288	0.175835	0.0939736	0.156025	0	0.162255	0.139304	0.106692	0.107977	0.116439	0.180052	0.0876638	0.115439	0.168682	0	0.123039	0.184368	0.210208	0.1558	0.146458	0.142864	0.18928	0.043168	0.0784025	0.165884	0.17651	0	0.207431	0.068579	0.223112	0.196373	0.181883	0.173462	0.112474	0.116611	0.114099
FGL1	0	0	0.00589174	0	0	0	0	0.00318771	0	0	0.000598094	0	0	0	0	0	0	0	0.00225493	0	0	0.00355376	0	0	0.0052325	0	0	0	0.0011831	0	0	0	0.00187447	0	0	0	0.00187539	0	0	0	0	0.0164519	0	0	0	0	0	0
PCM1	0.412647	0.346887	0.248065	0.50797	0.432338	0.39025	0.456636	0.227328	0.209257	0.166122	0.229485	0.369827	0.612401	0.158114	0.323523	0.303205	0	0.281246	0.220318	0.344964	0.276603	0.144552	0.664592	0.141345	0.288464	0.395511	0	0.713142	0.318783	0.577944	0.559112	0.330322	0.293537	0.302271	0.528614	0.218566	0.225084	0.327079	0	0.442441	0.371359	0.385998	0.501779	0.777996	0.328009	0.335532	0.128726	0.0857761
ASAH1	0.300036	0.256214	0.243969	0.413517	0.348796	0.353069	0.339603	0.263849	0.217635	0.165228	0.227914	0.22945	0.35846	0.214806	0.285931	0.29659	0	0.265474	0.263469	0.272081	0.279438	0.206642	0.271341	0.149015	0.277837	0.376319	0	0.286603	0.394746	0.365252	0.330164	0.262839	0.258988	0.181575	0.301701	0.153761	0.225994	0.246345	0	0.351812	0.201207	0.199185	0.387951	0.261887	0.235347	0.169748	0.110948	0.264268
NAT1	0.00797591	0	0.0015331	0.0121683	0.00614859	0	0	0.00118686	0.00235735	0	0.00083108	0	0	0	0	0	0	0	0.00870353	0	0	0.00116228	0	0.00468046	0	0.0528507	0	0	0	0.00652167	0	0	0	0	0	0.0016982	0.00527508	0	0	0.0122393	0	0.0161496	0	0	0	0	0	0
NAT2	0.0115987	0	0.0035436	0	0.00269946	0	0	0	0	0	0.000695778	0	0	0	0.0124025	0	0	0.00308162	0.00731786	0	0	0	0	0.00585717	0	0.0334077	0	0	0	0	0	0	0	0	0	0	0	0	0	0	0	0	0	0	0	0	0	0
PSD3	0.42119	0.343971	0.282022	0.363452	0.285402	0.280921	0.317068	0.180686	0.169671	0.184949	0.22854	0.434533	0.574045	0.20638	0.332279	0.245139	0	0.182862	0.238691	0.397073	0.227933	0.1341	0.497546	0.14054	0.138574	0.586032	0	0.72368	0.299419	0.473856	0.67058	0.116032	0.205537	0.100796	0.405495	0.273583	0.167833	0.191492	0	0.360848	0.294698	0.32795	0.404306	0.698849	0.283403	0.236055	0.25874	0.0880691
SH2D4A	0.0208525	0.00329086	0.0157558	0.0388066	0.0187761	0.00990299	0.0387849	0.0111477	0.0160351	0.0105491	0.0167982	0.0473453	0	0.0600272	0.0105303	0.0437659	0	0.0458908	0.0140488	0.011355	0.0295328	0.0197293	0	0.0159867	0	0.00341527	0	0	0.0720008	0.0356305	0	0.0817967	0.00143847	0	0	0.00641557	0.0145833	0.0128545	0	0	0.00905139	0.0225931	0.0477575	0	0.00233683	0.00849957	0.0114334	0
CSGALNACT1	0.558056	0.523948	0.365224	0.579601	0.482901	0.372396	0.444001	0.333483	0.232376	0.459075	0.337128	0.573352	0.809498	0.469214	0.342674	0.31188	0	0.383916	0.370477	0.470725	0.303626	0.195563	0.847354	0.169594	0.344015	0.607148	0	0.780652	0.502612	0.649848	0.719519	0.281341	0.333887	0.427671	0.5638	0.298283	0.313261	0.473751	0	0.582844	0.306077	0.626468	0.573292	0.810017	0.395494	0.136055	0.212563	0.275656
INTS10	0.349525	0.278759	0.239489	0.395387	0.309661	0.310022	0.282055	0.31952	0.207808	0.150229	0.233572	0.235968	0.311615	0.234486	0.326984	0.313911	0	0.284342	0.326735	0.316876	0.244347	0.204372	0.431519	0.0845711	0.279126	0.422622	0	0.483045	0.370079	0.419342	0.510764	0.339135	0.279859	0.116658	0.224837	0.217161	0.232328	0.262324	0	0.313441	0.318688	0.521195	0.425775	0.299632	0.241052	0.220477	0.107212	0.271408
LPL	0.00513937	0.0147342	0.0035144	0.0235856	0.0035298	0.0104947	0.0301084	0.0122205	0.00267642	0	0.0033613	0	0.0559943	0.0114454	0.00675544	0	0	0.0228039	0.00766348	0.00568112	0.00445377	0.000942553	0	0.00684262	0.0310612	0.00994988	0	0	0.0176109	0	0.027122	0	0.00270398	0	0	0	0.00637211	0	0	0.00658035	0.0541695	0.0157667	0.00811729	0	0.0025666	0.0324839	0.00190762	0
SLC18A1	0	0	0.00147159	0.00217398	0.00715833	0.00588378	0	0.00428771	0.00350769	0	0.00154512	0	0	0	0	0	0	0	0	0	0.000666075	0.00101516	0	0	0	0.0019809	0	0	0.00753526	0.00554208	0	0	0.00230034	0	0	0	0	0	0	0	0.00472756	0	0	0	0	0	0	0
ATP6V1B2	0.312947	0.291142	0.216414	0.379652	0.325881	0.334514	0.373888	0.282416	0.185829	0.146985	0.247557	0.196618	0.479412	0.287335	0.238726	0.213305	0	0.169146	0.363356	0.229867	0.213611	0.174785	0.200594	0.120222	0.308744	0.368321	0	0.564843	0.450878	0.398283	0.430894	0.317071	0.237728	0.154622	0.215224	0.129229	0.200317	0.287678	0	0.317807	0.138401	0.271374	0.361249	0.281326	0.330776	0.162788	0.130621	0.42762
LZTS1	0.199779	0.198029	0.20406	0.250262	0.20515	0.260373	0.266387	0.226874	0.184576	0.120025	0.185076	0.227063	0.421418	0.203144	0.187415	0.207328	0	0.251222	0.19748	0.233354	0.209134	0.142451	0.218036	0.120145	0.181859	0.222769	0	0.229957	0.213858	0.157994	0.241086	0.24513	0.236145	0.18597	0.17134	0.162123	0.13787	0.246092	0	0.237867	0.182361	0.158092	0.308594	0.145474	0.240551	0.131764	0.217541	0.388485
GFRA2	0.0270215	0.0137763	0.0273419	0.0167594	0.0281768	0.0376938	0.0898024	0.0354677	0.0217547	0.0051555	0.00993637	0.0748073	0	0	0.0181379	0.0141716	0	0.0857423	0.0278314	0.0207603	0.0370932	0.00780268	0.135426	0.0191355	0.0353393	0.0479129	0	0.034234	0.0252102	0.00860597	0.0611418	0.117253	0.0344547	0.00445116	0.0914255	0.0372577	0.0451144	0.058252	0	0.0359952	0.0484699	0.037392	0.0374056	0.0172835	0.0661871	0.00751924	0.0341807	0.616302
DOK2	0	0	0	0.00230835	0	0.00639218	0.0429997	0.00200328	0.00157948	0	0.00408722	0	0	0	0	0	0	0	0.00946307	0	0	0	0	0	0.00950066	0	0	0	0	0	0	0.0110241	0.00144534	0	0	0	0.00412822	0	0	0	0	0	0	0	0.0142456	0	0.0037828	0
XPO7	0.282806	0.308099	0.246863	0.423473	0.289707	0.327459	0.280719	0.27252	0.193186	0.168965	0.208569	0.353199	0.420633	0.245655	0.212227	0.281522	0	0.231465	0.267257	0.352524	0.26164	0.145291	0.505169	0.231021	0.307033	0.256877	0	0.354578	0.406833	0.446831	0.471022	0.306374	0.247293	0.273591	0.349689	0.210306	0.202792	0.245667	0	0.351538	0.248572	0.3805	0.333534	0.45692	0.28713	0.144897	0.134518	0.182302
NPM2	0.292908	0.217033	0.223975	0.330682	0.199993	0.169595	0.303978	0.262548	0.203388	0.122673	0.153484	0.182058	0.45787	0.334131	0.268095	0.322214	0	0.25118	0.273604	0.207177	0.203886	0.142016	0.118122	0.137825	0.178437	0.182322	0	0.186862	0.224896	0.198162	0.412648	0.240464	0.29248	0.155863	0.146078	0.133908	0.219114	0.305942	0	0.325407	0.24728	0.329327	0.376447	0.389362	0.17426	0.0864442	0.186079	0.171711
FGF17	0.384633	0.261682	0.187667	0.193292	0.187826	0.248753	0.355495	0.331234	0.147417	0.113243	0.131324	0.260667	0.348172	0.177099	0.252716	0.150056	0	0.119921	0.198981	0.27941	0.153104	0.0939234	0.215319	0.0565579	0.192187	0.228435	0	0.541649	0.246132	0.422443	0.491109	0.155874	0.238403	0.139889	0.236945	0.102798	0.237802	0.237625	0	0.348941	0.15413	0.331946	0.25555	0.594889	0.233326	0.0629573	0.132854	0.0403899
DMTN	0.262045	0.292047	0.204505	0.314199	0.209608	0.258057	0.322351	0.22212	0.177124	0.178491	0.198028	0.16251	0.403143	0.210268	0.366677	0.23056	0	0.246016	0.293406	0.282955	0.21635	0.170369	0.464353	0.104889	0.236415	0.301954	0	0.360316	0.365239	0.314175	0.340907	0.334395	0.242725	0.174332	0.178859	0.142396	0.234321	0.307358	0	0.188956	0.175478	0.203681	0.324682	0.443648	0.282426	0.120824	0.148462	0.22831
FAM160B2	0.0383673	0.0714601	0.0593123	0.132935	0.0818772	0.102186	0.0917095	0.135174	0.0890467	0.05647	0.0424116	0.107955	0.15259	0.168892	0.161884	0.110338	0	0.0815354	0.0986238	0.0708922	0.0656867	0.0567523	0.0641656	0.0609946	0.081413	0.149335	0	0.092978	0.0917521	0.125295	0.100847	0.122156	0.11754	0.0152153	0.0742587	0.0397636	0.0773095	0.103386	0	0.0920293	0.075238	0.0820842	0.09397	0.133762	0.0719539	0.0533273	0.0344162	0
NUDT18	0	0	0.00844126	0.00858904	0.0275134	0.00481934	0	0.00560232	0.0131242	0	0.00993467	0.00915265	0	0.0402343	0.0297416	0.0122953	0	0.0150964	0.00795429	0	0.00952652	0.00790306	0	0.0057935	0	0.0124152	0	0	0.00913084	0.00536169	0	0	0.00199467	0.0141688	0	0.00196282	0.0061566	0	0	0.0122565	0	0	0.00355563	0	0	0.0049567	0.00983435	0
HR	0.00490829	0.0151142	0.025851	0.0692651	0.0286686	0.0486137	0.0318906	0.0283472	0.028779	0.00967032	0.0218111	0	0	0.0155701	0.0221585	0.0698919	0	0.0532259	0.0379361	0.0351448	0.0198264	0.0258512	0	0.00763201	0.0258497	0.03261	0	0.115383	0.0519124	0.0162358	0.0467147	0.0586319	0.0356722	0.00878336	0	0.0382384	0.0221167	0.063136	0	0.0173451	0.00463842	0.0080044	0.0124498	0.0453766	0.074062	0.0277136	0.0390088	0
REEP4	0	0	0.00262435	0	0	0	0.0112947	0.00140158	0	0.00533687	0	0	0	0	0	0.00615601	0	0	0.0053275	0.00201459	0.00458688	0.00438303	0	0.0112727	0.011955	0	0	0	0	0.0204453	0	0	0.00433654	0.00445116	0	0	0.00300292	0	0	0	0	0	0.0157391	0	0	0	0	0
LGI3	0.130655	0.104355	0.120195	0.113363	0.0885585	0.066362	0.181001	0.132439	0.0867856	0.0815177	0.0821778	0.0176787	0.399833	0.10771	0.0905384	0.125633	0	0.0645349	0.205771	0.0444032	0.118378	0.0948316	0.0890131	0.106174	0.140438	0.158116	0	0.325437	0.151722	0.19124	0.258342	0.210513	0.130443	0.149806	0.0865763	0.0451099	0.165417	0.182713	0	0.201631	0.0625169	0.177368	0.169249	0.182708	0.219931	0.109673	0.0249002	0.160335
SFTPC	0.00498984	0.00670929	0.0323617	0.0148384	0.00501882	0.0636073	0.10558	0.0125979	0.00303538	0.00648697	0.011775	0	0.192579	0.028534	0	0.0161301	0	0.00649486	0.00748122	0.0107463	0.0146238	0.0134537	0	0.0538426	0.00890428	0.0103391	0	0.0352962	0.0318137	0.0270933	0.0117405	0.0344512	0.01748	0	0.00923547	0.00224048	0.0516046	0.0326789	0	0.0137489	0	0.0338326	0.040642	0.0732836	0.0617638	0.0370231	0	0.101373
BMP1	0.0347419	0.0127171	0.0257287	0.0524092	0.0260024	0.0103481	0.0557783	0.035714	0.0182351	0.0135133	0.0121996	0	0	0	0.0367865	0	0	0.0299302	0.0503404	0.0220966	0.0141305	0.0157937	0	0.0251251	0.00951195	0.0036822	0	0.0869615	0.0510991	0.0344373	0.0527112	0.0423877	0.0236198	0.0237801	0.0107025	0.0376128	0.0255342	0.0284174	0	0.0368101	0.0159962	0.0140092	0.0316158	0.0538144	0.0155286	0.0441311	0	0.0966141
PHYHIP	0.42236	0.406708	0.281735	0.295901	0.296057	0.412221	0.323419	0.36748	0.231724	0.201302	0.227952	0.313882	0.663223	0.239656	0.228029	0.232509	0	0.282829	0.335291	0.328201	0.280011	0.236701	0.606441	0.16139	0.345417	0.349189	0	0.509786	0.432359	0.386101	0.598353	0.354278	0.303506	0.166345	0.233972	0.127246	0.220718	0.309365	0	0.349542	0.154536	0.410306	0.363136	0.538195	0.301734	0.200263	0.0975192	0.792384
POLR3D	0.0187958	0.027183	0.023882	0.0302339	0.00845584	0.0534058	0.0335261	0.0381652	0.0222217	0.0130913	0.0215882	0.00604677	0	0.0239685	0.0392852	0.0706058	0	0.0143886	0.0484689	0.0318337	0.0180152	0.0319093	0.137663	0.038941	0.0234223	0.0133381	0	0.045415	0.0150992	0.0557112	0.0440559	0.0745255	0.021661	0.0153979	0	0.0246671	0.0268088	0.0230669	0	0.00306115	0.021156	0.00746248	0.0602179	0	0.00418854	0.0363983	0.0162018	0.0393032
PIWIL2	0.0114593	0.00934001	0.043941	0.0786969	0.0526609	0.0252413	0.0469674	0.0233634	0.0133622	0.00435626	0.0151025	0.035452	0	0.0770375	0.076275	0.0372116	0	0.0312548	0.035097	0.0609787	0.0177116	0.0224635	0.0412174	0.020701	0.0202682	0.0413728	0	0.0127203	0.0819975	0.0242084	0.0285025	0.150418	0.0682213	0.0430877	0	0.0292423	0.00926573	0.0147764	0	0.0747851	0	0.0176931	0.119853	0	0.0136545	0.135252	0.0396723	0.112313
SLC39A14	0.191051	0.167257	0.173463	0.239027	0.120022	0.156586	0.218579	0.212503	0.130576	0.0652003	0.126083	0.129508	0.0818786	0.210688	0.213963	0.172298	0	0.195958	0.142731	0.134742	0.169771	0.111871	0.074957	0.130472	0.134657	0.148088	0	0.240723	0.23071	0.153945	0.158922	0.150016	0.160587	0.118808	0.167652	0.113693	0.125581	0.162663	0	0.153702	0.182793	0.288166	0.246213	0.124694	0.152593	0.112171	0.11886	0.44274
PPP3CC	0.370016	0.36846	0.236752	0.408663	0.345914	0.289219	0.290305	0.270648	0.224728	0.169752	0.22244	0.260946	0.515226	0.421958	0.345865	0.323733	0	0.267254	0.239966	0.316506	0.287691	0.174172	0.443032	0.254311	0.262706	0.359408	0	0.430134	0.351911	0.418302	0.421327	0.260224	0.248571	0.308649	0.301543	0.250572	0.22554	0.336376	0	0.409948	0.357544	0.321261	0.404021	0.421874	0.254816	0.175327	0.117004	0.54168
SORBS3	0.0575491	0.0679831	0.0116437	0.0623114	0.033878	0.0483595	0.0322878	0.0732316	0.0519875	0.0370175	0.0233423	0.00314619	0.0217376	0.067682	0.068293	0	0	0.0249605	0.0465071	0.0835525	0.0453434	0.0230354	0.0357864	0	0.0404607	0.0373109	0	0.0300315	0.0109027	0.0696525	0.0894771	0.0220681	0.0730035	0.0504747	0.0184832	0.0383899	0.0319848	0.0482683	0	0.0394519	0.0317519	0.049475	0.0518447	0.0891776	0.0244951	0.0523859	0.0335625	0
PDLIM2	0	0	0.000800275	0	0	0	0	0	0	0	0	0	0	0	0	0	0	0	0	0	0	0.000805751	0	0	0	0	0	0	0.00706667	0	0	0	0	0	0	0	0	0	0	0	0	0	0	0	0	0	0	0
C8orf58	0.0300763	0	0	0.00734835	0	0	0.00548852	0	0.00311352	0	0.00802518	0	0.100362	0.0507373	0	0.00483972	0	0.0106376	0.0074856	0.00546598	0.0101076	0.00351058	0	0	0	0	0	0	0	0	0	0	0.00127588	0	0	0	0.00302475	0.0222584	0	0	0	0	0.00757913	0	0	0	0.00768913	0
CCAR2	0.100943	0.0858097	0.0805292	0.0805898	0.0197504	0.045661	0.102152	0.103456	0.0763241	0.0188761	0.0632513	0.072001	0.030655	0.141761	0.133098	0.0891643	0	0.0777973	0.131412	0.106283	0.0729043	0.0607656	0.0851679	0.054145	0.0943491	0.0492961	0	0.1506	0.0938378	0.160304	0.110255	0.151278	0.077842	0.104034	0.052826	0.0776979	0.0865747	0.0652951	0	0.119448	0.0862875	0.0593634	0.141656	0.0763023	0.0585179	0.0172704	0.0450813	0
BIN3	0.107048	0.203273	0.112522	0.139262	0.140358	0.0770723	0.192315	0.106334	0.125513	0.0926102	0.0918212	0.0977824	0.268924	0.149601	0.174541	0.101544	0	0.089525	0.14874	0.107647	0.134935	0.124197	0.133612	0.115091	0.118788	0.126134	0	0.0906007	0.177204	0.125752	0.216744	0.153415	0.155089	0.129244	0.0934889	0.0853836	0.0997832	0.172169	0	0.15149	0.113561	0.287988	0.135632	0.260693	0.113158	0.107059	0.0762936	0.158304
EGR3	0.0258694	0.0351083	0.0105783	0.0128175	0.0295772	0.0393641	0.0110925	0.0113487	0.0215595	0.00819719	0.00680127	0.00822042	0	0.0128535	0.00246512	0.0300728	0	0.0118968	0.0136615	0.023494	0.0340648	0.011868	0.0671414	0.0208221	0.0241222	0.0254354	0	0.00463845	0.0444054	0.0061259	0.0301956	0.0445446	0.0197953	0	0.0359485	0.0129749	0.0106293	0.0172391	0	0.0358308	0.0286995	0.0207176	0.0474328	0.0434379	0.0222175	0.139535	0	0
PEBP4	0.0433386	0.0113814	0.0430896	0.0715579	0.04881	0.0436626	0.0371299	0.0188553	0.0513761	0.00430929	0.0306166	0.0805645	0.0388887	0.0107792	0.10165	0.0524393	0	0.069351	0.0296412	0.0381578	0.0313964	0.0455559	0.0412174	0.0328001	0.0251828	0.0270187	0	0.0105968	0.072956	0.0655783	0.0222701	0.0582412	0.0340475	0	0.0082569	0.0326782	0.0173558	0.0190716	0	0.00778597	0.0237119	0.0416372	0.110367	0	0.0339533	0.0520114	0.0292867	0
RHOBTB2	0.200813	0.207104	0.154496	0.197048	0.199494	0.199913	0.206469	0.200027	0.148237	0.115118	0.155961	0.150547	0.492235	0.203926	0.379584	0.254364	0	0.238601	0.242878	0.239852	0.201274	0.175083	0.437051	0.105832	0.165394	0.162557	0	0.188731	0.124906	0.133434	0.250645	0.221685	0.225165	0.114371	0.145391	0.214558	0.137143	0.177893	0	0.193319	0.223958	0.268156	0.269841	0.256064	0.14934	0.254619	0.180096	0.322459
TNFRSF10B	0.00158106	0	0.0120092	0.00972708	0.0024474	0.00830047	0.00439625	0	0.0160096	0.00259941	0.00259899	0.0231236	0	0.0629029	0	0.00385432	0	0.00592333	0	0.00434913	0.00493155	0.0163624	0.0281769	0	0.0167053	0	0	0	0.00342114	0.0176996	0.0191954	0	0.00227945	0	0	0	0.00693187	0	0	0.00972499	0	0.016119	0	0	0	0.0391731	0	0
TNFRSF10D	0	0.00840166	0	0.00424605	0	0	0.00596316	0	0	0	0	0	0	0	0	0	0	0	0	0.00730237	0.00514672	0	0	0	0	0.00507854	0	0	0.00351499	0	0	0.0346148	0.000621546	0	0	0	0.00142737	0.00143792	0	0	0	0	0	0	0	0	0	0
TNFRSF10A	0	0.003638	0.00172754	0.00983797	0.00448332	0	0	0	0.00245276	0	0	0	0	0	0	0	0	0.0148839	0.00180375	0	0.00236623	0.00563494	0	0	0	0	0	0	0.0118892	0	0	0	0	0	0	0	0	0	0	0	0	0	0	0	0	0	0	0
CHMP7	0.0570457	0.114996	0.0587673	0.139671	0.0918962	0.106417	0.0887938	0.0971168	0.0864558	0.0350168	0.0746774	0.0546055	0.108823	0.131125	0.123353	0.111378	0	0.0850573	0.11282	0.0823725	0.0880616	0.0600143	0.0645299	0.0554356	0.0823861	0.0451026	0	0.0767006	0.106715	0.0634174	0.17209	0.0571823	0.0764479	0.0809121	0.0554148	0.0543227	0.0898493	0.071856	0	0.0581137	0.0971926	0.113594	0.118671	0.0952761	0.0884661	0.130344	0.04401	0.115653
R3HCC1	0.0544956	0.0118588	0.0372287	0.114422	0.0419597	0.0221652	0.054291	0.0181701	0.0515026	0.0137701	0.0358054	0.0263728	0	0.0773264	0.00802019	0.0346513	0	0.0634355	0.0841317	0.0234899	0.0461117	0.0425036	0.149835	0.0501938	0.0364408	0.0588901	0	0.0220964	0.048037	0.0839524	0.0622455	0.064289	0.0562989	0.0136683	0.051289	0.0470593	0.0503694	0.0314174	0	0.0620355	0.044784	0.0777866	0.111287	0.186972	0.0588657	0.0332739	0.0141279	0.176818
LOXL2	0.0243645	0.0106709	0.0228929	0.0452701	0.0231866	0.033509	0.0776379	0.0137504	0.040029	0.0297505	0.0281054	0.0384359	0.113739	0.0628233	0.093041	0.0216491	0	0.0544379	0.0437568	0.0509388	0.0137403	0.0345425	0	0.0653844	0.0494569	0.0112084	0	0.0320913	0.038853	0.0267719	0.0348065	0.0736638	0.0350403	0.0665866	0.00854823	0.0291273	0.0564559	0.0780345	0	0.0336498	0.0391852	0.0164519	0.00943864	0.0691352	0.0116124	0.06161	0.0249507	0.280608
ENTPD4	0.196975	0.154957	0.164117	0.206583	0.123158	0.174712	0.191222	0.172419	0.154792	0.101858	0.148957	0.1274	0.105932	0.236774	0.0798074	0.125024	0	0.106236	0.17643	0.156737	0.143475	0.143941	0.0440861	0.075823	0.146798	0.279393	0	0.18853	0.218139	0.2025	0.160327	0.151422	0.134242	0.0942968	0.17584	0.0999302	0.170644	0.167741	0	0.147025	0.144464	0.160497	0.20971	0.175116	0.19977	0.109386	0.116399	0.209434
SLC25A37	0.283078	0.175641	0.180464	0.278664	0.232179	0.222267	0.24364	0.207768	0.178756	0.138055	0.125728	0.170275	0.38175	0.253726	0.233738	0.223455	0	0.306911	0.176882	0.22023	0.226679	0.179684	0.14301	0.155113	0.15981	0.18963	0	0.236708	0.188957	0.200501	0.199723	0.189463	0.234801	0.201826	0.153531	0.135403	0.173167	0.177319	0	0.237411	0.196464	0.209546	0.25103	0.305921	0.153413	0.283594	0.096275	0.111738
NKX3-1	0.00741543	0	0.00765404	0.00994239	0	0	0	0.000819113	0.00173357	0	0.00675245	0	0	0	0	0	0	0.0119194	0.00709582	0	0	0.0037707	0	0.00213972	0.0144286	0.0044369	0	0.018638	0.0157759	0	0.0103836	0	0.00565818	0	0.0185743	0	0.00280197	0.00596179	0	0	0	0	0.00775947	0	0.00585865	0	0	0
STC1	0	0	0	0	0	0	0	0	0	0	0	0	0	0	0	0	0	0	0	0	0	0	0	0	0	0	0	0	0	0	0	0	0	0	0	0	0.00251362	0	0	0	0	0	0	0	0	0	0	0
ADAM28	0.000806439	0.00309318	0.0150341	0.024704	0.00390776	0.00585952	0.00906126	0.00816568	0.00486942	0	0.0136415	0.00551909	0	0.0163126	0.0020698	0.00577409	0	0.0142587	0.0246616	0.00557804	0.00652125	0.0210202	0.0343665	0.0165016	0.00178986	0.0215635	0	0.0397813	0.0196494	0.0221412	0.0294646	0.0520146	0.0075236	0.00445116	0.00940933	0.00227435	0.0366421	0.00141202	0	0	0	0	0.0653767	0	0.0109817	0	0	0
ADAMDEC1	0	0	0	0.00341255	0	0	0	0	0.0054	0	0	0	0	0	0	0	0	0	0	0	0	0.000324238	0	0	0	0	0	0	0	0	0	0	0	0.0104051	0	0	0	0	0	0	0.00673274	0	0	0	0	0	0	0
ADAM7	0	0.00373096	0.0112938	0.00572939	0.0193793	0	0.00897863	0.00358843	0.0120347	0.00980966	0.0041363	0	0	0	0.00898628	0	0	0.0024421	0.020496	0	0.0025436	0.0154749	0	0.00585717	0.0117954	0	0	0	0.0631937	0.00972361	0.0140997	0.0633403	0.0119652	0.0190202	0	0.00326225	0.00917347	0.00390702	0	0	0	0	0.0843178	0	0.0237265	0.00337971	0.00238511	0
NEFM	0.185621	0.196718	0.209787	0.162884	0.196537	0.246255	0.269328	0.245972	0.163579	0.0686909	0.155676	0.123029	0.435239	0.234594	0.169884	0.142143	0	0.131579	0.328279	0.056625	0.174701	0.155089	0.26862	0.157751	0.158848	0.176173	0	0.365566	0.199704	0.190391	0.486029	0.208225	0.156971	0.0746305	0.194466	0.0747584	0.260889	0.16305	0	0.198832	0.0797403	0.221164	0.303549	0.259593	0.214659	0.200702	0.0375265	0.426364
NEFL	0.287023	0.205565	0.298555	0.347291	0.179215	0.311445	0.397341	0.331164	0.208636	0.152207	0.275451	0.0972217	0.43909	0.280064	0.185214	0.233194	0	0.163003	0.437736	0.153119	0.224904	0.256178	0.247619	0.158095	0.300293	0.115859	0	0.350548	0.376011	0.349303	0.386099	0.329002	0.181965	0.125907	0.225858	0.0973802	0.294621	0.222672	0	0.178755	0.14819	0.224232	0.362564	0.357865	0.252037	0.13642	0.0587253	0.579584
DOCK5	0.0215705	0.0641301	0.0301402	0.0450001	0.041362	0.0439337	0.0654824	0.0190599	0.023911	0.0097204	0.0135318	0.0622707	0	0.0195171	0.0121866	0.00636384	0	0.0070297	0.0385276	0.032687	0.03099	0.021804	0.115059	0.00611306	0.0163475	0.109054	0	0.0944702	0.0451807	0.020859	0.0390936	0.0502097	0.0420898	0	0.0166678	0.0202671	0.0127617	0.0123177	0	0.00830734	0.0203856	0	0.095922	0.0328083	0.0288742	0.0179858	0.00676104	0.105106
GNRH1	0.0138477	0	0.0180708	0.0102069	0.00229769	0.0190831	0.00936284	0.0115215	0.00694946	0.0141874	0.00988623	0.00167403	0	0	0	0.0180034	0	0.0224539	0.00468711	0	0.0164175	0.00294952	0	0.0126453	0.021255	0.0120979	0	0	0.00419969	0.0112988	0.0220033	0.00957605	0.00381005	0.0153979	0	0	0.0197145	0.00533828	0	0.00319077	0.00975775	0	0.0396724	0	0.0222264	0	0.00234678	0
KCTD9	0.085004	0.0652061	0.0819673	0.0880467	0.062884	0.090598	0.0469868	0.0626537	0.0567441	0.0266538	0.0595661	0.0468004	0.102342	0.0605336	0.0382821	0.0316865	0	0.0425287	0.0601738	0.0579462	0.0809342	0.050236	0.0304528	0.0455704	0.028672	0.0259333	0	0.132281	0.0805096	0.057789	0.0162328	0.0660194	0.0448145	0.0405821	0.184101	0.0627545	0.0870134	0.034322	0	0.124818	0.0705582	0.0183211	0.124067	0.112904	0.0516067	0.0218382	0.0279119	0.0498091
CDCA2	0	0	0.00249771	0.00272093	0	0	0	0	0.00239711	0	0.00114842	0	0	0	0	0	0	0	0	0	0.00585205	0	0	0	0.00342471	0.0327032	0	0	0.00848897	0.0194993	0	0	0	0.0113708	0	0	0.00145625	0	0	0	0.010109	0	0	0	0.00739252	0	0	0
EBF2	0	0.00377797	0.000894564	0.00677435	0	0.00282074	0.012728	0	0.00703772	0	0.00159189	0	0.0307088	0.00755588	0	0	0	0	0.00700552	0	0	0.00104416	0	0	0	0	0	0.0888917	0.00593087	0.00350075	0	0	0.00105851	0	0	0	0.00414524	0.00794521	0	0	0.00753944	0	0.00833198	0	0	0	0	0
PPP2R2A	0.312818	0.293273	0.264821	0.383662	0.340249	0.322004	0.323192	0.216372	0.20565	0.167163	0.226882	0.222013	0.299854	0.166282	0.239494	0.20533	0	0.266993	0.280769	0.33984	0.256464	0.180975	0.400979	0.122979	0.286508	0.334875	0	0.410112	0.385251	0.454769	0.368253	0.232792	0.250554	0.233867	0.37357	0.197809	0.259337	0.231064	0	0.34458	0.191259	0.460085	0.33012	0.506145	0.240082	0.194645	0.184799	0.0603124
BNIP3L	0.424253	0.431682	0.306979	0.469967	0.371362	0.40816	0.396693	0.407768	0.262322	0.177874	0.309273	0.380673	0.550477	0.270251	0.318085	0.351913	0	0.285965	0.340823	0.350634	0.280201	0.214543	0.51543	0.213208	0.332889	0.317097	0	0.62446	0.471644	0.522651	0.651529	0.483257	0.355724	0.293978	0.573562	0.256282	0.317748	0.400165	0	0.543161	0.320715	0.536362	0.524229	0.670086	0.406989	0.30188	0.308908	0.425067
PNMA2	0.413451	0.329445	0.251852	0.433425	0.361258	0.446898	0.443113	0.387022	0.280045	0.320111	0.369521	0.21217	0.640556	0.355892	0.264984	0.283689	0	0.266072	0.383079	0.295725	0.274551	0.204081	0.37	0.138077	0.529706	0.41082	0	0.678601	0.477969	0.380194	0.666546	0.34449	0.345092	0.220443	0.421332	0.199065	0.297822	0.403616	0	0.354411	0.244814	0.537002	0.498307	0.542064	0.463254	0.210553	0.0906078	1.15982
DPYSL2	0.477395	0.401653	0.321717	0.490291	0.335981	0.341887	0.464742	0.368386	0.236068	0.2066	0.23517	0.387533	0.71463	0.427136	0.344066	0.44302	0	0.293236	0.265502	0.307486	0.23151	0.192772	0.897008	0.126108	0.345099	0.639654	0	0.684299	0.413943	0.67727	0.704517	0.264393	0.312874	0.114884	0.599916	0.239501	0.178605	0.286684	0	0.373029	0.28303	0.654358	0.502911	0.740594	0.313359	0.0859773	0.185003	0.283771
ADRA1A	0.382888	0.339674	0.347808	0.302535	0.249642	0.237394	0.253544	0.396949	0.342122	0.531273	0.348184	0.25347	0.503155	0.556695	0.413537	0.301206	0	0.188249	0.407827	0.311257	0.356282	0.324314	0.748202	0.497501	0.423193	0.176112	0	0.255282	0.193817	0.317823	0.343968	0.350432	0.455118	0.127614	0.213268	0.171121	0.287679	0.456607	0	0.36254	0.142337	0.0743016	0.33028	0.523266	0.243322	0.43764	0.0240436	0.306351
STMN4	0.23457	0.176557	0.207893	0.28866	0.194579	0.254807	0.399019	0.229836	0.152305	0.189576	0.174387	0.13124	0.411212	0.261071	0.221653	0.224393	0	0.333287	0.319885	0.236605	0.174611	0.177341	0.44941	0.0950333	0.251212	0.151963	0	0.433556	0.266291	0.301722	0.26657	0.20556	0.197228	0.12986	0.327372	0.055518	0.25129	0.285585	0	0.303488	0.167069	0.2711	0.413888	0.316727	0.199832	0.218954	0.162107	0.266417
TRIM35	0.017313	0.0107232	0.0196419	0.0528969	0.0526718	0.00408011	0.0454452	0.0361293	0.0425282	0.0445342	0.0350926	0.0622928	0.0510004	0.110651	0.0625839	0.0709275	0	0.054675	0.0474589	0.0313039	0.0599402	0.0290874	0.054847	0.0846933	0.0509107	0.0163823	0	0.0127203	0.0581879	0.0431074	0.0220033	0.0541672	0.0251949	0.0183854	0.0249997	0.0267533	0.0306232	0.0409406	0	0.0322709	0.0908981	0	0.0577913	0.08971	0.0802364	0.0281964	0.0457159	0
PTK2B	0.132304	0.138939	0.0762152	0.111	0.0710316	0.0700814	0.147481	0.120688	0.0951177	0.0979011	0.0781576	0.100215	0.303751	0.114186	0.0851953	0.0726627	0	0.121994	0.0878678	0.0682163	0.0919609	0.0741149	0.396921	0.0102435	0.173843	0.209778	0	0.195824	0.158119	0.214486	0.354099	0.185618	0.126722	0.101984	0.116382	0.0360607	0.0818095	0.101475	0	0.135816	0.0969601	0.0618203	0.0824565	0.19497	0.0344026	0.101716	0.0737335	0.275141
CHRNA2	0	0	0	0	0	0	0	0	0.000600336	0	0.00070255	0	0.184851	0.00596351	0	0	0	0	0.00453503	0	0	0	0	0.00468046	0.00169372	0	0	0	0	0	0.0132208	0	0	0	0	0	0	0	0	0	0	0	0	0	0	0	0	0
EPHX2	0.0371791	0.00517282	0.0173135	0.0365051	0.0141893	0.0253495	0.0071423	0.0340812	0.0167011	0	0.021648	0.0212255	0.0963694	0.0221828	0.0891108	0.0468936	0	0.0392101	0.0330838	0.0346314	0.010683	0.0204042	0	0.0126524	0.0152168	0.0239024	0	0.0114748	0.047882	0.0397609	0	0.0503047	0.0340222	0.0888737	0.0381997	0.0102196	0.0177339	0.0105008	0	0.0649405	0.0221433	0	0.0514331	0.0589495	0.00651141	0.0075299	0.00161251	0
CLU	0.391159	0.414358	0.297568	0.427737	0.336158	0.327944	0.428727	0.310579	0.233953	0.174891	0.192174	0.331977	0.68071	0.281446	0.301222	0.28025	0	0.199267	0.344245	0.275713	0.31681	0.190183	0.588523	0.107108	0.357543	0.332524	0	0.710285	0.457368	0.477018	0.612041	0.386451	0.355832	0.149817	0.394596	0.147912	0.296591	0.381154	0	0.324236	0.214611	0.348903	0.421728	0.614318	0.33074	0.189174	0.0886139	0.826691
SCARA3	0.0529304	0.0305296	0.0484907	0.0443217	0.0154686	0.0383017	0.0481765	0.0189323	0.0371291	0.0338204	0.038043	0.0289907	0	0.0261587	0.108723	0.0172218	0	0.131939	0.0853161	0.0363779	0.05937	0.0323114	0	0.0470643	0.0216469	0.0044369	0	0.0913004	0.0840281	0.0290933	0.0803982	0.104591	0.0393372	0.0464695	0.0420677	0.0679995	0.0770225	0.125209	0	0.0490253	0.0137254	0.0443792	0.0766649	0.0650844	0.132963	0	0.0140446	0.400083
CCDC25	0.163925	0.2436	0.139708	0.211642	0.193274	0.159694	0.176721	0.2039	0.126141	0.103053	0.13157	0.152823	0.178477	0.172736	0.142605	0.0933059	0	0.130679	0.145122	0.0900017	0.153469	0.142967	0.122811	0.0784375	0.194525	0.183009	0	0.206532	0.263636	0.234395	0.202993	0.195202	0.142582	0.116842	0.139685	0.0930788	0.14917	0.181306	0	0.20098	0.160262	0.0630936	0.233088	0.205157	0.105966	0.156889	0.0577129	0.278795
ESCO2	0	0	0.0021445	0.00722708	0	0	0	0.00628382	0.0011956	0	0	0	0	0	0	0	0	0	0	0	0	0.00320127	0	0	0.00235693	0	0	0.0283115	0	0	0	0.010608	0	0	0	0	0.00244218	0	0	0	0	0	0	0	0	0.0126177	0	0
PBK	0	0	0.00379194	0.01089	0.00442182	0	0	0	0.000531248	0	0	0	0	0	0	0	0	0	0	0	0.0163678	0.00431743	0	0.00946784	0	0	0	0	0.00900534	0.00583596	0.0222585	0	0.00397645	0.00443633	0	0	0	0	0	0	0	0	0	0	0.00295851	0	0	0
SCARA5	0.00992811	0	0.00275854	0.00204441	0.00290506	0.00636299	0	0.0038527	0.00282043	0	0	0	0	0.0128535	0	0	0	0	0	0	0.00585205	0.00130284	0	0.0147648	0	0	0	0	0.0107828	0	0.01096	0.00884052	0	0	0	0.00775716	0	0	0	0.00505982	0	0	0.011017	0	0	0	0	0
NUGGC	0.00548424	0	0.0020945	0.00372496	0.0155992	0	0	0.00668122	0.0018425	0.00409276	0.0018455	0	0	0.00596351	0.0528462	0.0168786	0	0.00767821	0.00801726	0.00590094	0	0.00472443	0	0	0	0	0	0	0	0	0	0	0.00186155	0	0	0.00108937	0.00696636	0	0	0	0	0	0	0	0.00895797	0	0	0
ELP3	0.254228	0.287181	0.157588	0.287799	0.275365	0.236996	0.201108	0.235935	0.188619	0.109867	0.166825	0.154224	0.617922	0.202181	0.300709	0.207584	0	0.16671	0.212496	0.223565	0.220217	0.156318	0.266462	0.108475	0.229971	0.190186	0	0.24848	0.281906	0.274317	0.205234	0.211698	0.177525	0.180738	0.242105	0.115933	0.174535	0.193386	0	0.280246	0.186003	0.326017	0.289912	0.22979	0.149849	0.237467	0.121812	0.158216
PNOC	0.00113293	0.00514345	0.0027254	0.0200736	0.0157956	0.00481934	0.00920122	0.00980639	0.00953697	0	0.00163272	0.00245515	0	0	0	0.0105364	0	0.0060936	0.00307974	0.00803262	0.0125651	0.00219784	0	0	0	0	0	0.0314715	0.015761	0.0101312	0.0371449	0	0.00489172	0	0.0110577	0	0.00414143	0	0	0	0.0212344	0	0	0	0	0.0126177	0	0
ZNF395	0.0337364	0.0743515	0.020674	0.00766543	0.00655525	0.0123241	0.067148	0.0171753	0.0189014	0.0216858	0.0109726	0.020488	0	0	0.0216626	0.0465725	0	0.0303676	0.0167944	0.00694903	0.0142321	0.0237649	0.031034	0.00868801	0.00533681	0.0139657	0	0.0457915	0.0153428	0.00737853	0.0498183	0.0297892	0.0314998	0.0201727	0.0371171	0.00246747	0.0178161	0.0227741	0	0.0495528	0.0344315	0	0.0577474	0	0.0296179	0.0237684	0.00871256	0
FBXO16	0.485061	0.500733	0.296448	0.514538	0.420933	0.418045	0.362903	0.361651	0.251918	0.216418	0.27449	0.493902	0.638501	0.219009	0.409133	0.334011	0	0.369545	0.366645	0.41296	0.289745	0.258661	0.683771	0.112679	0.320239	0.537745	0	0.548785	0.528813	0.577243	0.647177	0.294244	0.32735	0.355686	0.506652	0.280289	0.313209	0.393455	0	0.457637	0.37272	0.466288	0.494572	0.694234	0.288709	0.390825	0.244032	0.330162
FZD3	0.406839	0.378689	0.251739	0.527553	0.398428	0.426736	0.408406	0.355942	0.212323	0.246353	0.237845	0.378148	0.523382	0.33993	0.371873	0.38609	0	0.399379	0.32576	0.340428	0.306466	0.198712	0.575574	0.103019	0.432861	0.416774	0	0.564024	0.461514	0.546328	0.536236	0.29859	0.329869	0.296779	0.33975	0.227315	0.231073	0.314957	0	0.392383	0.316777	0.370178	0.428836	0.594152	0.350821	0.251706	0.161929	0.259945
EXTL3	0.360596	0.421747	0.285921	0.51388	0.394145	0.296798	0.320527	0.301276	0.256284	0.212486	0.256948	0.330998	0.614084	0.264333	0.419127	0.373639	0	0.349619	0.303232	0.358604	0.337774	0.195312	0.707365	0.195729	0.258021	0.481507	0	0.351947	0.476182	0.417628	0.407182	0.215526	0.290981	0.220372	0.378931	0.334255	0.267983	0.374341	0	0.286734	0.328086	0.236871	0.399457	0.463047	0.266451	0.202948	0.154248	0.0330741
INTS9	0.268185	0.170735	0.223711	0.347276	0.234319	0.285113	0.200103	0.229754	0.165311	0.169782	0.163099	0.25925	0.34048	0.275395	0.207977	0.2621	0	0.290084	0.22633	0.20721	0.243869	0.17741	0.501528	0.154635	0.203066	0.353264	0	0.316848	0.296764	0.313833	0.257568	0.231188	0.227625	0.196682	0.456044	0.132529	0.170991	0.249002	0	0.244894	0.262444	0.356263	0.278253	0.474455	0.204289	0.181668	0.226339	0.0414306
HMBOX1	0.401282	0.492414	0.277712	0.547942	0.392479	0.338622	0.368231	0.330835	0.259244	0.280945	0.222985	0.420729	0.454295	0.365782	0.36661	0.322161	0	0.339118	0.327114	0.402044	0.31187	0.208987	0.474292	0.146425	0.323071	0.514744	0	0.515077	0.554986	0.483022	0.455655	0.291814	0.332568	0.168806	0.501436	0.260159	0.227936	0.295147	0	0.49029	0.319391	0.358403	0.419035	0.618029	0.270368	0.148285	0.188606	0.459736
KIF13B	0.175315	0.22676	0.108919	0.190196	0.169505	0.201043	0.126662	0.183503	0.104378	0.0817539	0.0939532	0.168587	0.213343	0.0888824	0.241148	0.149965	0	0.12385	0.102777	0.133043	0.152903	0.120683	0.155481	0.114698	0.130849	0.152989	0	0.15706	0.168478	0.203541	0.168231	0.127459	0.106247	0.132213	0.11924	0.0894701	0.10871	0.132793	0	0.181564	0.0993567	0.185281	0.224155	0.260684	0.106703	0.180758	0.114103	0.112313
DUSP4	0.0542795	0.0476427	0.0313079	0.0280282	0.105199	0.0728306	0	0.0624212	0.060542	0.0676387	0.0568404	0.0094101	0.0845509	0.0411419	0.114908	0.031901	0	0.0527929	0.0852154	0.0791888	0.10315	0.0361599	0.0281769	0.0388692	0.0486518	0.0322705	0	0.125703	0.0242559	0.0460445	0.125082	0.0472771	0.0250441	0.0376165	0.0168018	0.040201	0.0209667	0.0131606	0	0.109721	0.0407057	0	0.0638845	0.0982956	0.0390852	0.0225144	0.0224266	0
SARAF	0.401298	0.393231	0.330682	0.51022	0.423702	0.398699	0.603376	0.368365	0.313608	0.195019	0.322266	0.232553	0.465391	0.201221	0.351225	0.358009	0	0.319408	0.410079	0.344148	0.347581	0.302598	0.416986	0.116061	0.331644	0.406613	0	0.633382	0.543903	0.473071	0.508324	0.33382	0.287978	0.196694	0.345522	0.195237	0.306144	0.37033	0	0.382954	0.361386	0.358932	0.680007	0.532615	0.341799	0.414434	0.202265	0.606017
LEPROTL1	0.0894272	0.0974829	0.112177	0.162747	0.121826	0.145334	0.132456	0.119447	0.0903249	0.0978225	0.0984475	0.0676955	0	0.214008	0.0954459	0.12385	0	0.115915	0.144191	0.118722	0.149167	0.0943525	0.0885065	0.0569079	0.118295	0.0742	0	0.0691215	0.167139	0.0618806	0.226064	0.232942	0.0919431	0.152651	0.0442854	0.0869812	0.131254	0.127053	0	0.185237	0.0861139	0.0451882	0.141622	0.080161	0.143932	0.059936	0.0686958	0.101373
MBOAT4	0.00166194	0	0.00258225	0.00551363	0	0	0	0	0	0.00682428	0	0.00764299	0	0	0	0	0	0.00590644	0	0	0	0.000699835	0	0	0	0	0	0	0	0	0	0	0	0	0	0	0.00124846	0	0	0	0	0	0	0	0	0	0	0
DCTN6	0.0488485	0.0513299	0.0726516	0.0869384	0.0768841	0.127918	0.122443	0.084362	0.0821323	0.0448103	0.075306	0.0400171	0.0496269	0.0318647	0.102558	0.0755122	0	0.071724	0.180303	0.0684893	0.084336	0.0503506	0	0.0510244	0.0690733	0.037597	0	0.0434194	0.0494876	0.0607278	0.0508351	0.100739	0.0769678	0.035471	0.0680384	0.0268022	0.0681744	0.13572	0	0.0715135	0.0691751	0.0185201	0.1237	0.0606549	0.0586964	0.0400787	0.00555533	0
RBPMS	0.0504311	0.0272164	0.0656563	0.200871	0.135589	0.0434646	0.0213913	0.0509645	0.068165	0.0233456	0.0314947	0.0415967	0	0.156401	0.0174827	0.0805503	0	0.140061	0.13028	0.0273756	0.0567792	0.0822895	0	0.0594165	0.0210784	0.0515996	0	0.0705984	0.124307	0.0602252	0.0497621	0.180129	0.0253058	0.00877665	0.0188054	0.026244	0.0198892	0.0246097	0	0.104043	0.0548172	0.02859	0.231466	0	0.014828	0.123928	0.0373552	0.0966141
GTF2E2	0.225519	0.19801	0.129755	0.279886	0.25753	0.196205	0.118282	0.185712	0.132446	0.174986	0.143495	0.233439	0.394149	0.301948	0.285156	0.207164	0	0.23856	0.230459	0.210732	0.183286	0.106365	0.27608	0.0879066	0.193941	0.176172	0	0.230068	0.252503	0.25404	0.313385	0.176483	0.18173	0.107756	0.103847	0.151434	0.122652	0.190936	0	0.175651	0.196737	0.146275	0.224865	0.299008	0.244772	0.193962	0.141642	0.242495
SMIM18	0.00100818	0.00522095	0.0194603	0.0958408	0.0763383	0.0180065	0.0719695	0.0271894	0.03224	0.00490629	0.0313972	0.00415752	0	0.0695051	0	0.0206075	0	0.0357966	0.0733007	0.0215084	0.0273945	0.0157585	0	0.0642015	0.0504778	0.0123498	0	0.0275745	0.0613907	0.0261796	0.035792	0.0512668	0.0165969	0.0153979	0	0.0298141	0.0457754	0.0171537	0	0	0.0236551	0	0.0661523	0	0.0223268	0.00293656	0.0165892	0
GSR	0.162844	0.149839	0.148707	0.264822	0.156561	0.163193	0.182981	0.208641	0.135184	0.129016	0.131738	0.192385	0.330718	0.180937	0.265045	0.236684	0	0.204831	0.209205	0.200955	0.201942	0.10341	0.265756	0.105424	0.15452	0.182628	0	0.205322	0.270744	0.242799	0.20827	0.230092	0.194414	0.12254	0.192746	0.176089	0.0994281	0.203923	0	0.2355	0.201574	0.381582	0.299328	0.149684	0.189029	0.138015	0.134948	0.0966141
UBXN8	0.0115949	0.0616063	0.0573962	0.12232	0.0359681	0.0948187	0.050513	0.0479339	0.062739	0.0277841	0.0290044	0.00279942	0.0114775	0.0244053	0.0305976	0.0796069	0	0.0611204	0.0583801	0.0163631	0.0339094	0.0394231	0	0.067339	0.0451949	0.0206248	0	0.0205197	0.110176	0.0492567	0.0370013	0.0920934	0.0297126	0.0164472	0.0220193	0.029233	0.0270897	0.00917658	0	0.0318266	0.034093	0.036101	0.0737256	0.0527401	0.0208165	0.00293656	0.0180271	0
PPP2CB	0.253951	0.333823	0.254423	0.329324	0.282852	0.351197	0.318856	0.290801	0.186592	0.138322	0.205578	0.292423	0.283677	0.357322	0.234283	0.342606	0	0.178801	0.306476	0.316478	0.269708	0.154029	0.481024	0.121976	0.304063	0.340142	0	0.520973	0.48233	0.305764	0.452164	0.258671	0.268829	0.174561	0.332168	0.135098	0.231324	0.256597	0	0.361854	0.27095	0.295155	0.3828	0.350195	0.309126	0.106185	0.204392	0.278692
TEX15	0.00542388	0.0421606	0.0221467	0.034262	0.0377017	0.00444052	0.0817418	0.0289694	0.0152658	0.0201937	0.0226145	0.0638465	0	0.0303277	0.0163781	0.054343	0	0.0276443	0.0178429	0.0209429	0.013453	0.0210468	0	0.00585717	0.0498145	0.026871	0	0	0.0597545	0.0245144	0.0712129	0.0352281	0.0805892	0.0470541	0.126165	0	0.0421728	0.0715614	0	0.035474	0.0135805	0.0667007	0.0198456	0.0380551	0.0170335	0.0323445	0.0157726	0
PURG	0.317926	0.252976	0.219002	0.291948	0.254469	0.344253	0.188265	0.255147	0.189653	0.169717	0.213121	0.304982	0.312071	0.161351	0.145501	0.195742	0	0.173027	0.293927	0.264007	0.177805	0.144922	0.39393	0.129625	0.221379	0.288112	0	0.487203	0.366059	0.358285	0.468807	0.239117	0.206451	0.187446	0.30548	0.172394	0.229664	0.239632	0	0.352827	0.178925	0.315237	0.374825	0.360735	0.208284	0.116625	0.172157	0.326534
WRN	0.403403	0.401011	0.230911	0.350895	0.364766	0.382957	0.294205	0.233225	0.198458	0.290776	0.240373	0.198691	0.445183	0.4213	0.300226	0.333401	0	0.251012	0.291134	0.347268	0.295337	0.216957	0.430877	0.13387	0.245614	0.290425	0	0.42887	0.475015	0.425739	0.3428	0.312593	0.274135	0.324336	0.293983	0.244634	0.215617	0.307331	0	0.254465	0.245713	0.307549	0.407181	0.420503	0.267254	0.190724	0.167587	0.164058
NRG1	0.541815	0.659241	0.524391	0.580015	0.600607	0.510702	0.433712	0.453389	0.490268	0.817811	0.679744	0.477384	0.669152	0.628537	0.488464	0.271234	0	0.241031	0.763026	0.673928	0.773007	0.384985	0.629733	0.514415	0.476237	0.472101	0	0.80957	0.393941	1.06314	1.30001	0.326156	0.438183	0.390967	0.908894	0.122873	0.991316	0.934087	0	0.358583	0.290561	0.432403	0.673003	0.910273	0.507914	0.279815	0.379041	0.184558
FUT10	0.15293	0.124819	0.0870658	0.140017	0.051691	0.0602443	0.177778	0.121171	0.0945911	0.122405	0.0645777	0.0908496	0.05934	0.131681	0.159028	0.178518	0	0.189894	0.124184	0.0642737	0.0987015	0.10077	0.226043	0.140433	0.0888452	0.0467181	0	0.0414537	0.0899189	0.109237	0.135354	0.114196	0.112608	0.125184	0.0899324	0.100881	0.121337	0.114937	0	0.0842288	0.090301	0.181742	0.179457	0.162188	0.0573346	0.0631015	0.0671191	0
TTI2	0.033877	0.0667686	0.0780654	0.142275	0.121035	0.0754489	0.0739151	0.0767512	0.0868393	0.0309887	0.0493771	0.0563373	0.132605	0.124656	0.154345	0.114357	0	0.097321	0.0738206	0.103723	0.0799828	0.0440387	0.0529403	0.050867	0.0348192	0.0505114	0	0.0767773	0.0953911	0.0540836	0.0707892	0.103341	0.0678778	0.0475262	0.0828436	0.0288688	0.100157	0.0768112	0	0.0980246	0.0414676	0.154223	0.100767	0.115847	0.0503354	0.128953	0.0348339	0.137921
MAK16	0.0115997	0.0720381	0.0219689	0.0572144	0.0954005	0.0291103	0.0335953	0.0219625	0.0324382	0.0292141	0.037327	0.0299822	0	0.00596351	0.0214375	0.0601194	0	0.038291	0.0443581	0.0201521	0.0311543	0.02651	0.0867791	0.021196	0.0251374	0	0	0.0737276	0.0472992	0.0389731	0.0652187	0.0361116	0.0167404	0	0.0313647	0.0212536	0.0189933	0.0193288	0	0.0317326	0.00843734	0.0183211	0.0509147	0	0.054721	0	0.0212095	0.0393032
RNF122	0.002427	0	0.01538	0.0100745	0	0	0	0.00201004	0.00777378	0	0.00101507	0	0	0	0.00246512	0.00888267	0	0.00500423	0	0	0	0.00194815	0	0	0.0071317	0.0019809	0	0.0230539	0.0041029	0.00196128	0	0	0	0	0	0	0.00343453	0	0	0	0	0	0	0	0.00974245	0.0049567	0	0
DUSP26	0.122298	0.0701637	0.117963	0.125747	0.13809	0.133595	0.245217	0.114893	0.140147	0.108263	0.101389	0.0805427	0.267322	0.154727	0.118585	0.131008	0	0.140488	0.196452	0.214272	0.104611	0.0964684	0.0815349	0.106071	0.0992143	0.121855	0	0.07093	0.185934	0.240315	0.170653	0.182819	0.111577	0.0604049	0.0361257	0.079769	0.153035	0.107101	0	0.0766068	0.170726	0.024877	0.192527	0.229275	0.202762	0.152382	0.0508693	0
UNC5D	0.918005	1.14534	0.879989	1.00993	0.961505	0.973317	0.861258	1.08148	0.96434	1.26495	1.00255	1.3351	0.984377	0.809493	1.01282	1.10053	0	1.1709	0.875372	1.01835	1.20057	0.981099	1.33708	0.915207	0.819333	1.20552	0	1.05751	1.21015	1.29885	1.32119	0.972867	1.08395	0.541502	1.20472	0.900683	0.921792	0.779978	0	1.17957	1.01254	1.2904	1.03319	1.20141	1.27658	0.70818	1.10795	0.337236
KCNU1	0	0.00373096	0.00712586	0.0241771	0.00897679	0	0	0	0.00246037	0.0204058	0.00167763	0	0	0	0	0.01839	0	0.00951218	0.00144479	0.00293012	0.00764203	0.00176201	0	0.00830693	0.00339913	0	0	0	0.00292782	0.00853793	0	0	0.0113788	0	0	0	0.00299577	0.00123183	0	0	0	0	0.00308484	0	0	0.00495987	0	0
ZNF703	0.0512728	0.0196363	0.0270235	0.0100377	0.00473688	0.0124107	0.027925	0.0190573	0.0212882	0.0241053	0.0238157	0.0111009	0.0496269	0.0202074	0	0.0116863	0	0	0.0268275	0.00707272	0.0344196	0.0300759	0	0.018362	0.0190125	0.0107013	0	0.0304751	0.0351822	0	0.0354413	0.0448924	0.0275132	0	0.0533087	0.00460712	0.0209926	0.0234392	0	0.043532	0	0	0.00635614	0.103846	0.0417811	0.00751924	0	0
ERLIN2	0.0620857	0.0199791	0.0461368	0.03827	0.0452672	0.067895	0.0851014	0.0633494	0.0550886	0.0355534	0.0460932	0.022345	0.0945277	0.0107792	0.0318441	0.0652098	0	0.0469691	0.0733965	0.0305715	0.0444806	0.0392025	0	0.0482005	0.0522914	0.065306	0	0.0697898	0.0765921	0.0588772	0.142618	0.037336	0.052064	0.0445478	0.0370768	0.0486436	0.0346419	0.0600163	0	0.0644657	0.0442705	0.00867739	0.0776385	0.0528687	0.0265642	0.0193905	0.0255436	0.148505
PLPBP	0.0786171	0.126335	0.0637193	0.097437	0.108442	0.141038	0.14196	0.101212	0.101196	0.0636369	0.0768767	0.0713693	0	0.119166	0.0410987	0.0944432	0	0.117525	0.129917	0.0753156	0.091645	0.0668567	0	0.0637406	0.0882381	0.101173	0	0.084571	0.141396	0.119317	0.194368	0.151338	0.0868541	0.0678186	0.101267	0.0921251	0.0813221	0.0646388	0	0.0949705	0.112906	0.0810052	0.179867	0.114394	0.078313	0.0998436	0.0477396	0.0966141
ADGRA2	0.0327927	0.0936048	0.0522862	0.0654902	0.0748459	0.0360919	0.0655269	0.116605	0.0729402	0.0499584	0.0555049	0.10202	0.0620196	0.035432	0.124427	0.0944007	0	0.086568	0.0469007	0.0808332	0.0444668	0.0324186	0.0461972	0.0644222	0.0288915	0.0600556	0	0.127799	0.0611494	0.0433696	0.093872	0.0349054	0.103768	0.0570965	0.0113009	0.0806317	0.0607927	0.0926074	0	0.0682913	0.0968299	0.0824706	0.074798	0.0988784	0.0758892	0.043473	0.0478066	0.105106
BRF2	0.0183201	0.0390948	0.0278013	0.032425	0.0125306	0.0362954	0.0288229	0.0682805	0.0389984	0.0102576	0.0160243	0.00359779	0	0.0408752	0.00347555	0.0253014	0	0.0199369	0.0497334	0.0227003	0.0221482	0.025605	0	0.0216555	0.0142763	0.010527	0	0	0.0563158	0.0242279	0	0.0407706	0.0228376	0.0236819	0	0.00782713	0.0424501	0.0137535	0	0.0188079	0.0440824	0.0109968	0.0366229	0	0.0121296	0	0.00601383	0
RAB11FIP1	0.0632698	0.0931231	0.0929204	0.120524	0.107754	0.0573869	0.148262	0.092851	0.0675538	0.0741298	0.0500981	0.0896395	0.195984	0.100837	0.0704812	0.0912444	0	0.107009	0.086787	0.0905178	0.077958	0.0708988	0.197851	0.0632166	0.085392	0.116486	0	0.130433	0.0834083	0.118427	0.109871	0.0715436	0.0999018	0.0839204	0.105712	0.0719527	0.075929	0.155028	0	0.0931544	0.100487	0.085478	0.137029	0.201056	0.0560946	0.0720989	0.0563312	0.0829083
GOT1L1	0	0	0	0	0	0	0	0	0	0	0	0	0	0	0	0	0	0	0	0	0	0	0	0	0	0	0	0	0	0	0	0	0	0	0	0	0	0	0	0	0	0	0	0	0	0	0	0
ADRB3	0	0	0	0	0	0	0	0	0.00147311	0	0	0	0	0	0	0	0	0	0	0	0	0	0	0	0	0	0	0	0	0	0	0	0	0	0	0	0	0	0	0	0	0	0	0	0	0	0	0
EIF4EBP1	0.00769714	0.00569034	0.0201482	0.0163228	0.00809625	0.00557474	0.0322621	0.0033806	0.0168174	0.014536	0.0123746	0	0	0	0.0159504	0.00300628	0	0.0144093	0	0	0.0109329	0.010545	0	0.00872181	0.00208737	0	0	0.0103576	0	0.027985	0	0.025345	0.0139455	0	0	0.00241911	0.004306	0.00117963	0	0.0121169	0	0	0.0105624	0	0.00662841	0	0.0218505	0
ASH2L	0.145712	0.217732	0.162503	0.246646	0.172899	0.180785	0.0959904	0.174441	0.117506	0.0827395	0.144323	0.160198	0.121784	0.220863	0.224553	0.164504	0	0.170368	0.191585	0.198401	0.173066	0.124332	0.161685	0.109073	0.159854	0.139692	0	0.181746	0.237712	0.207814	0.149387	0.20829	0.140377	0.121842	0.182773	0.13581	0.147682	0.192186	0	0.293318	0.0950718	0.282741	0.300269	0.170038	0.100768	0.0874437	0.0571443	0.140412
STAR	0.00347158	0	0.0121266	0	0.00448332	0	0.00239336	0.00876479	0.00358473	0	0.00339395	0	0	0.0252544	0.00935265	0	0	0.0024421	0.0161143	0.0154076	0.00712634	0.0123908	0	0.00555767	0.00339913	0.0119847	0	0.0164367	0.00399822	0	0.0197813	0.00487001	0.0075143	0	0	0	0.00393527	0.0109039	0	0.0102743	0	0	0.0190345	0	0	0.00839308	0.00469907	0
LSM1	0.05771	0.10009	0.0673926	0.0634945	0.0400992	0.087005	0.074554	0.0872315	0.0485051	0.00365889	0.0639067	0.0276825	0.0960334	0.0404572	0.0370963	0.0921686	0	0.07549	0.0894558	0.0328062	0.0731672	0.0378421	0.0343665	0.0408007	0.0476601	0.0586644	0	0.0511652	0.0704739	0.0491706	0.152801	0.166586	0.0322144	0.0153979	0.0816269	0.0317498	0.0830205	0.0686655	0	0.0739224	0.0732631	0.0453494	0.0808975	0.0701625	0.0384364	0.0375542	0.0541014	0
BAG4	0.249541	0.315449	0.218288	0.305832	0.169823	0.255782	0.279186	0.234865	0.134233	0.164829	0.188221	0.242143	0.310273	0.18376	0.199501	0.205871	0	0.245339	0.255117	0.213335	0.187785	0.154471	0.294404	0.104252	0.222665	0.230332	0	0.261239	0.283919	0.250569	0.41405	0.260072	0.226033	0.111234	0.249981	0.140896	0.185197	0.319994	0	0.254432	0.177913	0.284271	0.34888	0.374613	0.227734	0.112471	0.093958	0.311013
DDHD2	0.28238	0.214872	0.221315	0.322299	0.268512	0.392321	0.243093	0.270846	0.200225	0.169368	0.206565	0.282021	0.231551	0.230834	0.243143	0.349649	0	0.279276	0.324607	0.273728	0.24956	0.159669	0.28323	0.180459	0.232129	0.295614	0	0.402103	0.398823	0.32546	0.370492	0.29068	0.237486	0.0843526	0.296202	0.195126	0.222069	0.229627	0	0.29198	0.2702	0.381566	0.410156	0.182053	0.236442	0.199761	0.141463	0.254232
PLPP5	0.103675	0.131704	0.0920284	0.192084	0.0829794	0.0581297	0.087231	0.0942373	0.0715832	0.0204941	0.0608075	0.0801224	0.0826687	0.215789	0.07382	0.106409	0	0.12606	0.0967782	0.0529924	0.0847287	0.0609165	0.109374	0.0401183	0.0835922	0.0293616	0	0.104131	0.0904409	0.106226	0.132486	0.134949	0.103677	0.120308	0.110303	0.0385259	0.0986335	0.100253	0	0.0942118	0.032715	0.13006	0.123806	0.142942	0.0607092	0.0498277	0.0395336	0.0966141
NSD3	0.489583	0.430072	0.256305	0.499425	0.406107	0.355944	0.287925	0.248438	0.195958	0.205482	0.186425	0.363412	0.855502	0.141265	0.301539	0.345224	0	0.225299	0.28867	0.400109	0.246613	0.130702	0.522714	0.103909	0.276913	0.544838	0	0.699903	0.398517	0.600231	0.64341	0.239406	0.206082	0.136967	0.331348	0.195835	0.189867	0.288686	0	0.407684	0.286916	0.525449	0.47318	0.756066	0.170797	0.142937	0.11185	0.213757
LETM2	0.106645	0.0260428	0.0501749	0.0895298	0.062201	0.00828772	0.0221918	0.0630979	0.0335479	0.0370525	0.023104	0.0628414	0.0542527	0.00755588	0.0613229	0.0339114	0	0.047882	0.0470949	0.0284971	0.0181338	0.0348885	0	0.0311651	0.0222016	0.0224865	0	0.0123818	0.0601704	0.0319918	0.0300842	0.0533382	0.0411909	0.0120499	0.0398247	0.0512612	0.0233766	0.0238042	0	0.0111757	0.0105494	0	0.0603961	0.0309451	0.045335	0.0320413	0.00504213	0
FGFR1	0.460815	0.546055	0.2192	0.524027	0.394844	0.437588	0.435469	0.299987	0.165959	0.13902	0.218506	0.438704	0.925977	0.424461	0.469226	0.261049	0	0.40236	0.347625	0.391077	0.288528	0.20524	0.771053	0.0841728	0.264607	0.454411	0	0.618342	0.460393	0.512785	0.560001	0.338719	0.371004	0.240582	0.500769	0.144012	0.224909	0.394592	0	0.510969	0.351957	0.376611	0.474829	0.85084	0.366969	0.2411	0.155635	0.707231
C8orf86	0.0317832	0.0811862	0.0467429	0.070693	0.0738557	0.0390876	0.059446	0.0295984	0.0620362	0.0151934	0.0579201	0.0453255	0.0650928	0.048395	0.0352166	0.0643976	0	0.058955	0.0423742	0.232274	0.0511051	0.0166433	0.0391653	0.00832532	0.037094	0.0246905	0	0.0105968	0.0301199	0.0174975	0.0259743	0.0349523	0.0464662	0.00445116	0.0357969	0.089322	0.00880162	0.012404	0	0.0240563	0.0444522	0.016119	0.060459	0	0.0188804	0.0539917	0.0875833	0.0669896
TACC1	0.394478	0.37595	0.264192	0.554459	0.439075	0.403198	0.47023	0.368626	0.264678	0.237892	0.316761	0.28699	0.493511	0.40734	0.37855	0.333078	0	0.298839	0.366669	0.415148	0.312406	0.222187	0.598096	0.2328	0.327126	0.438517	0	0.5771	0.467257	0.507646	0.617915	0.321791	0.365003	0.267561	0.477838	0.180874	0.276964	0.424289	0	0.425528	0.321373	0.430308	0.4804	0.655109	0.381389	0.188749	0.192795	0.331902
PLEKHA2	0.0957216	0.095317	0.0560728	0.0434182	0.0458909	0.0476884	0.0552883	0.0932416	0.0498923	0.0404072	0.0490711	0.0454539	0.0876156	0.0321642	0.0228088	0.022587	0	0.0671204	0.0504813	0.118123	0.0492673	0.0618148	0.130355	0.0263568	0.112976	0.0498489	0	0.0999548	0.153271	0.033208	0.158567	0.0605074	0.0796008	0.055411	0.0618178	0.0304797	0.0309263	0.0511301	0	0.151932	0.0513569	0.0297503	0.0878696	0.0827842	0.0938723	0.0522853	0.0513946	0.114099
HTRA4	0.00940113	0	0.00423333	0	0.00300381	0.016796	0	0	0.00118948	0	0	0	0	0	0	0	0	0	0	0	0	0	0	0.00400923	0	0	0	0	0	0.0098271	0	0	0	0	0.00848025	0.00315662	0	0.00162761	0	0	0	0	0	0	0	0	0.0259511	0
TM2D2	0.114553	0.0189432	0.0284336	0.0505977	0.0129923	0.0210857	0.0297667	0.0543817	0.0543727	0.00682428	0.0392721	0.008633	0.0373486	0.0765654	0.0223404	0.0553631	0	0.0218366	0.0688322	0.0495679	0.036854	0.0273163	0	0.0398983	0.0476527	0.0481919	0	0.17659	0.0510996	0.0377773	0.015678	0.0891178	0.018157	0.0053586	0.0389699	0.00870526	0.0809113	0.0586413	0	0.02117	0.0122979	0.016119	0.0701261	0.0706131	0.026352	0.0356854	0.0170822	0.119919
ADAM9	0.184703	0.189866	0.128723	0.264748	0.204673	0.152938	0.244651	0.193294	0.116864	0.08685	0.110496	0.141552	0.274942	0.140011	0.122358	0.165696	0	0.19416	0.175656	0.222495	0.15902	0.114682	0.1668	0.0596607	0.189251	0.146243	0	0.127025	0.350947	0.167226	0.112896	0.148332	0.169659	0.0890662	0.214592	0.0993019	0.128529	0.175964	0	0.138517	0.118962	0.0849035	0.236597	0.323668	0.141903	0.238399	0.0554744	0.119919
ADAM32	0.1171	0.121232	0.121821	0.126156	0.17911	0.112706	0.293935	0.163921	0.064072	0.158867	0.0571952	0.064869	0.0344482	0.0702334	0.0674234	0.11853	0	0.133666	0.0664495	0.142569	0.0627351	0.162138	0.197688	0.0616358	0.138185	0.114342	0	0.413125	0.234418	0.127685	0.194859	0.218568	0.164284	0.150997	0.108309	0.0255844	0.190001	0.227242	0	0.18461	0.0675134	0.0859348	0.110174	0.328416	0.252645	0.0904464	0.118768	0.227079
ADAM18	0	0	0.00230917	0.0103923	0	0.00481198	0	0.00145749	0.00422931	0	0.00155951	0	0	0	0	0.00888267	0	0	0.00104371	0.00261804	0.00530243	0.0150742	0	0.0138884	0	0	0	0.0476641	0.0184653	0.0148005	0	0.00861391	0.00241544	0.0288878	0	0.00807088	0.00222451	0.00148278	0	0	0	0	0.0238044	0	0	0	0	0
ADAM2	0.00430006	0	0	0.0126026	0.00583321	0	0.00548852	0	0.00049855	0	0	0	0	0	0	0.0108881	0	0	0	0	0	0	0	0.00468046	0	0	0	0.00570341	0.00483086	0.00761355	0	0	0	0	0	0	0	0.00222737	0	0	0	0	0	0	0	0	0	0
IDO1	0.00788879	0	0.000920823	0.00393956	0.00818422	0	0.00447885	0.00279809	0.0150628	0.00423059	0.00194213	0	0.048433	0.0714489	0.00376673	0.0279963	0	0.00743947	0	0.0304346	0.00839453	0.00321718	0	0	0	0	0	0	0.0190173	0	0	0.0180181	0.00134181	0.00563623	0	0.00124909	0.00387952	0.00105818	0	0.00418675	0	0.0572665	0.00441547	0	0.00595124	0	0.00676104	0
IDO2	0.00100818	0	0.00244307	0.00551563	0.0157224	0	0.007662	0	0.000963241	0	0.000598094	0	0	0	0.0069381	0.00748014	0	0	0.00621423	0	0	0.00135531	0	0	0	0	0	0	0.0022606	0	0.003838	0	0	0	0	0	0.00285692	0.00317475	0	0.0568793	0	0	0	0	0	0.00751924	0	0
TCIM	0	0	0.0015331	0	0.0024474	0.0028124	0.0180685	0.00651058	0.000453401	0	0.00208269	0	0	0	0	0	0	0	0	0	0	0.00118295	0	0	0.00329924	0.0426307	0	0	0	0	0	0.00567813	0.00272415	0	0.0121208	0	0	0.00294816	0	0	0	0	0	0.0361588	0	0	0	0
ZMAT4	0.0579829	0.198685	0.125533	0.155354	0.140996	0.202217	0.186444	0.0941917	0.135001	0.0176032	0.129915	0.152601	0.433946	0.0310361	0.156103	0.0758975	0	0.0818382	0.176606	0.0588154	0.146447	0.039398	0.330361	0.0649081	0.0953374	0.194588	0	0.0273683	0.176365	0.184593	0.2494	0.135253	0.123481	0.13125	0.258489	0.0812592	0.177584	0.245586	0	0.0879264	0.0307453	0.113786	0.11928	0.317361	0.136831	0.0694293	0.057706	0.109116
SFRP1	0	0.0202368	0.00511726	0.00672507	0.0130702	0.0271554	0.00824931	0.00801948	0.00326545	0.00868915	0.00271149	0	0.100769	0.0202074	0	0.0070599	0	0.0100122	0.00225493	0	0	0.00113664	0	0.0178908	0.00218675	0	0	0	0.00825331	0	0.00463553	0.0110241	0.027348	0.00445116	0	0	0.00269544	0.0085038	0	0	0.0037765	0.0689476	0.0112416	0	0	0	0.00161251	0
GOLGA7	0.197163	0.109498	0.0517127	0.117829	0.0913429	0.132956	0.0775112	0.0941335	0.0559593	0.0544916	0.0898158	0.0818073	0.125537	0.180084	0.0692008	0.0591415	0	0.0663224	0.144041	0.0637413	0.116824	0.0606118	0.132601	0.0532643	0.0672875	0.09656	0	0.0842509	0.113984	0.106344	0.225152	0.126291	0.0660125	0.0924715	0.0493761	0.0641204	0.0832785	0.0681279	0	0.0780861	0.0644584	0.0689476	0.136243	0.0594379	0.0950501	0.0493866	0.0408665	0.0393032
GINS4	0.00349177	0	0.00343419	0.0113429	0	0	0.00852059	0.00499913	0.00252449	0	0	0	0	0	0	0.012807	0	0	0.00144479	0	0.00373241	0.00441293	0	0	0.00197205	0	0	0	0.00607985	0	0.0298923	0	0.0009535	0	0	0	0	0.00316955	0	0	0	0	0	0	0	0	0.00190762	0
GPAT4	0.122524	0.118897	0.10494	0.156621	0.0966398	0.172494	0.210899	0.163212	0.12715	0.068746	0.086894	0.145943	0.187195	0.121758	0.153924	0.0677947	0	0.119551	0.117897	0.115874	0.0962822	0.0688283	0.0860864	0.0652817	0.0969235	0.0675361	0	0.205687	0.11568	0.124756	0.204479	0.126406	0.113554	0.113668	0.0468518	0.068192	0.107215	0.0825915	0	0.189196	0.0666806	0.090943	0.0912795	0.0787636	0.110207	0.0305944	0.0888439	0.105106
NKX6-3	0	0	0	0	0	0	0	0	0.00150511	0	0	0	0	0	0	0	0	0	0	0	0	0	0	0	0	0.00324163	0	0	0	0	0	0	0	0	0	0	0	0	0	0	0	0	0	0	0	0	0	0
ANK1	0.205918	0.245155	0.111453	0.109276	0.159653	0.136278	0.101465	0.214266	0.103657	0.0413572	0.023223	0.0682318	0.237528	0.221159	0.0895748	0.0596706	0	0.159849	0.0616957	0.0826446	0.130697	0.142626	0.0960424	0.130099	0.120396	0.0391227	0	0.0927164	0.200305	0.0832424	0.0482129	0.060427	0.186488	0.206324	0.195658	0.197017	0.138152	0.143627	0	0.175614	0.210113	0.217788	0.0898388	0.192216	0.0371765	0.244439	0.0645725	0.101373
KAT6A	0.3834	0.408449	0.257593	0.355773	0.335503	0.329271	0.336032	0.297703	0.208259	0.189676	0.24319	0.356154	0.490932	0.252679	0.379577	0.360872	0	0.326756	0.279523	0.304236	0.291624	0.150587	0.472917	0.233053	0.238005	0.482236	0	0.330199	0.317352	0.410694	0.495803	0.244985	0.289091	0.217569	0.322312	0.245352	0.234329	0.346222	0	0.32163	0.313877	0.219608	0.423239	0.374434	0.2763	0.22766	0.232985	0.165474
AP3M2	0.19123	0.199515	0.137518	0.251598	0.190108	0.175331	0.206647	0.1239	0.13632	0.0840532	0.133989	0.10121	0.337682	0.170991	0.133974	0.157997	0	0.160269	0.260716	0.158276	0.191602	0.111469	0.152282	0.0949049	0.18579	0.144003	0	0.236251	0.303633	0.177642	0.22955	0.187884	0.139252	0.125867	0.234729	0.110849	0.160242	0.152987	0	0.182889	0.119513	0.131688	0.27705	0.17023	0.133549	0.10284	0.083178	0.0966141
PLAT	0	0	0.00799681	0.0186342	0.00442182	0.0165288	0.00790578	0.0168813	0.0143728	0	0.00206882	0	0	0	0	0	0	0.0238789	0.0118157	0.0124416	0.00469822	0.0230955	0	0.0157477	0	0	0	0	0.0101854	0	0.00670161	0.0186571	0.000914819	0	0	0.00218265	0.00275393	0	0	0.0102743	0	0	0.0394266	0	0	0	0.0146952	0
IKBKB	0.120398	0.150337	0.107533	0.137731	0.222428	0.100917	0.117673	0.132517	0.115998	0.0744562	0.101443	0.084276	0.566903	0.203072	0.196628	0.208687	0	0.136759	0.129382	0.163518	0.175032	0.070515	0.0859718	0.176751	0.134945	0.107182	0	0.188301	0.149301	0.0947132	0.214925	0.135669	0.15648	0.087332	0.105154	0.127135	0.136561	0.163769	0	0.123853	0.157994	0.162276	0.15352	0.176504	0.0820164	0.0708956	0.157518	0
POLB	0.0882946	0.157209	0.0902335	0.216303	0.115698	0.0847938	0.112127	0.107207	0.106145	0.102121	0.0887425	0.081208	0.100852	0.0221828	0.121059	0.105801	0	0.144413	0.0874847	0.197315	0.151163	0.072144	0.263697	0.114765	0.0745876	0.17408	0	0.0434648	0.167298	0.218297	0.100692	0.128036	0.131485	0.0598106	0.0700326	0.081267	0.114445	0.0740063	0	0.135159	0.108671	0.0848747	0.22352	0.217834	0.141492	0.0634205	0.0783953	0.0393032
VDAC3	0.294566	0.269039	0.234586	0.362814	0.366172	0.305283	0.383089	0.327788	0.208974	0.151236	0.209288	0.212925	0.30291	0.341528	0.277583	0.375498	0	0.272139	0.342477	0.252663	0.281322	0.187455	0.257267	0.142288	0.240613	0.261614	0	0.511999	0.516829	0.342823	0.343144	0.189591	0.278258	0.231002	0.258172	0.19264	0.247242	0.25381	0	0.391905	0.221988	0.34709	0.459937	0.193786	0.275102	0.16917	0.183719	0.205721
SLC20A2	0.463823	0.427801	0.315062	0.427554	0.374397	0.325228	0.366779	0.303719	0.272427	0.235289	0.252894	0.409473	0.53785	0.429186	0.428014	0.412871	0	0.403009	0.338687	0.42798	0.349879	0.212552	0.684543	0.199838	0.339668	0.463264	0	0.510654	0.39373	0.50017	0.470862	0.404844	0.304749	0.248716	0.374016	0.212075	0.244186	0.328959	0	0.394849	0.348149	0.382972	0.472786	0.406097	0.280895	0.298123	0.228181	0.384559
SMIM19	0.0866	0.087604	0.0898189	0.134319	0.113318	0.0969232	0.121476	0.112758	0.120877	0.0439066	0.085401	0.0580239	0.0320451	0.251756	0.044934	0.130781	0	0.105165	0.179471	0.0738879	0.1015	0.0664026	0.162581	0.117393	0.0491328	0.0590113	0	0.0694295	0.159389	0.102754	0.0679318	0.189377	0.0721349	0.0676691	0.0316522	0.0814005	0.0851041	0.0855907	0	0.0838959	0.0645175	0.053321	0.216974	0.180232	0.0706697	0.0908379	0.0483763	0
CHRNB3	0	0.00292521	0.0247623	0.0165847	0.0237462	0.00588378	0.0109543	0	0.000817507	0.00423059	0.00386495	0	0	0.0304112	0	0.0135456	0	0.0172121	0.0193262	0	0.00426878	0.00723073	0	0	0.00126599	0	0	0	0.0426887	0.00709306	0	0.00673622	0.00119293	0	0	0	0.00433574	0.00777155	0	0	0.00984901	0	0.00363147	0.0163937	0	0	0	0
CHRNA6	0.00335344	0.00139674	0.0056505	0.0308993	0.0328089	0	0.00399301	0.011148	0.0156298	0.00817744	0.0137599	0	0	0.0388565	0.0111718	0.0334677	0	0.0286153	0.02908	0.0321433	0.00625776	0.0116862	0	0.0174369	0.0122999	0.00530752	0	0.0186098	0.00590817	0	0.0143718	0.0139661	0.0134576	0.0286124	0	0.00448147	0.0102429	0	0	0	0.0165785	0.0107028	0.0331956	0	0.0193645	0	0	0
THAP1	0.0197841	0.0358713	0.0339511	0.0312616	0.027816	0.0148814	0.0971316	0.0341338	0.0338504	0.0344642	0.0236108	0.0353175	0	0.0584162	0.00651394	0.045804	0	0.0343096	0.0716329	0.0168655	0.0225553	0.0409494	0	0.0167594	0.0466748	0.103457	0	0.157307	0.06982	0.00994463	0	0.0399307	0.0325603	0.0169057	0	0.0383037	0.0716155	0.0265939	0	0.0232874	0.018133	0	0.0110145	0.0491526	0.0035324	0	0.00801347	0
RNF170	0.265956	0.31086	0.253165	0.313237	0.275502	0.259453	0.23733	0.262038	0.219867	0.15353	0.175013	0.253217	0.303064	0.233841	0.209383	0.308042	0	0.315818	0.281478	0.283678	0.255533	0.147057	0.153991	0.1459	0.19196	0.320423	0	0.344337	0.368516	0.418144	0.436549	0.364996	0.276275	0.209859	0.377969	0.181872	0.237364	0.211746	0	0.26101	0.291101	0.450978	0.354142	0.462309	0.211225	0.187667	0.155824	0.280608
HOOK3	0.348121	0.304784	0.293417	0.471066	0.380868	0.389828	0.327854	0.328165	0.206963	0.210774	0.248886	0.397715	0.544443	0.228129	0.267554	0.331576	0	0.266847	0.337841	0.349114	0.299008	0.168197	0.588917	0.128487	0.277893	0.409986	0	0.488811	0.450209	0.526779	0.424448	0.33554	0.27225	0.175918	0.486407	0.268203	0.216664	0.278749	0	0.388773	0.345325	0.493238	0.43773	0.576167	0.258797	0.286244	0.204757	0.125589
AC110275.1	0	0	0	0.00219885	0	0	0	0	0	0.00186423	0	0	0	0	0	0	0	0.0118489	0	0	0	0.00233151	0	0	0	0	0	0	0	0	0	0	0	0	0	0	0	0.0131751	0	0	0	0.0157667	0.0251595	0	0	0.00456002	0.00185131	0
FNTA	0.130251	0.10321	0.0661601	0.0950769	0.0660176	0.0799031	0.101965	0.0791352	0.0700118	0.054575	0.0783637	0.0677866	0	0.0932759	0.0750138	0.0671289	0	0.104976	0.112112	0.0695426	0.0674773	0.0638512	0.0629171	0.0556091	0.100436	0.117393	0	0.0482279	0.163364	0.0528998	0.0982507	0.0521406	0.0734582	0.031945	0.0773215	0.0432845	0.0937487	0.136259	0	0.0743195	0.0716041	0.0378078	0.146994	0.0706117	0.0280339	0.0656318	0.0284303	0.101373
POMK	0.0739516	0.0370779	0.0800706	0.0821134	0.0497531	0.0551352	0.0402357	0.044712	0.066082	0.0355057	0.0547888	0.050389	0.0496269	0.0441461	0.0443156	0.105955	0	0.0195467	0.0448559	0.0909792	0.0457846	0.0507832	0.127564	0.0477375	0.0344449	0.010531	0	0.118996	0.0502726	0.0654279	0.157405	0.0673813	0.0626975	0.140603	0.0440049	0.0307741	0.0391914	0.0546731	0	0.0355309	0.0950175	0.040566	0.116857	0.0850514	0.0455994	0.0332271	0.0242031	0
HGSNAT	0.334695	0.281793	0.237708	0.414457	0.295947	0.297447	0.094502	0.280005	0.247938	0.200647	0.23701	0.292309	0.400128	0.2912	0.413407	0.34493	0	0.297559	0.339621	0.316348	0.288423	0.162938	0.335611	0.254799	0.20199	0.275456	0	0.311134	0.370759	0.276538	0.336735	0.293297	0.337464	0.154342	0.341318	0.197083	0.116872	0.182585	0	0.219434	0.247796	0.244069	0.431988	0.121558	0.101616	0.160804	0.213333	0
SPIDR	0.540984	0.338339	0.205806	0.465397	0.355748	0.483579	0.427991	0.321948	0.169296	0.178072	0.272822	0.353956	0.727246	0.0833734	0.406326	0.362095	0	0.247899	0.284036	0.311998	0.240737	0.174461	0.870612	0.141477	0.250196	0.536688	0	0.621454	0.45171	0.638879	0.599871	0.238718	0.215532	0.25608	0.686294	0.262904	0.197992	0.288127	0	0.440184	0.296101	0.443595	0.647019	0.533511	0.432437	0.108604	0.181422	0.509285
CEBPD	0.0146526	0.0335188	0.0720488	0.0571504	0.0255114	0.04333	0.0612681	0.0557697	0.0430381	0.0450874	0.0383353	0.0124315	0.0899555	0.182071	0.0330448	0.0522065	0	0.0237928	0.0530161	0.0129689	0.0229283	0.0443792	0.0486839	0.00524612	0.0547647	0.044619	0	0.0770267	0.127005	0.0168241	0.148334	0.137199	0.0373643	0.0204085	0.044812	0	0.135512	0.0991006	0	0.0851287	0.00674906	0.0583741	0.113456	0	0.0259157	0.182951	0.0123322	0
PRKDC	0.456435	0.414694	0.253585	0.38641	0.368504	0.388622	0.351185	0.306558	0.218505	0.182607	0.221579	0.382164	0.493326	0.213496	0.396118	0.260784	0	0.348717	0.321073	0.376256	0.318532	0.15156	0.479519	0.12068	0.316848	0.39962	0	0.489454	0.403559	0.445635	0.553135	0.323334	0.315919	0.116083	0.334904	0.198481	0.21317	0.324633	0	0.391496	0.28639	0.429911	0.45485	0.625992	0.233004	0.222136	0.13373	0.407045
MCM4	0.0104499	0.0563236	0.0477371	0.0329095	0.0326567	0.0422456	0.0186493	0.040782	0.0232697	0.0343398	0.0366843	0.0626083	0.0114775	0.0304112	0.0271225	0.0296741	0	0.0467151	0.0581935	0.0232116	0.020129	0.0372622	0.104939	0.0335011	0.016629	0.0742371	0	0	0.104505	0.0282792	0.107647	0.0621887	0.033725	0.00689438	0.0114363	0.0415938	0.0401624	0.0465733	0	0.0413489	0.00542093	0.025184	0.10898	0	0.0190435	0.008785	0.0111985	0
UBE2V2	0.180878	0.188448	0.200602	0.313277	0.225402	0.311061	0.290783	0.234811	0.142177	0.149386	0.190619	0.220165	0.208346	0.1845	0.181865	0.197468	0	0.157937	0.257308	0.162966	0.193271	0.120928	0.319122	0.140358	0.266405	0.350068	0	0.232071	0.323706	0.170016	0.200368	0.238325	0.177529	0.23724	0.207055	0.13619	0.181184	0.230292	0	0.20019	0.158973	0.220218	0.327875	0.214447	0.227946	0.185104	0.129165	0.272293
EFCAB1	0.00889396	0	0.00341549	0.0314193	0.00396227	0.00655056	0.0366858	0.0499856	0.00509613	0.0166098	0.0180533	0.04642	0	0	0	0.0102858	0	0.00895914	0.0161694	0.0167235	0.00729704	0.0222889	0.0529403	0.0334485	0.0457436	0	0	0.0207577	0.0287127	0.00858407	0.0392281	0.00757425	0.00228371	0.024131	0.0142268	0.003338	0.00243074	0.0663837	0	0.0453809	0	0	0.0150107	0.106399	0.0375597	0.0232658	0	0
SNAI2	0	0	0	0.00169487	0.0114755	0.0159291	0	0	0.00735544	0	0.00148463	0.00276974	0	0	0	0	0	0	0.0197711	0.00201459	0.00851937	0.00824274	0	0.00964044	0.00321757	0.025842	0	0	0.0011831	0.00394132	0	0.0181263	0	0.0053586	0	0	0.00495156	0.00741287	0	0	0.0037765	0	0.0136156	0	0.0052359	0.00337971	0.00594972	0
PPDPFL	0	0	0	0	0	0	0	0.000819113	0	0	0.000598094	0	0	0	0	0	0	0	0.001861	0	0	0	0	0	0	0	0	0	0	0.00361584	0.0174952	0	0.00165821	0	0	0	0.0091674	0	0	0	0	0	0.00220929	0	0	0.00793152	0	0
SNTG1	0.128549	0.121728	0.105582	0.126618	0.105255	0.124079	0.0581622	0.0902259	0.0558958	0.0717444	0.0735951	0.0942658	0.100443	0.081434	0.0847982	0.0662423	0	0.0788587	0.0797613	0.206119	0.0979233	0.0752335	0.0797076	0.0568154	0.0781454	0.0781765	0	0.105971	0.0846577	0.121956	0.0946177	0.0620741	0.0718739	0.0711718	0.10945	0.0715259	0.0790368	0.0736726	0	0.136737	0.0690292	0.143362	0.0690152	0.0789548	0.110288	0.105979	0.0593052	0.0494665
PXDNL	0.249385	0.171884	0.114467	0.126411	0.134248	0.169197	0.0693448	0.197997	0.12122	0.055787	0.122956	0.239493	0.241608	0.232809	0.13698	0.126449	0	0.109351	0.0881421	0.22454	0.174569	0.143953	0.297933	0.1631	0.131441	0.138743	0	0.202208	0.139536	0.228484	0.284464	0.185026	0.122658	0.0983466	0.167603	0.0896328	0.115394	0.137821	0	0.125199	0.110504	0.12769	0.135677	0.134182	0.0951169	0.107656	0.0934249	0.0966141
PCMTD1	0.504582	0.487082	0.311191	0.501621	0.439345	0.439389	0.341988	0.305953	0.209593	0.189171	0.223522	0.39269	0.579946	0.240024	0.331011	0.315142	0	0.34856	0.284631	0.356023	0.320206	0.192345	0.364526	0.125161	0.343803	0.563379	0	0.609692	0.48549	0.543253	0.555877	0.387231	0.290014	0.252181	0.425642	0.316404	0.309878	0.322736	0	0.416993	0.313923	0.4141	0.512623	0.535736	0.300042	0.228412	0.215816	0.0959272
ST18	0.0401025	0.199205	0.0420875	0.125744	0.0520647	0.117091	0.0351595	0.0588416	0.0330781	0.0162789	0.0383513	0.0596907	0.17738	0.0450719	0.0584307	0.0408025	0	0.0123687	0.0248465	0.0146657	0.0273349	0.0227333	0.335037	0.0273139	0.0956618	0.158854	0	0.221602	0.0903206	0.146048	0.0656056	0.0246632	0.0356925	0.0166375	0.0695304	0.00869446	0.0351916	0.026623	0	0.0154585	0	0.00778578	0.0479763	0.078085	0.00704889	0.0541135	0.00845258	0.101373
ALKAL1	0	0	0	0.00175371	0	0.00556422	0	0	0.000947332	0	0.00233423	0	0	0	0.00631193	0.0106072	0	0	0	0	0	0.00104416	0	0	0	0	0	0	0.00387112	0	0	0	0.00385083	0	0	0	0.00193837	0	0	0	0	0	0.00865956	0	0	0	0	0
RB1CC1	0.540686	0.440168	0.26189	0.47863	0.337891	0.348951	0.332234	0.351515	0.192152	0.175449	0.201665	0.440227	0.930105	0.201668	0.381722	0.329825	0	0.306751	0.369101	0.413174	0.28175	0.171363	0.718374	0.101972	0.290732	0.499096	0	0.569941	0.401227	0.555346	0.52258	0.231022	0.322069	0.291159	0.577934	0.267104	0.190864	0.341128	0	0.470546	0.352241	0.436684	0.399513	0.687392	0.22941	0.134098	0.163206	0.810268
OPRK1	0.00387721	0	0.00409185	0.00320439	0.00300381	0	0.00558348	0.00703683	0	0	0.00241192	0.0155477	0	0	0.0161856	0	0	0.0194664	0.00928119	0	0.0042451	0.00379714	0	0	0.00289506	0.00275132	0	0	0.00745561	0.0027446	0	0.013143	0.0021108	0.0053586	0	0.00315662	0.00355325	0	0	0	0.00421753	0	0.00606397	0	0	0.00293656	0	0
ATP6V1H	0.360377	0.360165	0.292814	0.536517	0.421231	0.43205	0.391884	0.305821	0.220379	0.211828	0.221831	0.430861	0.328002	0.356973	0.344675	0.355564	0	0.330122	0.253731	0.383615	0.308346	0.179201	0.611244	0.147307	0.278111	0.459461	0	0.566218	0.389678	0.486491	0.556262	0.201113	0.307832	0.256107	0.363215	0.268932	0.214778	0.374528	0	0.40394	0.340564	0.508917	0.477207	0.607243	0.276646	0.258318	0.178877	0.435418
RGS20	0.00694723	0.00941185	0.0169865	0.0421651	0.03445	0.0195694	0.0160208	0.0138838	0.0081929	0.00824072	0.0142383	0.0353122	0.109172	0.0128535	0.0552395	0	0	0	0.0158836	0.00279625	0.0240246	0.0142639	0.085788	0.02333	0.0237231	0.00324163	0	0	0.0644905	0.0677918	0.0327054	0.00940928	0.0117629	0.0198387	0.0317034	0.0215121	0.00592862	0.0210219	0	0.00485556	0.0170158	0.016119	0.033625	0.0344942	0.0134146	0.0297552	0.0282835	0
TCEA1	0.126548	0.155316	0.0975219	0.213478	0.153012	0.162471	0.157431	0.106312	0.109162	0.0964138	0.0985911	0.0964738	0.0971627	0.106114	0.14225	0.137233	0	0.108612	0.143213	0.177117	0.105816	0.0852766	0.112621	0.0843716	0.129579	0.205214	0	0.159614	0.184296	0.166288	0.0982652	0.172512	0.155712	0.0854419	0.124012	0.0885993	0.116842	0.0936118	0	0.156285	0.0694056	0.119778	0.182652	0.101977	0.175929	0.022708	0.107028	0.111738
LYPLA1	0.165506	0.165125	0.169747	0.320105	0.198095	0.21251	0.152611	0.174658	0.189309	0.216235	0.149711	0.106207	0.34388	0.160125	0.167456	0.233877	0	0.162836	0.243648	0.166833	0.21697	0.124062	0.439448	0.123764	0.195603	0.172709	0	0.190238	0.303586	0.128606	0.240597	0.292573	0.190118	0.127611	0.248081	0.122942	0.192088	0.167555	0	0.293628	0.154078	0.21317	0.22996	0.236407	0.185378	0.139596	0.0995515	0.0393032
MRPL15	0.0891046	0.012515	0.05514	0.0631187	0.0917503	0.0579572	0.0216581	0.106486	0.0631385	0.0479895	0.0553358	0.0598353	0.0598828	0.0916627	0.115961	0.0818713	0	0.0774842	0.161144	0.0560003	0.052116	0.0686631	0.167562	0.0530133	0.102643	0.0553352	0	0.121665	0.075321	0.093947	0.153436	0.131122	0.0619028	0.0243391	0.0581757	0.06153	0.068384	0.0592891	0	0.0817157	0.0422488	0.128186	0.15127	0.0574886	0.102124	0.0231313	0.02879	0.114099
RP1	0.0032587	0.0157218	0.00149272	0.00479112	0.0111153	0	0	0.0198022	0.0197597	0	0.00745466	0	0	0.0136538	0	0.056637	0	0.0280363	0.0149933	0.0500038	0.0135091	0.00925013	0.0645299	0.017957	0.00811403	0.0144169	0	0.0235481	0.0236491	0.0223701	0	0.00567813	0.00563358	0	0.0357969	0.00205134	0.00330528	0.00893815	0	0.0135059	0.0108069	0	0.0108476	0	0.00604993	0.00495987	0.0167289	0
XKR4	0.673858	0.585294	0.401819	0.632487	0.579411	0.62404	0.521172	0.436986	0.407807	0.274168	0.480671	0.550947	1.32481	0.463972	0.434996	0.441006	0	0.436235	0.583129	0.755241	0.565092	0.294346	1.21025	0.314654	0.488687	0.498936	0	0.710256	0.604392	0.559732	0.819277	0.541677	0.480497	0.547185	0.562433	0.326249	0.337626	0.510909	0	0.514248	0.577138	0.567217	0.595968	0.998848	0.640447	0.254921	0.298059	0.10171
TMEM68	0.175485	0.145985	0.13331	0.230073	0.214106	0.21947	0.285502	0.18511	0.140342	0.0936194	0.127954	0.0701866	0.315643	0.151177	0.247941	0.178556	0	0.180751	0.221677	0.201543	0.203746	0.145675	0.0682322	0.115073	0.163651	0.184426	0	0.13105	0.278927	0.154043	0.173571	0.21151	0.165566	0.225031	0.160689	0.108907	0.193502	0.178057	0	0.196462	0.166558	0.118626	0.230528	0.138509	0.17597	0.116891	0.1342	0.160335
TGS1	0.235348	0.263709	0.177841	0.260946	0.241613	0.224954	0.215483	0.207484	0.16454	0.146143	0.195406	0.182503	0.149719	0.232018	0.22995	0.246626	0	0.181539	0.258634	0.204633	0.19605	0.139802	0.314211	0.122763	0.19128	0.214116	0	0.309101	0.332949	0.252598	0.289506	0.209786	0.187429	0.150273	0.255431	0.135537	0.207384	0.234382	0	0.298467	0.293764	0.225754	0.312542	0.186968	0.182721	0.0725336	0.156762	0.101373
LYN	0.00204234	0.0276798	0.0145345	0.050694	0.0122333	0.0158627	0.0296126	0.00437224	0.0182644	0.0217439	0.00294554	0.0248059	0	0.0160263	0.0246545	0.0382269	0	0.0142796	0	0.00557804	0.0244106	0.0133411	0	0.00763201	0.022391	0.0149309	0	0.00570341	0.033903	0.00315659	0.0384466	0.0433396	0.0158379	0.0093356	0	0.0185402	0.0175074	0.0147605	0	0.0247709	0.0230844	0	0	0	0.00118655	0.0344153	0.00725912	0
RPS20	0.235784	0.124324	0.137453	0.290964	0.219293	0.15417	0.260486	0.167899	0.111471	0.104533	0.147946	0.167565	0.0888492	0.1789	0.152089	0.184358	0	0.195266	0.218073	0.129089	0.144757	0.148492	0.0581521	0.110707	0.166543	0.178717	0	0.174078	0.331044	0.208045	0.182365	0.213215	0.0947943	0.0800312	0.0737393	0.125453	0.163807	0.182262	0	0.153341	0.208419	0.210665	0.127359	0.239106	0.138684	0.105493	0.0506459	0.0981076
PLAG1	0.119076	0.123368	0.0777212	0.150762	0.148201	0.154729	0.10123	0.110749	0.0851348	0.0842584	0.0772835	0.125879	0.127675	0.0318462	0.0542669	0.0999419	0	0.0644261	0.111068	0.13516	0.0844666	0.082539	0.0484551	0.123368	0.129751	0.0724147	0	0.172586	0.0448987	0.165225	0.0300742	0.114861	0.0738782	0.0649855	0.0649941	0.0979643	0.0672336	0.0523595	0	0.0805276	0.0867642	0.0252546	0.0978816	0.0566851	0.0858774	0.173941	0.0510675	0.457946
CHCHD7	0.050192	0.0399411	0.0637412	0.0907316	0.024776	0.0309316	0.0491737	0.0868395	0.0574904	0.0231831	0.0412415	0.0305211	0.0299508	0.126112	0.0290106	0.0625578	0	0.0346539	0.0724831	0.0792396	0.0652946	0.0414958	0.0418023	0.0567846	0.0708893	0.0161543	0	0.0351251	0.0956056	0.0328497	0.0628642	0.0719256	0.0374894	0.0629734	0.004924	0.0186965	0.0619143	0.0358165	0	0.0579057	0.0238773	0.148085	0.0682265	0.0861316	0.0668451	0	0.00428607	0
SDR16C5	0.00906306	0	0.00653479	0.0181992	0.0111456	0.0160778	0.0206363	0.00866995	0.00327641	0.0102576	0.0037783	0	0.0606857	0	0.0020698	0.00300628	0	0.0111521	0.0154983	0.00599177	0	0.00573155	0	0	0.0164793	0	0	0.0294364	0.0126215	0.0132372	0	0.00861391	0.00618625	0	0	0.00413665	0.00937162	0.0203741	0	0.0123779	0	0.016119	0.015221	0.0149784	0.0151866	0	0.0053544	0
PENK	0	0	0	0	0.00464596	0	0.00511845	0.00166428	0.00201543	0	0	0	0	0	0	0	0	0	0.00395874	0	0.0028296	0.00187306	0	0	0	0	0	0	0.00437692	0	0.0315595	0	0.00143664	0	0	0	0.000975565	0	0	0	0	0	0	0	0	0	0	0
IMPAD1	0.0975846	0.127612	0.139062	0.218279	0.159731	0.180068	0.170365	0.0923273	0.0939707	0.0642945	0.125514	0.129262	0.192579	0.107055	0.113279	0.122685	0	0.0924	0.213157	0.115666	0.111647	0.0934468	0.114248	0.0758154	0.1837	0.0800036	0	0.257506	0.215383	0.199934	0.175835	0.171331	0.107444	0.0830567	0.0815271	0.0624054	0.173598	0.159082	0	0.150241	0.0587881	0.0780041	0.196778	0.306149	0.16033	0.0296637	0.0948551	0.161844
FAM110B	0.246835	0.240274	0.215033	0.370811	0.358694	0.280218	0.275363	0.203621	0.217824	0.250691	0.202171	0.247217	0.0114775	0.223174	0.1811	0.246246	0	0.259382	0.233605	0.233774	0.175346	0.167655	0.343791	0.173633	0.209993	0.368144	0	0.480724	0.330037	0.39908	0.261647	0.288267	0.238798	0.092748	0.244198	0.155863	0.199151	0.251698	0	0.277178	0.257305	0.153144	0.292697	0.438741	0.280491	0.190197	0.162208	0.256544
UBXN2B	0.278562	0.3227	0.203673	0.370375	0.326145	0.294673	0.280247	0.196805	0.172818	0.199849	0.214797	0.272374	0.288863	0.35136	0.230643	0.260542	0	0.250072	0.25846	0.285815	0.246794	0.141099	0.321768	0.140892	0.270178	0.234074	0	0.384627	0.40764	0.409486	0.343964	0.286463	0.263959	0.128299	0.425412	0.160685	0.189649	0.253287	0	0.309368	0.264937	0.461043	0.367827	0.342175	0.291764	0.182006	0.145542	0.403032
CYP7A1	0	0	0	0	0	0	0	0	0	0	0.000654806	0	0	0	0	0	0	0	0.00171437	0	0	0.000502639	0	0	0	0	0	0	0	0	0	0.00787884	0.00132915	0	0	0	0	0	0	0	0	0	0	0	0	0	0.004571	0
SDCBP	0.169341	0.125504	0.114854	0.129226	0.115101	0.135409	0.260629	0.122671	0.108284	0.0674179	0.119405	0.112334	0.429341	0.089429	0.123195	0.0626385	0	0.0261567	0.190888	0.0939528	0.0834322	0.123766	0.162774	0.0989982	0.176856	0.141923	0	0.280415	0.22121	0.14336	0.197541	0.127505	0.131819	0.0337749	0.180788	0.0788787	0.156863	0.135517	0	0.216842	0.0882238	0.0954231	0.106893	0.241998	0.240057	0.0938372	0.0506546	0.265474
NSMAF	0.437118	0.438447	0.305028	0.49951	0.355046	0.441125	0.274166	0.264366	0.213086	0.247237	0.241405	0.369567	0.488026	0.328346	0.376394	0.363616	0	0.383105	0.319245	0.334335	0.295679	0.106053	0.411231	0.156705	0.29223	0.531062	0	0.5604	0.42943	0.561431	0.488225	0.269449	0.291296	0.258217	0.315131	0.261618	0.315764	0.331516	0	0.381764	0.316325	0.457653	0.473779	0.445673	0.288387	0.230686	0.259355	0.46077
TOX	0.205667	0.221626	0.151798	0.258601	0.19151	0.187846	0.155658	0.17499	0.149923	0.0788881	0.100559	0.15303	0.456059	0.150132	0.181404	0.194911	0	0.205827	0.233861	0.244758	0.269343	0.200022	0.524281	0.161738	0.205122	0.308428	0	0.567348	0.209613	0.344989	0.218835	0.125649	0.166385	0.138309	0.385161	0.201449	0.120624	0.188474	0	0.192876	0.343354	0.176741	0.267334	0.593891	0.297106	0.280688	0.195241	0.405559
CA8	0.136178	0.114909	0.115493	0.104228	0.0760737	0.0656134	0.231951	0.17218	0.14683	0.112876	0.0693881	0.0469152	0.0373486	0.0993052	0.053144	0.0482017	0	0.0736289	0.0787258	0.0879397	0.034265	0.110556	0.0596717	0.0197551	0.0840521	0.0236747	0	0.186834	0.105549	0.192972	0.0305415	0.0898499	0.112782	0.179665	0.0082569	0.0978144	0.133696	0.12303	0	0.0229615	0.121469	0.0605582	0.0802112	0.285715	0.12574	0.0400279	0.0512887	0.252494
RAB2A	0.493833	0.408801	0.259359	0.474569	0.346813	0.386562	0.293286	0.353025	0.18109	0.163522	0.224127	0.376531	0.555167	0.235996	0.328573	0.313156	0	0.291027	0.381755	0.37568	0.300385	0.148226	0.668251	0.0751998	0.268646	0.47743	0	0.524027	0.493472	0.539449	0.595686	0.273512	0.313654	0.199629	0.396759	0.210906	0.271873	0.33729	0	0.444035	0.343321	0.500775	0.455602	0.577658	0.289792	0.190897	0.191205	0.502033
CHD7	0.0348183	0.0335519	0.026172	0.0601099	0.038625	0.0105831	0.0345646	0.0255182	0.015097	0.0132213	0.0104166	0.0808048	0.0307088	0.0107792	0.0456108	0.0162167	0	0.00590644	0.00805107	0.0118816	0.0224666	0.0145283	0.0847217	0.00925256	0.0353125	0.0263249	0	0.0323243	0.0345639	0.00625976	0	0.00757425	0.0146034	0.01051	0	0.0195691	0.011949	0.0115339	0	0.0608252	0.0290454	0	0.0322443	0	0.0195235	0.0204773	0.00563928	0
CLVS1	0.534517	0.46598	0.28416	0.510547	0.421012	0.441607	0.357561	0.353053	0.231196	0.244203	0.298808	0.50004	0.706671	0.227955	0.422808	0.383604	0	0.374502	0.387509	0.35932	0.32742	0.224755	0.934018	0.17473	0.308125	0.659425	0	0.760301	0.433888	0.551878	0.61331	0.285779	0.350968	0.228583	0.48852	0.266366	0.269699	0.350891	0	0.459202	0.297409	0.42695	0.457174	0.750689	0.317736	0.336418	0.142201	0.226538
ASPH	0.414304	0.376616	0.285534	0.457375	0.35159	0.462746	0.392691	0.345589	0.236759	0.202989	0.270477	0.345941	0.652355	0.194952	0.312035	0.364429	0	0.305249	0.318991	0.399689	0.275477	0.178043	0.579294	0.162403	0.306556	0.492569	0	0.627503	0.469926	0.589625	0.551225	0.306062	0.312807	0.207989	0.546293	0.282565	0.321094	0.314849	0	0.407306	0.260984	0.471447	0.401556	0.574646	0.281149	0.243794	0.143934	0.323513
NKAIN3	0.672616	0.798764	0.705522	0.832384	0.617254	0.817357	0.68	0.688422	0.528636	0.613323	0.563095	0.929141	1.08605	0.62481	0.630884	0.915116	0	0.771539	0.708005	0.670546	0.620806	0.424794	1.03269	0.500104	0.466312	0.705902	0	1.07279	0.80775	0.877436	0.87943	0.559651	0.799599	0.447161	1.03525	0.621382	0.560591	0.714513	0	0.924767	0.807135	0.690107	0.757535	1.03006	0.542798	0.574103	0.642156	0.759915
GGH	0.0904671	0.162109	0.0967254	0.131768	0.0910581	0.0997189	0.136465	0.121299	0.0994072	0.0713895	0.0961908	0.0430769	0.151685	0.122319	0.0830235	0.087272	0	0.11596	0.16513	0.0839698	0.0839313	0.114847	0.0516656	0.0670279	0.172255	0.116025	0	0.151394	0.265349	0.162126	0.207609	0.199564	0.0936683	0.0888371	0.138784	0.0503261	0.121153	0.114313	0	0.113469	0.0522614	0.220371	0.268125	0.0974254	0.161015	0.0435795	0.052841	0
TTPA	0.00915658	0	0.0109266	0.0149882	0.00301238	0	0	0.00226582	0.00391218	0	0.00872653	0.0465726	0	0	0	0.0114495	0	0.0181366	0	0.0142529	0.00548939	0.00708877	0	0.0280754	0	0.00373657	0	0.0222846	0.010576	0.00695458	0	0.0605261	0.00476004	0	0.004924	0.00196282	0.00541974	0.0114916	0	0	0.0020968	0	0.0581549	0	0	0	0	0
YTHDF3	0.257092	0.278626	0.199153	0.320626	0.2257	0.289725	0.284389	0.231615	0.144336	0.162489	0.190385	0.212858	0.428165	0.210757	0.219955	0.240203	0	0.179238	0.251497	0.280108	0.208592	0.142066	0.189423	0.0950946	0.201069	0.249441	0	0.289976	0.290376	0.373353	0.192593	0.21888	0.162863	0.106056	0.158458	0.120154	0.164766	0.21061	0	0.219711	0.196619	0.165203	0.262215	0.293736	0.195107	0.0857852	0.128295	0.112313
BHLHE22	0	0	0.000834268	0	0	0.0152776	0	0.0027532	0.0118408	0	0.00849782	0	0	0	0	0	0	0	0	0	0.00181394	0	0	0	0.00317325	0	0	0	0	0	0	0	0.0060309	0	0.0121644	0	0.00547129	0.00117963	0	0	0.00254591	0	0.00996466	0	0	0	0	0
CYP7B1	0.385589	0.247419	0.190803	0.444764	0.311089	0.311153	0.309048	0.308446	0.240845	0.169879	0.271128	0.359828	0.240615	0.286868	0.206209	0.21079	0	0.248743	0.34382	0.341989	0.228545	0.240629	0.498219	0.124518	0.297354	0.356217	0	0.372954	0.300686	0.467504	0.326259	0.103828	0.288966	0.246926	0.288851	0.212764	0.237535	0.279914	0	0.243687	0.30393	0.311504	0.330649	0.525546	0.257227	0.265814	0.250344	0.601761
ARMC1	0.221348	0.212238	0.124045	0.230381	0.185301	0.19839	0.205819	0.200546	0.13309	0.114134	0.145937	0.169543	0.384788	0.153827	0.0868601	0.185061	0	0.139312	0.198077	0.171284	0.129557	0.103896	0.253681	0.105834	0.206777	0.147003	0	0.312663	0.268196	0.160427	0.173856	0.222444	0.138629	0.0932391	0.259092	0.106888	0.138701	0.153611	0	0.247955	0.13131	0.124195	0.257911	0.188691	0.192747	0.101308	0.0727886	0.229698
MTFR1	0.0838595	0.0730478	0.0854158	0.274175	0.159253	0.0369053	0.125372	0.0417982	0.129449	0.0617402	0.0706098	0.0490913	0.231333	0.168289	0.057593	0.187233	0	0.130264	0.178527	0.0949877	0.100621	0.0660534	0.031034	0.0910419	0.056372	0.0542981	0	0.0760221	0.260341	0.118177	0.0682374	0.129016	0.0828196	0.0954423	0.0954552	0.0756049	0.113883	0.118236	0	0.0803093	0.146733	0.0183211	0.162619	0.0720698	0.0587071	0.0470273	0.0835913	0.128099
PDE7A	0.431598	0.462471	0.262916	0.576007	0.423729	0.45557	0.399395	0.315581	0.258014	0.253251	0.276095	0.501401	0.838764	0.283415	0.388036	0.285635	0	0.415422	0.324479	0.467115	0.373775	0.220475	0.819469	0.157152	0.326383	0.572118	0	0.499486	0.505988	0.66564	0.572285	0.357183	0.315118	0.210263	0.509296	0.247275	0.277943	0.352506	0	0.520408	0.458026	0.445768	0.503952	0.657475	0.32534	0.27997	0.234336	0.288976
DNAJC5B	0.00403515	0	0.00228718	0.0101345	0.00600013	0	0	0.00318771	0.000576571	0	0.00340214	0	0	0.0136051	0	0.00498204	0	0.0069516	0.00739763	0	0.00136646	0.0172721	0	0	0.00487453	0	0	0	0.00360066	0	0	0	0	0	0	0	0.00241218	0.0174389	0	0	0	0	0	0	0	0.0323909	0	0
TRIM55	0	0	0.0112603	0	0	0	0.00502623	0.0032834	0	0	0.00243157	0	0	0	0	0	0	0	0	0	0	0.00610639	0	0.00160797	0.00197835	0	0	0	0.0060718	0.00476029	0	0.0100656	0	0	0	0	0.00145256	0	0	0.00432852	0.00440746	0	0.0192734	0	0	0	0	0
CRH	0.00460192	0.0206894	0.00805507	0.0636355	0.00844307	0.00778397	0.00754127	0.0357512	0.0264828	0	0.00335342	0	0	0.0261587	0	0.0361576	0	0.0127374	0.0270724	0.0220769	0.0223951	0.0203109	0.128118	0.0151869	0.0223463	0	0	0	0.0167265	0.00514735	0.0523221	0.0582575	0.0317483	0	0	0.00564212	0.00115556	0.00286815	0	0.00580131	0	0	0	0.0233587	0.00233683	0	0.00730085	0
RRS1	0.00693155	0	0	0.00415768	0	0	0	0	0.00257366	0	0.00148271	0.0223249	0	0	0	0.00577409	0	0	0.00620865	0	0	0.00769008	0	0.00468046	0	0	0	0	0.00601917	0	0	0	0.00170898	0	0	0.00167507	0.00271825	0	0	0.00306115	0.00219726	0	0.00665347	0	0	0.0151557	0	0
ADHFE1	0.138897	0.0776839	0.044768	0.0819201	0.0897304	0.0592354	0.0513504	0.0818874	0.0827307	0.0452669	0.0580345	0.0740729	0.0679701	0.207039	0.137518	0.0749638	0	0.105988	0.113086	0.100604	0.0548276	0.118726	0.153561	0.0918729	0.0408749	0.0676179	0	0.0985449	0.117344	0.114091	0.0383843	0.121487	0.0742856	0.0211312	0.0581343	0.0366508	0.0269877	0.0743017	0	0.0676141	0.0372563	0.0881055	0.196882	0.0146669	0.0441699	0.0930536	0.10293	0.520001
VXN	0.130704	0.184353	0.17563	0.271682	0.220015	0.243558	0.250314	0.264211	0.15214	0.148153	0.175055	0.126121	0.278018	0.227776	0.152331	0.22087	0	0.168441	0.241331	0.180202	0.186099	0.175198	0.364217	0.150385	0.193101	0.31128	0	0.327865	0.297696	0.245388	0.260314	0.243058	0.205861	0.0913987	0.151448	0.113964	0.200226	0.179907	0	0.0964694	0.15209	0.229426	0.255467	0.238892	0.232744	0.200425	0.0657708	0.246231
MYBL1	0.0672805	0.0490972	0.0225692	0.0402713	0.0307227	0.0391126	0.0303718	0.0236288	0.0234435	0.0329372	0.0233298	0.00514801	0.0542527	0.0360995	0.0338125	0.0589134	0	0.0469381	0.0326898	0.0215782	0.0279073	0.0248847	0	0.00213972	0.0264659	0.0570516	0	0.0793356	0.0372907	0.085492	0.117879	0.0245224	0.0248893	0.0338059	0.0472452	0	0.032296	0.00250256	0	0.0149532	0.0321532	0	0.048091	0	0.016923	0.0324839	0.0101072	0
VCPIP1	0.184436	0.142091	0.148539	0.170385	0.127387	0.159843	0.128772	0.160755	0.094966	0.11855	0.10834	0.120232	0.262685	0.0771423	0.10327	0.0872303	0	0.106828	0.19439	0.061028	0.129679	0.103214	0.112862	0.0671117	0.153359	0.149006	0	0.194921	0.207762	0.118139	0.0839962	0.185567	0.0711042	0.0786864	0.14227	0.0462741	0.114104	0.0896579	0	0.159243	0.0857862	0.18507	0.187976	0.066068	0.142711	0.0938204	0.0525639	0.148505
SGK3	0.346767	0.321713	0.248625	0.376657	0.356718	0.364589	0.310743	0.281606	0.204684	0.230408	0.207391	0.33593	0.371003	0.292447	0.361945	0.287445	0	0.271956	0.3049	0.291329	0.268958	0.224794	0.587283	0.153385	0.208248	0.384918	0	0.387497	0.329296	0.378585	0.462765	0.256589	0.315047	0.206425	0.384892	0.243208	0.273152	0.255456	0	0.336621	0.229377	0.350732	0.419901	0.292155	0.246203	0.210477	0.216687	0.492142
MCMDC2	0.00274934	0.0223082	0.0555517	0.142248	0.0815352	0.0793419	0.133561	0.0519785	0.0770582	0.0225377	0.0235584	0.0405736	0.0650928	0.0910263	0	0.0309594	0	0.0485133	0.0665992	0.0650631	0.0683602	0.0556516	0	0.0896532	0.0104387	0.00361562	0	0.135538	0.172647	0.0610438	0.0275704	0.0867851	0.0446952	0.0786857	0	0.0282936	0.116592	0.0674733	0	0.0220078	0.0237466	0.0080044	0.0963387	0	0.0721724	0.0501077	0.0690914	0.114099
TCF24	0.00531729	0	0.0109643	0.0655119	0.0321761	0	0.0301391	0.0177741	0.0622336	0.0112701	0.0189929	0.00822042	0.101716	0.0687782	0.0154669	0.0403068	0	0.0137776	0.0202454	0.0244979	0.0224421	0.0375867	0	0.0439674	0.00215969	0.0019809	0	0	0.0202683	0.00583596	0	0.0685999	0.0303126	0.00851719	0.0440991	0.00356234	0.0333065	0.0165146	0	0	0.0225174	0	0.107762	0	0.0252095	0.0360953	0.0122198	0
PPP1R42	0.0469105	0.091744	0.0318014	0.037951	0.017814	0.0110579	0.0830998	0.0843546	0.022595	0.0205587	0.0259037	0.0150772	0.0542527	0.0107792	0.0311791	0.0488235	0	0.0320494	0.025225	0.0737108	0.0219151	0.0112015	0.113974	0.0359251	0.0157238	0.0548919	0	0.0382096	0.0605878	0.0360191	0.0582873	0.0249196	0.0242131	0.00798105	0.050241	0.0399124	0.0181177	0.030705	0	0.0385464	0.00443325	0	0.0356762	0.00835831	0.00565306	0.042013	0.0325443	0.188004
COPS5	0.0255251	0.0278296	0.0257649	0.0612553	0.0322733	0.0357326	0.0425231	0.02757	0.023853	0.0285196	0.020444	0.0102956	0	0.0792028	0.00246512	0.0723956	0	0.0293118	0.048834	0.0174914	0.0228774	0.023086	0	0.0364842	0.01922	0.019776	0	0.00626714	0.0515673	0.0883923	0.0141263	0.077123	0.0105636	0.0677638	0.00940933	0.00620914	0.0341456	0.0626544	0	0.0512852	0.0236334	0.0190695	0.0499034	0.0231709	0.0236085	0.0109458	0.012949	0
CSPP1	0.493665	0.408866	0.263394	0.473788	0.373453	0.359182	0.343034	0.321144	0.177848	0.28667	0.230081	0.366956	0.542322	0.242587	0.291214	0.294101	0	0.365766	0.346791	0.36228	0.289237	0.19711	0.457762	0.177031	0.297342	0.494848	0	0.65831	0.441335	0.522338	0.468339	0.296148	0.283301	0.198671	0.479782	0.184923	0.277149	0.338386	0	0.40265	0.326575	0.356267	0.404324	0.840619	0.342356	0.157879	0.312517	0.835461
ARFGEF1	0.46251	0.514405	0.247679	0.493066	0.412188	0.530161	0.417437	0.328083	0.222405	0.225314	0.219592	0.294613	0.538363	0.249129	0.322836	0.333236	0	0.257581	0.321828	0.313785	0.343583	0.17199	0.403602	0.0730485	0.358401	0.466664	0	0.587861	0.486614	0.583739	0.560741	0.324799	0.32163	0.300713	0.499835	0.269531	0.242711	0.270933	0	0.38124	0.350965	0.550319	0.519741	0.61407	0.34397	0.149283	0.219675	0.181856
CPA6	0.019403	0.0097457	0.0515181	0.0462427	0.0370734	0.00713471	0.00439625	0.0456816	0.014424	0.026807	0.00532606	0.00511063	0	0.0399739	0.0648882	0.0434791	0	0.0418039	0.0502213	0.0153914	0.0926192	0.0144666	0	0.0216176	0.00943014	0.00361562	0	0.0496537	0.115993	0.0375963	0.0345106	0.0610827	0.0192922	0.0136092	0.0474089	0.02823	0.0390242	0.0240034	0	0.0285608	0.019411	0.0207176	0.0304397	0.102556	0.0403099	0.00793152	0.00347087	0.101373
PREX2	0.0634357	0.0844396	0.014277	0.0355902	0.0365635	0.017425	0.0262083	0.0116748	0.0174246	0.0352709	0.00717452	0.0571081	0	0	0.0336642	0.0452397	0	0.0301849	0.0226177	0.0224803	0.0346513	0.0246228	0.101691	0.00985673	0.0312103	0	0	0.0198127	0.0365078	0.0677498	0.0710739	0.0186991	0.0219778	0.0844113	0	0.00413665	0.00968319	0.0214774	0	0.00980127	0.0252644	0	0	0.00835831	0.01965	0.00495987	0.0154826	0
C8orf34	0.61192	0.77515	0.518172	0.664739	0.499067	0.57345	0.527033	0.518154	0.48641	0.472316	0.448247	0.545776	0.764811	0.336137	0.692318	0.43716	0	0.57415	0.434368	0.497694	0.514866	0.277101	0.920409	0.233195	0.35478	0.671806	0	0.754729	0.699279	0.657716	0.556382	0.457044	0.518748	0.325747	0.506377	0.375247	0.346026	0.430092	0	0.494542	0.428685	0.802351	0.473848	0.714887	0.440352	0.279957	0.326792	0.207074
SULF1	0.0281198	0.0181422	0.0244938	0.0421307	0.0895408	0.00373181	0.0413069	0.0724197	0.015272	0	0.006359	0.0204291	0	0.0610955	0	0.0481026	0	0.00357221	0.103631	0	0.0950617	0.00763276	0.0851679	0.00400923	0.0062824	0.0102092	0	0.0939132	0.0141785	0.106145	0.0848993	0.0826103	0.031563	0	0.0205435	0	0.0630576	0.044178	0	0.0229771	0.0994026	0.0856893	0.152707	0.0161183	0.0253706	0.00456002	0.0568044	0
SLCO5A1	0.0494598	0.0366151	0.055126	0.100599	0.035745	0.105894	0.0517223	0.0645837	0.0347296	0.0277721	0.0462089	0.059597	0.141565	0.0538726	0.093126	0.107516	0	0.108271	0.0474675	0.0972925	0.0464964	0.0766413	0	0.100934	0.056133	0.0835425	0	0	0.09459	0.0410859	0.0649546	0.0923814	0.0863377	0.0892514	0.00667654	0.050344	0.0784799	0.0533656	0	0.0769497	0.0776181	0.0653033	0.0765766	0.0269188	0.061532	0.0425347	0.0279497	0.114099
PRDM14	0	0	0.0110363	0	0	0	0	0	0	0	0	0	0	0	0	0	0	0.00308162	0	0	0	0.00114432	0	0.012552	0	0	0	0.0834268	0.00357549	0.00504579	0	0.00916634	0.00162827	0	0	0	0.00232354	0	0	0	0.011924	0	0.00409936	0	0	0.0224753	0	0
NCOA2	0.44909	0.473239	0.283375	0.611518	0.499088	0.399693	0.383676	0.35843	0.279163	0.279749	0.228931	0.492789	0.525097	0.444471	0.487288	0.364097	0	0.440856	0.283999	0.400727	0.282658	0.128648	0.817147	0.169038	0.260065	0.420875	0	0.650412	0.495575	0.596316	0.654409	0.219181	0.333584	0.386403	0.54329	0.235554	0.261783	0.344121	0	0.407948	0.393944	0.504729	0.469276	0.73237	0.411985	0.240927	0.178301	0.134064
TRAM1	0.169867	0.112915	0.110958	0.211813	0.215158	0.170408	0.194536	0.147705	0.110708	0.0581344	0.119078	0.0955938	0.387543	0.177307	0.116258	0.107801	0	0.162549	0.182631	0.146339	0.159371	0.120488	0	0.0548589	0.181622	0.0749182	0	0.291821	0.259829	0.189013	0.212231	0.138434	0.122928	0.0794917	0.132725	0.0352993	0.132054	0.111665	0	0.231658	0.16194	0.115786	0.181582	0.180537	0.1347	0.0947555	0.0643364	0.0669896
LACTB2	0.0212931	0.0163854	0.0443589	0.0901198	0.0276692	0.0249703	0.0648464	0.0584309	0.02729	0.0122529	0.0384991	0.0277773	0	0.0759703	0.0249529	0.0594439	0	0.0623005	0.0604744	0.0376363	0.0495751	0.0400161	0.200067	0.0112727	0.0318448	0.126058	0	0.0675602	0.086475	0.0297872	0.0400457	0.0375636	0.0382164	0.0634318	0.0232247	0.0762698	0.0802118	0.0905077	0	0.0918306	0.0383394	0	0.0453513	0.0684016	0.0408279	0.0170638	0.0336778	0.193414
XKR9	0.116922	0.0469175	0.0747184	0.0810425	0.138458	0.0977754	0.16636	0.121178	0.0858649	0.026701	0.0857325	0.0995274	0.160508	0.174696	0.133967	0.121032	0	0.213652	0.103458	0.121286	0.115145	0.0617731	0.114322	0.0489915	0.0323316	0.205996	0	0.126869	0.0850822	0.146727	0.0875087	0.0327204	0.0402789	0.132242	0.0873867	0.0950279	0.0734533	0.049606	0	0.153841	0.0809344	0.135234	0.148717	0.050259	0.0419015	0.0166205	0.0410211	0.0966141
EYA1	0.0181078	0	0.0102865	0.0301094	0.0414039	0.00481828	0.00495652	0.0316542	0.00769512	0.00548491	0.0077055	0.0362161	0	0.0204153	0	0.0496043	0	0	0.00322256	0.0363443	0.0129395	0.0119041	0	0	0.00451179	0	0	0.00626714	0.0111498	0.0460443	0.01096	0.0480186	0.00499788	0.0093356	0.0202627	0.000651158	0.00498111	0.0307134	0	0.0244614	0.00377035	0.0161496	0.0190547	0	0	0.00849957	0.0184281	0
MSC	0	0	0	0.00270746	0	0.00558662	0.019074	0.00594848	0.0120892	0.00456895	0.00280417	0.00514994	0	0	0	0	0	0.0080634	0.0240593	0.0112857	0	0	0	0.00946784	0.0169273	0	0	0	0.0353377	0	0.0329307	0.0164302	0.000676008	0.0071849	0	0.00471263	0.0130684	0.00369231	0	0.00972499	0	0	0	0	0.0198663	0	0.0100554	0
TRPA1	0.00387721	0	0.00413798	0.028781	0.00436813	0	0	0.00895233	0.00471375	0.0108644	0.00917105	0	0	0	0.00246512	0.0162959	0	0.00884437	0.0269466	0.0049207	0	0.0158476	0	0.00611306	0	0	0	0	0.0680338	0.0434513	0	0	0	0.00570189	0	0	0.00617757	0	0	0.013008	0	0	0.0270405	0	0.00506526	0.0201135	0.00739363	0
KCNB2	0.318818	0.256194	0.275895	0.379406	0.192507	0.200481	0.193667	0.304372	0.168084	0.151009	0.224413	0.206937	0.189937	0.212827	0.279697	0.275153	0	0.273985	0.345589	0.311814	0.354269	0.199535	0.741755	0.12676	0.200605	0.577834	0	0.331872	0.519067	0.404444	0.223399	0.309876	0.237018	0.166045	0.406844	0.133193	0.223635	0.218295	0	0.273069	0.210752	0.329589	0.500149	0.233718	0.183392	0.166885	0.117257	0.546454
TERF1	0.346383	0.271961	0.247269	0.454226	0.313041	0.391474	0.292223	0.233082	0.223383	0.203433	0.207291	0.274319	0.481554	0.315244	0.271651	0.274176	0	0.299232	0.243699	0.308797	0.272595	0.171768	0.342709	0.148685	0.230167	0.34107	0	0.440052	0.430262	0.381615	0.447257	0.240597	0.302801	0.193144	0.325399	0.193207	0.251643	0.278739	0	0.388209	0.345344	0.318119	0.402708	0.352902	0.333013	0.261968	0.11697	0.229754
SBSPON	0.0131877	0.00243961	0.00903604	0.0257818	0.0138508	0	0	0	0.00271569	0	0.0037744	0	0	0.0239768	0.0211422	0.0114029	0	0.0131036	0	0.00313437	0.0115815	0.00584289	0	0.00585717	0.00561098	0.000874875	0	0	0.00898458	0.00954119	0	0.0164915	0	0	0	0	0.00243075	0.00123183	0	0	0	0	0.0206962	0	0	0.00680501	0.00646222	0
C8orf89	0	0	0.0192655	0.00521557	0.00543097	0	0.00495652	0	0.00513202	0.00548491	0.0013514	0	0	0	0.00314101	0.0142386	0	0.00590644	0	0	0.00283787	0.00266159	0	0	0.00599038	0	0	0	0	0.00546051	0	0	0.00763165	0	0.00219533	0.00641557	0.00153182	0	0	0.0113607	0.0107059	0	0.00528198	0	0	0.0049567	0	0
RPL7	0.0847311	0.126455	0.127556	0.373787	0.201832	0.229092	0.218166	0.176333	0.118416	0.0272574	0.101296	0.0167433	0.101802	0.143582	0.0848549	0.155104	0	0.153695	0.258813	0.144564	0.133319	0.104912	0.129949	0.0791778	0.108502	0.0452312	0	0.193064	0.286364	0.0964486	0.308361	0.243494	0.0947177	0.0545936	0.0542899	0.0494867	0.210132	0.103674	0	0.147343	0.104772	0.0113821	0.307791	0.154181	0.0866177	0.10735	0.0369624	0.148505
RDH10	0.00962449	0	0.00435001	0	0.0189423	0	0.00849745	0.00171287	0.00367457	0	0	0	0	0	0	0.00839103	0	0.00309365	0	0	0.00219468	0.00379292	0	0.00264431	0.00126401	0.0101735	0	0	0	0	0	0	0.000797154	0	0	0	0.00223179	0.0103293	0	0	0.00263098	0	0.00759568	0	0	0	0.00133664	0
STAU2	0.54749	0.458035	0.284754	0.493683	0.327831	0.432166	0.33501	0.332777	0.199879	0.288257	0.227599	0.390383	0.747732	0.219572	0.316457	0.358764	0	0.250698	0.224453	0.453318	0.33317	0.139935	0.668172	0.164032	0.259296	0.559559	0	0.64484	0.49603	0.543713	0.730054	0.278326	0.301547	0.115092	0.516078	0.17528	0.150524	0.34341	0	0.552979	0.40553	0.592962	0.492291	0.724874	0.226264	0.258085	0.188498	0.17759
AC022826.2	0.0151258	0.0270163	0.0245244	0.0331809	0.0152219	0.0264524	0.061893	0.0193144	0.0344902	0.0247279	0.0285977	0.065559	0	0.0345347	0.0476198	0.020721	0	0.041363	0.0249321	0.0250229	0	0.0183073	0.162508	0.0384192	0.0292152	0.0275887	0	0	0.0693073	0.0855942	0.0288874	0.0302436	0.0215545	0.0477067	0.0735948	0.0497799	0.0458372	0.0546188	0	0.00972088	0.0347838	0.0080044	0.00760945	0.0230878	0.077995	0	0.0182393	0.0393032
ELOC	0.109316	0.172017	0.131301	0.237475	0.222836	0.186643	0.195766	0.162177	0.135538	0.0818598	0.138257	0.115043	0.333199	0.190365	0.172162	0.226541	0	0.143248	0.212774	0.248609	0.123459	0.156642	0.0412174	0.126229	0.113082	0.0780697	0	0.135992	0.220793	0.145311	0.121164	0.268378	0.142559	0.157217	0.107769	0.0585325	0.139172	0.184613	0	0.129892	0.134994	0.139018	0.282902	0.140169	0.122727	0.194514	0.0639524	0.290235
TMEM70	0.0477767	0.0553078	0.0937586	0.139291	0.123623	0.110771	0.145369	0.0948992	0.0659875	0.00788559	0.0846219	0.0096308	0.0963187	0.090505	0.0615882	0.0733918	0	0.061445	0.179772	0.0666706	0.0813428	0.0734699	0.0486839	0.0417093	0.11277	0.0258111	0	0.0628219	0.0967049	0.143203	0.0979193	0.12417	0.0634277	0.0489473	0.0292886	0.0313839	0.0980347	0.0462819	0	0.0515248	0.047068	0.0209474	0.106648	0.104338	0.0804217	0.091388	0.0384103	0.0393032
LY96	0.0692221	0.0534888	0.0261612	0.0171255	0.0579041	0.0191303	0.102614	0.0134259	0.0304285	0.0257122	0.0245376	0.0575573	0	0.0129357	0.0836146	0.0485879	0	0.0552802	0.0371179	0.0199408	0.0327396	0.0315982	0	0.0262737	0.0194957	0	0	0.0151688	0.0387344	0.100211	0.00639302	0.065725	0.0208155	0	0	0.0339751	0.0284997	0.033617	0	0.0507019	0.0368307	0.0126296	0.0434141	0.031131	0.0150516	0.0480618	0.0276918	0.252494
JPH1	0.407164	0.466349	0.33228	0.320329	0.358671	0.350398	0.273553	0.332119	0.245858	0.242563	0.250161	0.259759	0.501769	0.318315	0.421506	0.312581	0	0.347626	0.336178	0.323457	0.315281	0.193344	0.75438	0.266745	0.316422	0.461566	0	0.460701	0.312928	0.378834	0.516443	0.304416	0.305996	0.266681	0.368446	0.317111	0.292205	0.284638	0	0.486516	0.346117	0.317502	0.256531	0.498277	0.27586	0.188932	0.156538	0.547277
GDAP1	0.525666	0.522666	0.255313	0.519337	0.471894	0.347569	0.267944	0.369509	0.236931	0.332838	0.289441	0.442828	0.583582	0.533391	0.480681	0.36258	0	0.279607	0.383025	0.530962	0.356236	0.272504	0.791619	0.222769	0.369954	0.492724	0	0.786342	0.611236	0.741117	0.733209	0.279752	0.375515	0.268872	0.535793	0.228971	0.162472	0.380796	0	0.358926	0.352458	0.396794	0.550774	0.858081	0.320766	0.241603	0.202589	0.110766
PI15	0	0.0206956	0.0198844	0.0122514	0.018401	0.0525124	0.0199272	0.0382509	0.0212985	0.0285702	0.00698962	0.0092334	0	0.0312641	0	0.0205363	0	0	0.0320588	0.00303447	0.00589117	0.00803529	0	0.0115529	0.0192698	0.0273236	0	0.00404242	0.0455651	0.0459424	0.0344532	0.0467557	0.0174338	0.0259681	0.0947219	0.0180912	0.0353388	0.0113398	0	0.0206288	0	0.0207176	0.0123181	0	0.0343588	0.0158724	0.00329111	0.0498091
CRISPLD1	0.0797872	0.059337	0.0691141	0.171523	0.0584704	0.11593	0.0705326	0.120787	0.0440643	0.107505	0.0944444	0.179358	0.0287569	0.0891729	0.0748756	0.122766	0	0.0303915	0.171312	0.026694	0.0810375	0.0981174	0.0645299	0.0442905	0.0902755	0.112714	0	0.203095	0.113483	0.121954	0.0587813	0.0713022	0.0703395	0.0220656	0.097498	0.0604196	0.0842906	0.0858487	0	0.149834	0.0764497	0.202255	0.161693	0.138359	0.0865441	0.0235121	0.0332065	0.101373
HNF4G	0	0.0188669	0.00456776	0.0120542	0.00485643	0	0	0.00145314	0.0095362	0	0.00170433	0	0	0	0.024811	0.0163894	0	0	0	0.0126274	0	0.00450288	0	0.0082845	0.00329924	0.0115841	0	0	0.0147573	0	0.0436094	0.0219784	0.00252488	0.00570189	0.00940933	0	0.00552108	0.0181748	0	0.0161736	0.0132827	0	0.0120612	0	0	0	0.00930463	0
ZFHX4	0.00802909	0.0154806	0.0225653	0.00770665	0.0186939	0.0224875	0.0206205	0.0163503	0.00853064	0.00480776	0.00763574	0	0.110999	0.0160263	0.0124025	0.0284567	0	0	0.00252309	0	0.0191349	0.00376559	0	0.0171507	0.0129516	0.0156216	0	0.0260829	0.0408492	0.0118036	0.0430104	0.0119824	0.0217465	0	0.0110577	0.0192898	0.00597825	0.00143792	0	0.00522922	0.00421753	0.0247249	0.0149481	0	0.00729368	0.0195965	0	0
PEX2	0.0392564	0.0654665	0.114728	0.182309	0.147994	0.107138	0.098541	0.0797816	0.0800949	0.104584	0.100373	0.0374469	0.221075	0.0989153	0.0545561	0.152483	0	0.0957017	0.158275	0.0550004	0.117505	0.0779091	0.0953378	0.0752042	0.126856	0.0669653	0	0.178168	0.0976367	0.120037	0.115794	0.0870957	0.0751102	0.155218	0.0422647	0.0252575	0.0847077	0.0911621	0	0.10199	0.0950487	0.0754432	0.110864	0.0662977	0.138456	0.0545943	0.0159558	0.101373
PKIA	0.400834	0.338457	0.281365	0.36575	0.363858	0.35747	0.393927	0.27402	0.208283	0.287714	0.215659	0.296261	0.633225	0.377547	0.337874	0.27173	0	0.326943	0.281381	0.303879	0.256265	0.159693	0.330106	0.145363	0.313777	0.408744	0	0.499736	0.370999	0.423064	0.355275	0.326133	0.268834	0.212421	0.387811	0.151668	0.254632	0.359244	0	0.307064	0.285876	0.391516	0.370518	0.480418	0.31162	0.258701	0.207722	0.555207
ZC2HC1A	0.430579	0.285728	0.238603	0.471372	0.370543	0.378543	0.266556	0.284731	0.170513	0.153105	0.246138	0.275853	0.27272	0.286922	0.226132	0.295832	0	0.320114	0.279026	0.327044	0.297081	0.139703	0.249379	0.215412	0.23164	0.307716	0	0.478751	0.450825	0.408304	0.249709	0.322469	0.234288	0.22576	0.23585	0.194494	0.212871	0.256907	0	0.303147	0.249981	0.379346	0.380167	0.481277	0.334677	0.213318	0.178795	0.179583
IL7	0.0177163	0	0.083477	0.320656	0.136436	0.0828131	0.0275761	0.0420702	0.106832	0.0131816	0.0481602	0.0124315	0	0.0543577	0	0.144863	0	0.0993261	0.122401	0.0499697	0.0582269	0.0990385	0	0.0941787	0.0133308	0.0522141	0	0.0496338	0.294313	0.0672241	0.0607046	0.136067	0.0223135	0.0371816	0	0.0207174	0.0575246	0.0298475	0	0.0270492	0.0845779	0.0276587	0.243582	0	0.0174125	0.0564339	0.0432023	0.0393032
STMN2	0.506442	0.429393	0.280332	0.586633	0.46014	0.385236	0.332645	0.381972	0.335682	0.168256	0.300466	0.35021	0.706796	0.304472	0.359428	0.414195	0	0.399142	0.377422	0.36808	0.355802	0.268065	0.794804	0.224914	0.377509	0.600226	0	0.594296	0.538075	0.537113	0.609498	0.250283	0.337283	0.249859	0.473404	0.223074	0.343889	0.488537	0	0.464342	0.347863	0.411353	0.535	0.630065	0.34576	0.201808	0.287517	0.568939
HEY1	0.0157409	0	0.0292	0.0152202	0.0171642	0.00636299	0.0196056	0.0133197	0.0109044	0	0.00513008	0	0	0.0136051	0.00935265	0.0125875	0	0.0130879	0.0101135	0.0048858	0.00482593	0.0149858	0	0.00684262	0.0303583	0.00895195	0	0.0206826	0.00357549	0.00514735	0.0456197	0.0172025	0.0219778	0.00878336	0	0.00124909	0.0138414	0.0129733	0	0	0	0.016119	0.00409936	0	0	0	0	0
MRPS28	0	0.0136017	0.0106651	0.00748909	0	0.0304347	0.0111165	0.0085411	0.0080888	0	0.00407799	0.00240128	0.0373486	0.0107792	0	0.019743	0	0	0.0146699	0.0180704	0.0152052	0.011066	0	0.0222057	0.00528522	0.00660158	0	0.0123818	0.00570808	0.00125165	0	0.00482863	0.000852268	0.01051	0	0.0121711	0.0120786	0.0197086	0	0.0136182	0.00994266	0	0.014297	0.010897	0.0123804	0	0.00524975	0
AC036214.3	0	0	0	0	0	0	0	0	0.000441678	0	0	0	0	0.0136051	0	0.00645582	0	0	0	0	0	0	0	0	0.00867381	0	0	0	0	0	0	0	0.00581149	0	0	0	0.00147419	0.00581545	0	0.00541592	0	0.0392587	0	0	0	0	0	0
TPD52	0.28227	0.252531	0.220495	0.403377	0.295819	0.230685	0.407309	0.337903	0.215839	0.184251	0.181795	0.281059	0.283368	0.189328	0.266459	0.196204	0	0.28706	0.288772	0.276316	0.242168	0.170582	0.275267	0.162452	0.212076	0.259514	0	0.441377	0.269109	0.367208	0.279185	0.270441	0.283703	0.211125	0.295753	0.209581	0.221783	0.255109	0	0.313108	0.259735	0.184577	0.357403	0.258678	0.254594	0.150478	0.187686	0.167179
ZBTB10	0.100871	0.0356517	0.0407414	0.0722989	0.0331029	0.0499529	0.0404501	0.095756	0.0284118	0.0648948	0.0380812	0.0555618	0.115084	0.0407675	0.0214047	0.0344338	0	0.0419035	0.0768377	0.073913	0.0303013	0.0275235	0	0.0177989	0.0321444	0.136601	0	0.0282581	0.0684343	0.0834617	0.0482405	0.0361105	0.0248878	0.024893	0.00699756	0.0430188	0.0636834	0.0503496	0	0.0376261	0.0313108	0.0267424	0.0580736	0.0478246	0.0678649	0.0607597	0.0156532	0.0997817
ZNF704	0.315805	0.365029	0.194809	0.412422	0.388169	0.321461	0.203781	0.277503	0.127999	0.145031	0.156611	0.16849	0.661096	0.0833763	0.273462	0.337894	0	0.280673	0.259054	0.264303	0.203948	0.0829416	0.441711	0.0771624	0.238144	0.383163	0	0.520297	0.321406	0.489022	0.553514	0.184117	0.239065	0.0975602	0.393932	0.14215	0.162394	0.238975	0	0.347035	0.363819	0.279423	0.359005	0.422565	0.25621	0.234101	0.154122	0.301085
PAG1	0.232586	0.303582	0.193264	0.202509	0.322743	0.33494	0.323486	0.269384	0.180423	0.178167	0.191288	0.323492	0.311486	0.175087	0.202088	0.165033	0	0.226857	0.189574	0.272442	0.228838	0.146205	0.340641	0.137409	0.213212	0.184596	0	0.497949	0.262302	0.33415	0.280389	0.178045	0.209158	0.223468	0.297505	0.144232	0.213644	0.216001	0	0.246967	0.216116	0.231263	0.224587	0.290497	0.275426	0.153081	0.130138	0.274669
FABP5	0.0630128	0.0196627	0.0779049	0.0878819	0.0874476	0.0877896	0.146242	0.0635336	0.0927048	0.0328215	0.110201	0.0486991	0.0415466	0.139632	0.0520483	0.0537523	0	0.0748719	0.154818	0.0651057	0.0962495	0.0785567	0	0.0502327	0.128839	0.066968	0	0.127294	0.112311	0.076015	0.0882575	0.120677	0.0412784	0.0423213	0.0873066	0.0191613	0.105244	0.0851503	0	0.105231	0.0527246	0.0446243	0.116508	0.210786	0.107052	0.0517183	0.0445016	0.0966141
PMP2	0	0.0497403	0	0.0270523	0.0115337	0.00578765	0.0174262	0.0237869	0.00445757	0	0.00186375	0.0263143	0	0	0.00458582	0.0199752	0	0	0.00444605	0.005844	0.0165094	0.00664414	0.0851679	0.00763201	0.0049988	0	0	0	0.0112571	0.0615676	0.00818175	0	0.00581458	0	0	0	0.00122115	0.0041326	0	0	0.0353476	0	0.0172588	0.0491274	0.0108539	0	0	0
FABP9	0.00145085	0	0	0	0	0	0	0	0.00142032	0	0	0	0	0	0	0	0	0	0	0	0	0	0	0	0	0	0	0	0	0	0	0	0	0	0	0.00266599	0	0	0	0	0	0	0	0	0	0	0	0
FABP4	0	0	0	0	0.0094455	0	0	0.0043836	0.00499111	0	0	0.00406167	0	0	0	0	0	0	0.00644358	0.0049207	0	0.00417442	0	0	0.00452473	0	0	0	0	0	0	0.0238985	0.00419694	0	0	0	0	0.0157404	0	0.00625312	0	0.0312061	0	0	0	0	0	0
FABP12	0.0148876	0.00970485	0.00979283	0.00546571	0	0	0.007662	0.0202437	0.0130979	0.0226143	0.01714	0	0	0	0.0189656	0.00486504	0	0	0.0192416	0.00753317	0.012272	0.00768617	0	0	0	0	0	0.00950354	0.0103764	0.0181858	0.00276703	0.041909	0.00468245	0	0.00936877	0.0105112	0.00355839	0.00861493	0	0.0174059	0	0	0.0100598	0	0.0152173	0	0.00266656	0
IMPA1	0.118543	0.101154	0.0722263	0.0909811	0.116429	0.143546	0.086545	0.0660704	0.0613522	0.0419724	0.0820539	0.105572	0.0299508	0.0668612	0.0893508	0.0773324	0	0.052672	0.0915374	0.0778128	0.0843968	0.0581729	0.0281769	0.0910145	0.0755555	0.0901374	0	0.265579	0.116203	0.0660165	0.137826	0.167398	0.0676306	0.0579267	0.0668919	0.072676	0.0729186	0.0799528	0	0.0761032	0.0323957	0.0694098	0.0822666	0.129156	0.0852444	0.031068	0.0529436	0.111738
SLC10A5	0.00441501	0.0131505	0.014717	0.00422758	0.00431035	0.038928	0.0312959	0.00908814	0.0065753	0.0111888	0.0134271	0.0242596	0	0	0.0067302	0.00436952	0	0.00481397	0.00844305	0.00642755	0.0257254	0.0130068	0	0	0.00442016	0.00507854	0	0.0472355	0.00988058	0	0	0.0085948	0.00713471	0.0303608	0.0267358	0.00196282	0.00240581	0.00418686	0	0.0114583	0.00377035	0	0.0281856	0	0.0106685	0	0	0
ZFAND1	0.212293	0.154572	0.18019	0.326614	0.271551	0.227597	0.211779	0.226125	0.144773	0.128831	0.150671	0.172039	0.127957	0.22406	0.168917	0.276176	0	0.182034	0.249556	0.176849	0.182873	0.151108	0.0985394	0.101068	0.185332	0.167318	0	0.308535	0.325605	0.264998	0.18884	0.224568	0.161712	0.167727	0.118727	0.10692	0.157281	0.15871	0	0.23898	0.119419	0.251592	0.277209	0.216792	0.208014	0.0506897	0.0694013	0.112313
CHMP4C	0	0	0.00187643	0.00406683	0	0	0	0	0.00153468	0	0	0	0	0	0	0	0	0	0	0.00781712	0	0	0	0	0	0	0	0	0	0	0	0	0	0	0	0	0	0	0	0	0	0	0	0	0	0	0	0
SNX16	0.0970081	0.0397608	0.096235	0.137195	0.13598	0.119883	0.114204	0.102974	0.0700435	0.0811984	0.0957944	0.020054	0.160699	0.0586721	0.039303	0.0941566	0	0.0965821	0.128128	0.0852948	0.0650752	0.0939971	0.0343665	0.0641165	0.132921	0.0610054	0	0.160868	0.145956	0.173947	0.103325	0.110735	0.0753003	0.106427	0.102893	0.0648197	0.105582	0.177435	0	0.12609	0.0446524	0.13225	0.101281	0.31314	0.146443	0.106088	0.0498111	0.114099
RALYL	0.421342	0.524842	0.441933	0.488705	0.5704	0.760972	0.333493	0.567579	0.400336	0.673634	0.511498	0.465931	0.815315	0.303638	0.719056	0.636248	0	0.462079	0.662823	0.491292	0.360709	0.439606	0.63975	0.293768	0.5276	0.47576	0	0.694299	0.478284	0.499894	0.775621	0.615293	0.546213	0.388416	0.826941	0.229026	0.380244	0.419738	0	0.513023	0.530422	0.741464	0.402722	0.407021	0.591985	0.283244	0.304591	0.025703
LRRCC1	0.132778	0.0641137	0.0864956	0.127174	0.112282	0.0606887	0.0610188	0.0358594	0.0636436	0.0152949	0.0775122	0.0438883	0.0114775	0.0750545	0.0849099	0.0630828	0	0.0787436	0.0851488	0.0434381	0.0812982	0.0782044	0.0484551	0.0732212	0.0654182	0.103113	0	0.03452	0.0535444	0.0753085	0.160135	0.0323109	0.0562438	0.0423047	0.106835	0.0509154	0.0355862	0.0403565	0	0.108424	0.0638694	0.0403063	0.0795412	0.0137417	0.126285	0.0234458	0.0508204	0.114099
E2F5	0.077026	0.0717868	0.038899	0.125853	0.0642821	0.0753311	0.0705697	0.054033	0.0555365	0.0495014	0.0396753	0.0243283	0.0400549	0.0202074	0.0722002	0.0732969	0	0.0313048	0.0627901	0.0627666	0.0650287	0.0404639	0	0.030404	0.0423433	0.0169203	0	0	0.154628	0.0279091	0.11369	0.0496975	0.0587057	0.0180181	0.00923547	0.0184935	0.0585544	0.0538407	0	0.064444	0.0617435	0.0541263	0.0576725	0.0845042	0.0272076	0.132708	0.0319443	0.158216
CA13	0.0447486	0.0513883	0.0782145	0.142657	0.0941387	0.0743015	0.146283	0.0997512	0.0610638	0.085776	0.0757889	0.105795	0.0685708	0.0756277	0.0794073	0.064115	0	0.0245748	0.0685226	0.0905511	0.0558057	0.0685314	0	0.0467464	0.0604975	0.0779033	0	0.165826	0.0784778	0.119283	0.109181	0.116832	0.0814735	0.127812	0.152223	0.0663775	0.0679465	0.0599434	0	0.0320325	0.0622943	0.0940818	0.097886	0.124802	0.0825625	0.0353199	0.0314226	0.0393032
CA1	0.00644963	0.0404286	0.0356362	0.078551	0.081561	0.0353631	0.0379949	0.0331393	0.0547995	0.0117591	0.00990273	0.00985962	0.030655	0.0195524	0.0638859	0.0399044	0	0.0379728	0.0610355	0.0060684	0.0189912	0.0208904	0	0.0449096	0.00789402	0.00617308	0	0.0390516	0.120605	0.0422775	0.00770516	0.0518899	0.0175224	0.0553261	0.0134771	0	0.0307541	0.0151568	0	0.00623074	0.0341867	0	0.142852	0.041055	0.0191133	0	0.0267063	0
CA3	0.0654241	0.094496	0.153958	0.1513	0.112347	0.1553	0.248882	0.105582	0.100728	0.130057	0.138217	0.164421	0.306713	0.133381	0.103498	0.109071	0	0.104608	0.107431	0.0778053	0.11474	0.0774162	0.0343665	0.0340133	0.116392	0.19031	0	0.30446	0.138585	0.187331	0.247064	0.124006	0.117877	0.130205	0.160225	0.0984059	0.161526	0.152116	0	0.158103	0.152119	0.18787	0.16858	0.224097	0.122086	0.10159	0.121674	0.101373
CA2	0.030244	0.0086767	0.046626	0.0365602	0.017925	0.0461908	0.0474104	0.0349614	0.0313828	0.00971972	0.0228942	0.0164736	0	0.0708851	0.088483	0.0250753	0	0.0415508	0.0214304	0.0147329	0.024438	0.0328574	0.105867	0.0352393	0.00860905	0.103177	0	0.0561459	0.0361651	0.028978	0.0147487	0.0164943	0.0236527	0.0135638	0.0529074	0.0205323	0.0360936	0.0545827	0	0.0138323	0.0429178	0	0.0269421	0.092916	0.0165074	0	0.0408169	0.0966141
ATP6V0D2	0.0187864	0.0207123	0.00342802	0.00895771	0.0035298	0.016796	0	0.00803396	0.00295212	0	0.00200942	0	0	0	0	0	0	0.0205924	0	0.0146359	0.00606717	0.000581569	0	0	0.00301295	0	0	0	0.00725279	0.0165139	0	0	0.000879588	0	0.004924	0	0.00859381	0.00383107	0	0	0.00473513	0.0190695	0	0	0.00842432	0	0.0106693	0
PSKH2	0.00457418	0	0.00163145	0.00110931	0.0110235	0	0	0	0	0	0	0	0	0	0	0	0	0	0	0	0	0	0	0	0	0	0	0	0.0100437	0	0	0	0	0	0	0	0	0	0	0	0	0	0	0	0	0	0	0
SLC7A13	0.0278021	0	0.00886026	0.0178606	0.00412806	0.00974893	0.00880338	0.00506126	0.00637797	0	0.00200295	0	0	0	0	0.00506711	0	0.00918835	0.0131892	0	0.00303256	0.00721942	0	0.032608	0.00374754	0.0085473	0	0	0.0162553	0.013022	0.00481506	0.00666974	0.0142243	0	0	0	0.00243069	0	0	0.0142424	0.00753944	0	0.00168178	0	0.0161852	0	0.0202317	0
WWP1	0.36591	0.396691	0.282334	0.509057	0.421132	0.413582	0.378969	0.351217	0.227037	0.266795	0.280841	0.353012	0.548773	0.360247	0.360022	0.32609	0	0.295655	0.373925	0.358638	0.313652	0.181666	0.493239	0.0819211	0.315996	0.496897	0	0.597867	0.472542	0.508521	0.485231	0.329573	0.313555	0.300622	0.366012	0.207003	0.272367	0.398326	0	0.424611	0.312565	0.519489	0.443592	0.477339	0.2767	0.2166	0.0949056	0.236947
RMDN1	0.136509	0.177627	0.157947	0.27983	0.216069	0.250642	0.267277	0.166519	0.160678	0.111182	0.123801	0.207845	0.217012	0.157666	0.192393	0.265146	0	0.120645	0.257673	0.176025	0.161488	0.135434	0.0357864	0.0720211	0.156774	0.230029	0	0.244356	0.270391	0.263148	0.176307	0.152569	0.150007	0.169919	0.121121	0.10274	0.172437	0.140866	0	0.179907	0.205666	0.26773	0.258798	0.210014	0.17312	0.0179108	0.0910265	0
CPNE3	0.310164	0.309191	0.197031	0.242265	0.258418	0.265959	0.235326	0.192107	0.153362	0.10242	0.161156	0.246776	0.297918	0.202069	0.256674	0.232625	0	0.175298	0.18173	0.200164	0.198451	0.152016	0.134963	0.0970998	0.188214	0.242993	0	0.284	0.267728	0.322777	0.229535	0.160418	0.171962	0.157027	0.21539	0.135232	0.14258	0.193156	0	0.254156	0.164614	0.278179	0.355782	0.267656	0.162941	0.151812	0.110797	0.246621
CNGB3	0.0835501	0.0211599	0.0274346	0.09287	0.050827	0.0255125	0.0692139	0.0378979	0.0386316	0.0316007	0.0399252	0.0891677	0.256174	0.0381691	0.0322565	0.0279755	0	0.0391665	0.0390465	0.0428367	0.0328361	0.0428909	0.0519543	0.0216903	0.0293772	0.0568235	0	0.0209292	0.129804	0.0904803	0.0681125	0.0945058	0.0395223	0.110184	0.065826	0.0406575	0.0559578	0.0775125	0	0.109618	0.0434791	0.0991606	0.0733563	0.202952	0.0278562	0.0303383	0.0157899	0.0966141
CNBD1	0.0566371	0.0110296	0.0377603	0.0146584	0.0317581	0.0273683	0.0207877	0.0169966	0.012075	0.0290307	0.00948184	0.0654408	0	0.0374177	0.0352652	0.0349589	0	0.0289766	0.0319386	0.0348049	0.0259728	0.0194198	0	0.0404074	0.0249574	0.0158769	0	0	0.0446295	0.0250455	0	0.0350896	0.0239964	0.0289541	0.0110577	0.0366174	0.0257187	0.0376656	0	0.0211869	0.0216618	0.0456955	0.0437136	0.0468389	0.0111144	0.00751924	0.0261	0
DCAF4L2	0	0	0	0	0	0	0	0	0	0	0	0	0	0	0	0	0	0	0.00132356	0	0	0	0	0	0	0	0	0	0	0	0	0	0	0	0	0	0	0	0	0	0	0	0	0	0	0	0	0
MMP16	0.605436	0.470515	0.225841	0.38526	0.385822	0.448164	0.181052	0.293682	0.188708	0.215762	0.23886	0.284391	0.885183	0.361402	0.397472	0.279792	0	0.249249	0.292184	0.417778	0.212664	0.254571	0.861848	0.120949	0.345362	0.497734	0	0.763992	0.45843	0.490426	0.75326	0.20811	0.345984	0.186439	0.365893	0.171407	0.222774	0.342377	0	0.389002	0.290754	0.250109	0.465062	0.570615	0.341702	0.17169	0.301047	0.215387
RIPK2	0.149106	0.0636645	0.0809666	0.151158	0.0994933	0.119196	0.0324251	0.0933761	0.0695717	0.110975	0.087776	0.113285	0.221306	0.143939	0.0970876	0.086013	0	0.0445335	0.106305	0.0761545	0.0827042	0.0746691	0.084809	0.0737666	0.111289	0.264595	0	0.161548	0.149868	0.124486	0.0996299	0.0599549	0.0697512	0.0934128	0.0878289	0.0504932	0.0825079	0.0770503	0	0.102074	0.116261	0.140375	0.11022	0.133123	0.110767	0.121735	0.00973928	0.0498091
OSGIN2	0.103322	0.0517977	0.102985	0.149004	0.0842904	0.0854126	0.0668047	0.0617719	0.0858872	0.058809	0.0912161	0.0940541	0.0525513	0.0864281	0.0212088	0.0880584	0	0.0433178	0.115122	0.0996742	0.120837	0.087113	0.0566494	0.0206164	0.0762933	0.074491	0	0.164657	0.165971	0.109964	0.133376	0.102068	0.0540229	0.0650319	0.142641	0.0592843	0.0885956	0.0514232	0	0.132005	0.0867849	0.138154	0.174149	0.0650919	0.106965	0.029293	0.0450082	0.278795
NBN	0.28356	0.226169	0.196423	0.342626	0.190605	0.20996	0.166036	0.209464	0.143916	0.0869161	0.1358	0.185462	0.140435	0.199826	0.221107	0.205506	0	0.136024	0.176052	0.195229	0.189723	0.148105	0.179709	0.178426	0.153389	0.200563	0	0.42938	0.232205	0.30105	0.185711	0.18802	0.169721	0.127182	0.145153	0.135994	0.155876	0.235202	0	0.135345	0.1826	0.163028	0.221516	0.215877	0.188673	0.0720508	0.110886	0.119919
DECR1	0.0705741	0.207711	0.119469	0.0973522	0.0661291	0.123731	0.0848254	0.0813079	0.0620506	0.0890047	0.0692064	0.0663742	0.084719	0.0841608	0.175141	0.111462	0	0.0883544	0.0939725	0.124413	0.0581238	0.120424	0.0515376	0.101882	0.109376	0.0843363	0	0.120435	0.129979	0.183195	0.155259	0.134258	0.127339	0.0385399	0.0630299	0.0722355	0.0807459	0.143141	0	0.136142	0.0596055	0.227129	0.107828	0.032716	0.109626	0.0405574	0.0294774	0
CALB1	0.004984	0	0.00297866	0.0180416	0.00857834	0.0118806	0.0165886	0.0229993	0.00980246	0	0.00611738	0.00276974	0	0.0239768	0.00314101	0.0120628	0	0	0.00788096	0.00438209	0.00860866	0.00517685	0.0519543	0.00524612	0	0.0174037	0	0	0.0301393	0.00586785	0.0472852	0.0177207	0.00310119	0.0153979	0	0.00331621	0.009996	0	0	0	0	0	0.00757677	0.0343544	0	0	0	0
TMEM64	0.0674732	0.0845171	0.0892	0.123582	0.0639029	0.0798087	0.109117	0.0806285	0.0680152	0.0532511	0.0469765	0.0552158	0.084719	0.0346688	0.042821	0.051852	0	0.0464773	0.0878786	0.0689429	0.103519	0.0720146	0.102266	0.0510865	0.0604823	0.0889271	0	0.217714	0.0501574	0.0882146	0.0775642	0.0806173	0.0491068	0.0634513	0.166811	0.0124573	0.0805766	0.0704834	0	0.0512352	0.0585392	0.0495924	0.0907448	0.130991	0.0908173	0.0204	0.027526	0.278795
NECAB1	0.204428	0.23376	0.158884	0.282581	0.217257	0.144538	0.179946	0.166342	0.141662	0.0187311	0.0832826	0.156781	0.355429	0.200522	0.203775	0.125981	0	0.134755	0.142053	0.160271	0.127544	0.0656396	0.240482	0.0673629	0.188398	0.469309	0	0.381416	0.295966	0.329224	0.497551	0.199736	0.196494	0.080238	0.369393	0.119676	0.105039	0.188581	0	0.181829	0.0436585	0.150902	0.281041	0.26307	0.179234	0.0585488	0.076052	0.114099
C8orf88	0	0	0.009875	0.0221504	0.0111174	0.0211695	0.132397	0.00814941	0.0199572	0	0.00456296	0	0	0	0	0	0	0.00649486	0.00342866	0	0.00542135	0.00707846	0	0.0239121	0.00515141	0	0	0.0291136	0.0230297	0.0136666	0.00276703	0.0573962	0.0289005	0.00878336	0.0469726	0.00266599	0.0334693	0.0410027	0	0.0110294	0.00440746	0.0406919	0	0.0388743	0.0138528	0.00839308	0.0308161	0.105106
PIP4P2	0.291043	0.127309	0.186332	0.203925	0.201579	0.3169	0.324791	0.190254	0.148792	0.142364	0.174946	0.129212	0.0971768	0.19569	0.21875	0.218284	0	0.163404	0.251894	0.221973	0.187119	0.1293	0.287887	0.142726	0.27779	0.285725	0	0.343248	0.223984	0.299378	0.211554	0.209847	0.160294	0.117916	0.243061	0.115271	0.236073	0.172394	0	0.227404	0.13945	0.218169	0.196816	0.388932	0.230841	0.0254452	0.0820421	0.0981076
OTUD6B	0.08352	0.149568	0.0881728	0.126537	0.127558	0.131243	0.0874206	0.0805961	0.0832515	0.0420734	0.0981863	0.0597348	0.0307088	0.137183	0.103678	0.0684184	0	0.0915581	0.131869	0.0902913	0.131241	0.0734579	0.148464	0.0409509	0.0736538	0.0643951	0	0.129944	0.154237	0.0867572	0.066529	0.15094	0.0686776	0.104535	0.0851101	0.0335737	0.065017	0.0581805	0	0.14646	0.0653938	0	0.129498	0.0898985	0.10645	0.050604	0.018912	0.109912
LRRC69	0.0354001	0.0925101	0.0617073	0.0420724	0.042828	0.0965255	0.0700267	0.0654085	0.0309879	0.0289325	0.033416	0.0191351	0	0	0.0774372	0.0030272	0	0.0287271	0.0557944	0.0453389	0.0507575	0.0347247	0	0	0.0448035	0.13002	0	0.0864453	0.119657	0.0519461	0.0719764	0.0835828	0.0313355	0.0821037	0.0273893	0.0357063	0.0943885	0.0285149	0	0.133108	0.0558896	0.0331728	0.025395	0.00659194	0.0780226	0.0829918	0.0825994	0.115221
SLC26A7	0.00335407	0.00243961	0	0.00599963	0.00638737	0	0.0335849	0.0043318	0.00204429	0.0145471	0.00554141	0	0	0	0.0105303	0.0273306	0	0.00809702	0.00171437	0.00480948	0.00707858	0.0126319	0.0811202	0	0	0.0114957	0	0.00626714	0.00338749	0.00280517	0	0.00872804	0	0	0.00260098	0.00224048	0.014888	0	0	0.0221219	0	0	0	0	0.00313995	0	0	0.105106
RUNX1T1	0.401245	0.453848	0.255077	0.54218	0.382369	0.442331	0.365673	0.390682	0.251853	0.235021	0.28648	0.542375	0.714454	0.160431	0.544939	0.316808	0	0.298927	0.410807	0.4001	0.322761	0.215295	0.896641	0.176829	0.312856	0.680285	0	0.772298	0.528439	0.579139	0.740097	0.326972	0.271312	0.276322	0.518497	0.429553	0.293297	0.44528	0	0.487263	0.404489	0.526098	0.677147	0.8408	0.314786	0.35003	0.241157	0.0938368
TRIQK	0.23469	0.177324	0.203241	0.244952	0.216221	0.340007	0.361973	0.19204	0.149238	0.133033	0.218201	0.17363	0.394505	0.329504	0.152398	0.232401	0	0.220125	0.234245	0.210573	0.202893	0.171318	0.265899	0.141473	0.279197	0.210846	0	0.407612	0.279459	0.325785	0.265117	0.150847	0.284323	0.2029	0.363847	0.166232	0.247649	0.294766	0	0.199056	0.274541	0.251918	0.271252	0.222181	0.241994	0.139216	0.144337	0.0414306
FAM92A	0.175381	0.247153	0.157826	0.27231	0.188949	0.234609	0.276726	0.203482	0.184555	0.136648	0.134042	0.162462	0.265565	0.256566	0.0470458	0.175728	0	0.19567	0.221259	0.179723	0.167254	0.136773	0.172321	0.161269	0.20398	0.193821	0	0.319735	0.224821	0.208118	0.286694	0.236691	0.180825	0.185492	0.127063	0.160728	0.226568	0.249427	0	0.211709	0.214599	0.269676	0.214672	0.343702	0.179965	0.148405	0.130725	0.334339
RBM12B	0.194206	0.103118	0.170699	0.226531	0.219388	0.132745	0.242978	0.166608	0.0878754	0.111196	0.121239	0.110967	0.182592	0.0520399	0.14905	0.122612	0	0.0895276	0.171091	0.12506	0.136177	0.0952862	0.275699	0.053447	0.175569	0.16474	0	0.249897	0.287415	0.216299	0.146222	0.145266	0.138217	0.112645	0.210037	0.11423	0.130118	0.14786	0	0.182803	0.165575	0.20569	0.155068	0.223459	0.210123	0.177591	0.088997	0.374463
TMEM67	0.271699	0.239853	0.200041	0.360761	0.275927	0.248527	0.250124	0.225886	0.182043	0.155464	0.170559	0.126313	0.195391	0.235146	0.240341	0.241499	0	0.17963	0.248104	0.25155	0.201466	0.142084	0.279612	0.15684	0.205638	0.394306	0	0.33141	0.272719	0.375652	0.174589	0.212669	0.201746	0.123111	0.135897	0.155755	0.190502	0.207313	0	0.192365	0.261231	0.216182	0.335042	0.190843	0.1859	0.143692	0.117477	0.0669896
PDP1	0.135335	0.126746	0.0996631	0.182087	0.181483	0.119303	0.173737	0.130512	0.0850038	0.0997267	0.114123	0.0755497	0.312276	0.110873	0.0124634	0.0819183	0	0.0393573	0.129397	0.123685	0.0900695	0.0853607	0.0426405	0.0642593	0.0979577	0.256723	0	0.134236	0.172582	0.232463	0.202302	0.193863	0.0999298	0.0429796	0.164108	0.0945904	0.103556	0.139353	0	0.149156	0.0799444	0.185675	0.140556	0.287688	0.137538	0.142218	0.100748	0.221679
CDH17	0	0	0.00176671	0.00393061	0.00925101	0.00534022	0	0	0.00354903	0	0	0	0	0	0	0	0	0	0.00408762	0	0	0.0152114	0	0	0.00534908	0	0	0	0.024999	0.00913108	0.0270987	0	0.00516758	0	0	0.00606136	0.00728405	0	0	0	0.00254591	0	0	0	0	0	0	0
GEM	0	0.00229269	0	0.00678078	0.00677292	0	0	0	0.0029613	0.00513136	0	0.00167403	0	0	0	0	0	0.00836067	0	0	0	0.00489731	0	0.00925256	0	0	0	0	0.00748889	0	0	0	0.00483696	0.0153979	0	0	0.00287788	0.00416486	0	0	0.015424	0	0	0	0.0139758	0	0	0
[truncated: 3,446,301 more chars]
