## Supplementary material for "Single-cell dissection of schizophrenia reveals neurodevelopmental-synaptic axis and transcriptional resilience": TableS7bh_Pseudobulk_variance_Ex-L5-6CCa (part 1 of 3)

### Sheet: Sheet1
Gene	CON1	CON2	CON3	CON4	CON5	CON6	CON7	CON8	CON9	CON10	CON11	CON12	CON13	CON14	CON15	CON16	CON17	CON18	CON19	CON20	CON21	CON22	CON23	CON24	SZ1	SZ2	SZ3	SZ4	SZ5	SZ6	SZ7	SZ8	SZ9	SZ10	SZ11	SZ12	SZ13	SZ14	SZ15	SZ16	SZ17	SZ18	SZ19	SZ20	SZ21	SZ22	SZ23	SZ24
SAMD11	0	0	0.00160165	0.0140753	0.00784646	0	0	0.00270442	0	0	0.0017093	0	0	0	0.00553656	0	0	0.0080951	0	0	0.0137736	0.00505189	0.165313	0	0	0.011572	0	0	0	0.0352528	0.00314338	0	0.0034692	0	0	0	0.00878362	0	0	0.0148589	0	0.0117358	0	0	0	0.0114679	0	0
NOC2L	0.0940924	0.0972457	0.121667	0.125016	0.119592	0.181826	0.24316	0.172629	0.139133	0.154577	0.12147	0.0794052	0.210107	0.263191	0.122238	0.148245	0	0.217266	0.166162	0.117399	0.0980269	0.122947	0	0.112479	0.158076	0.142786	0	0.131082	0.116455	0.188092	0.194616	0.203585	0.145665	0.0980563	0.108983	0.109639	0.154866	0.145994	0	0.169014	0.18637	0.152176	0.184308	0.299141	0.133292	0.128122	0.10288	0
KLHL17	0.0723515	0.092256	0.0551875	0.0359253	0.0134748	0.0340011	0.128629	0.0882121	0.0506957	0.0702176	0.0335191	0.0312392	0.0570014	0.100716	0.0377618	0.120029	0	0.0936882	0.0833618	0.0473497	0.0357627	0.0302488	0	0.0240997	0.0403031	0.0647778	0	0.0611787	0.055293	0.114085	0.0693197	0.126603	0.0391841	0.0403287	0.0969512	0.0444965	0.100031	0.102824	0	0.10647	0.057443	0.0395801	0.0517159	0.0366475	0.105398	0.00759291	0.0697845	0
PLEKHN1	0	0.00609431	0	0	0	0	0	0	0	0	0	0	0	0	0	0	0	0	0	0	0.00214474	0	0	0	0.00117159	0	0	0	0.00625163	0	0.00285546	0	0.00707198	0	0	0	0	0.00442188	0	0	0	0	0.00216738	0	0	0	0	0
PERM1	0	0	0.00115036	0	0	0	0	0	0	0.00158043	0	0	0	0	0	0	0	0	0	0	0	0.00258538	0	0	0	0	0	0	0.0218081	0	0	0	0	0	0	0	0	0	0	0	0	0.00322406	0.0124604	0	0	0	0	0
HES4	0.182438	0.251557	0.199279	0.468566	0.319677	0.29097	0.333006	0.366051	0.266697	0.206779	0.171115	0.212685	0.357828	0.330145	0.237512	0.358097	0	0.422642	0.370893	0.255137	0.29092	0.20006	0.22395	0.203542	0.165079	0.172863	0	0.211861	0.412357	0.290469	0.208159	0.313094	0.18179	0.245923	0.144463	0.211598	0.277698	0.27105	0	0.240214	0.388075	0.223188	0.376067	0.2691	0.260534	0.265673	0.138906	0
ISG15	0.0124382	0.0306205	0.0261668	0.0203219	0.0433812	0.0463161	0.294199	0.041388	0.0378953	0.0231604	0.0404886	0.0555971	0.0510688	0.0954377	0.0686633	0.0491269	0	0.0757903	0.0517866	0	0.0433236	0.0447184	0	0.0622871	0.0393486	0.0171778	0	0.0125833	0.0564106	0.00501232	0.022162	0.0527928	0.0381378	0.0166179	0.0286702	0.00558028	0.0395135	0.0573861	0	0.0437721	0.0565011	0.0225679	0.048995	0.0877712	0.0688252	0.0201084	0.0195338	0
AGRN	0.259672	0.266389	0.182537	0.269613	0.444276	0.320769	0.332855	0.244267	0.257257	0.22033	0.267157	0.1956	0.544813	0.286277	0.247173	0.185002	0	0.348356	0.260311	0.238048	0.306071	0.116398	0.102946	0.115042	0.265326	0.408101	0	0.284653	0.380858	0.463092	0.284403	0.22395	0.216879	0.258252	0.227332	0.17991	0.239492	0.243773	0	0.288774	0.215571	0.16506	0.274922	0.378517	0.289801	0.175666	0.26316	0
C1orf159	0.329226	0.444688	0.238449	0.315649	0.221342	0.269844	0.257275	0.214206	0.22609	0.241647	0.248508	0.298508	0.595923	0.225725	0.289662	0.200061	0	0.399626	0.278261	0.252748	0.31527	0.19976	0.424257	0.215561	0.247464	0.375289	0	0.227645	0.30027	0.369117	0.238755	0.20727	0.219593	0.141193	0.269167	0.316788	0.246975	0.223108	0	0.31933	0.429515	0.314877	0.344191	0.380188	0.231272	0.23659	0.0782945	0
TTLL10	0	0.00851228	0	0	0.00660201	0	0	0	0	0	0	0	0	0	0	0	0	0	0.00418319	0	0.00319873	0.00530148	0	0.00580624	0	0	0	0	0.0119353	0	0	0	0.000723972	0.0261178	0.00742279	0	0	0	0	0	0	0	0.0223644	0	0	0	0	0
TNFRSF18	0.00429664	0.0243748	0.0149601	0.0125876	0.00456794	0.00592816	0	0.0416289	0.017628	0.00544338	0.00267174	0.00489488	0.0300276	0	0.0424344	0	0	0.0655198	0.0225228	0.00392842	0.0132539	0.002947	0.0614107	0	0.00674646	0.019366	0	0.00790568	0.0248125	0	0.0124728	0.00458591	0.0336202	0	0.0286849	0	0.0351129	0.0330398	0	0	0.0189189	0	0	0.0191667	0.0313827	0.058646	0.0291615	0
TNFRSF4	0.00865449	0	0.0023642	0.016998	0	0.00569102	0.0131608	0.00888005	0.00134544	0	0.00170723	0	0	0	0.00248704	0	0	0	0	0	0	0	0	0	0.000802261	0	0	0	0	0	0.00902844	0.00482562	0.00278086	0	0	0	0	0	0	0	0	0	0	0	0	0	0	0
SDF4	0.145137	0.138981	0.177866	0.340621	0.303047	0.239054	0.254311	0.27372	0.206618	0.17145	0.181126	0.172471	0.35761	0.296119	0.181301	0.161902	0	0.322134	0.254896	0.21801	0.229128	0.20749	0.35908	0.121846	0.277738	0.170702	0	0.27806	0.306344	0.364185	0.240163	0.215073	0.19034	0.130026	0.11281	0.188157	0.163627	0.195698	0	0.316764	0.33038	0.233654	0.293644	0.445894	0.281835	0.127822	0.123575	0
B3GALT6	0.0482991	0.063525	0.0471049	0.0380326	0.0425074	0.0489936	0.02234	0.0441716	0.0291048	0.0334501	0.0340493	0.0090633	0.106416	0.0577442	0.0318306	0.0523396	0	0.081008	0.061915	0.047579	0.0596728	0.0225394	0	0.0321344	0.0494082	0.0329331	0	0.070408	0.0391968	0.00944974	0.0921742	0.0144906	0.0447708	0.00304218	0.0181957	0.031287	0.0378632	0.0670489	0	0.0570062	0.0415224	0.0690004	0.0586582	0.115426	0.0867422	0.0232119	0.010535	0
C1QTNF12	0.00793874	0	0	0.00862181	0.00695055	0.0113984	0.0222116	0.00282197	0.0117824	0	0.013073	0.01076	0	0.0105384	0.00493717	0.0466217	0	0.059039	0.00697556	0.0185246	0.00164402	0.00313694	0	0.00606534	0.00540658	0.00936987	0	0.0717845	0.0227747	0	0.0166368	0.0396842	0.0183561	0	0.00417307	0.034271	0.00914053	0.00259537	0	0.0190345	0.0036264	0.0115595	0.0465295	0.103905	0	0.0321655	0	0
UBE2J2	0.143797	0.193143	0.158893	0.173035	0.160199	0.166613	0.193707	0.139874	0.134777	0.109555	0.108202	0.0688118	0.32576	0.168254	0.154516	0.234128	0	0.212324	0.153145	0.135995	0.182768	0.116601	0.367451	0.0652476	0.155235	0.182081	0	0.161085	0.172453	0.0729593	0.168355	0.220769	0.136404	0.137667	0.147059	0.121462	0.147118	0.13758	0	0.171129	0.158777	0.137461	0.209573	0.209105	0.168192	0.125196	0.0882785	0
SCNN1D	0.115451	0.116471	0.0402338	0.106464	0.101825	0.149213	0.0690713	0.0727661	0.101311	0.0719384	0.0362343	0.0673244	0.2147	0.125239	0.0586499	0.1104	0	0.0792804	0.0652762	0.0724132	0.113216	0.0526523	0.0500663	0.0375756	0.0760967	0.0882073	0	0.0446957	0.0579298	0.0918239	0.138897	0.0873032	0.0873285	0.0436857	0.0420886	0.0970393	0.0632066	0.0516383	0	0.0512557	0.162022	0.0601071	0.131331	0.117829	0.0676626	0.0303816	0.0195338	0
ACAP3	0.383209	0.604704	0.27383	0.525333	0.556987	0.361166	0.370884	0.22132	0.239513	0.279222	0.39473	0.247866	0.736469	0.399004	0.229573	0.388362	0	0.568297	0.437545	0.307532	0.283623	0.308124	0.471451	0.147981	0.380767	0.415806	0	0.399028	0.496113	0.614262	0.331393	0.230205	0.253591	0.376218	0.382939	0.358414	0.274603	0.283689	0	0.379498	0.52578	0.455435	0.475715	0.707146	0.395815	0.241573	0.107938	0
PUSL1	0.0363083	0.0342512	0.02725	0.0703025	0.0117773	0.0345027	0.0342902	0.0678478	0.0389219	0.00762192	0.0344045	0.0173388	0.0241113	0.106849	0.0517733	0.0740087	0	0.0370374	0.0419476	0	0.0407593	0.0160884	0	0.00178209	0.0245633	0.0169709	0	0	0.0218468	0.121644	0.0397605	0.0524619	0.0195468	0	0.00440056	0.00793145	0.0289956	0.0226113	0	0.0336489	0.0763741	0.0295126	0.0309433	0.0286063	0.0115099	0.00530006	0	0
INTS11	0.219566	0.277543	0.178958	0.180608	0.307815	0.25158	0.219654	0.207142	0.174788	0.214075	0.210986	0.14632	0.474775	0.255432	0.174994	0.243907	0	0.362433	0.261689	0.252731	0.191764	0.139734	0.187797	0.0772228	0.237819	0.179404	0	0.271949	0.252141	0.296549	0.211586	0.269902	0.183269	0.204294	0.147967	0.185931	0.173007	0.201523	0	0.280955	0.258535	0.170675	0.269685	0.476917	0.250057	0.172788	0.10994	0
CPTP	0.0694686	0.0100437	0.0465403	0.015903	0.0262066	0.0600326	0.0966139	0.0500685	0.0135975	0.0162645	0.047434	0.0359245	0.0592199	0.0244269	0.0261636	0.00949773	0	0.00991947	0.065484	0.0410892	0.0502682	0.0233807	0	0.00981801	0.0539273	0.037774	0	0.0385856	0.032455	0.0159908	0.0661773	0.0352592	0.0262644	0.0160954	0.03828	0.00755354	0.0533262	0.0357954	0	0.0479476	0.0531322	0.0521015	0.0360777	0	0.0358879	0.0332433	0	0
TAS1R3	0	0	0	0.00552164	0	0.0207678	0	0	0.000605734	0	0.00124499	0	0	0	0	0	0	0	0	0	0	0	0	0	0	0	0	0.0188816	0	0	0	0	0	0	0	0	0.00329947	0	0	0	0	0	0	0	0.0141158	0	0	0
DVL1	0.121097	0.131302	0.104415	0.147714	0.0758899	0.108112	0.202266	0.159634	0.105841	0.136666	0.0984573	0.060277	0.284481	0.113445	0.131594	0.0839435	0	0.208973	0.188534	0.128335	0.125573	0.0764447	0.0614107	0.0617929	0.0900655	0.102843	0	0.100377	0.164045	0.0492759	0.155322	0.141768	0.100351	0.0635304	0.131893	0.0801812	0.122057	0.170768	0	0.0875347	0.150848	0.126423	0.204041	0.061462	0.166691	0.123081	0.047438	0
MXRA8	0	0	0.000795091	0.0246039	0.00560306	0	0.0254097	0.00390122	0.0076464	0	0.002149	0.00111563	0	0	0.00554452	0	0	0	0.00522088	0.0162482	0	0.00250667	0	0.010903	0	0	0	0	0.00874141	0.00525413	0.0248398	0	0	0	0	0.00132462	0	0	0	0	0	0	0	0	0	0.0165381	0	0
AURKAIP1	0.0557516	0.102892	0.078309	0.100102	0.114337	0.0988826	0.206758	0.123211	0.0791138	0.0929468	0.0861917	0.0290254	0.184388	0.136068	0.0915154	0.139256	0	0.0993328	0.135521	0.0797257	0.0729945	0.062423	0	0.0628127	0.127136	0.0982961	0	0.122457	0.130742	0.0519402	0.0994589	0.0996442	0.0676701	0.033404	0.0380518	0.0532333	0.154236	0.115543	0	0.0834001	0.192783	0.153309	0.160363	0.158847	0.118467	0.117991	0.010535	0
CCNL2	0.268101	0.325162	0.203908	0.33933	0.364761	0.352805	0.319784	0.363503	0.273252	0.201476	0.24947	0.190012	0.548022	0.283251	0.289181	0.314725	0	0.455874	0.331154	0.245879	0.325683	0.192578	0.330791	0.140545	0.297908	0.274105	0	0.377541	0.411435	0.421665	0.34838	0.279989	0.198536	0.166703	0.238773	0.253848	0.269969	0.313866	0	0.300382	0.236223	0.2704	0.400169	0.561825	0.247686	0.186364	0.222241	0
MRPL20	0.15544	0.188202	0.146442	0.218773	0.185358	0.189521	0.36452	0.212063	0.133607	0.0689737	0.115738	0.0659737	0.167887	0.111906	0.206781	0.212225	0	0.304675	0.251889	0.156736	0.180956	0.121529	0.104511	0.0796488	0.110503	0.198359	0	0.139243	0.205827	0.157303	0.162089	0.171985	0.0954363	0.0801457	0.109332	0.108496	0.207111	0.147037	0	0.137144	0.250708	0.101687	0.214719	0.151682	0.293202	0.0945952	0.0744488	0
ANKRD65	0.0363635	0.0140823	0.0473459	0.03311	0.0353678	0.0172899	0.0814065	0.0449719	0.021469	0.00552196	0.0424965	0.0114028	0.104454	0.0873378	0.0171702	0	0	0.0782012	0.0620979	0.0118637	0.0306249	0.0500682	0	0.0281006	0.0585603	0.0239979	0	0.055099	0.0807438	0.0642688	0.0453207	0.0227937	0.0288845	0.0735071	0.0203594	0.00273487	0.0317766	0.034591	0	0.0341117	0	0.0644107	0.0882806	0	0.0399689	0.0510549	0.0753905	0
TMEM88B	0	0	0	0	0	0	0	0	0	0	0	0	0	0	0	0	0	0	0	0	0	0	0	0	0	0	0	0	0	0	0	0	0	0	0	0	0	0	0	0	0	0	0	0	0	0	0	0
VWA1	0	0.00454404	0.0121821	0	0.0393985	0.0276984	0.0381341	0.0185289	0.00771677	0.00377529	0.00242883	0.0267524	0.0169783	0.0388202	0.0103537	0.0373519	0	0.0123339	0.011362	0.0262036	0.0211048	0.00303642	0	0.0200512	0.0103408	0	0	0	0.0219484	0.0197334	0.00529767	0.0243064	0.00836643	0	0.00355356	0.00641526	0.0193277	0.0182885	0	0.0199171	0.0227203	0	0.00843601	0	0	0	0.027621	0
ATAD3C	0.012757	0.0148142	0.0226985	0.0348701	0.0237332	0.0271717	0.0685268	0.0115671	0.0124758	0.0101728	0.00528526	0.00906414	0.017478	0.0292212	0.0247221	0	0	0.0132371	0.00662262	0	0	0.0124176	0	0.00981801	0.0105285	0.0129006	0	0.0447581	0.0204246	0.0248753	0.0323948	0.0288716	0.019212	0.00702461	0.014126	0	0.0138276	0.0510228	0	0.0235396	0.0251335	0	0.0133943	0	0.0298866	0.00746198	0.0125607	0
ATAD3B	0.188144	0.284796	0.138244	0.168841	0.280692	0.202052	0.182379	0.167034	0.202436	0.155373	0.0469699	0.0588835	0.325904	0.274095	0.165342	0.297077	0	0.248112	0.169515	0.209357	0.184069	0.173295	0.104511	0.134954	0.135619	0.194264	0	0.161177	0.199147	0.172504	0.22003	0.24061	0.14808	0.120432	0.124727	0.126812	0.149074	0.152343	0	0.24727	0.335972	0.152469	0.101211	0.16117	0.126514	0.11463	0.094259	0
ATAD3A	0.0712891	0.162572	0.079166	0.107115	0.100246	0.0858892	0.1256	0.121664	0.0950322	0.0599234	0.0972209	0.0471679	0.241208	0.0880982	0.0995239	0.0998371	0	0.0887347	0.122147	0.110037	0.0979326	0.123446	0.22906	0.0849908	0.0588312	0.109043	0	0.0518445	0.062027	0.0879036	0.133351	0.0896894	0.0892989	0.0208658	0.053601	0.0467313	0.111206	0.090233	0	0.118841	0.127855	0.0582793	0.16825	0.228883	0.0727481	0.103109	0.018994	0
TMEM240	0.0527869	0.0118746	0.0219881	0.0879932	0.0114163	0.00632749	0.0467596	0.0281179	0.0277911	0	0.0225311	0.0154532	0	0.0868544	0.0269211	0.0348562	0	0.0400512	0.0127582	0.0118128	0.0138881	0.0225234	0	0.017836	0.033488	0.010116	0	0	0.123625	0.0324064	0.0275657	0.04531	0.0205035	0	0.0205868	0.0167692	0.025572	0.0128185	0	0.0070886	0.0238273	0.076338	0.0462755	0	0	0.00770663	0	0
SSU72	0.144233	0.244377	0.139047	0.248438	0.212447	0.226596	0.344655	0.23966	0.145593	0.152358	0.193838	0.209232	0.231299	0.267104	0.18471	0.189767	0	0.336161	0.298773	0.205012	0.213135	0.183696	0.166022	0.118039	0.207337	0.190659	0	0.243816	0.299118	0.210073	0.237586	0.172726	0.145427	0.113693	0.125786	0.124664	0.239454	0.195525	0	0.187219	0.230491	0.212181	0.254574	0.31894	0.215981	0.157619	0.053781	0
FNDC10	0.0805481	0.0353695	0.0600103	0.0534258	0.0754502	0.0530894	0.048382	0.0735752	0.0270882	0.0969883	0.0282318	0.0313321	0.042557	0.0756848	0.026842	0.103053	0	0.092139	0.0821747	0.0297277	0.0359887	0.0314862	0	0.0499861	0.0782875	0.0962512	0	0.09944	0.0508526	0.0180594	0.0644604	0.090045	0.0455281	0.0380041	0.0399715	0.0188189	0.0493146	0.0443014	0	0.0565057	0	0.0774266	0.0539244	0.0613831	0.0577288	0	0.0159182	0
MIB2	0.197506	0.254388	0.170561	0.222917	0.274162	0.188894	0.220263	0.25641	0.194456	0.146912	0.1475	0.0945923	0.413973	0.225221	0.243441	0.18643	0	0.315913	0.251488	0.342382	0.170412	0.185218	0.121533	0.130054	0.150155	0.217312	0	0.199104	0.211638	0.196933	0.237661	0.224975	0.169007	0.100724	0.167071	0.161254	0.179208	0.195796	0	0.257099	0.480958	0.168675	0.266875	0.413094	0.334126	0.125311	0.13422	0
MMP23B	0.00626138	0.0401954	0.00453589	0.0161395	0.00819647	0.0471359	0.0381783	0.0277463	0.0139984	0	0.0118378	0.00967818	0	0.0510911	0.00925325	0	0	0	0.0156536	0.0109776	0.0114312	0.00315423	0	0.0207717	0.0197739	0.0552183	0	0.044182	0.025406	0.0304876	0.0106654	0.030542	0.0128994	0	0	0	0.0204048	0.0200042	0	0.00704925	0.0605771	0.00798795	0.00463378	0.0237717	0.0566382	0.00987779	0	0
CDK11B	0.155885	0.294202	0.14398	0.170741	0.225452	0.0477364	0.23082	0.192895	0.170496	0.072924	0.162315	0.111954	0.187421	0.232103	0.185836	0.216074	0	0.317543	0.192215	0.16954	0.167482	0.173879	0.121533	0.0921398	0.10688	0.109661	0	0.19219	0.362469	0.184984	0.160062	0.212925	0.128349	0.126108	0.134021	0.150214	0.163114	0.164878	0	0.150035	0.293576	0.125763	0.221642	0.238028	0.2033	0.183923	0.119243	0
SLC35E2B	0.0980933	0.124406	0.136886	0.194742	0.101217	0.143628	0.145521	0.206678	0.148755	0.166609	0.115959	0.0704147	0.24729	0.165723	0.181823	0.24079	0	0.278993	0.243699	0.191973	0.171775	0.140708	0	0.123542	0.123096	0.0744409	0	0.121296	0.152438	0.270952	0.220812	0.147933	0.140198	0.11683	0.132796	0.131569	0.177122	0.167678	0	0.263797	0.194392	0.139723	0.266594	0.116221	0.115904	0.175442	0.116242	0
CDK11A	0.0871831	0.035141	0.136471	0.130808	0.0442362	0.0289087	0.11816	0.0952851	0.10121	0.0371273	0.0471902	0.0488513	0.145996	0.179903	0.119666	0.100418	0	0.239008	0.0644693	0.0494908	0.0467098	0.122094	0.140686	0.0223711	0.00892347	0.0650401	0	0.0895641	0.151239	0.126113	0.136061	0.101689	0.0747357	0.0389885	0.0739643	0.139313	0.128991	0.114006	0	0.166772	0.170522	0.139747	0.121522	0.224405	0.0529091	0.138893	0.00507269	0
SLC35E2A	0.15589	0.0860532	0.170163	0.234239	0.153916	0.0854699	0.0977283	0.21966	0.167173	0.0957373	0.149093	0.0832716	0.17479	0.249476	0.182782	0.11943	0	0.272289	0.199348	0.121864	0.11059	0.164772	0.457255	0.0293225	0.0623469	0.239826	0	0.133417	0.264675	0.171252	0.136964	0.173284	0.163652	0.106918	0.138727	0.123765	0.175707	0.135225	0	0.192756	0.200011	0.139887	0.243687	0.0796247	0.132348	0.146906	0.153697	0
NADK	0.076738	0.140998	0.0963145	0.147818	0.175446	0.173272	0.100401	0.143729	0.110821	0.151532	0.112709	0.0781434	0.129578	0.118692	0.0817325	0.114968	0	0.219939	0.14148	0.157259	0.121127	0.0788523	0	0.0899322	0.0853434	0.123764	0	0.117478	0.0856718	0.0904159	0.139196	0.131757	0.103941	0.079949	0.062881	0.0616549	0.117118	0.148757	0	0.10678	0.13033	0.0896355	0.202538	0.194829	0.126305	0.074639	0.0501527	0
GNB1	0.396805	0.385859	0.278344	0.487573	0.489169	0.48065	0.36105	0.267894	0.177324	0.38208	0.263876	0.267787	0.634293	0.28042	0.224966	0.315376	0	0.549011	0.355033	0.221348	0.253851	0.225378	0.804443	0.121574	0.300922	0.4483	0	0.440762	0.54403	0.583448	0.279309	0.159186	0.256648	0.214404	0.350289	0.344124	0.248668	0.311991	0	0.282471	0.513156	0.40203	0.469947	0.771705	0.388562	0.0956248	0.236327	0
CALML6	0	0	0.000823439	0	0	0.00795826	0.020467	0	0.00659952	0	0.00472656	0.00498687	0	0.0351848	0	0	0	0	0	0.00640638	0.00207982	0.00146134	0	0	0	0.00679195	0	0	0	0.00207222	0	0	0.00712267	0	0	0	0	0	0	0.00395004	0	0	0	0	0.00179546	0.00347495	0	0
TMEM52	0.0207154	0.027604	0.0130838	0.00463985	0.0185346	0.021718	0	0.0289423	0.00420523	0.027763	0.0089692	0	0	0.0157622	0.0117266	0	0	0.00583518	0.0146064	0.0210459	0.014725	0.00432576	0.0614107	0.00606534	0.00882197	0	0	0.0341341	0.0146194	0.0128613	0	0.0036907	0.00711934	0	0.00915312	0.0107799	0	0.00769423	0	0.00898626	0	0.0155596	0.0149494	0.0226248	0.00649904	0.00746198	0	0
CFAP74	0.173557	0.17513	0.158675	0.246189	0.265391	0.179546	0.189172	0.185426	0.198719	0.131121	0.166035	0.101425	0.206095	0.187539	0.174366	0.226963	0	0.302911	0.189292	0.179349	0.186274	0.171791	0	0.118459	0.0652251	0.149982	0	0.19192	0.201421	0.208424	0.231559	0.166901	0.151796	0.156497	0.131879	0.185208	0.136398	0.136689	0	0.195902	0.273428	0.142547	0.241436	0.0293218	0.153843	0.206683	0.109078	0
GABRD	0.391228	0.325818	0.210452	0.189052	0.242677	0.309353	0.273201	0.310018	0.19082	0.195707	0.261539	0.146443	0.462762	0.19014	0.221505	0.427867	0	0.407745	0.251359	0.252244	0.243189	0.219897	0.0924348	0.0941581	0.26745	0.328296	0	0.345223	0.311517	0.249118	0.264134	0.256859	0.207898	0.0947891	0.173705	0.25159	0.218486	0.197306	0	0.252956	0.323401	0.198254	0.325526	0.320465	0.331388	0.133017	0.137993	0
PRKCZ	0.426656	0.502091	0.253486	0.422921	0.515006	0.358651	0.321193	0.335704	0.26232	0.263484	0.307873	0.271947	0.637229	0.376884	0.273918	0.301724	0	0.581505	0.348109	0.351615	0.297594	0.215054	0.927229	0.118571	0.346929	0.435076	0	0.41967	0.644385	0.53041	0.304952	0.331657	0.279186	0.240014	0.348921	0.284164	0.295905	0.261213	0	0.311514	0.60363	0.289687	0.455458	0.618719	0.398065	0.14628	0.419858	0
FAAP20	0.0519499	0.0362616	0.0840447	0.147034	0.0796264	0.10068	0.0741527	0.0707441	0.0765885	0.074061	0.0518741	0.0186754	0.0554804	0.0857895	0.0640048	0.13715	0	0.121593	0.0895623	0.0731036	0.100217	0.0478106	0	0.0591131	0.040619	0.0810377	0	0.100478	0.103924	0.102457	0.06466	0.0945336	0.0831716	0.033424	0.0150412	0.0224208	0.0735207	0.0910304	0	0.0469479	0.135697	0.0552743	0.19068	0.0335425	0.0802489	0.021004	0.0783221	0
SKI	0.255343	0.347084	0.221103	0.379757	0.284085	0.214891	0.349691	0.251129	0.242311	0.283928	0.281238	0.169359	0.444387	0.245156	0.302473	0.244492	0	0.363005	0.247604	0.272643	0.23538	0.242679	0.600413	0.275002	0.183735	0.240775	0	0.296222	0.349898	0.253371	0.273986	0.282576	0.213708	0.147377	0.246283	0.232124	0.263646	0.245352	0	0.305631	0.365338	0.242694	0.289688	0.508317	0.289213	0.250916	0.075372	0
MORN1	0.149453	0.276165	0.176781	0.240568	0.308032	0.215047	0.119961	0.216836	0.180308	0.180106	0.181034	0.168537	0.137965	0.19299	0.124471	0.315836	0	0.279166	0.245441	0.190886	0.167256	0.144189	0	0.237066	0.098642	0.148427	0	0.222477	0.306212	0.309675	0.203265	0.211535	0.169699	0.139457	0.135156	0.148372	0.14652	0.135811	0	0.11878	0.340171	0.131707	0.2984	0.0583319	0.162749	0.109844	0.080519	0
RER1	0.132118	0.241005	0.147917	0.162485	0.221895	0.12244	0.206869	0.219564	0.165228	0.0862283	0.1439	0.0750565	0.157158	0.166155	0.165015	0.188354	0	0.254857	0.19411	0.192679	0.157574	0.1466	0.0614107	0.0830964	0.11852	0.173006	0	0.256529	0.272142	0.251605	0.175765	0.18258	0.146481	0.0694215	0.0786223	0.0794959	0.170357	0.175724	0	0.176848	0.217538	0.177352	0.275546	0.235763	0.197621	0.16061	0.0195338	0
PEX10	0.0512149	0.103113	0.068394	0.0881866	0.157478	0.0697374	0.0738154	0.0863511	0.0936609	0.0524249	0.0381068	0.0189143	0.0860749	0.250992	0.111426	0.116725	0	0.139173	0.10077	0.0316411	0.0447505	0.0635182	0.165313	0.0611223	0.0476573	0.0550754	0	0.0248967	0.103852	0.0572095	0.109129	0.0571404	0.0531102	0.0128766	0.0475218	0.0401623	0.0681139	0.0896132	0	0.0326565	0.120764	0.113031	0.0957461	0.0357575	0.0342225	0.0676824	0.0243144	0
PLCH2	0.00421033	0	0.00674499	0.0498358	0.00456794	0.01007	0.00535834	0.0382036	0.0111308	0	0.00288051	0.0101668	0	0.0359847	0.0033019	0.0393882	0	0.0394654	0.00275593	0.0274872	0.00862131	0.00918985	0	0.00625273	0.00213208	0.0296415	0	0	0.0118044	0.0139333	0.0135385	0	0.0107246	0.0037245	0.00521982	0.00903721	0	0.0299322	0	0.012927	0.00878354	0	0.0272671	0	0.0039777	0	0.0223945	0
PANK4	0.071772	0.141185	0.0547703	0.0598585	0.0611923	0.0230924	0.154188	0.0768035	0.0610965	0.0133264	0.0457875	0.0551641	0.0230116	0.112671	0.0782961	0.106675	0	0.148492	0.0849916	0.0992199	0.0684842	0.0589474	0.210356	0.0631304	0.0242979	0.0458793	0	0.0376115	0.0814759	0.0259806	0.0773509	0.0904258	0.0713852	0.0446743	0.0120559	0.0417183	0.101778	0.129522	0	0.130001	0.131473	0.0458441	0.123332	0.154063	0.0661619	0.0464826	0.0591122	0
HES5	0	0.00255152	0.00205085	0.0228595	0	0	0.0121525	0.00875029	0	0	0.00290228	0	0	0	0	0	0	0	0.00406033	0	0.00302984	0.00619726	0	0.00981801	0	0.00195672	0	0	0	0	0.00176548	0	0.000813922	0.00702461	0	0.0122723	0.00382786	0.00136233	0	0	0	0	0	0	0	0	0	0
TNFRSF14	0.0112915	0	0.00666901	0.0357128	0.00561747	0.0701576	0.0371889	0.0242543	0.0117642	0	0.00223574	0.0120572	0.0927883	0.0313238	0.0044078	0	0	0.0150703	0.00772485	0.00472446	0.00515146	0.0251664	0	0.0106898	0.0156821	0.0184537	0	0.022088	0.0170854	0.018167	0.0201838	0.0209825	0.0371515	0	0.0080703	0.0140399	0.00818817	0.00260023	0	0.00214511	0	0	0.0345968	0.026714	0.00214541	0.00530006	0	0
MMEL1	0	0	0.000779146	0.0092862	0.00660201	0	0	0	0.00166838	0.00313569	0	0	0	0	0	0	0	0	0.00247999	0	0	0	0	0	0	0	0	0.00438734	0	0.0226464	0.0145558	0	0.00037281	0	0	0	0.00650197	0	0	0	0	0	0	0	0	0.00759291	0	0
TTC34	0.0189268	0.0153969	0.0157133	0.034142	0	0.0121293	0.0139472	0.0191189	0.019769	0.030286	0.0328558	0.0266966	0.0602355	0.0434872	0.0402986	0.0604246	0	0.107201	0.00493531	0.0384254	0.0218205	0.0156188	0	0.0270309	0.025447	0.035371	0	0.00438734	0.0140192	0.152453	0.0359932	0.0194346	0.0178034	0.00761053	0.015365	0.0153324	0	0.0125801	0	0.0475233	0.00928364	0	0.0284512	0.0303844	0.0258159	0.00828893	0.0189426	0
PRDM16	0.0184452	0.0496205	0.0151122	0.0329398	0.022365	0.0407094	0.123046	0.0301035	0.0191178	0.0197382	0.053119	0.00739084	0	0	0.024716	0.0556044	0	0.055823	0.0417466	0.019366	0.0101789	0.00793341	0	0.0193337	0.0517888	0.0164643	0	0.061311	0.0446877	0.0605637	0.0483655	0.0579282	0.0240103	0.0122719	0.0180932	0.0302081	0.0287972	0.04428	0	0.00657994	0.0911089	0.0291419	0.0513703	0.161914	0.0197027	0.0386285	0.0159182	0
ARHGEF16	0	0	0	0	0	0	0	0	0.00131381	0	0	0	0	0	0	0	0	0	0.0119056	0	0	0	0	0	0	0.00509446	0	0	0	0	0	0	0.000781048	0	0	0	0	0.0144972	0	0	0	0	0.00289817	0	0	0	0	0
MEGF6	0.00755118	0.0139405	0.00814214	0	0.00312298	0.00434508	0.0391053	0.00625015	0.0111211	0.0175943	0.00913207	0.00956396	0.0230116	0.0138497	0.038485	0.00317918	0	0.0875474	0.025972	0.00402367	0.0096365	0.0114892	0	0.00600192	0.00518159	0.0152437	0	0.0236734	0.0080915	0.0457463	0.010583	0.0389423	0.0220921	0.0191451	0.00395235	0.0415293	0.00520745	0.0221273	0	0.0174996	0	0	0.0182278	0	0.0159321	0.0045146	0.00507269	0
TPRG1L	0.126019	0.115115	0.134834	0.125519	0.0324052	0.138463	0.331254	0.215131	0.0832004	0.0682848	0.157791	0.0864971	0.0921865	0.145019	0.0781728	0.108329	0	0.157931	0.259583	0.123475	0.147598	0.100763	0	0.0773567	0.167943	0.169741	0	0.195875	0.252419	0.137365	0.263245	0.152238	0.13051	0.0449204	0.0809578	0.063619	0.15456	0.141104	0	0.155438	0.152024	0.255614	0.167449	0.307591	0.22066	0.152417	0.253259	0
WRAP73	0.0561693	0.0724242	0.0754771	0.130511	0.125114	0.0909495	0.098556	0.108652	0.090894	0.0251251	0.0574481	0.0255632	0.0927482	0.0988114	0.115546	0.0293835	0	0.120278	0.0973267	0.0588618	0.0987461	0.0686158	0.215988	0.0834124	0.0562331	0.0750679	0	0.0419826	0.0593681	0.0895178	0.0555664	0.144366	0.0668291	0.0849883	0.0662909	0.0561637	0.0820729	0.0578834	0	0.0984754	0.0999229	0.104079	0.156459	0	0.100206	0.0934939	0.104213	0
TP73	0	0.0444644	0.00329374	0.00742623	0	0	0.014092	0	0.00295655	0	0	0	0	0	0.00456022	0	0	0	0	0.00351472	0	0	0	0.0063414	0.0189961	0	0	0.0184221	0.0163484	0	0.00695216	0	0.00145583	0	0	0	0	0	0	0.00903151	0	0	0	0	0	0	0	0
CCDC27	0	0	0.00117164	0.0170831	0.0110204	0	0	0	0.00378948	0	0	0	0	0	0.00272284	0.00271189	0	0	0	0	0	0.00188434	0	0	0	0	0	0	0	0	0	0.00786283	0.00156773	0	0.00726062	0	0	0.00281324	0	0	0	0	0	0	0	0	0	0
SMIM1	0.0271223	0	0.00199424	0	0	0	0	0	0.000949809	0	0	0	0	0	0	0	0	0	0	0	0	0.000793541	0	0	0	0	0	0	0	0	0	0.00216736	0	0	0.00320654	0	0.00403727	0	0	0	0	0	0	0	0	0	0	0
LRRC47	0.0901803	0.200345	0.132372	0.138603	0.0819141	0.0928437	0.170911	0.132913	0.100134	0.0735846	0.0573914	0.113773	0.15531	0.0473798	0.0854919	0.112045	0	0.157933	0.190454	0.120302	0.0986825	0.0963219	0.0978352	0.0834153	0.120466	0.0581013	0	0.184256	0.112699	0.165909	0.137146	0.108394	0.103855	0.0470457	0.0666747	0.0419327	0.106049	0.126578	0	0.132278	0.139997	0.135065	0.143567	0.129456	0.0957893	0.0648637	0.0569537	0
CEP104	0.361585	0.29382	0.254839	0.290136	0.295179	0.280405	0.361352	0.329197	0.201444	0.248656	0.214078	0.277936	0.325306	0.30134	0.306925	0.417763	0	0.398464	0.26486	0.316734	0.289276	0.246139	0.587484	0.0973292	0.216992	0.292522	0	0.301546	0.253487	0.376756	0.24484	0.325608	0.208496	0.212446	0.23355	0.198014	0.255863	0.31473	0	0.303258	0.353348	0.348583	0.439418	0.218544	0.266103	0.278378	0.125774	0
DFFB	0.0931191	0.152116	0.164568	0.142145	0.09378	0.242147	0.218305	0.145794	0.0920997	0.184996	0.100935	0.0928893	0.113374	0.155727	0.108524	0.0589999	0	0.20658	0.105922	0.133709	0.09444	0.132656	0	0.117192	0.0893519	0.135991	0	0.146614	0.203674	0.11807	0.125108	0.18315	0.141381	0.117437	0.105858	0.109412	0.15581	0.148273	0	0.161767	0.148971	0.199385	0.203373	0.135025	0.152911	0.14225	0.209989	0
C1orf174	0.0258496	0.0278655	0.0283018	0.0221368	0.0242381	0.031601	0.0155449	0.0483724	0.0437039	0.0194231	0.0386779	0.0309347	0.0464757	0.0358862	0.0629874	0.0285848	0	0.0270313	0.0504164	0.0152713	0.0183596	0.0308449	0	0.0679295	0.0156693	0.00699283	0	0.0765024	0.0389675	0.0251107	0.058068	0.0746971	0.0452972	0.0620026	0.0184256	0.0133853	0.0434802	0.0462616	0	0.0447785	0.0268493	0.0686773	0.0655586	0	0.0366795	0.0550806	0	0
AJAP1	0.222527	0.41432	0.283843	0.518471	0.425007	0.346269	0.333919	0.289355	0.252913	0.355381	0.331526	0.320039	0.644667	0.370606	0.395371	0.392902	0	0.483094	0.339494	0.329823	0.265889	0.186767	0.588373	0.149283	0.254773	0.262966	0	0.32779	0.268256	0.495177	0.250675	0.270603	0.261798	0.176679	0.24284	0.386135	0.262034	0.269909	0	0.356446	0.571187	0.315133	0.382173	0.370339	0.279394	0.278419	0.218328	0
NPHP4	0.357517	0.416243	0.276879	0.375329	0.423966	0.341146	0.334773	0.321415	0.325242	0.335543	0.282569	0.324784	0.517415	0.371262	0.280115	0.380138	0	0.558042	0.34481	0.241099	0.372783	0.300871	0.892846	0.211665	0.289795	0.377052	0	0.321593	0.511586	0.409392	0.297314	0.319056	0.24972	0.309187	0.323355	0.376521	0.325096	0.280371	0	0.31712	0.484805	0.350632	0.447378	0.428072	0.253708	0.194111	0.179609	0
KCNAB2	0.388745	0.454743	0.281512	0.489519	0.464343	0.355749	0.246458	0.339128	0.272831	0.317595	0.351729	0.294774	0.607931	0.315774	0.414499	0.398513	0	0.540556	0.403798	0.330864	0.353131	0.222622	0.390887	0.246617	0.339599	0.459172	0	0.504924	0.547424	0.504323	0.331981	0.338162	0.209254	0.289618	0.357294	0.240887	0.236001	0.241194	0	0.486405	0.51357	0.472654	0.480941	0.609733	0.336477	0.155723	0.17467	0
CHD5	0.361596	0.457519	0.22173	0.46936	0.347839	0.453739	0.364787	0.291453	0.248295	0.357494	0.269226	0.236543	0.583419	0.413746	0.288425	0.424823	0	0.375766	0.274016	0.258735	0.223268	0.290457	0.840134	0.213337	0.275082	0.394462	0	0.417553	0.561254	0.576939	0.244	0.183245	0.238274	0.239522	0.309499	0.356289	0.264215	0.310275	0	0.37829	0.740985	0.480332	0.519118	0.825653	0.40842	0.202271	0.237464	0
RPL22	0.146227	0.244308	0.17707	0.277905	0.256746	0.19018	0.316714	0.296568	0.119075	0.195292	0.142715	0.10817	0.190201	0.207712	0.133501	0.248883	0	0.385316	0.259021	0.15293	0.169997	0.14481	0.34698	0.139078	0.128505	0.233197	0	0.215757	0.245781	0.265002	0.173754	0.192466	0.15913	0.0728573	0.142554	0.13637	0.205894	0.168017	0	0.17001	0.152776	0.193169	0.242912	0.145343	0.225751	0.186202	0.0629635	0
RNF207	0.0557258	0.129433	0.0952778	0.2294	0.183842	0.123036	0.140185	0.157948	0.125424	0.0662365	0.125371	0.0520427	0.216115	0.129121	0.103197	0.258504	0	0.185024	0.130727	0.13744	0.151759	0.076725	0	0.147895	0.0811774	0.117089	0	0.244718	0.184349	0.223096	0.166266	0.181628	0.10153	0.149898	0.0763036	0.098472	0.150215	0.139339	0	0.152497	0.1559	0.0379327	0.136111	0.142922	0.138649	0.0698644	0.118696	0
ICMT	0.0890953	0.152341	0.120934	0.173161	0.0902324	0.186602	0.223203	0.1572	0.119717	0.0808814	0.0835895	0.0590402	0.212356	0.0981906	0.10755	0.148885	0	0.193961	0.196429	0.162267	0.146148	0.110338	0	0.114262	0.0621362	0.0402262	0	0.168601	0.106482	0.136938	0.164792	0.100845	0.082479	0.101807	0.0985377	0.0578801	0.0952275	0.126483	0	0.135306	0.192855	0.081655	0.1095	0.13223	0.0771608	0.0921642	0.0748882	0
GPR153	0.151804	0.0243308	0.0782472	0.10553	0.186388	0.117745	0.121545	0.106294	0.128139	0.0862753	0.123688	0.0883991	0.179777	0.0533454	0.200131	0.142311	0	0.330541	0.0821348	0.124537	0.192334	0.102962	0.587816	0.18337	0.10358	0.110022	0	0.130789	0.0381068	0.106846	0.0463883	0.0933698	0.0654423	0.0994107	0.0398369	0.0931881	0.0921712	0.0720565	0	0.0833393	0.314109	0.0123767	0.0330707	0.223046	0.0488569	0.340356	0.329645	0
ACOT7	0.318083	0.359137	0.27675	0.477217	0.39611	0.284436	0.385558	0.353553	0.27264	0.253948	0.270927	0.199182	0.718026	0.35727	0.320109	0.355031	0	0.396419	0.384374	0.324434	0.346896	0.214154	0.991016	0.138852	0.395271	0.30351	0	0.39441	0.381512	0.383015	0.280564	0.303516	0.241503	0.264922	0.268038	0.303756	0.235081	0.29262	0	0.260701	0.504932	0.423822	0.483208	0.619085	0.355804	0.285173	0.176041	0
HES2	0.00539705	0	0.00170824	0.014151	0	0.00428597	0	0	0.00160742	0	0	0	0	0	0.00200413	0	0	0.0129618	0	0	0	0.00591078	0	0	0.00583942	0.000847581	0	0	0.0209068	0	0	0.00235466	0.00468112	0	0.00140277	0	0.00405691	0	0	0	0	0.00466542	0.00460739	0	0.0046899	0	0	0
ESPN	0.00232035	0.0172864	0.00934429	0	0.0190759	0	0.020467	0.00448364	0.00402871	0	0.0018675	0	0	0.0119751	0	0.00988577	0	0.0101938	0.00487891	0	0.0134878	0.00554398	0	0	0.00268189	0.00279456	0	0	0	0.00577231	0.00456395	0	0.0169147	0	0.0105767	0	0.00177523	0.0054827	0	0	0.0156812	0.0445449	0.00386043	0	0	0	0	0
TNFRSF25	0.2552	0.256948	0.189665	0.397265	0.390554	0.327935	0.283648	0.318377	0.214305	0.139292	0.221207	0.144732	0.485349	0.248759	0.28089	0.238028	0	0.35045	0.276402	0.247853	0.29731	0.17196	0	0.112332	0.22913	0.242491	0	0.34631	0.35573	0.345341	0.228144	0.234764	0.180933	0.277638	0.1946	0.219505	0.261144	0.264336	0	0.311192	0.219927	0.267794	0.306943	0.566785	0.216458	0.116712	0.0150209	0
PLEKHG5	0.0754269	0.196806	0.152318	0.215367	0.214912	0.127399	0.0927144	0.227306	0.184562	0.164809	0.0803718	0.10934	0.34184	0.263268	0.248692	0.169316	0	0.359058	0.154208	0.243453	0.274111	0.150629	0.280732	0.104901	0.131815	0.168308	0	0.145059	0.214585	0.141432	0.125241	0.161025	0.117195	0.125719	0.193758	0.162591	0.138659	0.213173	0	0.264928	0.213796	0.227782	0.256955	0.177603	0.128002	0.179016	0.134774	0
NOL9	0.184218	0.158241	0.167768	0.235619	0.287073	0.154947	0.142274	0.208281	0.183782	0.228913	0.153988	0.106803	0.389596	0.254432	0.210664	0.281896	0	0.314096	0.221993	0.222157	0.173794	0.176561	0.398207	0.137288	0.131442	0.110356	0	0.145696	0.180129	0.270704	0.178729	0.218748	0.154319	0.0918531	0.221683	0.166239	0.137213	0.17768	0	0.19065	0.273112	0.160972	0.290225	0.364009	0.115094	0.144165	0.196923	0
TAS1R1	0.0226151	0.0111407	0.0111068	0.0323712	0.0392501	0	0	0.010638	0.0136509	0	0.00196825	0.00638219	0	0.0331651	0.0243333	0.0132322	0	0.0264352	0.00797592	0.0226074	0.00544206	0.0133692	0	0.00401835	0.00723156	0	0	0	0.00314631	0.0085267	0.00162514	0.0148524	0.0139384	0.00296021	0.00663773	0	0.0116481	0.0101798	0	0	0	0.0241493	0.0341734	0	0.00818928	0.0288829	0	0
ZBTB48	0.0399343	0.0276909	0.0781608	0.103387	0.0264534	0.101719	0.0946155	0.113939	0.100684	0.0845462	0.0618169	0.0341837	0.201425	0.10986	0.0947284	0.174487	0	0.190058	0.0891073	0.0835962	0.0638617	0.0941746	0.121533	0.0954095	0.0487893	0.109551	0	0.051325	0.0302375	0.0636603	0.104349	0.110057	0.0537399	0.0337424	0.0141591	0.0877715	0.0709243	0.0979438	0	0.124464	0.190976	0.0505703	0.149773	0.204833	0.0938801	0.107042	0.0684061	0
KLHL21	0.0391988	0.0947746	0.0894912	0.0257498	0.134362	0.0180826	0.166611	0.116612	0.0876162	0.0210544	0.0359136	0.0144227	0.0615377	0.129664	0.071708	0.0477113	0	0.0751591	0.0737292	0.0454547	0.0639025	0.057781	0.128285	0.0492721	0.0560076	0.0754792	0	0.105502	0.0411732	0.0198912	0.106367	0.162018	0.07664	0.138698	0.0207554	0.0229927	0.105355	0.127914	0	0.0770613	0.0341484	0.0498599	0.0917478	0.166075	0.0726491	0.115671	0	0
PHF13	0.0392635	0	0.0336556	0.00415935	0.027752	0.0258662	0.103665	0.0355212	0.0123726	0.00752569	0.0160266	0.0151423	0.0389538	0.00887276	0.0253273	0.00971199	0	0.0459532	0.0278081	0.0278031	0.0193364	0.0299486	0	0.0249767	0.0276053	0.00865925	0	0.0503801	0.0461875	0	0.0399595	0.0218597	0.0228871	0.0274283	0.00404048	0	0.0356315	0.048478	0	0.0329953	0.0228813	0.0123544	0.0792576	0	0.0342337	0.026463	0	0
THAP3	0.0104591	0.0759455	0.0452199	0.0596282	0.0445024	0	0.0872362	0.0851229	0.0385396	0.0571993	0.0272158	0.0194387	0.125348	0.0651591	0.0235211	0.0673631	0	0.0485822	0.0574334	0.0506337	0.0260778	0.0453939	0.197661	0.0527093	0.0642099	0.0345545	0	0.042524	0.0410331	0.0470141	0.0623047	0.0745047	0.0376151	0.0380503	0.0302156	0.0327748	0.0519036	0.0463924	0	0.106356	0.0109791	0.0334347	0.0932807	0.0482818	0.0525345	0.0240456	0.0253506	0
DNAJC11	0.261828	0.258554	0.224738	0.293436	0.319661	0.261658	0.235566	0.255768	0.227983	0.203216	0.191295	0.203177	0.354474	0.326798	0.241801	0.313677	0	0.401881	0.239334	0.272962	0.226758	0.204109	0.587585	0.224667	0.191402	0.337432	0	0.202081	0.35822	0.255017	0.279451	0.282911	0.20985	0.211806	0.302028	0.220313	0.248734	0.241994	0	0.308591	0.439622	0.277031	0.396019	0.362901	0.241995	0.126993	0.0924813	0
CAMTA1	0.278401	0.324357	0.139381	0.317226	0.398806	0.353518	0.178387	0.188966	0.160517	0.167602	0.225802	0.182849	0.638577	0.207894	0.149567	0.377626	0	0.242441	0.213987	0.283829	0.150019	0.111235	0.197563	0.105987	0.317595	0.401178	0	0.314941	0.575512	0.587743	0.215383	0.240222	0.14979	0.175102	0.207078	0.179008	0.144593	0.177686	0	0.379485	0.547686	0.314382	0.36399	0.813907	0.244222	0.186722	0.11074	0
VAMP3	0.113225	0.0592185	0.0623935	0.120023	0.079044	0.110476	0.0688941	0.101837	0.06795	0.0464668	0.0862173	0.0515648	0.136714	0.0628408	0.0928976	0.13145	0	0.147632	0.143306	0.0535274	0.0775799	0.0682397	0.0924348	0.0840058	0.0485238	0.0458092	0	0.0907175	0.0876336	0.0517086	0.108041	0.079147	0.0792957	0.0749129	0.0851766	0.047245	0.0834357	0.114711	0	0.124035	0.044945	0.085173	0.146928	0.0350118	0.0904393	0.0511332	0.00466077	0
PER3	0.43339	0.369778	0.310905	0.303537	0.446734	0.316844	0.445652	0.284763	0.302492	0.324903	0.290958	0.231361	0.678922	0.347557	0.313961	0.367044	0	0.581433	0.395047	0.317878	0.36521	0.286988	0.71736	0.215395	0.281409	0.435637	0	0.42437	0.516142	0.49645	0.267823	0.273871	0.274856	0.288201	0.365107	0.254235	0.270924	0.339839	0	0.258313	0.516121	0.404534	0.490392	0.459427	0.379501	0.223202	0.134103	0
UTS2	0.00670397	0	0.00408909	0	0.00453969	0	0.022496	0.00240587	0	0.00494272	0	0	0	0	0	0.00813668	0	0	0.00716229	0.00669776	0.0115315	0.0067223	0	0	0	0	0	0	0.0134407	0	0.00119162	0.00749422	0	0	0	0	0.00172425	0.00246788	0	0.0105315	0	0.0370993	0.00527225	0	0	0	0	0
TNFRSF9	0.00476807	0	0.00310085	0.00469529	0	0	0	0.00390122	0.0020095	0.00238839	0.00492454	0.00184011	0	0	0.00464432	0	0	0.0169064	0	0	0	0.00147056	0	0	0	0	0	0.00438734	0.00711017	0	0	0	0	0	0	0	0.00558619	0	0	0.00352328	0.0124909	0	0.00526083	0	0	0	0	0
PARK7	0.127702	0.105282	0.154871	0.334574	0.224334	0.179267	0.498213	0.255121	0.174599	0.0683676	0.104913	0.103156	0.245886	0.278605	0.152929	0.11478	0	0.178335	0.305736	0.161907	0.177183	0.133312	0	0.112736	0.217925	0.0879478	0	0.196964	0.193849	0.134519	0.208182	0.2062	0.153055	0.0997919	0.161996	0.0691385	0.251819	0.19308	0	0.202992	0.203401	0.151262	0.20954	0.201726	0.318471	0.137363	0.0532378	0
ERRFI1	0.0978689	0.191365	0.163151	0.208265	0.346491	0.169118	0.194319	0.181771	0.135353	0.154372	0.10608	0.142068	0.16407	0.155966	0.15186	0.169457	0	0.154787	0.163373	0.134443	0.248804	0.161729	0	0.281968	0.199073	0.220947	0	0.184391	0.415261	0.14209	0.132724	0.204569	0.151311	0.103057	0.180193	0.163316	0.156437	0.214263	0	0.215259	0.302304	0.202721	0.170678	0.245447	0.127548	0.208583	0.0223945	0
SLC45A1	0.0713473	0.144481	0.145795	0.17082	0.124991	0.0732287	0.153847	0.142759	0.115364	0.113984	0.0765989	0.165192	0.160521	0.145229	0.1742	0.112468	0	0.148496	0.112753	0.0886251	0.131507	0.0750683	0	0.125887	0.13352	0.109535	0	0.077478	0.098043	0.0777273	0.12936	0.112946	0.0898384	0.124147	0.0979404	0.061207	0.105456	0.129727	0	0.121655	0.171032	0.073992	0.237146	0.157234	0.0912027	0.101499	0.0476176	0
RERE	0.307497	0.212357	0.149242	0.23406	0.232805	0.319916	0.179513	0.13337	0.119782	0.148602	0.254318	0.141815	0.738823	0.160924	0.148205	0.242683	0	0.393655	0.224376	0.230262	0.142792	0.12146	1.17457	0.0653072	0.222086	0.372918	0	0.28197	0.420003	0.335901	0.193192	0.128097	0.122259	0.0659333	0.292646	0.231738	0.134314	0.131588	0	0.257307	0.410501	0.190827	0.259522	1.09696	0.25038	0.188137	0.0944771	0
ENO1	0.129444	0.21535	0.167757	0.156592	0.175799	0.183517	0.40641	0.2861	0.186575	0.189685	0.160438	0.0845065	0.243179	0.131114	0.173893	0.230841	0	0.206662	0.299367	0.164986	0.146694	0.144191	0.480704	0.110502	0.30664	0.168038	0	0.294848	0.245574	0.153934	0.318792	0.241286	0.153467	0.133425	0.124775	0.103417	0.178878	0.192119	0	0.196901	0.273347	0.204961	0.262598	0.334912	0.277222	0.197454	0.0508616	0
CA6	0.011463	0.00278408	0.00625672	0.00428304	0.0165078	0	0.0102768	0.00348938	0	0	0	0.00293796	0	0	0.00110229	0.0182544	0	0	0.0187467	0.00836384	0	0.000822693	0	0	0.00110013	0	0	0	0.00448039	0	0	0	0.000827347	0	0	0	0.00792848	0.00257603	0	0.0070886	0	0	0	0	0.00420745	0.0156346	0	0
SLC2A7	0	0.00566328	0.00400178	0.0116692	0	0	0	0.00360224	0	0	0.00221205	0	0	0	0	0.0291028	0	0	0	0	0	0	0	0.00677159	0.00374241	0	0	0	0.0102276	0.0403026	0.00492248	0.0116096	0	0	0	0	0.00251247	0	0	0.00391552	0.0186427	0	0.0105933	0	0	0	0	0
SLC2A5	0.0033042	0	0.0166253	0.00892125	0.00609553	0	0.0223524	0.0228868	0.0149429	0.0384783	0.00150634	0	0.078725	0.0529487	0.0129984	0.0470856	0	0	0.00609924	0.00627514	0.0156781	0.00939757	0.428045	0.00393118	0.00156234	0.0274279	0	0.0122445	0.0234312	0	0.0272135	0.0251647	0.0104969	0.0037245	0.00385076	0.00688444	0.00859544	0.00776082	0	0.00903151	0	0.0142552	0.0193658	0	0.0173	0.0143695	0	0
GPR157	0.0033042	0.0191552	0.011676	0	0	0.0354023	0.0169135	0.00287969	0.00848685	0.00695204	0	0.00404482	0	0.0391279	0	0	0	0	0.00128392	0.0225155	0.0186873	0.00933042	0	0	0	0.0150755	0	0	0.00461062	0.0198635	0	0.0327979	0.00322295	0	0.00919906	0.00123231	0.00278812	0.0111797	0	0.00402923	0.0427891	0	0.0193403	0	0.015151	0.0156346	0.0195338	0
H6PD	0.118427	0.0815374	0.100368	0.12095	0.0916695	0.075114	0.0979054	0.104572	0.0726149	0.0215814	0.0533505	0.0826824	0.0477702	0.12661	0.0825363	0.0871298	0	0.111677	0.0579786	0.0972237	0.0535701	0.11051	0	0.0472091	0.0525255	0.0984667	0	0.0211858	0.0495958	0.137262	0.133296	0.112768	0.0984692	0.0570761	0.117009	0.101102	0.0562321	0.124573	0	0.0833195	0.146668	0.0639114	0.184735	0.073579	0.111623	0.0678807	0.0348293	0
SPSB1	0.0140655	0.00768548	0.0107561	0.00660369	0.0133637	0.0219737	0	0.0289248	0.000752935	0	0.00616688	0	0.0132245	0	0.00692635	0	0	0.0434643	0.0100169	0.0153029	0.00275655	0.00499175	0.104511	0.0316482	0.000411657	0.0281464	0	0	0.0152835	0	0.00803736	0.00813226	0.0112435	0.00616053	0.0162685	0.00446981	0.00988572	0.00170284	0	0.0077031	0	0	0.0312457	0	0	0.00978057	0.0159182	0
SLC25A33	0.118788	0.129968	0.126019	0.141479	0.0853118	0.121271	0.155668	0.145863	0.0887487	0.159348	0.109608	0.0464331	0.159304	0.214563	0.109381	0.174401	0	0.191034	0.115344	0.211751	0.122967	0.116855	0.300336	0.095144	0.154747	0.118363	0	0.175675	0.255457	0.0657819	0.121745	0.130144	0.11904	0.127505	0.164606	0.123575	0.121755	0.113425	0	0.134638	0.146401	0.168883	0.211026	0.238111	0.128352	0.0434224	0.0813027	0
TMEM201	0.0207271	0.050483	0.0402844	0.0769058	0	0.0456091	0.0440769	0.0514448	0.0288205	0.0498548	0.0729029	0.0280789	0.0299014	0.05827	0.0486784	0.0286315	0	0.0554471	0.0534535	0.0733773	0.0717794	0.037731	0.214983	0.031829	0.0419091	0.0227744	0	0.0587308	0.0899631	0.0921901	0.0541421	0.128751	0.0368584	0.0418678	0.0579833	0.0169442	0.0538046	0.0600283	0	0.0677106	0.0806514	0.0518389	0.0788888	0.13914	0.0392147	0.0399223	0.027621	0
PIK3CD	0.0702806	0.0924583	0.0628703	0.150423	0.11697	0.195189	0.0663604	0.0700663	0.0976146	0.0586661	0.0407303	0.0456536	0.0336597	0.0815599	0.134746	0.10579	0	0.0144299	0.112816	0.165338	0.0731364	0.0609538	0	0.10909	0.0894444	0.0596839	0	0.0811348	0.112216	0.119082	0.0839663	0.116773	0.0783419	0.0409916	0.0937559	0.105387	0.0771031	0.142242	0	0.137789	0.0819876	0.144986	0.184251	0.226291	0.149462	0.0996989	0.0245401	0
CLSTN1	0.393407	0.436015	0.25611	0.466533	0.471458	0.419664	0.313626	0.31235	0.244159	0.264764	0.323222	0.270476	0.80684	0.25159	0.368748	0.453671	0	0.453498	0.275362	0.377033	0.235716	0.258779	0.961365	0.155746	0.317871	0.459571	0	0.417042	0.582354	0.565003	0.223625	0.22498	0.238517	0.320014	0.266238	0.218876	0.201463	0.2486	0	0.323595	0.633281	0.388656	0.363579	0.891594	0.452617	0.151264	0.188452	0
CTNNBIP1	0.13166	0.191794	0.150356	0.202669	0.16784	0.12876	0.0829128	0.218809	0.149167	0.167666	0.0986636	0.0780348	0.135079	0.214054	0.178375	0.247726	0	0.187292	0.156692	0.176114	0.133186	0.154065	0.0614107	0.157806	0.10321	0.132784	0	0.0822726	0.159062	0.1634	0.0590265	0.216683	0.111205	0.171282	0.172597	0.127511	0.118708	0.1499	0	0.133607	0.264068	0.113298	0.179459	0.103487	0.166425	0.0968108	0.0690942	0
LZIC	0.140257	0.1919	0.114947	0.206603	0.171681	0.123659	0.163437	0.145534	0.11481	0.104262	0.0792624	0.0763577	0.0816623	0.103428	0.100338	0.12291	0	0.119979	0.131484	0.104791	0.0952586	0.11453	0.141124	0.127356	0.101903	0.0920621	0	0.125498	0.176552	0.0909437	0.156239	0.129271	0.0855678	0.131965	0.0905642	0.0604641	0.17232	0.118985	0	0.135298	0.18503	0.0690563	0.188968	0.0954541	0.0736628	0.172759	0.0648582	0
NMNAT1	0.157207	0.178654	0.134506	0.267437	0.184282	0.14524	0.172828	0.138598	0.206267	0.191233	0.0851918	0.168995	0.273605	0.193199	0.19666	0.247942	0	0.230322	0.150928	0.16837	0.174373	0.0849409	0.0924348	0.108089	0.108272	0.295865	0	0.087766	0.117087	0.236322	0.121653	0.1365	0.112324	0.140529	0.109707	0.202487	0.140422	0.20071	0	0.171386	0.379512	0.032015	0.191092	0.363443	0.0662689	0.0971214	0.0658715	0
RBP7	0.0061137	0	0.00358315	0	0.0172124	0.012321	0.00455494	0.00891221	0.00232178	0.00480215	0.00496801	0	0	0	0	0	0	0	0.0155104	0.0155677	0.00547436	0.00300464	0	0	0.00551551	0.0137798	0	0	0	0.00468766	0	0	0.00249573	0.00956348	0.00418279	0.00793145	0.00944089	0.015848	0	0.0040547	0.00928364	0.00255691	0.011567	0	0	0	0	0
UBE4B	0.373449	0.472205	0.260553	0.438972	0.459381	0.436818	0.324777	0.325927	0.264393	0.459018	0.304751	0.200647	0.60529	0.291674	0.27298	0.356349	0	0.562261	0.391653	0.321662	0.315148	0.202214	0.701703	0.117426	0.37801	0.347382	0	0.511696	0.50002	0.599127	0.232482	0.251959	0.191395	0.145214	0.351508	0.381222	0.208936	0.231417	0	0.411912	0.48901	0.541791	0.472541	0.522281	0.26295	0.283857	0.317177	0
KIF1B	0.224341	0.203802	0.126196	0.274328	0.353013	0.343352	0.255196	0.181369	0.190798	0.226966	0.137353	0.189707	0.710191	0.105424	0.158651	0.149981	0	0.147366	0.258896	0.131417	0.126302	0.118724	0.814817	0.045474	0.246438	0.231242	0	0.312525	0.367811	0.399239	0.222735	0.17122	0.139895	0.12025	0.219344	0.12321	0.139759	0.154759	0	0.217659	0.291335	0.161379	0.303706	0.698957	0.190687	0.0731028	0.0367277	0
PGD	0.0541913	0.0821761	0.0786961	0.120581	0.087503	0.169687	0.101921	0.0704969	0.0760049	0.0695539	0.0613587	0.0337628	0.168964	0.106982	0.0797546	0.152089	0	0.0812008	0.125788	0.0614712	0.0761693	0.0706848	0	0.0703192	0.0739739	0.0564187	0	0.0242591	0.0791179	0.101101	0.0561397	0.0692712	0.0463484	0.0206709	0.0709129	0.0844664	0.0657548	0.0842565	0	0.110598	0.0835545	0.0298919	0.0626136	0.0669977	0.0448297	0.103847	0.0223945	0
CENPS-CORT	0.0214239	0.0172864	0.0255841	0.020354	0	0.00389107	0.0192912	0.00426863	0.0109832	0.0141438	0.00884537	0.0271777	0.0559142	0.0480209	0.0334307	0.0206613	0	0	0.0180133	0.0201897	0.00569779	0.020625	0	0.00754854	0.0161793	0.00783687	0	0.0146641	0.0305444	0.00528038	0.0152362	0.00216736	0.0227931	0.0419246	0.0237625	0.0121422	0.0279218	0.0175599	0	0.0452279	0.0635631	0.0208475	0.024247	0	0.00426929	0.0462194	0	0
DFFA	0.118191	0.123086	0.147751	0.136546	0.149263	0.106154	0.226613	0.145159	0.143807	0.132402	0.132037	0.0835306	0.193085	0.148833	0.173174	0.0973085	0	0.186384	0.175826	0.118478	0.157736	0.122534	0.326302	0.142289	0.139327	0.219246	0	0.106596	0.165027	0.0841319	0.152872	0.106276	0.116665	0.0926965	0.17428	0.122679	0.130094	0.154956	0	0.218211	0.332967	0.111677	0.175091	0.287958	0.144574	0.092225	0.0858238	0
PEX14	0.385764	0.223336	0.239703	0.385456	0.355103	0.320777	0.225543	0.301167	0.28813	0.244319	0.245563	0.267511	0.555758	0.304377	0.275866	0.327508	0	0.361504	0.343322	0.389236	0.314504	0.202889	0.519815	0.144493	0.294691	0.3144	0	0.33081	0.415753	0.487691	0.230185	0.260878	0.217558	0.175934	0.236105	0.256523	0.2176	0.269583	0	0.317608	0.358268	0.295674	0.408955	0.467934	0.25581	0.231317	0.182641	0
CASZ1	0.0251945	0.0452326	0.100826	0.139801	0.0447559	0.0598024	0.135681	0.111171	0.127823	0.04076	0.0136085	0.017925	0.0942698	0.118572	0.0365923	0.10342	0	0.132089	0.105304	0.0321029	0.0371809	0.134979	0	0.111393	0.0544055	0.059388	0	0.0357471	0.0948018	0.0738662	0.0863259	0.10636	0.0606551	0.0666291	0.0663465	0.0249307	0.0731903	0.0564117	0	0.160665	0.0479667	0.165694	0.0916116	0.0237717	0.0992413	0.0825291	0.0597659	0
C1orf127	0	0	0.00282085	0.0275828	0	0.00640452	0	0	0.00659952	0.00209768	0	0.00194732	0	0	0.00721665	0	0	0	0.00495895	0	0	0.0016484	0	0.0170554	0.00162773	0	0	0	0	0	0	0	0.00089365	0.0205648	0	0	0.00446087	0	0	0	0	0	0	0.0444981	0	0.00738139	0	0
TARDBP	0	0	0.00290412	0.00607811	0	0	0	0.0035543	0.00362693	0.00340954	0.00405723	0.00260971	0	0.023872	0	0.00271189	0	0	0.0262921	0	0.00157426	0	0	0.00590369	0	0	0	0	0	0.00645	0.00400416	0	0.00155174	0	0.0151232	0.00479803	0.00524295	0.00187521	0	0.00381224	0	0	0	0	0.0028186	0	0	0
MASP2	0.0166861	0.0189678	0.0788941	0.16455	0.132533	0.0374962	0.0122087	0.0958287	0.0865164	0.0233225	0.0189784	0.0320498	0.00795011	0.111897	0.0423504	0.182053	0	0.151096	0.167631	0.0589734	0.102188	0.0996382	0	0.0789562	0.00842142	0.0109063	0	0.0597715	0.143478	0.0421544	0.0389209	0.10477	0.0528752	0.0647619	0.0209682	0.0470992	0.0884618	0.0831637	0	0.136617	0.0900203	0.0370528	0.251501	0	0.0378384	0.069768	0.0572969	0
SRM	0.106927	0.14676	0.139541	0.118408	0.113155	0.131984	0.210501	0.202455	0.0940772	0.0858534	0.105736	0.0341281	0.257094	0.15904	0.0555449	0.233298	0	0.197313	0.272781	0.101746	0.13629	0.126472	0.275543	0.147743	0.153436	0.110907	0	0.0919374	0.208878	0.0931967	0.180949	0.158698	0.0878463	0.246787	0.0502338	0.0898483	0.115111	0.180513	0	0.14296	0.175789	0.15603	0.196706	0.336052	0.124537	0.110269	0.0779542	0
EXOSC10	0.246798	0.214909	0.160271	0.137749	0.196807	0.1606	0.106618	0.214833	0.175336	0.140924	0.168562	0.0971666	0.408567	0.237973	0.24858	0.252437	0	0.342387	0.201822	0.224028	0.177337	0.205485	0.597071	0.101102	0.142624	0.182129	0	0.188639	0.281736	0.275493	0.248116	0.194762	0.142727	0.112921	0.190127	0.169364	0.13856	0.17089	0	0.209361	0.26205	0.235907	0.341234	0.160265	0.148494	0.154274	0.111518	0
MTOR	0.370135	0.401507	0.249395	0.384476	0.319288	0.273106	0.260679	0.270488	0.269251	0.260344	0.28385	0.209278	0.453805	0.314798	0.285618	0.282337	0	0.436547	0.374152	0.339699	0.277871	0.204798	0.41745	0.155252	0.259882	0.329842	0	0.319668	0.500281	0.42472	0.272168	0.249256	0.273185	0.278307	0.297741	0.241311	0.28159	0.22601	0	0.323637	0.455122	0.38772	0.398651	0.474221	0.271877	0.147861	0.165871	0
ANGPTL7	0	0.00747716	0.00388828	0	0.0123251	0	0	0.00896842	0.00850241	0.00455862	0.00329633	0	0	0.0229684	0.00784144	0.0341603	0	0	0.00312442	0.00517992	0	0.00821841	0	0	0	0	0	0	0.00966075	0.00651764	0.0047474	0.00744368	0.00472007	0	0	0	0	0	0	0	0	0.0237915	0.0131834	0	0	0	0.00466077	0
UBIAD1	0.0318151	0.0571971	0.0657924	0.0790813	0.0408123	0.0849281	0.113898	0.0869215	0.106013	0.062302	0.0510982	0.025939	0.0984542	0.126522	0.0633887	0.1117	0	0.0601235	0.0937237	0.115451	0.0798095	0.065563	0.0500663	0.0903803	0.0340681	0.0408297	0	0.00694173	0.0744733	0.101055	0.0614056	0.0403906	0.0658043	0.0364066	0.0676937	0.0778538	0.0470807	0.0622056	0	0.0476162	0.08631	0.0333903	0.101764	0.0366475	0.0384404	0.0332158	0.0160063	0
DISP3	0.219065	0.396926	0.216706	0.122711	0.315247	0.23886	0.317489	0.249796	0.091376	0.307499	0.189651	0.237704	0.243361	0.270345	0.186077	0.234974	0	0.313268	0.247944	0.203338	0.18238	0.173456	0.381829	0.121862	0.222547	0.338925	0	0.320849	0.210334	0.262276	0.274625	0.137877	0.151859	0.204155	0.173577	0.179449	0.164863	0.335029	0	0.151305	0.160815	0.293405	0.221758	0.651209	0.163039	0.226256	0.115901	0
FBXO2	0.214294	0.278158	0.154969	0.264332	0.373226	0.246442	0.363143	0.302383	0.171749	0.161275	0.184567	0.178209	0.158595	0.278755	0.223436	0.292369	0	0.28939	0.305576	0.161452	0.232063	0.160636	0.314526	0.114624	0.267767	0.198211	0	0.205221	0.331788	0.205349	0.320047	0.239213	0.199509	0.188841	0.145001	0.206868	0.245419	0.216542	0	0.151004	0.203288	0.194306	0.364597	0.415895	0.231559	0.184716	0.172082	0
FBXO44	0.257578	0.384122	0.213925	0.302232	0.298007	0.353238	0.304333	0.274842	0.269286	0.201239	0.211565	0.126883	0.408942	0.409901	0.246974	0.272869	0	0.443055	0.341589	0.369204	0.279784	0.182753	0.5168	0.168067	0.273101	0.315101	0	0.480748	0.515115	0.305615	0.304398	0.278259	0.227634	0.163841	0.196829	0.16495	0.266898	0.235065	0	0.253373	0.41401	0.237708	0.472732	0.525339	0.317981	0.164449	0.0868684	0
FBXO6	0.0144669	0	0.0286894	0.0191511	0.021715	0.0260448	0	0.0248403	0.0130218	0	0.0115533	0	0.0430244	0.0453927	0.00163243	0.0299921	0	0.0216081	0.0401579	0.0178484	0.0344187	0.0167537	0	0.00963488	0.0250651	0.015405	0	0.042645	0.0383043	0.0155596	0.0420434	0.00642468	0.0282608	0.0210866	0.00320654	0.00123231	0.0478978	0.0476906	0	0.0647252	0.0585197	0.0368926	0.065272	0.0708655	0.0264931	0.0133242	0	0
MAD2L2	0.0411067	0.0526037	0.0136623	0.0649197	0.0148062	0.0192597	0.060871	0.0947659	0.0226169	0.00675925	0.010726	0.00927459	0	0.0315109	0.0370384	0.0341489	0	0.0597582	0.0318322	0.0145992	0.00867145	0.0215107	0.0978352	0.025184	0.0566814	0.0135441	0	0.0106825	0.0244797	0.0385802	0.0244118	0.0288176	0.0210581	0.013292	0.0191738	0.0363817	0.03808	0.0234636	0	0.0270552	0.0364031	0	0.0926503	0.0287658	0.027666	0.0396401	0	0
DRAXIN	0.0149495	0.0217893	0.0116677	0.0421891	0.0123668	0.0187995	0.00917542	0.0210158	0.0105668	0	0.0017093	0.00210712	0.00970906	0.0129751	0.0455353	0.0110603	0	0.0742095	0.0268232	0.00676175	0.0125089	0.0149279	0	0	0.00235581	0.00602446	0	0.0223673	0.00333052	0.0449934	0.0246315	0.0100974	0.00845481	0	0	0.00123231	0.00177523	0.00549465	0	0.0162291	0	0.00466542	0.0108766	0	0.0110197	0.0133216	0.00507269	0
AGTRAP	0.0820411	0.172057	0.0612972	0.0693971	0.0719054	0.0941514	0.0432022	0.109165	0.0397428	0.0385731	0.0462771	0.011158	0.063682	0.0580826	0.089354	0.16523	0	0.0746853	0.0436415	0.142978	0.0755305	0.0547134	0.0500663	0.0691483	0.0725334	0.0409378	0	0.0243233	0.03045	0.101226	0.0514437	0.0437772	0.0509978	0.0503047	0.0292922	0.0343707	0.0341897	0.0013343	0	0.00704967	0.0797162	0.0228767	0.0525324	0.141387	0.0641103	0.0703376	0.010535	0
C1orf167	0.00550554	0	0.0130693	0.0265856	0.0443199	0	0	0.0129483	0.0109917	0	0.00208276	0.0119349	0	0.0141988	0.00907628	0.00663432	0	0.0132371	0.0106353	0	0.00451303	0.00186274	0	0	0.00119172	0	0	0.0266707	0.00931701	0	0	0.0134492	0.00406666	0	0	0.00818435	0	0.00318136	0	0	0	0.0125929	0.000652887	0	0.00179546	0	0	0
MTHFR	0.262636	0.422865	0.190537	0.344253	0.327884	0.370301	0.200363	0.263495	0.218202	0.259839	0.241448	0.161754	0.494755	0.212467	0.284837	0.306613	0	0.456596	0.293864	0.266025	0.295264	0.189714	0.853502	0.146674	0.235679	0.318391	0	0.298042	0.356231	0.346344	0.293258	0.257477	0.196031	0.103502	0.238387	0.253086	0.189057	0.193666	0	0.217296	0.446988	0.25963	0.302554	0.382047	0.285941	0.270786	0.0900138	0
CLCN6	0.0872643	0.162442	0.139676	0.143359	0.172591	0.132613	0.221769	0.155578	0.123441	0.135139	0.138409	0.0648674	0.199076	0.273596	0.213148	0.245622	0	0.238782	0.216706	0.217613	0.175388	0.1395	0.346627	0.112906	0.116357	0.126348	0	0.0780193	0.389955	0.141054	0.154558	0.237643	0.125157	0.173837	0.0935428	0.180869	0.14687	0.130966	0	0.205529	0.0874946	0.144324	0.223321	0.0748635	0.150887	0.204995	0.076286	0
NPPA	0.00209214	0	0.00994123	0.0248743	0	0	0.0480824	0.0257533	0.00877833	0.00249255	0.00933273	0.00615145	0.0213036	0.00887276	0	0.0272222	0	0.0498502	0.0111314	0.00843159	0.0100571	0.0132392	0	0.0385441	0.0142349	0.00171672	0	0.0247696	0	0.00714334	0.0267545	0.0422726	0.00443413	0.0113017	0	0.0026941	0.0281488	0	0	0.0049124	0	0.00594506	0.0172482	0	0.020102	0.0123128	0	0
NPPB	0.0287195	0	0	0	0	0	0.00826338	0	0.00390548	0	0.00035228	0	0	0	0	0	0	0	0.00107354	0	0	0	0	0	0	0.0024693	0	0	0	0	0	0	0	0	0	0	0	0	0	0	0	0	0	0	0	0.00662766	0.00466077	0
KIAA2013	0.1007	0.174224	0.110358	0.228885	0.103346	0.100679	0.194038	0.138108	0.074358	0.0804951	0.0771545	0.0493418	0.0541108	0.103049	0.0999865	0.119507	0	0.0541064	0.118646	0.124697	0.0909205	0.0925921	0.0500663	0.0446566	0.0837375	0.118378	0	0.127167	0.0867459	0.155632	0.11365	0.124333	0.0749903	0.0224583	0.0568175	0.138476	0.112505	0.108787	0	0.132702	0.110146	0.0729274	0.101379	0.14415	0.113681	0.11771	0.0346574	0
PLOD1	0.0930769	0.0291074	0.048384	0.0218978	0.0228581	0.0510371	0.23334	0.0850483	0.0557158	0.0662971	0.0183747	0.0954746	0.0809016	0.075074	0.0810643	0.0478751	0	0.0333659	0.0888409	0.0436625	0.0433889	0.0391736	0	0.04784	0.0665578	0.0592207	0	0.0494472	0.0643696	0.0367412	0.0587885	0.0710568	0.0712683	0.0483775	0.0212842	0.0921492	0.0757251	0.0762478	0	0.0773025	0.0511233	0.0912093	0.0617349	0.218864	0.0761299	0.0550854	0.0396657	0
MFN2	0.179161	0.100604	0.141181	0.195213	0.181934	0.136223	0.244198	0.237552	0.184991	0.0976217	0.160187	0.126568	0.261266	0.277261	0.234047	0.107838	0	0.259535	0.242444	0.149086	0.119653	0.161575	0.184004	0.0978706	0.187254	0.186394	0	0.21059	0.184526	0.173093	0.284885	0.224057	0.171427	0.127279	0.138083	0.155746	0.16637	0.157886	0	0.176239	0.212566	0.151182	0.217083	0.155007	0.181013	0.168375	0.0623093	0
MIIP	0.0420502	0.0216201	0.049234	0.0971886	0.0703508	0.0143185	0.102006	0.0791794	0.045133	0.0400309	0.0194415	0.0181768	0.0886783	0.177747	0.0702203	0.129582	0	0.105511	0.0647487	0.0529121	0.0837295	0.0656868	0	0.0731718	0.0822988	0.0924418	0	0.0203739	0.102338	0.05753	0.07984	0.106747	0.0613836	0.0364768	0.0167146	0	0.0483461	0.0508279	0	0.0240463	0.0880547	0.0208827	0.151999	0.0987152	0.0649746	0.0311217	0.027621	0
TNFRSF8	0.0198126	0.00141541	0.012699	0.00718598	0.0159979	0.0130643	0.0260839	0.0105355	0.00634483	0	0	0	0.0150443	0.012004	0.0123864	0.0052765	0	0	0.00906159	0	0.00719633	0.00778422	0	0.00866674	0.00189647	0.00563907	0	0.0309754	0.020995	0.0056374	0.0125062	0.0147728	0.00626671	0.00564179	0.00643181	0	0.00730972	0.00387812	0	0	0.0115614	0.00754504	0.0133122	0	0	0	0	0
TNFRSF1B	0	0	0.0102655	0.0212167	0.00944767	0	0	0.00243793	0.000672508	0.0120021	0.00103279	0	0	0.012004	0.00338296	0	0	0.0271968	0	0.00329958	0	0	0.0614107	0	0.00224228	0.0368422	0	0.0110125	0.00386218	0	0	0	0	0	0	0	0.00977253	0	0	0.0042053	0	0	0.0049078	0	0.00645629	0.00723429	0	0
VPS13D	0.306441	0.222666	0.165354	0.51395	0.41958	0.175469	0.106222	0.182104	0.172638	0.127768	0.239407	0.0945062	0.676765	0.183403	0.153375	0.329268	0	0.35002	0.199992	0.243971	0.215377	0.206898	0.435419	0.1876	0.197369	0.528535	0	0.195282	0.281048	0.316265	0.227037	0.166702	0.189443	0.177587	0.248128	0.152968	0.136896	0.212886	0	0.29592	0.368237	0.211052	0.222953	0.557836	0.274077	0.130288	0.143111	0
DHRS3	0.0379858	0.0130295	0.0496184	0.0583109	0.0757605	0.0252254	0.00806671	0.0233035	0.067601	0.017547	0.0514079	0.0288907	0.0345084	0.0746719	0.120276	0.0998918	0	0.0308375	0.0402642	0.067655	0.0716243	0.0501521	0	0.0525705	0.0780257	0.0835974	0	0.0342046	0.141872	0.0283958	0.0334681	0.0489757	0.0355042	0	0.0688215	0.10617	0.0617116	0.0232889	0	0.036862	0.0650434	0.0286146	0.0528778	0.124055	0.124635	0.0460602	0.03581	0
AADACL4	0	0	0.000813455	0	0	0	0	0	0	0	0	0	0	0	0	0.00971199	0	0	0	0	0	0.000417164	0	0	0.000411657	0	0	0	0	0	0	0	0	0	0	0	0	0	0	0	0	0	0	0	0	0	0	0
AADACL3	0.00328187	0	0.000742537	0	0.00903036	0	0	0	0	0	0.0045732	0	0	0	0	0	0	0	0	0	0	0	0	0	0	0	0	0	0	0	0	0	0	0	0.00926207	0	0	0	0	0	0	0	0	0	0	0	0	0
C1orf158	0	0	0.000963201	0.0142776	0	0	0.00898186	0	0	0	0.00252789	0	0	0.0119751	0	0	0	0	0	0.00669776	0.00512066	0	0	0	0.000411657	0.0114194	0	0	0	0	0	0	0.00199133	0	0	0	0.00183941	0	0	0	0	0	0	0	0	0	0	0
PRAMEF20	0	0	0.00207172	0	0	0.00664986	0	0	0	0	0	0	0	0	0.0024162	0	0	0	0	0	0	0	0	0	0	0.00115479	0	0	0	0	0	0	0.00127867	0	0	0	0	0	0	0	0	0	0	0	0	0	0	0
LRRC38	0.0292774	0.0109135	0.00738747	0.00665655	0.0103521	0	0.0193888	0.00678175	0.0152916	0	0	0.00489686	0.0204451	0.0393049	0.000859043	0	0	0	0.0127399	0	0.00368407	0.00356726	0	0.0111823	0.0268197	0.00804078	0	0.00524216	0.0158515	0.0198829	0	0	0.00344556	0.00377344	0.0144083	0	0.0182048	0.00299277	0	0.00892647	0	0	0.00482865	0	0.00623543	0	0	0
PDPN	0.0157867	0.0111407	0.0129147	0.0340735	0.00924781	0.0524569	0.010477	0.0128698	0.00896628	0.00296655	0.00809298	0	0	0.029913	0.0278148	0	0	0.0469347	0.00387644	0.0128925	0.0122133	0.0132736	0	0.0695922	0.014351	0.0213096	0	0	0.00930023	0.0112732	0.0120852	0.00502679	0.0115233	0.00367173	0	0	0	0.0229357	0	0.0191201	0.00713192	0.0455367	0.03342	0	0.016364	0.00530721	0.010535	0
PRDM2	0.458853	0.436019	0.280208	0.536335	0.454143	0.393005	0.384547	0.307776	0.219211	0.328835	0.296257	0.269284	0.617078	0.215475	0.234452	0.389566	0	0.331232	0.310043	0.357946	0.320753	0.217197	0.84305	0.174784	0.290569	0.461943	0	0.451886	0.580539	0.389462	0.259161	0.139029	0.245834	0.305719	0.344353	0.272899	0.224081	0.209155	0	0.316036	0.381847	0.404321	0.453206	0.902958	0.304109	0.148716	0.104408	0
KAZN	0.132885	0.169135	0.121967	0.213938	0.273109	0.135624	0.297588	0.104452	0.148167	0.106245	0.167227	0.196969	0.205489	0.135784	0.132986	0.310279	0	0.204488	0.18513	0.0957614	0.179676	0.128866	0.213497	0.202844	0.108231	0.19586	0	0.209693	0.145883	0.187178	0.208252	0.26557	0.123165	0.101946	0.192138	0.183199	0.212048	0.170218	0	0.0797347	0.203119	0.262885	0.182635	0.606442	0.273506	0.314638	0.421404	0
TMEM51	0.0337851	0	0.0149318	0.00962139	0.0133637	0	0.0619153	0	0.0163196	0.0118654	0.00296044	0	0	0.0262305	0.0108767	0	0	0	0	0.0102274	0.00589069	0.0025433	0	0	0.0275797	0.0321093	0	0.0516377	0.017688	0.00663592	0.00290653	0	0.00182383	0.0037245	0.00742279	0.0033227	0.00405691	0.00990173	0	0.00152499	0	0	0.00621024	0	0.00641991	0	0	0
FHAD1	0.0268762	0.038517	0.0364069	0.102471	0.0491188	0.0278946	0.0482178	0.0132333	0.0106622	0.00765228	0.0136979	0.0240843	0.0150443	0.0730538	0.00649551	0.0735035	0	0.0111755	0.00965408	0.0108463	0.0298097	0.0208989	0.0614107	0.0241024	0.0101759	0.00590493	0	0.0385683	0.0944558	0.028062	0.00602876	0.0929804	0.0206463	0.0309764	0.0103472	0.00580862	0.0457644	0.0369822	0	0	0.0112229	0.0106196	0.0754209	0.00793156	0.0101984	0.151005	0.0253506	0
EFHD2	0.103207	0.135162	0.122774	0.40902	0.293103	0.232248	0.209506	0.245773	0.234314	0.0929062	0.253547	0.136456	0.447946	0.187243	0.150904	0.279614	0	0.092168	0.2639	0.155639	0.19023	0.137571	0.199498	0.291288	0.202866	0.0722817	0	0.276831	0.13479	0.271692	0.260938	0.312892	0.114045	0.0808961	0.113557	0.188682	0.0973222	0.197529	0	0.218376	0.0898367	0.185467	0.277163	0.295339	0.195602	0.167512	0.0938919	0
CTRC	0.00670397	0.0151482	0.00090076	0	0.0127732	0	0	0.00587809	0.000603892	0.00342463	0	0	0	0	0	0	0	0	0.00712639	0.00151404	0	0	0	0.00447055	0	0	0	0	0	0	0	0.0165661	0.00307469	0	0	0.000745565	0.00339569	0.00340814	0	0.00558557	0	0	0	0	0	0.0221578	0	0
CELA2A	0.0197264	0.0333521	0.0671941	0.0232726	0.00733269	0.0733604	0.00898186	0	0.00254201	0	0	0	0	0	0	0	0	0	0.00145119	0	0.00325849	0.0012283	0	0	0.0474016	0.0413026	0	0.0810139	0.0142115	0.0428631	0	0.0125834	0.00145708	0	0	0	0.00251247	0.00537654	0	0	0	0	0.00514589	0	0	0	0	0
CELA2B	0.00241987	0.00169474	0.0257161	0.0743047	0.055161	0.0101623	0.0159523	0.00546046	0.0130786	0.00455862	0	0.00506897	0	0.0470779	0.0081131	0.0613348	0	0.0244971	0.049596	0.0117804	0.00917033	0.038035	0	0.0308916	0.00200029	0	0	0.0329001	0.0934824	0.0276843	0.0166736	0.108367	0.012949	0.022814	0.00326982	0.00882961	0.0316724	0.00390457	0	0.0294984	0.0518306	0	0.0797102	0	0.0270245	0.0303636	0	0
CASP9	0.107651	0.111008	0.094405	0.141006	0.157376	0.121545	0.2029	0.0867935	0.148547	0.106997	0.0901272	0.0568366	0.267798	0.160995	0.119226	0.141053	0	0.112376	0.0841369	0.0608185	0.106319	0.140164	0.141124	0.111412	0.0608624	0.0289571	0	0.0540915	0.104362	0.108414	0.0874688	0.060328	0.0986659	0.0598288	0.0619578	0.0870717	0.0776909	0.11721	0	0.10184	0.119923	0.0945855	0.149508	0.197397	0.0910599	0.104957	0.0243082	0
DNAJC16	0.283817	0.390069	0.224928	0.337732	0.363517	0.32248	0.229083	0.296718	0.248416	0.217838	0.213686	0.164749	0.419128	0.320977	0.247649	0.301669	0	0.26543	0.276186	0.152033	0.261686	0.203953	0.414539	0.164316	0.273991	0.303293	0	0.36878	0.410612	0.400401	0.285339	0.287086	0.205705	0.20288	0.24828	0.203353	0.185738	0.226538	0	0.237467	0.322592	0.315851	0.424486	0.224538	0.255367	0.0873339	0.158683	0
AGMAT	0	0.00222224	0.0179747	0.00253541	0.0163964	0.00923881	0	0.0419857	0.0207559	0.0118804	0.00651214	0.00785604	0.0631921	0.0116835	0.0207513	0.0543274	0	0	0.024267	0.0120663	0.0416018	0.00903569	0	0.0158713	0.00539446	0	0	0.0346048	0.012436	0.0209953	0.0266488	0.0163549	0.0208925	0.146194	0	0.00574445	0.00728988	0.0195237	0	0.0147793	0.0431445	0.00322406	0.0152539	0	0.0191497	0.0495095	0	0
DDI2	0.28228	0.222879	0.195461	0.28072	0.32542	0.289876	0.24461	0.24515	0.239982	0.219151	0.217452	0.175388	0.412022	0.216162	0.225041	0.292063	0	0.377277	0.278496	0.288078	0.245386	0.217202	0.638559	0.127355	0.199025	0.269481	0	0.254593	0.267078	0.235647	0.266723	0.250478	0.176991	0.138114	0.256316	0.203282	0.200431	0.230732	0	0.280044	0.418303	0.289898	0.360463	0.394003	0.22562	0.110529	0.124532	0
PLEKHM2	0.234048	0.279368	0.230302	0.345353	0.380223	0.276562	0.304681	0.275951	0.224132	0.267874	0.195184	0.231264	0.535349	0.27989	0.289043	0.259315	0	0.365171	0.335623	0.298853	0.2307	0.217124	0.374691	0.114364	0.193152	0.332804	0	0.277869	0.407851	0.31975	0.252026	0.220096	0.237625	0.193361	0.257487	0.287389	0.197512	0.293026	0	0.261733	0.410872	0.263107	0.358299	0.437343	0.272873	0.218733	0.182053	0
SLC25A34	0.0410767	0.0456682	0.0462318	0.122183	0.0639646	0.0613731	0.0497567	0.0869647	0.0668903	0.0700329	0.0496349	0.0196082	0.0963734	0.0927015	0.0515907	0.0321263	0	0	0.0893042	0.0825106	0.0533935	0.0475004	0	0.035106	0.0409493	0.0644987	0	0.0880925	0.079779	0.0503498	0.0530667	0.081747	0.110804	0.0626018	0.0305607	0.0373621	0.0620286	0.0586612	0	0.148943	0.0916542	0.0705362	0.0655987	0.239229	0.154209	0.0433408	0.0903296	0
TMEM82	0	0	0	0.00772137	0	0	0	0	0.000892056	0	0.00712235	0	0	0	0	0	0	0	0	0	0	0.00105586	0	0	0	0	0	0	0.00746755	0	0	0	0	0	0	0	0	0	0	0	0	0	0	0	0	0	0	0
FBLIM1	0.00364369	0	0.0119054	0.0130006	0	0.0108459	0	0	0.00618949	0	0.0108504	0.00366313	0.0816839	0.0192345	0.0106561	0	0	0	0.0075226	0.00998512	0.0118793	0.0181518	0	0.011596	0.00815738	0.00976326	0	0.0145083	0.00956516	0.0128406	0.00490607	0	0.00711223	0	0.00965696	0.000745565	0.00392713	0.0141185	0	0	0.0122931	0.00681383	0.00368812	0	0.0283366	0	0	0
UQCRHL	0.0122419	0.00703658	0.0220747	0.0689843	0.0659043	0.00640452	0.131576	0.0929541	0.0312698	0	0.0338426	0.00588624	0.00970906	0.0249545	0.00563902	0	0	0.103765	0.0648919	0.0263927	0.0295393	0.0166327	0	0	0.013005	0.00663585	0	0.0322515	0.0135867	0.0363891	0.0341743	0.0534537	0.0279222	0.00702461	0.0233951	0.000745565	0.0772341	0.0475635	0	0.0338696	0.00765223	0.0206842	0.0124207	0.0905609	0.0389692	0.0509792	0	0
SPEN	0.364193	0.41442	0.256376	0.445995	0.413865	0.341527	0.293524	0.276728	0.247587	0.29069	0.230175	0.227565	0.549875	0.323029	0.280734	0.297982	0	0.296442	0.352634	0.345455	0.245448	0.241981	0.62677	0.184876	0.299574	0.349646	0	0.337094	0.515904	0.429652	0.302954	0.270791	0.267487	0.149351	0.337079	0.249316	0.245796	0.32043	0	0.370669	0.481654	0.292992	0.413576	0.627548	0.31916	0.164522	0.201657	0
ZBTB17	0.114426	0.163724	0.0718979	0.0875089	0.0758971	0.0745111	0.160999	0.093397	0.0935348	0.0936153	0.0902653	0.0450552	0.238191	0.103467	0.118095	0.158544	0	0.109547	0.111538	0.126031	0.117497	0.080429	0	0.106222	0.0774724	0.115984	0	0.0832887	0.0407033	0.106396	0.109638	0.165988	0.0623936	0.0373816	0.096428	0.0913209	0.101623	0.10169	0	0.0655463	0.13388	0.0307574	0.105927	0.284535	0.102715	0.0667479	0.0235755	0
SRARP	0.00380896	0	0	0	0	0.0138246	0	0	0	0	0	0	0	0	0	0	0	0	0	0	0	0	0	0	0	0	0	0	0	0.00578782	0	0	0	0	0	0	0	0	0	0.00570566	0.0382369	0	0	0	0	0	0	0
HSPB7	0.00185006	0	0	0	0	0	0	0.00346846	0	0	0	0	0	0	0	0	0	0	0	0	0	0	0	0	0	0	0	0	0	0.00400265	0	0	0.00551823	0	0	0	0	0	0	0	0	0	0	0	0	0	0	0
CLCNKA	0	0	0	0	0	0	0.0186615	0	0	0	0	0	0	0	0	0	0	0	0	0	0	0.00234664	0	0	0	0	0	0	0	0	0.0158908	0	0.00145583	0	0	0	0	0	0	0	0	0	0.00421367	0	0	0	0	0
CLCNKB	0	0	0	0	0	0	0	0	0	0	0	0	0	0	0	0	0	0	0.00275593	0	0	0	0	0	0	0	0	0	0	0	0	0	0	0	0	0	0	0	0	0	0	0	0	0	0	0	0	0
FAM131C	0.0188168	0	0.00308663	0	0	0.0112958	0.0760896	0.00555201	0.00342007	0	0.00305278	0.00512843	0	0	0.00296063	0	0	0.0150203	0.0076059	0.0145155	0	0.0170171	0	0.00930777	0.00290865	0.00484458	0	0.0057071	0.018809	0.00506777	0.00829458	0.0233866	0.00806995	0	0	0	0.00183941	0	0	0.00644313	0.0156812	0	0.0176241	0	0.0165545	0.00658999	0	0
EPHA2	0	0	0	0	0	0	0.0121525	0	0	0	0	0	0.0289944	0	0	0	0	0	0	0	0	0	0	0.00606534	0.00268996	0	0	0	0.00975112	0.00225532	0	0	0	0	0.00531126	0	0	0	0	0	0	0	0	0	0	0	0	0
ARHGEF19	0	0	0.000561258	0	0	0	0	0	0	0	0	0	0	0	0	0	0	0	0	0	0.00579506	0	0	0	0	0	0	0	0.0096196	0	0	0	0	0	0	0	0.00678033	0	0	0.00391552	0	0	0	0	0	0	0	0
CPLANE2	0.0147939	0.01317	0.00601925	0.0119987	0	0	0.00688595	0.0147785	0.00659784	0	0.00813644	0	0	0	0.0193577	0	0	0	0.00549522	0.00130275	0.0233602	0.0204345	0	0.0197096	0	0	0	0.0216112	0.00461062	0	0.002232	0.0115807	0.00480696	0.00304218	0	0	0.00793408	0	0	0.00822192	0.0537556	0	0.0122974	0	0	0	0.0544098	0
FBXO42	0.374749	0.359816	0.266261	0.557498	0.515865	0.399303	0.357928	0.307043	0.227633	0.287689	0.275205	0.230229	0.693615	0.425664	0.266379	0.429188	0	0.508927	0.356594	0.403061	0.310174	0.242855	0.697812	0.206204	0.272994	0.403564	0	0.503664	0.643875	0.531456	0.256802	0.286212	0.255095	0.22598	0.319528	0.298034	0.275615	0.289086	0	0.367418	0.712737	0.393989	0.408546	0.57348	0.364296	0.267628	0.359571	0
SZRD1	0.102087	0.129427	0.0848151	0.152081	0.0708037	0.0335832	0.0992966	0.110073	0.0835257	0.0573563	0.0967693	0.0664101	0.15499	0.0926524	0.091848	0.141004	0	0.0814946	0.121757	0.193483	0.0775581	0.0720027	0	0.0785394	0.0819447	0.113602	0	0.146258	0.0931513	0.129207	0.122181	0.0418201	0.0885262	0.0597033	0.0908723	0.0585117	0.0852907	0.124143	0	0.0481167	0.0844269	0.104379	0.0862093	0.131916	0.0641613	0.108141	0.0975187	0
SPATA21	0.0100006	0.00169474	0.0316516	0.158904	0.0767229	0.0161518	0.0107227	0.0200751	0.0291475	0.00582986	0.00584828	0	0.031979	0.0800838	0.012659	0.0418098	0	0.0620509	0.0347883	0	0.0174911	0.0392398	0	0.0307825	0.0157046	0.00771444	0	0.0416867	0.0266357	0.0532937	0.027944	0.0345632	0.0184372	0.00627518	0.00457893	0.00843876	0.0119856	0.00588155	0	0.021337	0.0243328	0.00950662	0.0261986	0	0.00898613	0	0.0297604	0
NECAP2	0.0685873	0.0765314	0.0722053	0.0911867	0.135365	0.0574767	0.122725	0.106069	0.0970645	0.079179	0.064437	0.0425843	0.106398	0.185732	0.0937678	0.16513	0	0.116346	0.138659	0.102139	0.0904757	0.0747311	0	0.140977	0.0737525	0.107022	0	0.104673	0.102108	0.101617	0.0749992	0.113585	0.0690957	0.0679365	0.0519764	0.0747959	0.0738278	0.0849617	0	0.0871672	0.109222	0.0850009	0.198227	0.00793156	0.0731541	0.0739178	0.0195338	0
NBPF1	0.100969	0.23353	0.176168	0.22466	0.184991	0.095692	0.253276	0.123758	0.137167	0.212848	0.150444	0.0964258	0.249094	0.150331	0.199286	0.133376	0	0.24165	0.123229	0.124487	0.114762	0.129403	0.230608	0.15445	0.142856	0.184043	0	0.120719	0.15764	0.0806443	0.16312	0.221537	0.102032	0.16072	0.156188	0.148371	0.168733	0.188894	0	0.30956	0.234288	0.165144	0.14788	0.101319	0.302317	0.0910588	0.128508	0
CROCC	0.197288	0.27352	0.23475	0.339332	0.228893	0.241965	0.400112	0.263776	0.223079	0.314978	0.221593	0.128436	0.353688	0.272962	0.239177	0.294585	0	0.456102	0.243736	0.292593	0.232615	0.196423	0.121533	0.257556	0.213015	0.294775	0	0.289181	0.29499	0.314139	0.323641	0.252342	0.195365	0.233314	0.220407	0.261646	0.212043	0.296066	0	0.266916	0.482595	0.260823	0.332598	0.382651	0.373782	0.206882	0.199419	0
ATP13A2	0.355901	0.367283	0.261988	0.439149	0.300984	0.255399	0.29872	0.348473	0.242464	0.309962	0.243673	0.225647	0.537079	0.288784	0.33526	0.332467	0	0.455573	0.358676	0.339197	0.302592	0.240284	0.43006	0.182595	0.293012	0.282447	0	0.313063	0.394199	0.405958	0.275705	0.267434	0.254625	0.196948	0.248824	0.244972	0.259466	0.257428	0	0.32564	0.41614	0.398435	0.427629	0.453827	0.336967	0.241214	0.152823	0
SDHB	0.171326	0.398807	0.199946	0.308746	0.225856	0.206853	0.248837	0.25066	0.247299	0.21334	0.182573	0.222493	0.390466	0.304674	0.208327	0.18227	0	0.331136	0.238317	0.208284	0.210064	0.218662	0.351316	0.162807	0.197049	0.316411	0	0.165498	0.340326	0.17238	0.233087	0.244288	0.166103	0.153354	0.212394	0.20406	0.23802	0.179978	0	0.238945	0.281577	0.246747	0.317839	0.371952	0.20527	0.180728	0.0523091	0
PADI2	0.0354934	0.0172531	0.0288018	0.0220252	0.0356166	0.0162965	0.0271507	0.0220088	0.0272928	0	0.0116531	0.00511397	0.0229874	0.0493874	0.0433897	0	0	0.0217394	0.0280406	0.0492984	0.0234676	0.0327137	0	0.0385386	0.0294977	0.0453406	0	0.0608138	0.0775378	0.0424628	0.00472981	0.0380747	0.022789	0.0330874	0.0202119	0.0181662	0.0271509	0.0315683	0	0.0173704	0	0.00681383	0.062522	0	0.0126112	0.0131271	0.0195338	0
PADI1	0	0	0.00243832	0	0.0150114	0	0	0	0.00189492	0.0033945	0	0	0	0	0	0	0	0	0	0	0	0	0	0	0	0	0	0	0	0	0	0.0179652	0.000723972	0	0	0	0	0	0	0	0	0	0.00946554	0	0	0	0	0
PADI3	0.00203927	0	0	0	0	0	0	0.00959761	0	0	0	0	0	0	0	0	0	0	0	0.00151404	0.00242741	0.00364969	0	0	0.00552024	0	0	0	0	0	0.002232	0	0	0.00377344	0	0	0	0	0	0	0	0.00489464	0.00889944	0	0	0	0	0
PADI4	0.0186274	0.0163806	0.0250692	0.0206754	0	0.0158885	0	0.00240331	0.00628669	0.00209768	0.00409436	0.024507	0.0288674	0.0141988	0.0110244	0.00706478	0	0	0.0135015	0.0161601	0.0176975	0.0384951	0	0	0.00835101	0.0104958	0	0.012713	0.039626	0.0358107	0.00342664	0.0273114	0.00404273	0	0.0116571	0.00556848	0.00591652	0.00990106	0	0.00686425	0	0	0.00659226	0	0.00623543	0.0156161	0	0
PADI6	0	0	0.00162797	0	0	0	0	0	0.0020095	0	0	0	0	0	0	0	0	0	0	0	0	0.00313879	0	0	0	0.0268335	0	0	0.0108114	0	0.002232	0.00775181	0.00112116	0	0	0	0.00177523	0.00126517	0	0	0	0	0.0133517	0	0	0	0	0
RCC2	0.121343	0.189829	0.125553	0.155528	0.142681	0.120875	0.394083	0.151392	0.12132	0.0918237	0.142036	0.0883008	0.175516	0.200445	0.121434	0.0573336	0	0.210824	0.193464	0.18264	0.170021	0.163985	0.0978352	0.0576423	0.126914	0.0997448	0	0.125686	0.123283	0.163658	0.164431	0.166938	0.140127	0.187041	0.0749226	0.0886616	0.115384	0.105896	0	0.167338	0.129859	0.153728	0.147354	0.243022	0.15176	0.348595	0.0978133	0
ARHGEF10L	0.171677	0.273065	0.171584	0.202861	0.169014	0.129074	0.179919	0.247663	0.20994	0.208299	0.163902	0.240799	0.292548	0.320911	0.243239	0.191951	0	0.343564	0.147193	0.194787	0.190282	0.237317	0.0978352	0.114172	0.121415	0.221573	0	0.176901	0.268967	0.170451	0.168842	0.167633	0.211817	0.168968	0.177999	0.232373	0.170071	0.190559	0	0.254545	0.239409	0.296762	0.230227	0.110565	0.173166	0.244797	0.186669	0
ACTL8	0	0	0.000379223	0.00607811	0	0	0	0	0	0	0.00121223	0.00187817	0	0	0	0	0	0	0	0	0	0.000856005	0	0	0	0	0	0	0	0.00435289	0	0	0	0	0	0.00636059	0.00433703	0	0	0	0	0	0	0	0	0.00662766	0.00466077	0
IGSF21	0.379865	0.441374	0.292705	0.614679	0.655535	0.415973	0.382471	0.352727	0.284025	0.440335	0.293246	0.119964	0.757034	0.403417	0.31356	0.510189	0	0.540228	0.408276	0.368061	0.347436	0.294209	0.666324	0.25776	0.33185	0.420982	0	0.45202	0.52098	0.499231	0.313306	0.311212	0.282038	0.392127	0.417394	0.245883	0.338235	0.238224	0	0.349432	0.496787	0.404692	0.492157	0.978261	0.34053	0.307246	0.200945	0
KLHDC7A	0	0	0.00244301	0	0	0	0	0	0	0	0	0	0	0	0	0	0	0	0	0	0	0	0	0	0	0	0	0	0	0	0	0	0	0	0	0	0	0	0	0	0	0	0	0	0	0	0	0
PAX7	0.00698977	0	0.0112875	0.0240674	0.0140388	0	0	0.00976173	0.0107193	0.00988133	0.00809681	0.00404482	0	0.0251634	0.0184492	0.0193578	0	0.0271968	0.00442841	0.00792314	0.00765835	0.00342641	0	0.0525935	0.00279109	0.0251723	0	0.00820421	0.0167058	0	0.0196682	0.0146614	0.0162763	0.00688976	0.00209518	0	0.0106221	0.00631036	0	0	0.0147066	0	0.0075127	0	0.0149072	0	0	0
IFFO2	0.0258913	0.088005	0.0415462	0.048544	0.0479728	0.0412525	0.00657435	0.0633359	0.0689697	0.0504128	0.0480418	0.0306352	0.141033	0.0365384	0.0912362	0.0458997	0	0.0315294	0.0546208	0.0577421	0.0704621	0.0679228	0.104511	0.0594321	0.0182113	0.012688	0	0.0275303	0.0208834	0.0341244	0.0784189	0.0403747	0.0330634	0.0179066	0.0573496	0.0371459	0.0310942	0.046544	0	0.0976096	0.0863327	0.0383163	0.0592051	0	0.0377835	0.0370852	0	0
UBR4	0.349484	0.43014	0.242143	0.403757	0.406165	0.333963	0.368514	0.256067	0.329281	0.269683	0.307991	0.192997	0.514633	0.384157	0.307571	0.384249	0	0.443433	0.396477	0.234842	0.283298	0.250408	0.568705	0.133351	0.316542	0.404923	0	0.372861	0.482384	0.442261	0.337331	0.324794	0.230705	0.227892	0.416288	0.294264	0.26057	0.324196	0	0.340869	0.499275	0.382705	0.487172	0.740241	0.418199	0.156685	0.0808442	0
EMC1	0.126395	0.135403	0.11845	0.175226	0.170568	0.153256	0.123848	0.169485	0.0757935	0.0820533	0.121102	0.066539	0.107698	0.229531	0.0969163	0.221901	0	0.225432	0.167607	0.109325	0.111654	0.108182	0.1717	0.0952959	0.0798172	0.0783006	0	0.129542	0.191858	0.0763483	0.123362	0.163661	0.0838633	0.0708619	0.0893926	0.122267	0.100688	0.121543	0	0.132363	0.0979508	0.12129	0.119575	0.162942	0.0619503	0.0520809	0.12816	0
MRTO4	0.0562706	0.141607	0.0977427	0.151088	0.119302	0.0370792	0.103094	0.141735	0.110766	0.0770993	0.109249	0.127317	0.177169	0.101195	0.107484	0.156592	0	0.269866	0.136966	0.12863	0.0981382	0.0948929	0.0614107	0.0685565	0.0582057	0.117922	0	0.062968	0.10156	0.119106	0.108556	0.0657006	0.0736449	0.0491156	0.0755245	0.044968	0.0692367	0.0839768	0	0.0639423	0.194112	0.0466846	0.160082	0.140602	0.0613164	0.0410984	0.120315	0
AKR7A3	0.0026863	0.0110334	0.00192571	0.00466938	0.0110204	0.0135157	0.00769237	0.00776582	0.010069	0.00377529	0.00720865	0	0	0	0.00557714	0	0	0	0.00653348	0.015492	0.0101541	0.00735697	0	0	0.00117159	0.00833315	0	0	0.00484885	0.003222	0.0283609	0	0.0101004	0	0.0137309	0.00867239	0	0.0181775	0	0.0109579	0	0.00798795	0	0	0.00533932	0.00496912	0	0
AKR7A2	0.0584615	0.0491498	0.0923586	0.0926952	0.0103521	0.043905	0.150278	0.0594897	0.0582866	0.0490552	0.0415888	0.0988975	0.0721029	0.12411	0.0943868	0.0615072	0	0.0348491	0.0540703	0.0369433	0.0317232	0.0804169	0	0.0621981	0.0521766	0.0610583	0	0.0857497	0.0468124	0.0265817	0.100724	0.084526	0.0687387	0.0325478	0.0552245	0.0558819	0.0914297	0.0615496	0	0.032182	0.0970132	0.107536	0.122226	0.218509	0.0709042	0.0689968	0.0544098	0
CAPZB	0.304322	0.481199	0.239987	0.397522	0.403513	0.285535	0.31982	0.285052	0.279176	0.317717	0.271314	0.213067	0.635595	0.373352	0.302861	0.406059	0	0.496081	0.383848	0.410508	0.289345	0.249232	0.697169	0.0657159	0.325008	0.407848	0	0.458875	0.565807	0.429422	0.281905	0.293222	0.252	0.157971	0.350719	0.275055	0.276797	0.244634	0	0.326934	0.479007	0.376009	0.474702	0.518585	0.291923	0.288683	0.231274	0
NBL1	0.0246799	0.0493492	0.0296908	0.0703249	0.0480577	0.0337884	0.0763689	0.0464161	0.048503	0.0067461	0.0369777	0.00437384	0	0.0852694	0.0153667	0.0199281	0	0.0080951	0.0877246	0.00987083	0.0258713	0.00971972	0.104511	0.0137731	0.0352866	0.0767136	0	0.0666091	0.0711494	0.0458869	0.0672786	0.0355715	0.0476324	0.00580879	0.0209303	0.0146328	0.0259381	0.0555511	0	0.0940083	0.0580795	0.0403862	0.0797713	0.186131	0.0217289	0.0370907	0.00507269	0
HTR6	0.00731388	0	0.00728148	0.0534894	0	0.00980654	0	0.0134563	0	0.0176712	0.00937282	0.00885395	0.0194837	0.00739292	0.00622463	0	0	0	0.00966127	0.00998512	0.00552486	0.00725081	0	0.0141123	0.00110013	0	0	0	0.00868307	0.01139	0.00195756	0.00845876	0.0073834	0.00275743	0.0123377	0.0013477	0.00415324	0.00491904	0	0	0	0	0	0.0592435	0	0	0	0
TMCO4	0.0204204	0.0624993	0.0378183	0.0312193	0.0363254	0.0190811	0.013957	0.00912031	0.0288577	0.0325084	0.0132236	0.00336904	0.00736746	0.0376058	0.00953238	0.0861469	0	0.036529	0.0457057	0.0394196	0.0502723	0.0637104	0	0.0399104	0.0259105	0.00796352	0	0.0456451	0.0765615	0.035275	0.0144538	0.0896711	0.0299631	0.0270494	0.0192457	0.0166611	0.0122059	0.0118544	0	0.0271466	0.0418768	0.0057153	0.104489	0	0.0039777	0.0588955	0.0460807	0
OTUD3	0.337157	0.318068	0.259838	0.404433	0.288036	0.359791	0.342216	0.346826	0.213039	0.250576	0.224031	0.209635	0.439854	0.419042	0.259022	0.31064	0	0.363008	0.325759	0.288527	0.285538	0.286371	0.140686	0.151357	0.283071	0.326791	0	0.382202	0.507845	0.330339	0.280431	0.275171	0.213633	0.110867	0.338753	0.239607	0.279651	0.267968	0	0.321669	0.495855	0.352541	0.452528	0.359354	0.294322	0.169424	0.134223	0
PLA2G5	0.00626138	0	0.0140453	0.0100481	0.0117773	0	0	0	0.00264878	0.00843507	0	0	0	0.0352879	0.00474032	0.0214618	0	0	0	0.00130604	0.00418266	0.000695172	0	0	0.00117159	0.00958387	0	0.00884515	0.00983296	0.00785034	0	0.0058803	0.0038454	0	0.00435253	0.0178442	0	0.00187521	0	0	0	0	0	0	0	0	0	0
PLA2G2D	0	0	0	0.00791381	0	0	0	0.0064113	0	0	0	0	0	0	0	0	0	0	0	0	0	0	0	0	0	0.0192936	0	0	0	0	0	0	0	0	0	0.00755354	0	0	0	0	0	0	0	0	0	0	0	0
PLA2G2F	0	0	0	0	0	0	0	0	0.00352027	0	0	0	0	0	0	0	0	0	0	0	0	0	0	0	0	0	0	0	0	0	0	0	0	0	0	0	0	0	0	0	0	0	0	0	0	0	0	0
PLA2G2C	0.0194215	0.0057587	0.00453936	0	0.0265977	0	0	0.0178864	0.0111948	0.0350863	0.00497121	0.00998195	0.0674911	0.0226175	0.015064	0.0051024	0	0.0186948	0.00774918	0.0102823	0.00425735	0.00677971	0	0.0374515	0.00170884	0.00144546	0	0	0	0.00783328	0.00384037	0	0.0053274	0.00432552	0.00140277	0.0117668	0.0128493	0.00332512	0	0.0042053	0.00619044	0.014599	0.017482	0	0	0.00746198	0	0
UBXN10	0.0277859	0.025561	0.0215356	0	0.0418959	0	0	0.0602568	0.0120587	0.0510509	0.0235598	0.0212022	0.0239509	0.0568945	0.0394688	0.056445	0	0.0576146	0.0127764	0.0291104	0.0226092	0.0395065	0	0.026549	0.0210637	0.0362744	0	0.0770301	0	0.0233185	0.0135101	0.0398744	0.0138304	0.0277378	0.00881184	0.029833	0.0130909	0.0230178	0	0.00901512	0.0336933	0.0262525	0.00731104	0.113703	0.0346023	0.0291761	0.010535	0
VWA5B1	0.0361477	0	0.00485968	0.00463985	0.0270401	0.0280016	0	0.00567823	0.00297332	0	0	0	0	0	0.0024162	0.0262576	0	0	0	0	0.0058978	0.00167854	0	0	0.00710129	0	0	0	0.0190048	0	0.00478142	0.0180081	0.00090979	0	0	0	0	0.00315413	0	0	0	0	0.00560665	0	0	0.0131156	0	0
CAMK2N1	0.393934	0.408583	0.261616	0.562284	0.480242	0.333068	0.323736	0.437148	0.334326	0.359993	0.437738	0.332463	0.711856	0.475089	0.399898	0.360219	0	0.530259	0.472734	0.362475	0.38971	0.331429	0.589343	0.276569	0.39839	0.539585	0	0.493698	0.642874	0.479062	0.434911	0.339734	0.323924	0.300403	0.427927	0.325645	0.349879	0.347805	0	0.439965	0.748407	0.649594	0.50825	0.707837	0.488958	0.222387	0.0333353	0
MUL1	0.0378272	0.0777521	0.0401462	0.0763057	0.0168939	0.0183339	0.100303	0.0840055	0.0541249	0.066586	0.0255217	0.0251891	0.0611889	0.0442225	0.0270269	0.0953178	0	0.00817917	0.0648363	0.0590101	0.0646603	0.0428366	0.141124	0.0567069	0.0841981	0.072576	0	0.190624	0.0679184	0.0121769	0.0699628	0.0671587	0.0614747	0.0360753	0.0499354	0.0510511	0.106136	0.0550344	0	0.0657012	0.0447121	0.0730144	0.0802256	0	0.0523691	0.0399227	0.0312315	0
FAM43B	0.000758809	0	0.015831	0	0.0119945	0.0203596	0.0442588	0.006039	0.00350018	0.01644	0.00420572	0.0106303	0.0261337	0	0.0113982	0.0611596	0	0	0.00350444	0.00586635	0.0265158	0.00269421	0	0	0.00354372	0	0	0.0225719	0	0.0135013	0.0134004	0	0.0152775	0	0.00116237	0.0359139	0.0289973	0.00455524	0	0.0141722	0	0.00489464	0.00710569	0	0.015073	0	0	0
CDA	0.00672282	0	0.00486155	0	0.00904239	0.0199359	0.0173296	0.00322039	0.0026431	0.00629789	0	0	0	0.0140244	0.0027627	0.00271189	0	0.0667361	0.00145119	0.00817413	0	0.00323449	0	0.0110709	0.00195094	0	0	0	0.0179649	0.00225669	0	0	0	0	0	0	0.00286151	0.00478645	0	0	0	0	0.00752438	0	0.010811	0	0	0
PINK1	0.131288	0.152388	0.19912	0.258315	0.261232	0.222254	0.315318	0.244699	0.192966	0.186896	0.194828	0.17709	0.311166	0.192368	0.198619	0.329066	0	0.30101	0.316864	0.214327	0.235811	0.190209	0.215988	0.136432	0.291659	0.27904	0	0.307292	0.318392	0.168682	0.30115	0.281449	0.164693	0.162575	0.162224	0.141276	0.221424	0.223234	0	0.22456	0.166971	0.347519	0.311311	0.328341	0.291535	0.235544	0.112652	0
DDOST	0.0540975	0.0622873	0.104895	0.127428	0.0922557	0.124799	0.118126	0.0958053	0.0850349	0.0656326	0.0787851	0.0738803	0.0516439	0.151564	0.107122	0.164872	0	0.251434	0.154184	0.106322	0.0588073	0.0861565	0.118208	0.0719092	0.0751808	0.126634	0	0.0830311	0.133013	0.090594	0.104015	0.161295	0.080115	0.0864781	0.0481945	0.113137	0.0717398	0.129097	0	0.0692424	0.0802166	0.0661235	0.161361	0.223477	0.0895989	0.0710421	0.0360029	0
KIF17	0.0817074	0.107763	0.0969393	0.147348	0.11702	0.122183	0.125212	0.101538	0.145543	0.143857	0.073586	0.0860425	0.209338	0.197821	0.0812755	0.0781967	0	0.181008	0.109309	0.11318	0.164724	0.152592	0.147321	0.0817379	0.0908131	0.108627	0	0.0862743	0.0919305	0.0922682	0.0921263	0.141801	0.119201	0.125511	0.0607185	0.083843	0.0718364	0.107831	0	0.147119	0.175437	0.0938792	0.196725	0.0772422	0.058643	0.0291273	0.0765036	0
SH2D5	0.0470443	0.0670221	0.0361647	0.103721	0.0271023	0.0683243	0.11124	0.110406	0.0505997	0.0274934	0.00619488	0.0330042	0.122348	0.0507331	0.0605347	0.0760617	0	0.0814899	0.0849299	0.0564971	0.0496258	0.0569899	0	0.0255032	0.060469	0.0473587	0	0.144744	0.10076	0.0851715	0.125206	0.0611492	0.0638787	0.0276728	0.0170195	0.0425333	0.0393671	0.0588526	0	0.0373742	0.0632214	0.0800821	0.0820431	0.0357575	0.0331686	0.0515066	0.0775061	0
HP1BP3	0.413632	0.401992	0.233411	0.480584	0.406232	0.377443	0.194586	0.296594	0.282954	0.267582	0.27057	0.201229	0.70308	0.285533	0.318502	0.309575	0	0.450047	0.378782	0.324813	0.303073	0.269809	0.540886	0.141645	0.304857	0.435342	0	0.515162	0.586128	0.477635	0.330307	0.261585	0.241874	0.205498	0.306943	0.316872	0.230474	0.215392	0	0.37255	0.460411	0.416117	0.466473	0.835087	0.355988	0.241301	0.115409	0
EIF4G3	0.195027	0.320215	0.106004	0.176561	0.249076	0.114626	0.128486	0.113993	0.136549	0.273846	0.111294	0.0869841	0.666619	0.0824207	0.164513	0.126372	0	0.239324	0.21368	0.117056	0.139866	0.137855	0.276125	0.0744605	0.108711	0.256686	0	0.245753	0.210544	0.335313	0.0812001	0.239178	0.125244	0.0871591	0.20564	0.129261	0.116728	0.110177	0	0.0951312	0.527301	0.123002	0.166304	0.546011	0.222997	0.125187	0.065101	0
ECE1	0.217965	0.237183	0.141178	0.320518	0.263252	0.322284	0.301671	0.187652	0.194039	0.227318	0.139657	0.120722	0.411038	0.361616	0.303866	0.289479	0	0.295992	0.1974	0.200543	0.194414	0.241954	0.210296	0.142517	0.120705	0.115117	0	0.166143	0.158158	0.171274	0.229215	0.243152	0.178012	0.103034	0.214903	0.149751	0.171015	0.18722	0	0.232329	0.294343	0.248333	0.251264	0.244417	0.263488	0.169828	0.233505	0
NBPF3	0.113883	0.103947	0.0987959	0.0753193	0.136523	0.0420334	0.126092	0.136992	0.0806152	0.0900038	0.129865	0.092281	0.206087	0.148237	0.136627	0.075416	0	0.225363	0.0556601	0.0863755	0.0987725	0.0849208	0.520995	0.0687878	0.0529714	0.104941	0	0.054581	0.0396072	0.155553	0.111158	0.168947	0.091894	0.0683347	0.0667107	0.132009	0.0820642	0.0737174	0	0.15605	0.121679	0.0758219	0.118727	0.217568	0.0868559	0.0500877	0.0746657	0
ALPL	0	0.00805783	0.00630464	0.00862181	0.0124385	0	0	0.00101764	0.00265915	0.00391472	0	0.0122063	0	0.0226175	0.0046412	0.00814229	0	0.00991947	0.0143837	0	0.0108064	0.000476959	0	0.00580624	0.00210914	0	0	0.0112652	0.0168001	0.00769323	0.00313476	0	0.00446172	0.00275743	0.00418279	0	0.00388208	0.0054566	0	0	0.00469565	0	0.0030851	0	0	0.00428712	0	0
RAP1GAP	0.355144	0.479671	0.354249	0.562913	0.400594	0.434842	0.497046	0.324382	0.235222	0.349353	0.360809	0.337025	0.904654	0.254118	0.276192	0.357228	0	0.552881	0.509027	0.329826	0.327113	0.232975	0.69673	0.136352	0.387502	0.466244	0	0.48465	0.546582	0.575576	0.28705	0.273855	0.270347	0.193732	0.42356	0.405809	0.273634	0.298386	0	0.448837	0.665526	0.50445	0.616208	0.70748	0.443848	0.088111	0.170164	0
USP48	0.454204	0.444749	0.247678	0.471546	0.437783	0.427207	0.354189	0.278449	0.282374	0.181497	0.32813	0.213231	0.690486	0.428557	0.273202	0.398909	0	0.49036	0.372499	0.295966	0.288529	0.246558	0.864245	0.140798	0.261056	0.448988	0	0.448339	0.539562	0.563895	0.283207	0.350221	0.274774	0.273294	0.295132	0.249227	0.335167	0.249206	0	0.458425	0.441638	0.364535	0.474388	0.631649	0.339982	0.221386	0.065317	0
LDLRAD2	0.00159768	0	0.012243	0.0092862	0	0.00499066	0.0122571	0.0234168	0.00327178	0	0	0.0104646	0.0346058	0.0161705	0.00347516	0.0250457	0	0.0123339	0.0198355	0.0068222	0.0111671	0.0158447	0.0924348	0	0.0055901	0.00195672	0	0	0.0117723	0.00371838	0.00162329	0	0.0125941	0.00689473	0	0.00854596	0.00480366	0.0185202	0	0	0	0.0226478	0.0163925	0	0.00936557	0.00658999	0	0
HSPG2	0.0295672	0.0236244	0.0637215	0.0643276	0.134446	0.0508688	0.0453266	0.0843248	0.0200197	0.0280948	0.0270832	0.0271415	0.0610094	0.0575173	0.0355346	0.0604453	0	0.193923	0.0367928	0.0514828	0.0206602	0.0707006	0.278893	0.0151818	0.0177669	0.0600894	0	0.044542	0.0229558	0.081566	0.0486825	0.112077	0.0691741	0.0799789	0.0184953	0.0328073	0.0597099	0.0327856	0	0.0792258	0.0368302	0.195191	0.0704571	0	0.0620694	0.121034	0.010535	0
CELA3B	0	0	0.00399396	0.00428304	0	0	0.00929809	0	0	0	0	0	0	0	0.000859043	0	0	0	0	0.00455205	0.0106339	0.00144151	0	0.0063414	0	0	0	0	0.0202412	0	0	0.00753789	0.0019528	0	0	0	0	0.00504344	0	0.00704925	0	0	0	0	0.0028186	0	0	0
CELA3A	0	0	0.0136762	0	0	0.00599631	0	0	0	0	0.000762131	0	0	0	0	0	0	0	0	0	0.00562908	0.00214714	0	0	0.000807047	0	0	0	0.00769923	0.00458167	0.00204255	0.00324376	0	0	0	0	0.00763063	0.0043541	0	0	0	0	0	0	0.00322248	0	0	0
CDC42	0.311471	0.32795	0.225375	0.490296	0.439088	0.355332	0.327017	0.279247	0.274656	0.324368	0.28729	0.258885	0.557064	0.211734	0.225172	0.361184	0	0.401278	0.404263	0.3318	0.234909	0.23105	0.0978352	0.153203	0.275725	0.335003	0	0.327089	0.489633	0.385017	0.296755	0.306284	0.219668	0.238711	0.223675	0.243627	0.302092	0.246909	0	0.375585	0.474826	0.289511	0.458931	0.710563	0.371095	0.145281	0.112015	0
WNT4	0	0	0.00256097	0	0	0	0	0.0108598	0.00749537	0	0	0	0	0	0.00228053	0	0	0	0	0	0.0044189	0.0024296	0	0	0	0	0	0	0.00654644	0	0	0	0	0	0.00320654	0	0	0	0	0	0	0	0	0	0	0	0	0
ZBTB40	0.118341	0.175268	0.133275	0.110062	0.192774	0.146776	0.258636	0.115435	0.147062	0.129697	0.118221	0.0538529	0.164034	0.199462	0.140433	0.198469	0	0.16241	0.138569	0.139342	0.108072	0.139362	0.313369	0.16331	0.123981	0.146038	0	0.153635	0.182493	0.208017	0.185895	0.091412	0.153102	0.116702	0.129193	0.149435	0.201517	0.147244	0	0.214003	0.127007	0.126727	0.117843	0.140714	0.190489	0.164953	0.0918689	0
EPHA8	0.0291445	0.00583315	0.0175938	0	0.0257136	0.0221124	0	0.0189979	0.0136895	0	0.0174984	0.0174211	0.0183418	0	0.0201293	0.0351383	0	0	0.0159884	0.0163971	0.0168421	0.0139588	0	0	0.0175154	0.0241524	0	0	0.0115092	0.0213678	0.00916883	0.0444337	0.0129054	0.00616053	0	0.0124817	0.018708	0.0158961	0	0.0105315	0.00486513	0.0386212	0.0282595	0	0.0058553	0.0215907	0.0125607	0
C1QA	0	0	0	0.015466	0	0	0.0178993	0.0217567	0.00759265	0.0171307	0	0.00260971	0.0295494	0	0	0	0	0	0.00312276	0.0119501	0.00269631	0	0	0	0	0.0124891	0	0	0.0138531	0.0588839	0.00290653	0	0.0104091	0.0122599	0	0.000745565	0.0091401	0	0	0.00381224	0	0	0.00368812	0	0	0	0	0
C1QC	0	0	0.00163134	0.00409007	0	0.0108459	0.0222308	0.0220997	0.00455727	0	0	0	0	0	0.00228053	0.0052765	0	0	0	0	0.00434213	0.00350537	0	0	0	0.00106717	0	0	0.016436	0	0.0202991	0.0123105	0.00509604	0	0	0	0.00537798	0	0	0	0	0	0	0	0	0	0	0
C1QB	0.0365294	0	0.0051923	0.015199	0	0.00821868	0.0276535	0.039283	0.0064699	0	0	0	0.0150948	0	0.00777043	0.0111385	0	0	0	0	0	0.00658591	0	0	0.00229115	0	0	0.0836896	0.0185566	0.060963	0.0103889	0.0185117	0.0160519	0	0.00952413	0	0.00732149	0.00291425	0	0	0.0502656	0	0.00350203	0	0	0	0	0
EPHB2	0.345933	0.329512	0.279531	0.350147	0.313943	0.270151	0.381482	0.27368	0.314668	0.327539	0.264864	0.274426	0.643934	0.277046	0.333415	0.243283	0	0.466702	0.303428	0.345776	0.35595	0.303166	1.07833	0.167237	0.239091	0.361746	0	0.295697	0.274146	0.274081	0.257241	0.265558	0.295816	0.340049	0.214889	0.311649	0.263325	0.291052	0	0.325585	0.459246	0.38313	0.314201	0.532708	0.282726	0.20273	0.354967	0
LACTBL1	0	0	0	0	0	0	0	0	0	0	0	0	0	0	0	0	0	0	0	0	0	0.00175278	0	0	0.000411657	0	0	0	0.00914266	0	0	0.0111759	0	0	0	0	0	0	0	0	0	0	0	0	0	0	0	0
TEX46	0.0147185	0.010779	0.00583386	0.0289659	0.0224222	0.0214056	0.0227436	0.00496336	0.00678096	0.000980812	0.00699871	0.00260971	0.0811784	0.0140244	0.00685248	0.00814229	0	0	0.00661011	0.00130604	0.0231177	0.00631289	0	0.0099072	0.00771443	0.0108446	0	0.0284817	0.00853975	0.00949557	0.0152837	0	0.00723766	0	0.00837779	0.0324053	0.00552711	0.00187521	0	0	0.00399981	0.0229976	0.0351528	0	0.00217352	0.00428712	0.0167227	0
KDM1A	0.365778	0.33045	0.24739	0.443909	0.425883	0.342627	0.349945	0.289644	0.240408	0.263022	0.261367	0.21999	0.430355	0.303005	0.227778	0.347518	0	0.44978	0.340561	0.261858	0.231798	0.203796	0.424055	0.136515	0.320846	0.384622	0	0.321955	0.42774	0.458275	0.30034	0.252857	0.225026	0.164172	0.318865	0.269651	0.257038	0.278174	0	0.314683	0.387495	0.33079	0.524607	0.571514	0.316382	0.238794	0.148298	0
LUZP1	0.375654	0.555043	0.291021	0.432565	0.427278	0.438365	0.406155	0.390437	0.313814	0.268038	0.279148	0.26762	0.641845	0.22319	0.276222	0.469037	0	0.437485	0.344756	0.357375	0.317644	0.255356	0.777449	0.178446	0.320124	0.357054	0	0.404313	0.513499	0.436934	0.315825	0.32823	0.266994	0.260834	0.357194	0.285601	0.2676	0.269515	0	0.365773	0.541211	0.381046	0.461449	0.60823	0.328023	0.280279	0.205884	0
HTR1D	0	0	0	0	0	0	0	0	0	0	0	0	0	0	0	0	0	0	0	0	0.00361724	0	0	0	0	0	0	0	0	0	0	0	0.00125785	0	0	0	0	0	0	0	0	0	0	0	0	0	0	0
HNRNPR	0.327212	0.199981	0.235465	0.333482	0.30144	0.347622	0.263292	0.297151	0.201307	0.260432	0.235619	0.214733	0.400916	0.242818	0.228683	0.19351	0	0.285167	0.337038	0.259965	0.231661	0.188414	0.176041	0.154652	0.253372	0.373391	0	0.3686	0.355436	0.335454	0.266332	0.235662	0.20694	0.182694	0.269094	0.249935	0.216628	0.257985	0	0.315969	0.279301	0.370325	0.32871	0.339866	0.238908	0.213591	0.175431	0
ZNF436	0.0676427	0.0274506	0.0628751	0.0569374	0.0753429	0.0950031	0.113648	0.0688103	0.0470841	0.0176201	0.0862369	0.0506743	0.192279	0.0399712	0.0243275	0.0222032	0	0.00583518	0.0905782	0.0488102	0.0483345	0.0558648	0.0500663	0.0391038	0.154679	0.0439228	0	0.0641547	0.041001	0.04114	0.0704752	0.0434737	0.0291306	0.0151635	0.0165363	0.0551179	0.0264541	0.0369801	0	0.0579439	0.0431838	0.054935	0.0463585	0.155799	0.0885792	0.022051	0.00466077	0
TCEA3	0.0344489	0.0586467	0.0665617	0.0956791	0.08846	0.0405486	0.167659	0.0523759	0.0796376	0.0538495	0.0299728	0.0683022	0.0900674	0.0315109	0.0827721	0.107265	0	0.058063	0.0895998	0.0396601	0.0818155	0.0779697	0.226951	0.0609993	0.0478237	0.0561969	0	0.062872	0.118746	0.071367	0.105776	0.0982054	0.136095	0.0449479	0.0447056	0.0568511	0.067449	0.0690443	0	0.143541	0.0982742	0.124123	0.0737299	0.539675	0.0669662	0.143015	0.0447468	0
ASAP3	0.0758838	0.133666	0.125031	0.224498	0.159747	0.0873159	0.169999	0.112936	0.184091	0.169963	0.108177	0.121323	0.301491	0.20895	0.174984	0.214882	0	0.149378	0.13308	0.140944	0.20296	0.0812435	0.284355	0.118639	0.166454	0.0985882	0	0.163791	0.179276	0.219577	0.15514	0.118729	0.145992	0.143659	0.177012	0.169849	0.150608	0.129459	0	0.216355	0.340897	0.0820806	0.149435	0.312532	0.126047	0.119792	0.272328	0
E2F2	0	0	0.000684688	0	0.0168868	0	0	0	0	0	0	0	0	0	0.00360227	0	0	0	0	0	0	0.00199006	0	0	0	0	0	0	0	0	0	0	0	0	0	0	0.00580711	0.00315413	0	0.00185447	0	0.00764515	0	0	0	0	0	0
ID3	0.00225905	0	0	0	0	0	0	0	0.00805247	0	0.00431707	0.002603	0	0	0.00163243	0	0	0	0	0.00876483	0	0	0	0	0	0	0	0	0	0.0421492	0.00456313	0.0102298	0.00552976	0	0	0	0.00405691	0	0	0.00431956	0.00801409	0	0.00531197	0	0	0	0	0
RPL11	0.150463	0.147781	0.195805	0.48251	0.711777	0.19276	0.548444	0.676314	0.162122	0.104881	0.107688	0.112414	0.104193	0.49144	0.450629	0.541005	0	0.560928	0.397883	0.134743	0.327473	0.178567	0.313369	0.178607	0.128955	0.138322	0	0.291721	0.381465	0.177877	0.157815	0.380648	0.136849	0.119862	0.100622	0.139391	0.617734	0.417951	0	0.213838	0.384034	0.200329	0.322766	0.320699	0.471828	0.207418	0.0189426	0
ELOA	0.076586	0.115887	0.0972461	0.111077	0.232256	0.23013	0.154103	0.0861261	0.103608	0.11019	0.0766658	0.134292	0.152396	0.148303	0.112054	0.0786654	0	0.146055	0.112639	0.0636091	0.135963	0.11815	0.0614107	0.0697021	0.0768989	0.121048	0	0.0899836	0.151025	0.0910299	0.125367	0.135645	0.0900687	0.111059	0.0605246	0.0684156	0.11193	0.0856095	0	0.0772352	0.134534	0.120161	0.130659	0.1971	0.149789	0.0505486	0.0629075	0
PITHD1	0.202642	0.180274	0.180915	0.205617	0.242037	0.199295	0.387484	0.290429	0.183535	0.0984376	0.139992	0.130086	0.132141	0.189478	0.148869	0.236841	0	0.312432	0.298931	0.175418	0.214732	0.194618	0.244927	0.0945816	0.203309	0.199642	0	0.269221	0.346944	0.153877	0.224079	0.201256	0.181837	0.0965533	0.155897	0.134312	0.166099	0.192363	0	0.133287	0.166912	0.214026	0.324927	0.1147	0.230746	0.177232	0.1094	0
LYPLA2	0.0492999	0.0607946	0.0305305	0.0609809	0.0534313	0.124562	0.0941784	0.0445202	0.0594491	0.103741	0.0505676	0.0442765	0.14855	0.0456869	0.0298495	0.115075	0	0.107617	0.0624809	0.04915	0.0439439	0.0283797	0.139989	0.074629	0.0876188	0.0653386	0	0.0789274	0.0255611	0.162134	0.0815489	0.0249579	0.0463443	0.025144	0.0353081	0.0540651	0.0440534	0.0473027	0	0.0620644	0.0853355	0.00489464	0.0635719	0.12439	0.0532473	0.0823001	0.00936835	0
GALE	0.0485088	0.0491303	0.110578	0.0546446	0.0320303	0.032973	0.0499654	0.134452	0.0998552	0.0310529	0.072839	0.0311738	0	0.148062	0.0944192	0.123297	0	0.0215934	0.123505	0.0711369	0.0668635	0.0800865	0	0.106687	0.0678098	0.0431315	0	0.0593839	0.117858	0.10457	0.0999616	0.11405	0.0551635	0.0499658	0.0801456	0.0401742	0.0955764	0.108614	0	0.0900192	0.158671	0.046363	0.117766	0.0312493	0.0639752	0.101673	0.0796102	0
HMGCL	0.0635254	0.0712594	0.0795497	0.0800902	0.118936	0.0505445	0.0485155	0.106344	0.0601504	0.026533	0.079058	0.0254819	0.113212	0.130396	0.13228	0.144058	0	0.19855	0.108542	0.140242	0.0625042	0.152792	0.354576	0.0587887	0.0422777	0.114371	0	0.0902325	0.0735234	0.0618849	0.0778784	0.169357	0.083444	0.0694817	0.139969	0.0550816	0.061519	0.0616287	0	0.0698515	0.191454	0.0756522	0.158394	0.0696518	0.0560818	0.156369	0.0253506	0
FUCA1	0.0594891	0.0876898	0.0654572	0.0491971	0.0783353	0.0615769	0.0875972	0.104281	0.108076	0.0426239	0.0517431	0.0606292	0.0695135	0.110446	0.0752485	0.0521828	0	0.130184	0.102131	0.0452098	0.063606	0.0993166	0	0.0667935	0.0489914	0.0401256	0	0.0673636	0.0736215	0.0544219	0.0810922	0.109719	0.0497697	0.0616546	0.059359	0.113548	0.0462827	0.0853171	0	0.104009	0.0731212	0.0599778	0.0825244	0.105283	0.0594796	0.0528333	0.00507269	0
CNR2	0.00599474	0.0111043	0.0102672	0.0226774	0	0.00859406	0	0.00981635	0.014993	0	0	0	0	0	0.0111176	0	0	0	0.00390075	0	0.0109483	0.0137271	0	0.00939691	0.0189283	0	0	0	0.0354427	0.0119686	0.00162514	0.0198094	0.00199709	0	0.00123183	0	0.00280512	0.0040057	0	0	0	0	0.0202842	0	0	0.00432245	0	0
PNRC2	0.0997512	0.0220809	0.0818858	0.119603	0.0575816	0.0761488	0.238301	0.141981	0.0648437	0.0585533	0.108757	0.0230608	0.0818371	0.0730633	0.0601516	0.078786	0	0.0728039	0.149621	0.0459112	0.0860604	0.0906927	0.140686	0.0653361	0.0853029	0.107312	0	0.180657	0.139935	0.04514	0.126827	0.152237	0.0795885	0.0423283	0.0549423	0.0433468	0.112334	0.114679	0	0.104076	0.117014	0.159536	0.0653507	0.127569	0.0885337	0.0589314	0.0159182	0
SRSF10	0.355445	0.36187	0.281392	0.481811	0.353579	0.377944	0.396918	0.291235	0.215412	0.250639	0.279103	0.230044	0.413446	0.318587	0.230474	0.423514	0	0.528625	0.330436	0.291369	0.32925	0.241052	0.554395	0.212976	0.288317	0.369391	0	0.316514	0.487344	0.405152	0.272391	0.243952	0.252091	0.268923	0.345193	0.232196	0.312058	0.289387	0	0.299563	0.398386	0.295936	0.459894	0.444699	0.255462	0.265549	0.308438	0
MYOM3	0	0	0.00226525	0	0	0	0	0.00360224	0	0	0	0	0	0	0.00519522	0	0	0.00375307	0	0.0101854	0	0.00826093	0	0.0193434	0.0101968	0.00320648	0	0.028313	0.0119513	0	0	0.00477094	0.00620815	0	0.00634332	0	0	0.00732056	0	0	0	0.00588415	0	0	0	0.00530006	0	0
IL22RA1	0	0.00520541	0.00199989	0	0	0	0	0	0	0	0	0	0	0	0	0	0	0	0	0	0	0	0	0.00581109	0	0	0	0	0	0	0	0.00749422	0.00244812	0	0	0	0	0	0	0	0	0	0.00302451	0	0	0	0.00507269	0
IFNLR1	0.0821593	0.11418	0.0500825	0.0393416	0.0545832	0.0522949	0.02832	0.0795094	0.0453367	0.0499211	0.0518313	0.0115371	0.080663	0.0948448	0.0948143	0.0902524	0	0.0621724	0.0472963	0.0615015	0.0282794	0.07972	0	0.086683	0.0507527	0.0970778	0	0.0620245	0.0291276	0.0596136	0.118542	0.0654536	0.0543123	0.0266191	0.0899183	0.0650416	0.0179326	0.0839858	0	0.0483805	0.0632019	0.047549	0.128292	0.12379	0.0369534	0.024833	0	0
GRHL3	0.00735732	0.0141473	0.00159334	0.00770449	0.0147484	0	0.00455494	0.00828074	0	0.000980812	0.000976503	0	0	0	0.00217084	0.0116648	0	0	0.012909	0.00544132	0	0.00674703	0	0	0	0	0	0.0205462	0	0.00616236	0.00799673	0.00525783	0.00347335	0.00919331	0.00888621	0.00531711	0	0.00380301	0	0	0	0	0	0	0	0	0	0
STPG1	0.222671	0.125186	0.149756	0.247289	0.151987	0.13622	0.202928	0.200105	0.167543	0.158203	0.174466	0.10505	0.414876	0.189879	0.211393	0.189119	0	0.27197	0.200152	0.122607	0.153581	0.167531	0	0.143426	0.113247	0.155134	0	0.248263	0.23396	0.190528	0.189389	0.174478	0.171434	0.103524	0.0848162	0.160356	0.123651	0.18557	0	0.188675	0.209386	0.236537	0.173285	0.443419	0.177102	0.0579889	0.155089	0
NIPAL3	0.24595	0.285268	0.230774	0.288782	0.266508	0.159737	0.390107	0.349975	0.220019	0.179282	0.205639	0.230687	0.424041	0.275258	0.244209	0.232218	0	0.425652	0.260562	0.275769	0.243991	0.207468	0.143449	0.143966	0.209896	0.195558	0	0.314732	0.385445	0.346334	0.261947	0.228142	0.217722	0.208262	0.188494	0.366959	0.229147	0.244223	0	0.268188	0.391602	0.319946	0.271774	0.391341	0.306269	0.203057	0.199039	0
RCAN3	0.0870755	0.0707186	0.0699048	0.118815	0.083772	0.121101	0.069892	0.062588	0.114399	0.0282225	0.0657595	0.0562955	0.109101	0.104347	0.0453181	0.0599956	0	0.10572	0.0916477	0.0955251	0.0927351	0.0619357	0	0.0456811	0.0715541	0.0585767	0	0.188731	0.0794022	0.131379	0.0728728	0.0440209	0.0577202	0.0066445	0.0613436	0.0750972	0.0331531	0.0432087	0	0.0519609	0.0732565	0.0646597	0.0288562	0	0.0657669	0.0294058	0.0789857	0
NCMAP	0.014638	0.00293396	0.0235321	0.0294066	0.0138619	0	0.0384863	0.0142526	0.00168433	0.00629789	0	0.0105984	0	0.0129751	0.0158613	0.00706478	0	0.0161628	0.0148557	0	0.00861146	0.00450028	0	0	0.0213414	0.0256431	0	0.0123982	0.0416026	0.0149942	0	0.00726425	0.00747212	0.00432552	0.00820172	0.0305638	0.00592883	0.0113683	0	0	0.0323286	0.0148235	0.0049594	0	0	0.00853499	0.00936835	0
SRRM1	0.378036	0.448058	0.234877	0.404209	0.381178	0.374018	0.297445	0.24781	0.199376	0.285926	0.263937	0.294174	0.660309	0.365996	0.283	0.364321	0	0.426722	0.314449	0.341489	0.296397	0.23481	0.756267	0.207505	0.250717	0.37975	0	0.351708	0.536726	0.521427	0.309636	0.234754	0.237634	0.242041	0.308417	0.249521	0.257028	0.263722	0	0.30741	0.412753	0.390199	0.415225	0.395221	0.314379	0.174688	0.16506	0
CLIC4	0.0335138	0.062778	0.058566	0.155311	0.101536	0.13515	0.198212	0.016861	0.0691376	0.0325587	0.0119926	0.0169987	0.0682547	0.0452343	0.0883715	0.156448	0	0.161893	0.0653256	0.0722745	0.129187	0.0822568	0.104511	0.0253228	0.0435275	0.03555	0	0.0603963	0.0650055	0.0650021	0.02452	0.100052	0.0730349	0.00774833	0.0151876	0.0850869	0.0266888	0.0459919	0	0.0905853	0.0115699	0.0613365	0.0417487	0.0939944	0.0810119	0.186796	0.0154719	0
RUNX3	0	0	0.00448406	0	0	0.00576219	0	0	0	0	0	0	0	0	0	0	0	0	0	0	0.00349971	0	0	0	0	0	0	0	0	0	0	0	0	0	0	0.00446981	0.00415324	0	0	0	0	0	0	0	0	0	0	0
SYF2	0.071777	0.045014	0.124981	0.129507	0.0594215	0.101005	0.159393	0.131181	0.117544	0.0572127	0.0912861	0.0626916	0.076402	0.0926851	0.109148	0.159192	0	0.0704858	0.16673	0.0768272	0.129022	0.0875851	0	0.0770265	0.095204	0.0682924	0	0.115449	0.108353	0.0961673	0.153515	0.140425	0.0791728	0.0598385	0.0490525	0.0546588	0.114978	0.130743	0	0.0989891	0.098049	0.135523	0.137192	0.0621246	0.0824422	0.0944965	0.0783137	0
RSRP1	0.361125	0.479408	0.178692	0.358247	0.427912	0.450353	0.368539	0.241893	0.267155	0.370947	0.347268	0.197474	0.696957	0.219631	0.320039	0.192063	0	0.303373	0.292657	0.283478	0.211407	0.216214	1.05859	0.138351	0.37043	0.482864	0	0.32788	0.458289	0.593155	0.264833	0.362832	0.243892	0.108584	0.36965	0.274966	0.222109	0.197934	0	0.362809	0.633219	0.437509	0.389453	0.759568	0.395099	0.196969	0.16774	0
RHD	0.0103199	0.0582515	0.0210711	0.29668	0.0733676	0.0482441	0.0107227	0.117972	0.138095	0.0361845	0.0115384	0.0129713	0	0.0844094	0.040042	0.0587536	0	0.124705	0.12249	0.0188616	0.00821318	0.129407	0	0.0393086	0.00248661	0	0	0.0240688	0.140794	0.0776376	0.0822489	0.285059	0.0738345	0.0836084	0	0.0390307	0.0380616	0.0376786	0	0.0164142	0.163401	0.0467836	0.107622	0	0.0146323	0.017083	0.087399	0
TMEM50A	0.219178	0.218325	0.208001	0.3208	0.308321	0.270053	0.278146	0.253837	0.23384	0.174846	0.232665	0.152609	0.271975	0.239494	0.181448	0.261036	0	0.312436	0.258965	0.215025	0.200739	0.179758	0.226951	0.107572	0.250016	0.222389	0	0.303298	0.368665	0.227575	0.210859	0.269686	0.175624	0.144968	0.241917	0.137737	0.190099	0.22796	0	0.270703	0.186031	0.227365	0.295436	0.24514	0.224119	0.0853062	0.100707	0
RHCE	0.0380534	0.0170258	0.050346	0.0340024	0.0488107	0.03516	0.00942641	0.0402115	0.0655107	0.0422382	0.0369459	0.0120927	0.0205564	0.0313967	0.0532123	0.0150886	0	0.0680539	0.0366712	0.0268971	0.0663144	0.047484	0.342173	0.0396267	0.0186951	0.0331814	0	0.029732	0.0365737	0.0350023	0.0337515	0.0421183	0.0267863	0.0223804	0.0102931	0.0776696	0.00435796	0.0437403	0	0.0122172	0.0621527	0.0104804	0.0560857	0.0358206	0.00272798	0.0876191	0.0654256	0
MACO1	0.452922	0.471527	0.292327	0.486526	0.408785	0.415189	0.373633	0.344632	0.260193	0.332869	0.275508	0.277675	0.672975	0.412125	0.368909	0.434242	0	0.485811	0.37523	0.360867	0.372838	0.281501	0.891666	0.117662	0.338901	0.452711	0	0.506349	0.504994	0.477925	0.314351	0.281365	0.24872	0.281161	0.376578	0.291393	0.32625	0.265567	0	0.287252	0.565029	0.364571	0.471301	0.751133	0.380315	0.156895	0.26929	0
LDLRAP1	0.0176552	0	0.0181598	0.017384	0.00558013	0.032744	0.0389512	0.0154457	0.00256748	0	0.00544474	0.00489929	0	0	0	0	0	0.0474789	0.00274981	0.00627514	0.00691884	0.0074334	0	0.00393118	0.01247	0.0126477	0	0	0.0373275	0	0.00988484	0.0308671	0.00395201	0.0120134	0.0230687	0.0043876	0.000981796	0.0046837	0	0.00962055	0.0200278	0	0.0140108	0	0.0128284	0.0302432	0	0
MAN1C1	0.507767	0.544342	0.243941	0.577379	0.441474	0.403672	0.33502	0.29607	0.315942	0.346142	0.394082	0.275378	0.800827	0.368393	0.292059	0.456806	0	0.604312	0.419873	0.323762	0.28539	0.257128	0.947189	0.275295	0.378478	0.505861	0	0.521733	0.701962	0.498807	0.252618	0.260164	0.250112	0.288592	0.477305	0.309989	0.287318	0.315903	0	0.388196	0.53064	0.488582	0.523375	0.812755	0.50445	0.260012	0.287493	0
SELENON	0.0011383	0.0548003	0.0546644	0.0622719	0.0188881	0.0154132	0.0269792	0.0257463	0.0399892	0.0458246	0.0214419	0.100533	0.0126255	0.123703	0.0229477	0.086944	0	0.131371	0.0629762	0.0170558	0.0148989	0.0377206	0	0.045409	0.00903316	0.00526972	0	0.0127967	0.0863519	0.0252496	0.0429814	0.0432158	0.0437244	0.0290775	0.0147101	0.0286017	0.0495054	0.0644704	0	0.0563356	0.0545981	0.0885482	0.088391	0.0783561	0.0107334	0.0712243	0.036555	0
AL020996.2	0	0	0	0.0163369	0	0	0	0.00221498	0	0.00455862	0.00310977	0.00489929	0.0603991	0	0	0	0	0	0	0	0	0	0	0	0	0.00285321	0	0	0	0	0.00120561	0.00408114	0	0	0	0	0	0	0	0.00903151	0	0	0	0	0.0162371	0	0	0
MTFR1L	0.117828	0.133183	0.131764	0.157494	0.161301	0.188145	0.189871	0.182872	0.118052	0.113297	0.120661	0.0893997	0.151491	0.0665702	0.123576	0.172807	0	0.263786	0.195578	0.144939	0.130308	0.121767	0.0500663	0.0713458	0.182867	0.163857	0	0.20228	0.145709	0.0977433	0.175464	0.202674	0.119215	0.0793822	0.0967371	0.0905676	0.100966	0.121127	0	0.184721	0.116123	0.182958	0.22982	0.210417	0.143725	0.144424	0.0167227	0
AUNIP	0.0160162	0.00808045	0.017589	0.0171014	0.0755126	0.0152643	0.00535834	0.0463463	0.0656909	0.013268	0.023514	0.0133459	0.00795011	0.0826142	0.0145311	0.0249396	0	0.0939034	0.0389238	0.0264661	0.021812	0.00799147	0	0.038738	0.0155188	0.0101899	0	0	0.0387571	0.021397	0.0360311	0.0418514	0.0221699	0	0.00930837	0.0301104	0.0190777	0.0245209	0	0.00794552	0.0518513	0.00255691	0.040408	0	0.00508112	0.0752343	0.00466077	0
PAQR7	0.128067	0.0534438	0.0562385	0.132069	0.103457	0.0998205	0.0184806	0.0773637	0.0990266	0.0453998	0.0461077	0.0926189	0.225311	0.132733	0.101729	0.0832523	0	0.191594	0.081839	0.12851	0.134886	0.0739258	0	0.0390315	0.0247855	0.0597343	0	0.0817938	0.0757082	0.0948412	0.0538753	0.117712	0.0410438	0.0813947	0.0599014	0.0932594	0.0382354	0.0268756	0	0.0629815	0.172789	0.0873176	0.188485	0.103196	0.0667628	0.0752682	0.0447505	0
STMN1	0.452216	0.382293	0.359342	0.599573	0.618424	0.547235	0.330146	0.35697	0.331991	0.399866	0.540407	0.323424	0.719808	0.355087	0.318682	0.365797	0	0.774328	0.391625	0.333109	0.433381	0.378798	0.611043	0.197162	0.504908	0.562484	0	0.5336	0.642766	0.573684	0.343302	0.22845	0.297582	0.320017	0.432223	0.249081	0.442279	0.412905	0	0.421535	0.570111	0.765085	0.569936	0.702962	0.580341	0.338782	0.218305	0
PAFAH2	0.0382745	0.0216031	0.0342579	0.058313	0.0424751	0.0205364	0.106402	0.0343445	0.0531388	0.0351536	0.0441847	0.0199118	0.102976	0.0633697	0.0580157	0.0200116	0	0.0343485	0.0710383	0.0950888	0.0343509	0.0480835	0	0.0602709	0.0224154	0.0108856	0	0.0435382	0.0638122	0.0540419	0.0390058	0.0512584	0.063309	0.06788	0.023699	0.0201402	0.0502823	0.0936719	0	0.0159448	0.060205	0.0822917	0.13717	0.0237717	0.0612798	0.0286514	0.0720428	0
EXTL1	0.14931	0.232879	0.152502	0.322981	0.358052	0.257337	0.205213	0.254509	0.205552	0.1335	0.131165	0.0907587	0.383138	0.105563	0.209178	0.313247	0	0.183615	0.22764	0.239543	0.201864	0.0960759	0.316852	0.178782	0.250821	0.240323	0	0.204134	0.205334	0.22455	0.162295	0.159993	0.170508	0.161445	0.172922	0.121753	0.183621	0.213934	0	0.215118	0.391218	0.0868894	0.168576	0.411906	0.224757	0.0545381	0.24912	0
SLC30A2	0	0.00141541	0.00358554	0.00973186	0.00637855	0	0	0.0120768	0.00747431	0	0.00140851	0	0	0	0	0	0	0	0	0	0.0101139	0.00721072	0	0.057056	0.00200029	0	0	0	0.0362652	0.0168854	0.00325208	0.00929238	0.0026206	0.031785	0	0	0.00402458	0	0	0.00889976	0.0034223	0	0.0230418	0	0	0	0.010535	0
TRIM63	0.00862863	0.0108688	0.00559748	0.0331719	0.00819647	0	0	0	0	0	0	0	0	0	0	0.0052765	0	0	0.00686409	0	0.00164402	0	0	0	0.00559299	0	0	0.00631483	0.0206479	0.00459954	0.00327727	0.0100456	0	0	0	0	0.00277286	0.00268582	0	0	0.00986563	0.00895502	0.0131222	0	0	0	0	0
PDIK1L	0.102415	0.11181	0.116868	0.164841	0.100455	0.110445	0.173429	0.134231	0.0945564	0.0612968	0.140834	0.0693328	0.102356	0.226675	0.116358	0.121562	0	0.0941117	0.149102	0.0984733	0.106584	0.0673625	0.17564	0.0783504	0.0640237	0.114218	0	0.188646	0.0452041	0.143593	0.104237	0.140604	0.0721654	0.061472	0.081862	0.0418954	0.0836391	0.146493	0	0.192403	0.178202	0.0760178	0.198917	0.0293218	0.105531	0.0652651	0.0835663	0
FAM110D	0.0189236	0.0125419	0.00369263	0.0136845	0	0.0108535	0.014092	0.0069814	0.0136529	0.020989	0	0	0	0	0.019021	0.0156715	0	0	0.0176187	0.0144584	0.0246794	0.0106571	0	0.0115188	0.0148381	0	0	0	0.00681316	0	0.00622531	0.00361333	0.0138932	0	0	0	0.0127519	0.00976052	0	0.0124032	0.0061553	0	0.0148596	0	0.00519192	0	0	0
C1orf232	0	0	0	0	0	0	0.0119396	0.00313961	0	0	0	0	0	0	0	0	0	0	0	0	0	0	0	0.00625273	0	0	0	0	0	0.0062174	0.00567196	0	0	0	0	0	0	0	0	0	0	0	0	0	0	0	0	0
AL391650.1	0	0	0	0	0	0	0	0	0	0	0	0	0	0	0	0	0	0.00817917	0	0	0	0	0	0	0	0	0	0	0	0	0.00380827	0.00815792	0	0	0	0	0	0	0	0	0	0	0	0	0	0	0	0
ZNF593	0.0285828	0.028472	0.0294823	0.0159342	0	0.0108344	0.121428	0.0421969	0.020605	0.0120338	0.0152767	0.0147864	0	0.0999006	0.039275	0.0276509	0	0.0758966	0.0454701	0.00184911	0.0458575	0.0440456	0	0.00924125	0.0144838	0.0663918	0	0.0660422	0.0565522	0.00451614	0.0255172	0.0276156	0.0252607	0	0	0.0148529	0.05292	0.0157932	0	0.0230419	0.0185447	0.0410522	0.0534503	0	0.0630762	0.00928755	0.00507269	0
CNKSR1	0.0174842	0.0398354	0.0241082	0.0595189	0.0752297	0.0433794	0.0649604	0.0494748	0.0488132	0.0315323	0.0591424	0.0279723	0.0526844	0.0273067	0.0886685	0.0291895	0	0.0325071	0.0269732	0.0328208	0.0693399	0.0261962	0	0.0104287	0.0458361	0.0446508	0	0.0597091	0.0724732	0.0188783	0.0271325	0.112123	0.0466115	0.0294493	0.0316825	0.01229	0.0553689	0.049212	0	0.056099	0.0488508	0.0315033	0.0598018	0.165866	0.0457581	0.0817359	0.0167227	0
CATSPER4	0.00476807	0.00484261	0	0	0.00456164	0	0	0.00887103	0	0	0.00310289	0	0	0	0.00102938	0	0	0	0	0.0101854	0.007663	0.00125542	0	0.00994946	0	0	0	0	0.00423644	0.00558738	0.00616018	0.0301716	0.00213287	0	0	0	0	0.00249454	0	0	0	0	0.00289817	0	0.00420745	0	0	0
CEP85	0.134009	0.113789	0.139036	0.226376	0.209479	0.128037	0.106716	0.135062	0.14697	0.158026	0.128007	0.100311	0.0954279	0.152803	0.124673	0.147383	0	0.197108	0.177114	0.124167	0.140338	0.0970742	0.0978352	0.113003	0.105401	0.159731	0	0.153622	0.171786	0.101844	0.132958	0.083693	0.109307	0.0434608	0.093304	0.179146	0.134339	0.150828	0	0.136017	0.209362	0.118066	0.136678	0.187287	0.14148	0.0775935	0.0974122	0
SH3BGRL3	0.135421	0.134451	0.143051	0.393188	0.212734	0.179963	0.316631	0.218143	0.123175	0.171227	0.206763	0.0829428	0.201063	0.153197	0.104853	0.189756	0	0.270354	0.266379	0.117396	0.153472	0.0746414	0	0.21687	0.350223	0.115109	0	0.0929662	0.180183	0.0722811	0.30672	0.180479	0.0705006	0.0364789	0.0487832	0.0367257	0.33986	0.266552	0	0.204448	0.197613	0.213935	0.113578	0.364943	0.295501	0.28116	0.0721587	0
UBXN11	0.0517433	0.103027	0.114616	0.138695	0.15622	0.062271	0.123021	0.157431	0.0944682	0.0490089	0.0513703	0.0453456	0.107967	0.198953	0.128011	0.172585	0	0.188963	0.152499	0.041916	0.119072	0.0735686	0.0924348	0.11046	0.0788313	0.0616475	0	0.110422	0.0797012	0.0963794	0.124771	0.128783	0.108418	0.0368426	0.0867137	0.0738679	0.0991899	0.073232	0	0.0837882	0.09177	0.0989375	0.175097	0.121693	0.0739241	0.13294	0.0529776	0
CD52	0	0.00222224	0.011902	0.0716956	0.0336263	0	0.150061	0.0750061	0.0261382	0	0.0178371	0.00197376	0.0458871	0.0213646	0.0154229	0.0187507	0	0.0227119	0.0422604	0.0285243	0.0365358	0.00367098	0	0.0516121	0.0304126	0	0	0	0	0.00294099	0.014698	0.00836824	0.00557373	0.011403	0.00149544	0.0130837	0.0999615	0.0280589	0	0.00571772	0	0.00985934	0.00730237	0.0540474	0.0431321	0.0352626	0	0
CRYBG2	0.00485401	0.0151482	0.0036861	0.0245236	0.018837	0	0	0.00315893	0	0	0.00213113	0	0.0230116	0	0.00734533	0.0116843	0	0	0	0	0.00268913	0.00545775	0	0	0	0	0	0.00663543	0	0.0161806	0.00235814	0	0.00437641	0.00616053	0	0	0.00280512	0	0	0	0.0302736	0	0.00663275	0	0.00322248	0.0168521	0	0
ZNF683	0	0	0	0	0	0	0	0	0	0	0	0	0	0	0	0.027603	0	0	0.00483802	0	0	0	0	0	0	0	0	0.0393614	0	0	0.00362761	0	0	0	0	0	0	0	0	0	0	0	0	0	0.00705793	0	0.00936835	0
LIN28A	0	0.00278408	0.00446958	0	0	0	0	0	0	0	0	0	0	0	0.00506666	0	0	0	0	0	0	0	0	0	0	0.00106717	0	0	0	0.0036555	0	0	0	0	0	0	0	0.00268582	0	0	0	0	0	0	0	0	0	0
DHDDS	0.210535	0.26212	0.186505	0.287879	0.237625	0.17075	0.105282	0.257876	0.236917	0.154549	0.209232	0.148519	0.289227	0.226427	0.241536	0.376731	0	0.424557	0.259577	0.226722	0.234027	0.196153	0.411173	0.212444	0.174563	0.243588	0	0.155	0.19072	0.364209	0.194225	0.264926	0.148404	0.112203	0.16587	0.174123	0.160596	0.200814	0	0.230816	0.344318	0.205056	0.377176	0.0560061	0.158596	0.118751	0.084757	0
HMGN2	0.200306	0.120935	0.0949703	0.200902	0.119444	0.173607	0.0663802	0.162271	0.0947992	0.0375488	0.108875	0.084463	0.18256	0.117432	0.131232	0.160386	0	0.198919	0.124268	0.179267	0.103486	0.114912	0	0.0759855	0.143784	0.155039	0	0.151	0.212945	0.114002	0.157958	0.130249	0.0733662	0.0491932	0.152672	0.0950649	0.0917348	0.081847	0	0.0787029	0.156048	0.105674	0.158424	0.250463	0.134094	0.112453	0.0441517	0
RPS6KA1	0.0715581	0.0472653	0.124764	0.0453711	0.0093803	0.161747	0.0309566	0.134206	0.0799964	0.109524	0.0905705	0.0576734	0.116712	0.154844	0.106149	0.108284	0	0.149315	0.153101	0.130698	0.0605428	0.15779	0	0.0765864	0.0862135	0.0867461	0	0.190764	0.10677	0.0297215	0.0751961	0.160882	0.129419	0.0858711	0.102724	0.0835356	0.109784	0.0634728	0	0.154999	0.0960371	0.0620887	0.0872175	0.234203	0.10867	0.358245	0.139033	0
ARID1A	0.41406	0.580068	0.279207	0.535484	0.394592	0.351893	0.315983	0.358375	0.277437	0.321536	0.278747	0.22012	0.535745	0.254689	0.39272	0.269625	0	0.504442	0.376792	0.348062	0.361866	0.240111	0.611307	0.193877	0.343582	0.442328	0	0.378248	0.435291	0.548729	0.29879	0.36414	0.269608	0.203622	0.353053	0.329941	0.29928	0.335161	0	0.402452	0.537297	0.347698	0.441377	0.511456	0.311357	0.213095	0.3267	0
PIGV	0.0190221	0.0484853	0.0287093	0.0413994	0.0371516	0.106188	0.0472242	0.0505966	0.0245077	0.00673772	0.0332238	0.00592669	0.087314	0.0448662	0.0128998	0.0872041	0	0	0.0283358	0.00627514	0.00275655	0.0284091	0	0.0554745	0.0207758	0.0499219	0	0.0560229	0.0714455	0.0284519	0.0258313	0.0339972	0.0225322	0.0336968	0.0183236	0.0166548	0.0201599	0.0289084	0	0.0425101	0.00399981	0.0274995	0.0364207	0.0424613	0.0537529	0.0327174	0	0
ZDHHC18	0.0777573	0.0620057	0.126901	0.187103	0.114253	0.171681	0.354985	0.136348	0.133876	0.142602	0.0977321	0.0731738	0.157366	0.189909	0.146215	0.221493	0	0.177655	0.19668	0.18219	0.153556	0.140339	0	0.160718	0.147751	0.0994291	0	0.191794	0.101573	0.139099	0.188796	0.221096	0.137865	0.131465	0.0681446	0.147364	0.145638	0.187985	0	0.155776	0.313181	0.107338	0.202253	0.134706	0.198289	0.131163	0.108323	0
SFN	0	0	0	0	0	0	0	0	0	0	0	0	0	0	0	0	0	0	0	0	0	0	0	0	0	0	0	0	0	0	0	0	0	0	0	0	0	0	0	0	0	0	0	0	0	0	0	0
GPN2	0.0700739	0.145664	0.111315	0.0845812	0.0942165	0.0312936	0.109307	0.116128	0.0726489	0.122079	0.0657208	0.0514024	0.10249	0.14222	0.0943663	0.0979972	0	0.139628	0.0817345	0.10218	0.127811	0.0717938	0.0500663	0.0842169	0.112383	0.0886366	0	0.143353	0.0742093	0.0699218	0.0868579	0.143432	0.077422	0.0644667	0.0677144	0.0796412	0.0910604	0.078445	0	0.0785338	0.0771303	0.0559178	0.189583	0.160171	0.0609265	0.114154	0.00865294	0
GPATCH3	0.044271	0.0298281	0.0392185	0.086665	0.028228	0.0282923	0.0120234	0.046973	0.0445772	0.00462525	0.0348205	0.0173006	0.0206084	0.125198	0.065325	0.045055	0	0.0376132	0.0451075	0.0377373	0.0975551	0.0351534	0	0.0154661	0.019607	0.0534463	0	0.0519011	0.0899075	0.0372379	0.0571335	0.0222244	0.0225967	0.0214223	0.0104182	0.0380542	0.0520595	0.0556917	0	0.0668586	0.116754	0.0494518	0.0507113	0	0.0306827	0.0223753	0.0129091	0
NUDC	0.182395	0.106538	0.161307	0.24274	0.199246	0.073744	0.295952	0.198174	0.16669	0.280993	0.123828	0.0762219	0.190816	0.215342	0.177317	0.278193	0	0.271691	0.218772	0.115331	0.150092	0.141685	0.102946	0.124513	0.214941	0.176969	0	0.197266	0.211654	0.257362	0.170743	0.209012	0.124917	0.0944206	0.153504	0.129631	0.284249	0.206144	0	0.129541	0.225259	0.139797	0.233916	0.154509	0.301478	0.147219	0.0994565	0
KDF1	0.00267314	0	0.00380341	0	0.0308238	0	0.00895938	0	0	0	0	0	0.0169783	0	0	0	0	0	0	0	0	0	0	0	0.00250269	0	0	0.00876019	0	0.00762091	0	0	0	0	0	0	0	0	0	0	0	0	0.0124604	0	0	0.0210569	0	0
TRNP1	0.0382834	0.0662443	0.0400169	0.0614737	0.0779599	0.0150279	0.0946758	0.072534	0.0239731	0.0391229	0.0239044	0.0105637	0	0.0218579	0.0318155	0.0415874	0	0.0831401	0.0545487	0.039824	0.0482872	0.0766241	0	0.0249912	0.0265151	0.0249421	0	0.0730688	0.0617239	0.0326968	0.083573	0.0661987	0.0362571	0.0413693	0.0578754	0.04586	0.0642925	0.0832581	0	0.0680748	0.0422673	0.115838	0.0608624	0	0.0667265	0.0407884	0	0
TENT5B	0	0	0.00497104	0	0.00561747	0	0.0122087	0.00887103	0.00316353	0	0	0.0070645	0	0	0.0031257	0.0052765	0	0	0	0	0.00314553	0.0022728	0	0	0.00170884	0	0	0	0.0237818	0	0.00840912	0.0354717	0	0	0	0	0	0.00268582	0	0.00366733	0.0061553	0.00835754	0.0165786	0	0	0	0	0
SLC9A1	0.0878821	0.0676152	0.111497	0.172738	0.0688743	0.0357173	0.131739	0.11386	0.153657	0.098765	0.117626	0.0865288	0.356298	0.128153	0.125575	0.189704	0	0.204751	0.167304	0.124318	0.118291	0.0970192	0.493279	0.0761082	0.11242	0.103306	0	0.1268	0.0810751	0.199239	0.163508	0.136142	0.103352	0.196553	0.184091	0.164706	0.132263	0.173875	0	0.122046	0.227156	0.118296	0.116615	0.330045	0.0791522	0.123903	0.0526944	0
WDTC1	0.197972	0.306933	0.203214	0.293019	0.244729	0.218116	0.160828	0.255549	0.23202	0.136195	0.162637	0.137774	0.333675	0.280723	0.230143	0.26265	0	0.337557	0.25386	0.279196	0.240238	0.178171	0.546912	0.167276	0.192975	0.279148	0	0.231408	0.199489	0.225573	0.260457	0.236144	0.199365	0.16665	0.173207	0.288452	0.213046	0.209548	0	0.232126	0.271191	0.0685814	0.226337	0.2531	0.222751	0.0958046	0.262747	0
TMEM222	0.14708	0.150217	0.153743	0.220789	0.183693	0.120712	0.234199	0.178244	0.137325	0.115238	0.133993	0.0598673	0.30304	0.137537	0.129302	0.148118	0	0.212625	0.231307	0.163402	0.163412	0.146749	0	0.105021	0.165901	0.228194	0	0.1636	0.193127	0.114446	0.142137	0.177827	0.120379	0.138944	0.0949688	0.1626	0.168469	0.132973	0	0.25554	0.147058	0.135226	0.178292	0.213278	0.227517	0.12314	0.0926854	0
SYTL1	0.010416	0.0236243	0.0138592	0.0143001	0	0	0.0152087	0.00516431	0.0117664	0	0.00823681	0.00426463	0.0268756	0	0.0035057	0	0	0	0.0172665	0.00472446	0.017142	0.0200084	0	0.00447055	0.0061617	0.00176614	0	0.0453371	0.0300944	0.0353121	0.0207908	0.00775181	0.004931	0	0	0.00123231	0.00352617	0.00479858	0	0	0	0.016327	0.0174761	0	0.00358925	0.0130224	0	0
MAP3K6	0.018495	0.115671	0.0201455	0	0	0.0701311	0.0210791	0.0266637	0.0607912	0.0178075	0.0186746	0.0297655	0.12849	0	0.0683295	0.136818	0	0.0383137	0.0268504	0.0377011	0.0157182	0.0177522	0	0.0116888	0.0440234	0.028156	0	0.0223673	0.0104037	0.0830943	0.0521274	0.0165661	0.0145138	0.00844816	0.0123944	0.00493972	0.021227	0.0331221	0	0.0179625	0.0476956	0.00270513	0.00506515	0.134545	0.0213469	0	0	0
FCN3	0	0	0.000859886	0	0	0	0	0.00603689	0.00139837	0	0	0	0	0	0	0	0	0	0	0	0	0.00096339	0	0.00600192	0	0	0	0	0	0	0	0	0	0	0.00405902	0	0	0	0	0	0	0	0	0	0	0	0	0
CD164L2	0.0029477	0	0	0.00316287	0	0	0.010477	0.0193038	0	0	0	0	0	0.0141988	0	0	0	0	0.00439743	0.00151404	0	0.000606191	0	0	0	0	0	0	0.00865991	0	0	0	0.00129718	0.00870907	0	0	0.00276296	0.00132007	0	0.0123877	0	0	0	0	0	0.00428712	0	0
GPR3	0.00595441	0	0.00571252	0.0212475	0.0363112	0	0.0136546	0.00377149	0.00135758	0.00544338	0.00530235	0.00795306	0.119043	0	0.000859043	0	0	0	0.00465697	0.00278619	0.0200806	0.00308004	0	0.00841728	0.00333662	0	0	0	0.00636839	0	0	0.0123962	0.00456876	0.0142175	0	0.00202071	0	0.0184964	0	0	0.0324915	0	0	0	0	0.00848748	0	0
WASF2	0.254029	0.304975	0.228442	0.234538	0.302191	0.289742	0.232959	0.260632	0.192284	0.217684	0.194394	0.167468	0.322449	0.222703	0.21821	0.228702	0	0.228327	0.277243	0.198514	0.209441	0.207147	0.373803	0.184482	0.208736	0.341185	0	0.20081	0.222913	0.32721	0.20858	0.222791	0.189896	0.145846	0.226114	0.203026	0.197264	0.234267	0	0.266559	0.406365	0.259536	0.300066	0.182258	0.250242	0.166067	0.134394	0
AHDC1	0.316663	0.323584	0.249073	0.309674	0.274476	0.268752	0.34898	0.33786	0.222959	0.260549	0.241777	0.185177	0.643229	0.199031	0.29897	0.313829	0	0.469504	0.287276	0.352967	0.226745	0.224013	0.551474	0.208655	0.203367	0.277329	0	0.32918	0.203524	0.257036	0.242354	0.298791	0.221177	0.176699	0.232104	0.261154	0.241463	0.25953	0	0.285831	0.450894	0.22754	0.359689	0.609063	0.244989	0.304979	0.150375	0
FGR	0	0	0.0011938	0	0	0.013926	0	0.00329113	0.00140604	0.027763	0	0	0	0.0315109	0.00881748	0	0	0	0	0	0	0.00408862	0	0.0109177	0.0123632	0	0	0	0.00649105	0.00382558	0	0	0.0029907	0	0	0.0038237	0	0	0	0.00653201	0.0188611	0	0.0127882	0	0	0	0	0
IFI6	0.0907483	0.0911801	0.0978083	0.171567	0.121495	0.158812	0.386266	0.238925	0.0861319	0.160133	0.11582	0.106702	0.157225	0.156742	0.0962219	0.149014	0	0.231716	0.172536	0.0962108	0.0818907	0.135247	0.324498	0.124423	0.159361	0.128436	0	0.117728	0.182692	0.25311	0.19751	0.123811	0.090198	0.0821303	0.0305527	0.0729842	0.0982845	0.103407	0	0.151381	0.193681	0.098702	0.129733	0.0428195	0.130173	0.143275	0.0514234	0
FAM76A	0.28718	0.217871	0.157044	0.275878	0.232602	0.251049	0.0906122	0.221113	0.186448	0.231146	0.213047	0.141447	0.260314	0.248481	0.189317	0.271126	0	0.436793	0.266509	0.201268	0.262041	0.168597	0.443297	0.142527	0.173952	0.198059	0	0.242269	0.203812	0.235948	0.170643	0.282511	0.162955	0.118937	0.178999	0.166264	0.115911	0.164188	0	0.217649	0.349592	0.213364	0.360533	0.15533	0.146656	0.148018	0.126938	0
STX12	0.345938	0.344238	0.295858	0.478272	0.544137	0.38445	0.360864	0.239555	0.263287	0.287572	0.364194	0.252392	0.670757	0.298683	0.318078	0.365048	0	0.581576	0.410876	0.304558	0.278462	0.238152	0.436827	0.102003	0.292506	0.418507	0	0.452105	0.491441	0.464475	0.316562	0.312506	0.252102	0.267539	0.295982	0.282515	0.331073	0.26472	0	0.434258	0.565937	0.379522	0.403625	0.612295	0.357052	0.246686	0.225157	0
PPP1R8	0.112715	0.144458	0.0902216	0.154655	0.182352	0.111648	0.182272	0.109001	0.0961513	0.0982775	0.0911883	0.0820445	0.20024	0.111752	0.0972852	0.050491	0	0.157608	0.125905	0.118207	0.104589	0.0858629	0	0.109186	0.112115	0.129761	0	0.183996	0.0759306	0.0730567	0.113494	0.0733667	0.096573	0.0740296	0.125885	0.0878569	0.107797	0.112741	0	0.128835	0.1532	0.059979	0.100433	0.221135	0.142602	0.0873103	0.0514051	0
THEMIS2	0.0269326	0.00966739	0.00377867	0.00415935	0.0856138	0	0	0.0117897	0.00782725	0	0	0.0137278	0.00533193	0.0151477	0.0194692	0.0250457	0	0	0.0231619	0.0170882	0.0184089	0.00157927	0	0	0.0102647	0	0	0	0	0.0124116	0.0321873	0.0139694	0.0160428	0	0	0	0.0157356	0.0144552	0	0.00550366	0.00486513	0	0.0206015	0	0.00838987	0	0.0324013	0
RPA2	0.106894	0.0826256	0.091784	0.13577	0.154597	0.0764699	0.129064	0.115871	0.128116	0.123737	0.0742233	0.0456919	0.166639	0.19753	0.0653939	0.204084	0	0.0985313	0.167644	0.119599	0.106971	0.121341	0.0500663	0.0938873	0.0935261	0.073587	0	0.0858598	0.125981	0.108479	0.123243	0.0778521	0.0825719	0.0899475	0.092431	0.0463056	0.0818929	0.140614	0	0.131924	0.188837	0.025987	0.0985518	0.0676526	0.124504	0.115691	0.0264549	0
SMPDL3B	0.00314789	0	0.00496982	0	0	0	0	0.0142031	0	0.00908205	0.0044407	0	0	0	0	0	0	0	0	0.00710569	0	0.00149745	0	0	0	0.00195672	0	0	0.00683429	0.0229429	0	0	0.00107673	0	0.00520308	0	0.00251247	0.00938054	0	0.00734075	0	0	0	0.0226248	0	0	0	0
XKR8	0.00401508	0	0.00544839	0	0	0	0	0.00563016	0.000649345	0	0.00116906	0	0	0.0315109	0.00678165	0	0	0	0.022536	0	0	0.00504443	0	0	0.00314944	0	0	0.00884515	0.0135752	0	0	0	0.0031015	0	0.00284369	0	0.0113128	0.0236571	0	0.0118749	0	0.00724661	0	0	0.0103516	0	0	0
EYA3	0.374029	0.441121	0.246499	0.444637	0.395143	0.390981	0.383404	0.366485	0.276004	0.251588	0.304448	0.253494	0.606112	0.329673	0.308745	0.382884	0	0.566188	0.334689	0.320605	0.293059	0.252922	0.648428	0.124775	0.314444	0.444778	0	0.43935	0.488397	0.445206	0.328374	0.305127	0.275149	0.227838	0.280231	0.30419	0.287415	0.260367	0	0.36603	0.433002	0.444656	0.47514	0.536681	0.340066	0.29399	0.0686145	0
PTAFR	0.0112079	0.022874	0.0176302	0.0351105	0	0.010959	0.00797627	0.00989391	0.020393	0	0.00710202	0.00366313	0	0.0281348	0.016237	0	0	0	0.0340377	0.00997909	0.029646	0.0179399	0	0.0207717	0.00548884	0.00976326	0	0.0311217	0.0203953	0.0280942	0.00822042	0	0.00921556	0.0100931	0.00123183	0.00123231	0.00830961	0.00441961	0	0.0192329	0.0115614	0.020134	0.0277087	0	0.0470846	0.0264925	0	0
DNAJC8	0.125876	0.193902	0.194116	0.270793	0.205639	0.229086	0.290949	0.211698	0.118881	0.112975	0.156108	0.148815	0.421788	0.208243	0.136579	0.30979	0	0.290538	0.248856	0.171705	0.226412	0.1664	0.365129	0.114684	0.257198	0.227995	0	0.14542	0.22083	0.206449	0.210192	0.197466	0.162729	0.102562	0.14388	0.113531	0.132811	0.179914	0	0.190934	0.273443	0.164865	0.242803	0.332745	0.246602	0.131203	0.0581393	0
ATP5IF1	0.237057	0.162208	0.235821	0.508982	0.419153	0.340646	0.518579	0.331281	0.193486	0.141225	0.201746	0.140958	0.356337	0.236914	0.231706	0.237417	0	0.379994	0.343702	0.156104	0.240054	0.205072	0.297017	0.140868	0.308488	0.226726	0	0.352004	0.504378	0.330563	0.292129	0.265101	0.192567	0.144207	0.130071	0.159664	0.244758	0.249839	0	0.213663	0.326264	0.263166	0.434215	0.511725	0.351988	0.254247	0.116558	0
SESN2	0.0843333	0.0429736	0.0583802	0.0532341	0.00202299	0.0333176	0.251118	0.0599036	0.0410726	0.0691375	0.0378261	0.0318721	0.00970906	0.0293073	0.0468446	0.0404708	0	0.00583518	0.0345077	0.0735111	0.0186437	0.100031	0.165313	0.0109177	0.0306381	0.0408371	0	0.126905	0.0480739	0.057827	0.0321686	0.0483694	0.0369207	0.146405	0.0795383	0.0325227	0.0365953	0.0760915	0	0.0206744	0.0396773	0.0383864	0.0359855	0.148233	0.0240407	0.0373625	0	0
MED18	0	0.00570048	0.00824885	0.00409007	0	0.00519887	0	0.003226	0.0143536	0.00456447	0.000610679	0.00793057	0	0.00739292	0.00509089	0.0081479	0	0.0161628	0.0266549	0.00794962	0.00976556	0.01565	0	0.0342724	0.00535358	0.0248888	0	0.00247112	0.0225173	0.0275009	0.0225197	0.0102424	0.00531324	0.00870907	0.00140277	0.00202	0.00340095	0.0171746	0	0.0042053	0	0.0208922	0.00873109	0	0.00858953	0	0.00936835	0
PHACTR4	0.411998	0.406574	0.277112	0.596623	0.40849	0.380503	0.40042	0.353798	0.321436	0.395546	0.342344	0.320251	0.677511	0.303832	0.353748	0.432343	0	0.428208	0.393325	0.438434	0.32229	0.230197	0.758324	0.128506	0.396461	0.483893	0	0.359442	0.592354	0.495607	0.306584	0.34885	0.297429	0.366344	0.36006	0.271321	0.284497	0.30034	0	0.364584	0.469007	0.340441	0.46242	0.827005	0.273271	0.195209	0.101411	0
RCC1	0.116925	0.127705	0.126581	0.316548	0.187688	0.132771	0.276365	0.203037	0.0970932	0.0672132	0.0883163	0.0824776	0.146314	0.186208	0.125238	0.169305	0	0.209095	0.241609	0.0846869	0.116407	0.137983	0.486509	0.0515496	0.114857	0.14689	0	0.192449	0.329036	0.230072	0.145962	0.272323	0.140546	0.086181	0.109654	0.108914	0.114198	0.157775	0	0.179426	0.14353	0.219369	0.193416	0.20496	0.17613	0.0711775	0.0870683	0
TRNAU1AP	0.292815	0.442638	0.26093	0.43529	0.382685	0.309657	0.29605	0.287246	0.230239	0.2385	0.279528	0.220845	0.522752	0.293987	0.334032	0.370294	0	0.416937	0.338082	0.327725	0.312097	0.226765	0.589329	0.183798	0.244435	0.289441	0	0.299068	0.437782	0.305912	0.342063	0.35953	0.233113	0.380194	0.269325	0.221005	0.275137	0.241164	0	0.301995	0.530447	0.330096	0.433284	0.457161	0.317645	0.279903	0.360198	0
TAF12	0.150349	0.202864	0.127673	0.184156	0.106669	0.087869	0.112237	0.148369	0.105581	0.11053	0.0722256	0.0546793	0.113505	0.127885	0.113621	0.196255	0	0.150086	0.134765	0.120082	0.143932	0.127498	0.187797	0.0295332	0.0551779	0.147147	0	0.121303	0.166947	0.106044	0.0637797	0.114651	0.104725	0.10963	0.0690204	0.122645	0.142138	0.135578	0	0.149919	0.14345	0.0374795	0.124468	0.350596	0.0880845	0.0906028	0.0125607	0
RAB42	0.0154237	0	0	0.00607811	0	0	0	0	0.001515	0	0	0	0	0	0.00758947	0	0	0	0	0	0	0	0	0.0109177	0	0	0	0	0	0.00324732	0	0	0	0	0	0	0	0.00420482	0	0	0	0	0.0059134	0	0	0	0	0
GMEB1	0.152489	0.15345	0.131362	0.0858081	0.104555	0.127504	0.124242	0.15446	0.128105	0.13316	0.102874	0.075683	0.127788	0.19221	0.173804	0.202649	0	0.238079	0.146899	0.177441	0.113645	0.0998285	0.435856	0.0776601	0.124737	0.172346	0	0.0996131	0.226557	0.114098	0.163127	0.209198	0.124256	0.166226	0.165638	0.103889	0.128991	0.115796	0	0.104655	0.207182	0.121893	0.166412	0.225031	0.0770862	0.114209	0.118921	0
YTHDF2	0.216169	0.301101	0.160604	0.24954	0.24971	0.219085	0.276959	0.210407	0.161375	0.184093	0.168018	0.130963	0.293655	0.16821	0.196701	0.143491	0	0.138558	0.243054	0.186411	0.175943	0.157878	0.210356	0.102782	0.179018	0.312878	0	0.217823	0.242844	0.173665	0.232456	0.160291	0.135161	0.171371	0.213348	0.221838	0.177	0.207099	0	0.189993	0.261029	0.18612	0.194158	0.274926	0.265583	0.0992824	0.0771184	0
OPRD1	0.0662667	0.158091	0.109909	0.285713	0.250515	0.107586	0.177276	0.183521	0.147264	0.0838672	0.0851421	0.16194	0.219167	0.093168	0.140492	0.0867241	0	0.105557	0.130226	0.168914	0.136777	0.139863	0.624689	0.0411713	0.109353	0.132366	0	0.105575	0.0863916	0.118416	0.189108	0.135099	0.102001	0.141633	0.142734	0.148752	0.123395	0.18664	0	0.174795	0.208163	0.101709	0.21799	0.192337	0.154955	0.125459	0.115618	0
EPB41	0.427812	0.526739	0.272659	0.473433	0.579733	0.427363	0.492023	0.22051	0.288189	0.405878	0.343019	0.199048	0.747971	0.356427	0.313614	0.479968	0	0.39982	0.387542	0.490495	0.263918	0.201039	1.16207	0.233838	0.399477	0.474984	0	0.405187	0.622453	0.540164	0.360451	0.26875	0.24973	0.282712	0.413612	0.31228	0.317879	0.267723	0	0.340165	0.54341	0.484772	0.53195	0.889466	0.333506	0.137263	0.178036	0
TMEM200B	0.0163957	0	0.000627422	0.0148377	0.00637504	0.0113984	0	0.00427864	0.0115288	0.000980812	0.0162031	0	0	0	0.00347516	0	0	0	0.00433616	0.00356996	0.00360513	0.00305754	0	0	0	0	0	0	0	0	0.00297882	0.0292033	0.00384447	0	0	0	0	0	0	0	0.00469565	0	0.0133943	0	0.0118601	0.0157009	0	0
SRSF4	0.35563	0.480305	0.249963	0.478086	0.429304	0.38829	0.358344	0.347689	0.294534	0.335457	0.301976	0.240787	0.82862	0.341901	0.222626	0.244604	0	0.426892	0.376612	0.377848	0.320774	0.22088	0.577548	0.175594	0.299041	0.453742	0	0.462575	0.485105	0.473286	0.252088	0.337769	0.235008	0.20482	0.321822	0.366033	0.30086	0.300266	0	0.442707	0.560961	0.450194	0.482845	0.691816	0.333075	0.245425	0.204377	0
MECR	0.18304	0.250042	0.206747	0.252995	0.27794	0.167534	0.155824	0.255606	0.231979	0.140813	0.155287	0.186443	0.287625	0.187965	0.260226	0.220175	0	0.224562	0.247419	0.305433	0.256014	0.188193	0.0978352	0.144426	0.143604	0.23435	0	0.224719	0.195645	0.239452	0.211154	0.248345	0.172687	0.250588	0.104614	0.171663	0.211097	0.216898	0	0.204014	0.334066	0.174841	0.252533	0.323066	0.128567	0.187293	0.0949734	0
PTPRU	0.304216	0.39276	0.247812	0.470207	0.427511	0.320227	0.265208	0.282228	0.248936	0.239686	0.246448	0.322946	0.647088	0.397789	0.330592	0.372942	0	0.502029	0.325517	0.28819	0.294627	0.234284	0.301066	0.219834	0.318701	0.418405	0	0.40389	0.488077	0.404735	0.34867	0.26546	0.246343	0.267656	0.322276	0.279662	0.253837	0.225139	0	0.307809	0.401106	0.338134	0.425415	0.661269	0.31634	0.252347	0.0957028	0
MATN1	0	0	0.0115845	0	0	0	0	0.00545101	0.00286301	0	0	0.00710108	0	0.0131898	0	0	0	0	0.0367144	0	0.00759426	0.00222747	0	0.00981362	0.00899903	0	0	0.00790568	0.00573923	0.0185681	0.0375863	0.0234848	0.00957618	0.0191451	0	0.0122723	0.0218842	0.023306	0	0.00669176	0	0	0	0	0.00796243	0.0119179	0	0
LAPTM5	0	0	0.00101707	0	0	0.0162319	0.00836113	0.0128887	0.00427279	0.00238839	0	0	0	0	0	0	0	0	0.00121847	0	0.00709947	0.00393819	0	0.00600192	0	0	0	0	0.0253669	0	0	0	0.00176339	0	0.00545616	0	0.00520745	0.00978684	0	0.0234081	0	0	0.010338	0	0.00214541	0.00428712	0	0
SDC3	0.217172	0.221842	0.129979	0.144591	0.10095	0.074957	0.139353	0.190333	0.12282	0.0292438	0.146129	0.0542951	0.0253627	0.0700293	0.127747	0.145911	0	0.148226	0.184369	0.154018	0.128947	0.118765	0	0.0923583	0.169888	0.143392	0	0.173372	0.1598	0.100778	0.142665	0.100317	0.148437	0.145136	0.113324	0.0670568	0.131062	0.178205	0	0.194927	0.279598	0.104705	0.075988	0.0824611	0.13818	0.130604	0.0709849	0
PUM1	0.363902	0.477282	0.256925	0.49119	0.445018	0.4186	0.40563	0.270538	0.226919	0.262013	0.308438	0.22776	0.717683	0.363188	0.270166	0.381931	0	0.531053	0.383342	0.314341	0.312325	0.221651	0.472425	0.142527	0.33353	0.473832	0	0.451819	0.592518	0.53397	0.283066	0.239047	0.248929	0.198586	0.385299	0.28113	0.224636	0.292687	0	0.433532	0.406864	0.346624	0.532373	0.723855	0.418098	0.142305	0.197107	0
NKAIN1	0.0121066	0.00808045	0.0295124	0.0494006	0.0341541	0.0194641	0.0136546	0.0267278	0.0209363	0.0247323	0.00451271	0.00498687	0.00970906	0.0131898	0.0150592	0.0410395	0	0.00895589	0.0100418	0.0200537	0.016019	0.00601036	0	0.0148763	0.0077654	0.0384482	0	0.0271352	0.0351953	0.0183485	0.00957333	0.0385018	0.0186476	0.0157944	0.01659	0.00701096	0.00523109	0.00840373	0	0.0647929	0.0536554	0	0.0380916	0	0.0214579	0.0165965	0.00466077	0
SNRNP40	0.23537	0.212866	0.195664	0.256554	0.172187	0.225384	0.238877	0.191277	0.157023	0.171597	0.1622	0.155395	0.319455	0.261664	0.16632	0.242138	0	0.378591	0.227322	0.193341	0.201459	0.165851	0.359452	0.113219	0.208662	0.212652	0	0.207517	0.26277	0.246856	0.185283	0.250802	0.179602	0.0887147	0.135449	0.167268	0.152643	0.215885	0	0.239644	0.170131	0.226669	0.24499	0.355388	0.230979	0.106062	0.0887399	0
ZCCHC17	0.287797	0.319689	0.267618	0.460801	0.389427	0.324514	0.35211	0.294836	0.22332	0.273559	0.231591	0.229352	0.486923	0.272985	0.245263	0.413695	0	0.360006	0.336975	0.298662	0.342887	0.224053	0.372689	0.0817493	0.315632	0.296374	0	0.318833	0.43641	0.358456	0.293743	0.315093	0.236868	0.263629	0.250025	0.298573	0.235809	0.235941	0	0.266496	0.392546	0.286202	0.465938	0.567564	0.342567	0.267416	0.207064	0
FABP3	0.0324942	0.0669221	0.0701395	0.104381	0.173234	0.0791443	0.301347	0.0589599	0.0727194	0.046731	0.0905251	0.0457179	0.185709	0.0955559	0.0837495	0.0926786	0	0.128101	0.196647	0.105054	0.0648117	0.0700217	0.128285	0.0965304	0.241783	0.0684262	0	0.114128	0.27322	0.0351322	0.114042	0.11845	0.0417863	0.0762751	0.0363276	0.100542	0.113025	0.13134	0	0.0243078	0.156165	0.0938826	0.122798	0.199451	0.115441	0.0837087	0.0910163	0
SERINC2	0.00231192	0	0.00713544	0.0149866	0	0	0.0121525	0	0.000649345	0	0.00524096	0.00528918	0	0.0247125	0.00187663	0.012206	0	0.0279085	0.00275593	0	0	0.0137311	0.0924348	0.0063414	0.0020409	0.0105548	0	0.00790568	0	0	0.00385018	0.00810986	0.00856032	0	0.0193871	0.0066227	0	0	0	0.00657994	0.0224889	0	0.0287455	0	0.00420745	0.0193034	0	0
TINAGL1	0	0	0	0	0	0	0	0.00302306	0.00145607	0	0.000976503	0	0	0	0	0	0	0	0	0	0	0.00144151	0	0	0	0	0	0	0	0.0255571	0	0	0	0	0	0	0	0	0	0	0	0.00392686	0	0	0	0	0	0
HCRTR1	0	0	0.000603122	0.00210987	0	0	0.00567351	0	0.00843194	0.0150443	0	0	0.0405078	0	0	0	0	0.0216081	0	0	0	0	0	0	0	0	0	0	0.0108723	0	0.0045978	0.00216736	0	0.0160688	0.00790285	0	0	0	0	0	0.0413323	0	0	0	0	0	0.0167227	0
PEF1	0.110024	0.0168004	0.085711	0.11054	0.0220073	0.0745784	0.254293	0.126032	0.0668968	0.0655207	0.0826352	0.0742145	0.0610932	0.00475113	0.06611	0.0542905	0	0.0101938	0.144733	0.0932221	0.0679277	0.0464047	0	0.0570712	0.127892	0.0648252	0	0.119479	0.0323308	0.0688075	0.124864	0.122696	0.0655898	0.051081	0.0903689	0.0172514	0.0646532	0.110684	0	0.0596905	0.0862045	0.0941933	0.0871462	0.112881	0.0799027	0.0373238	0.126123	0
COL16A1	0.157523	0.238734	0.157135	0.390845	0.374506	0.241523	0.300222	0.259721	0.261689	0.259432	0.118855	0.126283	0.41168	0.364638	0.263384	0.35486	0	0.449463	0.286781	0.256631	0.245688	0.253321	0	0.156942	0.228626	0.185214	0	0.158217	0.244728	0.232179	0.122078	0.227926	0.18411	0.238137	0.111671	0.216279	0.168043	0.29738	0	0.189267	0.528206	0.136545	0.21008	0.422164	0.211448	0.232658	0.219517	0
ADGRB2	0.282199	0.278944	0.287832	0.496261	0.53008	0.360699	0.383566	0.366842	0.264109	0.259058	0.278906	0.231192	0.673065	0.283446	0.281262	0.386372	0	0.554755	0.36412	0.368374	0.282812	0.207202	0.302086	0.152042	0.347505	0.385584	0	0.478928	0.435644	0.358984	0.277913	0.3009	0.220523	0.25672	0.263818	0.241912	0.212614	0.298482	0	0.288536	0.400106	0.299707	0.347906	0.741664	0.298165	0.272377	0.323857	0
SPOCD1	0.0122359	0	0.00278516	0.00316287	0	0	0.0153838	0	0.000826071	0	0.0020253	0.002603	0	0	0.0619882	0	0	0	0	0	0.000933217	0.00682219	0	0	0.00279109	0.00696123	0	0	0.00172102	0	0.00816749	0.00482562	0.00438939	0	0	0	0.00995067	0.00319719	0	0.0105886	0	0	0	0	0	0.00862557	0	0
PTP4A2	0.0422447	0.0623445	0.0957023	0.0863412	0.176053	0.148242	0.15258	0.0975676	0.0985051	0.0761715	0.0405915	0.138148	0.0738588	0.0734475	0.0475367	0.0759418	0	0.0894927	0.0977745	0.0819177	0.0990848	0.0826792	0.0978352	0.0633214	0.106092	0.103291	0	0.157948	0.121376	0.156562	0.0888714	0.0960841	0.0744791	0.182231	0.074936	0.0849649	0.128376	0.102303	0	0.0487829	0.0821835	0.0710017	0.108562	0.0549691	0.135216	0.118609	0.0988576	0
KHDRBS1	0.388244	0.425742	0.271678	0.427326	0.392068	0.32018	0.367345	0.307922	0.247947	0.285256	0.296627	0.204974	0.571	0.336848	0.272961	0.314128	0	0.447487	0.299111	0.321106	0.310116	0.243724	0.758398	0.16798	0.317263	0.335581	0	0.361085	0.450867	0.425201	0.301115	0.358357	0.25354	0.208272	0.25195	0.298717	0.318073	0.300081	0	0.24374	0.512636	0.341223	0.42501	0.58994	0.435087	0.230063	0.214112	0
TMEM39B	0.218267	0.289193	0.199269	0.293809	0.187515	0.237116	0.157173	0.193123	0.169129	0.199333	0.136169	0.0949732	0.397638	0.169013	0.230525	0.148044	0	0.281141	0.246149	0.245753	0.153869	0.136796	0.211223	0.127425	0.196173	0.199672	0	0.219479	0.165245	0.270837	0.172215	0.135464	0.170022	0.125277	0.163158	0.241932	0.145393	0.183438	0	0.150563	0.255015	0.0690274	0.1846	0.391183	0.142971	0.158537	0.0496579	0
KPNA6	0.33944	0.391627	0.249606	0.533042	0.394116	0.374814	0.432959	0.333021	0.273815	0.315076	0.262417	0.244691	0.625148	0.306122	0.271355	0.29855	0	0.408975	0.387437	0.314603	0.311215	0.257207	0.702979	0.127808	0.30798	0.399981	0	0.359412	0.520486	0.446269	0.302334	0.209089	0.278035	0.299193	0.350686	0.247871	0.253964	0.258997	0	0.359761	0.566661	0.368514	0.456479	0.642499	0.346729	0.261799	0.13493	0
TXLNA	0.111111	0.125292	0.0919675	0.144345	0.200054	0.195219	0.189821	0.191849	0.0951614	0.0724874	0.10716	0.047585	0.148367	0.0505806	0.0784686	0.0172065	0	0.263125	0.160081	0.127818	0.153037	0.107608	0.184003	0.139854	0.163496	0.164655	0	0.108763	0.0924516	0.164613	0.136226	0.106738	0.0910989	0.134745	0.0681512	0.108726	0.106408	0.128321	0	0.124998	0.0726795	0.0691559	0.116668	0.074003	0.149057	0.0778496	0.123226	0
CCDC28B	0.0202417	0	0.0248417	0.079417	0.0938576	0.0590422	0.0499471	0.0419203	0.0398026	0.0181711	0.0220874	0.00310966	0.00874272	0	0.0518535	0.00813668	0	0.0382119	0.0336717	0.0144204	0.0282953	0.02339	0	0.0329113	0.0235802	0.0315752	0	0.0529799	0.0565147	0.08727	0.0385211	0.0283675	0.0212967	0.0193705	0.00537079	0.0195489	0.0214588	0.040032	0	0.0122499	0.0382529	0.017609	0.04105	0.0599665	0.0265661	0.0168438	0.0263383	0
IQCC	0.013579	0.00992039	0.0116212	0	0.0062185	0.0446021	0.00567351	0.0299832	0.0130252	0.00817033	0.00624398	0.00187817	0	0.0737662	0.0163709	0.0329733	0	0.00583518	0.047218	0.0164177	0.0186429	0.0129493	0	0.0143456	0.00159313	0.0065809	0	0	0.015075	0.00750759	0.00847844	0.0212958	0.0131336	0.00325074	0	0	0.015915	0.0153714	0	0	0.0348723	0.00440836	0.0289326	0	0.0111576	0.0107029	0.0300633	0
DCDC2B	0.0122504	0.0212624	0.0547734	0.0967654	0.033327	0.0293874	0.0264331	0.022727	0.0352319	0.000980812	0.0022614	0.0117016	0	0.0895979	0.0178968	0.0325133	0	0.00583518	0.0940229	0.0167446	0.0324905	0.031532	0	0.0352162	0.00794329	0.00576398	0	0.00569868	0.0866175	0.0243659	0.0253408	0.067591	0.0110516	0.0444929	0.00790285	0.012999	0.00286151	0.0115997	0	0.0321774	0.0170487	0.0282114	0.0650703	0	0.00583227	0.054509	0.00507269	0
TMEM234	0.0463335	0.104029	0.0518592	0.069061	0.0638389	0.0293091	0.0708276	0.080542	0.0840284	0.0435554	0.0438769	0.0508045	0.110204	0.148776	0.0763436	0.119632	0	0.100621	0.0838259	0.108113	0.0733177	0.0570648	0.271194	0.0707082	0.0297401	0.0996642	0	0.0575368	0.09179	0.110961	0.0947555	0.0842687	0.0584328	0.0677042	0.0435661	0.102332	0.0373259	0.0789261	0	0.0837813	0.0913395	0.0405543	0.142418	0.0742066	0.0492065	0.0843982	0.0136386	0
EIF3I	0.119595	0.115304	0.0792547	0.0764189	0.0187178	0.10696	0.230019	0.101565	0.044505	0.0603674	0.071059	0.0293698	0.135517	0.0531685	0.0671857	0.0839277	0	0.0838548	0.173196	0.0600182	0.082554	0.0677889	0.0924348	0.0409509	0.0694262	0.0669842	0	0.057696	0.09044	0.11049	0.0956396	0.0912437	0.0653193	0.0192753	0.0211645	0.0150241	0.0641501	0.0736923	0	0.0362632	0.117224	0.0865535	0.0874216	0.129968	0.115774	0.0861423	0.0358015	0
FAM167B	0	0	0.00101359	0	0	0	0	0	0	0	0	0	0	0	0	0	0	0	0	0	0	0.00125117	0	0	0	0	0	0	0	0	0	0.0036907	0	0	0	0	0	0	0	0	0	0	0	0	0	0	0	0
LCK	0.00986129	0.0039545	0.0209006	0.0262886	0.0452859	0	0	0.0159647	0	0	0	0	0	0	0.0111118	0	0	0	0	0	0	0.00459494	0	0	0.00875794	0.0144078	0	0	0.0262848	0.0178635	0.0118133	0.0124231	0.00231066	0.00761053	0.00531126	0.00946285	0.00520167	0.00380305	0	0.00146347	0	0	0	0	0	0	0	0
HDAC1	0.0651709	0.0103234	0.0222135	0.0481953	0	0	0.0635217	0.0616608	0.0197175	0.0449144	0.0177115	0.0282103	0	0.0308747	0.0369435	0.059822	0	0.0989371	0.0365815	0.0527086	0.0103436	0.0654642	0	0.0161483	0.0169809	0.0383828	0	0.0125303	0.0378561	0.0543785	0.0223844	0.0298736	0.0335693	0.031785	0.0141061	0.00688444	0.0200492	0.0316609	0	0.0734317	0.0916013	0.0668424	0.0526871	0	0.0271779	0.0144064	0	0
MARCKSL1	0.0287335	0.0224206	0.0355784	0.024675	0.0392308	0.0205359	0.0345776	0.0407179	0.0247594	0.0197462	0.0126282	0.00184011	0.0572177	0	0.0176161	0.0250414	0	0	0.0173406	0.0325405	0.0123121	0.0157749	0	0.0227946	0.0590863	0.0542594	0	0.00907329	0.0384274	0.0136502	0.0416721	0.0139863	0.0157077	0	0.00906541	0.0029875	0.0120519	0.0408663	0	0.0106148	0.111086	0.00953684	0.0495357	0	0.00782325	0.0208703	0.0428811	0
TSSK3	0.00858274	0.0496211	0.0182636	0.0250139	0.00561747	0.0164571	0.013957	0.0325497	0.030303	0.0128997	0.0111248	0.00635789	0	0.0151188	0.0216877	0	0	0	0.0252589	0.0302793	0.00642451	0.0327624	0.215988	0.0339699	0.0121899	0.00287597	0	0	0.0347903	0.0225276	0.0134135	0	0.0200602	0.0291577	0.0114833	0.0113267	0.00896811	0.0182954	0	0.00898626	0.00619044	0.0526495	0.0128093	0.0812758	0.00421343	0.0274373	0.0334147	0
FAM229A	0.0359415	0.00805783	0.0111134	0.0281954	0.11349	0.0193399	0.030168	0.00911262	0.0255579	0.0128947	0.030579	0.0187112	0.0708851	0	0.0151771	0.00783901	0	0.0385811	0.0132476	0.0227963	0.0376987	0.0212383	0.314642	0.0131882	0.0386888	0.0321679	0	0.0533351	0.0162988	0.0474122	0.0270381	0.0419188	0.0421193	0.0154406	0.0642262	0.0199597	0.0372202	0.0289164	0	0.060465	0.0265405	0.0355581	0.065024	0.127871	0.129227	0.00872358	0	0
BSDC1	0.257951	0.313138	0.222684	0.377607	0.233322	0.244183	0.315896	0.29058	0.245666	0.307559	0.241733	0.189023	0.618275	0.213613	0.288778	0.290882	0	0.250911	0.303959	0.245418	0.222357	0.187933	0.508061	0.129559	0.2793	0.288737	0	0.256618	0.227149	0.291655	0.301831	0.249555	0.258753	0.193702	0.256999	0.254541	0.224038	0.277359	0	0.248008	0.460609	0.269736	0.377695	0.538202	0.255931	0.169588	0.103712	0
AL033529.1	0.0196806	0.0182531	0.045425	0.0607965	0.0604535	0.0682403	0.153024	0.0218422	0.0191954	0.0313536	0.0187994	0.0275296	0.0976991	0.00739292	0.0625067	0.123562	0	0.0513206	0.0503292	0.0410278	0.0449658	0.0317161	0.128285	0.0298311	0.0117133	0.0311995	0	0.0132853	0.101442	0.0170855	0.0128603	0.0920953	0.0255458	0.0308614	0.0191039	0.00658867	0.0672483	0.0405025	0	0.0597856	0.0109927	0.0528429	0.068003	0.00793156	0.0691658	0.028061	0.0544098	0
ZBTB8A	0.0535424	0.0121276	0.0983213	0.0908539	0.048479	0.0364713	0.0859912	0.0804509	0.0491749	0.02102	0.0406466	0.0425182	0.0391975	0.0293726	0.0562817	0.063431	0	0.0246686	0.0833339	0.0296286	0.0472983	0.0750882	0.0500663	0.132694	0.0674542	0.025891	0	0.0261917	0.0214845	0.0417114	0.0246376	0.143656	0.0390228	0.0299202	0.0477356	0.053285	0.0605035	0.0571658	0	0.0458211	0.0447017	0.0374204	0.0737791	0.101655	0.0578475	0.0873509	0.0916802	0
ZBTB8OS	0.405484	0.490024	0.262088	0.503005	0.459373	0.394653	0.355259	0.341166	0.2884	0.317279	0.282614	0.249066	0.640272	0.281955	0.32011	0.361681	0	0.482072	0.451247	0.33476	0.335432	0.22311	0.679213	0.188909	0.314131	0.487691	0	0.40613	0.523519	0.448153	0.365908	0.42274	0.265328	0.189625	0.402257	0.333717	0.339943	0.339374	0	0.391995	0.48885	0.394657	0.567147	0.648021	0.3593	0.141303	0.155746	0
RBBP4	0.262931	0.363177	0.23657	0.324172	0.392832	0.23937	0.341437	0.307891	0.229853	0.231612	0.230932	0.176751	0.267091	0.26099	0.259101	0.341778	0	0.316434	0.315579	0.229427	0.272481	0.196467	0.132035	0.0964137	0.26248	0.324117	0	0.282036	0.406221	0.270073	0.222689	0.263116	0.220178	0.183361	0.26091	0.177798	0.259549	0.256955	0	0.242444	0.356847	0.302184	0.384086	0.42586	0.326805	0.209089	0.0603513	0
SYNC	0.10515	0.0374758	0.130701	0.293761	0.264313	0.177014	0.144214	0.128641	0.0921022	0.120972	0.0832019	0.0585941	0.242707	0.199021	0.0647236	0.309976	0	0.186129	0.214074	0.0844456	0.143725	0.124022	0	0.128522	0.0843645	0.154568	0	0.187786	0.261459	0.151516	0.0622022	0.17752	0.0696819	0.0942469	0.0701401	0.135275	0.0560153	0.0773715	0	0.0689788	0.109452	0.0690175	0.263614	0.15374	0.102128	0.146465	0.0951897	0
KIAA1522	0.0966156	0.0376173	0.0889583	0.0860467	0.0435804	0.129597	0.271529	0.158023	0.0845967	0.054465	0.0821531	0.0655191	0.157339	0.0545009	0.0707259	0.0537578	0	0.158632	0.148807	0.0755674	0.093536	0.0952728	0.141124	0.0887934	0.0620067	0.0909111	0	0.0814097	0.0877552	0.134714	0.109588	0.163652	0.103801	0.135287	0.06511	0.05147	0.121507	0.130026	0	0.108028	0.178598	0.0797229	0.16313	0.297893	0.128798	0.127539	0.0843593	0
YARS	0.271804	0.282831	0.221264	0.288421	0.196929	0.245003	0.31068	0.237383	0.221019	0.198083	0.23976	0.184489	0.428581	0.264705	0.28437	0.272886	0	0.315524	0.315591	0.245043	0.241369	0.240102	0.287837	0.183769	0.206488	0.263526	0	0.199804	0.358007	0.282531	0.259449	0.311061	0.262677	0.204179	0.276981	0.270319	0.193937	0.283318	0	0.301125	0.33734	0.269715	0.411675	0.566423	0.229344	0.0851245	0.101021	0
S100PBP	0.219658	0.204588	0.203492	0.181514	0.196142	0.187461	0.191232	0.236684	0.150712	0.116711	0.179689	0.162765	0.38538	0.13681	0.235899	0.169179	0	0.280526	0.229193	0.219363	0.187638	0.186742	0.309631	0.159774	0.158102	0.15143	0	0.143513	0.296373	0.208537	0.182559	0.227582	0.241039	0.118138	0.247542	0.169645	0.184169	0.203696	0	0.247682	0.243809	0.163033	0.341522	0.233737	0.178578	0.167723	0.226306	0
FNDC5	0.032583	0.0551964	0.0248083	0.0198375	0.0721702	0.0235248	0.0395432	0.0708911	0.0141043	0.019258	0.0236177	0.0238916	0.0306676	0.0814318	0.0653116	0.046045	0	0.0720444	0.0831725	0.0661878	0.0300304	0.027934	0	0.0467114	0.0230886	0.0765923	0	0.0180748	0.0325986	0.0123144	0.0501518	0.022766	0.0322658	0.211483	0.035688	0.0119509	0.0310747	0.0361918	0	0.0234634	0.088178	0.00502535	0.0560629	0	0.0174619	0.0341201	0	0
HPCA	0.0769159	0.0699039	0.128207	0.151852	0.167239	0.12072	0.377726	0.246345	0.0992727	0.121259	0.180008	0.117614	0.189064	0.1872	0.128078	0.136774	0	0.350267	0.332003	0.103168	0.19246	0.142702	0.0978352	0.12381	0.226631	0.0957932	0	0.181109	0.171439	0.0720574	0.194402	0.194624	0.127019	0.0655013	0.125189	0.064397	0.176904	0.166934	0	0.123317	0.0627371	0.117554	0.148705	0.218314	0.149172	0.208027	0.0391049	0
TMEM54	0.0409411	0.0214076	0.0129045	0.0251165	0.0424025	0.00826703	0.0309612	0.0551134	0.0107411	0.0128162	0.0194326	0.0141037	0	0.0365366	0.0200695	0.020468	0	0.0998333	0.0313582	0.0446934	0.0142869	0.0075423	0	0.0473833	0.0337841	0.0338874	0	0.0278338	0.0161348	0.0242777	0.0523329	0.0136061	0.0221264	0.0228943	0.0140939	0	0.025413	0.0365698	0	0.0530328	0	0.0374922	0.0200857	0	0.0663939	0.0202874	0	0
RNF19B	0.0613683	0.169266	0.103938	0.141903	0.0328915	0.0423954	0.0430249	0.0805464	0.0796687	0.044791	0.0657821	0.0722283	0.082653	0.100185	0.0744681	0.0498264	0	0.088125	0.0873959	0.08888	0.103836	0.0393272	0.210356	0.0772736	0.076181	0.0701663	0	0.10525	0.0594137	0.151381	0.140647	0.0880822	0.0450431	0.0782053	0.0466192	0.104446	0.0917032	0.0654078	0	0.0543384	0.13444	0.0599873	0.131436	0.0841773	0.0780838	0.0616188	0.133979	0
AK2	0.128542	0.13271	0.126233	0.228733	0.197737	0.0773609	0.204606	0.171892	0.146826	0.0926711	0.126382	0.0951834	0.219706	0.199194	0.149156	0.231883	0	0.29763	0.181713	0.109935	0.171489	0.0824121	0	0.126856	0.0911074	0.0958215	0	0.108712	0.221782	0.166032	0.100004	0.172411	0.106584	0.116649	0.0901228	0.0827602	0.143973	0.121054	0	0.124081	0.224318	0.198702	0.243031	0.045241	0.081002	0.119517	0.0466594	0
AZIN2	0.206353	0.254897	0.164927	0.205174	0.2335	0.195596	0.241993	0.217142	0.157528	0.170978	0.188668	0.178191	0.297799	0.167026	0.186121	0.168208	0	0.317257	0.202121	0.210724	0.222715	0.158071	0.128285	0.168031	0.183304	0.221063	0	0.186314	0.274566	0.283584	0.183654	0.22347	0.185714	0.157014	0.164753	0.208137	0.172036	0.217136	0	0.227779	0.334254	0.209322	0.253103	0.265284	0.174666	0.176471	0.0638715	0
TRIM62	0.0322867	0.0281742	0.0508244	0.0380227	0.0612125	0.0514416	0.00455494	0.0377426	0.0178149	0	0.0276009	0.032421	0.0531889	0.0479705	0.0152991	0.0607148	0	0.0257919	0.0476458	0.0886937	0.00768283	0.0350455	0	0.0296179	0.0240815	0.00863028	0	0.0253156	0.0250958	0.0776971	0.0239567	0.0244176	0.0198047	0.0157944	0.0178391	0.0214053	0.0165475	0.0148071	0	0.044797	0.0143256	0.0228177	0.0402061	0	0.0167392	0.0486335	0.0300633	0
ZNF362	0.155805	0.223962	0.186479	0.221906	0.262129	0.0943342	0.224848	0.188042	0.16434	0.103855	0.15414	0.104011	0.129986	0.13645	0.139286	0.20746	0	0.17852	0.17863	0.144113	0.164237	0.172249	0.0614107	0.106462	0.186416	0.128913	0	0.170098	0.19018	0.199198	0.192015	0.178184	0.168097	0.138389	0.179421	0.172286	0.1374	0.183926	0	0.16742	0.36884	0.147481	0.171358	0.106061	0.314443	0.115098	0.221881	0
A3GALT2	0.00739209	0.0196867	0.0137698	0.00593904	0.0288216	0.0273997	0	0.0110549	0.0195578	0.00749526	0.0238155	0.00155537	0	0	0.011857	0.0177538	0	0.042945	0.0189828	0.0209553	0.0180484	0.00596404	0	0.0204622	0.00466582	0.0252836	0	0.043732	0.014677	0.00949501	0.00202253	0.0160354	0.0138883	0	0.0243848	0.0263732	0.00398688	0.00442257	0	0.0116577	0.0432931	0	0.0470822	0	0	0.00428712	0	0
PHC2	0.416128	0.435209	0.229598	0.41821	0.390475	0.363761	0.289362	0.268752	0.281501	0.300832	0.297089	0.243676	0.475401	0.275985	0.270637	0.348924	0	0.459513	0.32416	0.314926	0.319941	0.26163	0.673682	0.125839	0.304522	0.431481	0	0.370956	0.336902	0.431161	0.362335	0.263614	0.255084	0.263877	0.330758	0.277576	0.258846	0.289806	0	0.399072	0.560909	0.349262	0.389554	0.301949	0.305889	0.188016	0.209288	0
ZSCAN20	0.0117709	0.0352575	0.0238926	0.00518987	0.0378123	0	0.0355689	0.0410341	0.0116549	0.0104646	0.0143175	0.0129011	0.0316389	0.0375713	0.0484465	0.0568803	0	0.0195914	0.0346125	0.0154969	0.0275972	0.0151003	0	0.0177602	0.00917917	0.010143	0	0.00816747	0.0550068	0.0825619	0.0221114	0.00747536	0.0156552	0.0167789	0.0052486	0	0.00657596	0.0292437	0	0.0309695	0.0442718	0.00777154	0.0339698	0.0536776	0.005306	0.0476604	0	0
CSMD2	0.501459	0.416693	0.280144	0.566774	0.362113	0.500507	0.431382	0.298279	0.232543	0.262271	0.399658	0.306693	0.72276	0.335272	0.29831	0.134494	0	0.379949	0.46707	0.258593	0.331244	0.337098	1.20599	0.139667	0.35025	0.513594	0	0.523412	0.56061	0.637907	0.274733	0.250671	0.307678	0.30904	0.41	0.223775	0.2653	0.346912	0	0.325935	0.626839	0.358182	0.489853	0.981443	0.298784	0.112496	0.12421	0
C1orf94	0.00731388	0.00703658	0.00307804	0	0.00904239	0	0	0.00884	0.0016649	0	0	0	0	0	0.0243015	0	0	0	0.00281338	0.0248393	0	0.00197237	0.140686	0	0.00622532	0	0	0	0.0138343	0.00258278	0	0.00482562	0.00112281	0	0	0	0.00212411	0	0	0	0	0	0.0110239	0	0	0	0	0
SMIM12	0.207709	0.303804	0.221064	0.37725	0.418416	0.376747	0.364224	0.289537	0.212174	0.259121	0.243865	0.222615	0.281241	0.212787	0.246427	0.289963	0	0.369748	0.305095	0.286728	0.284806	0.21939	0.567042	0.165444	0.20124	0.288508	0	0.284297	0.38845	0.275219	0.200645	0.270634	0.245186	0.261685	0.266397	0.294689	0.213692	0.221617	0	0.226969	0.426541	0.206273	0.37657	0.516581	0.276231	0.147643	0.14263	0
GJB5	0.00505921	0.00520541	0.0196227	0.00584479	0.0159888	0.0367809	0	0.0279952	0.00618323	0.0390758	0.0024488	0.0122063	0	0	0.00318816	0.0156715	0	0	0.00942936	0.00799353	0.0164212	0.00337155	0	0.0103651	0.0235873	0	0	0	0.0121453	0.0148844	0.00952613	0.00646605	0.00963972	0	0.00288581	0.00730631	0.00446544	0.0174694	0	0	0	0.0212244	0	0	0.00682356	0.0268226	0.00507269	0
GJB4	0	0	0	0	0	0	0	0	0	0.0216271	0	0	0	0	0	0	0	0	0	0	0	0	0	0	0.00250269	0	0	0	0	0	0	0	0.00173905	0	0	0	0	0.00242513	0	0	0	0	0	0	0	0	0	0
GJB3	0	0	0.00377761	0	0	0.00923881	0.00361501	0.0244426	0	0.00137115	0.00326267	0	0.041997	0.012004	0.00248704	0	0	0.0387888	0.00836463	0.00356996	0	0.001071	0	0.0351926	0	0.00263312	0	0.0042381	0	0	0.00290653	0	0.00216974	0.00702461	0	0	0	0.00206056	0	0	0.0253699	0	0.0166934	0.118349	0	0	0	0
GJA4	0	0	0	0	0	0	0	0	0	0	0	0	0	0	0	0	0	0	0	0	0	0	0	0	0	0	0	0	0	0	0	0	0	0	0	0	0	0	0	0	0	0	0	0	0	0	0	0
DLGAP3	0.297982	0.449733	0.29078	0.492631	0.524534	0.375839	0.389903	0.319576	0.304966	0.282283	0.337431	0.21092	0.643539	0.389867	0.342191	0.308622	0	0.484193	0.363195	0.36695	0.361531	0.276537	0.609105	0.154074	0.330529	0.377446	0	0.329783	0.277236	0.439442	0.332846	0.30582	0.258195	0.215822	0.207026	0.306426	0.241515	0.301389	0	0.315014	0.564975	0.23225	0.332687	0.70556	0.256522	0.134732	0.188876	0
AC114490.3	0.0384992	0.0480592	0.0353428	0.0293105	0.067102	0.0520437	0	0.0263624	0.0568566	0.00709904	0.0620055	0.0370091	0.062563	0.0396573	0.0793203	0.058463	0	0.129966	0.0677954	0.0970205	0.0643275	0.0459447	0	0.0512738	0.0338493	0.102421	0	0.0716337	0.0495957	0.121423	0.0529738	0.0985639	0.0610981	0.0504468	0.0729525	0.0162548	0.020087	0.0297583	0	0.0681051	0.0602572	0.0272311	0.122324	0.0237717	0.0307242	0.0258769	0.0324013	0
AC114490.2	0.00129595	0	0	0.0107128	0	0	0	0	0	0	0	0	0	0	0	0	0	0	0	0.00392842	0	0	0	0	0	0	0	0	0	0	0	0	0.00109819	0	0	0	0	0	0	0	0	0	0.0063586	0	0	0	0	0
ZMYM6	0	0	0.00315406	0.00608199	0	0	0.00806671	0.00489714	0	0	0	0	0	0	0	0	0	0	0.0138175	0	0.00372781	0.00281613	0	0.00178209	0.00310168	0.010143	0	0	0	0	0.00362761	0	0.00226157	0	0.028912	0	0	0	0	0	0	0	0.00297203	0	0	0.00425108	0	0
ZMYM1	0.107709	0.106908	0.126463	0.157876	0.160269	0.0797582	0.155603	0.151365	0.130078	0.0933622	0.0733	0.0637828	0.0737081	0.210217	0.0896154	0.182723	0	0.143175	0.122218	0.143416	0.0654184	0.10875	0.49971	0.11545	0.0821735	0.095715	0	0.16764	0.127262	0.135824	0.12714	0.14715	0.0951499	0.106194	0.0617565	0.107443	0.0962928	0.0832608	0	0.141289	0.0764846	0.100793	0.180505	0.251735	0.121232	0.0630066	0.0989875	0
SFPQ	0.371619	0.375486	0.223831	0.537376	0.467589	0.377667	0.299143	0.309064	0.254707	0.27734	0.315907	0.201109	0.674342	0.263055	0.283311	0.451757	0	0.42835	0.34477	0.295809	0.236825	0.234809	0.591721	0.110307	0.35154	0.448987	0	0.479782	0.513424	0.470384	0.278502	0.273905	0.225055	0.235733	0.401816	0.359553	0.243686	0.283637	0	0.334582	0.63628	0.464974	0.509129	0.884422	0.280186	0.192343	0.291326	0
ZMYM4	0.429243	0.466704	0.266256	0.428074	0.392206	0.451788	0.337284	0.314822	0.277194	0.496729	0.301981	0.292253	0.753064	0.44478	0.283871	0.394346	0	0.515585	0.427381	0.345872	0.329234	0.236996	0.831029	0.154365	0.354166	0.522985	0	0.461386	0.570486	0.551167	0.327236	0.413089	0.280518	0.136029	0.412728	0.286821	0.289026	0.23173	0	0.516566	0.543282	0.483666	0.513457	0.809265	0.304502	0.267742	0.156502	0
KIAA0319L	0.435809	0.458016	0.264666	0.541439	0.506977	0.265978	0.312428	0.30777	0.283822	0.275902	0.288283	0.22369	0.833162	0.199505	0.240281	0.495928	0	0.441538	0.38054	0.362977	0.31799	0.226297	0.451686	0.14472	0.366408	0.5129	0	0.445931	0.553722	0.538958	0.335703	0.227558	0.294587	0.334953	0.425783	0.224273	0.282757	0.265389	0	0.316243	0.582869	0.390947	0.530497	0.553003	0.379071	0.162349	0.170173	0
NCDN	0.260384	0.265959	0.215887	0.186332	0.22242	0.405362	0.339436	0.404865	0.206987	0.250345	0.346167	0.292421	0.617699	0.284812	0.215452	0.190839	0	0.264874	0.422079	0.213111	0.261702	0.21755	0.497121	0.0712932	0.36917	0.292212	0	0.450271	0.362408	0.298797	0.334482	0.223658	0.280146	0.166545	0.341938	0.170008	0.285898	0.265505	0	0.325991	0.339635	0.44279	0.333245	0.721955	0.489287	0.185554	0.517919	0
TFAP2E	0.261301	0.23288	0.153133	0.101028	0.109575	0.162694	0.173662	0.16429	0.183183	0.0751045	0.0981365	0.121772	0.234433	0.24832	0.242421	0.112854	0	0.182774	0.103699	0.141296	0.202554	0.253653	0.0978352	0.107231	0.108949	0.160101	0	0.184895	0.220439	0.181546	0.0770998	0.223633	0.174179	0.110003	0.0902802	0.157418	0.134665	0.133962	0	0.201096	0.157182	0.234142	0.272684	0.183304	0.0860738	0.156701	0.152337	0
PSMB2	0.1843	0.268818	0.160949	0.37259	0.296706	0.191907	0.21602	0.254176	0.187759	0.200941	0.203569	0.115071	0.326642	0.223273	0.127964	0.23918	0	0.231828	0.233074	0.211999	0.188691	0.155736	0.104511	0.0931275	0.171655	0.260621	0	0.214476	0.314235	0.299966	0.198013	0.171784	0.164658	0.0803663	0.192581	0.153369	0.138836	0.20543	0	0.225989	0.221154	0.247892	0.277954	0.223006	0.185993	0.188949	0.138153	0
C1orf216	0.0855511	0.193348	0.158258	0.245427	0.196727	0.167664	0.285175	0.247633	0.173404	0.119938	0.105477	0.0596241	0.228792	0.148416	0.148372	0.193007	0	0.230153	0.237859	0.196634	0.204626	0.108076	0	0.0980906	0.15689	0.0656759	0	0.19052	0.218731	0.186159	0.19804	0.234322	0.129308	0.0746772	0.128205	0.114733	0.187315	0.193051	0	0.16095	0.190687	0.157022	0.259137	0.181308	0.206091	0.219454	0.0597827	0
CLSPN	0.0171625	0.00821591	0.0177948	0.0892651	0.0505568	0.0104781	0.00895938	0.0246136	0.0124624	0.0151361	0.0106595	0.00397801	0	0.00739292	0.0237265	0.0081479	0	0.00643061	0.0230724	0.00586635	0.00245549	0.00575837	0	0.0102337	0.0192535	0.00171672	0	0.0114819	0.033848	0.0613541	0.0421281	0	0.0108022	0.00689473	0.0137579	0	0.010647	0.00517759	0	0.00475924	0	0.0275358	0.0111398	0	0.00850737	0.00453208	0	0
AGO4	0.4651	0.56008	0.27017	0.532382	0.357392	0.359719	0.281164	0.355058	0.284058	0.269423	0.299559	0.233966	0.618182	0.283869	0.309991	0.3608	0	0.441738	0.324856	0.370775	0.289386	0.266134	0.342758	0.154747	0.277653	0.404881	0	0.476372	0.554359	0.53087	0.295592	0.346819	0.271165	0.211918	0.336602	0.245189	0.240474	0.332711	0	0.321297	0.525103	0.327637	0.539724	0.417756	0.301463	0.180813	0.228696	0
AGO1	0.298251	0.351905	0.203354	0.39134	0.340957	0.291415	0.219191	0.264087	0.266817	0.281097	0.211139	0.150734	0.347168	0.243065	0.22912	0.387399	0	0.412215	0.281272	0.371233	0.25982	0.197483	0.303531	0.129292	0.192436	0.333606	0	0.279598	0.327622	0.328378	0.232931	0.23685	0.201036	0.202117	0.221861	0.239628	0.172897	0.24023	0	0.29056	0.342183	0.159877	0.33579	0.319374	0.194426	0.188324	0.186143	0
AGO3	0.417859	0.414465	0.250813	0.497849	0.523187	0.389141	0.243433	0.356138	0.282455	0.254314	0.238418	0.260942	0.738734	0.34653	0.269768	0.332322	0	0.538993	0.357134	0.289315	0.287393	0.241182	1.09857	0.231616	0.308746	0.530577	0	0.509582	0.575766	0.538573	0.401695	0.319039	0.235239	0.322539	0.348927	0.313079	0.234128	0.184749	0	0.369539	0.629357	0.325974	0.490965	0.82824	0.45813	0.193129	0.166258	0
TEKT2	0	0	0.00322922	0	0.0324802	0.012321	0.0107227	0.00696658	0.00131381	0	0	0	0	0.0172988	0.00276516	0.0262576	0	0.025185	0.0122478	0	0.00731582	0.000854644	0	0	0.0058689	0.00106717	0	0.02447	0	0.017215	0.00286919	0.010015	0.0058741	0	0	0	0.00824449	0.00467891	0	0	0	0.0222613	0.0154552	0	0	0	0	0
ADPRHL2	0.0956783	0.183902	0.0684352	0.091254	0.0713947	0.0316634	0.0983032	0.070094	0.0873555	0.134192	0.0621569	0.0470024	0.137441	0.0608172	0.0660501	0.0989083	0	0.0221111	0.108607	0.0551444	0.0461894	0.053523	0.324498	0.0930085	0.0815733	0.045634	0	0.0516189	0.0508812	0.0344511	0.106098	0.0769966	0.0506318	0.0397324	0.0632633	0.0601846	0.0458189	0.0570878	0	0.0545182	0.0583577	0.126925	0.0886436	0.0287658	0.0680073	0.0733821	0.010535	0
COL8A2	0.00615127	0	0.00994217	0.0151411	0	0	0	0.0109988	0.00282537	0	0.0152748	0.00515778	0	0	0	0.0116843	0	0	0.0185493	0	0.0212022	0.00523973	0	0	0.00217686	0.00137766	0	0	0.0217453	0.0216707	0	0	0.000878723	0.00367173	0	0.000824399	0	0	0	0	0	0	0.00679744	0	0.00308972	0.0241382	0.0558634	0
TRAPPC3	0.127444	0.237631	0.162485	0.191439	0.166934	0.134607	0.227251	0.201729	0.131103	0.180082	0.125436	0.100322	0.227019	0.141778	0.133648	0.191531	0	0.116416	0.194772	0.121423	0.153947	0.11761	0.480096	0.120055	0.166622	0.109966	0	0.14121	0.211136	0.189662	0.192013	0.187565	0.119346	0.152027	0.165128	0.131244	0.162662	0.145125	0	0.188033	0.190599	0.142437	0.235937	0.348278	0.16475	0.137238	0.0450348	0
MAP7D1	0.124092	0.173022	0.143892	0.164832	0.211621	0.149481	0.295182	0.214505	0.151767	0.107786	0.099776	0.073641	0.219008	0.177407	0.153792	0.298262	0	0.262728	0.213404	0.151579	0.126689	0.116923	0.368226	0.0957206	0.205854	0.183463	0	0.203963	0.0612193	0.238597	0.254413	0.153926	0.11683	0.149367	0.117337	0.112517	0.136979	0.188961	0	0.127579	0.13373	0.168867	0.239367	0.350845	0.20591	0.108293	0.0658586	0
THRAP3	0.293034	0.452103	0.251466	0.475579	0.417036	0.365637	0.379924	0.341768	0.29035	0.301103	0.275389	0.352612	0.486595	0.344138	0.288485	0.299568	0	0.438248	0.367148	0.300352	0.330656	0.207256	0.364468	0.146065	0.343929	0.428066	0	0.375456	0.515462	0.460964	0.251563	0.236338	0.242305	0.265934	0.314551	0.300004	0.337072	0.320593	0	0.336081	0.494616	0.378417	0.43393	0.801524	0.291081	0.216128	0.148583	0
SH3D21	0.0230682	0.0293926	0.0341755	0.0418756	0.0581811	0.050936	0.035939	0.0738007	0.05979	0.0339812	0.0358754	0.0113674	0.017478	0.0635958	0.023505	0.0430344	0	0.142111	0.0272091	0.0467379	0.043793	0.0209329	0.0978352	0.0955937	0.00656104	0.00671484	0	0.0310255	0.0444988	0.0292866	0.0316608	0.052385	0.0331778	0.0248228	0.0435429	0.0183548	0.0253311	0.0739722	0	0.0384646	0.0492338	0.0313822	0.0966594	0.0386256	0.01642	0.0675444	0.061768	0
EVA1B	0	0	0	0	0	0	0	0	0.00139837	0	0	0	0	0	0	0	0	0	0.00565536	0	0	0.000476959	0	0	0	0	0	0	0	0	0	0	0	0	0	0	0	0.00286059	0	0	0	0	0	0	0	0	0	0
STK40	0.183014	0.338353	0.18767	0.273787	0.350444	0.227515	0.374013	0.204968	0.247967	0.188983	0.178685	0.131905	0.505196	0.300446	0.338268	0.320494	0	0.377	0.258662	0.206205	0.242643	0.222619	0.530501	0.142029	0.158339	0.127028	0	0.19668	0.252182	0.273636	0.159663	0.195777	0.206273	0.169264	0.176326	0.247132	0.226975	0.240106	0	0.206713	0.382643	0.215745	0.266866	0.577699	0.237308	0.246187	0.150612	0
LSM10	0.0367812	0.0386987	0.0625691	0.120674	0.0844552	0.0385147	0.242298	0.133729	0.0991497	0.0423549	0.046351	0.064075	0.0494554	0.100551	0.0967978	0.070839	0	0.131288	0.116639	0.0429081	0.0799702	0.0888672	0	0.0996841	0.0430472	0.00251575	0	0.037422	0.126497	0.0232097	0.0713855	0.119465	0.0426945	0.0353235	0.0408658	0.0725554	0.132389	0.0741454	0	0.0569	0.137231	0.0755489	0.0995176	0.120135	0.0587359	0.0152352	0.0195338	0
OSCP1	0.185727	0.154901	0.0990787	0.138851	0.21884	0.127588	0.123967	0.175186	0.097658	0.0333407	0.0920136	0.0778142	0.241122	0.226566	0.120634	0.0786057	0	0.118998	0.10555	0.130845	0.0970737	0.081137	0	0.0783744	0.089572	0.0959684	0	0.0681986	0.140362	0.15943	0.143654	0.0959678	0.116657	0.0479157	0.101299	0.115828	0.0715122	0.136136	0	0.164259	0.161711	0.0950031	0.161239	0.041922	0.110073	0.120176	0.0223945	0
MRPS15	0.0504302	0.045297	0.0996653	0.088916	0.171229	0.0431238	0.186158	0.114156	0.077234	0.0858106	0.0543248	0.0248829	0.109582	0.141403	0.0770257	0.139302	0	0.178873	0.128029	0.0621184	0.0942539	0.0726753	0	0.123808	0.0712536	0.0428267	0	0.0703876	0.0927591	0.0341431	0.0557765	0.10044	0.0468596	0.0754146	0.051417	0.0526637	0.112506	0.108687	0	0.0480584	0.126845	0.0438274	0.177635	0.168882	0.0934101	0.0713605	0.0455495	0
CSF3R	0	0	0.00322205	0.00477838	0	0.00569102	0	0.0138625	0.00633889	0.00313569	0	0	0	0	0	0	0	0	0.00939663	0.00702722	0	0.0208765	0	0	0.00250324	0.00833884	0	0	0	0	0.00290653	0.00998107	0.00235919	0	0	0	0	0	0	0	0.0377079	0	0.00843795	0	0	0.00723429	0	0
GRIK3	0	0.00663049	0.0128764	0.0454519	0.0957191	0.0478542	0.0426239	0.0277938	0.0830825	0.0378896	0.021271	0.0196738	0.0421551	0.0255025	0.00619656	0.050125	0	0.04189	0.0254797	0.00580805	0.00667316	0.0226827	0.121533	0.164717	0.0455855	0.0480934	0	0.0579031	0.0507073	0.0771942	0.15701	0.0580524	0.00955968	0	0.0170458	0.131234	0.0334197	0.0732364	0	0.0415753	0.0518293	0.0283655	0.033874	0.150765	0.00333743	0.0653621	0.172357	0
ZC3H12A	0.00051333	0	0	0	0	0	0	0.00313961	0.00309543	0	0	0.0221908	0	0	0	0	0	0	0.00319757	0	0.00246319	0.000986907	0	0	0.00665873	0	0	0	0	0.00966602	0.0103097	0	0	0	0	0	0	0.00725875	0	0.0121021	0	0.00392686	0	0	0.0129098	0.0147538	0	0
MEAF6	0.201789	0.194229	0.180837	0.338557	0.364993	0.261787	0.262209	0.279873	0.191505	0.158486	0.164332	0.114696	0.231273	0.166041	0.127361	0.148216	0	0.263143	0.255685	0.195448	0.184275	0.125217	0.0614107	0.161604	0.197668	0.164492	0	0.272008	0.237619	0.181874	0.274743	0.220109	0.136325	0.211946	0.155898	0.167385	0.20395	0.200222	0	0.190878	0.287184	0.193112	0.32117	0.275753	0.199871	0.148778	0.0466685	0
SNIP1	0.049854	0.0833634	0.0717335	0.144157	0.0748508	0.0384477	0.0631158	0.0737217	0.0765345	0.0135365	0.0663788	0.0419982	0.0795776	0.11307	0.101567	0.0804166	0	0.0236199	0.116938	0.0888638	0.0754544	0.0626611	0	0.0967189	0.0774058	0.0977499	0	0.0635803	0.148754	0.0643332	0.0710137	0.111512	0.0610438	0.0877109	0.0660595	0.0650593	0.0467001	0.0564534	0	0.0572057	0.0868809	0.0831096	0.184629	0.174027	0.0644745	0.0595981	0.127582	0
DNALI1	0.0573897	0.100626	0.0552356	0.031541	0.0569514	0.0395619	0.0615918	0.0836562	0.0493496	0.0280451	0.0385853	0.0355385	0.0296437	0.0289124	0.0790994	0.0144036	0	0	0.0785415	0.0680926	0.0113352	0.0384894	0	0.0260429	0.0573465	0.0477974	0	0.0532958	0.0296411	0.0598425	0.0449771	0.0443682	0.0456776	0.0546148	0.00583239	0.0554951	0.0126656	0.0479216	0	0.0620738	0.0130856	0.0356215	0.0398739	0.0350118	0.0362089	0.0186961	0.010535	0
GNL2	0.06573	0.0706678	0.0719399	0.120261	0.0739112	0.0572843	0.103656	0.0932347	0.0876422	0.0328274	0.0402043	0.0214674	0.0702293	0.164038	0.065431	0.113022	0	0.0518558	0.10684	0.0500244	0.0477325	0.0426034	0.104511	0.0250351	0.0398677	0.0875916	0	0.0561393	0.0954286	0.0390525	0.0511927	0.0574649	0.0418665	0.040641	0.0345402	0.107088	0.0377112	0.09711	0	0.0949087	0.0755433	0.038843	0.108992	0	0.0687307	0.0465679	0.0816281	0
RSPO1	0	0	0	0	0	0	0	0.00282197	0	0	0	0.00149412	0	0	0	0	0	0	0	0	0	0.00105414	0	0	0	0	0	0	0.00580423	0	0.00400416	0	0	0	0	0.000745565	0	0	0	0	0	0	0	0	0	0	0	0
C1orf109	0.074715	0.0817703	0.118299	0.0677587	0.151773	0.0638514	0.105884	0.0873926	0.0939172	0.042561	0.0612713	0.0769514	0.0796474	0.132765	0.0753829	0.211765	0	0.166853	0.146571	0.0571344	0.108746	0.0622823	0	0.0684045	0.0697664	0.0793716	0	0.040515	0.0549747	0.0313581	0.0999078	0.08632	0.0584754	0.0469284	0.044746	0.025202	0.0798174	0.123697	0	0.0849452	0.110642	0.048972	0.119161	0.187731	0.0638907	0.0779314	0.0558634	0
CDCA8	0.0026863	0.0579595	0.0266013	0.0830382	0.0731755	0.0231677	0.0357447	0.0340026	0.0130311	0	0.00729944	0	0.0352631	0.0255025	0.00789952	0.00988577	0	0.0272913	0.0279599	0	0.015011	0.0328103	0	0.0146605	0.00195094	0.0329313	0	0.00777962	0.00666046	0.0366273	0.017977	0.0494538	0.0136094	0	0.0112394	0.0166587	0.00639724	0.0140606	0	0.00898626	0	0.00947056	0.00673759	0	0.0369039	0.0189766	0.00466077	0
EPHA10	0.189495	0.247435	0.227304	0.416759	0.345999	0.183609	0.239502	0.259376	0.224266	0.212145	0.192383	0.156296	0.451517	0.230158	0.236172	0.275599	0	0.362346	0.268763	0.245097	0.179513	0.202267	0.169652	0.138608	0.271353	0.294944	0	0.283964	0.274956	0.27093	0.218191	0.342639	0.204741	0.189697	0.23643	0.229213	0.183897	0.217782	0	0.192934	0.228076	0.184529	0.346737	0.607758	0.191278	0.227116	0.357416	0
MANEAL	0.0319843	0.0467067	0.104779	0.096449	0.120994	0.07777	0.165129	0.0616686	0.0592681	0.0501922	0.0421786	0.0377557	0.118639	0.0959722	0.0610108	0.153769	0	0.118813	0.0849841	0.0799537	0.0748596	0.0532305	0	0.0694454	0.0663847	0.0437908	0	0.0716002	0.0271865	0.0606829	0.0909029	0.0381193	0.0651276	0.0684971	0.0255709	0.0428722	0.052475	0.0894608	0	0.0266523	0.177261	0.0574378	0.0879925	0.0559696	0.0366332	0.0443814	0.0407153	0
YRDC	0	0.00804656	0.0231035	0.0183763	0.0268051	0.0414786	0.0555628	0.0280293	0.00762337	0.0366933	0.015238	0.0381285	0.0126255	0.0957565	0.00887005	0.0182544	0	0	0.0657108	0.017878	0.00778877	0.0152841	0	0.0357308	0.0247277	0.0680109	0	0.0207716	0.022208	0.05959	0.0197094	0.016338	0.0185058	0.0434833	0.00796917	0.0461984	0.0468234	0.031669	0	0.0308982	0.00801409	0.0105839	0.0428373	0.105103	0.0193366	0.0482109	0	0
C1orf122	0.0926848	0.0732094	0.133099	0.301927	0.224993	0.121431	0.17687	0.181201	0.111095	0.0384077	0.062491	0.0583112	0.177001	0.160637	0.0578501	0.255989	0	0.273598	0.178771	0.0622418	0.125536	0.0672191	0.210356	0.073227	0.0841203	0.0642328	0	0.19682	0.174264	0.114942	0.174894	0.181977	0.0860562	0.0566502	0.0185683	0.0343167	0.206003	0.137019	0	0.128368	0.114825	0.168417	0.233286	0	0.137381	0.0864934	0.077826	0
MTF1	0.0859775	0.291059	0.126165	0.215514	0.235321	0.204001	0.220292	0.132668	0.171856	0.187725	0.190541	0.0957373	0.336624	0.175672	0.1448	0.103818	0	0.211702	0.19748	0.182478	0.184851	0.13105	0	0.128838	0.147156	0.178837	0	0.157935	0.141896	0.149806	0.13347	0.121203	0.145206	0.146223	0.137782	0.136541	0.154493	0.191118	0	0.237537	0.303707	0.0942591	0.173717	0.316841	0.180015	0.122956	0.147322	0
INPP5B	0.387747	0.391093	0.258551	0.399114	0.380822	0.255221	0.315917	0.333692	0.268388	0.281369	0.248954	0.240229	0.588863	0.365203	0.344752	0.374642	0	0.47092	0.321766	0.264019	0.291064	0.234128	0.587589	0.113724	0.274428	0.346683	0	0.355642	0.553681	0.480956	0.292491	0.253323	0.242619	0.206779	0.347764	0.265839	0.256879	0.305726	0	0.402821	0.517386	0.36809	0.505805	0.377073	0.32588	0.156028	0.149689	0
SF3A3	0.0935624	0.130297	0.121533	0.169927	0.170589	0.175381	0.189949	0.20594	0.127162	0.093004	0.112563	0.100738	0.242955	0.294959	0.0854336	0.218694	0	0.241838	0.207536	0.115768	0.185101	0.116415	0.0978352	0.133022	0.11208	0.121231	0	0.152672	0.181707	0.191414	0.151585	0.204894	0.142439	0.140816	0.0710553	0.1091	0.138827	0.145924	0	0.168726	0.207944	0.127729	0.249897	0.135492	0.170794	0.146464	0.174861	0
FHL3	0.00714942	0.0217564	0.0289431	0	0.0196445	0.0222366	0.0162819	0.00390122	0.00860743	0.0136227	0.00862617	0.00767402	0	0.0301586	0.00248704	0.0334287	0	0.0169064	0.00119598	0.00154368	0.013608	0.00855083	0	0.0173062	0.0137399	0.017723	0	0.00694173	0.0119513	0.00684588	0.026438	0.00597192	0.0204707	0	0.00223716	0.0434007	0.0194489	0.0178442	0	0.0232451	0.00801409	0.0340206	0	0	0.00869238	0	0.0189426	0
UTP11	0.0247694	0.0740136	0.061265	0.0304443	0.0750654	0.078798	0.0803613	0.072758	0.0478321	0.0168393	0.0577263	0.0178758	0.0903064	0.0201828	0.0398133	0.0372609	0	0.108415	0.0988751	0.0362961	0.0337168	0.0322731	0.0500663	0.0222373	0.0773134	0.0371477	0	0.0617597	0.114955	0.0307238	0.0429381	0.0247023	0.047559	0.0713216	0.0243455	0.057639	0.0512105	0.0548729	0	0.0831201	0.0757973	0.0307323	0.0697311	0.0859497	0.0680471	0.0484887	0	0
POU3F1	0	0	0	0	0.00294231	0.00611101	0.0219779	0.00588767	0.00225667	0	0	0	0	0	0.0024378	0	0	0	0	0.00174854	0	0	0	0.00600192	0	0.0043049	0	0	0	0	0	0	0	0	0	0	0	0	0	0	0	0	0	0	0	0	0	0
RRAGC	0.104516	0.066113	0.0735233	0.0739526	0.102	0.0718587	0.199525	0.119482	0.0797976	0.0935822	0.0720209	0.0390803	0.179757	0.0525262	0.0490665	0.0743715	0	0.0970016	0.108066	0.101771	0.10367	0.0647368	0	0.0285378	0.136216	0.0807503	0	0.13847	0.0989735	0.0601831	0.0973133	0.0904847	0.0860494	0.0508788	0.0865061	0.140024	0.148634	0.132102	0	0.145973	0.0492517	0.0768956	0.0845837	0.118665	0.130501	0.0798821	0.0297604	0
MYCBP	0.00250641	0.0057587	0.00296172	0	0.00463062	0	0	0.00209762	0	0	0.00590948	0	0	0	0	0.00605265	0	0	0.00666179	0	0.00484148	0.00696085	0	0	0.00150419	0.00439955	0	0.013448	0.0154408	0	0.0206835	0	0.00337624	0	0.00428624	0	0.00744889	0.00358076	0	0	0.0061553	0.00628367	0	0	0	0	0	0
AL139260.3	0	0	0.00388864	0.0169443	0	0	0.00361501	0	0	0	0	0	0	0	0	0	0	0.0156878	0.00460503	0	0	0.00155272	0	0.00178209	0	0	0	0.00554085	0.0133549	0	0	0	0	0.00367173	0	0	0	0	0	0	0	0	0.00697327	0	0	0	0.0195338	0
RHBDL2	0.0375805	0.0586623	0.159487	0.432739	0.160427	0.158655	0.154737	0.156243	0.16014	0.0135001	0.063855	0.0642591	0.0226003	0.170783	0.0481701	0.196196	0	0.169062	0.225099	0.0856538	0.156985	0.125172	0	0.143221	0.0564525	0.0602496	0	0.138932	0.333008	0.174622	0.100429	0.240418	0.122902	0.112382	0.0546924	0.0634607	0.127835	0.138045	0	0.113005	0.166953	0.0473348	0.286359	0.0133958	0.122425	0.204698	0.0821335	0
AKIRIN1	0.19137	0.281974	0.229865	0.303011	0.327088	0.312614	0.309496	0.270007	0.20132	0.152638	0.206353	0.21017	0.337797	0.301112	0.181583	0.318086	0	0.261092	0.294979	0.206121	0.276491	0.196205	0.121533	0.171775	0.215969	0.234497	0	0.262046	0.341147	0.365291	0.241597	0.275504	0.21148	0.159551	0.223078	0.229588	0.216451	0.259768	0	0.316883	0.336726	0.276458	0.33687	0.362383	0.22279	0.147054	0.133761	0
NDUFS5	0.160154	0.200173	0.153695	0.405723	0.420054	0.206619	0.705852	0.368764	0.154445	0.136997	0.082185	0.146656	0.321834	0.2284	0.201636	0.303681	0	0.314359	0.262876	0.112549	0.202112	0.123658	0.593392	0.142059	0.176758	0.16029	0	0.372173	0.385714	0.2038	0.146667	0.294596	0.14148	0.123084	0.059501	0.178735	0.332856	0.232579	0	0.197056	0.291466	0.0883656	0.310764	0.412301	0.40138	0.101489	0.0525194	0
MACF1	0.346137	0.264396	0.150249	0.220078	0.366454	0.36994	0.204713	0.162362	0.179978	0.251982	0.137548	0.125542	0.62511	0.109304	0.121088	0.142698	0	0.551788	0.288335	0.228769	0.189111	0.123022	0.867056	0.101815	0.308447	0.306148	0	0.325975	0.379973	0.382895	0.206058	0.108304	0.155708	0.125098	0.184566	0.134126	0.164608	0.110159	0	0.287408	0.444628	0.251535	0.277058	0.34447	0.330781	0.0993629	0.0456172	0
BMP8A	0.116363	0.0110029	0.0459396	0.0358133	0.0205728	0.00428597	0.129106	0.0573766	0.0487072	0.0782684	0.0476558	0.0267005	0	0.106265	0.0372948	0.0559383	0	0.0716486	0.0720092	0.0457917	0.0478264	0.0502669	0	0.0472968	0.0239112	0.0184724	0	0.0330147	0.0268152	0.0816987	0.0460869	0.0477574	0.0729629	0.0110324	0.109521	0.0372113	0.0364401	0.0349989	0	0.0865	0.0197477	0.00764515	0.0614312	0.05072	0.0124289	0.0220389	0.0463445	0
PABPC4	0.0810339	0.130306	0.0801779	0.0461378	0.0421232	0.0848393	0.154225	0.101544	0.0616498	0.0825341	0.0638556	0.00743613	0.121253	0.0597093	0.111957	0.0909748	0	0.0568411	0.0997108	0.0797467	0.0688978	0.0781494	0	0.0555541	0.085551	0.130447	0	0.0692542	0.0771031	0.094406	0.0808618	0.0724017	0.0657372	0.036036	0.0795415	0.0680427	0.0817863	0.0848741	0	0.0573186	0.0635199	0.0796061	0.135871	0.0835788	0.0524929	0.125358	0.0781158	0
HEYL	0	0.0113402	0.00510706	0.0143001	0	0.0138695	0	0	0.00102738	0	0	0	0	0	0.00589081	0.0365047	0	0	0	0	0	0.00428021	0	0.00581109	0.00193824	0	0	0	0.00677643	0.0023225	0.0132843	0.00926481	0	0	0	0	0	0.00264656	0	0.00395004	0	0	0	0.0262115	0	0.00530721	0	0
NT5C1A	0.00241987	0.0200671	0.00717857	0	0.012986	0	0.0169135	0.00618343	0.00551355	0.0133256	0.00705776	0	0	0.0508258	0.00924206	0.0318768	0	0.00783743	0.00897362	0	0.0168433	0.0146476	0	0.0216245	0.00997921	0.00602446	0	0	0.00423644	0.0529421	0.010452	0.0132676	0.00191584	0.0343114	0.00203006	0.00992635	0.0129441	0.0113392	0	0	0.00878354	0.0104686	0.0159146	0	0.0101282	0.0252771	0.00466077	0
HPCAL4	0.262983	0.270659	0.188571	0.27605	0.223133	0.257808	0.290584	0.258081	0.150877	0.175459	0.184425	0.168549	0.358455	0.183371	0.151374	0.19156	0	0.282843	0.273291	0.1466	0.162578	0.137058	0.0500663	0.111196	0.270798	0.230843	0	0.482724	0.266824	0.199556	0.286132	0.232389	0.164109	0.103954	0.161324	0.155517	0.163885	0.16991	0	0.280425	0.154725	0.267655	0.199261	0.642571	0.248018	0.19539	0.120813	0
PPIE	0.146994	0.205576	0.129929	0.197294	0.218477	0.168309	0.28847	0.173702	0.0846768	0.132512	0.127833	0.159985	0.0819224	0.142747	0.114153	0.250881	0	0.243763	0.175581	0.156242	0.109353	0.149653	0.178259	0.0748346	0.141563	0.153742	0	0.150785	0.16135	0.163065	0.194563	0.172328	0.153496	0.146198	0.0975371	0.20579	0.132073	0.165339	0	0.18277	0.181788	0.1004	0.192016	0.313993	0.191963	0.129958	0.19699	0
BMP8B	0	0	0.00595752	0.0064937	0	0	0.0122087	0	0	0.00588841	0	0.004965	0	0	0	0.00605265	0	0.0264352	0	0	0	0.00654232	0	0.00677159	0.000802261	0	0	0	0.00796761	0.0401586	0.00910295	0.0122524	0.00487707	0	0.00288581	0	0.00251247	0.00365052	0	0	0	0	0.0118128	0	0	0.0193369	0	0
TRIT1	0.223817	0.25535	0.204298	0.361691	0.24396	0.325113	0.366692	0.230568	0.199105	0.178247	0.208337	0.132347	0.320681	0.239791	0.232249	0.273701	0	0.326938	0.256803	0.215469	0.197042	0.160381	0.188213	0.108713	0.241993	0.268577	0	0.2387	0.316818	0.271078	0.176814	0.246476	0.182221	0.113005	0.181707	0.20785	0.182502	0.234687	0	0.25031	0.336427	0.33045	0.308937	0.396875	0.2829	0.182638	0.0834792	0
MYCL	0	0	0.00854489	0	0	0	0.0119396	0	0	0	0	0	0	0	0.00360227	0	0	0	0	0	0	0	0	0	0	0	0	0	0.00461062	0	0	0	0.000430961	0	0	0	0	0.015916	0	0	0	0.0104686	0	0	0	0	0	0
MFSD2A	0.00264971	0.0165186	0.00312762	0.0153852	0.0366016	0.00531879	0.205961	0.0305493	0.0119355	0.0121094	0.00595847	0.00482085	0	0.0831255	0.00783208	0	0	0	0.0183128	0.00556609	0.0156371	0.0230315	0	0.028694	0.019187	0.0154679	0	0.0057071	0.0396861	0.0449479	0.0101075	0.0185232	0.0176758	0.0398035	0	0.0179903	0.00716775	0.0210483	0	0.00390554	0.0246201	0.0192351	0.0273708	0.0744289	0.00514689	0.021801	0.0544098	0
CAP1	0.219705	0.264521	0.183212	0.307274	0.318667	0.259601	0.317257	0.262094	0.179256	0.204232	0.203268	0.150404	0.320858	0.232793	0.172552	0.141092	0	0.374405	0.24864	0.206461	0.173937	0.166837	0.143449	0.0993994	0.263189	0.23238	0	0.287073	0.369309	0.174322	0.275316	0.207747	0.172324	0.138258	0.217542	0.138773	0.164382	0.167232	0	0.22002	0.314916	0.240775	0.304202	0.373732	0.189769	0.177805	0.12376	0
PPT1	0.207239	0.209024	0.190154	0.206652	0.239407	0.202897	0.261201	0.269904	0.150827	0.152097	0.154702	0.105944	0.233098	0.322105	0.198394	0.294988	0	0.245249	0.277597	0.207575	0.168806	0.173321	0.140686	0.110075	0.174667	0.185334	0	0.338203	0.325948	0.184037	0.212731	0.208528	0.166309	0.300929	0.186888	0.112134	0.150075	0.20665	0	0.147712	0.260966	0.199629	0.362004	0.0649432	0.248781	0.126375	0.190614	0
RLF	0.435899	0.490609	0.259611	0.492598	0.44022	0.341373	0.442319	0.294495	0.312603	0.391414	0.283802	0.2176	0.712968	0.246703	0.309895	0.329343	0	0.496182	0.341681	0.488516	0.325808	0.269041	0.603855	0.193911	0.342442	0.459843	0	0.397271	0.615867	0.50272	0.295925	0.208028	0.266049	0.229641	0.364552	0.326524	0.276088	0.27602	0	0.301808	0.603398	0.395451	0.454984	0.724421	0.411115	0.318585	0.301938	0
TMCO2	0.00576592	0	0.00527464	0	0	0	0	0.00410563	0.00225667	0.0169391	0.00252789	0	0	0.012004	0.00341302	0.012206	0	0	0.00365621	0	0.00157426	0	0	0	0.0130891	0	0	0	0.00508168	0.0146312	0	0	0.00130539	0	0	0.00946285	0.00996468	0.0015182	0	0	0.0124909	0	0	0	0	0	0	0
ZMPSTE24	0.131397	0.153814	0.125369	0.137085	0.206241	0.206971	0.163355	0.175986	0.137436	0.137867	0.143419	0.0699738	0.278554	0.207536	0.141311	0.141275	0	0.238629	0.23742	0.190555	0.192948	0.113861	0.375837	0.12081	0.111866	0.203271	0	0.15431	0.181436	0.167897	0.167088	0.0841782	0.114917	0.117362	0.140432	0.11131	0.0978054	0.156229	0	0.151526	0.282319	0.121491	0.208259	0.206884	0.11489	0.0712438	0.165089	0
COL9A2	0.00471082	0	0.00270157	0	0	0	0.0136546	0	0.00398639	0.00569495	0.000945999	0	0	0	0	0	0	0	0	0	0	0.00869355	0	0.0183556	0.00193824	0.00620913	0	0	0.015327	0.0128613	0.00566437	0.00849844	0.0049925	0	0.00440056	0	0.0014815	0	0	0	0	0	0.00390187	0	0	0	0	0
SMAP2	0.297678	0.359332	0.240371	0.45619	0.377822	0.359568	0.322711	0.287468	0.250738	0.229956	0.257943	0.217176	0.597408	0.262778	0.312376	0.235042	0	0.360536	0.327433	0.263025	0.315811	0.232908	0.383603	0.199869	0.301586	0.336726	0	0.430214	0.453454	0.423584	0.330053	0.333523	0.252591	0.242184	0.357301	0.335201	0.296493	0.314582	0	0.317745	0.397743	0.409124	0.417505	0.493416	0.279499	0.202378	0.203221	0
ZFP69B	0.149676	0.130801	0.0882695	0.0813953	0.10318	0.0956997	0.192476	0.0722602	0.0928281	0.0753887	0.0884992	0.0859774	0.0943363	0.180396	0.0867466	0.151687	0	0.145453	0.123717	0.12589	0.114767	0.0779148	0	0.0857848	0.0798519	0.107797	0	0.0403931	0.0472131	0.0922239	0.125551	0.136133	0.0657742	0.145284	0.0801691	0.149414	0.100977	0.120193	0	0.153203	0.116145	0.069525	0.167031	0.271784	0.0503478	0.0925717	0.00936835	0
ZFP69	0.0337838	0.0240627	0.0378052	0.0885302	0.0289026	0.00519887	0.0425953	0.0237948	0.0281248	0.0168999	0.00832071	0.00815272	0.0131225	0.0301586	0.0238308	0.0457428	0	0.0132371	0.0704161	0.0272066	0.0475168	0.0152228	0	0.0513484	0.017624	0.00320648	0	0.0388637	0.0218683	0.0328054	0.0283628	0.0599814	0.0236886	0.0408041	0.034659	0.0153311	0.018662	0.0332481	0	0.0570741	0	0.0115054	0.0825667	0.0461197	0.0100332	0.072467	0	0
EXO5	0.0795586	0.0124665	0.055168	0.0584741	0.0429365	0.0172385	0.0265928	0.0680789	0.0264703	0.027404	0.0424398	0.0282856	0.0442233	0.0827679	0.0290259	0.0567843	0	0.0570547	0.02218	0.0350456	0.0244058	0.0651396	0	0.0213957	0.05002	0.0295677	0	0.0172693	0.0399457	0.0592607	0.0628112	0.0508823	0.0420803	0.0884197	0.0383893	0.0332591	0.0168362	0.0372259	0	0.0543713	0.0301668	0.0271712	0.0497782	0.0941728	0.0303703	0.0439815	0.0238511	0
ZNF684	0.252558	0.179077	0.148444	0.19503	0.178817	0.238935	0.081553	0.16526	0.154414	0.0839987	0.0998173	0.140105	0.145251	0.182616	0.167458	0.256857	0	0.186035	0.268657	0.193636	0.226718	0.172568	0.0500663	0.123001	0.153273	0.243028	0	0.200506	0.301674	0.185207	0.117032	0.232504	0.161015	0.13183	0.12603	0.0661414	0.175411	0.0959033	0	0.141491	0.177189	0.219861	0.239874	0.0592435	0.171685	0.196202	0.161771	0
RIMS3	0.439166	0.344232	0.280341	0.453766	0.388676	0.450912	0.253299	0.338436	0.26187	0.295574	0.346704	0.204781	0.707592	0.282819	0.248888	0.373383	0	0.503791	0.406375	0.340946	0.327869	0.249953	0.597601	0.146791	0.381107	0.41114	0	0.404151	0.545904	0.553553	0.366701	0.290853	0.282213	0.238822	0.296703	0.350274	0.335139	0.282757	0	0.308739	0.39388	0.457212	0.42534	0.741345	0.389195	0.155341	0.312917	0
NFYC	0.352418	0.373189	0.26543	0.52043	0.366952	0.360462	0.331284	0.339493	0.223443	0.327268	0.294969	0.234372	0.273473	0.311933	0.315013	0.245137	0	0.396005	0.312586	0.305342	0.257241	0.215456	0.714968	0.21664	0.295893	0.368504	0	0.434442	0.397129	0.451093	0.292071	0.257255	0.274656	0.255501	0.324891	0.326312	0.269245	0.30548	0	0.300749	0.331149	0.307223	0.400369	0.682272	0.327561	0.228877	0.17855	0
KCNQ4	0.0277826	0.127529	0.0413107	0.0262585	0.0381179	0.0495039	0.042745	0.0409615	0.0795678	0.0438194	0.0346722	0.0333296	0.0340345	0.0365038	0.0558984	0.0669988	0	0.0537582	0.0353357	0.0659291	0.0449837	0.0563858	0.0924348	0.0135178	0.0413259	0.021821	0	0.0207745	0.0301071	0.0270441	0.0512164	0.0336599	0.0534065	0.0327236	0.0426172	0.0469265	0.0667942	0.0639623	0	0.0385974	0.128924	0.00226011	0.079315	0.0597807	0.0280278	0.0155059	0.0154719	0
CITED4	0.00466916	0.0039545	0.0168907	0.0288596	0.0176984	0.0452587	0.0318854	0.0323228	0.0175869	0.0185761	0.0102173	0.00233673	0	0.0292902	0.00102938	0.0783987	0	0	0.0894423	0.0219796	0.0115459	0.0110648	0	0.00773135	0.0264023	0.00643325	0	0.0358874	0.019774	0.013832	0.0515564	0.0469649	0.0192718	0	0	0.0013477	0.0110455	0.0243824	0	0.0460298	0	0.022247	0.0381282	0	0.0232364	0.0319542	0	0
CTPS1	0.0894744	0.0969925	0.127108	0.113965	0.171728	0.148542	0.17985	0.154385	0.110868	0.114476	0.0951217	0.0773866	0.0672406	0.185645	0.118258	0.157643	0	0.110044	0.147621	0.176957	0.144882	0.108061	0.0924348	0.0712685	0.117558	0.116561	0	0.258307	0.141506	0.159623	0.232348	0.179932	0.156203	0.0831156	0.100874	0.0867458	0.173756	0.188597	0	0.15496	0.117566	0.161426	0.171795	0.232162	0.0929562	0.0384916	0.209672	0
SLFNL1	0.00967885	0.0276088	0.0327904	0.0751564	0.0627671	0.00866264	0.0796527	0.0803845	0.0443511	0.0210357	0.0209116	0.0109586	0	0.0676575	0.031699	0.0789368	0	0.0458554	0.039178	0.00380086	0.0310364	0.0366949	0	0.0528668	0.0052491	0.00899549	0	0.0142135	0.0657596	0.0472917	0.0182541	0.0507624	0.0338566	0.0743184	0	0.0274842	0.0369965	0.0457456	0	0.0336742	0.0472318	0.0431661	0.0757765	0.0347024	0	0.021121	0.0195338	0
SCMH1	0.449178	0.524021	0.266363	0.568427	0.481528	0.426212	0.443093	0.402618	0.316189	0.37198	0.409348	0.228058	0.657802	0.385973	0.262591	0.338373	0	0.529012	0.427939	0.405309	0.259965	0.286128	0.78598	0.116245	0.317445	0.525728	0	0.545334	0.659737	0.666122	0.329053	0.251696	0.247125	0.246251	0.390962	0.345429	0.302612	0.272993	0	0.365055	0.538305	0.438522	0.517587	0.730606	0.493362	0.227202	0.179296	0
FOXO6	0.00231192	0.0111407	0.00663771	0	0.0127732	0	0	0	0.00430417	0	0.00145915	0	0	0.00887276	0	0	0	0	0	0	0	0.00303426	0	0	0	0	0	0	0.0055971	0.00435289	0	0	0.00551244	0	0	0	0	0	0	0	0.00977395	0	0	0	0	0.00272575	0	0
HIVEP3	0.511139	0.545268	0.325529	0.521232	0.389931	0.585434	0.405213	0.376145	0.249742	0.335985	0.349427	0.223701	0.713033	0.449693	0.333836	0.482332	0	0.516867	0.52847	0.285655	0.340369	0.35228	0.484817	0.180934	0.363559	0.513793	0	0.497299	0.558422	0.553977	0.341731	0.44653	0.299213	0.235055	0.567693	0.294682	0.257845	0.253788	0	0.517708	0.596483	0.567202	0.553188	0.819755	0.50347	0.316364	0.175331	0
FOXJ3	0.422255	0.462843	0.281033	0.556526	0.486372	0.368087	0.317879	0.326425	0.261278	0.237634	0.285455	0.26491	0.749776	0.250367	0.363844	0.389896	0	0.618705	0.339003	0.289592	0.31629	0.217563	0.587634	0.174267	0.39234	0.454001	0	0.429738	0.587499	0.574008	0.276735	0.218031	0.276485	0.236828	0.413144	0.35739	0.284282	0.230943	0	0.401425	0.580743	0.377166	0.551334	0.589468	0.345758	0.168062	0.265772	0
RIMKLA	0.284542	0.390641	0.214854	0.25818	0.338988	0.340644	0.238359	0.295765	0.233893	0.177126	0.189348	0.14718	0.214876	0.293278	0.186609	0.324689	0	0.273844	0.299303	0.258569	0.278753	0.195593	0.292056	0.167987	0.195715	0.246569	0	0.307213	0.322411	0.286724	0.251362	0.278879	0.186258	0.199324	0.259205	0.198748	0.178427	0.247204	0	0.284044	0.322108	0.118174	0.336557	0.294498	0.211962	0.204927	0.0578456	0
ZMYND12	0.00828467	0.0280571	0.022804	0.0649947	0.00817067	0.0180286	0.0439329	0.040807	0.014765	0.00391472	0.028159	0.00794884	0.0343238	0.0535606	0.00620406	0.042578	0	0	0.0206161	0.0355491	0.038138	0.0226903	0	0.0107419	0.0027341	0.0394866	0	0.0332479	0.057898	0.0201296	0.0248302	0.012276	0.0234168	0.0037245	0.0122583	0.000824399	0.0111828	0.0139362	0	0.0117305	0.0215231	0.00342452	0.0268671	0	0.02826	0.0296708	0	0
PPCS	0.0789183	0.130626	0.0705026	0.106022	0.0928837	0.0863531	0.144987	0.0869573	0.0909601	0.0627103	0.0345458	0.0183591	0.152174	0.153883	0.0591093	0.0998121	0	0.102712	0.111186	0.0574532	0.0599976	0.0671933	0	0.0663717	0.0428141	0.0924414	0	0.0672349	0.0546907	0.0465068	0.0495856	0.0818558	0.0453346	0.0317998	0.0337795	0.063728	0.052563	0.0482772	0	0.0727917	0.183285	0.100518	0.0652736	0	0.0890218	0.0434807	0.0658116	0
CCDC30	0.555296	0.521521	0.306543	0.547273	0.465127	0.422997	0.403671	0.375966	0.344816	0.366116	0.392736	0.3412	0.730636	0.389585	0.376366	0.386231	0	0.486302	0.426705	0.332065	0.409511	0.208512	0.544681	0.239338	0.394003	0.608582	0	0.576644	0.654387	0.555635	0.43312	0.287677	0.317481	0.310114	0.437947	0.327551	0.336286	0.365	0	0.430562	0.549222	0.5456	0.525498	0.657887	0.403392	0.193087	0.410545	0
PPIH	0.111491	0.0900865	0.115188	0.175133	0.198027	0.162404	0.144179	0.168176	0.115537	0.12426	0.139245	0.0754645	0.184958	0.188785	0.138223	0.166864	0	0.161902	0.173206	0.122859	0.169304	0.0910445	0.0924348	0.13948	0.073809	0.134799	0	0.091978	0.18465	0.152095	0.126603	0.149839	0.0975345	0.0684168	0.0947903	0.105571	0.0782432	0.114277	0	0.0947508	0.105611	0.139804	0.203218	0.200556	0.153678	0.130194	0.0839569	0
YBX1	0.134108	0.136391	0.116486	0.126276	0.222952	0.136243	0.292982	0.186084	0.101652	0.100778	0.150044	0.0983478	0.185491	0.197871	0.116093	0.190289	0	0.216295	0.176177	0.142878	0.127911	0.135356	0	0.10131	0.13713	0.133043	0	0.133803	0.140062	0.104953	0.168219	0.143515	0.0887538	0.189995	0.0873055	0.0488104	0.129625	0.116158	0	0.167827	0.136802	0.0853435	0.193	0.146667	0.104313	0.126732	0.103496	0
CLDN19	0	0	0.000810441	0.00466938	0	0	0	0	0	0	0	0	0	0	0	0	0	0	0	0	0.00645583	0	0	0	0	0	0	0	0	0.00898062	0	0	0	0.0100931	0.00419941	0	0	0	0	0	0	0	0	0	0	0	0	0
P3H1	0.10809	0.189734	0.135551	0.146744	0.145592	0.0785777	0.185464	0.0991843	0.113745	0.113749	0.0972417	0.127781	0.19163	0.062567	0.0883472	0.0813384	0	0.115329	0.115501	0.0829434	0.117612	0.135632	0	0.069377	0.104544	0.105802	0	0.078111	0.147285	0.121144	0.144275	0.161996	0.085847	0.103758	0.0898275	0.0864969	0.104153	0.157263	0	0.133544	0.255884	0.0916094	0.16961	0.339147	0.13448	0.102797	0.0319439	0
AC098484.3	0.00693046	0.0704763	0.015552	0.048932	0.0139329	0.0362609	0.0179476	0.0440183	0.0149877	0.0724198	0.0392602	0.0118208	0.022166	0.0316927	0.0107752	0	0	0.0527869	0.00328497	0.0580579	0.0450168	0.0172475	0.22906	0.0158483	0.0138592	0.0336782	0	0.0427355	0.0976494	0.0170409	0.01532	0.0480842	0.0121756	0.0203023	0.0176252	0.0147173	0.0150236	0.0389387	0	0.0357153	0.0296625	0.02169	0.0137561	0	0.00851157	0.0254889	0.0523091	0
TMEM269	0.00723893	0.00609431	0.01024	0.00409007	0.0289725	0.00449545	0.0107227	0.00851691	0.0101983	0.0127406	0.00363282	0.00250995	0.00874272	0.00887276	0.00951033	0.0614991	0	0	0.0184367	0	0.00365893	0.02254	0	0.0227939	0.00468243	0.0145602	0	0.0496309	0.0357348	0.0394963	0.00332462	0.0513694	0.0115279	0	0	0.0251499	0.0118573	0.00125284	0	0.00819711	0.0124909	0.00594506	0.0105154	0	0.00420745	0.0238705	0	0
SVBP	0.0252085	0.123163	0.0602311	0.0827116	0.101034	0.10485	0.132875	0.136316	0.057745	0.0592742	0.0522732	0.0533647	0.0809061	0.0783174	0.135092	0.113916	0	0.203662	0.113796	0.0656695	0.0810195	0.0627563	0	0.0743071	0.0349154	0.0548828	0	0.0910241	0.140671	0.0369744	0.0598073	0.15025	0.0437737	0.0351342	0.0304034	0.0184161	0.131832	0.131652	0	0.0839696	0.140037	0.0174776	0.130747	0	0.0739681	0.0436507	0.111424	0
ERMAP	0.0624823	0.0871067	0.0648531	0.126144	0.049562	0.0824422	0.0474247	0.08071	0.0558251	0.0714551	0.0247713	0.0306214	0.0655949	0.111829	0.0676646	0.12107	0	0.0984673	0.0831073	0.0588689	0.0575365	0.0600445	0.140686	0.0709194	0.0398297	0.0563931	0	0.115167	0.0291947	0.083859	0.0724669	0.0700228	0.0660738	0.0522718	0.0293868	0.0842076	0.0779089	0.100466	0	0.0475884	0.109133	0.0321337	0.0660191	0.0613709	0.0173164	0.0342361	0.00466077	0
ZNF691	0.019045	0.0208999	0.0214064	0.0131298	0.0575955	0	0.0112453	0.0259237	0.0337412	0.0235522	0.0111733	0.0117706	0.0180744	0.0172988	0.0409464	0.0144036	0	0	0.0287049	0.0196007	0.0371812	0.00351578	0	0.0100016	0.0255841	0.0210313	0	0.0114606	0	0.0353273	0.00176548	0.0203928	0.0121702	0.0187708	0.0134898	0.0154187	0.00533148	0.015292	0	0.0285047	0.0158216	0.0122649	0.0145522	0.0393461	0.009687	0	0.0312315	0
SLC2A1	0.034854	0.00520483	0.0334918	0.0161218	0.0499442	0.0405426	0.0169899	0.0487021	0.0192795	0.0189309	0.0163529	0.016071	0.0179432	0.0170561	0.0334132	0.0406145	0	0.045183	0.0414767	0.0285224	0.0278058	0.0318061	0	0.0122988	0.0165438	0.0149037	0	0.00569868	0.0393165	0.019824	0.0405534	0.0364789	0.0152162	0.00406441	0.0354356	0.00202	0.0183172	0.0232971	0	0.0510906	0.0698195	0.0193381	0.0188884	0	0.0198726	0.0354433	0	0
FAM183A	0	0	0.00207415	0	0	0	0.00572585	0	0.0026431	0	0.00402161	0.00426463	0	0	0	0	0	0	0	0	0	0.000519624	0	0	0	0	0	0	0	0	0.00120561	0.00361333	0	0	0	0	0.00543932	0	0	0	0	0	0.00216738	0	0.00288288	0	0	0
EBNA1BP2	0.0593855	0.0438884	0.0695865	0.0668075	0.137232	0.0687085	0.148846	0.108372	0.0540375	0.0805645	0.0586483	0.0337833	0.121623	0.141228	0.0874789	0.0500581	0	0.185199	0.0845312	0.0563762	0.0948871	0.0566868	0	0.0816351	0.0783201	0.0846875	0	0.0846349	0.13466	0.092316	0.0871944	0.122134	0.067462	0.0566591	0.0656759	0.0736032	0.123676	0.0738735	0	0.0492548	0.0330161	0.0729499	0.105373	0.0444981	0.0300058	0.0380579	0.032321	0
CFAP57	0.0717748	0.0587879	0.0479164	0.0520642	0.0216969	0.0183156	0.0951247	0.0590313	0.0328391	0.0521675	0.0240286	0.00111563	0.0206084	0.121412	0.0680976	0.0881782	0	0.0442108	0.029815	0.0226051	0.0506324	0.0494613	0	0.0469986	0.0253865	0.0519115	0	0.0257158	0.0556152	0.0923918	0.0373347	0.0492544	0.0387471	0.0183568	0.0415432	0.0156419	0.0383459	0.0351037	0	0.00945607	0.0597311	0.023156	0.0186525	0.0426884	0.0113427	0.030777	0.0189426	0
TMEM125	0	0.00792599	0.00345985	0.0135036	0	0	0	0.0242075	0	0	0	0.00606289	0	0	0.00219267	0	0	0	0	0	0.00103179	0.000807507	0.210356	0	0	0	0	0.0131369	0.0111325	0.00471157	0.00284182	0	0	0	0	0	0	0.00268582	0	0	0	0	0	0	0.00645629	0.00425108	0	0
TIE1	0.00576592	0	0.00360554	0.0105957	0	0	0	0.00282197	0.00131381	0	0	0	0	0	0.00174154	0	0	0.0343368	0.0024309	0	0.00157426	0.00670194	0	0	0	0.00395491	0	0	0	0	0.00560607	0.00562169	0.00116711	0	0	0	0	0	0	0	0.00775786	0.0283655	0	0	0	0.00347495	0	0
MPL	0.0145799	0	0.000686704	0	0	0	0	0	0.00193309	0.0100368	0.00230809	0.0103268	0.0194837	0	0	0.0161724	0	0.025185	0.00840181	0	0.00773553	0.000367403	0	0.0411787	0.00466582	0	0	0	0.00580423	0	0	0.00495936	0.00352754	0	0	0	0.00352708	0.00268582	0	0	0	0	0.00421771	0	0	0	0.0324013	0
CDC20	0	0	0.00531336	0	0	0	0	0	0.00304425	0	0	0	0	0	0.00721665	0	0	0	0	0	0	0	0	0	0.00228289	0	0	0	0	0	0	0	0	0	0	0	0	0	0	0	0	0	0	0	0	0	0	0
ELOVL1	0.0491782	0.0223276	0.0121494	0.0319758	0.136163	0.0505874	0.0580189	0.0613835	0.0299667	0.0851091	0.0586245	0.0136044	0.00855488	0.11161	0.071017	0.0839255	0	0.0874722	0.0359626	0.0743927	0.0266477	0.0325503	0.141124	0.0370658	0.0575077	0.032569	0	0.0555084	0.0364819	0.0563712	0.0776396	0.0347542	0.0366808	0.00730538	0.0206987	0.0455068	0.0112767	0.019218	0	0.00311635	0.0199799	0.0163284	0.028241	0.128477	0.0656158	0.0263698	0.0409768	0
MED8	0.0638614	0.0789651	0.105976	0.177085	0.136005	0.0447001	0.119528	0.121046	0.0749828	0.06697	0.0841428	0.0160621	0.0628426	0.149167	0.094154	0.18503	0	0.156549	0.126446	0.103099	0.101662	0.068235	0.0978352	0.131676	0.0459417	0.0822223	0	0.0741176	0.153463	0.0694583	0.0983381	0.101412	0.0579999	0.0519117	0.0589043	0.0759898	0.0809063	0.0999456	0	0.083662	0.124086	0.0468868	0.156422	0.118666	0.0659861	0.0623161	0.0659779	0
SZT2	0.195884	0.279164	0.177142	0.184357	0.233156	0.12621	0.202322	0.156073	0.206619	0.274045	0.142512	0.135308	0.289811	0.299475	0.161272	0.23803	0	0.251014	0.222963	0.144382	0.178253	0.173779	0.309631	0.175795	0.145078	0.213208	0	0.158164	0.162658	0.317371	0.156835	0.222063	0.147025	0.161946	0.195618	0.14967	0.163951	0.185154	0	0.222674	0.252256	0.222426	0.274949	0.197306	0.190321	0.137752	0.231997	0
HYI	0	0.00463074	0.0204467	0.0445764	0.0591122	0.00825667	0.0881265	0.0235464	0.0290905	0.00885687	0.0094986	0	0.0133695	0.0119751	0.0137116	0.0278665	0	0.0324717	0.0104981	0.0219473	0.0345911	0.026464	0	0.00511316	0.0176051	0.0264482	0	0.0195454	0.0133378	0.0104786	0.0436629	0.0161348	0.025915	0.0241575	0.0213804	0.00479803	0.014471	0.01723	0	0.0162601	0.0203854	0.0143905	0.0359015	0	0.0274462	0.0333677	0	0
PTPRF	0.129442	0.208667	0.199551	0.243497	0.297958	0.185007	0.234209	0.25379	0.201859	0.165938	0.228509	0.151748	0.479722	0.258034	0.244628	0.217484	0	0.343042	0.211776	0.228848	0.215435	0.151467	0.58573	0.147701	0.252233	0.218821	0	0.286796	0.181161	0.216443	0.279291	0.250197	0.1631	0.192789	0.166788	0.244751	0.215685	0.220053	0	0.226327	0.259095	0.253486	0.27978	0.339643	0.194523	0.137533	0.0945393	0
AL451062.3	0	0	0	0	0	0	0	0	0	0	0	0	0	0	0	0	0	0	0	0	0	0.00935762	0	0	0	0	0	0	0	0	0	0	0	0	0	0	0	0	0	0.0077031	0	0	0	0	0	0	0	0
ST3GAL3	0.0539169	0.0728036	0.0329562	0.0782869	0.00561747	0.0462548	0.075414	0.0352601	0.0260024	0.00696076	0.0244458	0.0239927	0.0591388	0.0664763	0.0313574	0	0	0.0391896	0.0386292	0.0315744	0.0209248	0.0355951	0.205619	0.00511316	0.0214432	0.0599686	0	0.0927024	0.051258	0.0429989	0.0782446	0.0517594	0.0398132	0.0405829	0.0299701	0.0708243	0.0257993	0.0201522	0	0.0489304	0.0223295	0.0381423	0.0393816	0.0335425	0.0587764	0.0620471	0.0419931	0
ARTN	0	0	0.0206485	0.00463985	0.00817067	0	0	0.00793108	0.0058274	0	0.00485267	0	0	0.00390826	0	0	0	0	0.00350444	0.00448814	0.0128634	0	0	0.0307432	0.00702724	0	0	0	0	0.00435289	0.00134655	0.00502679	0.00770781	0.00941292	0.00435253	0.017694	0	0.00450237	0	0.0185325	0	0	0	0	0	0.00978057	0	0
IPO13	0.107729	0.0974602	0.0722481	0.138446	0.101516	0.122707	0.156798	0.120338	0.126963	0.0707623	0.0930431	0.0488874	0.209328	0.0915095	0.0907172	0.0766624	0	0.0840779	0.097419	0.0927612	0.0864439	0.0481619	0.541824	0.0716956	0.122214	0.151987	0	0.103125	0.0946389	0.122961	0.141528	0.0749574	0.075025	0.0231575	0.0366563	0.0990664	0.0910185	0.0886276	0	0.0820338	0.231003	0.0703778	0.134786	0.151768	0.114314	0.0315814	0.031002	0
DPH2	0.0494206	0.0239469	0.0487933	0.0368828	0.0491874	0.0693238	0.0673005	0.0492657	0.0542951	0.0739191	0.0350359	0.0075358	0.0567522	0.0364909	0.0595967	0.0713919	0	0.119138	0.058602	0.0454802	0.0540959	0.0340934	0	0.0380999	0.0167198	0.0247386	0	0.0890732	0.00395194	0.0224613	0.0897619	0.065767	0.0430046	0.00601083	0.0255642	0.0836623	0.0420827	0.0499549	0	0.0559078	0.0438878	0.026602	0.0898598	0.120521	0.0381111	0.0560371	0.027621	0
ATP6V0B	0.26278	0.36593	0.230457	0.484729	0.384499	0.29147	0.375171	0.30335	0.208722	0.178679	0.21257	0.157852	0.311166	0.276036	0.174012	0.314327	0	0.389805	0.37425	0.290033	0.229038	0.197581	0.43882	0.15534	0.32495	0.268487	0	0.402703	0.373098	0.332115	0.318089	0.185272	0.206926	0.329258	0.188605	0.17565	0.263418	0.231706	0	0.234747	0.378129	0.308986	0.368631	0.497401	0.283413	0.201441	0.228442	0
B4GALT2	0.0691975	0.167801	0.110073	0.122831	0.243792	0.161325	0.182534	0.163229	0.109622	0.0677928	0.110991	0.0990763	0.227867	0.10188	0.1877	0.212464	0	0.194035	0.141047	0.103355	0.170793	0.0963113	0	0.102221	0.13553	0.158375	0	0.13382	0.170254	0.137312	0.144685	0.11263	0.0832303	0.104712	0.104649	0.132335	0.066681	0.122254	0	0.126414	0.226329	0.157393	0.0878654	0.183667	0.135955	0.0428061	0.0783423	0
CCDC24	0.185341	0.234989	0.189501	0.324648	0.31525	0.103842	0.186639	0.247759	0.20866	0.188118	0.172936	0.12169	0.353623	0.175863	0.235441	0.284842	0	0.345344	0.29649	0.225821	0.195955	0.178004	0.388484	0.169934	0.165757	0.202877	0	0.095695	0.282757	0.254351	0.217998	0.142385	0.15329	0.109047	0.113717	0.156094	0.196953	0.230252	0	0.280431	0.324563	0.14427	0.330154	0.086432	0.135105	0.125644	0.167689	0
SLC6A9	0.0323047	0.0297202	0.0331893	0.105103	0.0232995	0.053057	0.160153	0.0324348	0.0395074	0.0245225	0.0161032	0.0221112	0	0.0540741	0.0431551	0.0263736	0	0.00783743	0.0147889	0.0401192	0.041206	0.0455579	0	0.0268306	0.022618	0.0343817	0	0.0384692	0.0588989	0.0411109	0.0469142	0.0497123	0.044436	0.0470203	0.0324523	0.0227281	0.0567763	0.0419494	0	0.0076286	0	0.00440836	0.0572571	0.0237717	0.0529361	0.048592	0.0159182	0
KLF17	0	0	0	0	0	0	0	0	0	0	0	0	0	0	0	0	0	0	0	0	0	0	0	0	0	0	0	0	0	0.012055	0	0	0	0	0	0	0	0	0	0	0	0	0	0	0	0	0	0
DMAP1	0.192758	0.095895	0.105421	0.13364	0.187592	0.11264	0.224213	0.145294	0.130969	0.144188	0.0695163	0.0866297	0.177598	0.0688692	0.133681	0.0784888	0	0.133671	0.138337	0.138564	0.109963	0.0829115	0	0.0518186	0.124397	0.153861	0	0.145206	0.0761705	0.120413	0.182211	0.171991	0.100915	0.0808519	0.177432	0.108942	0.129347	0.11495	0	0.110941	0.184355	0.164073	0.0720238	0.25585	0.129023	0.0828898	0.287078	0
ERI3	0.351024	0.522986	0.283214	0.392006	0.432179	0.279171	0.305216	0.300379	0.297868	0.314106	0.278298	0.264726	0.525985	0.431335	0.291602	0.318963	0	0.431159	0.33776	0.390069	0.351715	0.239732	0.570869	0.243545	0.294028	0.322098	0	0.423425	0.4198	0.466239	0.245884	0.269126	0.268222	0.269675	0.350986	0.295465	0.279098	0.269968	0	0.387241	0.53633	0.395968	0.366004	0.594445	0.329487	0.187302	0.347354	0
RNF220	0.21386	0.214887	0.128093	0.258465	0.259694	0.208427	0.282277	0.189065	0.111573	0.148652	0.146735	0.123181	0.209958	0.101433	0.141463	0.130599	0	0.110402	0.243736	0.177492	0.13088	0.123851	0.498364	0.115114	0.18419	0.223158	0	0.32186	0.259517	0.240411	0.209273	0.190798	0.150734	0.206433	0.13476	0.0750715	0.138898	0.188553	0	0.11162	0.158881	0.152181	0.189137	0.203037	0.262291	0.129851	0.108725	0
TMEM53	0.0719783	0.0905188	0.0839419	0.117405	0.0322727	0.0478793	0.100593	0.116531	0.0743302	0.03117	0.0577891	0.0413643	0.0714769	0.104931	0.115924	0.0296045	0	0.142672	0.0592874	0.116305	0.0582688	0.084276	0	0.0683873	0.0423867	0.0640616	0	0.141929	0.108917	0.0491269	0.0853626	0.0557269	0.0686902	0.0533073	0.0288628	0.083179	0.0927203	0.0608874	0	0.0707997	0.100628	0.088217	0.136516	0.153088	0.0824065	0.0676351	0.055114	0
ARMH1	0.181646	0.278863	0.193277	0.340568	0.241273	0.19705	0.263226	0.268118	0.289499	0.288025	0.224339	0.174083	0.477981	0.225178	0.364669	0.262894	0	0.317415	0.257826	0.333358	0.244607	0.180584	0.551696	0.210635	0.256423	0.281489	0	0.189169	0.311895	0.289876	0.197413	0.17705	0.222284	0.334208	0.254389	0.26887	0.167725	0.18188	0	0.267833	0.264698	0.124691	0.276292	0.479013	0.276627	0.152293	0.184042	0
KIF2C	0.0224785	0.0146615	0.0153134	0.0379393	0.0699177	0	0.0199712	0.0164417	0.0150947	0.00364325	0.00698798	0.00850106	0.0211833	0.00475113	0.0170825	0.0160104	0	0.0515686	0	0	0.00905641	0.0258019	0	0.0141702	0.00848266	0.00264649	0	0.00929281	0.0329917	0.0183428	0.0045978	0.00932092	0.01439	0.00748691	0.00545616	0.0281623	0.00461656	0.0108192	0	0	0.00895683	0.00854851	0.0172979	0	0.0119285	0.00862557	0.0315314	0
RPS8	0.23408	0.281981	0.246615	0.535729	0.529166	0.240528	0.49505	0.444966	0.179643	0.0874344	0.129265	0.0586869	0.275885	0.310101	0.393178	0.521863	0	0.688632	0.360005	0.215996	0.248495	0.188038	0.0978352	0.124742	0.214253	0.211801	0	0.361315	0.366936	0.261881	0.210268	0.286259	0.161318	0.0730593	0.128834	0.193415	0.503378	0.298837	0	0.222416	0.420867	0.219232	0.445402	0.165184	0.384055	0.128523	0.125439	0
BEST4	0.0135996	0.0110825	0.00669815	0	0.0062185	0	0.0254097	0	0.00196893	0	0.00410977	0.00389877	0.0214835	0.0363501	0.00452659	0	0	0.0132371	0.00312276	0	0.00463162	0.000969943	0	0	0.012622	0.00144546	0	0	0.00395194	0	0.00920825	0.0185793	0.0020678	0.00466466	0	0.010397	0.00135257	0.00461525	0	0.00505187	0	0	0.0163984	0	0	0.0865408	0	0
PLK3	0	0.0110334	0.00523346	0	0	0	0.0121525	0.0125878	0.0181878	0	0.005561	0.0125722	0.022777	0.00825119	0.0251683	0.0214954	0	0.0120393	0.00273359	0.0111168	0.014976	0.003717	0	0.00930309	0.0252264	0.00875454	0	0	0.00837849	0.0227013	0.0071117	0.0210939	0.00743048	0	0	0.00688444	0.0100342	0.0126504	0	0.0054777	0.0540003	0.0229976	0.0411574	0	0.00699873	0.122797	0	0
BTBD19	0.018994	0.0234155	0.0504374	0.116697	0.0982803	0.0287323	0.00535834	0.042448	0.0524822	0.0368193	0.0286899	0.0114234	0.0336487	0.146042	0.0930774	0.0617932	0	0.0437276	0.0313412	0.0478433	0.0418864	0.047285	0	0.0419535	0.0117428	0.0459751	0	0.0417902	0.0483001	0.0277529	0.0292363	0.0915003	0.0394762	0.00833834	0.012383	0.0610518	0.0472985	0.0281186	0	0	0.0920218	0.0135329	0.0588313	0	0.0354667	0.0781759	0.0544098	0
PTCH2	0.280542	0.278378	0.232409	0.311212	0.284164	0.22267	0.207681	0.269475	0.229579	0.130889	0.203723	0.155793	0.254938	0.323314	0.233827	0.292705	0	0.354704	0.249022	0.276603	0.184884	0.204923	0.0924348	0.113379	0.147305	0.128506	0	0.249559	0.253601	0.301475	0.28686	0.220019	0.167709	0.0886301	0.146137	0.176649	0.189875	0.215069	0	0.217082	0.266198	0.209397	0.385382	0.224765	0.181722	0.27575	0.309977	0
EIF2B3	0.378161	0.324164	0.250011	0.47657	0.314478	0.319422	0.243461	0.283195	0.260545	0.321738	0.274708	0.15758	0.603176	0.279821	0.360506	0.282232	0	0.381639	0.288183	0.340304	0.265403	0.231608	0.715783	0.166218	0.321057	0.343332	0	0.321528	0.343398	0.367147	0.226954	0.217328	0.246685	0.213993	0.269887	0.307158	0.209908	0.248269	0	0.280359	0.501388	0.224723	0.387557	0.454102	0.203647	0.308593	0.0884286	0
HECTD3	0.0681392	0.0393064	0.0398542	0.095303	0.0649051	0.0861355	0.0376179	0.0700513	0.0599817	0.0514431	0.0662419	0.045674	0.0715901	0.028719	0.0649932	0.149255	0	0.226515	0.0598371	0.0926178	0.0772291	0.0431051	0	0.0433844	0.0580742	0.0525879	0	0.0907042	0.0590209	0.0667168	0.0717854	0.0460924	0.0572105	0.00475113	0.026351	0.0421335	0.0354619	0.0586171	0	0.033111	0.0462412	0.12744	0.0826994	0.0210001	0.0246151	0.0400136	0.0324013	0
UROD	0.135185	0.103233	0.0653527	0.101588	0.135787	0.179248	0.140351	0.0929525	0.0671284	0.0947959	0.0755865	0.0244785	0.20682	0.154193	0.0991641	0.0630839	0	0.130202	0.123704	0.0380324	0.0804914	0.0527911	0	0.043087	0.0752596	0.09571	0	0.151756	0.030073	0.091774	0.0717797	0.0829577	0.0774362	0.126002	0.0269494	0.0412727	0.0613628	0.0929008	0	0.0498932	0.0655373	0.128418	0.131297	0.0580023	0.0552996	0.0539486	0.0488802	0
ZSWIM5	0.421319	0.520406	0.343486	0.542575	0.456454	0.534433	0.466582	0.424093	0.325624	0.410781	0.355541	0.360292	0.807487	0.354312	0.475198	0.483041	0	0.719737	0.443851	0.477994	0.426613	0.343493	0.375186	0.162237	0.352318	0.485635	0	0.448913	0.591381	0.56735	0.354563	0.364623	0.376611	0.271362	0.428304	0.460394	0.334848	0.358723	0	0.461321	0.622488	0.416747	0.583825	0.826696	0.44264	0.392304	0.342516	0
HPDL	0	0	0	0	0	0	0	0.00787278	0.00330199	0	0	0	0	0	0	0	0	0	0	0	0	0	0	0	0	0	0	0	0	0.00688025	0	0.00216736	0	0	0	0	0	0	0	0	0	0	0.00237762	0	0	0	0	0
MUTYH	0.0176921	0.0706757	0.0729675	0.0143607	0.112825	0.0521719	0.0470497	0.115405	0.0576742	0.0546258	0.0298033	0.0113839	0.133116	0.0704639	0.039283	0.0681672	0	0.0852702	0.0608438	0.0779476	0.0409183	0.0520969	0	0.0193881	0.0343082	0.057466	0	0.0459628	0.0721548	0.136793	0.0544211	0.0579989	0.0516848	0.0275321	0.0243406	0.0108537	0.0735967	0.0784759	0	0.0305319	0.0641693	0.0303903	0.133064	0.0405038	0.0640909	0.0204114	0.0186649	0
TOE1	0.054747	0.0309905	0.0225029	0.0277629	0.0103521	0.0337716	0.0449652	0.0296045	0.0213927	0.0244204	0.0134274	0.0038471	0	0.0719729	0.00776687	0.0254416	0	0.0353012	0.0698385	0.00980977	0.0292793	0.0112435	0	0	0.0141318	0.00616104	0	0.0127783	0.0284259	0.0315738	0.0310295	0.063579	0.0329179	0.00275743	0.0229508	0.00686826	0.0202009	0.0282908	0	0.0227546	0.0325285	0.00392686	0.0500257	0.0312493	0.0598236	0.00347495	0	0
TESK2	0.109569	0.177617	0.130063	0.183504	0.136691	0.12333	0.103361	0.159633	0.0604404	0.0904217	0.0649397	0.0357976	0.069113	0.0248821	0.114976	0.0858472	0	0.136079	0.133698	0.0359992	0.107411	0.121588	0	0.0696488	0.0788988	0.0926496	0	0.113765	0.182638	0.103507	0.122741	0.0733941	0.0889158	0.0603644	0.0916644	0.0412439	0.107874	0.0954219	0	0.124116	0.086993	0.0853795	0.193963	0.20791	0.153643	0.169885	0.0611216	0
CCDC163	0.00846876	0	0.0166586	0.013304	0.03432	0	0.0060683	0	0.00940326	0.00391472	0.0020253	0.00366313	0	0	0	0	0	0	0.00650048	0.00625724	0.0232017	0	0	0	0.00957228	0	0	0.00663543	0.0166913	0	0.00843212	0.00849844	0	0	0	0.00446981	0.00183941	0.0072609	0	0	0	0	0.0494223	0.100792	0	0	0	0
MMACHC	0.021541	0.0941133	0.0569394	0.0318026	0.0222326	0.0151116	0.0653188	0.0346538	0.0322382	0.0214267	0.0878598	0.0136712	0.023099	0.0278767	0.0490944	0.0341917	0	0.0860584	0.0565227	0.0515475	0.043517	0.027244	0	0.025025	0.00942009	0.0384426	0	0.0282161	0.0192313	0.0680274	0.0535105	0.0567756	0.0532607	0	0.0162349	0	0.0217514	0.0662422	0	0.0593268	0.0809807	0.00392686	0.0624193	0	0.0252252	0.0318611	0.0297604	0
PRDX1	0.150026	0.183312	0.105502	0.138479	0.21664	0.173226	0.304922	0.217192	0.0767773	0.0721329	0.13431	0.0550313	0.26277	0.0830419	0.0854481	0.148352	0	0.104692	0.244461	0.115184	0.118727	0.0805793	0.210356	0.0640839	0.176217	0.1183	0	0.291533	0.247913	0.1088	0.17537	0.140311	0.104251	0.0495233	0.0533862	0.100416	0.19815	0.156345	0	0.148046	0.153002	0.150032	0.171524	0.123703	0.249396	0.0918619	0.126123	0
AKR1A1	0.0590065	0.0868963	0.125141	0.128763	0.113388	0.1175	0.10965	0.134944	0.112249	0.0485202	0.053642	0.0587783	0.0731511	0.119367	0.0996572	0.167233	0	0.199363	0.122449	0.0536558	0.0795688	0.0771942	0.244753	0.0621202	0.0599367	0.0884079	0	0.160749	0.0596377	0.0860348	0.0936683	0.0984831	0.0679902	0.0459823	0.0391828	0.0350993	0.0462236	0.0749128	0	0.111147	0.139248	0.0827856	0.134675	0	0.0589572	0.072784	0.0721444	0
NASP	0.262683	0.228663	0.240874	0.35259	0.351976	0.173292	0.195613	0.246311	0.215361	0.214504	0.209209	0.157795	0.327276	0.355722	0.24022	0.23455	0	0.32029	0.261092	0.299694	0.26587	0.217808	0.276442	0.17195	0.229194	0.341986	0	0.179389	0.317281	0.295797	0.182637	0.214211	0.193758	0.166767	0.242591	0.230186	0.160367	0.214265	0	0.227729	0.336218	0.194471	0.368557	0.363575	0.179626	0.208159	0.280477	0
CCDC17	0	0	0.00132013	0	0	0	0	0	0.000605734	0	0	0	0	0	0	0	0	0	0	0	0	0	0	0	0	0	0	0	0	0.0209119	0	0.00361333	0	0	0	0	0	0	0	0	0	0	0	0	0	0	0	0
GPBP1L1	0.405111	0.345175	0.231803	0.462485	0.429517	0.347027	0.266802	0.347566	0.260052	0.226791	0.285953	0.245095	0.509803	0.246369	0.273046	0.361679	0	0.397214	0.364254	0.265111	0.283949	0.254203	0.63479	0.209258	0.321067	0.345113	0	0.35688	0.515594	0.51391	0.278023	0.333523	0.26846	0.230055	0.291632	0.314957	0.267639	0.298347	0	0.338296	0.396451	0.311818	0.328104	0.598592	0.284395	0.199759	0.196285	0
TMEM69	0.0818202	0.108663	0.0913622	0.138343	0.0473126	0.119946	0.109034	0.0945136	0.0819585	0.047155	0.108904	0.0784464	0.0653764	0.0248821	0.104597	0.077359	0	0.0703145	0.119877	0.0421444	0.0604654	0.067887	0.104511	0.0424151	0.0587293	0.0911356	0	0.14471	0.108275	0.178929	0.12101	0.0710501	0.0758397	0.0397976	0.0426545	0.0447572	0.0968316	0.147122	0	0.0637609	0.115595	0.0993731	0.0824865	0.143423	0.0888244	0.0417916	0.00507269	0
IPP	0.155226	0.0993897	0.0961407	0.0848249	0.0922507	0.0839928	0.0862287	0.110515	0.0886899	0.0312636	0.0695134	0.047695	0.065229	0.150247	0.0493868	0.121841	0	0.150382	0.113704	0.115153	0.0689969	0.0968586	0	0.0686127	0.0826309	0.0653662	0	0.0790465	0.0885952	0.0831359	0.0888222	0.0776198	0.0485324	0.0245405	0.0778331	0.148917	0.0460016	0.0905536	0	0.0331697	0.0611971	0.0597668	0.16757	0.0237717	0.0385635	0.0721016	0.0737431	0
MAST2	0.37369	0.300983	0.248197	0.321167	0.358518	0.274544	0.305078	0.213712	0.274941	0.199962	0.216194	0.211863	0.569046	0.233772	0.267834	0.286108	0	0.339027	0.263076	0.265192	0.274724	0.225785	0.259085	0.15119	0.257796	0.25347	0	0.385936	0.414083	0.334652	0.284755	0.279962	0.229719	0.244464	0.21913	0.253214	0.251718	0.26269	0	0.310597	0.38148	0.298699	0.3575	0.576114	0.245872	0.175605	0.186337	0
PIK3R3	0.024154	0.0627376	0.0606085	0.0316703	0.0476342	0.0788135	0.0493781	0.0563983	0.0191303	0.0315672	0.0716721	0.0108579	0.0431379	0.0140244	0.0434952	0.0303361	0	0.0685517	0.0474941	0.0502045	0.0435995	0.0209287	0	0.0198953	0.0584776	0.0849294	0	0.0655364	0.102336	0.0620704	0.0878552	0.0730728	0.0321315	0.0129992	0.0242786	0.00548093	0.0470945	0.0355386	0	0.019187	0.0441869	0.0550609	0.0495969	0.0841992	0.0600325	0.0285303	0.010535	0
AL358075.4	0.0561869	0.0164367	0.0446331	0.0395539	0.0496048	0.0434598	0.0717112	0.0472818	0.0380372	0.0864549	0.0273827	0.0630849	0.0621813	0.0560893	0.0403317	0.160827	0	0.0256559	0.0298723	0.0648519	0.0457298	0.0345758	0	0.0113321	0.0263553	0.0201871	0	0.00778642	0.0132755	0.0514798	0.0420498	0.0196305	0.0481203	0.0478732	0.019911	0.0557173	0.0138443	0.0240643	0	0.0106665	0.052776	0.0136573	0.0271672	0.0857274	0.00882758	0.00987779	0	0
TSPAN1	0.0286536	0.0299105	0.0160276	0.00212993	0.0371565	0.0103697	0.0414099	0.0302642	0.0342755	0.0423372	0.0457795	0	0.0211833	0.110554	0.0716202	0.0220302	0	0.0141481	0.0121995	0.0172051	0.0676716	0.0202331	0	0.0851913	0.00314944	0.0474029	0	0	0.058968	0.0566529	0.0196086	0.00480305	0.0172044	0.00761053	0.00790285	0.0125467	0.0123083	0.0454198	0	0.00293563	0.0469325	0	0.0326455	0	0.00331035	0.0103376	0	0
POMGNT1	0.183523	0.17356	0.137435	0.308321	0.224177	0.184772	0.244216	0.235571	0.178728	0.153709	0.120572	0.095862	0.164706	0.311306	0.178166	0.168116	0	0.304413	0.23651	0.20308	0.206331	0.158256	0	0.122437	0.155136	0.180814	0	0.23654	0.254306	0.222646	0.178037	0.207528	0.169902	0.191869	0.114283	0.111982	0.153824	0.151131	0	0.152383	0.199151	0.17631	0.394616	0.384001	0.170875	0.15916	0.0923739	0
LURAP1	0.189842	0.150378	0.172664	0.274361	0.176932	0.127971	0.132035	0.174766	0.215371	0.105435	0.108382	0.175118	0.241511	0.231299	0.186055	0.322592	0	0.2171	0.151272	0.186142	0.148792	0.173223	0	0.118602	0.144333	0.180036	0	0.106971	0.27361	0.279183	0.142914	0.211207	0.125598	0.0600303	0.103058	0.109083	0.111566	0.12044	0	0.15804	0.225512	0.118856	0.168736	0.00793156	0.104637	0.14833	0.143283	0
RAD54L	0.022491	0.048793	0.024107	0.0300339	0.0924132	0.0336561	0.0687834	0.0286757	0.0576017	0.0806977	0.0233427	0.0428037	0.0415268	0.025321	0.0416217	0.0320889	0	0.0516359	0.0393626	0.054373	0.01252	0.0367813	0	0.0327872	0.0302117	0.0909902	0	0.0478127	0.0555558	0.0092537	0.0497328	0.0165552	0.0322989	0.017378	0.014069	0.00249319	0.0242009	0.0176491	0	0.105045	0.0121757	0.0116263	0.0305351	0.0608291	0.0433817	0.00828893	0	0
LRRC41	0.197863	0.221316	0.203251	0.304351	0.243094	0.239981	0.3188	0.236403	0.205027	0.149087	0.162833	0.167978	0.492473	0.18074	0.208836	0.236673	0	0.239903	0.263027	0.217941	0.204345	0.186309	0.51452	0.138836	0.177523	0.214851	0	0.231391	0.26599	0.243316	0.255984	0.248977	0.196276	0.160121	0.212975	0.180213	0.199498	0.204039	0	0.191521	0.219487	0.182577	0.273041	0.565262	0.20714	0.16679	0.314782	0
UQCRH	0.220104	0.214018	0.221552	0.326252	0.416773	0.386777	0.419475	0.384155	0.211906	0.161975	0.197655	0.134672	0.168835	0.214489	0.253427	0.277445	0	0.415155	0.391298	0.253151	0.290967	0.199136	0.435202	0.150109	0.25681	0.285236	0	0.475028	0.381883	0.212028	0.24337	0.230888	0.187881	0.156257	0.219722	0.117061	0.321683	0.249351	0	0.241188	0.253902	0.248157	0.401356	0.239854	0.301914	0.326443	0.344277	0
NSUN4	0.173009	0.230741	0.145292	0.207794	0.13238	0.130725	0.182165	0.174269	0.137065	0.100115	0.14558	0.148756	0.236686	0.246084	0.130357	0.220541	0	0.13734	0.159405	0.177953	0.16509	0.131565	0.104511	0.0581235	0.113855	0.111031	0	0.160912	0.188233	0.154862	0.160641	0.171972	0.117863	0.137859	0.128519	0.16276	0.134782	0.179643	0	0.126223	0.203315	0.138932	0.228064	0.115171	0.118445	0.141365	0.123459	0
FAAH	0.125561	0.114076	0.080558	0.201081	0.138795	0.138459	0.0760711	0.194702	0.118012	0.0550353	0.131095	0.166405	0.271806	0.173426	0.16489	0.0802634	0	0.215767	0.0999909	0.119081	0.149359	0.104713	0.140686	0.0849873	0.10526	0.149363	0	0.126788	0.139893	0.155513	0.15359	0.130773	0.12879	0.08697	0.0870819	0.116258	0.136058	0.155074	0	0.164342	0.233898	0.154775	0.217506	0.435279	0.106548	0.111382	0.0300633	0
KNCN	0	0	0.00390601	0	0.0117409	0	0.00895938	0	0.00448422	0	0.0047754	0.00250995	0	0	0.00962878	0	0	0.0252201	0	0	0.0101927	0.00186274	0	0	0.00170573	0.00171672	0	0	0	0	0.0066001	0	0.0042805	0.0140428	0	0	0	0.00249454	0	0	0	0	0	0	0	0	0	0
MKNK1	0.296478	0.230482	0.208367	0.262642	0.304374	0.321841	0.26101	0.251971	0.195166	0.218926	0.214639	0.110577	0.420934	0.213848	0.275371	0.243694	0	0.410546	0.283204	0.233886	0.254231	0.212349	0	0.100022	0.224938	0.192032	0	0.278682	0.406328	0.252402	0.220611	0.226709	0.219748	0.192243	0.202666	0.243483	0.224569	0.222265	0	0.286001	0.333742	0.264696	0.309678	0.46681	0.249334	0.13892	0.216535	0
ATPAF1	0.335385	0.372015	0.210379	0.3143	0.378079	0.299539	0.306828	0.296127	0.198726	0.237498	0.261716	0.236205	0.43929	0.276482	0.230496	0.361463	0	0.428373	0.353586	0.303547	0.272411	0.242082	0.294328	0.16305	0.247285	0.375639	0	0.369017	0.456003	0.322215	0.29132	0.314609	0.224137	0.225708	0.286543	0.233103	0.23042	0.284112	0	0.259701	0.331029	0.363033	0.49453	0.469263	0.343155	0.231983	0.0997382	0
TEX38	0.00254342	0	0.00350576	0	0	0	0	0	0.00733753	0	0.0018675	0	0	0	0	0	0	0	0.00527437	0	0	0	0	0	0	0	0	0	0	0	0	0	0	0	0	0	0	0	0	0	0	0	0	0	0	0.00746198	0	0
EFCAB14	0.14367	0.292311	0.145052	0.284736	0.199044	0.178386	0.133074	0.162665	0.117029	0.133428	0.152592	0.129865	0.125704	0.237457	0.126011	0.197998	0	0.197994	0.26716	0.161916	0.185707	0.11716	0.0924348	0.123808	0.153069	0.192283	0	0.358947	0.148772	0.169936	0.166649	0.194463	0.124866	0.0721262	0.172188	0.142549	0.14277	0.143459	0	0.113509	0.149348	0.141429	0.268417	0.235568	0.147873	0.134578	0.155762	0
CYP4B1	0.00159768	0	0.00165966	0.0392285	0.00339805	0	0	0.00791148	0	0.00480215	0.00120551	0	0	0	0	0	0	0	0	0	0.00566996	0.000793541	0	0	0	0	0	0.00852577	0	0.00268031	0	0	0.00171054	0	0.00599485	0	0	0	0	0.00467036	0.0124909	0	0.00526083	0	0.00920981	0	0	0
CYP4A11	0	0	0.00131618	0	0	0	0	0	0	0	0	0	0	0	0	0	0	0	0	0.004149	0	0	0	0	0	0.000847581	0	0	0	0	0.00472981	0	0.00105322	0	0	0	0	0	0	0.0163622	0	0	0.00272745	0	0	0	0	0
CYP4X1	0.198913	0.251534	0.161387	0.36254	0.263936	0.289572	0.252042	0.204424	0.171687	0.233315	0.232956	0.187675	0.242274	0.216308	0.185981	0.322934	0	0.376792	0.255965	0.171895	0.227245	0.202891	0.128285	0.152771	0.142875	0.246439	0	0.251774	0.357379	0.284207	0.214678	0.19053	0.180981	0.14061	0.266821	0.13706	0.131105	0.17141	0	0.167902	0.316453	0.254628	0.416329	0.357474	0.235918	0.101046	0.104784	0
CYP4Z1	0.0875942	0.065261	0.113565	0.10959	0.123026	0.207017	0.15939	0.160026	0.0854657	0.0674663	0.0953139	0.0729311	0.125573	0.14349	0.0941018	0.120893	0	0.0818086	0.0753413	0.117361	0.0777761	0.0895244	0	0.0697068	0.0803103	0.0855388	0	0.186094	0.0666824	0.0997723	0.100181	0.0843208	0.0844053	0.123642	0.049559	0.0811352	0.0677057	0.0736597	0	0.0908407	0.198931	0.0205382	0.116815	0.164196	0.11797	0.0531071	0	0
CYP4A22	0	0	0.00776552	0	0.00453969	0.00460764	0.0164603	0	0	0	0	0	0.0126255	0	0	0	0	0	0	0	0	0.00260532	0	0	0	0	0	0	0.0109786	0	0	0	0.000815917	0	0	0	0	0.00531724	0	0.00889976	0	0	0.0097182	0	0	0	0	0
TAL1	0	0	0.00348664	0	0	0.0100361	0	0	0.00113147	0	0	0	0	0	0	0	0	0	0	0	0	0	0	0	0.000613409	0	0	0	0	0	0	0	0	0	0	0	0	0.00257603	0	0	0	0	0	0	0	0	0	0
STIL	0.0382299	0.0507841	0.0392336	0.110832	0.049262	0.0775749	0.0423423	0.0280101	0.0535698	0.0500126	0.0810332	0.0436735	0.048297	0.0251562	0.0592061	0.100945	0	0.0602849	0.053215	0.0725744	0.0168223	0.0553951	0	0.0490645	0.0649787	0.0829782	0	0.0235502	0.0639226	0.0401754	0.0517169	0.0707856	0.0427746	0.0230087	0.043291	0.0238501	0.0199171	0.0588481	0	0.0285494	0.0220342	0.0211899	0.0474514	0.0624327	0.0287005	0.0505234	0.0225728	0
CMPK1	0.15502	0.203923	0.170911	0.201304	0.217539	0.228774	0.196027	0.19605	0.15676	0.163882	0.161673	0.13958	0.192092	0.140305	0.131817	0.147032	0	0.225517	0.23113	0.144195	0.186996	0.157569	0.0614107	0.16404	0.163233	0.199211	0	0.182992	0.210182	0.185754	0.176522	0.18863	0.126913	0.0876988	0.108693	0.10497	0.150943	0.18228	0	0.2227	0.173109	0.150878	0.176547	0.197968	0.181199	0.117981	0.114446	0
FOXE3	0	0	0.00170582	0	0	0	0	0	0	0	0	0.00490366	0	0.0178717	0	0	0	0	0	0	0	0	0	0	0	0	0	0.0354749	0	0	0	0	0.00302064	0	0	0	0	0	0	0	0	0	0	0	0	0	0	0
FOXD2	0	0	0	0	0.0222983	0	0	0	0	0	0	0	0	0	0	0	0	0	0	0	0	0	0	0	0	0	0	0	0	0	0	0	0	0	0	0	0	0	0	0	0	0	0	0	0	0	0	0
TRABD2B	0.012672	0	0.00946804	0.0085884	0	0.0153821	0	0.0135419	0.014015	0	0.00202709	0	0.0239509	0.0172988	0	0.0235524	0	0.0242642	0.00154752	0	0.00804696	0.00837982	0	0	0.00124316	0.00384957	0	0.017839	0.00549031	0.0209003	0.0134675	0.0036907	0.0090815	0	0.00223716	0	0.00179557	0	0	0.00903151	0	0.00950662	0.0117268	0	0.00552788	0.00828893	0.0297604	0
SLC5A9	0	0	0.0158489	0.00529197	0	0	0	0	0.00425436	0	0	0	0	0	0	0	0	0	0.00460503	0	0	0.00466873	0	0	0	0	0	0.00458068	0.00459065	0	0	0.0189938	0.00552442	0	0	0	0	0.00160679	0	0	0.00787273	0.00745935	0.0162738	0	0	0	0	0
SPATA6	0.245496	0.382778	0.217248	0.332704	0.23843	0.250175	0.168162	0.289473	0.205137	0.260003	0.212319	0.25358	0.19384	0.216885	0.193184	0.263259	0	0.397574	0.267448	0.23267	0.269769	0.262394	0.217313	0.174203	0.205775	0.227967	0	0.33389	0.379249	0.335169	0.231633	0.256555	0.20911	0.185312	0.250839	0.145879	0.172012	0.238948	0	0.303682	0.236499	0.240351	0.449451	0.261763	0.257211	0.170835	0.113494	0
AGBL4	0.0903955	0.150744	0.115178	0.161946	0.170528	0.122552	0.171	0.107519	0.104863	0.172778	0.11839	0.0747484	0.227504	0.126709	0.120308	0.386474	0	0.146751	0.176018	0.148409	0.116209	0.117875	0.15483	0.0682133	0.116712	0.165732	0	0.148756	0.317619	0.346072	0.132956	0.25406	0.127703	0.076152	0.100466	0.146123	0.09951	0.120045	0	0.143221	0.217405	0.167817	0.256988	0.227114	0.122106	0.101265	0.0911191	0
ELAVL4	0.256244	0.359306	0.227327	0.413836	0.339203	0.327363	0.291113	0.308516	0.196678	0.188122	0.239789	0.204754	0.428056	0.267206	0.204883	0.246239	0	0.142703	0.374148	0.245403	0.271332	0.214795	0.561383	0.228156	0.313857	0.296289	0	0.436904	0.330329	0.441234	0.332151	0.17302	0.231459	0.179877	0.239029	0.17843	0.245581	0.239707	0	0.382153	0.260824	0.280716	0.291414	0.609646	0.306342	0.192437	0.129887	0
DMRTA2	0	0.00539723	0	0	0	0.0149	0	0.00538162	0.0066272	0	0.00116906	0.00310966	0	0	0	0	0	0.0123339	0.00394406	0.0207275	0	0.00941972	0.0500663	0	0.00242065	0.00171672	0	0.0145815	0	0	0.00640796	0	0.00487726	0	0	0	0.00441083	0.0123142	0	0	0	0.00628367	0	0	0	0.00347495	0	0
FAF1	0.274192	0.276817	0.131113	0.218535	0.269464	0.286722	0.303369	0.165424	0.150988	0.42832	0.145574	0.153362	0.440641	0.190329	0.13336	0.312965	0	0.170438	0.231648	0.143598	0.19885	0.148591	0.797242	0.102891	0.20467	0.398402	0	0.311064	0.319261	0.412056	0.1289	0.110158	0.130807	0.0913628	0.271923	0.12132	0.144728	0.103888	0	0.192942	0.414291	0.170099	0.145594	0.819115	0.21395	0.0872175	0.0375048	0
CDKN2C	0.00468657	0.00334887	0.00906409	0.030267	0.00202299	0.021255	0	0.0195193	0.00612575	0	0.00563393	0.00310966	0.0150443	0.0141988	0.00789851	0.00783901	0	0	0.00387644	0	0.0114926	0.00542558	0	0.0288725	0.0091606	0.0126302	0	0	0	0	0.00513375	0.014239	0.00657367	0.0284561	0.00419941	0.00202	0.00560074	0.0030248	0	0.00220468	0	0	0.00494931	0	0.0155999	0	0.00466077	0
C1orf185	0	0	0.0065376	0	0	0	0.00769237	0	0	0	0	0	0	0	0	0.0321166	0	0	0.00483802	0	0	0.000793541	0	0.00677159	0.00213208	0	0	0.0042381	0	0.00438177	0	0.00926481	0.00235493	0	0	0	0.00508701	0	0	0	0	0.0292152	0.0061638	0	0.0011982	0	0	0
RNF11	0.381678	0.382553	0.285295	0.442286	0.359658	0.417026	0.327436	0.304279	0.22231	0.258209	0.284647	0.21726	0.3153	0.303368	0.262436	0.285468	0	0.348383	0.346085	0.303684	0.276865	0.236397	0.441435	0.165277	0.343818	0.429847	0	0.533309	0.469747	0.3153	0.315825	0.284848	0.247781	0.195862	0.27345	0.233615	0.242115	0.244079	0	0.347952	0.417523	0.421301	0.35893	0.672886	0.344409	0.235849	0.122769	0
TTC39A	0.0741408	0.0601558	0.0658302	0.0672048	0.0368929	0.0274756	0.125719	0.0783029	0.0385427	0.025324	0.0221504	0.0122609	0.0504295	0.106814	0.0459129	0.1059	0	0.0825394	0.0675193	0.0882169	0.0361489	0.060322	0.143449	0.0159347	0.018112	0.0318136	0	0.0684935	0.0474722	0.0795771	0.0360033	0.0388807	0.0555207	0.0243161	0.0503584	0.0529526	0.0440243	0.112375	0	0.130929	0.0369681	0.0538286	0.0585623	0	0.101358	0.0269001	0	0
EPS15	0.422264	0.423958	0.301394	0.532532	0.617768	0.388635	0.404689	0.215988	0.326491	0.290229	0.37182	0.260961	0.702093	0.252887	0.279452	0.391162	0	0.409974	0.415614	0.38241	0.340158	0.271093	0.466408	0.111984	0.390583	0.435478	0	0.405648	0.54328	0.530027	0.331762	0.204171	0.306704	0.381196	0.275694	0.285504	0.209544	0.250726	0	0.291872	0.483763	0.391597	0.526264	0.56495	0.387033	0.13221	0.117518	0
OSBPL9	0.376585	0.372069	0.257271	0.456909	0.405653	0.337421	0.326802	0.339073	0.270903	0.259996	0.296551	0.243959	0.554316	0.291004	0.264626	0.381668	0	0.45679	0.36021	0.327277	0.293574	0.224004	0.538127	0.142181	0.335113	0.394271	0	0.442261	0.506962	0.391016	0.311621	0.307758	0.287289	0.27963	0.424174	0.275467	0.207721	0.254878	0	0.321569	0.392583	0.406281	0.457458	0.535813	0.356208	0.210693	0.318946	0
NRDC	0.363785	0.399471	0.269508	0.534043	0.48585	0.235915	0.315941	0.318569	0.269508	0.307706	0.28741	0.197041	0.628034	0.353192	0.334534	0.373268	0	0.463985	0.376677	0.345851	0.327299	0.233245	0.39873	0.144219	0.320234	0.469557	0	0.407781	0.551083	0.5658	0.298086	0.260129	0.271074	0.189358	0.401351	0.293341	0.245753	0.272717	0	0.375916	0.404448	0.515828	0.521966	0.72011	0.425406	0.239319	0.0564083	0
RAB3B	0.00507455	0	0.00691661	0.0316566	0.00560306	0.0113984	0.024824	0.0220656	0.011199	0	0.00591682	0	0.0179432	0	0.00820976	0.0399256	0	0.0186948	0.00890694	0.0074056	0.00955697	0.00931193	0.121533	0	0.0101254	0.00691767	0	0.00996987	0.0125807	0.0129662	0.0148466	0.0116015	0.0178035	0	0.0172984	0	0	0.047	0	0.00449799	0.00765223	0.00805748	0.0226591	0	0.0128668	0.0195866	0	0
TXNDC12	0.278063	0.186555	0.162309	0.315507	0.209151	0.137118	0.204508	0.185573	0.151711	0.0880257	0.153878	0.190062	0.246103	0.274958	0.233015	0.198744	0	0.213681	0.23672	0.235582	0.216794	0.164378	0.201383	0.0834434	0.144928	0.194579	0	0.209686	0.331904	0.227363	0.144129	0.282129	0.179623	0.116143	0.161659	0.136646	0.153048	0.156583	0	0.211693	0.143467	0.313249	0.239579	0.112556	0.165073	0.100281	0.0811645	0
BTF3L4	0.259644	0.213697	0.196215	0.350158	0.26529	0.354219	0.297212	0.23435	0.164802	0.198569	0.209229	0.177923	0.328425	0.276579	0.283761	0.316878	0	0.312116	0.283314	0.240739	0.244773	0.20191	0.242656	0.168843	0.189428	0.213136	0	0.285629	0.362526	0.256571	0.220607	0.285258	0.1892	0.125228	0.287661	0.220259	0.180619	0.175765	0	0.151554	0.270925	0.278926	0.373423	0.274407	0.27354	0.175469	0.122818	0
ZFYVE9	0.449779	0.486546	0.215384	0.584465	0.488758	0.377765	0.344813	0.328951	0.308385	0.235207	0.313756	0.260336	0.603276	0.261285	0.342777	0.264699	0	0.588537	0.377067	0.322241	0.319259	0.213216	0.728025	0.0905614	0.355255	0.547893	0	0.531841	0.409966	0.583952	0.241784	0.327273	0.215958	0.196502	0.255313	0.314682	0.298822	0.232446	0	0.29391	0.692867	0.613342	0.443776	0.956975	0.313006	0.129175	0.287681	0
CC2D1B	0.0679856	0.0776546	0.066423	0.179654	0.0717377	0.0632866	0.0456548	0.0456132	0.0674288	0.0313798	0.0392765	0.0363531	0.150478	0.0552191	0.0902571	0.0797931	0	0.138923	0.114969	0.0722016	0.084153	0.028823	0	0.0246412	0.107582	0.102585	0	0.0231938	0.115515	0.0918799	0.0757569	0.161074	0.0530754	0.0705443	0.0236188	0.0563288	0.0447227	0.0381794	0	0.064901	0.125041	0.0560777	0.0870119	0.0955076	0.0531143	0.0695091	0.0709993	0
ORC1	0.0194067	0.00442952	0.0202167	0.0277267	0.0139042	0.00592816	0.032767	0.00651952	0.00261528	0.0269325	0.00485901	0	0.0372675	0	0.0137489	0	0	0	0.0106261	0.00151404	0	0.0059156	0	0	0.00167397	0.00115479	0	0.00663543	0.012049	0.0084455	0.00395452	0.0232334	0.00663431	0	0	0.0121642	0.0231282	0.0109763	0	0.0163886	0	0.00754504	0.00324133	0	0	0.0137823	0.00936835	0
PRPF38A	0.108757	0.148937	0.0956901	0.138532	0.0836421	0.0818512	0.213532	0.139771	0.118679	0.155283	0.0884649	0.0801353	0.178808	0.102282	0.0941254	0.0886487	0	0.201202	0.119799	0.0447218	0.123139	0.0986347	0.276442	0.0676651	0.124714	0.0964024	0	0.0651909	0.13039	0.157398	0.0968996	0.116819	0.0827626	0.0346594	0.100338	0.0747838	0.073254	0.107122	0	0.145039	0.0882876	0.0622457	0.201209	0.0658041	0.0832238	0.0647923	0.026713	0
TUT4	0.457371	0.584554	0.309089	0.514696	0.461403	0.491208	0.272207	0.302648	0.284266	0.323146	0.349893	0.213187	0.633766	0.298131	0.318204	0.359304	0	0.419733	0.347499	0.379418	0.324113	0.191758	0.968697	0.226024	0.346176	0.347235	0	0.461809	0.596266	0.558494	0.35669	0.355177	0.257448	0.270933	0.322957	0.284392	0.262715	0.298065	0	0.362754	0.646505	0.48335	0.536363	0.761291	0.346432	0.18782	0.243815	0
GPX7	0.00607376	0.0375624	0.0260243	0.0203961	0.0160268	0	0.01517	0.0229146	0.0178809	0.00982296	0.0269023	0.00408244	0.0316389	0.00887276	0.0175283	0	0	0.0210414	0.0302128	0.0225488	0.0201565	0.0238559	0	0	0.0452084	0.00661427	0	0.00390854	0	0.0412362	0.0119842	0.0264213	0.0171766	0	0.00317898	0.0534254	0.0133885	0.0434173	0	0.0211424	0	0.00596705	0.019101	0	0.0259294	0.0256007	0	0
SHISAL2A	0.00232035	0.00609431	0.0133138	0.0400128	0	0.0242177	0.0230352	0.00584121	0.00596466	0	0	0.00497655	0	0.029913	0.00555249	0.0193578	0	0.0208782	0	0.0225442	0.0114649	0.00997357	0	0.00924125	0.00617403	0.00890111	0	0	0.00908	0.0116614	0.0047474	0.0166346	0.00148954	0	0.00608131	0.0026941	0.00276296	0	0	0.031933	0	0	0.0234411	0	0	0.0347706	0.00936835	0
COA7	0.0653602	0.0341658	0.0558269	0.0691875	0.0562605	0.0164571	0.12957	0.0834098	0.0329086	0.00569438	0.0420696	0.0070645	0.0560629	0.0688111	0.0408706	0.0308474	0	0.0888042	0.0792403	0.0417561	0.0308266	0.0436833	0	0.0224713	0.0396695	0.0425678	0	0.041912	0.0306743	0.0258553	0.0153011	0.0783672	0.0252022	0.0257707	0.0145973	0.0192227	0.0688575	0.0628913	0	0.0511763	0.0765052	0.0102506	0.0625984	0	0.0323445	0.0377626	0.0584953	0
ZYG11B	0.39976	0.324811	0.252656	0.541218	0.480619	0.339482	0.363141	0.380035	0.26133	0.366429	0.252154	0.209315	0.576406	0.296065	0.224733	0.437247	0	0.406643	0.410376	0.354848	0.326009	0.258568	0.687643	0.22549	0.274666	0.435497	0	0.444654	0.501806	0.464484	0.289136	0.419952	0.271126	0.189095	0.374685	0.241164	0.249881	0.278963	0	0.325611	0.466786	0.377126	0.43028	0.710478	0.400429	0.178327	0.118654	0
ZYG11A	0	0.00808045	0.0207038	0.0536204	0.00558013	0	0.00985027	0.0126758	0.0076683	0.00480215	0	0	0	0.0366161	0.0136578	0	0	0.027026	0.0131843	0.0197474	0.0177372	0.0117997	0	0	0.00361274	0	0	0.00647379	0	0.0197743	0.00681923	0.00502679	0.00604171	0.00687974	0	0	0.00904459	0.0130424	0	0.0262398	0	0	0.00463378	0	0	0.00662766	0	0
ECHDC2	0.311324	0.482559	0.243459	0.240654	0.323402	0.305119	0.174937	0.313566	0.325187	0.185352	0.203087	0.168029	0.438969	0.327079	0.289489	0.279529	0	0.207581	0.223332	0.318042	0.276693	0.25111	0.128285	0.106072	0.262191	0.170078	0	0.334644	0.394397	0.261437	0.275694	0.272135	0.244131	0.233534	0.311721	0.21231	0.191335	0.291211	0	0.436871	0.343244	0.264245	0.407786	0.283127	0.213382	0.226807	0.0974841	0
SCP2	0.353722	0.370205	0.252442	0.470231	0.373654	0.422287	0.345649	0.326007	0.31182	0.360504	0.291523	0.256164	0.604688	0.32708	0.289774	0.369217	0	0.373434	0.376619	0.314044	0.27563	0.267621	0.249602	0.241783	0.298732	0.428639	0	0.402195	0.477462	0.473489	0.286262	0.374249	0.288505	0.240364	0.327582	0.262006	0.27043	0.288538	0	0.393693	0.413727	0.298778	0.493337	0.716846	0.36391	0.165369	0.15518	0
PODN	0	0	0.00449844	0	0	0	0	0	0	0	0	0	0	0	0	0	0	0	0	0	0.0129659	0	0	0	0	0	0	0	0	0	0	0.013459	0.008011	0	0	0	0	0	0	0	0.00399981	0	0	0	0	0	0	0
SLC1A7	0	0	0.000983402	0	0	0	0	0	0	0	0	0	0	0	0	0	0	0	0	0	0	0	0	0	0	0	0	0	0.00433227	0	0	0	0	0	0	0	0	0	0	0	0	0	0.00852713	0	0	0	0	0
CPT2	0.00273883	0	0.0132471	0.00892125	0.0218931	0.0293874	0.00929809	0.0232944	0.0263518	0.016587	0.0275535	0.0158171	0.0128874	0.0337955	0.0325544	0.0437967	0	0.0340956	0.0535855	0.0346821	0.0258668	0.0315647	0	0.00606534	0.0124727	0.00469688	0	0.0501598	0.0519422	0.00574723	0.0242038	0.0464966	0.0169814	0	0.00284369	0.0529672	0.0225135	0.0135218	0	0.00146347	0.0366649	0.0159167	0.0235061	0	0.0248316	0.0392463	0	0
MAGOH	0.0756297	0.0891229	0.0956294	0.108984	0.207895	0.111643	0.157605	0.118613	0.160224	0.116912	0.100214	0.0715654	0.0493721	0.101133	0.103676	0.0988717	0	0.130448	0.170885	0.112046	0.133727	0.150242	0.128285	0.132031	0.0868827	0.0969014	0	0.1388	0.173295	0.110282	0.105355	0.0720462	0.10648	0.0793339	0.116676	0.0961601	0.129142	0.139935	0	0.115642	0.177787	0.0801668	0.138675	0.0300951	0.131814	0.0602851	0.132769	0
LRP8	0.0827276	0.237967	0.117505	0.229791	0.282919	0.148716	0.231997	0.126246	0.175374	0.176832	0.0966325	0.162938	0.201846	0.0576933	0.0966364	0.149154	0	0.0890879	0.0793786	0.157701	0.123786	0.0831012	0.0978352	0.093427	0.0992084	0.184542	0	0.122034	0.117842	0.115221	0.183496	0.0998516	0.0998291	0.133189	0.0990172	0.108679	0.115581	0.125908	0	0.150195	0.174757	0.10221	0.13987	0.323617	0.147914	0.130545	0.106785	0
DMRTB1	0	0	0	0.00398689	0.0119945	0	0	0	0	0	0.00215939	0	0	0	0	0	0	0	0	0	0	0	0	0	0	0	0	0.0188816	0	0.0111061	0	0	0	0	0	0	0	0	0	0	0	0	0	0	0	0	0	0
GLIS1	0.351143	0.468667	0.266693	0.517519	0.490821	0.344875	0.288416	0.340963	0.377846	0.343218	0.366791	0.304465	0.664572	0.26643	0.283309	0.511242	0	0.474691	0.398167	0.291112	0.3777	0.294618	0.825222	0.224792	0.312347	0.372604	0	0.527101	0.4005	0.525518	0.277123	0.434536	0.328341	0.370321	0.336124	0.383931	0.278053	0.276819	0	0.518382	0.607203	0.379857	0.47621	0.668155	0.390003	0.348084	0.253233	0
NDC1	0.134719	0.075288	0.15016	0.270167	0.170098	0.150319	0.173718	0.112602	0.132021	0.0987837	0.140837	0.114863	0.267648	0.26877	0.172465	0.100817	0	0.249875	0.162481	0.105473	0.125153	0.112913	0.313136	0.108878	0.140695	0.218772	0	0.175978	0.147946	0.15281	0.128505	0.173777	0.121689	0.215811	0.112508	0.0856676	0.0885137	0.120466	0	0.121492	0.152787	0.251676	0.186122	0.12866	0.194791	0.114776	0.0735788	0
YIPF1	0.0795684	0.0770229	0.0802949	0.0626587	0.103447	0.0455527	0.106843	0.084907	0.0851495	0.0876891	0.0502808	0.0890611	0.179401	0.0839711	0.0773007	0.0884715	0	0.17694	0.0716094	0.0719828	0.0812419	0.08145	0.0924348	0.0514905	0.0834925	0.0565806	0	0.164899	0.113941	0.0940665	0.0662799	0.12633	0.0992946	0.0670857	0.0827363	0.0613794	0.0373752	0.0962329	0	0.115056	0.210663	0.0572334	0.0873775	0.242382	0.111665	0.101791	0.00865294	0
DIO1	0	0	0.00897904	0.0088023	0.00845279	0.00599631	0	0.0102588	0.00212257	0.00610747	0.00116906	0	0	0.0198782	0.00680896	0.0193375	0	0.05801	0.0146989	0.0160138	0	0.0102186	0	0.0225431	0.00213208	0.0102234	0	0.0282161	0.00666046	0.0157851	0.00297617	0.0407755	0.00891284	0.0130452	0.00326982	0	0.0176526	0.00446314	0	0.00185447	0.0186103	0.00588415	0.0059849	0	0	0.0154904	0	0
HSPB11	0.150595	0.172538	0.174834	0.118398	0.287061	0.208336	0.171933	0.142691	0.134141	0.0927993	0.145546	0.150483	0.240256	0.176107	0.0794934	0.227826	0	0.197311	0.187794	0.187052	0.131185	0.188209	0	0.0761975	0.153346	0.172008	0	0.184635	0.234812	0.145289	0.142913	0.148945	0.148612	0.0979746	0.21338	0.171122	0.11524	0.152068	0	0.14924	0.107355	0.256045	0.247378	0.11889	0.143137	0.131346	0.114996	0
LRRC42	0.0459628	0.0585513	0.0888686	0.0881439	0.0510532	0.0741282	0.0948729	0.0593903	0.0890295	0.046032	0.0583444	0.0701902	0.0822659	0.0765163	0.0516978	0.111343	0	0.123605	0.0644917	0.0977978	0.0715634	0.0656727	0.128285	0.0846931	0.0802694	0.0380794	0	0.10338	0.103678	0.0527874	0.0740181	0.12873	0.040235	0.0726122	0.0437979	0.121797	0.05358	0.0918601	0	0.0433229	0.131189	0.0919439	0.108417	0.0237717	0.0582814	0.0641354	0.0243082	0
LDLRAD1	0	0	0.00153934	0	0	0	0	0	0	0	0.0068705	0	0	0	0.00721665	0	0	0.0257919	0.00220927	0	0	0.00171407	0	0	0	0.00264649	0	0.00852577	0.0119513	0	0	0.00235466	0	0	0	0	0	0.00127583	0	0.00220468	0	0	0.00289817	0	0	0	0	0
TMEM59	0.292391	0.316226	0.254002	0.422079	0.285274	0.35015	0.43222	0.240612	0.212315	0.229286	0.243842	0.183205	0.475662	0.357544	0.2389	0.280103	0	0.302564	0.411275	0.287798	0.267998	0.213926	0.231238	0.10743	0.22499	0.261619	0	0.394056	0.444071	0.325871	0.211113	0.249688	0.208421	0.162908	0.206888	0.222451	0.245099	0.2818	0	0.264794	0.38847	0.302138	0.383865	0.349342	0.273003	0.202552	0.0635261	0
TCEANC2	0.0559153	0.10885	0.0843281	0.0798855	0.118362	0.042514	0.0824921	0.10857	0.0941479	0.0385073	0.0550983	0.0661975	0.0357104	0	0.119417	0.133259	0	0.161169	0.0677488	0.0300794	0.0832456	0.0642623	0.30729	0.0501206	0.0785705	0.0507168	0	0.137118	0.110119	0.0700836	0.110234	0.0336896	0.0638706	0.0367815	0.108803	0.0731176	0.0605566	0.0878777	0	0.0517256	0.0620087	0.115857	0.131696	0.0326803	0.078458	0.0761666	0.07496	0
AL357673.1	0	0.00463074	0.00541816	0.00848389	0.0290515	0.0326466	0.01269	0.00276284	0.0164914	0	0.0156772	0.003576	0.00874272	0	0.0087188	0.0299459	0	0.0459532	0.00425922	0.0219801	0.0129639	0.0197898	0	0.00178209	0.0184499	0.00743458	0	0	0.0247589	0.00268031	0.0354763	0.0098143	0.0134656	0	0	0.013413	0.00982394	0.00740652	0	0.00709407	0.0490399	0.033439	0.0224576	0	0.0111254	0.0835046	0	0
MRPL37	0.124367	0.0643822	0.0895268	0.138423	0.118592	0.136681	0.110505	0.103642	0.100777	0.0534079	0.0727904	0.0692623	0.10669	0.149385	0.107814	0.130691	0	0.108574	0.11362	0.095887	0.137285	0.0816435	0.0924348	0.0809259	0.052249	0.071198	0	0.183731	0.0944579	0.122298	0.115524	0.131143	0.0990747	0.0575811	0.0601634	0.0802115	0.0810862	0.102836	0	0.0974089	0.167351	0.0670446	0.117177	0.13244	0.13147	0.049579	0.0793708	0
SSBP3	0.421046	0.478863	0.260531	0.524215	0.490257	0.365856	0.319423	0.359754	0.28589	0.424754	0.38968	0.237809	0.7975	0.350793	0.222126	0.387565	0	0.527284	0.436101	0.485702	0.312662	0.33632	0.755335	0.187032	0.439221	0.456586	0	0.454569	0.475019	0.427258	0.365907	0.365296	0.291916	0.347547	0.361867	0.303775	0.291359	0.290046	0	0.383634	0.654386	0.277498	0.495287	0.779334	0.442209	0.232116	0.42561	0
ACOT11	0.0165331	0.039664	0.0335803	0.0196069	0.0458142	0.0159395	0.0100735	0.019634	0.0235698	0.0101928	0.00622791	0.00420467	0	0.0485447	0.0177878	0	0	0.0373667	0.0469301	0.0188756	0.0320469	0.0198816	0.153597	0.01946	0.0195898	0.0366198	0	0.0214652	0.0163581	0.0607766	0.0150443	0.0345888	0.0228846	0.00919331	0.00583239	0.0220796	0.004595	0.0356245	0	0.029803	0.0289367	0.0616275	0.0115712	0	0.0189658	0.020606	0.0125607	0
FAM151A	0	0	0.00205874	0.0348707	0	0.0100361	0	0	0	0	0	0	0	0	0	0	0	0	0.00220927	0.00184911	0	0	0	0.00393118	0.000762239	0	0	0	0	0	0	0	0	0	0	0	0	0	0	0	0	0	0	0	0.00626102	0	0	0
MROH7-TTC4	0	0	0.00848453	0.00234446	0	0	0	0	0	0.00821712	0.000610679	0	0	0	0.00248704	0	0	0	0.00213267	0.00378564	0.00877198	0.00106276	0.141124	0.00178209	0	0	0	0.00514605	0	0.0128613	0.006843	0.0174812	0.00922383	0	0	0	0	0	0	0	0	0	0.00159205	0	0.00477811	0	0	0
TTC4	0.00644534	0	0.00494293	0.0049108	0	0	0.0158931	0.00101764	0.00426622	0	0.00359327	0	0	0.0546563	0	0	0	0	0.0117034	0	0	0.00363308	0	0	0.000493959	0	0	0.00809958	0.00838581	0.00826515	0.00366285	0	0.00916342	0	0.0112263	0	0.00904	0.01089	0	0.00185447	0.0034223	0	0.00336016	0	0.011825	0.00428712	0	0
PARS2	0.0144858	0	0.0140893	0.00802632	0.0161608	0.0214056	0.0156954	0.015262	0.00158112	0	0.00825569	0.00210712	0	0	0.00402659	0.0160104	0	0.0381558	0.00213267	0.00184911	0	0.0192458	0	0.0116006	0.00443827	0.0229681	0	0.0208971	0.00636839	0.00889975	0.0167362	0	0.00398894	0	0	0.0147611	0.00321355	0.00433962	0	0.00644313	0	0.0126075	0.00713517	0	0.00189483	0.00425108	0	0
TTC22	0	0	0	0	0	0	0.00806671	0	0	0	0	0	0	0	0.00692635	0	0	0	0	0	0	0.0021067	0	0	0	0	0	0	0	0	0	0	0.00447698	0	0	0.00580862	0	0.00155317	0	0	0	0	0.00607204	0	0	0	0	0
LEXM	0.00539705	0	0.00506783	0.00772137	0	0.00795826	0	0	0	0.00313569	0	0	0	0	0.00452659	0	0	0.00643061	0.00256871	0	0	0.00480507	0	0	0.00243555	0.00279456	0	0.0123655	0	0.010559	0	0.0440184	0.00508841	0	0	0	0.0040648	0.00366204	0	0.0096068	0	0	0.0336082	0	0	0	0	0
DHCR24	0.112244	0.325836	0.164933	0.213522	0.210613	0.200921	0.320777	0.191259	0.141917	0.115741	0.155156	0.0911702	0.17693	0.0901111	0.146145	0.238258	0	0.235138	0.246999	0.224494	0.168909	0.110378	0.210296	0.0765049	0.191571	0.17655	0	0.320946	0.331013	0.140788	0.249084	0.168085	0.136982	0.0733862	0.112521	0.0796126	0.138894	0.135676	0	0.117801	0.22963	0.162741	0.261773	0.197875	0.189866	0.167252	0.054782	0
TMEM61	0	0	0.00118676	0	0	0.0112958	0	0.001825	0	0	0.00171448	0.00404482	0	0	0.00341302	0	0	0	0.0110965	0.0117278	0	0.00319012	0	0.0242337	0	0	0	0	0	0	0.0181861	0.00442192	0	0	0	0	0.00574095	0	0	0.0396061	0	0	0.00792932	0.0848292	0.0218099	0	0	0
BSND	0.0033042	0	0.00290942	0	0.0156585	0	0.0112453	0	0.000752935	0	0	0	0	0	0	0	0	0	0	0	0	0	0	0	0.00466582	0	0	0	0	0	0	0	0.00405602	0	0	0	0	0.00737742	0	0.021047	0	0	0	0	0.00358925	0	0	0
PCSK9	0	0	0	0	0	0	0	0	0.000860309	0	0	0	0	0	0	0.0147145	0	0	0.00154752	0	0	0	0	0	0.000899361	0	0	0	0	0	0.00235814	0	0.00037959	0	0	0.00903721	0	0	0	0	0	0	0	0	0	0	0	0
USP24	0.407558	0.412956	0.264908	0.463661	0.376526	0.39805	0.275269	0.30419	0.239201	0.349875	0.314633	0.240427	0.621013	0.343954	0.268544	0.327325	0	0.423304	0.388724	0.368155	0.286675	0.229546	0.390847	0.140401	0.321068	0.369814	0	0.434489	0.569366	0.466425	0.348528	0.31304	0.223146	0.243613	0.357883	0.234643	0.221626	0.232594	0	0.305612	0.381362	0.397044	0.415356	0.659176	0.421159	0.303236	0.196312	0
AC119674.2	0	0	0	0	0	0	0.0122571	0.00315893	0	0	0	0.00426463	0	0.0420322	0.00446544	0	0	0	0	0	0	0.000338598	0	0.0109177	0.00393682	0	0	0	0.0212258	0.00225532	0	0.00813226	0	0	0	0	0.00232037	0.00141076	0	0.00813239	0	0	0	0	0	0	0	0
PLPP3	0.0262285	0.0181283	0.0127298	0.0695336	0.0392015	0	0.00657435	0.0147244	0.00797484	0.0236457	0.0202455	0.0489514	0.00978871	0.0491541	0.00343172	0.00706478	0	0.0660079	0.0097849	0.0466511	0.0160808	0.0135667	0	0.0132719	0.0217742	0.0161951	0	0.00876019	0.0643242	0.0286368	0.0136135	0.025613	0.0222677	0	0.0243553	0.00730631	0.0119684	0.015408	0	0.0166984	0.0244586	0.00798795	0.0392694	0.0444981	0.0442003	0.00530721	0.026881	0
PRKAA2	0.354401	0.414819	0.287724	0.485514	0.421899	0.397988	0.28477	0.306047	0.287973	0.342667	0.319218	0.207245	0.350774	0.346168	0.344885	0.361294	0	0.384576	0.324737	0.309788	0.317512	0.287275	0.317316	0.268069	0.334237	0.524321	0	0.443429	0.475723	0.46575	0.307023	0.259945	0.234913	0.253413	0.290014	0.306562	0.203762	0.280332	0	0.340106	0.42416	0.303761	0.497004	0.645484	0.325687	0.27581	0.0637565	0
FYB2	0.00601131	0.0216983	0.00392514	0.00875062	0.00784646	0.00822614	0	0.00129593	0	0.00752569	0.0325636	0	0	0	0.00621006	0	0	0	0	0	0.00207982	0.00792335	0	0	0.00374241	0	0	0.0057071	0.00172102	0.0120116	0.00327727	0	0.00103609	0	0	0	0	0	0	0	0	0	0	0	0	0	0	0
C8A	0	0	0.00163153	0.00604913	0.0160268	0	0	0	0	0	0.000945999	0	0	0.00475113	0	0	0	0.00583518	0	0	0	0	0	0	0	0	0	0	0	0	0.00290653	0	0	0	0	0	0	0.0129496	0	0	0	0	0	0	0	0	0	0
C8B	0	0	0	0	0	0	0	0	0	0	0	0	0	0	0.00509928	0	0	0	0	0	0	0	0	0	0	0	0	0.00647379	0	0	0	0	0	0	0	0	0	0	0	0	0	0	0	0	0	0	0	0
DAB1	0.240255	0.376094	0.228269	0.382384	0.367245	0.32421	0.454077	0.3532	0.401213	0.349873	0.285553	0.233081	0.534652	0.322071	0.257634	0.266862	0	0.421622	0.315259	0.336787	0.212157	0.304433	0.615476	0.178285	0.288231	0.427141	0	0.47434	0.392836	0.450914	0.34156	0.42479	0.295135	0.261353	0.290507	0.330828	0.400903	0.255978	0	0.296931	0.440908	0.293827	0.440011	0.667365	0.357192	0.681976	0.227199	0
TACSTD2	0	0	0	0	0	0	0	0.00249375	0	0	0	0.002603	0	0	0	0	0	0	0	0	0	0	0	0	0	0	0	0	0	0.0123048	0	0	0	0	0	0	0	0	0	0	0	0	0	0	0.0162371	0	0	0
MYSM1	0.346501	0.407326	0.263388	0.531272	0.510416	0.420051	0.414199	0.344787	0.253386	0.226843	0.339635	0.279882	0.595229	0.347302	0.278347	0.333872	0	0.444283	0.368243	0.356136	0.301671	0.235279	0.165313	0.183413	0.298305	0.436289	0	0.452747	0.537689	0.451947	0.331139	0.201451	0.244587	0.244209	0.381804	0.292206	0.297237	0.276349	0	0.371689	0.426494	0.290314	0.460595	0.557734	0.266843	0.128428	0.181106	0
JUN	0.0752588	0.171575	0.152344	0.0699836	0.0503734	0.13037	0.310309	0.111356	0.0886371	0.133424	0.0581619	0.0740788	0.142266	0.134672	0.0252696	0.106131	0	0.0254499	0.231225	0.0516701	0.0363433	0.119007	0.419422	0.0322915	0.117993	0.0815658	0	0.207691	0.0704798	0.0617764	0.139013	0.08834	0.0999211	0.161087	0.0975505	0.0320761	0.138327	0.21417	0	0.114584	0.167617	0.235307	0.062051	0.229601	0.125616	0.170552	0.0761174	0
FGGY	0.282351	0.313318	0.201087	0.217996	0.304678	0.228357	0.188414	0.226072	0.25286	0.225243	0.250691	0.204105	0.527039	0.129793	0.203347	0.188974	0	0.345959	0.232003	0.269848	0.23585	0.200347	0.494361	0.179315	0.233005	0.253808	0	0.212806	0.421209	0.211046	0.23776	0.128763	0.211972	0.14224	0.279353	0.271505	0.151647	0.193667	0	0.201394	0.231809	0.254128	0.280735	0.151209	0.190716	0.188718	0.106274	0
HOOK1	0.279955	0.364966	0.248675	0.417664	0.335208	0.313914	0.350824	0.249275	0.178846	0.211106	0.271931	0.206994	0.191167	0.211166	0.182524	0.222543	0	0.346937	0.306766	0.292567	0.245856	0.203294	0.0978352	0.120433	0.261829	0.395454	0	0.44579	0.489044	0.359955	0.276829	0.278403	0.239399	0.175839	0.277742	0.193925	0.217433	0.220863	0	0.289592	0.317894	0.341947	0.357171	0.539671	0.299355	0.153686	0.23644	0
CYP2J2	0	0	0.00317067	0	0	0.012321	0.00898186	0	0	0	0.000847821	0	0	0	0.000720132	0.00663432	0	0	0	0	0	0.00284621	0	0	0.0064514	0.0127966	0	0.0209668	0.00868307	0	0.00573459	0.0036907	0.00203353	0	0	0	0	0.00869961	0	0	0	0	0	0	0	0	0	0
C1orf87	0	0.00400202	0.00204357	0	0.00913042	0.00427503	0.0164603	0.0105559	0.0131296	0	0	0	0	0	0.0091959	0.0160104	0	0	0	0.00378069	0.00261729	0.01025	0	0	0	0	0	0	0.00181969	0	0.00314338	0	0.00177817	0	0.0134225	0	0.012691	0.00201602	0	0	0.0036264	0	0.00237762	0	0	0	0	0
NFIA	0.923452	1.02522	0.714876	1.00577	1.13476	0.832571	0.85389	0.968028	0.91022	0.599032	0.889218	0.81738	1.02731	0.854053	0.908173	0.995671	0	0.885352	0.743406	0.817084	0.758803	0.72591	0.797709	0.593454	0.903531	0.707849	0	0.876614	1.14902	1.13664	0.804557	0.913077	0.557059	0.698172	1.14661	1.13556	0.757068	0.791035	0	0.862613	0.921728	1.09038	1.13535	1.26267	0.965555	1.08661	0.556944	0
TM2D1	0.27554	0.277574	0.232956	0.329219	0.306221	0.279458	0.237419	0.251989	0.21706	0.255837	0.237198	0.177211	0.522122	0.295742	0.21713	0.30228	0	0.360326	0.318167	0.305963	0.304817	0.18884	0.324927	0.110044	0.229623	0.268535	0	0.282593	0.422193	0.25592	0.266232	0.243666	0.209569	0.186514	0.231384	0.227399	0.260064	0.211142	0	0.232156	0.286825	0.280727	0.415673	0.445658	0.311241	0.230378	0.0732193	0
PATJ	0.512391	0.519211	0.32119	0.608284	0.536787	0.430668	0.385126	0.391429	0.321463	0.344838	0.334843	0.375973	0.741047	0.505799	0.301373	0.582853	0	0.513532	0.47869	0.495466	0.423035	0.398973	0.641777	0.14707	0.399337	0.601517	0	0.506847	0.611828	0.488893	0.335655	0.439144	0.347794	0.29452	0.587711	0.305868	0.349698	0.353398	0	0.454612	0.581526	0.489071	0.596593	0.825443	0.450529	0.218471	0.42075	0
L1TD1	0.00618856	0	0.00264777	0.00837692	0	0	0	0.0119033	0.000752935	0	0	0	0	0	0	0	0	0	0.0069503	0	0	0.00239376	0	0	0	0	0	0.00569868	0.00667065	0.0063164	0	0	0.00448274	0	0	0.00730631	0.00405691	0.00893928	0	0.00352328	0.00619044	0	0.00189884	0	0.0062327	0	0	0
KANK4	0.00421725	0.029975	0.0131987	0.0307313	0.0151458	0.0127874	0	0.0106444	0.0216426	0.0073046	0.0125338	0.00649859	0.0179432	0.00390826	0.0099939	0.0147145	0	0.00895589	0.00982813	0.0114454	0.0128474	0.00753922	0	0.00949152	0.0257468	0	0	0	0.022422	0.00371349	0.00910445	0	0.0144553	0.00680084	0.00780393	0	0.00994611	0.00679904	0	0	0.0155928	0	0.0158636	0	0.00514689	0.0103376	0	0
USP1	0.0568058	0.0694848	0.138715	0.119875	0.191593	0.0729669	0.143566	0.0915684	0.0588384	0.0307646	0.0983275	0.0369481	0.120249	0.122834	0.0668851	0.0985112	0	0.103795	0.141032	0.12932	0.0532778	0.134675	0.276632	0.0433398	0.0982155	0.113389	0	0.158978	0.183731	0.143282	0.1123	0.162238	0.0930237	0.084991	0.0642018	0.0455558	0.107644	0.0999511	0	0.153067	0.101288	0.160595	0.112433	0.162644	0.104226	0.155404	0.00466077	0
DOCK7	0.388476	0.418148	0.259556	0.544495	0.548765	0.512948	0.323152	0.325921	0.304211	0.288573	0.33539	0.295241	0.614558	0.286259	0.304518	0.269086	0	0.482228	0.361149	0.382676	0.292725	0.263606	0.454743	0.387381	0.342825	0.424069	0	0.535195	0.632256	0.447845	0.306251	0.365733	0.316506	0.337266	0.417243	0.283186	0.302772	0.304632	0	0.338013	0.460249	0.417005	0.500041	0.621993	0.313806	0.264709	0.21705	0
ANGPTL3	0	0	0	0	0	0	0	0.00318393	0.0027931	0	0	0	0	0	0	0	0	0	0	0	0	0.00146212	0	0	0	0	0	0	0	0	0	0	0	0	0	0	0	0	0	0	0	0	0	0	0	0	0	0
ATG4C	0.224161	0.342372	0.259346	0.407682	0.31267	0.354885	0.283851	0.291051	0.20181	0.208728	0.237978	0.147683	0.361197	0.164824	0.209559	0.25435	0	0.255121	0.247079	0.205744	0.254411	0.219843	0.23873	0.146935	0.240566	0.27092	0	0.382656	0.426082	0.447994	0.261776	0.270774	0.254131	0.163238	0.274723	0.24844	0.271635	0.282572	0	0.320082	0.324842	0.274199	0.402777	0.291389	0.268177	0.232046	0.109697	0
ALG6	0.225324	0.171948	0.204067	0.179751	0.171104	0.250131	0.0795761	0.216865	0.127981	0.112302	0.147353	0.0602877	0.241267	0.181187	0.105565	0.171054	0	0.144543	0.224093	0.169407	0.170643	0.162116	0.104511	0.109583	0.120481	0.225392	0	0.190394	0.211546	0.180124	0.164241	0.273019	0.140324	0.116642	0.0873245	0.136441	0.102128	0.096792	0	0.260976	0.0774451	0.198909	0.195167	0.118412	0.129699	0.131491	0.100636	0
ITGB3BP	0.270348	0.338846	0.184981	0.346675	0.324791	0.240504	0.353711	0.277411	0.175992	0.101637	0.149701	0.130438	0.310241	0.377113	0.242499	0.333146	0	0.199576	0.299593	0.201105	0.204457	0.206255	0.210356	0.15825	0.175657	0.185944	0	0.384752	0.36734	0.272248	0.17256	0.241967	0.169565	0.242993	0.275283	0.220836	0.202937	0.223996	0	0.22833	0.38685	0.233716	0.457657	0.418465	0.283394	0.194641	0.129521	0
EFCAB7	0.405633	0.349047	0.223772	0.38337	0.453428	0.363311	0.355268	0.32728	0.239083	0.24979	0.256962	0.223518	0.295536	0.402143	0.248562	0.364329	0	0.364695	0.348528	0.292651	0.278741	0.229393	0.503667	0.114564	0.29482	0.30262	0	0.308126	0.489801	0.405438	0.245847	0.317739	0.214172	0.191953	0.287736	0.255096	0.252998	0.262562	0	0.333559	0.394866	0.342769	0.415418	0.460706	0.312287	0.219079	0.097549	0
PGM1	0.200754	0.0919884	0.147566	0.23817	0.186314	0.189364	0.0849876	0.190926	0.10763	0.111581	0.069736	0.227152	0.216514	0.19687	0.176432	0.187839	0	0.168179	0.166171	0.158628	0.145129	0.142835	0.568902	0.0901834	0.110376	0.211655	0	0.0825667	0.151249	0.138642	0.151969	0.17239	0.140585	0.114152	0.0630204	0.105928	0.133977	0.157401	0	0.174155	0.107892	0.118531	0.209953	0.134596	0.147968	0.133212	0.0831297	0
ROR1	0.136533	0.0039545	0.0132506	0.0691106	0.0401522	0.0202622	0.025743	0.0334492	0.0103301	0.00629789	0.00798952	0.00878922	0.0718342	0.0392904	0.0161856	0.0116648	0	0.0286858	0.0295922	0.00455205	0.0132974	0.0243203	0.386698	0.0152167	0.0153522	0.0119107	0	0.054433	0.0375752	0.0128613	0.020816	0.0334185	0.0129173	0	0.0095606	0.0158595	0.0309443	0.012246	0	0.0207696	0.00765223	0.00594506	0.0616236	0	0.0165996	0.0193069	0	0
UBE2U	0	0	0.00508759	0.0204352	0	0.00661952	0	0	0	0.0092698	0.00502885	0	0	0	0.00187663	0	0	0	0.00107354	0.00378564	0.00275655	0.00216674	0	0	0.00268189	0.000735567	0	0	0	0.00664314	0.00639672	0	0	0	0.00417307	0	0.00314631	0.0023492	0	0.00449799	0	0.0229976	0.00126705	0	0.00358925	0	0	0
CACHD1	0.571984	0.647656	0.398859	0.573922	0.661197	0.434341	0.466394	0.304003	0.466294	0.502379	0.422934	0.423436	0.814805	0.310732	0.433615	0.503863	0	0.530085	0.494164	0.464122	0.492408	0.338363	0.993339	0.490383	0.395125	0.595548	0	0.555643	0.857924	0.773411	0.328743	0.386917	0.330873	0.334082	0.460414	0.390055	0.297727	0.365812	0	0.436316	0.666637	0.602663	0.588273	0.887441	0.451246	0.275334	0.423043	0
RAVER2	0.275586	0.179569	0.103133	0.413208	0.260658	0.141423	0.152011	0.20667	0.244209	0.113809	0.172086	0.127619	0.196691	0.30462	0.184088	0.194708	0	0.192768	0.131021	0.0938804	0.202459	0.164489	0.0500663	0.110098	0.136556	0.112914	0	0.125503	0.197486	0.138536	0.223404	0.246806	0.103202	0.0353638	0.197129	0.173798	0.116669	0.129101	0	0.233418	0.0595909	0.179972	0.280707	0.243062	0.0733468	0.109562	0.108908	0
JAK1	0.368434	0.338307	0.29043	0.38458	0.548549	0.377363	0.290477	0.336913	0.279284	0.257973	0.296643	0.348825	0.301992	0.399165	0.371111	0.316609	0	0.353303	0.348158	0.292341	0.410158	0.273455	0.509174	0.262483	0.259011	0.372437	0	0.262435	0.376045	0.404448	0.295033	0.289476	0.227887	0.237112	0.30112	0.250124	0.242975	0.277891	0	0.278074	0.435679	0.31396	0.378214	0.395712	0.252249	0.177346	0.155808	0
AK4	0.169088	0.221643	0.18284	0.350012	0.245721	0.234267	0.253368	0.280778	0.165241	0.234085	0.15202	0.118436	0.348974	0.103212	0.142954	0.113203	0	0.260595	0.200529	0.207291	0.138179	0.14864	0.0978352	0.184438	0.181029	0.112609	0	0.158483	0.115041	0.229538	0.169296	0.161237	0.137798	0.16531	0.180505	0.175346	0.172955	0.176183	0	0.140062	0.436465	0.110256	0.163555	0.153583	0.273384	0.276792	0.0315314	0
DNAJC6	0.382852	0.468011	0.199983	0.47193	0.357738	0.254128	0.336928	0.217918	0.244823	0.259726	0.226754	0.140971	0.858839	0.270651	0.332403	0.270079	0	0.396047	0.268386	0.23806	0.237784	0.233872	0.900569	0.160096	0.270996	0.472236	0	0.369819	0.480026	0.590896	0.215715	0.195582	0.216439	0.241668	0.285282	0.305171	0.295166	0.243959	0	0.35368	0.473448	0.317172	0.476952	0.848043	0.286355	0.118791	0.517495	0
LEPR	0.403444	0.196614	0.22401	0.23313	0.356309	0.317808	0.244922	0.183731	0.158179	0.262371	0.205075	0.0975452	0.406756	0.154731	0.208004	0.249758	0	0.211491	0.199902	0.208992	0.273453	0.274459	0.540891	0.13089	0.282789	0.301495	0	0.404542	0.40502	0.278244	0.239749	0.267951	0.218429	0.271275	0.277462	0.168926	0.261995	0.207166	0	0.323694	0.254932	0.218452	0.267956	0.467938	0.286857	0.262159	0.254347	0
PDE4B	0.375643	0.41814	0.278335	0.475693	0.431729	0.460401	0.445189	0.33611	0.345753	0.408277	0.405303	0.429859	0.57887	0.583691	0.237449	0.406026	0	0.468155	0.45007	0.335048	0.318996	0.356155	0.574357	0.205367	0.360288	0.452618	0	0.52717	0.548751	0.638605	0.329639	0.335351	0.238537	0.314778	0.409833	0.368238	0.262569	0.350012	0	0.333206	0.51077	0.284325	0.593267	0.558942	0.359324	0.0814314	0.364144	0
SGIP1	0.267783	0.138596	0.147335	0.239533	0.255368	0.19015	0.197828	0.157962	0.11959	0.18747	0.208256	0.134184	0.417443	0.150766	0.179784	0.222152	0	0.261083	0.153949	0.142255	0.171261	0.138852	0.601988	0.0650884	0.150773	0.464194	0	0.191138	0.379531	0.506279	0.216469	0.147326	0.181552	0.138542	0.212273	0.0757961	0.174191	0.181286	0	0.191248	0.383962	0.221426	0.360112	0.315309	0.381093	0.200171	0.0869243	0
TCTEX1D1	0.0294063	0.0425367	0.00758843	0.015699	0.00623202	0.0136035	0.0107227	0.0403081	0.0304289	0.0588495	0.0149163	0	0.0747469	0.0141988	0.0233081	0.0981781	0	0.0822554	0.0123712	0.011652	0.0312914	0.0118935	0	0.0165673	0.0420584	0.0386939	0	0.0160408	0.0344479	0.00762091	0.0131628	0.00597192	0.0124168	0.014017	0.00726062	0.0221195	0.0070843	0.0259508	0	0.0178575	0.00619044	0	0.0338747	0.0500196	0	0	0.00466077	0
INSL5	0	0	0.0139287	0.00536313	0	0	0	0.00369461	0.00508995	0.0120021	0.012328	0.00310966	0	0	0.00851596	0	0	0	0.0251641	0	0	0.0016484	0	0.0109177	0	0	0	0	0	0.0234102	0.00972728	0.00772545	0.000546584	0	0.00537079	0	0.00480366	0	0	0.00901023	0	0.00405896	0.0168357	0	0.0227542	0	0.0189426	0
WDR78	0.441244	0.36017	0.267595	0.333165	0.425643	0.402082	0.361382	0.32682	0.272825	0.296769	0.288802	0.182026	0.567203	0.276702	0.246099	0.273527	0	0.356197	0.314059	0.257164	0.318586	0.263848	0.470679	0.153448	0.331247	0.400967	0	0.394803	0.328931	0.516079	0.308251	0.238834	0.23318	0.239791	0.289276	0.294752	0.210285	0.334782	0	0.374558	0.378144	0.239552	0.360994	0.627687	0.305016	0.187115	0.204396	0
MIER1	0.304036	0.32381	0.24096	0.435921	0.390212	0.446171	0.291578	0.325296	0.210373	0.300181	0.25679	0.258357	0.512248	0.308374	0.262939	0.306678	0	0.402034	0.297197	0.24941	0.266724	0.217575	0.332899	0.188627	0.275411	0.326381	0	0.298983	0.464904	0.378806	0.268175	0.258404	0.213892	0.208282	0.259928	0.207647	0.270408	0.267788	0	0.258941	0.275704	0.386012	0.409932	0.330711	0.281665	0.176089	0.243474	0
SLC35D1	0.165452	0.176928	0.151218	0.254063	0.182471	0.277949	0.152907	0.112823	0.12432	0.141844	0.176884	0.0724087	0.265881	0.141021	0.152538	0.164535	0	0.121911	0.154982	0.142085	0.148653	0.1498	0.121533	0.164288	0.115462	0.203672	0	0.163397	0.223489	0.179863	0.124624	0.0892483	0.104964	0.114148	0.128614	0.132945	0.126293	0.179467	0	0.143243	0.133886	0.240366	0.126981	0.14215	0.111439	0.113894	0.0433412	0
C1orf141	0.0211742	0.0147541	0.0140585	0.0202589	0.00583138	0	0.00361501	0	0.000741206	0	0.00524678	0.00498687	0	0	0	0.00605265	0	0.0276248	0.00565536	0.00184911	0.00178497	0.00405527	0	0	0.00371284	0.00176614	0	0	0.024813	0.00714334	0	0.00235466	0.00429099	0	0	0.0148044	0.00550899	0	0	0	0.0413766	0.0239568	0.00960225	0	0.0643432	0.00639059	0	0
IL23R	0.00449327	0	0.00805368	0.0266043	0	0	0	0.0182211	0.00490537	0	0	0	0	0.0315109	0.00193559	0.087992	0	0	0.00140153	0	0	0.00780569	0	0.00178209	0.0156151	0.00861984	0	0	0.0131103	0.00225532	0.00248234	0.0112082	0.0017349	0	0.00116237	0	0	0.00228433	0	0.00532243	0	0	0.00776091	0	0.00333743	0	0	0
IL12RB2	0.189392	0.162735	0.165062	0.372184	0.331766	0.187206	0.243969	0.185936	0.224738	0.30565	0.184108	0.24069	0.401443	0.385557	0.240487	0.434802	0	0.275455	0.173392	0.27216	0.114125	0.193797	0.184003	0.184127	0.268401	0.274752	0	0.233393	0.396653	0.296373	0.175562	0.224722	0.13509	0.157106	0.189659	0.196168	0.197127	0.250709	0	0.182061	0.237283	0.172975	0.297581	0.291655	0.138067	0.163162	0.191585	0
SERBP1	0.188492	0.297617	0.19187	0.349332	0.228987	0.24688	0.264634	0.259211	0.160564	0.208988	0.190313	0.180376	0.100331	0.164614	0.226566	0.170984	0	0.163739	0.315198	0.192352	0.218974	0.13598	0.210356	0.0836832	0.209327	0.243786	0	0.251266	0.310689	0.254564	0.250085	0.263968	0.185193	0.132952	0.181076	0.153733	0.197817	0.23146	0	0.175639	0.317773	0.197665	0.277185	0.237136	0.27662	0.169977	0.105333	0
GADD45A	0.0309065	0	0.0196166	0.0255122	0.0213498	0.0443303	0.0571977	0.0349115	0.0369078	0.0213922	0.00385718	0	0	0.0370659	0.0226046	0.027603	0	0.0391152	0.0255229	0.00567076	0.0191676	0.0109002	0.128285	0.0283369	0.0272427	0.0165219	0	0.0123982	0.00484885	0.00382558	0.00562958	0.00495936	0.00512632	0	0	0	0.0040648	0.0486205	0	0.0175327	0.046871	0.0104686	0.00852713	0.0287658	0.0119774	0.0764782	0.0195338	0
GNG12	0.005467	0.00536968	0.0754947	0.0192854	0.00904239	0.00499066	0.206409	0.0407615	0.027299	0.0588074	0.0374396	0.04922	0.0300828	0.0174302	0.011586	0.0308318	0	0.0721801	0.111886	0.110579	0.0434151	0.0230428	0	0.00773135	0.00393682	0.0701442	0	0.0963988	0.0158736	0.130683	0.0480405	0.0181005	0.0188133	0.00688976	0.0267759	0.00857281	0.0401802	0.10736	0	0	0.0924461	0.0140605	0.0213668	0.0286063	0.0433732	0.0508529	0	0
DIRAS3	0.0301914	0.0226817	0.0210206	0.00892125	0	0.0161733	0.177891	0.0387185	0.00137187	0	0.0219342	0.0110146	0	0	0	0	0	0	0.0512666	0.0101854	0.0108478	0.0498252	0	0	0.00116534	0.0335957	0	0.0657108	0.0219991	0.00351828	0.0334187	0	0.0213474	0.0485791	0.0378808	0	0.0203944	0.0607315	0	0	0.0643865	0.161972	0.00812596	0	0.0215039	0.0381754	0.027621	0
WLS	0.0670691	0.0448228	0.0139283	0.0239008	0.0184641	0	0	0.0217962	0.0346313	0.00441581	0.0155304	0.00310966	0.041456	0	0.00509458	0.00949773	0	0.0276248	0.0214484	0.018008	0.0073708	0.00903669	0	0.0106898	0.0288794	0.0166645	0	0.0246722	0.0509453	0.0691867	0.024865	0.00417353	0.0335762	0.0037245	0.0109782	0.0498625	0.0151431	0.0140329	0	0.0133587	0.0134735	0.032998	0.0149414	0.101655	0	0.0156404	0	0
RPE65	0	0	0.00368143	0	0.00202299	0	0	0	0.00542646	0	0	0	0	0	0	0	0	0	0	0	0	0	0	0.0106898	0.00402081	0	0	0	0	0	0	0	0.003516	0	0	0	0	0	0	0	0	0	0	0	0	0	0	0
DEPDC1	0	0.00782819	0.00172207	0	0	0.00859406	0	0	0	0	0	0	0	0.0178717	0	0	0	0	0	0	0	0	0	0	0	0	0	0	0	0	0	0	0.00121901	0	0	0.00418163	0	0	0	0	0	0	0	0	0	0	0	0
LRRC7	0.228905	0.10153	0.129126	0.225173	0.105466	0.101483	0.11256	0.130851	0.10867	0.128574	0.109895	0.0814019	0.365307	0.0818239	0.117186	0.228524	0	0.146247	0.10085	0.17474	0.134143	0.10144	0.869112	0.0944632	0.0949943	0.193213	0	0.138236	0.198916	0.267653	0.126588	0.0870513	0.122284	0.0861799	0.140673	0.154145	0.0855045	0.107546	0	0.243777	0.16152	0.121131	0.154835	0.470683	0.192348	0.0794663	0.0671467	0
LRRC40	0.190512	0.21451	0.174175	0.358723	0.362372	0.243948	0.249486	0.218573	0.220726	0.204709	0.189119	0.159802	0.285697	0.226457	0.184733	0.218127	0	0.385515	0.290454	0.229104	0.228208	0.194151	0.281338	0.10405	0.211959	0.274597	0	0.327564	0.414244	0.237121	0.199506	0.238142	0.16874	0.190229	0.199049	0.144053	0.186456	0.202667	0	0.250381	0.221586	0.310405	0.310504	0.311159	0.223654	0.197405	0.0979798	0
SRSF11	0.159637	0.383751	0.15282	0.370092	0.450793	0.246897	0.151247	0.155087	0.24505	0.300581	0.313929	0.258482	0.778134	0.108205	0.201525	0.307034	0	0.386175	0.273925	0.251483	0.247288	0.140773	0.846144	0.124275	0.259706	0.422905	0	0.284571	0.497225	0.427469	0.311496	0.189099	0.196567	0.133307	0.324464	0.286305	0.140986	0.146322	0	0.378244	0.619482	0.32272	0.430231	0.795154	0.389073	0.182842	0.200428	0
ANKRD13C	0.497985	0.401041	0.245319	0.48556	0.413764	0.384778	0.354378	0.277004	0.296733	0.261687	0.338366	0.182866	0.696847	0.332737	0.332201	0.395479	0	0.496037	0.330338	0.355965	0.331212	0.237572	0.601009	0.143489	0.300303	0.413443	0	0.438647	0.538844	0.472971	0.296618	0.170889	0.275344	0.387035	0.429025	0.383945	0.221709	0.282485	0	0.322573	0.534939	0.353527	0.474789	0.65878	0.388097	0.171444	0.224409	0
HHLA3	0.0433845	0.116638	0.0652234	0.131063	0.0321459	0.121094	0.0470607	0.0580171	0.0624468	0.0497024	0.0501442	0.0061266	0.0574711	0.0588511	0.0620592	0.0917284	0	0.0525842	0.0492986	0.00992465	0.0428237	0.0559227	0.140686	0.0502363	0.0456409	0.0334055	0	0.0605184	0.0665157	0.0305448	0.0536035	0.0286917	0.0666433	0.048369	0.0540479	0.0369522	0.0453076	0.0599732	0	0.0450475	0.0424381	0.0480992	0.117282	0	0.0298128	0.11885	0.0159182	0
CTH	0.0813746	0.0750261	0.0929634	0.119933	0.0741726	0.0922984	0.0357143	0.0974295	0.0341645	0.0304986	0.0344807	0.0371403	0.128428	0.0862808	0.0471152	0.196829	0	0.12397	0.0738181	0.0845261	0.089859	0.087534	0	0.083042	0.047584	0.0579416	0	0.0191656	0.15835	0.0860743	0.0537716	0.0573451	0.0493362	0.0314696	0.0545662	0.0918475	0.0806832	0.0766661	0	0.0700035	0.0902347	0.0747408	0.0963305	0.0638673	0.0506682	0.068966	0.00466077	0
PTGER3	0.579314	0.647329	0.527419	0.297184	0.347449	0.646664	0.506908	0.41429	0.212942	0.403191	0.532905	0.251762	0.120836	0.387127	0.328563	0.408663	0	0.740146	0.350406	0.49938	0.434759	0.558654	0.210356	0.21844	0.104787	0.736481	0	0.70338	0.321258	0.414697	0.498694	0.335244	0.463157	0.604931	0.604492	0.459472	0.604145	0.275169	0	0.45022	0.444932	0.429239	0.392406	0.854803	0.443548	0.495013	0.292719	0
ZRANB2	0.269186	0.534899	0.16458	0.349388	0.45658	0.375605	0.290102	0.182804	0.203958	0.332311	0.251069	0.184363	0.703879	0.20107	0.319113	0.334536	0	0.519138	0.294569	0.290611	0.231714	0.211691	0.398945	0.122789	0.402771	0.404318	0	0.347279	0.537002	0.474715	0.214996	0.166479	0.183792	0.220677	0.298468	0.28028	0.225265	0.240933	0	0.305125	0.632825	0.432031	0.318093	0.625854	0.331243	0.12406	0.41652	0
NEGR1	0.118338	0.32757	0.128229	0.188001	0.118173	0.143666	0.154586	0.12457	0.116107	0.100986	0.130978	0.115995	0.195582	0.258451	0.153818	0.113077	0	0.151544	0.149735	0.188367	0.15386	0.258258	0.467831	0.164366	0.114651	0.205386	0	0.103882	0.172173	0.249215	0.20214	0.129539	0.112418	0.138261	0.145141	0.148252	0.11299	0.167915	0	0.12393	0.301448	0.200994	0.266212	0.225581	0.217691	0.234429	0.0601478	0
LRRIQ3	0.0238058	0.0236958	0.0664304	0.106752	0.0817992	0.0326457	0.119729	0.0396117	0.0639529	0.0828438	0.0795913	0.0193012	0.0854312	0.0178717	0.0294859	0.0242405	0	0.0474789	0.0470308	0.0342709	0.0866363	0.0901744	0	0.0814286	0.0397136	0.052533	0	0.0769633	0.108689	0.0962748	0.0759411	0.0199396	0.0815317	0.0807286	0.0960208	0.0717853	0.0686202	0.116239	0	0.0328864	0.0943226	0.0151463	0.0664982	0.0706373	0.0637522	0.0791076	0.00865294	0
FPGT-TNNI3K	0.0092361	0	0.00547875	0	0	0	0	0	0	0	0.00267975	0	0	0	0	0	0	0	0.00117635	0.00852888	0	0	0	0.00581109	0	0	0	0.00907329	0	0	0	0	0	0	0	0	0	0.00474422	0	0.00772919	0	0.0225764	0.00759535	0	0	0	0	0
TNNI3K	0.0130489	0.0225161	0.0109624	0	0.0242621	0	0.00895938	0.0414593	0.00820851	0.00249255	0.0188835	0	0.0241872	0	0.00553656	0	0	0	0.0161076	0.00878078	0.0161557	0.00874519	0	0	0.00283233	0.00904943	0	0.0259826	0.0240181	0.0190688	0.0209608	0.0283206	0.0144633	0	0	0	0.0262833	0.00390457	0	0.0159988	0	0.0108746	0.0267571	0	0.0118064	0	0.0189426	0
LRRC53	0.0120919	0.0292948	0.0250732	0.0247869	0.0109937	0.0587779	0.0367006	0.0107785	0.0154409	0.033436	0.017792	0.014122	0.0179432	0.00707476	0.0157278	0	0	0.0399183	0.0197489	0.00807774	0.0447418	0.00879446	0	0	0.0204269	0.0373814	0	0.0121951	0.0929979	0.0472519	0.0443565	0.0132676	0.022719	0.0107022	0.0270256	0.00827759	0.021291	0.0286544	0	0.0261449	0	0.0152438	0.00615465	0	0.0105668	0.0183992	0	0
ERICH3	0.426284	0.331322	0.287019	0.488453	0.345148	0.350842	0.320129	0.387618	0.288745	0.318971	0.304251	0.231558	0.663509	0.413328	0.317763	0.324757	0	0.445798	0.445161	0.419139	0.369578	0.299796	0.305122	0.183188	0.373034	0.434681	0	0.463263	0.459025	0.51895	0.30752	0.269517	0.281221	0.233435	0.279226	0.343547	0.248615	0.315204	0	0.34598	0.435522	0.364381	0.466538	0.557703	0.356513	0.226418	0.102569	0
CRYZ	0.0515644	0.0671868	0.0338819	0.0441874	0.0815966	0.0710604	0.124773	0.0544681	0.026365	0.0232237	0.073936	0.0740414	0.00949436	0	0.0498361	0.00783901	0	0.0141481	0.0242429	0.0322393	0.0439341	0.0275962	0	0.0477284	0.0878241	0.102164	0	0.137062	0.0301431	0.0821293	0.0285433	0.0397451	0.0442601	0.067919	0.0521642	0.0304018	0.0567396	0.052999	0	0.0509147	0.0437468	0.0161095	0.052646	0.23811	0.110262	0.0238883	0.010535	0
TYW3	0.217697	0.225309	0.204952	0.184985	0.298873	0.138618	0.275153	0.203319	0.116353	0.120166	0.178232	0.114912	0.170647	0.224665	0.156421	0.171833	0	0.184932	0.253279	0.153744	0.153911	0.215986	0	0.156911	0.183384	0.184684	0	0.191801	0.288002	0.189596	0.176281	0.1768	0.177242	0.186797	0.226894	0.137285	0.252409	0.241572	0	0.225724	0.186512	0.226653	0.177057	0.246504	0.269232	0.170542	0.0345137	0
SLC44A5	0.41366	0.571212	0.438574	0.590382	0.666599	0.632121	0.439416	0.455297	0.578299	0.589872	0.540697	0.520435	0.872682	0.451622	0.549942	0.602962	0	0.53071	0.499224	0.529501	0.444574	0.401655	0.732255	0.396678	0.503775	0.555228	0	0.491061	0.679625	0.547684	0.320545	0.444012	0.393696	0.426487	0.523987	0.430926	0.386328	0.309416	0	0.515429	0.712655	0.311957	0.401086	0.734063	0.506465	0.417339	0.282477	0
ACADM	0.443246	0.346112	0.246721	0.428297	0.34056	0.355112	0.325369	0.290899	0.272786	0.257046	0.277046	0.205072	0.559928	0.293326	0.205719	0.502755	0	0.441558	0.344191	0.30174	0.279663	0.263783	0.495434	0.13904	0.271566	0.347735	0	0.367399	0.460707	0.396478	0.343741	0.333092	0.207621	0.299142	0.236607	0.217848	0.321462	0.278383	0	0.364661	0.342878	0.287236	0.480192	0.375277	0.262407	0.195779	0.117611	0
RABGGTB	0.0808113	0.112368	0.0937118	0.11672	0.0850714	0.157647	0.197587	0.171209	0.0953282	0.0610093	0.0821896	0.048991	0.0722497	0.10007	0.108956	0.150307	0	0.124291	0.176682	0.122076	0.145541	0.0634897	0.104511	0.0712653	0.0941879	0.0653714	0	0.149912	0.161641	0.115402	0.124278	0.124734	0.0823346	0.0897477	0.092647	0.0436207	0.139761	0.0928911	0	0.0953662	0.124949	0.0860337	0.171954	0.116129	0.111041	0.0799008	0.0297604	0
MSH4	0.0998739	0.237864	0.133261	0.0545203	0.152459	0.132914	0.334865	0.242732	0.118726	0.309298	0.2889	0.144029	0.246152	0.0565716	0.135907	0.130143	0	0.118924	0.238683	0.194385	0.0997979	0.14549	0.300083	0.0466796	0.232359	0.196512	0	0.38983	0.10743	0.298029	0.198836	0.0849157	0.2184	0.283303	0.155349	0.218543	0.221028	0.287095	0	0.384227	0.282095	0.139099	0.107253	0.588869	0.266918	0.0634413	0.237427	0
ASB17	0	0.0141862	0.00594019	0	0	0	0.0855388	0.0210849	0.0156631	0.0130994	0.00356395	0.00489929	0	0	0	0	0	0	0.0100078	0.0227037	0	0.00438592	0	0	0.00603106	0	0	0.0170797	0.0134203	0.0136788	0	0	0.0108701	0	0	0	0.0275955	0.0166237	0	0.0220284	0	0.0044616	0.00159205	0	0.0162224	0	0.0195338	0
ST6GALNAC3	0.456447	0.414102	0.309397	0.432848	0.614389	0.464437	0.262389	0.371028	0.307459	0.271366	0.394864	0.313865	0.258933	0.199282	0.386344	0.224059	0	0.403254	0.291943	0.344927	0.262888	0.301264	0.519959	0.388701	0.225275	0.251908	0	0.440218	0.301435	0.554492	0.286657	0.350655	0.299351	0.188895	0.267362	0.324665	0.224617	0.296665	0	0.335416	0.32372	0.327309	0.234178	0.509071	0.27081	0.215911	0.378513	0
ST6GALNAC5	0.578608	0.535316	0.46211	0.398986	0.283337	0.466649	0.248133	0.457641	0.232111	0.155539	0.334265	0.352184	0.39475	0.320206	0.520015	0.385675	0	0.212474	0.319559	0.295445	0.200769	0.346726	0.276632	0.253124	0.27865	0.406916	0	0.476961	0.367111	0.540308	0.322621	0.172617	0.376441	0.440466	0.661937	0.271365	0.254916	0.421695	0	0.432044	0.4648	0.438632	0.37885	0.421499	0.443333	0.118835	0.404296	0
PIGK	0.263421	0.305612	0.29902	0.355468	0.389524	0.330283	0.295033	0.31383	0.257966	0.228285	0.289475	0.187896	0.374382	0.248813	0.237994	0.315125	0	0.426517	0.347895	0.242528	0.279591	0.172694	0.372102	0.115731	0.277223	0.327522	0	0.355206	0.552614	0.352306	0.255253	0.252086	0.251886	0.283515	0.310596	0.1738	0.231266	0.273679	0	0.36974	0.272201	0.32956	0.361063	0.509417	0.311217	0.25137	0.0926273	0
AK5	0.137505	0.109227	0.0811001	0.116777	0.129576	0.123134	0.0887979	0.12016	0.0781939	0.0869775	0.0952475	0.0734776	0.174618	0.069936	0.0829138	0.137955	0	0.213566	0.101289	0.118699	0.107186	0.0986632	0.335034	0.0499829	0.122429	0.119428	0	0.0991153	0.231669	0.158704	0.196703	0.0876039	0.105223	0.122698	0.154814	0.0745671	0.0834586	0.0945296	0	0.132652	0.144596	0.120284	0.163819	0.296884	0.123951	0.0574651	0.151822	0
AC118549.1	0.450834	0.486744	0.250862	0.511126	0.408384	0.362215	0.492535	0.341105	0.245373	0.32175	0.295564	0.397599	0.699435	0.278836	0.374797	0.414031	0	0.519782	0.404018	0.346639	0.404921	0.272824	0.892955	0.101841	0.355631	0.542864	0	0.500068	0.58143	0.491617	0.396742	0.379518	0.29953	0.13388	0.355246	0.340796	0.314507	0.349722	0	0.391849	0.577647	0.40116	0.536114	0.630004	0.396219	0.200717	0.188982	0
USP33	0.352876	0.355648	0.217704	0.565582	0.4112	0.258878	0.266357	0.205599	0.227282	0.211638	0.228495	0.353926	0.664552	0.178029	0.260817	0.22831	0	0.290777	0.304889	0.240014	0.235412	0.176214	0.49528	0.164246	0.239938	0.377817	0	0.401069	0.523442	0.551287	0.264142	0.117813	0.201058	0.231328	0.180979	0.272021	0.271059	0.227454	0	0.201792	0.575198	0.317604	0.29775	0.767756	0.238415	0.153283	0.0919618	0
MIGA1	0.431053	0.460034	0.282061	0.453645	0.459016	0.456818	0.379924	0.296077	0.285793	0.323928	0.283534	0.245484	0.609679	0.242894	0.356651	0.347728	0	0.46259	0.393441	0.406854	0.322678	0.238436	0.858398	0.137888	0.36808	0.46418	0	0.535203	0.606391	0.454172	0.370019	0.41332	0.220893	0.16541	0.348884	0.345125	0.255671	0.269586	0	0.346385	0.507622	0.424657	0.43584	0.583994	0.355543	0.173259	0.205238	0
NEXN	0.0417765	0.0495931	0.114664	0.135252	0.0933855	0.0900244	0.198852	0.103943	0.0770771	0.102659	0.117878	0.0874367	0.116525	0.150137	0.0723595	0.0595358	0	0.160777	0.095538	0.14202	0.07791	0.102558	0	0.0497267	0.0648575	0.111784	0	0.0567501	0.0505531	0.114546	0.0673618	0.183344	0.0879269	0.0542575	0.0615292	0.0715989	0.0934632	0.159136	0	0.0745031	0.123525	0.0226872	0.153634	0.121444	0.137272	0.0888424	0.10269	0
FUBP1	0.345279	0.313438	0.255246	0.290478	0.440978	0.388588	0.34043	0.240622	0.230341	0.218014	0.23768	0.180132	0.425419	0.210752	0.255316	0.284014	0	0.231775	0.300752	0.266132	0.244289	0.197563	0.314147	0.0830868	0.26538	0.346794	0	0.328136	0.496984	0.374964	0.276082	0.225595	0.217568	0.213956	0.314029	0.161047	0.192537	0.205696	0	0.265385	0.245406	0.344887	0.369853	0.597627	0.35806	0.085318	0.112305	0
DNAJB4	0	0	0.000850696	0	0.0119758	0.0158885	0	0.0195985	0.00401027	0.00982296	0.0036009	0.00194732	0	0.0195659	0.00452659	0	0	0.031131	0.00976835	0.00844863	0.0120444	0.00684184	0	0	0	0	0	0	0	0.0297593	0.00700043	0	0	0	0	0	0	0.00885868	0	0	0	0	0	0	0.0115343	0	0	0
GIPC2	0.238868	0.21907	0.201777	0.441785	0.359434	0.349241	0.346411	0.228596	0.16564	0.197841	0.166354	0.146975	0.296809	0.161826	0.179148	0.193096	0	0.262685	0.197225	0.209881	0.218155	0.151924	0	0.17717	0.287614	0.217794	0	0.271796	0.283661	0.24017	0.193475	0.11952	0.190769	0.250833	0.214247	0.196794	0.220217	0.22905	0	0.254794	0.283676	0.244318	0.169967	0.467963	0.29737	0.10398	0.0936553	0
PTGFR	0.0234105	0	0.0122301	0.0253051	0.0337637	0.0172185	0.00929809	0.0174523	0.00207145	0.00576832	0.000945999	0.0152092	0	0.0239621	0.00777043	0	0	0	0.0174245	0	0.0182547	0.0128762	0	0.0110709	0	0.0281894	0	0.00458068	0.00800826	0.00889975	0.0171533	0.0439362	0.0088023	0.00564179	0	0	0	0.00291425	0	0	0.0061553	0	0.00400668	0	0.0261468	0	0	0
IFI44L	0.00421033	0	0.000577591	0	0	0	0.0154627	0	0	0	0	0	0	0	0	0	0	0	0	0	0.00207982	0.000856005	0.210356	0	0.00181899	0	0	0	0	0.0111663	0	0	0	0	0	0	0	0	0	0	0	0	0	0	0.015151	0	0	0
IFI44	0	0	0	0.00757428	0	0	0.00909305	0.00129593	0	0	0	0	0	0	0.00206826	0	0	0	0	0	0	0	0	0	0	0	0	0	0	0.00691812	0.0052793	0.00849844	0.00670553	0	0	0	0	0	0	0	0	0	0.00833382	0	0.00698785	0	0	0
ADGRL4	0	0	0.00203929	0	0.0126703	0	0	0	0	0	0	0	0	0	0	0	0	0	0	0	0	0.00146439	0	0	0	0	0	0.0121951	0	0.00944492	0	0	0.00265897	0	0	0	0	0	0	0	0.00945405	0	0	0	0	0	0	0
ADGRL2	0.237287	0.261191	0.132984	0.14112	0.176266	0.179333	0.118003	0.167181	0.131352	0.24364	0.155184	0.307591	0.268528	0.431094	0.341283	0.140408	0	0.413274	0.263411	0.225715	0.160764	0.265303	0.204811	0.112542	0.124434	0.272407	0	0.119271	0.370026	0.216522	0.160683	0.235738	0.28223	0.344726	0.221095	0.206863	0.0994432	0.208594	0	0.273519	0.245059	0.321472	0.293089	0.652921	0.217763	0.220552	0.0628642	0
TTLL7	0.124339	0.258937	0.145039	0.28697	0.33994	0.228436	0.157606	0.150744	0.195343	0.157283	0.220322	0.096178	0.641816	0.0511677	0.239495	0.145202	0	0.150171	0.189822	0.17479	0.119156	0.182728	0.847913	0.0472314	0.178129	0.136746	0	0.317062	0.293671	0.508345	0.144357	0.082749	0.134595	0.16594	0.184281	0.160498	0.113656	0.0995459	0	0.208229	0.371051	0.238902	0.290471	0.431884	0.218375	0.0929899	0.0505062	0
PRKACB	0.222681	0.477729	0.187961	0.295078	0.429065	0.226367	0.358033	0.220204	0.231098	0.385882	0.208458	0.255529	0.74767	0.235613	0.368127	0.436415	0	0.508949	0.382868	0.352001	0.236068	0.222561	0.785711	0.16554	0.283313	0.212317	0	0.503095	0.610794	0.619281	0.187802	0.261839	0.247662	0.198969	0.232643	0.327866	0.198276	0.185831	0	0.301963	0.551319	0.427143	0.432726	0.931581	0.244321	0.22508	0.16783	0
SAMD13	0.0955746	0.0709279	0.103276	0.0455321	0.140012	0.0981272	0.0192919	0.0815734	0.071246	0.0564631	0.0400706	0.111521	0.0660832	0.0703196	0.0592928	0.0214618	0	0.112332	0.068799	0.152112	0.0887805	0.0460545	0.1717	0.0779171	0.051671	0.0712822	0	0.100259	0.0647161	0.136784	0.0738553	0.0419928	0.0644197	0.0330224	0.089725	0.0866504	0.0460477	0.0689395	0	0.0822571	0.104767	0.0743246	0.0578731	0.0286063	0.0768878	0.0712019	0.13665	0
DNASE2B	0.00731388	0.00278408	0	0.0267162	0	0	0	0.0147113	0.0177156	0.0144604	0.00352025	0	0	0	0.00589338	0.00813668	0	0	0	0.0128743	0.013586	0.00624669	0	0.00590369	0.00236767	0	0	0	0	0.0221446	0.008962	0	0.0101771	0	0.00547109	0.00681446	0.0093656	0.0116276	0	0.00507666	0	0.040877	0.00805458	0	0.00740861	0.00723429	0	0
RPF1	0.112083	0.0611444	0.062403	0.106832	0.0893589	0.108458	0.107474	0.11519	0.0469129	0.0444782	0.119906	0.0346399	0.0988295	0.135325	0.0461229	0.0728292	0	0.0355634	0.106183	0.0255871	0.09829	0.0671748	0.0500663	0.0274059	0.071549	0.074308	0	0.140038	0.115527	0.141047	0.0514984	0.054563	0.0427585	0.0797396	0.0685674	0.0880154	0.0357341	0.0662453	0	0.0934947	0.159829	0.0432517	0.0692366	0.0992279	0.127812	0.0607364	0.0434995	0
GNG5	0.00241987	0.00823922	0.00826958	0.0155993	0	0.0713226	0.0164603	0.0108082	0.000672508	0	0.0185291	0.00970062	0	0	0.00917916	0	0	0	0.0171097	0.008099	0.00886337	0.0130275	0	0.00924125	0.0354094	0.00909326	0	0.0180334	0.0098141	0.0326431	0.0158856	0.00775181	0.0208004	0.0250374	0.0118192	0	0.0246816	0.016067	0	0.0199412	0.089007	0	0.0128666	0.0701028	0.00477811	0	0	0
SPATA1	0.0121687	0.175156	0.0917004	0.0458119	0.107831	0.0161355	0.0393816	0.0617365	0.0279149	0.078316	0.0292833	0.0208375	0.0207866	0.0141988	0.0391455	0.0465551	0	0.0535091	0.107938	0.0179477	0.035716	0.084154	0.278893	0.0969244	0.0238575	0.0335013	0	0.0794393	0.0793581	0.0524207	0.0347721	0.0952677	0.031772	0.0297846	0.0238762	0.0160901	0.0447978	0.0327402	0	0.0282396	0.0235066	0.0326358	0.0659092	0.105103	0.0431093	0.0188992	0.0189426	0
CTBS	0.129153	0.0663272	0.0602714	0.00851563	0.0135904	0.0840972	0.0273876	0.0666169	0.0274392	0.0366191	0.0573881	0.0275795	0.0242479	0.00466948	0.0416748	0.0250457	0	0.0980494	0.0717897	0.0326038	0.0475087	0.0529711	0.210356	0.0752209	0.0593873	0.10351	0	0.128726	0.0343564	0.0670498	0.0364642	0.0342238	0.0389743	0.0130783	0.0355928	0.0516734	0.0584351	0.0462947	0	0.0589614	0.0279162	0.0625517	0.0660098	0.13963	0.0648632	0.0358557	0.0189426	0
SSX2IP	0.428822	0.408057	0.258729	0.551265	0.468643	0.363218	0.437967	0.223427	0.268878	0.438801	0.418092	0.239936	0.634841	0.251529	0.351305	0.295695	0	0.489533	0.394814	0.284157	0.243788	0.256776	0.643941	0.228673	0.334644	0.442571	0	0.401785	0.596652	0.497077	0.306089	0.265935	0.273908	0.229972	0.386809	0.271565	0.294605	0.297262	0	0.314591	0.580432	0.544533	0.445864	0.589716	0.350292	0.188893	0.153133	0
LPAR3	0	0	0.00869782	0	0	0	0	0	0	0	0.00082921	0	0	0.00707476	0	0	0	0	0.00848973	0	0	0.00181302	0	0.0120124	0	0	0	0.0156892	0.00540494	0	0	0	0.000730206	0	0.00385076	0	0	0	0	0	0	0	0	0	0.0162326	0.00759291	0	0
MCOLN2	0	0.0167525	0.00830463	0	0.00456794	0	0.0172093	0.0222029	0.0035293	0	0.000703369	0.00295772	0.0131225	0.0249545	0	0	0	0.00643061	0	0.0190279	0.0174562	0.0176087	0	0.0063414	0	0.0252838	0	0.00562785	0.030102	0.00881474	0	0	0.0111997	0	0	0.00933319	0.00574095	0.00152359	0	0	0	0	0	0	0.0124666	0	0	0
WDR63	0.0201513	0.034866	0.0425827	0.0485884	0.0265698	0.0245336	0.0147075	0.0257632	0.0321107	0.00582986	0.0164742	0.00295772	0	0.0491723	0.0317928	0.0052765	0	0.0335	0.0267411	0.0450381	0.0230718	0.0219302	0	0.0522165	0.0191123	0.00704901	0	0.0351851	0.0215423	0.10774	0.0154763	0.00811675	0.0242939	0	0.0450533	0.0137827	0.0263455	0.015184	0	0.127838	0	0.020514	0.0248565	0.00793156	0.0189269	0	0	0
MCOLN3	0	0	0.00127596	0	0	0	0	0	0	0	0.000945999	0.00603811	0	0	0.00486167	0.0102639	0	0	0.00650799	0.00342574	0	0	0	0	0.00217866	0	0	0	0.0062956	0.00802273	0.00285546	0	0.00593312	0	0	0	0.00554292	0.00291425	0	0.0119058	0.0270982	0	0	0.0237717	0	0	0	0
SYDE2	0.0857468	0.129559	0.090112	0.127489	0.0735881	0.158934	0.120034	0.0884061	0.0901938	0.0892181	0.151209	0.0474217	0.131962	0.0482665	0.061021	0.0290198	0	0.179963	0.11053	0.0988248	0.0791474	0.0610113	0	0.0535418	0.0987513	0.132899	0	0.130455	0.0575938	0.155938	0.107062	0.114531	0.0686734	0.0992701	0.110872	0.0767922	0.141452	0.084812	0	0.0908132	0.0743634	0.0485905	0.101033	0.0973278	0.0755724	0.156396	0.0311222	0
C1orf52	0.230626	0.284959	0.216778	0.292838	0.321335	0.220334	0.367491	0.293468	0.15643	0.180787	0.223346	0.1629	0.190098	0.258813	0.185153	0.297279	0	0.372263	0.292508	0.201862	0.228536	0.182494	0	0.209925	0.173287	0.216424	0	0.245901	0.327102	0.261207	0.232855	0.248988	0.169267	0.181296	0.154707	0.148533	0.216396	0.276233	0	0.345569	0.320762	0.275285	0.294194	0.458664	0.246171	0.122027	0.0971063	0
BCL10	0.0208148	0.107749	0.0632471	0.124619	0.141231	0.134328	0.0749822	0.0736582	0.0505494	0.107132	0.0375372	0.0484967	0.163958	0.0328914	0.0313654	0.012798	0	0.0196403	0.0828368	0.0450848	0.0592147	0.0423066	0	0.0116438	0.127759	0.0882015	0	0.0421608	0.0122374	0.0729453	0.0982955	0.0313263	0.030799	0.0318989	0.0343343	0.0599534	0.0389164	0.0667591	0	0.0732869	0.121768	0.0342104	0.0611922	0.177803	0.0371166	0.0428041	0	0
DDAH1	0.413646	0.480033	0.374251	0.491348	0.483585	0.452028	0.398489	0.494678	0.334756	0.470872	0.337961	0.34226	0.852574	0.292694	0.355962	0.442095	0	0.450029	0.47407	0.36121	0.363893	0.305807	0.716323	0.175311	0.429445	0.420348	0	0.532153	0.396864	0.531272	0.371092	0.284847	0.363143	0.388125	0.373185	0.316773	0.319551	0.43006	0	0.48859	0.502276	0.412708	0.416093	1.02336	0.335043	0.351556	0.471235	0
ZNHIT6	0.332555	0.31662	0.247642	0.338763	0.311871	0.289716	0.298571	0.300619	0.19712	0.21084	0.268653	0.154083	0.428528	0.219127	0.176726	0.249924	0	0.334143	0.283561	0.2528	0.215744	0.222402	0.600215	0.146524	0.268565	0.455442	0	0.340587	0.434227	0.378165	0.28779	0.275129	0.213613	0.173886	0.251906	0.178924	0.212978	0.257861	0	0.313459	0.380568	0.308773	0.374752	0.552071	0.240522	0.189482	0.115307	0
COL24A1	0.0856319	0.164701	0.128734	0.265568	0.273514	0.131256	0.103583	0.15116	0.23086	0.124198	0.280556	0.107827	0.259659	0.180191	0.302296	0.560094	0	0.131719	0.159131	0.266909	0.296252	0.0898373	0.336777	0.128304	0.175346	0.395113	0	0.0954912	0.317991	0.137631	0.141312	0.229072	0.130847	0.0542633	0.221964	0.170157	0.121026	0.2753	0	0.201179	0.253538	0.213077	0.258211	0.139857	0.106386	0.207107	0.282423	0
ODF2L	0.327518	0.483537	0.235731	0.477898	0.451575	0.400494	0.326443	0.328756	0.276499	0.262625	0.321268	0.261852	0.703173	0.261854	0.321089	0.323548	0	0.395419	0.404055	0.390393	0.294032	0.185921	0.428504	0.212099	0.361086	0.48056	0	0.478975	0.508945	0.485661	0.405501	0.249845	0.247052	0.287719	0.267785	0.357748	0.289212	0.216787	0	0.379764	0.503141	0.397729	0.553073	0.695073	0.330961	0.189267	0.126835	0
CLCA2	0.00302144	0.00321057	0.00479158	0.00892125	0	0	0.0159523	0	0.00749805	0	0	0	0.0194837	0	0	0.0144036	0	0	0.0106736	0	0.00464051	0	0	0.00981801	0.00559299	0.0030402	0	0	0.00459065	0	0	0.0120126	0	0	0	0	0	0	0	0	0	0.00854851	0.00729918	0	0	0.0156346	0	0
CLCA1	0.00632768	0	0.00985405	0.00428304	0.00561747	0	0.0154627	0.00653624	0.00348453	0	0.00082921	0	0	0.0151188	0.00476684	0	0	0.00817917	0.00487891	0.0105377	0.00920859	0.000517542	0	0	0	0.00381019	0	0	0.00636839	0	0.00290653	0.00777219	0.00723067	0.0120326	0	0	0.00739485	0	0	0.00903915	0	0	0.0202064	0	0	0	0	0
CLCA4	0.00670397	0	0.00158876	0.00791381	0.00558013	0	0	0.00209762	0.00259521	0	0	0	0.031979	0	0	0	0	0.0216081	0.0042661	0	0.00261096	0.00217427	0	0	0.00264815	0.0150755	0	0.0236087	0.0122956	0.00498293	0	0.0123105	0	0	0	0	0	0.00136233	0	0	0	0	0	0	0	0	0	0
SH3GLB1	0.32466	0.250621	0.255688	0.46034	0.414048	0.337114	0.340191	0.360139	0.270859	0.175201	0.234705	0.190803	0.40564	0.255462	0.229898	0.295182	0	0.406644	0.323962	0.317171	0.270172	0.183476	0.280448	0.154068	0.260972	0.40105	0	0.404558	0.314399	0.429192	0.285319	0.285166	0.231957	0.168756	0.259343	0.21029	0.230324	0.316006	0	0.282755	0.370252	0.325958	0.388812	0.380409	0.337221	0.170878	0.435818	0
SELENOF	0.272087	0.303379	0.225113	0.332299	0.399785	0.341435	0.303602	0.254736	0.2535	0.241623	0.262792	0.190456	0.398082	0.279725	0.256778	0.378895	0	0.401204	0.348092	0.246895	0.231719	0.195529	0.0924348	0.120001	0.300513	0.332728	0	0.37649	0.423129	0.345573	0.239081	0.303947	0.234173	0.174353	0.223987	0.192586	0.226516	0.222314	0	0.29113	0.340916	0.278672	0.409233	0.180144	0.258695	0.1456	0.112374	0
HS2ST1	0.325279	0.306716	0.275079	0.464618	0.396375	0.381038	0.354566	0.331221	0.289362	0.254984	0.262582	0.169641	0.292402	0.409734	0.301424	0.393894	0	0.351561	0.312733	0.342559	0.330411	0.24989	0.330641	0.182842	0.297341	0.345276	0	0.370226	0.387001	0.408345	0.281663	0.225058	0.254224	0.289402	0.321914	0.25524	0.291617	0.271509	0	0.319453	0.418799	0.298367	0.428514	0.339673	0.284753	0.207905	0.175958	0
AC093155.3	0.0159706	0.0327965	0.00772327	0.00781523	0	0.0112216	0	0.0178006	0.0103285	0.0183064	0.0113315	0.00197376	0	0	0.00338856	0	0	0	0.0179978	0.0124208	0.00773785	0.00641769	0	0	0.00212078	0	0	0.0267475	0.00365454	0.0103274	0	0.00458591	0.0105943	0.00275743	0.00891863	0	0.00355832	0.00566881	0	0.0463798	0.0316563	0.0142552	0.0199171	0	0.0118064	0.0107683	0	0
LMO4	0.473003	0.484328	0.257216	0.389448	0.313614	0.32917	0.310739	0.301672	0.20482	0.380569	0.325981	0.315058	0.680045	0.287027	0.383955	0.454055	0	0.411318	0.282352	0.260088	0.276499	0.416827	0.970296	0.262258	0.421629	0.47715	0	0.441167	0.697121	0.630089	0.241843	0.213824	0.332051	0.36992	0.528183	0.249804	0.226621	0.276498	0	0.519571	0.51296	0.354878	0.502827	0.737932	0.276831	0.362397	0.309917	0
PKN2	0.426797	0.485653	0.29809	0.487782	0.42104	0.375195	0.342496	0.318321	0.279627	0.338097	0.344811	0.268881	0.829806	0.299944	0.337755	0.372821	0	0.506805	0.398583	0.395528	0.415614	0.23056	0.877187	0.0992628	0.368118	0.518842	0	0.41394	0.636441	0.572998	0.322837	0.278749	0.238145	0.283653	0.244872	0.231067	0.177073	0.257038	0	0.403827	0.689669	0.393523	0.537745	0.711913	0.35374	0.2167	0.301844	0
GTF2B	0.127854	0.195339	0.164117	0.260748	0.204293	0.197464	0.208745	0.215521	0.185913	0.150506	0.145767	0.100705	0.313012	0.121924	0.151371	0.214565	0	0.136219	0.252904	0.14214	0.209145	0.189159	0.341205	0.156486	0.131706	0.207536	0	0.268251	0.284235	0.238279	0.226236	0.252646	0.15635	0.178096	0.13963	0.200822	0.16196	0.200375	0	0.170619	0.215223	0.0966917	0.282478	0.264099	0.202464	0.127935	0.0690802	0
KYAT3	0.287488	0.308846	0.213242	0.272076	0.222952	0.212547	0.168489	0.215989	0.174368	0.188707	0.203418	0.117248	0.305645	0.267481	0.192064	0.243162	0	0.280488	0.206798	0.334447	0.24105	0.200962	0.121533	0.172591	0.203848	0.391189	0	0.201285	0.364788	0.226336	0.162367	0.307897	0.17845	0.192199	0.249097	0.217244	0.203058	0.229284	0	0.267249	0.331534	0.232229	0.243336	0.20047	0.260195	0.0969379	0.190122	0
GBP3	0	0.00255152	0.0017865	0.0105957	0	0	0	0.006039	0	0	0.0030739	0	0	0	0	0	0	0	0	0	0	0	0	0	0	0	0	0.0286522	0	0	0	0.00495936	0	0	0	0	0	0	0	0	0	0	0.00697327	0	0	0	0	0
GBP1	0	0	0.000864388	0	0	0	0	0.00643459	0	0	0	0	0	0	0.00743047	0	0	0	0	0	0	0.00186274	0	0	0.00482686	0	0	0	0	0	0	0	0.00579209	0	0	0	0	0	0	0	0.0576842	0.00466542	0.0103877	0	0	0	0	0
GBP2	0	0	0.00119708	0.0151676	0	0	0	0.00446782	0.00657579	0	0	0	0	0	0	0.0240885	0	0	0.0170034	0	0.00314553	0.00686711	0	0.00511316	0	0.00106717	0	0	0	0	0.00171138	0	0.00190308	0	0	0	0	0	0	0.00889976	0	0	0.0109791	0	0	0.0111504	0	0
GBP7	0	0	0.00270955	0	0.0270281	0	0	0	0	0	0.00337212	0	0	0.00739292	0	0	0	0	0.00986875	0.00702722	0.00498996	0.00422868	0	0	0	0	0	0	0	0.00242965	0	0	0.00134876	0	0	0	0	0.00115206	0	0	0	0	0.00200943	0	0	0.00759291	0	0
GBP4	0.0109013	0	0.00311228	0.00749574	0	0	0	0.0097668	0.01612	0.00441581	0.0144063	0.00295772	0.00533193	0	0.000720132	0.0597681	0	0	0.0135592	0.0130184	0.00810746	0.00936484	0.0614107	0	0.000762239	0	0	0	0.00462354	0	0.00659871	0.0173058	0.00417495	0.00870907	0	0	0.00461656	0.00394625	0	0.00220468	0.0180198	0.044909	0.0327532	0.103905	0.0191808	0.00738139	0.00507269	0
GBP5	0	0	0	0.00415935	0	0	0	0	0	0	0	0	0	0	0	0	0	0	0	0	0	0	0	0	0	0	0	0	0	0	0	0	0	0	0	0	0.00251247	0	0	0	0	0	0	0	0	0	0	0
GBP6	0	0	0.00452707	0.0134829	0	0	0	0	0.00535565	0	0	0	0	0	0	0	0	0	0.00145119	0	0	0.000519624	0	0	0.00410756	0	0	0	0	0.00187585	0	0.019135	0	0	0	0	0	0	0	0	0	0	0.00159205	0	0	0.00639059	0	0
LRRC8B	0.411394	0.552576	0.281512	0.494904	0.477015	0.412074	0.305925	0.42808	0.302341	0.362897	0.2981	0.262393	0.657124	0.291091	0.383654	0.293103	0	0.588855	0.352724	0.381926	0.336302	0.281239	0.52351	0.12118	0.376436	0.394315	0	0.447002	0.654509	0.509377	0.358848	0.400613	0.341604	0.361666	0.368423	0.377659	0.336555	0.279543	0	0.372925	0.539042	0.415544	0.493143	0.625898	0.370896	0.190599	0.150825	0
AC093423.3	0.0544358	0.0177228	0.035078	0.0567902	0.0239099	0.0318651	0.014092	0.0172102	0.0441024	0	0.0106109	0.00260971	0.139412	0	0.0160196	0.0331131	0	0.133552	0.0351867	0.0325019	0.0206693	0.0317579	0	0.00677159	0.0257834	0.0129367	0	0.00647379	0.0100989	0.0424049	0.0189763	0.0713674	0.0233552	0.00450196	0.0324051	0.0619053	0.00755095	0.0452403	0	0.0182813	0.0138713	0.00805748	0.0893876	0.0537051	0.00796243	0.0407716	0.0159182	0
LRRC8D	0.0131992	0.0305143	0.0521287	0.0267473	0.0761504	0.0718858	0.117593	0.0547766	0.0329304	0.039155	0.0416687	0.0281162	0	0	0.0267811	0.0232494	0	0.0515686	0.0897944	0.0532329	0.0206176	0.027223	0	0.0106898	0.0474608	0.0379851	0	0.0317303	0.0216557	0.0130533	0.0588302	0.0423485	0.0347185	0.044145	0.0258692	0.0221531	0.0657287	0.036084	0	0.00711467	0.00619044	0.0509903	0.05611	0.0809658	0.077689	0.0362664	0.0397453	0
ZNF326	0.367505	0.382695	0.241535	0.39426	0.316521	0.370707	0.216535	0.290412	0.218584	0.228127	0.257261	0.210167	0.359018	0.248957	0.313848	0.304393	0	0.403937	0.331858	0.295133	0.273381	0.195007	0.372102	0.195949	0.302348	0.354641	0	0.416057	0.452567	0.361648	0.29408	0.322092	0.22167	0.166252	0.218329	0.23691	0.250227	0.247291	0	0.315628	0.363582	0.353413	0.429853	0.414617	0.318074	0.221219	0.147948	0
BARHL2	0	0	0.00162797	0	0	0	0	0	0	0	0	0	0	0	0.00338296	0	0	0	0.00589754	0.00950308	0	0	0	0	0	0	0	0	0	0	0	0.0120126	0	0	0	0	0	0	0	0	0	0	0	0	0.00477811	0	0	0
ZNF644	0.388101	0.483817	0.236681	0.529388	0.404056	0.331233	0.301579	0.313122	0.257183	0.269849	0.322189	0.248586	0.619301	0.261734	0.303598	0.368659	0	0.529506	0.366662	0.434556	0.301891	0.268049	0.666225	0.208013	0.346675	0.41226	0	0.41465	0.633555	0.482764	0.293645	0.234779	0.259112	0.213506	0.317711	0.25748	0.252307	0.314214	0	0.318944	0.534029	0.322667	0.503889	0.754967	0.335889	0.204606	0.0924638	0
HFM1	0.18991	0.219856	0.152478	0.149335	0.226039	0.17924	0.152503	0.216654	0.109245	0.159358	0.14054	0.143713	0.151094	0.0441788	0.111101	0.0610074	0	0.215438	0.155773	0.0978471	0.181966	0.138069	0	0.0659192	0.0774924	0.144914	0	0.272196	0.0941104	0.12218	0.153575	0.0682926	0.125425	0.0987207	0.152287	0.0661526	0.116102	0.105193	0	0.145531	0.144538	0.189182	0.198869	0.228962	0.0766317	0.126274	0.0291706	0
CDC7	0.12091	0.0913703	0.146411	0.186063	0.20887	0.124269	0.0936255	0.14236	0.155001	0.144303	0.152115	0.0751894	0.138895	0.229998	0.171234	0.159826	0	0.180426	0.164683	0.121942	0.0994203	0.111709	0	0.124718	0.108793	0.153435	0	0.171953	0.129868	0.176221	0.167984	0.209997	0.119338	0.10705	0.107046	0.0874054	0.167278	0.134824	0	0.154796	0.24754	0.130534	0.228061	0.0444981	0.130235	0.120267	0.010535	0
TGFBR3	0.0360462	0.0898296	0.0813876	0.0916475	0.100886	0.0368276	0.051871	0.07368	0.0220821	0.0283793	0.0138811	0.0575234	0.0415945	0.0192462	0.0346904	0.0442278	0	0.0954391	0.0507692	0.00942375	0.0301919	0.0287374	0.0978352	0.0396822	0.0619986	0.0745263	0	0.0484166	0.0345316	0.0639006	0.0319369	0.0504638	0.0684897	0.0335557	0.0612878	0.0247019	0.0425751	0.0439105	0	0.0835218	0.146582	0.0887516	0.0640554	0	0.0481266	0.063169	0	0
BRDT	0.00818531	0.0164142	0.0175558	0.0203176	0.0462497	0.0136035	0.0248272	0.0247032	0.0128494	0.0178742	0.0136002	0.0230085	0.0471461	0	0.01372	0.00271189	0	0	0.0131406	0.00872657	0.0234245	0.0165776	0	0.00949152	0.0211002	0.00167661	0	0.0179908	0.0277867	0.0165332	0.016223	0.0131416	0.0153267	0.0122599	0.0235187	0.00946401	0.0198545	0.0109597	0	0.0155479	0.0165297	0.0116765	0.0287496	0.0444981	0.0241073	0.0331078	0.0159182	0
EPHX4	0.370664	0.338992	0.267049	0.255253	0.21553	0.316635	0.305064	0.344237	0.187128	0.201137	0.285745	0.199551	0.349155	0.476507	0.242026	0.33279	0	0.398681	0.420851	0.258656	0.287145	0.28054	0.634689	0.237948	0.295394	0.467703	0	0.360282	0.485636	0.327268	0.320931	0.233957	0.274468	0.168521	0.338677	0.188551	0.262747	0.324673	0	0.330665	0.304964	0.450342	0.54707	0.304427	0.310676	0.300782	0.137086	0
SETSIP	0	0	0.000930343	0.00409007	0	0	0	0	0.00151226	0.0171307	0	0	0	0	0	0	0	0	0	0	0	0	0	0	0	0	0	0.00991688	0	0	0.00176548	0	0.00246209	0	0	0	0.00352708	0	0	0	0	0.0198394	0	0	0	0	0	0
BTBD8	0.451107	0.429007	0.263306	0.541217	0.483488	0.434104	0.371709	0.317101	0.28347	0.230676	0.325201	0.305191	0.659958	0.390474	0.262351	0.336579	0	0.56425	0.441844	0.321522	0.33731	0.252248	0.475224	0.156651	0.445021	0.497439	0	0.521115	0.644544	0.492142	0.318812	0.302741	0.290115	0.310517	0.352191	0.252715	0.267887	0.285994	0	0.353573	0.537929	0.41576	0.528962	0.781214	0.409502	0.22329	0.326856	0
C1orf146	0.0546842	0.00520541	0.00233179	0.00981765	0.0344861	0.0421517	0	0.00874946	0.0061023	0.00455862	0.00082921	0.00498687	0.0491061	0.0178717	0.00914246	0.0179764	0	0.0882093	0.0142865	0.01646	0.0240471	0.0136589	0	0.00511316	0.00852468	0.0402233	0	0.00187835	0.0188886	0	0.0321617	0.0423206	0.0174721	0	0.00288581	0.0292176	0.00820119	0.00631834	0	0.00214511	0	0.00659073	0.0471674	0	0.00562759	0	0.0291615	0
GLMN	0.375575	0.344227	0.285941	0.43579	0.382426	0.346753	0.306729	0.31364	0.29204	0.320044	0.277009	0.16095	0.447108	0.357906	0.300971	0.351954	0	0.378847	0.344397	0.334566	0.333948	0.300239	0.244927	0.166361	0.300065	0.422088	0	0.347262	0.503845	0.437273	0.262689	0.334767	0.277526	0.193818	0.323385	0.28385	0.326986	0.322703	0	0.365521	0.372501	0.395571	0.487361	0.35003	0.24486	0.247904	0.114598	0
RPAP2	0.428609	0.523454	0.246652	0.504657	0.431226	0.476351	0.364207	0.265929	0.244037	0.263335	0.302174	0.199765	0.689308	0.258167	0.330729	0.304218	0	0.586983	0.407131	0.383307	0.318447	0.256981	0.671426	0.252918	0.296273	0.47243	0	0.453957	0.616219	0.481728	0.326625	0.351519	0.296932	0.245823	0.33557	0.361983	0.270994	0.284056	0	0.360447	0.496113	0.414578	0.461012	0.896489	0.378152	0.107023	0.149251	0
GFI1	0.00203927	0	0	0	0	0	0	0	0	0	0	0	0	0	0	0	0	0	0	0	0.00276919	0.00144151	0	0	0	0	0	0	0	0	0	0	0	0	0	0	0	0	0	0	0	0	0	0	0.00586357	0	0	0
EVI5	0.455391	0.409176	0.332418	0.444284	0.406066	0.487988	0.307314	0.3548	0.266391	0.321341	0.357888	0.322813	0.685266	0.461958	0.347715	0.393341	0	0.573376	0.378889	0.453106	0.362076	0.277202	0.487155	0.272062	0.402251	0.589325	0	0.441488	0.661272	0.52699	0.314701	0.263988	0.298192	0.349678	0.459589	0.290337	0.330479	0.324938	0	0.270382	0.620885	0.562414	0.520779	0.738023	0.380673	0.279107	0.293269	0
RPL5	0.24177	0.179137	0.226219	0.374494	0.466597	0.318461	0.31556	0.427067	0.197649	0.119883	0.164173	0.146964	0.183653	0.341476	0.234407	0.504505	0	0.53842	0.378242	0.138627	0.223926	0.223606	0	0.13626	0.212526	0.214593	0	0.294302	0.450361	0.228312	0.229133	0.21033	0.168702	0.143548	0.182324	0.182668	0.423735	0.330167	0	0.275289	0.37407	0.293209	0.421849	0.149848	0.377673	0.110021	0.109067	0
MTF2	0.39145	0.432806	0.243044	0.474934	0.509883	0.433665	0.315151	0.323792	0.242763	0.260292	0.330037	0.264766	0.498906	0.30025	0.296863	0.400812	0	0.434191	0.339757	0.456054	0.290435	0.255668	0.469615	0.198148	0.308317	0.385207	0	0.433041	0.621363	0.393015	0.308969	0.287929	0.257181	0.363382	0.334338	0.264844	0.222899	0.309308	0	0.331294	0.495804	0.440156	0.427105	0.451383	0.327532	0.180517	0.199286	0
TMED5	0.115513	0.115474	0.138905	0.243418	0.126284	0.22575	0.312232	0.148393	0.0877283	0.0917947	0.0959396	0.0878514	0.0298908	0.201474	0.0487679	0.12166	0	0.113569	0.140582	0.0589572	0.118594	0.0898689	0	0.0725865	0.158553	0.0881779	0	0.141991	0.22367	0.0890951	0.12152	0.158134	0.105334	0.0954639	0.0890785	0.113865	0.152199	0.112307	0	0.121181	0.0894987	0.10021	0.192853	0.0350118	0.106035	0.0731425	0.0831297	0
CCDC18	0.16975	0.139965	0.136105	0.234113	0.193719	0.0705015	0.227792	0.12891	0.116489	0.123139	0.115185	0.0673632	0.181214	0.17873	0.119147	0.284509	0	0.0368713	0.135024	0.148956	0.185198	0.14611	0	0.160864	0.112337	0.076517	0	0.149158	0.208585	0.123762	0.148903	0.15915	0.127163	0.105354	0.0986747	0.0680416	0.11959	0.153644	0	0.0789934	0.251525	0.127085	0.240231	0.311167	0.142302	0.123494	0.0629534	0
DR1	0.113024	0.127091	0.119361	0.0728981	0.0908161	0.121465	0.0885337	0.121665	0.0888969	0.161299	0.107839	0.0504151	0.112673	0.0467184	0.0977228	0.087282	0	0.0642377	0.101075	0.0404777	0.0991642	0.0972586	0.0924348	0.061791	0.0830746	0.110211	0	0.114607	0.0534426	0.0976258	0.104241	0.0832107	0.0718323	0.0799204	0.0720072	0.0644315	0.114717	0.0882943	0	0.119324	0.103522	0.185897	0.102652	0.161585	0.122502	0.0670708	0.0186649	0
FNBP1L	0.344599	0.163475	0.470091	0.629317	0.35047	0.373805	0.458839	0.238276	0.467242	0.243826	0.391306	0.294881	0.345423	0.352041	0.274831	0.309875	0	0.152106	0.388415	0.35542	0.294688	0.220023	0.563715	0.5863	0.337956	0.278372	0	0.441584	0.533603	0.57365	0.0888701	0.302711	0.311371	0.317295	0.422861	0.420871	0.40746	0.358318	0	0.600591	0.537914	0.225753	0.3788	0.473115	0.247895	0.249103	0.669309	0
BCAR3	0.139378	0.0739406	0.108631	0.190219	0.0214041	0.0804376	0.0564841	0.0932049	0.0924542	0.134039	0.0421127	0.140491	0.187624	0.09817	0.0919351	0.0297111	0	0.0577669	0.102139	0.0426112	0.0893199	0.153784	0	0.20455	0.0521482	0.114258	0	0.0664279	0.0635638	0.0836512	0.0601981	0.114993	0.120422	0.0645276	0.151598	0.0823808	0.0683925	0.081306	0	0.10731	0.119613	0.0919906	0.266195	0.173958	0.0625785	0.118148	0.0195338	0
DNTTIP2	0.145528	0.0828749	0.0649279	0.133981	0.0887213	0.0709246	0.115585	0.0729534	0.071341	0.0367337	0.0825446	0.046704	0.157291	0.0658158	0.0824908	0.0838761	0	0.110416	0.0866272	0.041374	0.0496278	0.0454481	0.0978352	0.0438823	0.0664988	0.0998325	0	0.0429334	0.126602	0.115513	0.107111	0.0592539	0.0530704	0.102505	0.096603	0.07274	0.0459519	0.0713093	0	0.0237663	0.0340743	0.0301041	0.0997066	0.105227	0.0756297	0.0128391	0.0419931	0
GCLM	0.15097	0.118445	0.14872	0.235882	0.201965	0.20694	0.14003	0.179791	0.156213	0.221406	0.146641	0.134942	0.308486	0.151002	0.168093	0.194681	0	0.278568	0.225473	0.172696	0.18743	0.184046	0.201383	0.112155	0.1308	0.176777	0	0.140572	0.238272	0.182741	0.175899	0.194205	0.11773	0.0740819	0.0856027	0.120385	0.164977	0.201313	0	0.187489	0.167583	0.171025	0.277924	0.120755	0.190029	0.175377	0.0873106	0
ABCA4	0	0	0.00664076	0.0248647	0	0.0199603	0	0.00390875	0.000605734	0.0101928	0	0.00111563	0	0	0.00311514	0.0052765	0	0.0315294	0.00632342	0.00836384	0	0.00455185	0	0.00581109	0.00283304	0.00425585	0	0.00613658	0.0125533	0	0.00754818	0	0.00743214	0	0.00613465	0	0.00135257	0.00282519	0	0.0169867	0	0	0.00937435	0	0	0.0162161	0.0225728	0
ARHGAP29	0.0937342	0.0404707	0.0614268	0.0594192	0.0738316	0.0606053	0.0419656	0.0724035	0.0629715	0.0320382	0.0567943	0.064078	0.138083	0.119813	0.108375	0.106354	0	0.0080951	0.0980552	0.0802542	0.0788564	0.121421	0.195886	0.04856	0.0590993	0.0897605	0	0.101712	0.0917152	0.0560822	0.0237299	0.0477549	0.0890575	0.0817483	0.111636	0.0631647	0.0343821	0.0676132	0	0.0760165	0.158012	0.126311	0.0672726	0.111704	0.0359338	0.0113574	0.0324013	0
ABCD3	0.209217	0.20898	0.178215	0.27533	0.313714	0.302523	0.202377	0.283785	0.171109	0.119705	0.204223	0.19776	0.390724	0.190197	0.151314	0.190205	0	0.298954	0.25289	0.180712	0.226962	0.148165	0.346627	0.153244	0.229915	0.276779	0	0.223306	0.223122	0.249651	0.236806	0.139588	0.15149	0.118446	0.207124	0.139994	0.150773	0.209222	0	0.232019	0.254724	0.150309	0.297617	0.347833	0.182301	0.14279	0.0844257	0
F3	0.0113984	0	0.00175083	0	0.0118292	0	0	0.0475038	0.0117703	0.00696076	0.028902	0.00900675	0.00978871	0	0.00318816	0	0	0	0.00300263	0	0.00501724	0.0468357	0.17564	0.00401835	0.00402081	0.0409924	0	0.00588996	0.0435505	0.066176	0.0138192	0.0467441	0.0245598	0.0163734	0.00991668	0	0	0.00633878	0	0	0	0	0.00460739	0.109294	0	0.00723429	0.0544098	0
SLC44A3	0.181922	0.0503432	0.0956371	0.111601	0.153608	0.0594974	0.0412132	0.1071	0.0741492	0.0410649	0.118033	0.0699726	0.0842755	0.114042	0.139912	0.0659845	0	0.0837576	0.0597373	0.0777316	0.0851852	0.183357	0	0.119689	0.126895	0.0728505	0	0.0689252	0.101978	0.0712924	0.0802545	0.0773084	0.084501	0.0711138	0.113096	0.0820537	0.0715157	0.0899587	0	0.0193114	0.119037	0.0630154	0.16733	0.0417738	0.106475	0.0343593	0.0291615	0
CNN3	0.213975	0.231949	0.245123	0.352368	0.306435	0.332935	0.360284	0.243348	0.232799	0.238194	0.163701	0.148977	0.0838354	0.257692	0.183247	0.230341	0	0.248049	0.226777	0.150946	0.247416	0.183728	0.287176	0.174868	0.256393	0.280454	0	0.272482	0.321418	0.349032	0.202068	0.205543	0.212055	0.168334	0.240253	0.173027	0.164451	0.231965	0	0.260968	0.262035	0.289501	0.297444	0.329575	0.228865	0.126492	0.164684	0
ALG14	0.414536	0.323864	0.267009	0.332787	0.322213	0.276734	0.334492	0.297771	0.250768	0.204448	0.225498	0.287388	0.406355	0.254167	0.279631	0.293837	0	0.292383	0.282814	0.2853	0.238726	0.292949	0.561171	0.223097	0.21982	0.329832	0	0.210284	0.37651	0.347331	0.242918	0.221895	0.259066	0.211445	0.308512	0.218226	0.225939	0.232739	0	0.185953	0.368295	0.25837	0.327007	0.540296	0.184867	0.190652	0.241189	0
PTBP2	0.448607	0.405294	0.230538	0.501134	0.471426	0.42715	0.393732	0.285026	0.311872	0.30891	0.297211	0.231112	0.706959	0.221471	0.286763	0.446085	0	0.427066	0.397028	0.350339	0.308008	0.21915	0.541028	0.1722	0.368348	0.470842	0	0.400482	0.537381	0.513065	0.35248	0.25475	0.246918	0.258605	0.269635	0.247836	0.26737	0.319961	0	0.381044	0.638987	0.374571	0.488901	0.704937	0.341496	0.153924	0.178314	0
DPYD	0.36801	0.499747	0.189295	0.275953	0.334692	0.33186	0.427704	0.268969	0.249925	0.269596	0.263359	0.203801	0.608386	0.112218	0.372282	0.289929	0	0.312803	0.367618	0.183451	0.251488	0.279449	0.864291	0.227714	0.237986	0.316495	0	0.323082	0.560769	0.302022	0.240124	0.293791	0.203439	0.359851	0.197159	0.32234	0.338088	0.219391	0	0.310666	0.734286	0.336423	0.469436	0.838513	0.380517	0.172619	0.230636	0
SNX7	0.25398	0.343531	0.251776	0.403934	0.340696	0.310343	0.220523	0.228843	0.238996	0.316182	0.266622	0.207036	0.479371	0.28185	0.24583	0.258843	0	0.21814	0.339891	0.243764	0.284782	0.224603	0.508029	0.102203	0.345005	0.280268	0	0.355841	0.349541	0.391706	0.264142	0.210327	0.233469	0.14119	0.262779	0.20395	0.249775	0.28094	0	0.318832	0.443417	0.352584	0.276563	0.480882	0.184486	0.147418	0.0937184	0
PLPPR5	0.343253	0.402553	0.279582	0.46887	0.359672	0.352325	0.249587	0.315072	0.250199	0.284544	0.325823	0.284568	0.420541	0.188001	0.289439	0.262864	0	0.338071	0.318391	0.269053	0.262071	0.302466	0.430108	0.148664	0.343534	0.390152	0	0.419637	0.359437	0.385864	0.267457	0.285688	0.268984	0.309589	0.357383	0.222336	0.284448	0.30831	0	0.346591	0.301056	0.352569	0.40821	0.686805	0.335858	0.211088	0.0707049	0
PLPPR4	0.410292	0.449768	0.288228	0.571971	0.487979	0.458725	0.354763	0.300492	0.262763	0.278238	0.310292	0.231407	0.550578	0.336277	0.298995	0.418713	0	0.469244	0.498271	0.4042	0.35867	0.288975	0.519625	0.150752	0.339994	0.432214	0	0.494516	0.55525	0.457654	0.36746	0.331923	0.251233	0.276081	0.413215	0.225861	0.223397	0.333194	0	0.366917	0.450613	0.447471	0.44187	0.810295	0.386505	0.315679	0.171696	0
PALMD	0.0244787	0	0.0180878	0.0397938	0.00339805	0	0	0.00543554	0.0039312	0	0	0	0.0133695	0	0	0.0199792	0	0	0	0	0	0.00246902	0	0	0.0220105	0.0978458	0	0.00647379	0.0200102	0	0.00297882	0.00280101	0.00254876	0	0	0	0	0	0	0	0.0334511	0.00805748	0	0	0	0.0272162	0	0
FRRS1	0	0	0.0139341	0	0	0	0	0.0050503	0	0.0141956	0.000703369	0	0	0.00466948	0.0107742	0	0	0.0221111	0.013063	0	0	0.00684896	0	0	0.0165643	0.00971949	0	0.00247112	0.0125786	0	0.00803604	0	0.00223505	0.0186858	0	0.00202	0.00432722	0.0107115	0	0.0195257	0.0164409	0	0.00539068	0.0357575	0.00936557	0.0156346	0	0
AGL	0.326518	0.286489	0.231982	0.297812	0.318818	0.363081	0.224828	0.375783	0.239004	0.265192	0.262793	0.218797	0.434938	0.39203	0.302988	0.345536	0	0.569555	0.376985	0.322173	0.219651	0.225128	0.1717	0.163174	0.238322	0.389909	0	0.351789	0.483362	0.34696	0.263944	0.306406	0.254577	0.143598	0.25213	0.256826	0.198701	0.225463	0	0.295184	0.289924	0.334962	0.418569	0.252929	0.27993	0.205106	0.144364	0
AC118553.2	0.00441612	0.0179021	0.00651277	0.00646174	0	0.0368773	0.0222116	0.00731788	0	0.00480215	0.00946633	0.0165614	0	0	0	0	0	0.00817917	0.00988657	0	0	0.00407002	0	0	0.00295015	0.00968657	0	0	0.0166913	0	0	0.00616326	0.000614006	0.0103736	0.00348803	0.0026941	0	0.00964243	0	0.0124148	0	0	0.0154644	0	0.0028186	0	0.0195338	0
MFSD14A	0.0242893	0.0321385	0.00861187	0.0136593	0.0179459	0.00697469	0	0.0119341	0.00583043	0	0.0204744	0	0.0150443	0.0515384	0	0	0	0	0.00806745	0.0107951	0.00606421	0.0108618	0	0.00606534	0.00606164	0.0168192	0	0.0183893	0.0259749	0.00694517	0.0296254	0.0202257	0.0163687	0.00564179	0	0	0.0167236	0.010002	0	0.0111822	0.0061553	0.0168097	0	0	0.0134693	0.0129475	0	0
SASS6	0.0712672	0.0663875	0.0592103	0.0986055	0.0652373	0.0989168	0.101682	0.0808392	0.0844114	0.126772	0.0541512	0.0743398	0.0947587	0.12635	0.0801663	0.0353821	0	0.0418159	0.0714078	0.062476	0.0655235	0.0777433	0	0.0918523	0.0710991	0.073045	0	0.0823297	0.18597	0.0758407	0.080568	0.111471	0.0853869	0.0906072	0.0767048	0.0343672	0.0900365	0.0797882	0	0.0838911	0.04671	0.0929524	0.110357	0	0.085387	0.0588945	0.110012	0
TRMT13	0.170154	0.204898	0.207124	0.282945	0.210308	0.220809	0.214049	0.215114	0.14997	0.191001	0.175023	0.142065	0.174771	0.236982	0.14691	0.168891	0	0.35201	0.23602	0.180948	0.18929	0.173306	0.0924348	0.129772	0.168756	0.274293	0	0.221864	0.241233	0.208638	0.262524	0.195313	0.165038	0.121588	0.10274	0.124496	0.173279	0.213931	0	0.161633	0.192937	0.113283	0.24932	0.206729	0.225318	0.137821	0.0839543	0
LRRC39	0.493101	0.439788	0.322171	0.404876	0.260326	0.419684	0.305876	0.343442	0.235039	0.223366	0.383693	0.236318	0.248855	0.43503	0.391459	0.356982	0	0.435226	0.465025	0.403944	0.404011	0.267812	0.288876	0.117282	0.298738	0.421706	0	0.532689	0.55704	0.575904	0.240029	0.37985	0.32025	0.199204	0.363021	0.278618	0.302537	0.302404	0	0.325069	0.440775	0.296684	0.524639	0.300862	0.457465	0.349343	0.182413	0
DBT	0.297947	0.262507	0.198424	0.315755	0.249788	0.218336	0.221515	0.260123	0.163142	0.176749	0.234839	0.150267	0.276486	0.183348	0.178789	0.276872	0	0.272043	0.239918	0.293709	0.248184	0.210861	0.566157	0.114091	0.186135	0.247871	0	0.360075	0.267052	0.352119	0.203856	0.245842	0.189664	0.250031	0.204313	0.16765	0.217972	0.198284	0	0.241979	0.312809	0.207915	0.332871	0.152989	0.319118	0.190004	0.0634667	0
RTCA	0.195865	0.291146	0.176037	0.260107	0.268015	0.22569	0.177869	0.253697	0.166936	0.144903	0.153431	0.126094	0.249409	0.267028	0.159828	0.261048	0	0.406704	0.316149	0.179091	0.169846	0.191711	0.0614107	0.0822442	0.202537	0.171796	0	0.245863	0.436071	0.275981	0.198829	0.297669	0.158364	0.0983226	0.204515	0.181321	0.161798	0.156189	0	0.193067	0.219844	0.14523	0.361322	0.19398	0.228724	0.128852	0.10015	0
CDC14A	0.326154	0.219597	0.286701	0.424083	0.292899	0.374435	0.134322	0.229625	0.254079	0.259861	0.311263	0.209127	0.355498	0.43591	0.275206	0.459665	0	0.343075	0.298023	0.388454	0.390851	0.204054	0.294432	0.261546	0.321998	0.389552	0	0.458278	0.290217	0.316466	0.265001	0.419195	0.379053	0.213974	0.27836	0.306621	0.262291	0.265337	0	0.44573	0.2711	0.241958	0.37805	0.0481181	0.332886	0.0656109	0.314654	0
GPR88	0.0071292	0.00334887	0.0227666	0	0	0.0175856	0.0329254	0.0292655	0.00871115	0.0217828	0.0500013	0.0218144	0.00855488	0.014833	0.0024378	0.0182544	0	0.0385647	0.0484051	0	0.0122528	0.00946456	0	0.0148817	0.0262315	0.029951	0	0.0180149	0.00314631	0.0386556	0.0322797	0.0273182	0.014957	0.00870907	0.0149287	0.0029875	0.0231828	0.0157891	0	0.0294123	0.00619044	0.0128216	0.0081922	0	0.036456	0.0113788	0.0195338	0
VCAM1	0	0	0	0	0	0	0	0	0	0	0	0	0	0	0	0	0	0	0	0	0	0	0	0	0	0	0	0	0	0	0	0	0	0	0	0	0	0	0	0	0	0	0	0	0	0	0	0
EXTL2	0.289363	0.277748	0.232511	0.423622	0.350191	0.396852	0.276221	0.319366	0.20626	0.167031	0.297724	0.172711	0.391882	0.315856	0.255671	0.372622	0	0.331227	0.335113	0.308326	0.272525	0.243342	0.324576	0.149992	0.266389	0.368013	0	0.338086	0.387867	0.380327	0.241394	0.236861	0.199252	0.133158	0.252493	0.241487	0.250817	0.299439	0	0.292263	0.317686	0.263744	0.355486	0.265958	0.264281	0.285835	0.0727301	0
SLC30A7	0.333771	0.437624	0.258367	0.470024	0.418868	0.476396	0.262127	0.276843	0.232152	0.226129	0.268057	0.261868	0.46351	0.305291	0.255758	0.309221	0	0.365539	0.320847	0.35788	0.279674	0.224137	0	0.153233	0.270153	0.382331	0	0.442498	0.446293	0.471407	0.272622	0.249139	0.226589	0.241372	0.312335	0.25302	0.23836	0.248006	0	0.303983	0.24731	0.346994	0.379859	0.362709	0.276319	0.172573	0.17602	0
DPH5	0.183749	0.121861	0.131874	0.174633	0.207324	0.115416	0.112319	0.158948	0.100633	0.0906359	0.126353	0.0943461	0.0873165	0.160639	0.0764972	0.147372	0	0.177865	0.208199	0.0675642	0.132973	0.117032	0.308018	0.105765	0.0968119	0.164906	0	0.223195	0.238658	0.138785	0.12642	0.121119	0.114527	0.113193	0.126614	0.110175	0.132902	0.112691	0	0.1436	0.130462	0.194938	0.203956	0.214976	0.0992786	0.12301	0.0868561	0
S1PR1	0	0	0.00166948	0.0119987	0	0	0	0	0	0	0.00131583	0	0.0352631	0	0	0	0	0	0	0	0	0	0	0	0	0.0168987	0	0	0.00649105	0	0.00350281	0	0.00158145	0	0	0	0	0	0	0	0	0	0	0	0	0	0	0
OLFM3	0.661244	0.561271	0.330024	0.348459	0.410045	0.336725	0.277632	0.606246	0.318427	0.32308	0.305971	0.556115	0.672098	0.192934	0.349542	0.480368	0	0.626587	0.450803	0.421077	0.358166	0.442742	1.27955	0.151872	0.503906	0.492191	0	0.499269	0.873198	0.755484	0.406721	0.47716	0.444913	0.30758	0.443108	0.318261	0.399342	0.291268	0	0.497624	0.75945	0.598039	0.667622	0.694065	0.593574	0.637893	0.114919	0
COL11A1	0.0349789	0.061441	0.0235356	0.0807121	0.0601161	0.0350145	0.0407052	0.0246178	0.0524635	0	0.0531113	0.0128801	0.115412	0.0151477	0.0255308	0.0583885	0	0.148878	0.0279199	0.0191529	0.0450038	0.0673669	0.328357	0.0865773	0.0276501	0.0632644	0	0.106459	0.126875	0.0724911	0.0528279	0.0418336	0.0468444	0.00870907	0.00776247	0.0255758	0.0642217	0.064541	0	0.0143211	0.019057	0.0632176	0.0747595	0	0.0237338	0.0131139	0.0571953	0
RNPC3	0.390903	0.481235	0.281481	0.531065	0.501325	0.515618	0.30833	0.308836	0.231609	0.297537	0.290608	0.219113	0.800717	0.29272	0.295945	0.258275	0	0.581117	0.383091	0.414662	0.333196	0.261668	0.491947	0.160625	0.257635	0.427712	0	0.466639	0.576403	0.595914	0.264991	0.32968	0.211554	0.141508	0.37399	0.269099	0.210827	0.248349	0	0.444405	0.551254	0.493132	0.470407	0.81817	0.369668	0.116839	0.225508	0
AMY2B	0.414907	0.345739	0.263074	0.399085	0.380045	0.358904	0.261341	0.329227	0.251067	0.400507	0.27416	0.21871	0.363605	0.362525	0.303425	0.305518	0	0.323547	0.289095	0.261875	0.344072	0.213519	0.251096	0.132501	0.238014	0.393044	0	0.382919	0.462988	0.419068	0.331171	0.27826	0.225823	0.207285	0.245426	0.217538	0.269281	0.278511	0	0.313587	0.303919	0.283128	0.367408	0.368756	0.259404	0.210548	0.11414	0
AMY2A	0.00264971	0.00222224	0.00459156	0.0120899	0.0205975	0.0150286	0.010477	0.00299138	0.00750395	0.00313569	0.00607561	0.00128446	0.0195218	0	0.00700463	0.0335632	0	0	0.00469908	0.0126771	0.0147837	0.00329652	0	0.0175025	0.0051118	0.00144546	0	0	0	0.0239961	0	0	0.00647366	0	0.0112568	0	0	0.0125143	0	0	0	0	0.0245702	0	0.00586357	0.0493186	0	0
PRMT6	0.0204854	0.00711604	0.0119812	0	0.0184937	0.0155995	0.0281755	0.0327766	0.0203614	0.00544338	0.0351997	0.0147297	0	0	0.00187663	0.0294503	0	0.0133653	0.0606142	0.00677381	0.00581876	0.0147859	0	0	0.0192686	0.056722	0	0.0775247	0.0208925	0.00984207	0.0648127	0.0447762	0.0224125	0.0312358	0.0115966	0.019626	0.00965855	0.0184353	0	0.00249167	0.00469565	0.00953684	0	0	0.0531913	0.00987779	0	0
NTNG1	0.793659	0.766994	0.606172	0.855961	0.769281	0.632108	0.481875	0.650972	0.705535	0.830921	0.746998	0.760245	0.914923	0.809547	0.566812	0.741103	0	0.567745	0.725058	0.936789	0.5804	0.369521	0.824137	0.744759	0.615476	0.646002	0	0.582284	0.552061	1.01996	0.620657	0.481684	0.619074	0.722402	0.82601	0.682248	0.704823	0.748765	0	0.439962	0.910187	0.648753	0.869449	1.01722	0.386775	0.677572	0.863528	0
VAV3	0.0119462	0.00806157	0.031696	0.0393968	0.00463062	0.0243513	0	0.0125065	0.02618	0.00158043	0.0111049	0.00404482	0.0316389	0.0406311	0	0.0362929	0	0.0293608	0.0268379	0.00816957	0.0176003	0.0146118	0	0.00823787	0.0220255	0.0436024	0	0.0270803	0.0313282	0.0156258	0.0190815	0.0312375	0.0152619	0.0288674	0.00563329	0.00899556	0.0114554	0.0222013	0	0	0	0.0394568	0.0246296	0.0393461	0.00608348	0.0113407	0	0
SLC25A24	0.243244	0.252055	0.204914	0.22423	0.182699	0.269919	0.195492	0.193438	0.18752	0.20312	0.21077	0.164095	0.359813	0.173543	0.159658	0.204633	0	0.248491	0.222026	0.193979	0.197411	0.198753	0.104511	0.147419	0.186517	0.304551	0	0.290118	0.195462	0.195176	0.218436	0.242889	0.167845	0.176505	0.246042	0.200619	0.177445	0.172174	0	0.196968	0.319086	0.257186	0.292731	0.212422	0.26054	0.179194	0.164457	0
FAM102B	0.392949	0.52487	0.221752	0.613246	0.447855	0.439502	0.300768	0.30859	0.297586	0.356526	0.318793	0.329908	0.874838	0.375265	0.378041	0.509967	0	0.446547	0.40188	0.432774	0.350309	0.336178	0.565289	0.232335	0.382019	0.472612	0	0.574215	0.619197	0.593858	0.321853	0.392119	0.30297	0.190299	0.364107	0.35089	0.271083	0.266301	0	0.537393	0.517198	0.437028	0.439365	0.859764	0.346649	0.263839	0.0670666	0
HENMT1	0.0532641	0.0281204	0.0453123	0.122776	0.0394072	0.0347247	0.08218	0.0606831	0.0341842	0.0226744	0.0412787	0.0190874	0.0478525	0.0356186	0.0366441	0.0272436	0	0.0767797	0.0916884	0.0336287	0.0433354	0.0200395	0	0.0245348	0.0532754	0.0310611	0	0.149664	0.0428611	0.0232192	0.0393473	0.0376152	0.0420258	0.0951731	0.0289814	0.0343192	0.0814672	0.0391644	0	0.0303903	0.0312109	0.0607101	0.0595826	0.00793156	0.0511244	0.0273419	0.0195338	0
PRPF38B	0.352263	0.285464	0.194382	0.290215	0.247867	0.262804	0.269108	0.195719	0.156512	0.111823	0.23358	0.180451	0.686973	0.193465	0.213202	0.25151	0	0.295302	0.232038	0.252117	0.18942	0.169131	0.642609	0.119985	0.180553	0.348749	0	0.21661	0.204249	0.321241	0.219386	0.137531	0.158614	0.124697	0.230958	0.181443	0.15129	0.213015	0	0.277125	0.407168	0.161883	0.275973	0.589739	0.132513	0.101646	0.00865294	0
FNDC7	0.00314789	0	0.00673169	0	0	0	0.00567351	0	0.00088329	0	0	0	0.00533193	0	0.00276516	0	0	0	0	0	0.00566996	0.0019097	0	0.010903	0.00465422	0.00741069	0	0.00790568	0	0	0	0.00408114	0.00192945	0	0.00461572	0.00688444	0	0.00580854	0	0	0.00895683	0	0.0152572	0	0.00527256	0	0	0
STXBP3	0.20125	0.11078	0.165128	0.131844	0.190671	0.114882	0.178051	0.147469	0.120092	0.088478	0.0817555	0.0878268	0.210271	0.249726	0.0771897	0.139481	0	0.147832	0.181159	0.080522	0.0604549	0.123768	0.104511	0.139401	0.108503	0.155823	0	0.18346	0.303807	0.182822	0.17995	0.192811	0.139427	0.130194	0.150502	0.172368	0.138314	0.155689	0	0.184877	0.102754	0.190364	0.283346	0.0903593	0.116322	0.173375	0.0154719	0
AKNAD1	0	0.00278408	0.00274153	0.00989535	0.0233155	0	0	0.0161296	0.00283308	0.00840581	0.0260892	0.00586572	0.0165156	0	0.00187663	0	0	0.00817917	0.00328497	0.00356996	0.0113124	0	0	0	0	0.0104453	0	0.00820421	0.0149099	0	0.022514	0.0281669	0.0102055	0.00616053	0.0151137	0	0	0.00143732	0	0	0.0130238	0.00745935	0.0243834	0	0	0	0	0
GPSM2	0.0863483	0.0169692	0.105833	0.287483	0.199238	0.0793331	0.0171414	0.145202	0.0920508	0.107065	0.0364544	0.0245473	0.0368653	0.238223	0.0261692	0.15008	0	0.0888927	0.16941	0.027527	0.0572446	0.139897	0	0.135046	0.0266362	0.0486184	0	0.0750751	0.265696	0.0855565	0.0733401	0.225501	0.0825413	0.0714751	0.0247976	0.0326177	0.107362	0.0663386	0	0.0900792	0.115955	0.0839507	0.233906	0.026714	0.0215195	0.100495	0	0
WDR47	0.324649	0.377861	0.232041	0.459679	0.363754	0.378869	0.38578	0.312277	0.241895	0.298879	0.278052	0.282612	0.40384	0.299418	0.274388	0.39497	0	0.391291	0.363241	0.272634	0.216207	0.20897	0.0500663	0.185901	0.312616	0.421296	0	0.39106	0.411412	0.360536	0.296502	0.334641	0.256965	0.255163	0.283099	0.249157	0.268107	0.254649	0	0.258963	0.41841	0.349304	0.360191	0.486765	0.396702	0.157859	0.249531	0
TAF13	0.118772	0.141812	0.076686	0.207008	0.101586	0.126248	0.184367	0.134886	0.0844949	0.0397145	0.0993257	0.0460608	0	0.0698258	0.0665826	0.12532	0	0.320036	0.170579	0.122494	0.0893939	0.1272	0.276632	0.0653835	0.0966258	0.0911824	0	0.138538	0.107148	0.0907413	0.13452	0.0910686	0.0651211	0.0487458	0.037111	0.0496191	0.0835072	0.0919116	0	0.043832	0.107756	0.0575243	0.0945583	0.141574	0.102387	0.0932505	0.0159182	0
TMEM167B	0.103671	0.081818	0.0896061	0.145397	0.0398924	0.0572067	0.164033	0.177137	0.0616292	0.0824207	0.0972498	0.0426094	0.0920106	0.0688978	0.0728024	0.108041	0	0.132403	0.127687	0.0209095	0.109798	0.10449	0	0.100518	0.082368	0.0656258	0	0.219572	0.129794	0.121743	0.158564	0.183991	0.0719702	0.0798916	0.0438255	0.0626432	0.130824	0.116979	0	0.0753472	0.0957671	0.110956	0.143098	0.0350118	0.0792654	0.0831228	0.0316606	0
C1orf194	0.0011383	0.0230818	0.0157708	0.0405646	0.0235169	0	0.0780566	0.0362968	0.0108254	0.00827467	0.00278305	0.00366313	0.00999402	0.056148	0.00709192	0.0107805	0	0	0.015468	0.00409444	0.0133977	0.00268429	0	0.0122853	0.0164676	0.00422763	0	0.028313	0.0109801	0.00577231	0.0256263	0.00597192	0.00379097	0.0113017	0.00715675	0	0.0174692	0.00297986	0	0.0132722	0.0152401	0	0.0366514	0	0.0150276	0.0160795	0	0
KIAA1324	0.364642	0.441848	0.289737	0.51136	0.519606	0.346386	0.268864	0.324078	0.278328	0.343033	0.284132	0.231977	0.614676	0.508262	0.326135	0.332851	0	0.530004	0.360339	0.472785	0.337576	0.25776	0.494287	0.168328	0.322048	0.376754	0	0.338556	0.441318	0.407245	0.30834	0.295033	0.302747	0.259614	0.390942	0.327782	0.334683	0.374229	0	0.327643	0.580936	0.37215	0.49047	0.434508	0.284115	0.308003	0.260198	0
SARS	0.275186	0.275742	0.205591	0.356768	0.298619	0.193502	0.361935	0.241956	0.157476	0.168582	0.161529	0.162329	0.278677	0.295685	0.228015	0.289218	0	0.400803	0.292021	0.225347	0.260142	0.177777	0	0.116979	0.222331	0.263711	0	0.247026	0.374585	0.214091	0.2396	0.282007	0.204001	0.173361	0.219783	0.160626	0.219964	0.204816	0	0.231043	0.363665	0.237134	0.357361	0.452074	0.274036	0.228224	0.111858	0
CELSR2	0.161636	0.207649	0.224895	0.299201	0.272984	0.25905	0.289591	0.254935	0.180005	0.231719	0.170547	0.130094	0.31012	0.0984409	0.150851	0.235607	0	0.293784	0.345904	0.246491	0.235336	0.206534	0.0924348	0.132187	0.243428	0.216185	0	0.327279	0.297961	0.190745	0.249795	0.233171	0.174862	0.136037	0.198057	0.174932	0.197662	0.201991	0	0.194934	0.343092	0.226736	0.199106	0.172966	0.246805	0.165181	0.124714	0
PSRC1	0.0155816	0.0777047	0.0649442	0.0914199	0.0504313	0.0442076	0.0581455	0.136687	0.0907433	0.10115	0.0284344	0.0776775	0.0251956	0.151954	0.0164087	0.13646	0	0.0761418	0.0946077	0.0690861	0.0493722	0.0711132	0	0.0339594	0.0482708	0.0101036	0	0.0492054	0.0813817	0.135829	0.149397	0.0680952	0.0654677	0.0109412	0.0339946	0.0337299	0.0632052	0.0851853	0	0.0781511	0.0531889	0.0632691	0.240035	0.363053	0.0425019	0.0901085	0.0470175	0
MYBPHL	0.00946021	0.00169474	0.0168332	0.0134322	0.044469	0.00278747	0.00779799	0.0238564	0.0193654	0.0182309	0.0194489	0.0140615	0.0295494	0.0505342	0.0222575	0	0	0.0309536	0.0198466	0.0295854	0.00827045	0.0475083	0	0	0.000411657	0.0209758	0	0.0530698	0.0055971	0.0148386	0.002232	0.0398652	0.0116496	0	0.0262827	0.0267993	0.0123233	0.0359609	0	0.0317139	0.0103554	0.0042031	0.0247201	0.0676526	0.0211559	0.096715	0	0
SORT1	0.478742	0.461093	0.291369	0.535377	0.427253	0.395432	0.373306	0.364764	0.294593	0.309786	0.344169	0.260123	0.65726	0.357921	0.253514	0.389058	0	0.455845	0.376779	0.315351	0.322312	0.283613	0.779444	0.139816	0.368888	0.440218	0	0.528308	0.601751	0.56811	0.365399	0.369314	0.228119	0.127125	0.309374	0.254463	0.272914	0.297186	0	0.236377	0.606799	0.515344	0.559164	0.825745	0.37976	0.311677	0.175127	0
PSMA5	0.179125	0.169228	0.154925	0.190179	0.181675	0.212898	0.210081	0.203797	0.155152	0.134563	0.115267	0.112489	0.239433	0.197731	0.170409	0.180083	0	0.242022	0.194769	0.138474	0.133271	0.149606	0.184003	0.0886472	0.105391	0.144819	0	0.16635	0.242265	0.154379	0.133302	0.245943	0.152402	0.158834	0.117739	0.0917531	0.180461	0.147897	0	0.162128	0.190016	0.269597	0.24472	0.0769285	0.16074	0.0884648	0.0938039	0
SYPL2	0	0.00334887	0.000603122	0.0209972	0	0	0	0	0.00249396	0	0.000811433	0	0	0	0	0.0116648	0	0	0	0	0	0	0	0	0	0	0	0	0	0	0	0	0	0	0	0	0	0	0	0	0	0	0	0	0	0.00428712	0	0
ATXN7L2	0.0173245	0.0364307	0.028202	0.0563572	0.0890325	0.0421952	0.092681	0.0624504	0.0470609	0.0135043	0.0531842	0.0297011	0.0383316	0.0232443	0.044602	0.0840393	0	0.112577	0.0371474	0.0458336	0.0895911	0.0220516	0	0.018566	0.0537878	0.0738936	0	0.0813654	0.0407541	0.0309213	0.0583525	0.0496374	0.0489784	0.0441853	0.0271208	0.033941	0.0345853	0.0868849	0	0.0566853	0.0828293	0.00511935	0.0406916	0.192909	0.0398941	0.0341208	0.00936835	0
CYB561D1	0.0580942	0.121763	0.130716	0.231846	0.126964	0.10708	0.182553	0.15223	0.116034	0.0407365	0.0746833	0.0554123	0.107838	0.106452	0.119577	0.177968	0	0.118614	0.150869	0.085742	0.104984	0.117214	0	0.128912	0.0984067	0.104684	0	0.147692	0.0634661	0.161688	0.12565	0.147317	0.107336	0.0608664	0.0979109	0.106488	0.160168	0.130432	0	0.0862215	0.113974	0.115138	0.0961584	0.0636101	0.0816687	0.123318	0.226708	0
AMIGO1	0.0843417	0.0202505	0.0692177	0.0742066	0.0720578	0.118232	0.11595	0.101745	0.0723309	0.0725593	0.0697459	0.0599733	0.0726226	0.0572319	0.0614533	0.0279527	0	0.0320048	0.082748	0.0806338	0.0574335	0.0411034	0	0.0227298	0.0850043	0.0714523	0	0.0652705	0.0651388	0.0281559	0.115213	0.0652929	0.046638	0.0195301	0.0490518	0.0304457	0.100911	0.0763743	0	0.102607	0.0290589	0.088058	0.0353069	0.177473	0.0560148	0.0572932	0.0311425	0
GPR61	0.105716	0.0630064	0.0655313	0.0850307	0.043722	0.0951253	0.089096	0.0793755	0.0784486	0.0699921	0.0829877	0.0119919	0.0189995	0.129185	0.118786	0.0582537	0	0.0981879	0.102781	0.131519	0.0678103	0.0802685	0	0.0432437	0.0613882	0.084516	0	0.0804317	0.0155458	0.0797735	0.0806835	0.105545	0.0513638	0.0374294	0.0518005	0.0563418	0.0488823	0.0849502	0	0.059563	0.0747172	0.0417115	0.060851	0.0863385	0.103139	0.130772	0.0617823	0
GNAI3	0.389497	0.376136	0.245195	0.468658	0.44613	0.374448	0.369296	0.298519	0.23282	0.359259	0.244347	0.196203	0.343052	0.35413	0.306933	0.271268	0	0.378233	0.304729	0.302348	0.265749	0.230624	0.567468	0.155006	0.327589	0.333278	0	0.379741	0.372639	0.369164	0.259223	0.276222	0.229155	0.233559	0.278699	0.303193	0.211661	0.284072	0	0.280806	0.456778	0.332216	0.370521	0.513674	0.297365	0.325166	0.292241	0
GNAT2	0	0	0.0134637	0.0177525	0.0295818	0	0	0	0	0.00456447	0.00131583	0	0	0	0.00206826	0	0	0	0.0216652	0.00472446	0.00744891	0.00386797	0	0.0236654	0	0	0	0.0206784	0.00557586	0.00563554	0.00562548	0.0420818	0.00249819	0.00748691	0	0	0.00678033	0.00143732	0	0.00621445	0	0	0.0266211	0	0.00477811	0.00952894	0	0
AMPD2	0.173786	0.172816	0.121473	0.120209	0.161656	0.17218	0.32504	0.199426	0.0850085	0.140056	0.109322	0.0699026	0.127241	0.0793807	0.198961	0.0946474	0	0.222021	0.222762	0.114263	0.138545	0.116167	0.210356	0.0584385	0.121277	0.178837	0	0.234149	0.0898469	0.198006	0.223011	0.156268	0.157755	0.147874	0.108956	0.0910874	0.155253	0.133073	0	0.164191	0.205305	0.127088	0.10503	0.151155	0.170199	0.168702	0.0542184	0
GSTM4	0.0334912	0.0207058	0.0177154	0.028454	0.0319195	0.00907884	0	0.0306215	0.0123619	0.0091233	0.0254887	0.00310966	0	0.0462913	0	0.0135114	0	0.0111755	0.0321527	0.0112961	0.0101171	0.0297037	0	0.0200436	0.024025	0.0412236	0	0.0582445	0.0302378	0.0153782	0.0470378	0.0151367	0.0220187	0.0315114	0	0.0104033	0.0349269	0.030392	0	0.0531959	0	0.0110103	0.0474562	0	0.0438202	0.0339728	0	0
GSTM2	0	0	0.00113013	0	0	0.00278747	0.0159523	0	0.00189223	0	0	0	0	0	0.00464432	0	0	0	0	0.00174854	0.00344675	0.00668877	0	0	0	0	0	0	0	0	0	0	0.00112417	0	0	0	0	0.00509175	0	0	0	0.0104686	0	0	0	0	0	0
GSTM5	0	0	0	0	0.00339805	0	0	0	0	0	0	0	0.0289944	0	0	0	0	0	0	0	0	0	0	0	0	0	0	0.00562785	0	0	0	0.00408114	0	0	0	0	0	0	0	0	0	0	0.00513397	0	0	0	0	0
GSTM3	0.108759	0.10358	0.058683	0.150228	0.0848262	0.0632819	0.141597	0.164993	0.08082	0.084367	0.126055	0.0526341	0.173248	0.081315	0.0525735	0.16766	0	0.118896	0.0849931	0.0387645	0.124382	0.072474	0.0614107	0.0366918	0.0738759	0.0741406	0	0.108937	0.112659	0.0863674	0.232631	0.0935243	0.0968762	0.0497484	0.068341	0.0735916	0.0672348	0.103697	0	0.161782	0.189584	0.132915	0.16954	0.118282	0.151704	0.0741234	0.0532325	0
EPS8L3	0.00138097	0	0	0	0	0	0	0	0	0	0	0	0	0	0	0	0	0	0	0	0	0	0	0	0	0	0	0	0	0	0	0	0	0	0	0	0	0	0	0	0	0	0	0	0	0	0	0
CSF1	0	0	0	0	0	0.0264007	0	0	0	0	0	0	0	0	0	0	0	0	0	0	0.00178497	0.00249995	0	0	0.00150419	0	0	0	0.00360116	0	0	0	0.00325095	0	0	0	0.00520167	0	0	0	0	0.00681383	0	0	0	0.00978057	0	0
AHCYL1	0.2902	0.360344	0.251989	0.394603	0.522549	0.338519	0.300591	0.315269	0.256539	0.250384	0.258726	0.189265	0.346939	0.245391	0.204684	0.299871	0	0.339949	0.300375	0.31335	0.207632	0.243404	0.210356	0.118005	0.258755	0.390677	0	0.451029	0.467107	0.44281	0.231188	0.395434	0.258565	0.2019	0.321877	0.180425	0.217778	0.23313	0	0.312953	0.377146	0.335435	0.412784	0.464849	0.229063	0.190371	0.21746	0
STRIP1	0.116769	0.105361	0.142577	0.132639	0.121384	0.148767	0.199964	0.164742	0.141894	0.124834	0.147233	0.0979513	0.183293	0.129452	0.109436	0.155793	0	0.153782	0.223804	0.224386	0.140382	0.15368	0	0.0945449	0.132407	0.169182	0	0.0971681	0.2268	0.168643	0.172884	0.168143	0.142973	0.0866675	0.13514	0.0751591	0.169195	0.165489	0	0.171963	0.202519	0.142843	0.217677	0.0707515	0.156524	0.110858	0.20743	0
ALX3	0	0	0.00160994	0	0.0220345	0	0	0	0.000605734	0	0	0	0	0	0	0.0463511	0	0	0	0	0	0	0	0	0	0	0	0	0	0	0	0.0179652	0	0	0	0	0	0	0	0	0	0	0.0146946	0	0.00519192	0.0156346	0	0
UBL4B	0	0	0	0	0	0	0	0	0.00449429	0	0	0	0	0	0.00248704	0	0	0	0	0	0.00598052	0	0	0	0	0	0	0	0	0	0	0	0	0	0	0	0	0	0	0	0	0	0.00461978	0	0	0	0	0
SLC6A17	0.331908	0.40109	0.244076	0.413261	0.441484	0.326572	0.328194	0.290351	0.287407	0.258107	0.273871	0.191851	0.508092	0.272374	0.358037	0.294335	0	0.430982	0.38209	0.346143	0.327684	0.225896	0.128285	0.0880274	0.340125	0.398568	0	0.419692	0.472261	0.331509	0.260757	0.295788	0.259586	0.190007	0.302081	0.215751	0.233415	0.276619	0	0.261734	0.554426	0.314259	0.377732	0.428889	0.357071	0.205023	0.21232	0
KCNC4	0.194688	0.138364	0.109423	0.105358	0.126191	0.105386	0.234528	0.145877	0.144739	0.14079	0.132539	0.125036	0.292865	0.0737848	0.159669	0.146538	0	0.196278	0.151986	0.13752	0.0917682	0.159706	0	0.109476	0.0905377	0.18626	0	0.101051	0.179789	0.271602	0.191156	0.223559	0.104494	0.171104	0.145249	0.0790192	0.122853	0.128267	0	0.185243	0.128822	0.162306	0.200716	0.142915	0.149431	0.093659	0.035183	0
RBM15	0.067996	0.0838196	0.0711647	0.112967	0.0707771	0.165133	0.0958635	0.0675881	0.034049	0.0806546	0.0886547	0.0467568	0.0730274	0.0480947	0.0362067	0.094038	0	0.082511	0.101021	0.0868645	0.0573573	0.0670182	0	0.151618	0.108748	0.11288	0	0.073958	0.0797319	0.0635843	0.121762	0.131643	0.0533248	0.0393458	0.066639	0.0319275	0.0709159	0.0715401	0	0.069038	0.0535216	0.102158	0.10526	0.260403	0.0828807	0.0819656	0.0233291	0
SLC16A4	0.0206988	0.0125621	0.103758	0.256115	0.103256	0.0307707	0.134689	0.0873088	0.0838435	0.0488786	0.0228755	0.0237949	0	0.139609	0.0273835	0.0707294	0	0.174666	0.103014	0.0233125	0.0936508	0.0643369	0	0.063809	0.052218	0.0108377	0	0.132237	0.181057	0.0632404	0.043872	0.139072	0.0461386	0.0665895	0.0576464	0.0267637	0.052054	0.0654467	0	0.0370987	0.0838056	0.0830103	0.225213	0	0.0816896	0.0691508	0.00466077	0
LAMTOR5	0.0462291	0.0540379	0.0893242	0.11521	0.181505	0.148357	0.273267	0.178114	0.103752	0.0342268	0.0426346	0.0344571	0.140697	0.105068	0.0528986	0.104177	0	0.189363	0.206534	0.0936332	0.139809	0.105205	0	0.139929	0.105632	0.0466779	0	0.245906	0.222742	0.138429	0.162189	0.1637	0.0791912	0.0689333	0.0914702	0.0455748	0.169566	0.166988	0	0.120855	0.0859697	0.0910531	0.178838	0.0350118	0.176209	0.138846	0.0189426	0
PROK1	0	0	0	0	0	0.0194641	0	0	0	0	0	0	0	0	0	0.00271189	0	0	0	0	0	0.001071	0	0	0	0	0	0	0	0	0	0	0.00548562	0	0	0	0	0	0	0.00622806	0	0	0	0	0	0	0	0
KCNA2	0.158672	0.208277	0.131484	0.114095	0.119969	0.18828	0.261335	0.197411	0.103803	0.118042	0.0918393	0.0941383	0.222162	0.112047	0.139464	0.100844	0	0.103801	0.233525	0.118672	0.162548	0.0854791	0.339371	0.0964073	0.128103	0.139855	0	0.226557	0.209602	0.093005	0.141821	0.15477	0.13285	0.1121	0.161839	0.147249	0.132807	0.179696	0	0.127502	0.191023	0.124696	0.136412	0.188407	0.163802	0.0831904	0.0807336	0
KCNA3	0	0	0.000613474	0.00791381	0	0.00244759	0	0.00444736	0.0027931	0	0.00673218	0	0	0	0.0117457	0	0	0	0	0.00356996	0	0.00193444	0	0	0.00910292	0.00115479	0	0	0	0	0.00817129	0	0	0	0	0	0.00480366	0.0025862	0	0.00408308	0	0	0	0	0	0	0	0
CD53	0.00254342	0	0.000489502	0.0142776	0.0242997	0.00599631	0.0131608	0.010324	0.0157586	0.00885687	0.00887335	0.00295772	0	0	0.0214387	0.00997445	0	0	0.0221939	0.00575954	0.013623	0.00248621	0	0	0	0.010926	0	0	0.0403541	0.0244085	0.0152936	0.023531	0.00710772	0	0	0	0.00520167	0.00821005	0	0.00434298	0.0124475	0	0.0152004	0.0444981	0.0125409	0	0	0
LRIF1	0.0900162	0.0502675	0.1202	0.188313	0.1467	0.199146	0.293251	0.131069	0.101758	0.137653	0.124881	0.131441	0.0935422	0.131204	0.127497	0.164923	0	0.218177	0.184725	0.134742	0.115581	0.15779	0.0978352	0.0978822	0.144492	0.126023	0	0.284983	0.296036	0.109355	0.156487	0.108753	0.110937	0.0965889	0.164768	0.069882	0.182631	0.174617	0	0.172606	0.203797	0.24544	0.177309	0.104758	0.141243	0.154225	0.0215153	0
DRAM2	0.217772	0.144053	0.123203	0.200559	0.116641	0.243804	0.118729	0.130739	0.136327	0.103354	0.127292	0.105141	0.0954391	0.188317	0.119417	0.178041	0	0.166533	0.19234	0.112512	0.129537	0.131802	0	0.0752269	0.149035	0.153024	0	0.255749	0.176266	0.167894	0.160763	0.193787	0.120839	0.10819	0.130716	0.155193	0.0567912	0.147188	0	0.137186	0.112838	0.123865	0.112834	0.0890644	0.170119	0.0946157	0.00865294	0
CEPT1	0.235217	0.291065	0.248282	0.415433	0.334562	0.374099	0.338977	0.2459	0.202103	0.243734	0.28631	0.187323	0.337809	0.346248	0.231932	0.318881	0	0.31418	0.303638	0.274941	0.248461	0.171764	0.201383	0.111439	0.250251	0.359488	0	0.323818	0.338912	0.394832	0.265855	0.193169	0.177218	0.245296	0.20998	0.191684	0.225912	0.22106	0	0.258778	0.277222	0.238156	0.350268	0.412887	0.197778	0.160337	0.114374	0
DENND2D	0.00882858	0.0172719	0	0	0	0	0	0	0.0027931	0	0	0.00366313	0	0.0129751	0	0	0	0	0.0053955	0	0	0.00110864	0	0	0.00702689	0	0	0	0	0	0	0	0	0	0	0.00688276	0.00847921	0	0	0.034273	0	0	0	0	0	0	0	0
CHI3L2	0	0	0.00573447	0	0	0	0	0	0	0	0.00380183	0.00511397	0	0	0	0.00988577	0	0	0	0	0	0.00882226	0	0	0	0	0	0	0	0	0	0	0.00340783	0	0	0.0282571	0	0.0012603	0	0.00122733	0	0	0.00609636	0	0	0	0	0
CHIA	0	0	0.00210395	0	0	0	0	0	0	0	0.0011562	0	0	0	0	0	0	0	0	0	0.00571704	0	0	0	0	0	0	0	0	0.00265204	0	0	0	0	0	0	0	0.00318468	0	0	0	0	0	0	0	0	0	0
PIFO	0.00399552	0.0111407	0.00351306	0.0340329	0	0.0114773	0.00929809	0.00301653	0.00391921	0	0.00120551	0	0	0.0151477	0.0087188	0	0	0	0.00602716	0.00378564	0	0.00787589	0	0	0.0103133	0	0	0.0308931	0	0.00371349	0.0146151	0	0.00647832	0	0.0104997	0	0.00177523	0.00887225	0	0	0.0354027	0.016603	0	0	0.00322248	0.00723429	0	0
OVGP1	0.127018	0.219968	0.0476756	0.0650797	0.0965906	0.0513951	0.0635551	0.107156	0.0886556	0.0715146	0.104084	0.0313569	0.107143	0.0306326	0.0745601	0.0890293	0	0.049377	0.0942595	0.0649628	0.0645254	0.0940626	0.205195	0.0778579	0.0761055	0.127164	0	0.0809615	0.181222	0.178515	0.0938029	0.146409	0.0644599	0.0366049	0.117214	0.126846	0.0652613	0.070678	0	0.0840322	0.0875455	0.1179	0.149906	0.094082	0.0966286	0.0744322	0.0789857	0
WDR77	0.0483905	0.0546692	0.0324361	0.0826308	0.0918766	0.0291924	0.102437	0.0415486	0.0518652	0.0636431	0.0527129	0.02313	0.0358095	0.0513319	0.0341612	0.061192	0	0.0612195	0.0422023	0.0414925	0.0503064	0.0458147	0	0.0451579	0.0425792	0.0466244	0	0.0721156	0.0791861	0.00471848	0.0735219	0.0380397	0.0313701	0.0101845	0.0295697	0.114712	0.0536823	0.0556097	0	0.0280843	0.0324808	0.0266	0.0722381	0.0724525	0.0417307	0.0525368	0.0414805	0
ATP5PB	0.176386	0.0755753	0.177989	0.276923	0.179584	0.145037	0.26731	0.218081	0.135472	0.0953215	0.201688	0.142515	0.209594	0.226554	0.141924	0.206228	0	0.207019	0.252885	0.148717	0.183626	0.1317	0.165313	0.120956	0.179603	0.155523	0	0.218364	0.17899	0.156174	0.196142	0.216693	0.153517	0.119622	0.125746	0.124849	0.141443	0.181319	0	0.199799	0.202016	0.222939	0.205112	0.381702	0.210078	0.167657	0.0811488	0
C1orf162	0.0276411	0.0945	0.0420764	0.00775761	0.0545942	0.0539133	0.0646429	0.0415878	0.0475216	0.00512868	0.0228882	0.00713074	0.0180017	0	0.0171821	0.00824897	0	0.0404444	0.0422904	0.0168149	0.0313157	0.0306425	0	0.0161452	0.0304563	0.029937	0	0.0549429	0.0291454	0.0429043	0.0366246	0.0336829	0.0511129	0.0224301	0.0298967	0.0382362	0.0443899	0.0289573	0	0.0879278	0.036556	0.0044616	0.0598156	0	0.0543776	0.0165381	0.0291615	0
TMIGD3	0.00866622	0.0143064	0.00392671	0.0459524	0	0	0.0300239	0.0213738	0.00950696	0.0126155	0.00418613	0.0052731	0	0.0284177	0	0.00997445	0	0	0.0187309	0.0106308	0.00178497	0.00151661	0	0.0127056	0	0.00115479	0	0	0.0177945	0.0248828	0.00134655	0.0281024	0.0134639	0.0335774	0.00323334	0.0106949	0	0.0139632	0	0	0.00765223	0	0.0159276	0	0.0121725	0.00738139	0	0
RAP1A	0.417628	0.422887	0.244019	0.521375	0.430504	0.433062	0.337472	0.300015	0.249016	0.284032	0.341544	0.253406	0.605525	0.301636	0.343741	0.445105	0	0.478503	0.374428	0.363537	0.33566	0.228067	0.838475	0.2058	0.37912	0.474948	0	0.450118	0.431288	0.515609	0.341063	0.266233	0.347614	0.224554	0.383885	0.374038	0.301094	0.349627	0	0.333768	0.488434	0.439827	0.526897	0.824163	0.379137	0.124951	0.0737565	0
INKA2	0.308246	0.186858	0.250722	0.374543	0.403602	0.230396	0.227562	0.249853	0.200024	0.230419	0.239438	0.113221	0.311988	0.339876	0.169349	0.228512	0	0.264689	0.252412	0.185057	0.22052	0.120747	0.524679	0.151031	0.183032	0.269339	0	0.115235	0.204937	0.261698	0.102027	0.252206	0.187392	0.172912	0.11308	0.193773	0.127977	0.136091	0	0.244021	0.24863	0.150169	0.212505	0.386395	0.135847	0.148499	0.195476	0
DDX20	0.0871922	0.0742867	0.0990907	0.182835	0.129388	0.140429	0.246574	0.0922541	0.0777145	0.0535699	0.065549	0.0354301	0.142572	0.0914217	0.0501083	0.127577	0	0.0852926	0.14957	0.0763926	0.120021	0.0638236	0	0.0935248	0.0820782	0.0510538	0	0.151147	0.131045	0.103709	0.0676192	0.064939	0.0715782	0.0334832	0.0494018	0.0866459	0.0689957	0.0981513	0	0.0712064	0.134348	0.105918	0.189994	0.0732153	0.0869775	0.0906139	0.0507897	0
KCND3	0.458515	0.561355	0.312343	0.418923	0.407827	0.440858	0.434866	0.298537	0.208571	0.2096	0.38952	0.226114	0.867034	0.45505	0.269625	0.381435	0	0.500563	0.370651	0.460374	0.318584	0.247911	0.635747	0.169876	0.36269	0.447128	0	0.353334	0.516104	0.644555	0.219712	0.357455	0.245312	0.26475	0.375634	0.259184	0.285065	0.273482	0	0.340505	0.442949	0.318923	0.506792	0.665598	0.301052	0.181996	0.170543	0
CTTNBP2NL	0.342287	0.321512	0.244871	0.502999	0.367039	0.438711	0.3072	0.294801	0.304353	0.355752	0.27338	0.252703	0.492723	0.249119	0.309107	0.471594	0	0.408507	0.307796	0.356959	0.307935	0.226382	0.204473	0.187695	0.287511	0.256551	0	0.351561	0.414434	0.380018	0.29326	0.263764	0.264917	0.311791	0.271701	0.322413	0.246956	0.29286	0	0.263916	0.463974	0.333362	0.419421	0.641487	0.329829	0.307548	0.144351	0
WNT2B	0.227326	0.253203	0.214783	0.270678	0.322209	0.183166	0.370201	0.257791	0.165641	0.169919	0.204722	0.170254	0.21984	0.173868	0.207344	0.308529	0	0.445025	0.244366	0.133532	0.212321	0.156879	0.139989	0.175888	0.225742	0.196788	0	0.291163	0.187343	0.178782	0.249023	0.270271	0.198738	0.197283	0.124721	0.173084	0.209316	0.164703	0	0.341314	0.210168	0.181592	0.256371	0.233923	0.193379	0.232795	0.164871	0
ST7L	0.314329	0.352523	0.272017	0.42197	0.359337	0.457774	0.358498	0.312304	0.230848	0.351283	0.268633	0.290692	0.595026	0.300972	0.284265	0.358425	0	0.446072	0.341926	0.327681	0.325425	0.224839	0.48699	0.163507	0.340477	0.422206	0	0.373931	0.383846	0.408764	0.282899	0.306256	0.258018	0.203139	0.286726	0.315155	0.235515	0.253737	0	0.273952	0.44138	0.297571	0.441546	0.564412	0.367312	0.2813	0.133149	0
CAPZA1	0.293399	0.379668	0.269205	0.561254	0.477479	0.383158	0.269912	0.240063	0.242011	0.290322	0.244563	0.202578	0.544894	0.314604	0.300993	0.401128	0	0.383118	0.327418	0.277828	0.256304	0.205401	0.281338	0.207978	0.234206	0.318714	0	0.366413	0.496077	0.401259	0.273006	0.307732	0.217877	0.189898	0.272707	0.268822	0.241806	0.240162	0	0.313012	0.336338	0.300508	0.484879	0.27531	0.242707	0.237625	0.165025	0
MOV10	0.0275005	0.131435	0.0577863	0.105851	0.0903803	0.0667261	0.117495	0.0658544	0.0651113	0.0655207	0.115502	0.064218	0.0682281	0.0557851	0.0750166	0.062625	0	0.0475418	0.0316881	0.0883745	0.050116	0.0746397	0	0.0310762	0.0713913	0.073655	0	0.0507983	0.0424112	0.0666603	0.0970379	0.0756807	0.0714876	0.0360005	0.0588573	0.112368	0.102057	0.0674923	0	0.0772844	0.0525312	0.0826833	0.0470429	0.135204	0.0525456	0.0630674	0.0558623	0
RHOC	0.0122726	0.0265891	0.0172912	0.0371626	0.0887118	0.0311013	0.056197	0.0775905	0.0287769	0.0270863	0.0300862	0.0131182	0.0273296	0.0255025	0.0235069	0.0454457	0	0.0553328	0.0680614	0.023986	0.0362137	0.00958056	0	0.010903	0.0850465	0.00385453	0	0.0151065	0.0629014	0.0186635	0.0689255	0.0222215	0.0232059	0.0268074	0.0491637	0.0124721	0.0556575	0.0487481	0	0.0422935	0.0841933	0.0347925	0.0678893	0.114381	0.0290425	0.064256	0.0863965	0
AL603832.3	0	0.00169474	0.00144463	0	0	0	0	0.00851456	0.00202387	0	0.0038505	0	0	0	0	0.00706478	0	0	0.00249571	0	0	0.00208964	0	0	0.0107617	0	0	0	0	0	0.00486182	0	0	0	0	0	0	0.00578087	0	0	0	0	0.00288464	0	0	0	0	0
PPM1J	0	0	0	0	0	0	0	0	0.00103073	0	0.00504159	0	0	0	0	0	0	0	0	0	0	0.00145333	0	0	0	0	0	0	0.00333052	0	0.00297617	0	0	0	0	0	0	0	0	0	0.0633617	0	0.00730237	0	0	0	0	0
SLC16A1	0.132265	0.171955	0.156457	0.204846	0.132426	0.184345	0.191291	0.191863	0.164855	0.144894	0.190807	0.125874	0.123356	0.211471	0.181679	0.259555	0	0.344722	0.194034	0.163891	0.184642	0.158042	0	0.110708	0.0903453	0.151422	0	0.186792	0.102001	0.16408	0.145592	0.171098	0.137232	0.221919	0.10679	0.102145	0.149141	0.133751	0	0.155802	0.184998	0.13624	0.287291	0.13831	0.125544	0.190446	0.0408809	0
LRIG2	0.282114	0.305509	0.228264	0.37839	0.314846	0.349669	0.24644	0.263226	0.227283	0.185787	0.22106	0.256525	0.323732	0.300655	0.230019	0.277777	0	0.351951	0.314635	0.253823	0.221796	0.192997	0.482943	0.23393	0.259807	0.344628	0	0.353458	0.432583	0.252408	0.249595	0.274703	0.248753	0.263979	0.272189	0.248954	0.16459	0.220648	0	0.325519	0.373468	0.229896	0.408202	0.334965	0.281154	0.182255	0.167512	0
MAGI3	0.296305	0.382904	0.190647	0.393071	0.496475	0.272597	0.150709	0.217733	0.35606	0.353959	0.275554	0.201415	0.629839	0.298916	0.171064	0.365348	0	0.305964	0.285457	0.302434	0.238458	0.148611	0.217962	0.224567	0.230941	0.21663	0	0.234694	0.282608	0.345425	0.319402	0.419745	0.144037	0.363829	0.213663	0.237826	0.184714	0.176937	0	0.141212	0.319515	0.186767	0.386034	0.468958	0.211755	0.195325	0.130549	0
PHTF1	0.486999	0.515719	0.310522	0.491647	0.508245	0.570783	0.272213	0.373658	0.285642	0.309311	0.395403	0.191334	0.500697	0.495469	0.277256	0.416562	0	0.547179	0.388963	0.310623	0.29344	0.245626	0.656206	0.161779	0.394694	0.588243	0	0.382078	0.514833	0.636004	0.353927	0.255108	0.305283	0.187317	0.387607	0.326496	0.326769	0.355964	0	0.365106	0.64232	0.372024	0.526988	0.674615	0.354737	0.213239	0.240588	0
RSBN1	0.219748	0.233327	0.221228	0.370974	0.440618	0.335031	0.35212	0.299239	0.186858	0.221334	0.230281	0.157383	0.305434	0.245322	0.191085	0.32779	0	0.313778	0.3312	0.234934	0.225065	0.204075	0.337831	0.106554	0.255488	0.272987	0	0.325453	0.38564	0.366487	0.259824	0.293054	0.215333	0.189036	0.315497	0.232368	0.220598	0.266728	0	0.25291	0.411675	0.319977	0.373992	0.300275	0.311566	0.154682	0.173811	0
PTPN22	0.0609184	0.0666177	0.035864	0.0882939	0.0408533	0.0359963	0.0555145	0.0313557	0.0311151	0.0364913	0.0334969	0.0291699	0.0309157	0.046199	0.0367381	0.0435903	0	0	0.0278134	0.0511875	0.0433884	0.0247428	0	0.023725	0.0361309	0.0239346	0	0.0220812	0.0416866	0.133048	0.0178621	0.0543664	0.0620315	0.0105943	0.0371557	0.014844	0.0507991	0.0410346	0	0.034625	0.0255418	0.0118016	0.0779028	0	0.0181106	0.0857376	0.00936835	0
BCL2L15	0.025404	0.00690354	0.0208144	0.061166	0.0588642	0.0289594	0.0122087	0.0154922	0.0251478	0.0212809	0.0167968	0.0018311	0.0489464	0.0131898	0.0401597	0.00663432	0	0.0311157	0.0240365	0.0206562	0.00653898	0.0242299	0.1717	0.00581109	0.0114786	0.00289122	0	0.00247112	0.0161398	0.00391628	0.011981	0.0490881	0.0252501	0.00450196	0.0533377	0.01705	0.00977211	0.0103685	0	0.0188837	0.0165297	0.0277716	0.0387117	0	0.00616231	0.0167101	0.00466077	0
AP4B1	0.125984	0.0448384	0.0910598	0.154963	0.126176	0.15798	0.118883	0.128546	0.102154	0.130558	0.0816646	0.165279	0.181181	0.161816	0.153546	0.125557	0	0.166112	0.138589	0.141429	0.087675	0.0780941	0	0.0875017	0.0546119	0.0766474	0	0.0642519	0.122099	0.157237	0.123453	0.0943288	0.0788	0.0541642	0.0496982	0.0884403	0.099309	0.101097	0	0.0810312	0.10335	0.0996303	0.15629	0.108705	0.0600139	0.0806228	0.078048	0
DCLRE1B	0.00168181	0.0130319	0.00898762	0.00599749	0.0278829	0.00244759	0.0193578	0.0168794	0.00562736	0	0.0175481	0	0	0.0268787	0.00407023	0	0	0	0.00810942	0.00586635	0.00606421	0.0092681	0	0	0.0153235	0	0	0.0190986	0	0.00815712	0.0148668	0.00642468	0.00193749	0	0.00930214	0	0.00828833	0.0100821	0	0.00475924	0	0.00835754	0.0123774	0	0	0	0.027621	0
HIPK1	0.257531	0.244287	0.200128	0.349638	0.252007	0.343048	0.278505	0.234635	0.16197	0.158534	0.194729	0.148628	0.238841	0.109213	0.117607	0.117973	0	0.252745	0.233005	0.17818	0.181988	0.146088	0.293916	0.143705	0.182164	0.295392	0	0.302599	0.392685	0.255839	0.234537	0.25017	0.178551	0.156854	0.204325	0.0856909	0.166003	0.219831	0	0.232726	0.194321	0.224501	0.330741	0.230203	0.224861	0.151575	0.077354	0
OLFML3	0	0	0	0.0398763	0.0107943	0	0	0.00465928	0.00813702	0.00158043	0	0	0	0	0	0.0051024	0	0	0	0	0	0.00253596	0	0	0.00514207	0	0	0.00647379	0	0	0.0136262	0	0.0031872	0	0	0	0.00276296	0	0	0	0.00610787	0.00255691	0	0	0.00796243	0	0	0
SYT6	0	0	0.00178353	0.0257	0	0	0	0.00248781	0.00887104	0	0.00527017	0	0.022777	0	0	0	0	0	0	0.0116238	0	0.00218519	0	0.00511316	0.00169613	0	0	0	0	0.00883136	0.00304907	0.00525783	0.00866723	0	0.00209518	0	0	0.00879557	0	0	0	0	0.00350203	0	0	0	0	0
TRIM33	0.360269	0.463561	0.229535	0.527877	0.558208	0.346428	0.414363	0.34452	0.257941	0.344362	0.274956	0.19332	0.670587	0.268424	0.246858	0.298652	0	0.431804	0.393743	0.313617	0.247245	0.219052	0.708497	0.126413	0.319302	0.445073	0	0.390673	0.556749	0.499374	0.255443	0.268694	0.236588	0.242023	0.441901	0.230951	0.26026	0.258218	0	0.384764	0.545653	0.384754	0.439906	0.68908	0.365193	0.210724	0.1376	0
BCAS2	0.108392	0.0926541	0.134549	0.163708	0.174794	0.206018	0.205706	0.177159	0.139705	0.145889	0.118829	0.0991774	0.0941725	0.175403	0.201062	0.167543	0	0.193869	0.227637	0.0848272	0.116913	0.118396	0.0500663	0.131509	0.138632	0.124206	0	0.0814663	0.165728	0.195137	0.134836	0.133167	0.108702	0.272947	0.098057	0.0997737	0.0843005	0.167009	0	0.136569	0.232431	0.107178	0.16348	0.0509382	0.114194	0.106567	0.0305503	0
DENND2C	0.0339192	0.0629925	0.0470754	0.0337667	0.0531161	0.018694	0.0209186	0.0122007	0.0314046	0.0161576	0.00623816	0.0059396	0.0280465	0.0282111	0.0156622	0.0465161	0	0.0431217	0.0296761	0.0680448	0.0225727	0.0240606	0	0.0261404	0.0195439	0.0406395	0	0.0167583	0.0637907	0.036734	0.0209926	0.0587937	0.0243498	0.0239299	0.0180845	0.0221121	0.0219721	0.018419	0	0.0104885	0.0061553	0.0057153	0.0727336	0	0.0176117	0.0241154	0.0543861	0
AMPD1	0.00257135	0.0141473	0.0188937	0.00212993	0.023855	0.0103697	0	0.0480457	0.0111203	0	0.00884142	0.00566967	0	0.0129751	0.0113258	0.0250506	0	0.00895589	0	0	0.0103379	0	0	0.0171979	0.00120942	0.0111416	0	0	0.0263537	0.0098139	0	0.0609271	0.00496824	0	0	0.00658867	0.013035	0.0217115	0	0.00704925	0.00986563	0.00226011	0.0472958	0	0	0.00853499	0	0
NRAS	0.0883654	0.0279795	0.0459575	0.0814573	0.0895504	0.0505094	0.114311	0.0345175	0.0365555	0.0237167	0.0840039	0.0218846	0.0601434	0.0301436	0.0376017	0.0745835	0	0.0655375	0.043102	0.0465876	0.0714428	0.0192828	0	0.0183473	0.090272	0.0432492	0	0.0483731	0.0504507	0.0577638	0.0541933	0.0356143	0.0480917	0.0105754	0.0631026	0.0255246	0.0559551	0.0427213	0	0.0468379	0.00878354	0.0733655	0.0696505	0.0987322	0.139636	0.0213604	0.027621	0
CSDE1	0.444665	0.452324	0.256899	0.525553	0.49733	0.47804	0.288559	0.286534	0.263167	0.296154	0.306912	0.31862	0.404287	0.349199	0.276887	0.26828	0	0.369705	0.346124	0.387369	0.292278	0.203856	0.36453	0.275262	0.376584	0.483893	0	0.475852	0.52884	0.51532	0.300553	0.258368	0.245738	0.187437	0.33626	0.306582	0.229158	0.271491	0	0.330593	0.515839	0.330981	0.443442	0.514516	0.362424	0.215469	0.326361	0
SIKE1	0.108071	0.0457374	0.112512	0.125171	0.190881	0.125846	0.221232	0.12928	0.0894355	0.0862934	0.10965	0.0858722	0.138534	0.117068	0.0558353	0.138813	0	0.220729	0.134909	0.117463	0.137684	0.0907305	0	0.0728309	0.128411	0.114564	0	0.12541	0.153297	0.0915387	0.120776	0.0857946	0.101977	0.114709	0.0648904	0.0970597	0.100877	0.132654	0	0.127063	0.0742959	0.0358774	0.124831	0.125449	0.148986	0.0472364	0.010535	0
SYCP1	0	0.00183282	0.00422968	0.0251642	0.00463062	0	0	0.0103072	0.00151226	0.00749526	0.000683773	0.00557774	0	0.0359847	0.00588372	0.00271189	0	0	0.00324519	0.00279385	0	0.00607258	0	0	0	0.00195672	0	0.00999654	0	0	0.0221704	0.00495936	0.00295647	0	0	0	0.00357045	0.00166482	0	0.0179991	0.0235238	0	0	0	0.0028186	0.00978057	0	0
TSPAN2	0	0	0	0	0	0	0	0	0.00952091	0	0	0	0	0	0	0	0	0	0	0	0	0.000893566	0	0.0110709	0.000613409	0	0	0	0.0188224	0.0195662	0	0	0.00148624	0	0.00435253	0	0	0.00166482	0	0	0	0	0	0	0	0.00425108	0	0
NGF	0.0361557	0	0	0.0435649	0.044927	0	0.0477465	0.00203113	0.0177757	0.00158043	0.026488	0.00902939	0.0379876	0	0.0195082	0.0768625	0	0	0.00220927	0.0101854	0.00564923	0.030908	0	0	0.00655748	0.0535293	0	0	0.00837849	0.0471051	0	0	0.00239968	0	0.0515494	0	0.0090769	0.0130548	0	0.00214511	0.0677943	0	0	0	0	0.0227007	0.111587	0
VANGL1	0.0122853	0.00856814	0.0296233	0.0691398	0.064522	0.015116	0.00926386	0.0159655	0.0244659	0.0156356	0.0139389	0.0206	0	0	0.0222346	0.029426	0	0.0227119	0.0182908	0.024983	0.00298472	0.0146059	0	0.0353699	0.00200029	0.011715	0	0	0.0229404	0.0174079	0.0586889	0.0252695	0.012001	0.00627518	0.0228991	0.0124799	0.0231312	0.0139629	0	0.016238	0.0642579	0.00780475	0.0383136	0	0.00568717	0.0459588	0	0
CASQ2	0	0	0.00834821	0.00608199	0.00456794	0	0	0.00203113	0.0114951	0	0.00537545	0	0	0	0.00217084	0	0	0	0	0	0	0.00313204	0	0.00677159	0.00628564	0	0	0	0	0	0.00366285	0	0.00105322	0	0	0	0.000981796	0.0159698	0	0	0	0.0104686	0	0	0	0	0	0
NHLH2	0	0	0.00126111	0	0	0	0	0	0	0	0	0.00187817	0	0	0	0	0	0	0.00248754	0	0.0123837	0	0	0	0	0	0	0	0	0	0	0	0	0	0	0.00810545	0	0	0	0	0.0109927	0	0	0	0.00845194	0.00496912	0	0
SLC22A15	0.375276	0.32802	0.228863	0.362104	0.449586	0.332761	0.279077	0.299199	0.302327	0.358952	0.318122	0.280197	0.721183	0.256281	0.278354	0.2611	0	0.328371	0.235054	0.293143	0.271538	0.276522	0.3361	0.0835471	0.26142	0.339806	0	0.266047	0.458138	0.395548	0.302236	0.253391	0.247069	0.228656	0.41555	0.296641	0.243403	0.286073	0	0.313103	0.471803	0.340834	0.365624	0.724846	0.350709	0.224077	0.131648	0
MAB21L3	0.0135996	0	0.00446162	0.00742623	0.0200153	0	0.0268486	0.00807757	0.004813	0.00158043	0.00468494	0.002603	0	0	0	0	0	0	0	0.0076798	0.00499581	0.0012134	0	0	0.00156234	0.00137766	0	0	0	0.0235564	0.00201373	0.0492008	0.00707483	0	0	0.000824399	0.00532817	0.00855174	0	0.00365362	0.00765223	0	0	0	0	0	0	0
ATP1A1	0.379579	0.38528	0.277996	0.458533	0.506115	0.358219	0.255056	0.281469	0.278909	0.284905	0.36122	0.282428	0.717217	0.312538	0.283933	0.30612	0	0.491827	0.443472	0.302356	0.317561	0.276761	0.159598	0.125485	0.333795	0.423921	0	0.503468	0.579275	0.365806	0.343585	0.306237	0.28657	0.216989	0.360019	0.276313	0.204765	0.282438	0	0.386857	0.496668	0.41972	0.440515	0.587207	0.403681	0.257409	0.191775	0
CD58	0	0.00962217	0.009228	0	0.0133637	0.00389107	0	0.0120743	0	0	0.000964675	0.0053313	0	0	0.00678165	0.0309917	0	0	0.00958133	0	0.00571704	0.00959347	0	0.00401835	0.018244	0.014387	0	0.0229081	0.00798323	0.0109384	0.0114593	0.0100372	0.00358725	0	0.00402731	0	0.00208389	0.0068825	0	0	0	0.00322406	0	0	0.021541	0	0.00507269	0
IGSF3	0.0110395	0.0466136	0.0352766	0.0558068	0.0413821	0.0143019	0.0687936	0.0243443	0.019818	0.022406	0.0196002	0	0.0139586	0.012004	0.0161521	0	0	0	0.0178072	0.0419764	0.00841818	0.00982952	0.0500663	0.0137731	0.0359534	0.0181882	0	0.0808763	0.0737623	0.0572186	0.0405593	0.0176759	0.0479863	0	0.0484564	0.0146418	0.0207715	0.0478963	0	0.0229919	0.0394231	0.0105782	0.0155154	0.0412112	0.0333246	0.0140655	0.0159182	0
CD2	0	0	0	0	0	0	0	0	0	0	0	0	0	0	0	0	0	0	0	0	0	0	0	0	0	0	0	0	0	0	0	0	0	0	0	0	0	0	0	0	0	0	0.00498551	0	0	0.00453208	0	0
PTGFRN	0.00967789	0.020412	0.0275048	0.0790764	0.0103521	0.00821868	0.00572585	0.0352509	0.034504	0.0438522	0.00917602	0.0103268	0.0324368	0.0342672	0.0330764	0.0176821	0	0.0288704	0.0434182	0.0128044	0.00991333	0.0188833	0	0	0.0197201	0.0193142	0	0.00717649	0.0225781	0.0419798	0.0345363	0.00539053	0.0149456	0.00450196	0.00692259	0.0109554	0.00483367	0.0366485	0	0.0119655	0.0514782	0	0.0458039	0	0.0398191	0.00496912	0	0
CD101	0.00778567	0	0.00636609	0	0	0	0	0.00111223	0.0138216	0	0.00326101	0	0	0	0	0.00605265	0	0.0150203	0.0109633	0.00174854	0	0.00838011	0	0.00460884	0.00505186	0.000735567	0	0	0.0159448	0.0425308	0.0062122	0.0120086	0.00570701	0	0.00116237	0.0108334	0.00174427	0	0	0	0	0.00255691	0.00560665	0	0.00955056	0.0317654	0	0
TTF2	0.125688	0.160785	0.151065	0.265674	0.245936	0.188911	0.0953073	0.112823	0.108087	0.068562	0.0614876	0.0848876	0.0503291	0.0956375	0.0907901	0.17605	0	0.124565	0.117436	0.104305	0.116194	0.115517	0.0978352	0.104003	0.151629	0.180334	0	0.177299	0.370144	0.145829	0.0656796	0.135957	0.115854	0.124518	0.104642	0.108907	0.0865209	0.101833	0	0.125902	0.14907	0.0749617	0.161907	0.0475819	0.0921681	0.117482	0.0778493	0
TRIM45	0	0.0111175	0.0191439	0.0761398	0.0093803	0.0319	0	0.0415215	0.0150144	0.0245891	0.0233396	0.0114612	0.0518323	0.00475113	0.0189067	0.00814229	0	0.0687498	0.0402294	0.0244952	0.0675846	0.0200723	0	0.031981	0.0351105	0.00830331	0	0.0623388	0.0167257	0.00431072	0.0111475	0.00502679	0.019852	0.00564179	0.00633225	0.0352024	0.0207944	0.0417313	0	0.00826555	0.0342169	0.0125121	0.019516	0	0.00936557	0.0343059	0.010535	0
VTCN1	0.0030681	0	0.00168915	0.0337871	0	0.00451815	0	0.0158715	0	0	0.00170723	0	0	0.0157622	0.00508809	0.0081479	0	0	0	0	0	0.00297962	0	0	0.000811069	0	0	0	0	0	0.00939724	0.0234848	0.0072486	0.0122599	0	0.00430162	0.00669716	0.00443654	0	0.0222478	0	0.00953684	0.00646501	0	0	0	0	0
MAN1A2	0.324446	0.41148	0.18837	0.489034	0.385574	0.317853	0.243612	0.288006	0.28198	0.349751	0.260404	0.144291	0.913014	0.368401	0.304045	0.340241	0	0.396142	0.327014	0.361165	0.279749	0.277619	0.966298	0.181821	0.247098	0.484486	0	0.222768	0.531103	0.51731	0.317805	0.19737	0.189442	0.253173	0.453481	0.296558	0.214078	0.224032	0	0.262692	0.512701	0.308273	0.430929	0.88866	0.267634	0.137165	0.249988	0
TENT5C	0	0	0	0	0	0	0	0	0	0	0	0	0	0	0	0	0	0	0	0	0	0	0	0	0	0	0	0	0.0112841	0	0	0	0	0	0	0	0	0	0	0	0	0	0	0	0	0	0	0
GDAP2	0.342847	0.358251	0.241844	0.359562	0.338175	0.284505	0.261062	0.23745	0.20991	0.218597	0.242455	0.221985	0.463042	0.296813	0.21753	0.297763	0	0.256868	0.284269	0.270681	0.300031	0.209067	0.0978352	0.10989	0.28336	0.327552	0	0.293027	0.417384	0.35496	0.246469	0.179944	0.209262	0.212916	0.209007	0.221735	0.190598	0.18372	0	0.258482	0.305322	0.386304	0.363974	0.394956	0.370781	0.169679	0.201973	0
WDR3	0.158083	0.0929795	0.098024	0.209473	0.188121	0.228873	0.102519	0.125249	0.102129	0.0793734	0.104904	0.0814348	0.230736	0.184348	0.0909588	0.0396149	0	0.141892	0.145648	0.145074	0.0993874	0.0882735	0.211223	0.110347	0.131334	0.180097	0	0.197977	0.116169	0.125919	0.122818	0.172057	0.0966629	0.194923	0.0660601	0.0690028	0.0605791	0.143186	0	0.117847	0.162038	0.11328	0.137677	0.224846	0.0924792	0.0720928	0.0995473	0
SPAG17	0.0834233	0.0458267	0.0869518	0.0873449	0.0538456	0.0219342	0.0633094	0.0991875	0.0364585	0.0921376	0.0351493	0.0908236	0.17176	0.0988763	0	0.0593268	0	0.0907898	0.196591	0.0269939	0.0645109	0.065343	0	0.00580624	0.0789961	0.0187121	0	0.10669	0.11457	0.159547	0.0274123	0.00753104	0.0722998	0.0548833	0.0361669	0.0358086	0.0809162	0.080286	0	0.113142	0.0930251	0.0174664	0.0827968	0	0.0557331	0	0.0324013	0
TBX15	0	0.0148404	0.00359829	0.0193318	0.00339805	0	0	0	0.00492681	0	0.0077538	0	0.0341075	0	0.00272284	0	0	0	0.00442503	0.00217499	0.00670013	0.00319909	0	0.017393	0	0	0	0.0335837	0	0	0	0.00502679	0.00191979	0	0	0.0171659	0.010003	0.00538793	0	0	0.0103554	0.00622678	0.0124908	0	0	0.00746198	0	0
WARS2	0.0904354	0.140836	0.117699	0.0934522	0.179836	0.150198	0.0962375	0.14607	0.143816	0.103473	0.142973	0.105572	0.330256	0.0881486	0.157555	0.168383	0	0.146325	0.212536	0.124448	0.13277	0.109452	0.22906	0.109733	0.130962	0.153806	0	0.163223	0.162665	0.181011	0.11687	0.109798	0.124694	0.109414	0.0775651	0.182197	0.0750144	0.129006	0	0.119105	0.159896	0.175031	0.134874	0.168919	0.0689771	0.0996932	0.0792457	0
HAO2	0.00644534	0	0.00423385	0.00862181	0.0138619	0.00451419	0	0.00469052	0.0123968	0	0.00082921	0	0	0	0.00311514	0	0	0	0.00947144	0.00151404	0.00512066	0.00181767	0	0.0213956	0	0	0	0.0466403	0.00172102	0.018205	0	0.00361333	0.0065914	0	0	0	0.00487864	0	0	0.00311635	0.0231803	0	0	0	0	0.00530006	0	0
HSD3B2	0	0	0	0	0.00947677	0.00486513	0	0	0	0	0	0	0	0	0	0	0	0	0.00253061	0.00850008	0	0	0	0	0	0	0	0.00938591	0.0102276	0.002858	0	0	0.000678347	0	0	0	0	0.00209299	0	0	0	0	0	0	0	0	0	0
HSD3B1	0	0.00747716	0.00605998	0.0220397	0.0186754	0.00937314	0	0.011534	0.00137187	0.000980812	0.00334688	0.0047886	0	0.0266998	0	0.0116648	0	0.0284316	0.00987091	0	0	0.0188681	0	0.0337521	0	0.00176614	0	0.00790568	0.0323904	0.0213116	0	0.00545287	0.00382365	0.00616053	0.0131693	0.00582809	0	0.00588254	0	0.0118429	0	0	0.0149014	0	0	0.015463	0	0
ZNF697	0.314751	0.26584	0.242046	0.403853	0.460445	0.391337	0.372166	0.323153	0.279242	0.26258	0.263564	0.208983	0.407696	0.25588	0.310757	0.351143	0	0.404026	0.355237	0.309227	0.283085	0.231974	0.392094	0.206154	0.305469	0.28721	0	0.392244	0.346526	0.414521	0.284408	0.201947	0.232511	0.235211	0.315762	0.252122	0.226553	0.276404	0	0.230727	0.40814	0.28412	0.407454	0.425451	0.347272	0.198494	0.150334	0
PHGDH	0.036861	0.0246149	0.0206346	0.0387313	0.0345412	0.0327466	0.0831681	0.0600765	0.0126289	0.0467126	0.0240935	0.00111563	0.0213036	0.0157622	0.0198398	0	0	0	0.0154115	0.00296815	0.0550264	0.0819863	0	0.0130547	0.0139138	0	0	0.0306797	0.0188232	0	0.0169183	0.0222143	0.0155974	0.0261178	0.0113425	0.00435736	0.0191955	0.0117483	0	0	0.0402056	0.0096283	0.0131045	0	0.0036112	0.0119179	0	0
HMGCS2	0.00232035	0	0.000523	0.00398689	0	0	0	0	0	0	0	0	0	0	0	0	0	0	0	0	0	0	0	0	0	0	0	0	0	0	0	0	0	0	0	0	0	0	0	0.00622806	0	0	0	0	0	0	0	0
NOTCH2	0.0318848	0.0449985	0.0207444	0.0422489	0	0.0144029	0.0252751	0.0433575	0.0315203	0.011947	0.0172328	0.0220811	0	0	0.0235951	0.00949773	0	0.0322817	0.0207233	0.0362886	0.010575	0.0334423	0	0	0.0407285	0.0070656	0	0.0288798	0.052244	0.0560005	0.023385	0.0428535	0.0290033	0.0122719	0.0312106	0	0.0159364	0.0166572	0	0.0237293	0.0476793	0.0672954	0.0105807	0.00793156	0.0242207	0.0239752	0.131546	0
SEC22B	0.256393	0.225014	0.19798	0.278415	0.291235	0.276853	0.286756	0.264834	0.138489	0.127778	0.166912	0.121028	0.277223	0.152955	0.166573	0.201729	0	0.217681	0.262733	0.101609	0.159925	0.165119	0.17564	0.116297	0.242622	0.202954	0	0.329178	0.371054	0.334134	0.22303	0.172689	0.146859	0.22878	0.168398	0.133012	0.203976	0.198785	0	0.193209	0.179206	0.208308	0.263378	0.364075	0.259138	0.116107	0.139732	0
NBPF26	0.0164292	0.010144	0.0142124	0.0216203	0	0.0280425	0.0162337	0.0185674	0.00698199	0	0.00829613	0.00515778	0.017478	0	0.00508809	0	0	0.0161628	0.0162117	0.0199631	0.00805368	0.00910591	0	0	0.00666903	0	0	0.0333901	0.00714979	0.0143005	0.0045978	0.00442709	0.0145362	0.0317324	0	0.0163278	0.0359119	0.0257877	0	0.028757	0.0136334	0.0182887	0.0211735	0	0.0531913	0.0239415	0	0
FCGR1B	0	0	0	0	0.00456794	0	0	0	0	0	0	0	0	0	0	0	0	0	0	0	0	0.00211987	0.0924348	0	0	0	0	0	0	0.0292289	0.00954481	0	0.000809612	0.00450196	0	0	0	0	0	0	0	0	0	0	0	0	0	0
FAM72B	0	0	0.0017877	0	0.0117409	0	0.0222116	0	0.00521769	0.00749526	0.00402161	0	0	0	0	0	0	0	0	0	0.00326737	0.000517542	0	0	0	0	0	0	0	0	0.00146066	0	0.00109819	0	0	0	0	0	0	0	0	0	0.00321897	0	0	0.00978057	0	0
SRGAP2C	0.128379	0.301315	0.187716	0.326798	0.368992	0.239974	0.266246	0.23785	0.209459	0.209239	0.176305	0.167767	0.381853	0.171167	0.222467	0.225171	0	0.15629	0.220051	0.198543	0.20787	0.120163	0.195886	0.116857	0.193516	0.115338	0	0.238202	0.251097	0.305171	0.201337	0.157511	0.164099	0.178634	0.204741	0.218346	0.153751	0.208945	0	0.215833	0.407059	0.222454	0.288605	0.427927	0.158537	0.121913	0.296958	0
FAM72C	0	0	0.000509062	0	0	0	0	0	0	0	0	0	0	0	0	0	0	0	0	0	0	0.00181533	0	0	0	0	0	0	0.00705138	0	0	0	0	0	0	0	0	0	0	0	0	0	0	0	0	0	0	0
NBPF15	0.0994451	0.139872	0.121662	0.183606	0.138521	0.125529	0.170561	0.181152	0.114496	0.163643	0.129579	0.127135	0.351898	0.0910983	0.124974	0.132742	0	0.264799	0.105376	0.178618	0.134726	0.160194	0.220882	0.100746	0.115567	0.0761448	0	0.148349	0.14826	0.198527	0.155768	0.191904	0.119282	0.136473	0.0765497	0.165005	0.107974	0.159853	0	0.155022	0.131589	0.105409	0.163077	0.0663451	0.123031	0.150714	0.120439	0
SRGAP2B	0.132421	0.165665	0.153577	0.355231	0.309067	0.264384	0.235197	0.227424	0.209381	0.201529	0.173434	0.185423	0.411937	0.278948	0.195411	0.207615	0	0.175118	0.205511	0.186604	0.232987	0.126701	0	0.119314	0.134095	0.150405	0	0.211117	0.276368	0.284992	0.20949	0.153051	0.198864	0.196379	0.157586	0.255605	0.140279	0.199244	0	0.29616	0.319909	0.177373	0.310722	0.260513	0.165709	0.198182	0.177166	0
FAM72D	0	0	0.0015846	0	0	0	0.0060683	0.00380392	0	0	0.00252789	0	0	0	0.00430554	0	0	0	0.00418708	0	0.00178497	0.00251856	0	0	0	0	0	0	0.0127066	0	0	0	0.00100616	0	0	0	0	0.00299504	0	0	0.0108958	0	0	0	0	0	0	0
NBPF20	0.0798216	0.0383587	0.0406961	0.0483338	0.129699	0.0531419	0.123694	0.0297864	0.0438571	0.0237091	0.0269565	0.0246166	0.144833	0.0618703	0.0515023	0.0913154	0	0.00643061	0.04917	0.0950758	0.0670071	0.0484362	0	0.0371795	0.0490368	0.0411598	0	0.0648902	0.106765	0.0601	0.0324422	0.0587489	0.0560395	0.0459269	0.00432349	0.100678	0.0521047	0.0635143	0	0.0863435	0.0639133	0.088	0.0384104	0.0833397	0.0384878	0.0460765	0.058505	0
GPR89A	0.147721	0.281077	0.109161	0.110078	0.14433	0.149646	0.297364	0.112473	0.14751	0.0820407	0.120698	0.109766	0.119995	0.173602	0.145716	0.21034	0	0.101512	0.135663	0.154302	0.170891	0.126823	0.428045	0.0896057	0.0978179	0.130609	0	0.0979358	0.235653	0.220781	0.181916	0.183027	0.122371	0.0918173	0.141548	0.102233	0.16507	0.198894	0	0.168647	0.226191	0.189194	0.186247	0.0799089	0.186238	0.0904965	0.0644489	0
PDZK1	0.0313372	0.00400202	0.0595851	0.169024	0.15184	0.0643307	0.0741268	0.0531656	0.0452313	0.00671307	0.0155019	0	0.0180017	0.0373038	0.018054	0.0776082	0	0.082414	0.0734685	0.00825707	0.065366	0.076556	0	0.140492	0.00420504	0.00776211	0	0.0692911	0.0764973	0.113114	0.0294467	0.0747402	0.0147498	0.0480406	0	0.00810121	0.0260332	0.0341847	0	0.0305568	0.0639221	0.0259301	0.0826909	0.057994	0.0224393	0.0365414	0	0
CD160	0	0	0.0134755	0	0	0.00503828	0	0.00116179	0	0	0	0	0.0332114	0	0	0.0052765	0	0	0.00221414	0	0	0.0102654	0	0.0195672	0.000933326	0	0	0.0199901	0.0084781	0	0	0	0.000616931	0	0	0	0.00346265	0	0	0.00734075	0.0129121	0.00756828	0.0184192	0	0	0	0	0
RNF115	0.403156	0.424775	0.316661	0.531706	0.447972	0.451891	0.415524	0.320805	0.305698	0.369207	0.346866	0.191442	0.678943	0.181003	0.292977	0.309978	0	0.496886	0.33912	0.348477	0.399842	0.288883	0.704148	0.144261	0.357882	0.518317	0	0.457621	0.476097	0.509813	0.298915	0.398677	0.279674	0.298655	0.371292	0.324994	0.311392	0.373015	0	0.37719	0.531712	0.396886	0.53125	0.535385	0.420341	0.207813	0.0760203	0
POLR3C	0.152439	0.14861	0.115065	0.157879	0.153339	0.0854012	0.0541163	0.149953	0.108303	0.0795193	0.0867665	0.119266	0.186481	0.126476	0.11074	0.147665	0	0.182981	0.0995299	0.135873	0.0955016	0.0835938	0	0.0799374	0.113579	0.104668	0	0.120927	0.120429	0.195111	0.0954377	0.115323	0.0652871	0.128038	0.0914126	0.11618	0.0738182	0.0867682	0	0.0875035	0.134384	0.0607673	0.227142	0.103905	0.0605497	0.09656	0.0612787	0
NUDT17	0.00457335	0	0.0165106	0.0210934	0.0320327	0	0.0131257	0.0236351	0.00943934	0.0097424	0.0046397	0.01366	0	0	0.0183739	0.029966	0	0.0851529	0.0100617	0.00351472	0.00717352	0.0101649	0	0.0143339	0.00935982	0.00675307	0	0.0510051	0.0214489	0.0485799	0.00723262	0.0114786	0.00458354	0.00296021	0	0	0.0123828	0.0261651	0	0.0141622	0.0103554	0.0117532	0.0239457	0.0386256	0.0191857	0	0.00936835	0
PIAS3	0.0448889	0.0562178	0.027834	0.0509061	0.0871638	0.10063	0.101726	0.0787889	0.0564981	0.0399169	0.0409678	0.0337384	0.063112	0.0337955	0.0620829	0.00826065	0	0.180328	0.0543313	0.0817849	0.0915969	0.0375463	0	0	0.057439	0.122909	0	0.0444946	0.0508531	0.0938997	0.0647543	0.0829638	0.0384882	0.0310226	0.0209263	0.0397651	0.0361079	0.0648422	0	0.0884037	0.122812	0.0414438	0.0811881	0	0.0553688	0.0663937	0.0225728	0
ANKRD35	0.0398834	0.0548758	0.0333629	0.066663	0.0608119	0.0122208	0.0473421	0.0707792	0.019194	0.0205053	0.0125992	0.0444476	0.0179691	0.0211758	0.0592995	0.0547254	0	0.104182	0.0500233	0.0390894	0.024555	0.0531498	0	0.0516577	0.0292328	0.0413184	0	0.0644956	0.0881734	0.0434447	0.0317871	0.0759284	0.0292863	0.027054	0.0437576	0.0769154	0.0566452	0.0542373	0	0.0602805	0.0168238	0.0612318	0.0749236	0.0645162	0.0366476	0.0123558	0.0194216	0
ITGA10	0.0136084	0.0890545	0.063065	0.0785587	0.0682436	0.0364953	0.198099	0.0828288	0.0854687	0.0562031	0.0304603	0.0356512	0.0956362	0.0456313	0.0338738	0.0588775	0	0.0247997	0.08564	0.0384032	0.0468856	0.0480748	0	0.0131816	0.0614017	0.0396889	0	0.0829522	0.0769252	0.0732727	0.0787657	0.0701224	0.0708961	0.109108	0.0456903	0.0513081	0.166116	0.140241	0	0.0536295	0.180595	0.0682543	0.0382542	0.00793156	0.0709639	0.055886	0.0939439	0
PEX11B	0.102296	0.160346	0.0991699	0.133337	0.102048	0.12977	0.0429421	0.0793545	0.120876	0.0724172	0.0823029	0.0529284	0.0681413	0.276786	0.128452	0.201944	0	0.191186	0.104601	0.0964762	0.0940358	0.0810761	0	0.0922816	0.117212	0.124074	0	0.108773	0.114512	0.0452741	0.0963116	0.140997	0.0717103	0.0325227	0.0481401	0.0920813	0.0648681	0.114149	0	0.086745	0.0728264	0.0937326	0.169633	0	0.114163	0.0745663	0.0624485	0
RBM8A	0.0424628	0.0760127	0.112632	0.152408	0.0831641	0.131302	0.175694	0.170918	0.0919548	0.0959642	0.0839859	0.0480066	0	0.0665147	0.100445	0.120082	0	0.211108	0.142259	0.0615378	0.0697737	0.0801012	0.121533	0.0948335	0.0856648	0.0900086	0	0.11057	0.09495	0.0706043	0.0731004	0.11102	0.0843011	0.0876932	0.0568832	0.0988441	0.121166	0.127092	0	0.049859	0.0976758	0.146131	0.134524	0.096687	0.134058	0.107523	0.0755321	0
AC243547.3	0	0	0.000379223	0	0	0	0	0	0	0	0	0	0	0	0	0	0	0	0.00390075	0.008961	0	0	0	0	0.00254731	0	0	0	0	0	0	0	0	0	0	0	0	0	0	0	0	0	0	0	0	0.0107381	0	0
LIX1L	0.119535	0.148402	0.0807423	0.101443	0.144199	0.0758008	0.0740263	0.110699	0.0867295	0.0643123	0.0665321	0.0575172	0.149966	0.101984	0.0348635	0.0444118	0	0.198095	0.0948599	0.108798	0.119911	0.0754877	0.121533	0.0552351	0.0558608	0.0672652	0	0.0976586	0.0624549	0.0877448	0.064402	0.147043	0.0554709	0.0551368	0.0796272	0.0863335	0.0992324	0.0556656	0	0.0273597	0.0744288	0.0594183	0.135273	0.0967946	0.0734849	0.0888827	0.0297604	0
ANKRD34A	0.0266486	0.0176758	0.0544736	0.0574314	0.0806132	0.0538149	0.119296	0.0698449	0.0403156	0.024754	0.065098	0.0284278	0.00736746	0.0261675	0.0241665	0.014554	0	0.104356	0.115533	0.021586	0.0604562	0.0540808	0	0.0634271	0.132879	0.0636892	0	0.131275	0.0741228	0.0701756	0.0659821	0.0742246	0.0299924	0.0549869	0.0264083	0.00817947	0.0929865	0.0639364	0	0.0553293	0.0618555	0.0157551	0.0518809	0.095917	0.0739544	0.0091454	0	0
POLR3GL	0.0274163	0.0487075	0.0204958	0.0271637	0.0162386	0.0243165	0.0742746	0.0453201	0.0322331	0.0264996	0.0177593	0.0120103	0.0429494	0.0272184	0.0356461	0.0526524	0	0.0154377	0.0492719	0.0263672	0.0315309	0.0203103	0	0.0175066	0.0209672	0.0279788	0	0.0519802	0.035282	0.0119871	0.0400945	0.0678994	0.0134828	0.0431523	0.0501046	0.0130232	0.0176166	0.0500385	0	0.0773175	0.0131933	0.0381899	0.0233891	0	0.0534849	0.0425938	0.0189426	0
TXNIP	0.0427498	0.0355664	0.0172144	0	0	0.0554662	0.0329652	0.0147825	0.00873622	0.00238839	0.0103643	0	0.0205564	0.012004	0	0	0	0.0200946	0.00557186	0.00669776	0.00779124	0.00722042	0	0.0063414	0.00268189	0.0218444	0	0.0367183	0	0.00944492	0.0357277	0.0215901	0.010639	0.00564179	0	0.00688276	0.00403727	0.0151296	0	0	0	0.0653728	0.016673	0	0.0209367	0.00428712	0	0
HJV	0.0971076	0.0643761	0.0436435	0.0812706	0.0518174	0.0753849	0.0684849	0.0547271	0.0681037	0.0840988	0.0986623	0.0421179	0.0665948	0.0282072	0.0994619	0.039117	0	0.0938988	0.0595973	0.082277	0.108896	0.0470861	0	0.107176	0.024229	0.122266	0	0.0248704	0.0304573	0.0535724	0.0521989	0.0431954	0.0612918	0.0294083	0.0334947	0.0816395	0.0783877	0.0200316	0	0.034065	0.00765223	0.0346591	0.0931362	0	0.0609513	0.00830209	0.210917	0
NBPF10	0	0	0.00022111	0	0	0	0	0	0	0	0	0	0	0	0	0	0	0	0	0	0	0	0	0	0	0	0	0	0	0	0	0	0	0	0	0	0	0	0	0	0	0	0	0	0	0	0	0
NBPF12	0.223612	0.189898	0.177681	0.244463	0.271344	0.134482	0.183804	0.247767	0.183688	0.155144	0.219701	0.130517	0.245339	0.161155	0.166423	0.235432	0	0.217768	0.227507	0.192259	0.181616	0.232615	0.380465	0.10708	0.0990132	0.213995	0	0.23189	0.313887	0.218627	0.216367	0.231183	0.185477	0.105402	0.246678	0.156871	0.173315	0.233331	0	0.214057	0.292293	0.150125	0.239386	0.184191	0.334808	0.136262	0.103496	0
PRKAB2	0.241612	0.181905	0.201225	0.190908	0.273271	0.198884	0.221833	0.22701	0.168617	0.135542	0.174819	0.14136	0.242019	0.152784	0.139752	0.229975	0	0.116854	0.209761	0.151844	0.174151	0.196708	0.195886	0.0956052	0.144578	0.239405	0	0.308101	0.284565	0.182312	0.178144	0.224599	0.17213	0.108692	0.170686	0.154395	0.164383	0.187546	0	0.186593	0.260093	0.206686	0.24261	0.313653	0.142958	0.172493	0.150043	0
FMO5	0.0318341	0.0567541	0.0863556	0.221719	0.139811	0.0601107	0.143103	0.0761977	0.055115	0.0362484	0.0316511	0.0145325	0.0312714	0.0469981	0.0147348	0.119038	0	0.13614	0.0985826	0.0285422	0.0762824	0.0646482	0.0924348	0.0938484	0.0451175	0.0201431	0	0.0915458	0.185805	0.11996	0.0501195	0.161232	0.0479705	0.0388487	0.00517657	0.0548903	0.0768025	0.0636976	0	0.0564333	0.0211204	0.0773384	0.176411	0	0.0355569	0.213893	0.00936835	0
CHD1L	0.220265	0.383597	0.189158	0.370589	0.425961	0.297495	0.189887	0.253421	0.222535	0.192315	0.186311	0.190179	0.37823	0.225548	0.242192	0.132878	0	0.33733	0.241809	0.252484	0.226937	0.186432	0.17564	0.0904709	0.250593	0.224805	0	0.280212	0.339759	0.380299	0.230454	0.312316	0.218371	0.202013	0.17897	0.251341	0.166565	0.242003	0	0.343907	0.268827	0.205609	0.273161	0.443677	0.235739	0.199862	0.266788	0
BCL9	0.156283	0.232859	0.130287	0.191998	0.290681	0.170616	0.0882639	0.133268	0.129109	0.079183	0.112293	0.0508657	0.161406	0.0966093	0.103032	0.142879	0	0.08795	0.162323	0.201641	0.156117	0.11064	0.0614107	0.0688443	0.162649	0.121438	0	0.199421	0.209506	0.116791	0.109412	0.0638847	0.105831	0.205449	0.178154	0.107541	0.135578	0.0974682	0	0.181884	0.124401	0.106843	0.127473	0.170546	0.107303	0.129477	0.0826028	0
ACP6	0.164007	0.122665	0.160002	0.0643775	0.274453	0.186411	0.21869	0.156155	0.0733892	0.0813575	0.0774718	0.107412	0.184529	0.099646	0.12798	0.0990775	0	0.157808	0.153963	0.128466	0.111407	0.149771	0	0.110159	0.160508	0.0854984	0	0.167011	0.291877	0.203866	0.107449	0.10447	0.134273	0.107293	0.0983	0.114489	0.104557	0.153061	0	0.17966	0.104195	0.117817	0.183864	0.177772	0.196502	0.099456	0.0898107	0
GJA5	0	0	0	0	0	0	0	0	0	0	0	0	0	0	0	0	0	0	0	0.0074056	0	0	0	0	0.00170884	0	0	0	0	0.00264679	0	0	0	0	0	0	0	0	0	0	0	0	0	0	0	0	0	0
GPR89B	0.181411	0.12492	0.133273	0.272185	0.326666	0.204194	0.376123	0.212376	0.158929	0.158698	0.144697	0.127282	0.270113	0.159905	0.202986	0.114873	0	0.194237	0.231894	0.139426	0.15201	0.157434	0.210356	0.128585	0.133153	0.14349	0	0.205364	0.309483	0.211832	0.164612	0.188383	0.170226	0.228503	0.193688	0.140468	0.202152	0.202757	0	0.271396	0.245802	0.238176	0.226547	0.393907	0.221468	0.149549	0.114318	0
NBPF11	0.0924424	0.0721502	0.0733024	0.157231	0.148216	0.131825	0.0930463	0.147501	0.134533	0.0595746	0.109237	0.108441	0.19002	0.222692	0.155957	0.138701	0	0.273226	0.0743543	0.169456	0.141968	0.129254	0	0.0528752	0.0620776	0.0635618	0	0.0676374	0.124356	0.165102	0.13384	0.164775	0.118907	0.0536576	0.0877175	0.0774519	0.172525	0.164847	0	0.09713	0.190046	0.180654	0.139951	0.117983	0.10894	0.142291	0.0813776	0
PPIAL4G	0.040237	0.00278408	0.00512162	0	0.025179	0	0	0	0.0134531	0.00313569	0.00501796	0.00315447	0.0753736	0	0.0198033	0.0160104	0	0.0315294	0.012451	0.0153185	0	0.00546562	0	0.00447055	0.00919422	0.0142708	0	0	0	0.0103804	0	0	0.00428718	0.0037245	0.00425885	0.0172009	0.00797697	0.0122327	0	0.00772919	0.0276329	0	0	0	0.0011982	0.0201732	0	0
NBPF14	0.00491474	0.0299415	0.000527679	0	0	0.00812026	0	0.00945656	0	0	0.00208276	0.00489929	0	0	0.00398688	0	0	0	0.00462921	0	0.00862414	0.00431243	0	0.0148164	0.00394457	0.00736896	0	0	0.0108116	0.0137078	0.00392499	0.0179815	0.00820009	0	0.0100668	0.00202	0	0.00356734	0	0.00789313	0	0	0	0	0	0	0	0
NUDT4B	0	0	0.00406856	0	0	0.00427503	0.0136946	0.00410563	0.0021433	0	0	0	0	0	0	0	0	0	0.0125256	0.00130604	0	0.0111137	0	0	0	0	0	0.00573957	0.0166017	0	0	0.00922205	0.000651443	0.00377344	0	0	0.0113812	0.00242371	0	0.00713039	0	0.0166499	0.00729918	0	0.00495724	0	0	0
PDE4DIP	0.299982	0.34086	0.101259	0.294061	0.229869	0.1132	0.136752	0.120556	0.144208	0.291869	0.20348	0.146081	0.47557	0.124511	0.142039	0.181544	0	0.27964	0.141132	0.0784363	0.173268	0.0874304	0.258114	0.0683491	0.140131	0.20747	0	0.168398	0.27713	0.296525	0.225556	0.18059	0.123425	0.0751748	0.185207	0.174864	0.084199	0.094064	0	0.105861	0.492284	0.356143	0.162386	0.608224	0.226617	0.199196	0.0576956	0
NBPF9	0.13051	0.0865918	0.105004	0.138274	0.089084	0.146008	0.215098	0.119542	0.136708	0.10722	0.0986227	0.0800662	0.112418	0.107004	0.121963	0.112774	0	0.180503	0.126068	0.12557	0.0848809	0.104702	0.181825	0.117727	0.108555	0.101273	0	0.215398	0.108315	0.0993998	0.149864	0.166044	0.120728	0.0920181	0.0724941	0.0880074	0.114571	0.168524	0	0.139891	0.144116	0.0602368	0.143137	0.0265112	0.114102	0.123771	0.108197	0
NBPF19	0.0205911	0.0315098	0.0380561	0.0347394	0.0439808	0.0242657	0.06361	0.0308101	0.0314623	0.0160664	0.0110388	0.00687963	0.123217	0.174886	0.0232516	0.0305733	0	0	0.104933	0.0224332	0.0153329	0.0163863	0	0.0275567	0.0167955	0.0814531	0	0.0646109	0.0194279	0.0618852	0.0583589	0.0197727	0.0304812	0.0283353	0.0227259	0.034662	0.0274472	0.0113593	0	0.068525	0.00469565	0.0614022	0.0329873	0.118282	0.032407	0	0.00865294	0
FCGR1A	0.00840402	0	0	0	0	0	0	0	0.00453226	0	0	0.0202109	0.0180017	0	0.00643752	0	0	0.0252201	0	0	0	0.00400178	0.0924348	0	0	0.0127966	0	0.0167583	0	0	0.0066231	0	0.0112717	0	0.00742279	0	0	0.00340814	0	0.00578458	0	0	0	0	0	0	0	0
HIST2H2BF	0.0172447	0.0398463	0.0111054	0.00466938	0.0117409	0.0458549	0.010703	0.0207951	0.0121224	0.00916785	0.0103525	0	0	0	0.00361959	0.0288327	0	0	0.0053955	0	0.00827967	0.00996504	0	0.0111823	0.0174738	0.0527063	0	0.0223673	0.037597	0.0172515	0.0242513	0.00934564	0.00918346	0	0.0116143	0.0169477	0.00466659	0.0154422	0	0.00667176	0.0186427	0	0.0212573	0	0.0366176	0	0.00466077	0
HIST2H4A	0	0	0	0	0	0	0	0	0	0	0	0	0	0	0	0	0	0	0	0	0	0	0	0	0	0	0	0	0	0	0	0	0	0	0	0	0	0	0	0	0	0	0	0	0	0	0	0
HIST2H4B	0	0	0	0	0	0	0	0	0	0	0	0	0	0	0	0	0	0	0	0	0	0	0	0	0	0	0	0	0	0	0	0	0	0	0	0	0	0	0	0	0	0	0	0	0	0	0	0
HIST2H2BE	0	0	0.000872458	0.0156416	0	0	0.0295777	0.015903	0.0164417	0	0	0	0	0	0	0.0176895	0	0	0.00230149	0.0104063	0	0	0	0	0.00282163	0	0	0	0.00665538	0	0.00212374	0.0121829	0.000618862	0.0253776	0	0	0.0146394	0.00614639	0	0	0	0	0	0	0	0	0	0
HIST2H2AC	0	0	0	0	0	0	0	0	0	0.00783492	0	0	0	0	0	0	0	0	0	0	0	0	0	0	0	0	0	0	0	0	0	0	0	0	0	0	0	0	0	0	0	0.0044616	0	0	0	0	0	0
BOLA1	0.0263975	0.00575068	0.0265743	0.0621822	0.045656	0.0429476	0.0411448	0.0641675	0.03035	0	0.0114269	0.00822996	0.00970906	0.0598931	0.0214018	0	0	0.0387888	0.0488354	0.00807774	0.0195354	0.0169654	0.165313	0.0321742	0.00878808	0.0340185	0	0.0111808	0.0237082	0.0256507	0.0271573	0.0598763	0.00633944	0.0135452	0.0190603	0.0109061	0.0225349	0.0387389	0	0.00972134	0.0415682	0.041566	0.0722637	0	0.0446646	0.0208594	0.0291706	0
SV2A	0.337401	0.326601	0.260217	0.396359	0.400307	0.394177	0.384652	0.282369	0.268648	0.286573	0.364187	0.246646	0.49043	0.328226	0.263168	0.283121	0	0.384695	0.390076	0.303469	0.290727	0.232576	0.471253	0.156035	0.347606	0.366427	0	0.501994	0.494897	0.392242	0.273419	0.310261	0.245887	0.193402	0.310508	0.200713	0.292153	0.328509	0	0.343829	0.3675	0.361517	0.400016	0.452878	0.375735	0.24202	0.254784	0
SF3B4	0.0107626	0.0246231	0.0364169	0.084109	0.0481252	0.01968	0.183257	0.0558726	0.0412071	0.073392	0.0376079	0.0291203	0.169104	0.100557	0.0410664	0.0576442	0	0.0328008	0.0885003	0.0259302	0.0688312	0.0355685	0	0.0543727	0.0899842	0.045961	0	0.0219166	0.0432296	0.0421229	0.0976457	0.0497677	0.0483634	0.0475727	0.0344865	0.0126233	0.0578965	0.0738453	0	0.0290663	0.0184301	0.0374216	0.0755637	0.152073	0.0456539	0.00425108	0.0297604	0
MTMR11	0.0570157	0.039847	0.0491672	0.0558148	0.0151506	0.0313556	0.0889528	0.0577746	0.0488547	0.0155411	0.036914	0.039848	0.0270537	0.0750161	0.0366305	0.0463243	0	0.103369	0.027436	0.0611156	0.0564288	0.0264149	0	0.0211066	0.0292744	0.0536653	0	0.066061	0.149362	0.0498557	0.0399364	0.0475234	0.0546007	0.0400295	0.0274557	0.00418163	0.0319996	0.0626457	0	0.0433392	0.0390787	0.0732474	0.0558541	0.172699	0.0827592	0.0388233	0.0125607	0
OTUD7B	0.233383	0.306639	0.199197	0.229527	0.252827	0.247066	0.180373	0.179479	0.194673	0.215458	0.154091	0.172905	0.375496	0.164922	0.234383	0.272121	0	0.227585	0.208787	0.245742	0.17535	0.186446	0.128285	0.119277	0.170511	0.203635	0	0.219552	0.319895	0.29077	0.202915	0.224199	0.151207	0.102296	0.224885	0.268794	0.191814	0.201704	0	0.252397	0.263982	0.173131	0.230022	0.308384	0.169728	0.23059	0.0315314	0
VPS45	0.396434	0.439477	0.28453	0.513907	0.451322	0.45166	0.353872	0.30386	0.330927	0.274236	0.295977	0.31877	0.650458	0.380874	0.265006	0.379869	0	0.41185	0.441072	0.331942	0.315201	0.247436	0.556489	0.106945	0.309174	0.44614	0	0.458579	0.558208	0.532483	0.262141	0.297572	0.247427	0.30203	0.355173	0.362295	0.307574	0.335052	0	0.442989	0.552663	0.380634	0.544945	0.858967	0.353663	0.223721	0.134204	0
PLEKHO1	0.201721	0.184823	0.143849	0.187265	0.126522	0.233223	0.200617	0.170252	0.140962	0.21275	0.147913	0.132675	0.435704	0.245369	0.185855	0.189293	0	0.331309	0.200148	0.149558	0.197016	0.113047	0.140686	0.105862	0.15151	0.132423	0	0.203105	0.173967	0.185369	0.265336	0.171308	0.108109	0.0813131	0.111594	0.155997	0.151515	0.183323	0	0.126677	0.179284	0.121914	0.254809	0.295543	0.110973	0.259487	0.233694	0
ANP32E	0.110522	0.0936648	0.074279	0.0526044	0.0774707	0.118511	0.0560841	0.0898577	0.0584512	0.061092	0.05816	0.0605164	0.0841138	0.134998	0.0946244	0.060361	0	0.0801293	0.0912992	0.0462028	0.0627134	0.0613315	0.165313	0.122392	0.147601	0.102701	0	0.162671	0.153155	0.122416	0.0825119	0.124144	0.0730807	0.0300613	0.0992819	0.101821	0.0485642	0.0586092	0	0.052686	0.0900664	0.1398	0.102814	0.191614	0.0642531	0.078496	0.029594	0
CA14	0	0	0.00453031	0	0.00328072	0.0252145	0	0	0	0	0	0.00515778	0	0	0	0	0	0	0	0	0	0.00285924	0	0	0	0	0	0	0.0165739	0	0	0.0319073	0	0	0	0	0	0	0	0	0	0	0	0	0	0	0	0
APH1A	0.0736141	0.0768238	0.0442719	0.0920939	0.155469	0.117019	0.0538078	0.0764188	0.0574186	0.0202977	0.0549512	0.0421807	0.0332471	0.120695	0.0805147	0.0334134	0	0.0796318	0.0956968	0.0613191	0.0863605	0.0559992	0	0.037847	0.0524824	0.114427	0	0.127779	0.0708157	0.0259767	0.0558614	0.0806568	0.0393203	0.0462012	0.0478151	0.0481662	0.022237	0.0427382	0	0.0654881	0.0873758	0.0233442	0.0631743	0.186415	0.129138	0.0362738	0.0362052	0
C1orf54	0.0286746	0.0571453	0.0531224	0.0453486	0.0319639	0.0142771	0.057	0.0369998	0.04984	0.00545312	0.0229356	0.0201386	0.00533193	0.0288273	0.0273173	0.0165526	0	0.0252402	0.0588696	0.0444942	0.00415817	0.0427322	0	0.0481313	0.0185346	0.0359252	0	0.0149251	0.0338932	0.101184	0.026733	0.0696529	0.0385173	0.0271336	0.0477882	0.00559618	0.0246922	0.0562629	0	0.0362092	0.0256876	0.0140902	0.0463828	0.0424613	0.0366689	0.0500197	0	0
CIART	0.0133822	0.0167638	0.0503351	0.0175946	0.112711	0.056006	0.136152	0.0789793	0.038351	0.0580539	0.0751739	0.041687	0	0.105013	0.0401244	0.058494	0	0.132825	0.076372	0.0101854	0.116715	0.0652682	0	0.084428	0.0267296	0.0355653	0	0.0524437	0.0261494	0.0431938	0.0317768	0.0597383	0.0347317	0.00304218	0.0090165	0.0162257	0.0130231	0.0345625	0	0.0314009	0.014707	0.00835754	0.086783	0.0876076	0.0378438	0.0173244	0	0
MRPS21	0.224133	0.231581	0.237103	0.434094	0.391435	0.281613	0.320027	0.29022	0.177413	0.141683	0.159333	0.147969	0.309222	0.394045	0.212708	0.312592	0	0.3835	0.328683	0.179513	0.266743	0.194498	0.364092	0.232343	0.179065	0.170535	0	0.323191	0.401846	0.345679	0.205269	0.27847	0.201216	0.107169	0.132601	0.237981	0.21605	0.235893	0	0.258737	0.291455	0.200716	0.382024	0.371568	0.273081	0.198052	0.118276	0
PRPF3	0.261902	0.276698	0.194862	0.275411	0.238609	0.162071	0.201342	0.230641	0.145567	0.165814	0.154558	0.189618	0.33274	0.229127	0.207001	0.216367	0	0.422661	0.253067	0.194003	0.207135	0.174759	0.453559	0.181322	0.175219	0.235627	0	0.205735	0.273472	0.159826	0.213476	0.204673	0.168836	0.169843	0.237236	0.166016	0.166581	0.241899	0	0.256712	0.394535	0.195336	0.302705	0.29907	0.208666	0.189461	0.16273	0
RPRD2	0.392871	0.222456	0.239509	0.532917	0.338723	0.359469	0.412704	0.293303	0.21877	0.403174	0.277205	0.25717	0.71526	0.160203	0.340983	0.320542	0	0.345462	0.329427	0.380397	0.25305	0.236694	0.532815	0.160306	0.219003	0.471291	0	0.452576	0.607156	0.544682	0.348684	0.245665	0.254871	0.276882	0.292485	0.359316	0.270028	0.272232	0	0.343234	0.688746	0.437301	0.498237	0.762731	0.287858	0.172071	0.186475	0
TARS2	0.164198	0.190133	0.135536	0.151118	0.137801	0.154897	0.150814	0.188232	0.137056	0.144348	0.0845826	0.0586792	0.212932	0.116565	0.230751	0.133747	0	0.303555	0.197257	0.130256	0.154868	0.160012	0.40466	0.12173	0.11909	0.14685	0	0.138806	0.198915	0.155251	0.143833	0.178392	0.13285	0.0856625	0.160204	0.119188	0.118203	0.12049	0	0.149003	0.152517	0.184014	0.267322	0.160342	0.108758	0.0935212	0.1065	0
ECM1	0.0775725	0.0875825	0.0570991	0.0538705	0.0126519	0.0646375	0.113893	0.109012	0.0536301	0.0455581	0.0292961	0.0411359	0.0579954	0.0916927	0.0822789	0.0388817	0	0.0522321	0.0453881	0.100285	0.0608033	0.0550571	0	0.040063	0.0409706	0.0331097	0	0.128045	0.0929552	0.077805	0.0614462	0.0560772	0.0618028	0.00689473	0.0267323	0.0356938	0.0561656	0.0700333	0	0.0261353	0.0887977	0.0349911	0.129108	0.104094	0.0723854	0.0226059	0.0324013	0
ADAMTSL4	0.00776415	0	0.00657311	0.0467902	0	0	0.00657435	0.00830813	0	0.0033945	0.0039898	0	0	0.0172988	0	0.012206	0	0	0.0224363	0.00130275	0.0184486	0.0101862	0	0.00606534	0	0	0	0.00573957	0	0.0223102	0.00314988	0.00632703	0.00166788	0.0109915	0	0.00123231	0	0	0	0	0	0.00270513	0.0164551	0	0.00858953	0.00347495	0	0
MCL1	0.0445961	0.0918245	0.0697067	0	0.0576453	0.0714698	0.208071	0.0933267	0.0509742	0.0235115	0.0578498	0.0385113	0.0150948	0.0560754	0.0622091	0.00997445	0	0.049742	0.126493	0.0339311	0.0684848	0.0788365	0	0.0313317	0.0784248	0.0646746	0	0.108662	0.0352408	0.04335	0.0513192	0.0900437	0.0343501	0.0239183	0.0586496	0.0307895	0.0501747	0.0354973	0	0.0499253	0.022468	0.044779	0.0429537	0.124418	0.0718728	0.111345	0.00507269	0
ENSA	0.39515	0.523041	0.273864	0.519937	0.443819	0.438298	0.520027	0.30311	0.338068	0.375984	0.297289	0.260373	0.729299	0.301197	0.34025	0.438693	0	0.531029	0.420722	0.399122	0.33727	0.193352	0.759262	0.0861846	0.353269	0.521747	0	0.454303	0.519301	0.629506	0.270447	0.218182	0.2226	0.375436	0.289346	0.335706	0.280264	0.276769	0	0.322855	0.680154	0.458799	0.522261	0.662955	0.359771	0.125346	0.121081	0
GOLPH3L	0.14464	0.0979808	0.175291	0.18931	0.174964	0.196281	0.228195	0.140965	0.140724	0.111732	0.0988536	0.0543847	0.175004	0.100686	0.106262	0.152953	0	0.248451	0.206316	0.140833	0.120062	0.117756	0.352766	0.0826725	0.115979	0.22633	0	0.215696	0.135972	0.182454	0.182165	0.117649	0.0957309	0.108217	0.157545	0.217211	0.121989	0.140431	0	0.141295	0.184276	0.122275	0.17757	0.294055	0.178873	0.171092	0.0346215	0
HORMAD1	0.00619805	0.0373695	0.0185047	0.0100481	0.0177286	0.0101495	0.0283728	0.00938655	0.0179594	0.00827467	0.0241869	0.0228149	0.0624935	0.0193198	0.00813051	0	0	0.0257919	0.00812808	0.0333781	0.0270041	0.00753735	0	0.024487	0.0306398	0.0378983	0	0.0664672	0.010211	0.0175359	0.00314988	0.00749762	0.00987451	0.0328187	0	0.0321505	0.0231536	0.0253553	0	0.0108488	0.0036264	0	0.0150607	0	0.0170411	0.0124441	0.010535	0
CTSS	0.0873614	0.0528547	0.084513	0.172802	0.113609	0.14425	0.199094	0.103986	0.122447	0.0876293	0.101451	0.103882	0.22405	0.114496	0.12414	0.11401	0	0.136483	0.0436903	0.0943647	0.141334	0.0725191	0	0.0493272	0.106509	0.14254	0	0.0250163	0.0969489	0.076608	0.0603808	0.216247	0.0651479	0.0857162	0.137676	0.148642	0.0528808	0.0840436	0	0.110694	0.0613652	0.0306415	0.0377454	0.192821	0.10079	0.0707693	0.0306101	0
CTSK	0.0504189	0.0168045	0.0334117	0.0376364	0.0285516	0.0358209	0.0316417	0.0241734	0.0402007	0.0362963	0.0564574	0.0163905	0.0490128	0.0151188	0.043047	0.0143721	0	0.0322817	0.0320405	0.0487138	0.049741	0.0273444	0	0.0151167	0.0307728	0.0273023	0	0.0780214	0.0193624	0.02401	0.047885	0.0678599	0.0268896	0.0254613	0.0181864	0.0114718	0.0561805	0.0462634	0	0.0597884	0	0.0382579	0.0347334	0	0.0423138	0.0133572	0.0263383	0
ARNT	0.336872	0.289614	0.270963	0.393988	0.287771	0.293706	0.224491	0.260436	0.233017	0.287451	0.273707	0.207573	0.573411	0.302483	0.25369	0.331218	0	0.297393	0.332564	0.296256	0.250611	0.22857	0	0.17171	0.294616	0.348472	0	0.351772	0.496066	0.463248	0.253128	0.227899	0.220173	0.24428	0.220296	0.257063	0.208854	0.260434	0	0.226904	0.428586	0.346737	0.344125	0.204335	0.260449	0.153953	0.219392	0
CTXND2	0.00717866	0.00222224	0.00930363	0.00466938	0.0217199	0.00389107	0	0.00618113	0.00355117	0	0	0	0	0	0	0.0465551	0	0	0.00689372	0	0.00416957	0.00271896	0	0.0224769	0.00911023	0.0210096	0	0.00187835	0.00507835	0.0431527	0	0	0.00185096	0	0	0	0	0.0023492	0	0.00449799	0	0	0	0	0	0.018802	0.00466077	0
SETDB1	0.326981	0.23835	0.184981	0.292608	0.239063	0.180256	0.115575	0.227337	0.182757	0.127814	0.190724	0.188933	0.318486	0.263881	0.187946	0.212443	0	0.317985	0.207914	0.269789	0.207133	0.195186	0.339371	0.110065	0.210294	0.244056	0	0.147407	0.305587	0.190713	0.196175	0.167229	0.181214	0.125157	0.233656	0.162572	0.156294	0.207071	0	0.198614	0.267381	0.271331	0.418142	0.235778	0.173988	0.122921	0.120616	0
CERS2	0.0374722	0.0281221	0.0477757	0.0699167	0.073494	0.0236324	0.0777497	0.0839529	0.050702	0.0238771	0.0524373	0.0429274	0.113794	0.154984	0.0648977	0.0599436	0	0.0943553	0.0884394	0.0508489	0.0536711	0.0345562	0	0.0700344	0.0463766	0.0366013	0	0.0747719	0.0893518	0.093623	0.0886871	0.0997223	0.060675	0.0656118	0.0416224	0.0184788	0.0551786	0.0477601	0	0.0714201	0.0592613	0.0511047	0.0833277	0.151987	0.0144617	0.0531545	0.0159182	0
ANXA9	0	0.00278408	0.00022111	0.0168054	0	0.00886953	0	0	0	0.00388952	0	0	0	0.00887276	0.000859043	0	0	0	0	0	0.00731582	0	0	0.00606534	0	0	0	0.00876019	0	0	0	0	0.00139998	0.00870907	0.00404048	0	0	0	0	0	0	0	0	0	0	0	0	0
MINDY1	0.00235714	0	0.0105251	0.00607811	0.00312298	0.00428597	0	0.00723158	0.00880447	0.0067461	0.0179853	0.0108355	0.0169783	0.0698429	0.0251044	0.0447682	0	0.031131	0.0349239	0.00677381	0.00360513	0.00294474	0	0	0.00357474	0.0171414	0	0	0	0.00351828	0.00654931	0.0133144	0.00595882	0	0	0.0150257	0.00640112	0.00653208	0	0	0	0.00511935	0.024419	0	0.00796243	0	0	0
PRUNE1	0.104371	0.14653	0.136887	0.218577	0.142551	0.110902	0.202392	0.124825	0.122406	0.10451	0.087778	0.10353	0.195204	0.140763	0.135928	0.117795	0	0.113617	0.162629	0.106831	0.132244	0.13753	0	0.0572888	0.156339	0.165071	0	0.151053	0.172627	0.184966	0.155128	0.157049	0.108894	0.0983872	0.143214	0.108145	0.145311	0.125003	0	0.0897881	0.146706	0.0610668	0.219158	0.199055	0.182132	0.15531	0.140183	0
BNIPL	0.0302647	0.0143445	0.0153117	0.0400773	0.0320189	0.0187089	0	0.0120887	0.0116703	0	0.0482385	0.0153337	0	0.0141988	0.0342034	0	0	0.0292333	0.0346283	0.00151404	0.0321573	0.0198775	0	0.028103	0.00524643	0.0192115	0	0.00554085	0.0173907	0.0272853	0.00441019	0.0884606	0.0194055	0.00800949	0.00372941	0.00875619	0.0364553	0.0188189	0	0.0210302	0.0586482	0.01257	0.0302724	0.0133958	0.0475451	0.0074515	0.0176957	0
C1orf56	0.0524908	0.072896	0.090963	0.533275	0.287443	0.19789	0.0906795	0.0993079	0.0563213	0.00619548	0.0589098	0.0551964	0.0726162	0.116689	0.0655713	0.226576	0	0.284573	0.297511	0.0863597	0.180814	0.0969825	0	0.124199	0.0502625	0.0600627	0	0.0767288	0.27259	0.227715	0.0437079	0.136374	0.0494007	0.213256	0.0104639	0.0801923	0.0860164	0.130477	0	0.0507222	0.163348	0.0780182	0.306202	0.0366475	0.0799135	0.14291	0.0343653	0
CDC42SE1	0.288408	0.311965	0.226949	0.492384	0.412262	0.378881	0.31304	0.28403	0.232529	0.179469	0.221631	0.166767	0.427728	0.355358	0.266461	0.356831	0	0.320599	0.346278	0.353307	0.29035	0.230946	0.644897	0.118109	0.216083	0.331092	0	0.25928	0.424848	0.410458	0.188754	0.27587	0.220964	0.319258	0.166277	0.222035	0.195027	0.211367	0	0.259485	0.310307	0.180923	0.507976	0.398366	0.219398	0.178826	0.16891	0
MLLT11	0.270401	0.276138	0.22309	0.443357	0.441331	0.311609	0.293309	0.350529	0.205717	0.116392	0.302153	0.19447	0.289979	0.2789	0.197844	0.29881	0	0.323194	0.363399	0.174659	0.24002	0.181768	0.137134	0.232966	0.281076	0.225099	0	0.377941	0.326777	0.326149	0.395916	0.293375	0.21097	0.199476	0.174396	0.257761	0.298259	0.29638	0	0.249176	0.204758	0.264717	0.370857	0.276021	0.308136	0.192214	0.208264	0
GABPB2	0.342868	0.279482	0.192877	0.20407	0.154121	0.242207	0.291129	0.243566	0.173776	0.126048	0.147314	0.194132	0.37119	0.247263	0.283023	0.274453	0	0.298457	0.250818	0.295006	0.176549	0.212319	0.22989	0.10559	0.178321	0.295925	0	0.262713	0.297925	0.373922	0.203952	0.248088	0.24857	0.186704	0.171909	0.17491	0.162308	0.21769	0	0.23347	0.202283	0.161852	0.26978	0.467702	0.289889	0.0967977	0.227872	0
SEMA6C	0.0565425	0.105126	0.0790979	0.0924181	0.167249	0.0569201	0.0853264	0.111182	0.056933	0.0947079	0.0869248	0.0310376	0.0968682	0	0.102119	0.0989905	0	0.041111	0.100022	0.0699852	0.048094	0.0701974	0.34698	0.0336038	0.0763669	0.0752568	0	0.121575	0.0286641	0.0804097	0.125077	0.0802668	0.0699503	0.0585584	0.0413913	0.0680597	0.0847155	0.0932608	0	0.102597	0.0543864	0.0864233	0.154114	0.124128	0.0933213	0.0619323	0.0555089	0
SCNM1	0.0711292	0.0368164	0.105798	0.237351	0.197942	0.0638657	0.122009	0.146395	0.098228	0.014467	0.0424018	0.0329388	0.00736746	0.195325	0.130381	0.148857	0	0.14807	0.159699	0.0271005	0.0847152	0.0808288	0.165313	0.116653	0.0641606	0.014924	0	0.0501554	0.13268	0.0741486	0.100371	0.177818	0.066701	0.0486162	0.0425856	0.0512422	0.109842	0.0917805	0	0.0910304	0.0757952	0.103564	0.18075	0	0.0736944	0.0508683	0.0185759	0
LYSMD1	0	0.0140569	0.036771	0.0257109	0.0406004	0.0242315	0.0477726	0.0380822	0.0151475	0.0247747	0.0190636	0.0145971	0.0133695	0.0236765	0.0131169	0.0414544	0	0.0824553	0.0477476	0.0351911	0.0367471	0.0331014	0	0.0661225	0.00903436	0.0227486	0	0.0190181	0.0321422	0.01429	0.0114302	0.023171	0.0325742	0.0345196	0.0410544	0.00367028	0.0276221	0.0375061	0	0.0130371	0.0732191	0.0541339	0.0709123	0.0191667	0.0158621	0.0104996	0.0159182	0
VPS72	0.0753584	0.173762	0.0778915	0.0715777	0.0439486	0.0836054	0.202877	0.0987175	0.0491478	0.0455751	0.0828228	0.0424393	0.1878	0.0616256	0.0686497	0.0537896	0	0.0869039	0.142597	0.0932594	0.0939326	0.0935642	0.210356	0.074795	0.116185	0.0274506	0	0.0895169	0.0734128	0.0495611	0.131614	0.0832051	0.0738196	0.0591604	0.0427034	0.0639732	0.0649271	0.0921429	0	0.0420975	0.0958859	0.129925	0.125903	0	0.120807	0.0408008	0.00507269	0
PIP5K1A	0.391406	0.403253	0.26331	0.494616	0.433589	0.37117	0.406118	0.342881	0.264953	0.285759	0.297404	0.291619	0.653386	0.323837	0.301795	0.252142	0	0.479125	0.447248	0.358007	0.271041	0.178715	0.737947	0.139216	0.321626	0.443199	0	0.37169	0.539147	0.500965	0.369286	0.148449	0.259918	0.299469	0.303221	0.324446	0.26552	0.273826	0	0.278754	0.54655	0.280707	0.479988	0.681389	0.382556	0.299761	0.0894085	0
PSMD4	0.202312	0.253677	0.225689	0.315768	0.230828	0.175359	0.277459	0.246142	0.177745	0.229637	0.162832	0.138805	0.31123	0.213401	0.217281	0.291035	0	0.333865	0.29069	0.192875	0.233477	0.171114	0.165313	0.108168	0.185348	0.18263	0	0.223476	0.307798	0.211844	0.248391	0.221069	0.186963	0.172995	0.189708	0.213076	0.260008	0.273242	0	0.34275	0.31462	0.20446	0.367675	0.381668	0.290915	0.153091	0.211362	0
ZNF687	0.011129	0.0147748	0.0207342	0.022055	0.0196445	0	0.0117762	0.0607664	0.0170946	0.0353003	0.0165517	0.00922248	0	0	0.0200469	0.0243647	0	0.122165	0.035459	0.0145856	0.00199314	0.0159192	0	0.020507	0.0276848	0.0368702	0	0.0166156	0.063919	0.00279365	0.0192472	0.0123773	0.011251	0.0201752	0.0220704	0.0106356	0.0250881	0.0440286	0	0.050957	0.0485204	0.0376863	0.0271786	0.122664	0.0205675	0	0	0
PI4KB	0.189673	0.414641	0.178668	0.264773	0.316197	0.247917	0.195469	0.256906	0.214309	0.14305	0.159316	0.108692	0.354327	0.32324	0.164031	0.238837	0	0.313677	0.287007	0.229917	0.229484	0.197608	0.658968	0.174733	0.21021	0.22782	0	0.325018	0.182629	0.286512	0.234042	0.132157	0.193284	0.112639	0.136875	0.237027	0.162477	0.255003	0	0.258621	0.258749	0.217753	0.241071	0.3436	0.204576	0.154417	0.347225	0
RFX5	0.0391508	0.0107617	0.0200619	0.0173885	0.0148375	0.0341917	0.0266386	0.0199598	0.0220463	0.0430113	0.0113874	0.0203106	0.0211833	0.043449	0.0171134	0	0	0.0139436	0.0220745	0	0.0130114	0.00905056	0.0924348	0.00606534	0.011299	0.0230893	0	0.00717649	0.0282251	0.0272108	0.0310529	0.00749422	0.0259025	0	0	0	0.042618	0.0307999	0	0.0607433	0.04476	0.0301149	0.0594273	0.0554588	0.0256174	0	0	0
SELENBP1	0	0	0	0	0.00561747	0	0	0	0.00474835	0	0	0	0	0	0.00248704	0	0	0.0186948	0	0	0	0	0	0	0.000762239	0	0	0	0	0	0.00285546	0.00495936	0.00186184	0	0	0	0.00403727	0	0	0	0	0.00777154	0	0	0	0	0	0
PSMB4	0.0620045	0.105471	0.0515917	0.0940846	0.120433	0.132685	0.139734	0.0846815	0.0573409	0.0766863	0.0971027	0.0375831	0.102628	0.107425	0.0520635	0.0230251	0	0.108268	0.0534262	0.0482562	0.0759475	0.0328425	0	0.0106115	0.160406	0.0706833	0	0.112679	0.0733718	0.210116	0.119304	0.0430779	0.0492784	0.0390886	0.12269	0.0284691	0.106504	0.0718741	0	0.0675916	0.0581986	0.045581	0.0719451	0.0939419	0.1151	0.0300268	0.0221648	0
POGZ	0.437659	0.423138	0.22093	0.572392	0.427059	0.386075	0.268493	0.165943	0.2337	0.3117	0.341876	0.215337	0.705686	0.269218	0.338781	0.506052	0	0.489662	0.348927	0.369194	0.27589	0.192911	0.85209	0.161113	0.264051	0.458737	0	0.356132	0.523364	0.520759	0.244605	0.358014	0.198562	0.165414	0.404755	0.275065	0.254813	0.18923	0	0.182375	0.724413	0.432894	0.492722	0.835738	0.366973	0.125473	0.106678	0
CGN	0.00225905	0	0.0287256	0.0162935	0	0	0.0239609	0.025495	0.0053428	0.00158043	0.00337519	0.0100251	0.00855488	0.0226175	0	0	0	0.100289	0.00296879	0.0168579	0.00330564	0.0106771	0	0.00841728	0.000802261	0.00403002	0	0.00438734	0.00636839	0.0126029	0.0130591	0.01186	0.0254785	0.0127054	0	0	0.00324274	0.0156656	0	0.0499123	0.0362535	0	0.0239853	0	0.0146803	0.0411607	0	0
TUFT1	0.0900349	0.187059	0.0838166	0.0852527	0.0957284	0.0846441	0.0635782	0.0667661	0.0546773	0.0181444	0.0574771	0.0549409	0.0912597	0.131325	0.035486	0.0362225	0	0.0918591	0.113807	0.0887971	0.0882836	0.0994888	0	0.0389171	0.0475277	0.0538744	0	0.112266	0.0950583	0.104506	0.123399	0.0368615	0.0605348	0.0591797	0.0647723	0.0139088	0.0541876	0.0775043	0	0.0616017	0.175517	0.0997744	0.0981322	0	0.0461831	0.0930987	0.0195338	0
SNX27	0.37368	0.411162	0.263214	0.388906	0.436101	0.463562	0.397476	0.295118	0.256589	0.396525	0.268085	0.282041	0.453679	0.23858	0.300209	0.321741	0	0.513152	0.341676	0.34787	0.300956	0.239321	0.364925	0.161068	0.299922	0.328626	0	0.457376	0.466374	0.472318	0.275016	0.239114	0.260071	0.179742	0.345767	0.254243	0.244526	0.291149	0	0.346791	0.523099	0.379965	0.403972	0.600747	0.337545	0.226758	0.120782	0
CELF3	0.119254	0.185236	0.130569	0.218704	0.21233	0.225003	0.20196	0.19824	0.180228	0.151758	0.124906	0.11235	0.201524	0.0991491	0.126121	0.224408	0	0.246609	0.171602	0.18266	0.188137	0.10387	0	0.135409	0.21569	0.145594	0	0.237739	0.216005	0.187621	0.213121	0.188296	0.152467	0.145816	0.0640866	0.113893	0.109154	0.154084	0	0.16062	0.277014	0.0927189	0.101895	0.170551	0.14551	0.21586	0.104527	0
RIIAD1	0.00773641	0.00823922	0.0142906	0.0689229	0.0242827	0.0134973	0.0152023	0.0359698	0.0304858	0	0.00291563	0.0105535	0	0.0157622	0.0362712	0.0372108	0	0.027026	0.0145644	0.00342574	0.0337422	0.0417908	0	0.056552	0.00411016	0.0267405	0	0.0457162	0.0203381	0.04594	0.0349005	0.0375485	0.0129092	0.0125868	0.00461572	0.00792241	0.0174113	0.0191559	0	0.00767715	0.0475343	0.0145782	0.0752295	0.0528763	0.00920981	0.0583615	0.0186649	0
MRPL9	0.0702135	0.0720156	0.0505658	0.0453305	0.0501908	0.126834	0.160271	0.100219	0.0551287	0.0212027	0.0411016	0.0279446	0.00999402	0.0792312	0.0802557	0.0695161	0	0.0928582	0.0562421	0.0681431	0.0844991	0.0374055	0	0.046823	0.0627671	0.0970721	0	0.0302374	0.0579286	0.202944	0.101364	0.0584258	0.0357697	0.0315391	0.0399327	0.0377003	0.0781492	0.064824	0	0.114047	0.0422103	0.0873391	0.140675	0.0262115	0.0871807	0.0176626	0	0
OAZ3	0.00169487	0	0.00286215	0	0	0	0.00963462	0.00439139	0.00196649	0.0343224	0	0	0	0	0.0115522	0	0	0	0	0	0	0.00417025	0	0	0	0.00620913	0	0.00187835	0.00594621	0.0155508	0.00780396	0	0.00713291	0	0.00203006	0	0.00976332	0	0	0	0.0527229	0	0.0242159	0	0	0	0	0
TDRKH	0.0385917	0.156824	0.0627217	0.0504605	0.104736	0.0625127	0.0239048	0.061614	0.101798	0.131719	0.0548824	0.0551046	0.0943559	0.0978029	0.0657134	0.0871299	0	0.0637767	0.0462135	0.086154	0.0834598	0.082996	0.0924348	0.0618126	0.121722	0.0706173	0	0.240972	0.0558364	0.0856848	0.066795	0.0699358	0.053847	0.0767356	0.0216934	0.124453	0.0458657	0.0745491	0	0.098684	0.129686	0.0169139	0.103241	0.0424613	0.116074	0.064883	0.0483556	0
LINGO4	0	0	0	0	0.00660201	0	0	0	0	0	0	0.00233673	0	0	0	0	0	0	0.00235892	0	0	0	0	0	0	0	0	0	0	0	0	0	0	0	0	0	0	0.00375542	0	0	0	0	0	0	0	0	0	0
RORC	0	0	0.00428866	0	0	0	0	0	0.0016649	0	0	0	0	0.0129751	0	0	0	0	0.00407025	0	0.00246319	0	0	0	0	0	0	0	0	0.00453073	0	0	0.000526027	0	0	0	0	0	0	0	0	0	0	0	0	0	0	0
C2CD4D	0	0	0	0	0	0	0	0.0079239	0	0	0.00918245	0	0	0	0	0.0081479	0	0	0	0	0	0	0	0	0.00905948	0	0	0	0	0	0.00120561	0.0100456	0	0	0	0	0	0	0	0	0	0	0	0	0.00272798	0	0	0
THEM5	0	0	0	0	0	0	0	0	0.00145607	0	0	0	0	0	0	0	0	0	0.00562027	0	0	0	0	0.00981801	0	0	0	0	0	0	0	0.0157397	0	0	0	0	0	0	0	0	0	0	0	0	0	0	0	0
THEM4	0.17707	0.15709	0.170174	0.336855	0.296737	0.181727	0.229366	0.196474	0.225059	0.233258	0.210786	0.124336	0.337242	0.226628	0.206211	0.269328	0	0.389211	0.249728	0.175145	0.21884	0.189244	0.252568	0.133868	0.20878	0.164505	0	0.181062	0.176606	0.253044	0.178177	0.105701	0.174385	0.122118	0.147282	0.237911	0.174942	0.208254	0	0.216833	0.371665	0.182031	0.284129	0.398497	0.27847	0.118758	0.0733085	0
S100A10	0.0158708	0.0821501	0.0928751	0.192821	0.247553	0.0562781	0.340397	0.0470952	0.0585123	0.0547945	0.0915547	0.038574	0.118634	0.0493189	0.0467872	0.118494	0	0.0945173	0.116433	0.0352646	0.0607323	0.0298821	0	0.029987	0.0764248	0.0271423	0	0.0506699	0.063368	0.00629862	0.0375281	0.0283665	0.0383855	0.0758092	0.0405844	0.10774	0.110448	0.084177	0	0.016646	0.243508	0.0936959	0.0440063	0.0133958	0.0394031	0.0243652	0.0220743	0
S100A11	0	0	0.000642238	0	0	0	0.0107227	0	0.00503239	0.00391472	0	0	0	0	0	0	0	0	0.00280426	0	0	0	0	0	0	0	0	0	0.00741005	0	0.00897186	0.00926481	0.0102093	0	0.00326982	0	0	0	0	0	0	0	0.00853531	0	0	0	0	0
TCHH	0.0141755	0	0.0102227	0.0426755	0.0331249	0.0345171	0.0505009	0	0.00786581	0.0211535	0.0035241	0.0054366	0.0359305	0	0.00214598	0.0198681	0	0.0156878	0.0121652	0.004149	0.006514	0.0250416	0.0500663	0.017393	0.0107637	0	0	0	0.0198987	0.00984681	0.00934946	0.0132206	0.0106662	0.00957599	0	0.00793876	0.00339569	0.0218989	0	0	0.0198171	0.0228096	0.0127908	0	0.00519192	0.00759291	0	0
HRNR	0	0	0.0113342	0.0105957	0.0150448	0	0	0.00209762	0.0119823	0	0.00418976	0	0	0	0	0.0261311	0	0	0	0.0074056	0.00966286	0.00105586	0	0.0187136	0	0.00704901	0	0.00404945	0	0.00268031	0.00797751	0	0.000680476	0.0330874	0.0131693	0.00731367	0.00379743	0.0041786	0	0	0.00469565	0.020027	0.0186533	0	0	0	0.0189426	0
FLG	0	0	0.000835467	0	0.0141434	0	0	0.00367555	0	0	0.00121592	0	0	0	0	0.011536	0	0	0.00213267	0	0.0121905	0.00383417	0	0	0	0	0	0	0.00551481	0	0	0.00482562	0	0	0.00461572	0.011904	0	0.00572282	0	0	0	0	0	0	0.0170723	0	0	0
FLG2	0	0	0.00302748	0.0134829	0	0	0.010703	0	0.00151226	0	0	0.00489686	0	0	0	0.0379159	0	0.00817917	0	0	0	0.00570294	0	0	0	0	0	0	0.0303963	0	0	0.0058803	0.00131616	0	0	0	0.00217046	0	0	0	0	0	0	0	0	0	0	0
LCE5A	0	0	0	0	0	0	0	0	0	0	0	0	0	0	0	0	0	0	0	0.00836115	0	0	0	0	0	0	0	0	0	0	0	0	0	0	0	0	0	0	0	0	0	0	0	0	0	0	0	0
SMCP	0	0	0	0	0	0	0	0	0	0	0	0	0	0	0	0	0	0	0	0	0	0	0	0	0	0	0	0	0	0	0	0	0	0	0	0	0	0	0	0	0	0	0	0	0	0	0	0
SPRR2G	0	0	0	0	0	0	0	0	0	0	0	0	0	0	0	0	0	0	0	0	0	0	0	0	0	0.00289635	0	0	0	0	0	0	0	0	0	0	0	0	0	0	0	0	0	0	0	0	0	0
LOR	0	0	0.018849	0.0798852	0.0810939	0.0200278	0.00657435	0.041865	0.0308188	0.00653585	0.00631744	0	0.0128874	0.0570968	0.0066459	0.0416899	0	0.00817917	0.0212087	0.0438124	0.0209499	0.00428846	0	0	0.0216295	0.0030402	0	0.013448	0.0483845	0.0236817	0	0.00897326	0.0139202	0.00466466	0	0.00132462	0.0155075	0.0135764	0	0.0161308	0.035031	0.0149743	0.0392101	0	0.00568717	0.0130421	0.0218369	0
PGLYRP4	0.011463	0	0.00162702	0	0	0	0.00797627	0	0	0	0	0	0	0	0	0	0	0	0	0	0	0	0	0	0.00250269	0	0	0	0	0	0	0	0	0	0	0	0	0.00484833	0	0	0	0	0	0	0	0	0	0
S100A9	0	0	0	0	0	0	0	0	0.00191651	0	0	0	0	0	0	0	0	0	0.00554709	0	0	0.00125117	0	0	0	0	0	0	0	0	0	0	0.00330694	0	0	0	0	0	0	0	0	0	0	0	0	0	0	0
S100A12	0	0	0	0	0	0	0	0	0	0	0	0.00293796	0	0	0	0.00317918	0	0	0.00117635	0.00669776	0.00745168	0.00338117	0	0	0.00162773	0	0	0	0	0	0.00327727	0	0.00213222	0	0	0	0	0.00319719	0	0	0	0	0	0	0	0	0	0
S100A8	0	0	0	0	0	0	0	0	0	0	0	0	0	0	0	0	0	0	0	0	0	0	0	0	0	0	0	0	0	0	0	0	0	0	0	0	0	0	0	0	0	0	0	0	0	0.0156161	0	0
S100A7	0	0	0	0	0	0	0	0	0	0	0	0	0	0	0.00336068	0	0	0	0	0	0	0	0	0	0	0	0	0.0051162	0	0	0.00395452	0	0.00037959	0	0	0	0	0	0	0	0	0.0044616	0	0.0286063	0	0	0	0
S100A6	0.062629	0.0355614	0.0514434	0.176619	0.19617	0.070368	0.125671	0.19093	0.0446524	0.0549294	0.0208991	0.0150817	0.133388	0.0836849	0.069144	0.187608	0	0.0776429	0.0462297	0.0477467	0.0943114	0.0639298	0	0.0489725	0.0583468	0.00182535	0	0.133173	0.211297	0.0656707	0.0875856	0.0567654	0.0520795	0.0611441	0.0177775	0.0365327	0.199495	0.162499	0	0.102376	0.117696	0.0904975	0.148234	0.412615	0.134621	0.0952845	0.027621	0
S100A5	0	0	0.000955086	0	0	0	0	0.003226	0	0	0	0	0	0	0	0.00988577	0	0	0	0	0	0	0	0	0	0	0	0	0	0	0.00255161	0	0	0	0	0	0	0.00147384	0	0	0	0	0	0	0	0	0	0
S100A4	0	0	0	0	0	0	0	0	0.00196893	0	0	0	0	0	0.00973452	0	0	0	0.00247999	0	0	0	0	0	0.00254731	0	0	0	0	0	0	0	0	0	0	0	0	0	0	0	0	0	0	0	0	0	0	0
S100A2	0	0	0.00374985	0.00973186	0	0	0.0164603	0	0	0	0	0	0	0	0	0	0	0.0132371	0	0	0	0.00269403	0	0	0	0	0	0	0	0	0	0	0	0	0	0	0	0	0	0	0	0	0	0	0	0	0	0
S100A16	0	0	0.00113531	0	0	0	0	0	0	0	0	0	0	0	0	0	0	0	0	0	0	0	0	0	0	0.0114194	0	0	0	0.0164844	0	0	0	0	0	0	0	0	0	0.00220468	0	0	0.0133907	0	0	0	0	0
S100A14	0	0	0	0	0	0	0	0	0	0	0	0	0	0	0	0	0	0	0	0	0	0	0	0	0	0	0	0	0	0	0	0	0	0	0	0	0	0	0	0	0	0	0	0	0	0	0	0
S100A13	0.0191873	0	0.00750402	0	0.00623202	0.0102813	0.0495733	0.0235926	0.0214747	0.00391472	0.00955436	0	0.0370295	0.012004	0.00822356	0	0	0.0161628	0.0288916	0.0142628	0.00626561	0.00496251	0	0.0110709	0.00971491	0	0	0	0.0127264	0	0.018905	0	0.0114242	0	0.00599485	0.0070757	0.0164279	0.0130174	0	0.00819711	0.00787273	0.0057153	0.0324157	0.0350118	0.0417343	0	0	0
S100A1	0.00507455	0	0.000267533	0	0.0127732	0.012321	0.00688595	0.0050503	0.00891819	0	0.00574743	0.00149412	0	0.00825119	0	0	0	0	0.0142151	0	0.00240121	0.0220136	0	0.00924125	0.00339363	0.010926	0	0	0	0.00772826	0.0173321	0.00777219	0.00206216	0	0.00790285	0	0	0.00347312	0	0.00622806	0	0.00322406	0.0150884	0	0	0	0	0
CHTOP	0.189431	0.16171	0.0878213	0.183264	0.126107	0.166215	0.203635	0.151457	0.135528	0.0899119	0.110877	0.0997066	0.121853	0.132138	0.153217	0.208002	0	0.140878	0.23316	0.163548	0.153368	0.12693	0.1717	0.0855736	0.134721	0.138329	0	0.204709	0.206236	0.241237	0.180172	0.145844	0.158903	0.0943038	0.162053	0.147612	0.125998	0.117669	0	0.142046	0.112984	0.0967606	0.16689	0.162745	0.142363	0.134667	0.076289	0
SNAPIN	0.0383233	0.0146463	0.0620231	0.037413	0.069788	0.0524612	0.100109	0.0912961	0.0438059	0.0554089	0.0317611	0.0158753	0	0.0523408	0.0342477	0.0642822	0	0.0417963	0.10112	0.0497124	0.051826	0.047834	0	0.0258358	0.0314404	0.0374267	0	0.0628737	0.0638084	0.0902541	0.0385824	0.0566893	0.0328473	0.00627518	0.0398083	0.0203819	0.0631027	0.0445441	0	0.0710275	0.0407563	0.022464	0.131406	0.00793156	0.0591166	0.0294962	0	0
ILF2	0.108154	0.062207	0.0834248	0.0776858	0.0523865	0.055528	0.153234	0.131384	0.0730744	0.0583211	0.072876	0.0464181	0.0758627	0.0763775	0.0515954	0.0813735	0	0.131558	0.103864	0.0618787	0.0856235	0.102861	0.372102	0.0362219	0.097308	0.0686965	0	0.117597	0.0931327	0.0864601	0.0984108	0.0863468	0.0621905	0.0832543	0.0666076	0.0640048	0.0945348	0.0808523	0	0.068409	0.104945	0.170497	0.085702	0.100542	0.0836071	0.0756931	0.0753905	0
NPR1	0	0	0.00255413	0	0	0	0	0	0.00168433	0	0	0	0	0	0	0	0	0	0	0	0	0.000517542	0	0	0	0	0	0	0	0.00310872	0	0	0	0	0	0	0	0	0	0.00185447	0	0	0	0	0	0	0	0
INTS3	0.244973	0.230825	0.195667	0.344536	0.343522	0.247988	0.274884	0.313987	0.205301	0.192557	0.249493	0.148924	0.340718	0.320912	0.255921	0.222216	0	0.306083	0.295097	0.276012	0.244849	0.203216	0.422368	0.162908	0.191932	0.272041	0	0.333287	0.375977	0.341221	0.195661	0.224402	0.229964	0.236918	0.173519	0.249696	0.264628	0.27159	0	0.235649	0.350792	0.249837	0.349237	0.300072	0.25441	0.117249	0.209392	0
SLC27A3	0.0437776	0.0264057	0.0327183	0.0343939	0.0222983	0.0218404	0.0524801	0.0649557	0.050176	0.0424847	0.0022614	0.0122681	0.0714568	0.0888294	0.0566197	0.0144036	0	0.0168233	0.0694179	0.09781	0.0668057	0.0724877	0.0978352	0.010903	0.0252364	0.0622706	0	0.105626	0.0264341	0.10478	0.0453839	0.0372116	0.0271855	0.0529747	0.0361999	0.0462307	0.0458145	0.0505715	0	0.0500706	0.0405073	0.0836685	0.0625077	0.177204	0.00827041	0.0642265	0.00936835	0
GATAD2B	0.4147	0.492364	0.2956	0.487874	0.46503	0.418172	0.442265	0.328742	0.246575	0.347965	0.318959	0.326041	0.720191	0.279214	0.25117	0.506515	0	0.52149	0.350604	0.308475	0.346964	0.235443	0.726462	0.125402	0.276589	0.459646	0	0.403947	0.532335	0.522558	0.286187	0.247165	0.206466	0.263429	0.384867	0.362775	0.271263	0.278339	0	0.408924	0.589492	0.479085	0.474673	0.721723	0.300085	0.181445	0.192881	0
DENND4B	0.16722	0.241622	0.171083	0.285435	0.185176	0.189559	0.231126	0.234021	0.177865	0.138884	0.139137	0.238456	0.123649	0.22962	0.189294	0.157493	0	0.232292	0.216006	0.1783	0.180479	0.108843	0.118208	0.109882	0.147616	0.211372	0	0.218833	0.180739	0.211479	0.242384	0.187005	0.191695	0.120745	0.0821677	0.0748987	0.186469	0.216252	0	0.203514	0.269431	0.13449	0.173281	0.261738	0.172171	0.0902021	0.142262	0
CRTC2	0.0624273	0.0834082	0.0549703	0.0246926	0.0346296	0.0226962	0.123693	0.105093	0.0497775	0.021583	0.0762526	0.0318569	0.0370488	0.10448	0.0506888	0.0658171	0	0.0937073	0.0907792	0.0945713	0.13306	0.0509699	0.361238	0.00981868	0.10574	0.0602179	0	0.0722386	0.0889214	0.113559	0.1058	0.121029	0.079743	0.0680852	0.0307762	0.0300998	0.0775142	0.0754142	0	0.056739	0.048075	0.0931897	0.130576	0.183931	0.0397755	0.0551438	0.0185759	0
SLC39A1	0.00373276	0.00804656	0.025742	0.0218728	0	0.0261281	0.0293623	0.0500208	0.0235287	0.0123937	0.0222894	0.00586572	0.00949436	0	0.0289443	0.00605265	0	0.064016	0.0352275	0.0181093	0.0193945	0.0120225	0	0.0130149	0.00834296	0.0474684	0	0.0397234	0.00433227	0.0166159	0.017152	0	0.023308	0.00564179	0.0115211	0.0103273	0.0209875	0.0154727	0	0.0185824	0.035488	0	0.0124457	0.105103	0.00788212	0.0600305	0	0
CREB3L4	0.00831583	0	0.00850827	0.00802632	0.0106605	0.00486513	0.0119396	0.0128497	0.00324437	0.00158043	0	0	0.00949436	0	0.00248704	0	0	0.00991947	0.00883298	0	0	0	0	0.00178209	0.00162773	0	0	0	0.0119513	0.00295679	0.0103912	0.0112749	0.00126382	0	0.00265036	0.00202	0.00423307	0.0078477	0	0.00465398	0	0	0.0151036	0	0	0	0	0
JTB	0.0692338	0.128424	0.12535	0.295257	0.200655	0.172604	0.197167	0.20152	0.171422	0.0666971	0.0778436	0.0442594	0.196454	0.190954	0.162946	0.205161	0	0.172174	0.190897	0.0761862	0.136556	0.101696	0.248709	0.124288	0.117023	0.125436	0	0.185087	0.169219	0.0942985	0.130399	0.152394	0.10962	0.0775101	0.0283982	0.102491	0.190965	0.191297	0	0.164992	0.166256	0.0757867	0.236679	0.179993	0.149184	0.0950105	0.0420121	0
RAB13	0	0	0.00436032	0	0	0	0.0133042	0	0.00303317	0	0	0	0	0	0	0	0	0	0	0	0	0.00140449	0	0	0	0	0	0	0	0.00971133	0.0034357	0	0	0	0	0	0	0	0	0	0.0120593	0	0	0	0	0	0	0
RPS27	0.144706	0.112934	0.113043	0.434706	0.469777	0.156392	0.311904	0.282335	0.100634	0.0162228	0.049638	0.0344279	0.0536711	0.2216	0.191142	0.20223	0	0.199645	0.258615	0.092135	0.227581	0.0978745	0.0614107	0.115048	0.0729311	0.0806249	0	0.220415	0.256908	0.195899	0.0713132	0.201519	0.0575315	0.0167652	0.0393892	0.0688885	0.24247	0.154452	0	0.0458198	0.220309	0.0587949	0.334398	0.0262115	0.314636	0.046295	0.0358015	0
NUP210L	0.0369279	0.0493055	0.108964	0.169465	0.155425	0.051692	0.193943	0.089604	0.0932159	0.0319162	0.0278535	0.0444309	0.0282512	0.133726	0.0506501	0.148202	0	0.133249	0.0886051	0.0550722	0.120821	0.0587917	0	0.031897	0.0457634	0.0242693	0	0.143356	0.31651	0.0653162	0.0543767	0.121573	0.0711628	0.043839	0.00712221	0.0659051	0.107752	0.0930098	0	0.0288198	0.123613	0.056684	0.284421	0.0905251	0.113585	0.113845	0.0694052	0
TPM3	0.254108	0.268711	0.216586	0.484642	0.383294	0.339367	0.320178	0.300237	0.251681	0.239412	0.214618	0.237623	0.540207	0.18217	0.263738	0.378287	0	0.451475	0.360818	0.285628	0.276093	0.194592	0.292056	0.143201	0.266877	0.205199	0	0.313393	0.407003	0.322264	0.278474	0.281298	0.244328	0.163537	0.179107	0.269767	0.245039	0.271595	0	0.316056	0.499337	0.332548	0.370993	0.449838	0.265668	0.122797	0.235282	0
C1orf189	0	0.00630162	0.00769712	0.0183299	0	0	0	0	0.00232281	0	0.00140851	0	0	0	0	0	0	0	0.00683791	0	0.00697844	0.00734236	0	0	0.00580407	0	0	0	0.0114707	0.00451614	0.00464073	0	0.00212954	0.00377344	0	0.00279831	0	0.00291425	0	0	0	0	0.00442715	0	0	0	0	0
C1orf43	0.208887	0.28005	0.195521	0.297166	0.211571	0.222557	0.340354	0.303546	0.183515	0.100097	0.132889	0.0817763	0.295922	0.155681	0.188576	0.273049	0	0.372856	0.25993	0.198399	0.21665	0.155307	0	0.122359	0.115334	0.219623	0	0.234203	0.291753	0.239873	0.20328	0.232148	0.161145	0.149209	0.0824724	0.128754	0.233723	0.23232	0	0.181918	0.334333	0.178313	0.285859	0.188137	0.228991	0.159795	0.130259	0
UBAP2L	0.274149	0.236143	0.21052	0.238149	0.285917	0.250228	0.239793	0.244988	0.2045	0.270782	0.177394	0.169403	0.310136	0.206194	0.20708	0.218143	0	0.200414	0.292472	0.253143	0.189281	0.185296	0.447567	0.144051	0.200824	0.254682	0	0.216807	0.372894	0.327278	0.20114	0.234281	0.195369	0.135987	0.205337	0.179314	0.14872	0.185497	0	0.210593	0.333028	0.221009	0.294056	0.240125	0.194359	0.152051	0.119447	0
HAX1	0.118434	0.0840618	0.104651	0.164626	0.157331	0.0593461	0.165814	0.213932	0.118458	0.0716218	0.0837976	0.022709	0.100774	0.179014	0.126903	0.2303	0	0.121278	0.126773	0.114169	0.103168	0.142853	0	0.0703531	0.0868324	0.0422706	0	0.0609314	0.135317	0.113659	0.143864	0.173435	0.0893771	0.0771651	0.0388146	0.123515	0.123151	0.144339	0	0.113145	0.142344	0.110201	0.24645	0.159508	0.0840987	0.0732488	0.223582	0
AQP10	0	0	0	0	0	0	0.0102768	0	0	0	0	0	0	0	0	0	0	0	0	0.00988021	0	0.000452493	0	0	0.00228289	0	0	0.00247112	0	0	0	0.00280101	0	0	0	0	0	0	0	0	0	0	0.00348793	0	0	0	0	0
ATP8B2	0.211126	0.329986	0.229957	0.306284	0.270071	0.174109	0.237579	0.194875	0.201512	0.250133	0.168385	0.125894	0.398617	0.21984	0.250161	0.236436	0	0.340697	0.244653	0.337073	0.187044	0.196821	0.43012	0.0960673	0.17182	0.248134	0	0.197634	0.19324	0.265922	0.223107	0.257456	0.161258	0.172478	0.223135	0.254587	0.208283	0.229769	0	0.273465	0.449865	0.223799	0.322716	0.243432	0.24882	0.169133	0.216255	0
IL6R	0.0100282	0	0.017764	0.0385914	0.0291492	0.00833445	0.016932	0.00704878	0.0119332	0	0.00630687	0.00517582	0	0.0233991	0.00955503	0.045304	0	0.0668149	0.0177672	0.0282979	0.0141628	0.0348806	0	0.0122843	0.00934674	0.010926	0	0.0554307	0.0252298	0.0515089	0.0113181	0.00216736	0.0205054	0.0109915	0.013123	0.0207665	0	0.00714913	0	0.0360408	0.0167907	0	0.0181869	0.0293218	0.0119314	0.0565032	0	0
SHE	0.00673348	0	0.00948977	0.0135725	0.0267592	0	0	0.00269398	0.00145607	0	0	0	0	0	0	0.00783901	0	0	0	0	0	0.00125542	0	0.00581109	0.00682197	0	0	0.0110123	0.0306311	0.00731957	0	0.0133144	0.00298484	0	0	0.0161804	0.00883108	0.00890353	0	0	0.0115699	0	0	0	0	0	0	0
TDRD10	0.0147873	0	0.0122323	0.0250389	0.0218022	0	0	0	0.0104722	0	0	0.004965	0	0	0.00858257	0	0	0	0.000772688	0	0	0.00635167	0	0.0105174	0.00426153	0.00576954	0	0	0.0482567	0.0101012	0	0	0.00339242	0.00688976	0	0	0	0.00155151	0	0	0.0432048	0	0.0219315	0	0.00645629	0	0	0
UBE2Q1	0.103851	0.168083	0.102313	0.0907258	0.0937812	0.150414	0.193086	0.159267	0.0731342	0.0716671	0.08531	0.037834	0.0834691	0.147206	0.096152	0.119258	0	0.0396846	0.158452	0.0669167	0.086496	0.0619494	0	0	0.120301	0.158786	0	0.184846	0.104251	0.0810554	0.161369	0.148246	0.0881216	0.0513333	0.0797736	0.0404951	0.132479	0.119261	0	0.0996275	0.0624742	0.148016	0.0955826	0.227645	0.161647	0.0699013	0.0136386	0
CHRNB2	0.0328943	0.0543016	0.0450211	0.0379387	0.0614831	0.0187094	0.0684237	0.03071	0.0286198	0.0318794	0.0833517	0.0335283	0.0645536	0.0566734	0.0305283	0.0767937	0	0.0427899	0.0892656	0.0470697	0.0338551	0.0410935	0	0.0318751	0.0608027	0.0605053	0	0.0523162	0.0711668	0.0241656	0.0660142	0.0373047	0.0321195	0.028435	0.0319449	0.00440254	0.0549095	0.0491515	0	0.0525145	0.0373747	0.0292877	0.0488367	0.0347024	0.073047	0.0452852	0.0291706	0
ADAR	0.288982	0.4013	0.25185	0.350876	0.363522	0.376833	0.347719	0.318586	0.205604	0.296436	0.276696	0.188365	0.617271	0.296742	0.279434	0.367865	0	0.394814	0.348292	0.319862	0.285684	0.262	0	0.139935	0.315455	0.340097	0	0.323796	0.472601	0.419624	0.283543	0.239722	0.221236	0.263488	0.316754	0.240729	0.268746	0.295981	0	0.305464	0.43625	0.3045	0.386504	0.564563	0.384375	0.157701	0.214202	0
KCNN3	0.155623	0.221238	0.138383	0.295158	0.238413	0.247556	0.164964	0.135188	0.226212	0.181646	0.123397	0.200708	0.293597	0.0835621	0.223595	0.246797	0	0.140084	0.131325	0.193296	0.171579	0.117241	0.0614107	0.171137	0.139787	0.170566	0	0.166325	0.174903	0.100624	0.147113	0.110208	0.102534	0.132695	0.100129	0.27897	0.132095	0.201592	0	0.208387	0.256268	0.0936675	0.150389	0.427317	0.0672046	0.185937	0.241541	0
PMVK	0.0766917	0.0760411	0.0674068	0.101266	0.131903	0.0552169	0.155352	0.132421	0.0627233	0.049191	0.0465378	0.0100715	0.0633587	0.090389	0.0730007	0.182391	0	0.183572	0.112209	0.0773558	0.110852	0.0719632	0	0.0568558	0.0637281	0.0591948	0	0.0146647	0.0476189	0.0280646	0.0658757	0.053805	0.0637653	0.0256007	0.00890723	0.0617496	0.113614	0.06464	0	0.0291052	0.138785	0.0492189	0.0626233	0.143829	0.0499401	0.0898591	0.0813119	0
PBXIP1	0.0105146	0.0416901	0.014002	0.0374152	0.00637855	0	0.0101851	0.00329113	0.0249694	0.0231073	0.0223851	0	0.0211833	0.133639	0	0	0	0.0129618	0.0096761	0.008853	0.00720865	0.00245969	0	0.0548559	0.0137721	0.00602446	0	0.0051162	0.00386218	0	0.0112132	0.00815792	0.0171045	0.00870907	0.0250931	0	0.0115403	0.0121987	0	0.00220468	0	0.00756662	0.0074698	0	0	0	0.00507269	0
PYGO2	0.0558042	0.0651347	0.0545399	0.027677	0.0912372	0.166315	0.0700937	0.0802623	0.0480071	0.0141693	0.0487365	0.024464	0.083687	0.00911673	0.0551918	0.0288209	0	0.0276248	0.115485	0.0766996	0.0504188	0.0590063	0.184003	0.0607477	0.0477247	0.0483084	0	0.0697671	0.0651763	0.0986817	0.106502	0.0652747	0.0607375	0.0977304	0.0555105	0.0314613	0.0558018	0.0784365	0	0.0767387	0.0345888	0.0276941	0.0758578	0.206166	0.0598669	0.0401179	0.0150209	0
SHC1	0	0	0.00285666	0.00212993	0.00456794	0	0.00895938	0.00510681	0.00333626	0.00456447	0.00390751	0	0	0	0.0160815	0	0	0	0	0.00174854	0	0.00646479	0	0.00178209	0	0	0	0	0.00694693	0.00169542	0.00258816	0.00646605	0.010786	0.0330874	0	0.0184877	0.0193519	0.00820865	0	0.0238869	0	0	0	0	0	0	0	0
CKS1B	0.0154738	0.00189854	0.0166682	0.0369364	0	0.00629608	0.010011	0.00588767	0.00264878	0	0.00188458	0	0	0.0243541	0.00110229	0.0116648	0	0	0.0230831	0	0.00745168	0.0128962	0	0.0195281	0	0	0	0.0090195	0.0194619	0.0203945	0.00852901	0.0107979	0.00525595	0	0	0.00367976	0.0101972	0.00795064	0	0	0	0.00489464	0.00200943	0	0.00345064	0.00432245	0.00466077	0
FLAD1	0.0714228	0.141416	0.0922175	0.124197	0.107603	0.0688559	0.151026	0.111346	0.113774	0.0918133	0.055529	0.0539532	0.118285	0.19688	0.134716	0.222454	0	0.0940646	0.122488	0.0684513	0.127778	0.0814511	0	0.106496	0.0849703	0.098868	0	0.0757627	0.183723	0.140597	0.0955455	0.134794	0.0866773	0.0453403	0.0415627	0.0854167	0.0627476	0.0933191	0	0.124073	0.135934	0.0944998	0.112293	0.0958187	0.0793364	0.127762	0.055024	0
ZBTB7B	0	0	0.00857722	0	0	0	0.010011	0.0076883	0.00596322	0.041325	0.00120551	0	0	0.0151477	0.00571811	0	0	0	0.0109442	0.0141229	0.0170894	0.00316134	0	0	0	0	0	0	0	0	0	0	0.00407915	0.0148315	0.0229451	0	0.00639461	0.00410042	0	0.00122733	0	0	0	0	0.0177489	0	0	0
DCST2	0.00285505	0	0.00163556	0.0214558	0.00817067	0.00451815	0	0.0117709	0.00971386	0	0.000703369	0.00167077	0	0.0315109	0.00963686	0	0	0.0298296	0	0	0.0039583	0.00930873	0	0	0.00156234	0	0	0	0.011524	0.00451614	0	0.0362863	0.00487604	0	0.00540565	0	0	0.00169361	0	0	0.0120593	0	0	0	0	0.0193972	0	0
DCST1	0	0	0.00195719	0.0158813	0	0.0199469	0	0	0.00472221	0	0.00337212	0.0047886	0.0213036	0	0.00110229	0.0111385	0	0.031131	0.00280426	0	0	0.00250708	0	0.00393118	0	0.00476773	0	0	0	0.00511013	0	0	0	0	0	0	0	0.00416109	0	0	0	0.0036411	0.0141002	0	0	0.00853499	0	0
ADAM15	0.0854069	0.0609403	0.0593699	0.068282	0.0718936	0.0215809	0.0887407	0.0850679	0.0605441	0.0369241	0.035686	0.00566401	0.0456288	0.142509	0.058647	0.0895795	0	0.0350449	0.0641535	0.100191	0.0602551	0.0523207	0	0.045346	0.0544648	0.0651331	0	0.0632818	0.0491173	0.0867657	0.130611	0.0767593	0.0744798	0.0653739	0.0403451	0.0643019	0.0698203	0.0820947	0	0.0978743	0.0364536	0.0546899	0.107255	0.129945	0.0879238	0.0614553	0.0662182	0
AL691442.1	0	0	0	0	0	0	0	0	0	0	0	0	0	0	0	0	0	0	0	0	0	0	0	0	0	0	0	0	0	0	0	0	0	0	0	0	0	0	0	0	0	0	0	0	0	0	0	0
EFNA3	0.00185006	0.00400202	0.00675054	0.032865	0.0485318	0.0313496	0.0513891	0.0320468	0.0131884	0	0.00956261	0.0238197	0	0	0.00260514	0.0052765	0	0	0.00937487	0.00378069	0.0110235	0.00475104	0.0500663	0	0.0538286	0.00171066	0	0.0143875	0.00263731	0.021191	0.0278513	0.024291	0.0159984	0.00466466	0.0136426	0.000824399	0.0132794	0.00908675	0	0.0293782	0.0036264	0	0.0070424	0.0287658	0.0101383	0.0933464	0	0
EFNA1	0.00634541	0.00711604	0.00399407	0.00752803	0.00864805	0	0.00657435	0.0130913	0.0019086	0	0.00274914	0	0	0	0.00340698	0	0	0.00583518	0.00379559	0	0	0.00704618	0	0	0	0.00137766	0	0.0533161	0	0.0415266	0.0122445	0	0.0143632	0	0.00405902	0	0	0.00447389	0	0	0	0	0	0	0.0167724	0	0	0
SLC50A1	0.0462679	0.0065397	0.0655684	0.0225811	0.0386255	0.00942011	0.078108	0.0747103	0.0457067	0.00313569	0.0274671	0.00725837	0.0957153	0.059482	0.0945318	0.087383	0	0.0184605	0.0457553	0.0555982	0.0371494	0.0343883	0	0.0432276	0.0128199	0.0321727	0	0.0146755	0.0198344	0.0382275	0.0339409	0.0501004	0.0391849	0.0571662	0.0179912	0.0398928	0.0575821	0.0406247	0	0.0554895	0.0719788	0.030978	0.0877147	0	0.0204593	0.0646083	0.0291615	0
DPM3	0.0263539	0.0375194	0.062372	0.244028	0.0963236	0.0846568	0.0661329	0.0765893	0.0629843	0.0415933	0.0287825	0.0370705	0.0647325	0.0652125	0.0463927	0.0455393	0	0.0763292	0.107297	0.0764519	0.0674765	0.0290484	0.140686	0.03046	0.0566529	0.0244319	0	0.115362	0.163997	0.0906325	0.0806397	0.0450327	0.0400639	0.0341183	0.0166643	0.0193028	0.0540945	0.0349267	0	0.046744	0.0437601	0.0274064	0.14406	0.131074	0.0564033	0.0582545	0.0315335	0
KRTCAP2	0.00634541	0	0.00126999	0	0.00695055	0	0.0060683	0	0	0.00158043	0	0.002603	0.0314436	0	0.00554452	0.00988577	0	0	0.00281338	0	0	0.00703517	0	0	0.0114546	0	0	0	0	0	0.00556574	0.00642468	0.00804675	0.0100931	0	0	0.00720209	0.00443924	0	0.0106279	0.0186427	0.00950662	0	0.0366475	0.00308972	0	0	0
AL713999.1	0.00871893	0	0.0374937	0.144729	0.103288	0.00531879	0	0.0575878	0.0413574	0.0188642	0.0054194	0.0109662	0	0.0151188	0.0123248	0.0527755	0	0.027026	0.093653	0.0113867	0.031953	0.0209637	0	0.10203	0	0.0207216	0	0.0218453	0.0333106	0.033529	0.0192947	0.0368727	0.0210309	0.00686014	0	0.0133436	0.0109071	0.020964	0	0.0440722	0.0361904	0.00756828	0.123093	0	0	0.00948206	0	0
TRIM46	0.0787494	0.167539	0.142177	0.252448	0.259304	0.142682	0.168372	0.159763	0.159628	0.0762665	0.115848	0.0782722	0.401259	0.142035	0.169248	0.220779	0	0.257985	0.212672	0.21896	0.178201	0.122472	0.188213	0.0779875	0.135701	0.180752	0	0.069098	0.168142	0.163332	0.160441	0.193589	0.131026	0.142059	0.141505	0.140976	0.105571	0.126943	0	0.178777	0.226615	0.084685	0.232839	0.199439	0.185001	0.167552	0.189965	0
MUC1	0	0	0	0	0	0	0	0	0	0	0	0	0	0	0	0	0	0	0	0	0	0	0	0	0	0	0	0	0	0	0	0	0	0	0	0	0	0	0	0	0	0	0	0	0	0	0	0
THBS3	0.083106	0.0598369	0.0479632	0.146488	0.194148	0.138236	0.0825054	0.121374	0.145417	0.144539	0.112271	0.074028	0.23711	0.222141	0.19464	0.2509	0	0.213696	0.127597	0.166122	0.137215	0.066443	0.215988	0.0912107	0.143242	0.104439	0	0.0583066	0.100455	0.153781	0.148321	0.142916	0.0861955	0.103845	0.127361	0.0925513	0.0863581	0.115783	0	0.118603	0.283064	0.0310959	0.13113	0.105715	0.0621408	0.105961	0.0966784	0
MTX1	0.0640917	0.121722	0.0225677	0.0282819	0.0733136	0	0.0402088	0.0555658	0.0187225	0.0136221	0.0199541	0.0388991	0.00855488	0.0629728	0.0206826	0.0212604	0	0	0.0372291	0.0197276	0.0323823	0.023079	0	0.0124599	0.0750786	0.0432091	0	0.0249553	0.0448291	0.043075	0.0257592	0.0356704	0.0276223	0	0.0202317	0.0383225	0.0474625	0.0243671	0	0.0598277	0.00610787	0.0848714	0.0409431	0.0347024	0.0540156	0.0710405	0	0
GBA	0.196965	0.311788	0.114459	0.177242	0.276766	0.175609	0.178226	0.173421	0.171345	0.151673	0.125104	0.193576	0.458679	0.167071	0.157244	0.150462	0	0.206782	0.255112	0.264623	0.151812	0.0868594	0.0614107	0.0789374	0.127819	0.333347	0	0.0569617	0.105308	0.395349	0.181033	0.0783208	0.0981642	0.11093	0.186271	0.195683	0.111622	0.16432	0	0.151262	0.256461	0.155202	0.210565	0.119133	0.139899	0.120135	0.0806902	0
FAM189B	0.123532	0.15418	0.114749	0.105849	0.114474	0.202493	0.173287	0.186815	0.134182	0.0817566	0.0931614	0.0659853	0.162471	0.254997	0.185228	0.114821	0	0.253743	0.124507	0.144634	0.134871	0.141098	0.137134	0.111075	0.112753	0.129321	0	0.0929761	0.198504	0.130122	0.178707	0.148963	0.111707	0.122181	0.0819301	0.101343	0.14146	0.147479	0	0.195448	0.221653	0.121614	0.197557	0.137005	0.14484	0.0742933	0.0742221	0
SCAMP3	0.0941744	0.086565	0.0659323	0.168445	0.0975147	0.0589959	0.257416	0.154025	0.0932721	0.0625003	0.0689164	0.0440564	0.157309	0.0976537	0.1248	0.126372	0	0.127417	0.116918	0.0891679	0.0614474	0.0884809	0.205195	0.106085	0.0885835	0.0907375	0	0.0313763	0.0941285	0.115897	0.132832	0.158122	0.081239	0.0394291	0.0423408	0.078858	0.120194	0.119607	0	0.0852967	0.118707	0.107465	0.136836	0.224296	0.0301221	0.0876822	0.0998081	0
CLK2	0.0732735	0.0629081	0.121616	0.142824	0.140912	0.0702492	0.0979059	0.110092	0.152627	0.0766004	0.0838647	0.0613806	0.137467	0.171025	0.144175	0.152375	0	0.124533	0.142505	0.133066	0.100954	0.114808	0.31078	0.0857834	0.0650904	0.0767315	0	0.0756259	0.0970592	0.0737517	0.166935	0.138669	0.0793522	0.0448567	0.0502126	0.130767	0.0862885	0.121228	0	0.123657	0.142376	0.0487687	0.0696725	0.0616615	0.133715	0.0989338	0.0316712	0
HCN3	0.0318382	0.0258342	0.0461169	0.00234446	0.0326988	0.0870879	0.0863696	0.0584732	0.0505129	0.0871342	0.0306689	0.00532417	0.0860137	0.0301586	0.0248886	0.0744523	0	0.00895589	0.0451974	0.0555462	0.0440763	0.0771183	0	0.0520742	0.0357804	0.0436883	0	0.0691352	0.0372977	0.049257	0.0621292	0.0319708	0.0451824	0.0571987	0.0239464	0.0273237	0.0535038	0.0767951	0	0.0419076	0.0562537	0.0326498	0.0753868	0.12447	0.0476482	0.100732	0.0603467	0
PKLR	0.00151642	0	0.00205545	0.0231999	0	0	0.0222116	0	0.00766521	0.0144604	0	0	0	0	0.0140419	0	0	0	0.00727664	0	0	0.00472862	0	0	0.00246604	0	0	0	0.0261855	0.00627475	0.00614268	0.0356171	0.00314906	0	0	0	0	0.00312878	0	0	0	0.0200947	0	0	0.00995649	0	0.0195338	0
FDPS	0.298938	0.308353	0.234813	0.324326	0.325899	0.266858	0.29356	0.288383	0.237903	0.252435	0.21509	0.167545	0.420948	0.279639	0.303892	0.376965	0	0.408167	0.387258	0.366156	0.287771	0.220732	0.774344	0.1734	0.198043	0.278464	0	0.374755	0.474692	0.40238	0.288365	0.218782	0.252443	0.184321	0.195108	0.172853	0.290385	0.272272	0	0.312975	0.417956	0.277293	0.525221	0.352879	0.303543	0.231657	0.393846	0
RUSC1	0.144081	0.227635	0.168622	0.246016	0.188866	0.215577	0.323961	0.225062	0.174427	0.141726	0.151165	0.0933465	0.329228	0.217103	0.11322	0.22254	0	0.180867	0.223927	0.158736	0.180915	0.0838628	0.1717	0.0815094	0.225391	0.201354	0	0.356916	0.260099	0.269894	0.18796	0.175668	0.118735	0.12624	0.0739954	0.16162	0.172334	0.172933	0	0.176215	0.213964	0.155829	0.232821	0.474334	0.192525	0.0921828	0.0820365	0
ASH1L	0.211621	0.293584	0.132445	0.399342	0.340787	0.326155	0.205927	0.141157	0.230888	0.209618	0.226224	0.165568	0.525891	0.258044	0.172954	0.242507	0	0.420151	0.344325	0.22027	0.171217	0.124216	0.73521	0.0872039	0.207353	0.327505	0	0.314208	0.412426	0.574947	0.160961	0.127306	0.139053	0.147196	0.27669	0.237374	0.168385	0.154695	0	0.1755	0.492796	0.298864	0.324247	0.91411	0.172492	0.0676493	0.105571	0
MSTO1	0.101897	0.0499144	0.0278868	0.0554591	0.00558013	0.0405523	0.0384187	0.038803	0.0387953	0.0146167	0.0277966	0.0399279	0.103115	0	0.0754537	0.0736941	0	0.0350379	0.0877374	0.0978044	0.0745216	0.0233869	0	0.11598	0.0688276	0.108342	0	0.0727268	0.0559346	0.0861713	0.101356	0.0445067	0.0447626	0.0942745	0.0372041	0.0652333	0.023991	0.0532477	0	0.0960053	0.103798	0.0148959	0.0473756	0	0.0188114	0.0703563	0.0793827	0
YY1AP1	0.270511	0.323306	0.225133	0.389898	0.434799	0.338206	0.268986	0.248499	0.242732	0.146939	0.207682	0.154845	0.361043	0.311689	0.219462	0.264423	0	0.350054	0.285616	0.232738	0.273632	0.206356	0.287837	0.197536	0.230212	0.27244	0	0.318034	0.440161	0.372317	0.297427	0.332423	0.197644	0.189133	0.228864	0.230596	0.193421	0.266829	0	0.24625	0.361669	0.42276	0.342733	0.414704	0.208218	0.138583	0.157089	0
DAP3	0.310974	0.354378	0.253096	0.480903	0.421453	0.277899	0.393092	0.325546	0.27234	0.267672	0.262168	0.192341	0.553848	0.349156	0.25587	0.302565	0	0.343666	0.321796	0.320076	0.309137	0.245084	0.582443	0.205113	0.290252	0.384506	0	0.3333	0.448752	0.438232	0.303856	0.351309	0.232761	0.191159	0.279918	0.212645	0.26363	0.277126	0	0.372595	0.453277	0.329293	0.48059	0.617892	0.292673	0.190159	0.139185	0
GON4L	0.397321	0.446887	0.281785	0.45565	0.418817	0.357819	0.364171	0.302758	0.220017	0.349238	0.329725	0.274115	0.698131	0.286836	0.311578	0.306478	0	0.477282	0.357202	0.27469	0.286443	0.248559	0.625622	0.0798125	0.288935	0.376429	0	0.277579	0.475019	0.3493	0.275959	0.276016	0.244672	0.354603	0.347866	0.296196	0.279944	0.23003	0	0.380274	0.516745	0.315749	0.397909	0.711256	0.298686	0.228188	0.221506	0
SYT11	0.41556	0.398475	0.297737	0.470044	0.413701	0.362349	0.297649	0.371717	0.29344	0.295878	0.369627	0.20087	0.61653	0.203186	0.306106	0.388623	0	0.468859	0.455668	0.377495	0.334975	0.290681	0.619442	0.0576244	0.44193	0.494185	0	0.613716	0.602603	0.452485	0.249733	0.366144	0.331672	0.351235	0.315253	0.236025	0.255828	0.287896	0	0.362219	0.501675	0.406561	0.412411	0.875558	0.384328	0.214934	0.342616	0
RIT1	0.0508699	0.0102423	0.0498173	0.0820255	0.055656	0.0602885	0.0403867	0.0635461	0.0645817	0.0182284	0.0466616	0.0135508	0.0388217	0.0157622	0.0295658	0.101301	0	0.0652081	0.12254	0.0668015	0.0614087	0.047599	0	0.0620057	0.0864281	0.0838481	0	0.0372981	0.0627082	0.0601924	0.0650994	0.0487477	0.0408779	0.063461	0.0314623	0.119111	0.0318617	0.0509719	0	0.0665792	0.0920215	0.0585566	0.0864462	0.0592435	0.0863496	0.028037	0	0
KHDC4	0.209539	0.146553	0.214598	0.330948	0.280691	0.173776	0.316695	0.278518	0.214616	0.1692	0.199123	0.125217	0.354475	0.377492	0.226719	0.327269	0	0.493571	0.27838	0.28379	0.223376	0.209648	0.324576	0.17453	0.185562	0.209329	0	0.233606	0.409548	0.294169	0.257062	0.298329	0.174831	0.164581	0.210575	0.169422	0.157525	0.222751	0	0.203956	0.308972	0.267058	0.361489	0.266924	0.216736	0.113173	0.119705	0
ARHGEF2	0.309465	0.297783	0.228446	0.325651	0.219839	0.307581	0.266565	0.294777	0.216883	0.217659	0.286426	0.190834	0.473749	0.304427	0.233857	0.412634	0	0.510518	0.284046	0.288186	0.251285	0.227698	0.166022	0.130038	0.142954	0.344385	0	0.305447	0.349832	0.224757	0.284928	0.333878	0.247759	0.231335	0.217781	0.258292	0.337733	0.255404	0	0.311713	0.399597	0.261588	0.36789	0.0923259	0.379827	0.157634	0.319702	0
SSR2	0.088296	0.0968034	0.134647	0.08587	0.175018	0.129155	0.210074	0.167973	0.0929698	0.0907112	0.0762165	0.047588	0.099597	0.176839	0.0857039	0.159839	0	0.240842	0.188317	0.0971628	0.0966045	0.106738	0	0.0962815	0.101092	0.13143	0	0.157305	0.152059	0.244214	0.109166	0.146014	0.0977586	0.0555779	0.0451292	0.094561	0.160379	0.123336	0	0.103673	0.106943	0.103474	0.195397	0	0.176016	0.0924345	0.0797014	0
UBQLN4	0.112703	0.101515	0.0770944	0.120184	0.0406991	0.0733244	0.170821	0.102392	0.0748531	0.0602036	0.0514981	0.0287762	0.0477342	0.124916	0.117229	0.0837904	0	0.0917744	0.121958	0.0542191	0.036951	0.1337	0.260133	0.0239035	0.0966368	0.126359	0	0.214649	0.10125	0.15888	0.146296	0.147066	0.0651529	0.0561261	0.0675968	0.077571	0.113651	0.0787011	0	0.0804033	0.0929458	0.0588942	0.118615	0.257497	0.161212	0.0855577	0.0596245	0
LAMTOR2	0.0144097	0.0343224	0.0382136	0.122499	0.150584	0.0811235	0.0757057	0.103473	0.0285238	0.0309589	0.010436	0.0182393	0.044538	0.0584714	0.0708035	0.0569876	0	0.109664	0.0844968	0.0505004	0.070597	0.0524347	0	0.0453578	0.0546797	0.0820841	0	0.0862092	0.0793358	0.0645167	0.0597224	0.0634761	0.0409828	0.0210273	0.0331812	0.0429921	0.0738444	0.0560742	0	0.023829	0.0698351	0.0574419	0.124588	0.120205	0.0976651	0.0772567	0.0346541	0
RAB25	0.00660303	0	0.00502705	0.0155993	0.0093803	0	0	0.00651952	0	0	0.00315772	0	0	0	0	0	0	0	0.00439743	0	0.00375557	0.0194087	0	0	0	0	0	0	0	0	0.0198937	0.00934564	0.0113222	0	0	0	0.00652476	0.00855076	0	0	0	0.0124684	0	0	0	0.0385288	0	0
MEX3A	0.00505921	0	0.015139	0.0134761	0	0	0.0039821	0.00510681	0	0	0.00170723	0	0	0	0.00820677	0	0	0	0	0	0.00222637	0.00818119	0.1717	0	0	0	0	0.0256196	0.0305628	0	0.00310132	0.0116356	0.00424838	0.00466466	0	0	0.00539654	0.00684146	0	0.0111464	0.00977395	0	0.0350333	0	0.00581186	0	0	0
LMNA	0.0397195	0.0809277	0.0696674	0.0213763	0.0788754	0.099098	0.146974	0.121322	0.0912625	0.0790575	0.0376047	0.0296682	0.114904	0.0262932	0.0642867	0.0587091	0	0.100211	0.0754469	0.0508923	0.0295059	0.113319	0.255602	0.0316973	0.0378913	0.107182	0	0.106935	0.09184	0.0646396	0.10028	0.0938774	0.101873	0.0849495	0.0465321	0.0640314	0.0975592	0.0567726	0	0.145848	0.0784114	0.100544	0.0929447	0.0226248	0.107332	0.109273	0.027621	0
SEMA4A	0.0358935	0.023014	0.036606	0.0648778	0.0400716	0.067378	0.142261	0.0721716	0.0526361	0.0607441	0.0746968	0.0550032	0.1466	0.110167	0.106896	0.052198	0	0.130617	0.0579053	0.0432341	0.0411313	0.0338196	0	0.0748011	0.046207	0.00974353	0	0.062759	0.0539481	0.171676	0.0793086	0.0524359	0.0560711	0.0134684	0.0616674	0.0126932	0.0648676	0.0577471	0	0.0142981	0.0320345	0.0332965	0.094288	0.100048	0.0254281	0.0680731	0.0543861	0
SLC25A44	0.10643	0.0687123	0.0953999	0.231707	0.227901	0.124155	0.0597653	0.136907	0.09188	0.01469	0.0651816	0.0644403	0.150821	0.0813471	0.120808	0.155742	0	0.0918235	0.119847	0.117685	0.109103	0.0825823	0.0500663	0.0552799	0.0944233	0.0737928	0	0.0967031	0.157826	0.0765867	0.154839	0.105471	0.0778482	0.0832414	0.069268	0.0897303	0.0897689	0.103496	0	0.109015	0.0924487	0.118427	0.152477	0	0.0558303	0.0809803	0.0585101	0
PMF1-BGLAP	0	0	0.00781839	0	0	0.00525831	0	0	0.0121306	0	0.00109606	0	0.0501151	0.0198447	0	0	0	0	0.00139619	0	0.00992778	0.00191565	0	0	0	0.00168954	0	0	0.00745538	0.00295679	0	0.00488191	0.00495629	0	0.00930214	0.00416296	0	0.00386055	0	0.00248537	0	0.00854851	0.00802103	0	0.0039777	0.00496912	0	0
PAQR6	0.0121282	0.0237719	0.0162207	0.0226847	0.0244976	0.0109228	0.00826338	0.0223308	0.0138664	0.00441581	0.00547112	0.00404482	0.00970906	0.073436	0.0602414	0.0463511	0	0	0	0.0146089	0.030961	0.0119009	0.165313	0.0200161	0.0170909	0.00959527	0	0.0236166	0.0316259	0.0588693	0.0362114	0.032005	0.0171609	0	0.00203006	0.0112183	0.014856	0.013287	0	0.0154569	0.0432781	0.0198661	0.0363389	0	0.052051	0.0146678	0	0
SMG5	0.178601	0.190874	0.181032	0.361776	0.314281	0.228851	0.25275	0.220472	0.211182	0.25268	0.202047	0.152105	0.345492	0.170016	0.234361	0.229372	0	0.35633	0.310985	0.252689	0.254188	0.2188	0	0.165736	0.146702	0.247789	0	0.235045	0.298296	0.334192	0.272773	0.298077	0.199319	0.160607	0.171703	0.226147	0.198389	0.201053	0	0.198599	0.414869	0.365617	0.312442	0.39244	0.207306	0.152565	0.169262	0
TMEM79	0.00225905	0.0131823	0.0258233	0.0473762	0.0402855	0.00821868	0.108937	0.0104076	0.0221086	0	0.00207659	0.0153826	0.0180017	0	0.00814445	0.0384966	0	0.0673497	0.0197427	0.0157946	0.0153359	0.018979	0	0.0259306	0.034041	0.0276603	0	0.0429173	0.0153418	0.0205073	0.0153822	0.01186	0.0148342	0.0259768	0.00404048	0.00561851	0.0326664	0.0298498	0	0.00293563	0	0.0588562	0.0527588	0.102789	0.0647367	0.0267504	0.0793827	0
GLMP	0.018563	0.0311913	0.0311947	0.0137045	0.0555114	0.0371185	0.0208464	0.0487665	0.0310826	0.0201386	0.0204258	0.00309607	0.013842	0.0161705	0.0344287	0.0402122	0	0.0226822	0.0601676	0.108669	0.0356936	0.0201185	0	0.0338082	0.0296004	0.054274	0	0.0561608	0.0521904	0.0112181	0.0466522	0.0784574	0.0288362	0.0200918	0.0194689	0.0370801	0.011165	0.0406441	0	0.0154676	0	0.011521	0.0663252	0.0708655	0.0849563	0.0259842	0.0467033	0
CCT3	0.180526	0.138614	0.187609	0.254965	0.238213	0.185241	0.380785	0.285758	0.19344	0.149118	0.171517	0.114982	0.290587	0.237195	0.17868	0.232132	0	0.292499	0.347735	0.204089	0.218642	0.210549	0.310596	0.102138	0.211162	0.156739	0	0.238744	0.300049	0.128488	0.250814	0.202043	0.187914	0.14238	0.186103	0.116132	0.246674	0.236839	0	0.274616	0.184423	0.262939	0.311203	0.235264	0.240162	0.154485	0.059665	0
TSACC	0.00501783	0	0.00851974	0.0213736	0.00937381	0.013269	0.0106776	0.00697027	0.00832218	0.00158043	0.00237544	0.00184011	0.0211833	0.0151477	0.00504504	0.0408765	0	0	0.00275593	0.0146369	0.00325849	0	0	0.0168934	0.000807047	0	0	0.0315445	0.0287786	0.0262819	0.00526772	0.0144873	0.0079354	0.00325074	0	0	0	0.00255572	0	0	0.0259426	0	0.0200784	0	0	0	0.0159182	0
RHBG	0	0	0.00361438	0	0.0185457	0	0.0100735	0	0.00196649	0	0	0	0	0.0249545	0	0	0	0	0	0	0	0.00249995	0	0	0.00706852	0	0	0	0	0	0	0	0.000878723	0	0	0	0	0.00322499	0	0	0.0143256	0	0.00946312	0	0	0	0	0
C1orf61	0.14867	0.214831	0.12312	0.115971	0.207224	0.161094	0.254191	0.169702	0.17515	0.121127	0.0913897	0.0755254	0.245164	0.222851	0.148924	0.158923	0	0.101835	0.186446	0.10852	0.172654	0.109363	0.104511	0.104945	0.138283	0.169306	0	0.126754	0.182577	0.140972	0.128659	0.144332	0.105145	0.159113	0.0667856	0.125618	0.128303	0.124498	0	0.143628	0.183431	0.0927372	0.168801	0.158343	0.201945	0.122281	0.138953	0
MEF2D	0.336503	0.339371	0.256296	0.327526	0.337167	0.362201	0.35488	0.29474	0.214553	0.276779	0.255545	0.24335	0.470411	0.186911	0.326161	0.241483	0	0.431351	0.357726	0.279456	0.359877	0.252147	0.43796	0.240803	0.271925	0.343889	0	0.367025	0.288803	0.369507	0.325446	0.330514	0.219783	0.180174	0.240191	0.198613	0.222185	0.248611	0	0.262144	0.405959	0.343898	0.350861	0.579375	0.365329	0.177342	0.110342	0
IQGAP3	0	0	0.00672722	0.0134829	0	0	0.0355764	0.00646651	0.00894422	0.0144604	0.00109606	0	0	0.00390826	0.00757106	0.0214618	0	0	0.00407025	0.0074056	0.00199314	0.0130695	0	0	0.000493959	0.0183808	0	0	0	0.00931663	0.00962071	0.00845876	0.00453899	0	0	0.010397	0	0.0445799	0	0	0	0.0337129	0	0.0721704	0	0.00738139	0	0
TTC24	0	0	0	0	0	0	0.00688595	0	0	0	0.00155798	0	0	0	0	0	0	0	0	0	0.00216402	0.00459494	0	0	0	0	0	0	0	0	0	0	0	0	0	0	0	0	0	0	0	0	0	0	0	0	0	0
NAXE	0.065499	0.0242039	0.029875	0.0390563	0.00695055	0.0108694	0.0953292	0.0399	0.0566288	0.0044019	0.0177409	0.0413367	0.0249849	0.0154703	0.025121	0.1024	0	0.125223	0.0551826	0.0193986	0.0320467	0.0204093	0	0.0195765	0.0545486	0.0583781	0	0.0387507	0.100933	0.0119809	0.0507393	0.043502	0.0264146	0.00475113	0.0301576	0.0306429	0.060059	0.0260688	0	0.0306721	0.0348176	0.0143431	0.0690824	0	0.0272804	0.00759291	0.0300633	0
GPATCH4	0.0519509	0.148871	0.0743964	0.0576444	0.139479	0.0580453	0.0596494	0.172048	0.0760815	0.0456272	0.0495922	0.00930892	0.0463782	0.0856931	0.0692044	0.0716576	0	0.191949	0.0918741	0.0780951	0.0679805	0.0766802	0	0.133009	0.047018	0.0144253	0	0.075801	0.070603	0.0399851	0.0920317	0.106302	0.0287846	0.0551683	0.0394952	0.0799441	0.130115	0.097155	0	0.0749064	0.0918146	0.0540403	0.123357	0.00793156	0.0826424	0.0833901	0.0555089	0
HAPLN2	0.0937165	0.101983	0.0644419	0.0368195	0.0895183	0.0845643	0.105022	0.0827706	0.078983	0.0244911	0.0456825	0.00901236	0.0617281	0.106369	0.0495811	0.0556949	0	0.11999	0.0655658	0.0414832	0.0372771	0.0694567	0	0.0773855	0.0525029	0.0663398	0	0.110027	0.103509	0.0550351	0.0752288	0.117876	0.0599107	0.0142175	0.0156084	0.0285969	0.0265564	0.0749482	0	0.064891	0.117728	0.0498592	0.173391	0.137983	0.0504531	0.0378959	0.0340857	0
BCAN	0.0365238	0.143387	0.084099	0.155523	0.0763378	0.0463713	0.177726	0.163599	0.0798453	0.0317538	0.0598798	0.0473544	0.16724	0.147725	0.0538272	0.0756036	0	0.118505	0.130944	0.099981	0.0468378	0.0751448	0.121533	0.0543815	0.067466	0.0389981	0	0.178842	0.116129	0.0578665	0.112833	0.129725	0.0800054	0.0951668	0.0358613	0.0371214	0.120457	0.144125	0	0.0756115	0.0687973	0.117991	0.13323	0.0300951	0.108149	0.0363385	0.00507269	0
NES	0.00751637	0	0.00682638	0	0.0583634	0	0.0112453	0	0	0	0.00474076	0.0166465	0	0	0.00620911	0	0	0.0276248	0.00274981	0	0	0.00053775	0	0.0144024	0.000762239	0.0305258	0	0	0	0.0162684	0.0287822	0.00726425	0.00544201	0.00275743	0.00291535	0	0	0.00933488	0	0.00826077	0	0	0.00348793	0	0.00308972	0.0272087	0	0
CRABP2	0.0178718	0.0432182	0.0253969	0.0376561	0.0823562	0.0700719	0.0667795	0.0378049	0.0269883	0.00238839	0.0500452	0.0167116	0.0719454	0.0730968	0.025016	0.0563632	0	0.0399043	0.0759996	0.0633403	0.0455127	0.0153121	0	0.0831062	0.00972625	0.0391788	0	0.0794605	0.0288379	0.0509768	0.0297667	0.046162	0.0342855	0	0.0519733	0.0130486	0.0303491	0.0467219	0	0.0276755	0.0568281	0.0278225	0.0428154	0.0464364	0.0437702	0.0383356	0.0796628	0
ISG20L2	0.095242	0.270067	0.126822	0.15026	0.144493	0.163556	0.118165	0.136003	0.117562	0.136143	0.140649	0.239633	0.217775	0.204896	0.156336	0.139517	0	0.265594	0.207515	0.151868	0.125176	0.151487	0.104511	0.162095	0.0943112	0.117791	0	0.0500961	0.103418	0.181403	0.115189	0.140589	0.119666	0.072534	0.0993464	0.122053	0.147988	0.147677	0	0.0833523	0.166432	0.174106	0.17843	0.318153	0.0739417	0.0862433	0.0775467	0
RRNAD1	0.0672841	0.102425	0.0602699	0.0445917	0.0175602	0.0615627	0.103923	0.0711237	0.0503033	0.010597	0.0270996	0.00943692	0.142139	0.0808224	0.0534225	0.0341454	0	0.0195914	0.0443776	0.0429555	0.0685387	0.0397627	0	0.0272954	0.0240948	0.0730828	0	0.0248005	0.051072	0.0318832	0.0826451	0.0586121	0.0633503	0.0387062	0.0593572	0.0326065	0.0518079	0.0846079	0	0.0522704	0.0535282	0.0816735	0.138053	0.0133958	0.0896182	0.019276	0.0818121	0
MRPL24	0.042589	0.0331392	0.0565548	0.0968824	0.0857824	0.05133	0.0804919	0.0912274	0.0516904	0.0163928	0.0308192	0.0161966	0.0276584	0.166669	0.0705666	0.139913	0	0.10959	0.0939612	0.0656104	0.0688776	0.0181882	0	0.0475312	0.0684142	0.0479439	0	0.0270741	0.0055971	0.0325239	0.0266743	0.0760564	0.0509823	0.0566819	0.0134791	0.0602589	0.0636221	0.0537694	0	0.0687283	0.0963771	0.0224905	0.055265	0.0913871	0.0679812	0.00990262	0.092476	0
HDGF	0.14699	0.227531	0.133052	0.160008	0.129216	0.144062	0.225701	0.169507	0.160086	0.0847779	0.0941177	0.0717355	0.18245	0.13887	0.0968421	0.20709	0	0.269473	0.202642	0.131655	0.156654	0.135268	0.0500663	0.159748	0.165761	0.149684	0	0.129085	0.164003	0.199503	0.131353	0.0969926	0.108583	0.180158	0.109523	0.113633	0.180491	0.16677	0	0.116889	0.181901	0.0633216	0.163941	0.189404	0.136734	0.105573	0.108573	0
PRCC	0.185961	0.205473	0.179088	0.235102	0.196138	0.142126	0.240975	0.183141	0.152019	0.168608	0.14997	0.139056	0.325511	0.22284	0.177169	0.189039	0	0.320604	0.199674	0.184812	0.173571	0.127894	0.481058	0.146614	0.156199	0.205138	0	0.256643	0.286871	0.201088	0.182742	0.165924	0.152004	0.0871986	0.156026	0.15463	0.153429	0.168195	0	0.168333	0.248473	0.141339	0.259295	0.266336	0.190808	0.174842	0.0992763	0
SH2D2A	0	0	0	0	0	0	0	0	0.00241579	0	0	0	0	0	0	0	0	0	0	0	0	0	0	0	0.00264815	0	0	0	0	0	0.00258816	0	0	0	0	0	0	0	0	0	0	0	0	0	0	0	0	0
NTRK1	0.00159768	0.0225345	0.00268471	0	0.0268606	0.00611101	0.00638634	0.0153807	0.0208768	0.00629789	0.0272484	0.0244106	0.00999402	0.0448547	0.028603	0.0052765	0	0.0161628	0.0188031	0.0180506	0.0608056	0.0185522	0	0.0203014	0.00574813	0.013559	0	0.0125303	0	0.00971558	0.00878147	0.0466047	0.00978085	0	0.0067361	0.00703418	0.00449157	0.0114826	0	0.0273027	0.0292264	0	0.0491786	0	0.0046899	0.0212557	0.0544098	0
INSRR	0.00235714	0.0117693	0.00449192	0.0742676	0.0362291	0	0.00909305	0.00872808	0.00160742	0.00364325	0	0	0	0.0559144	0	0.00971199	0	0.0114649	0.0119284	0	0.0135633	0.00223014	0	0.0245702	0	0	0	0	0	0.00525413	0	0.0186211	0.001811	0	0	0.0028253	0	0.00255572	0	0.00449799	0	0.016603	0.0250922	0	0.00858953	0	0	0
PEAR1	0	0	0	0	0	0	0	0.00101764	0.00171429	0	0.00121223	0	0	0	0	0	0	0	0	0	0	0.00256121	0	0	0	0	0	0	0	0	0	0	0.00321165	0	0	0	0	0	0	0	0	0	0	0	0.00793852	0	0	0
LRRC71	0	0	0	0	0.0124385	0	0	0.00643459	0	0	0	0	0	0	0	0	0	0	0	0.00217499	0	0	0	0	0	0	0	0	0	0	0	0	0	0	0	0	0	0	0	0	0	0	0	0	0	0	0	0
ARHGEF11	0.396171	0.48041	0.272276	0.497894	0.576893	0.412552	0.284251	0.299582	0.333316	0.268629	0.344744	0.25917	0.561103	0.282253	0.274577	0.436832	0	0.449746	0.390198	0.392738	0.322683	0.223268	0.766401	0.104076	0.362521	0.482567	0	0.518695	0.518216	0.543754	0.336179	0.29246	0.272353	0.191284	0.362549	0.275568	0.298556	0.250445	0	0.46191	0.600313	0.455433	0.490129	0.742052	0.370619	0.302743	0.0686965	0
ETV3L	0	0	0	0.00764866	0.0191991	0	0	0	0	0	0	0	0	0	0	0	0	0	0	0	0.00709947	0	0	0	0	0	0	0	0.00710172	0	0	0	0.000696725	0	0	0	0	0	0	0	0.0197477	0	0.00472402	0	0	0	0	0
ETV3	0.132646	0.139706	0.0708093	0.0706773	0.170679	0.0720326	0.0627049	0.0823186	0.0827964	0.0331864	0.0439488	0.0651193	0.0789283	0.0561596	0.106219	0.0750047	0	0.0468312	0.157506	0.0914439	0.100266	0.0664106	0	0.0874302	0.0961567	0.115927	0	0.0835927	0.0638831	0.0235057	0.0716286	0.0771275	0.0534251	0.0242669	0.071634	0.0915186	0.0630811	0.061589	0	0.0887642	0.112391	0.120525	0.131464	0.0667211	0.068721	0.0831314	0.0781276	0
FCRL5	0	0	0	0	0	0	0	0	0	0	0	0	0	0	0	0	0	0	0	0	0	0	0	0	0.00217686	0	0	0	0	0	0.00385018	0	0	0	0	0	0.00424784	0	0	0	0	0	0	0	0	0	0	0
FCRL4	0	0.00484261	0	0	0	0	0	0	0	0	0	0	0	0	0	0	0	0	0	0	0	0	0	0.00590369	0	0	0	0	0	0	0.00464073	0	0	0	0	0	0	0	0	0	0	0	0	0	0	0	0	0
FCRL3	0	0	0	0	0	0	0	0	0	0	0.00334302	0	0	0	0	0	0	0	0	0	0	0	0	0	0	0	0	0	0.00477995	0.00558738	0	0	0	0.00702461	0	0	0	0	0	0	0	0	0	0	0	0.00425108	0	0
FCRL2	0	0	0.000262355	0	0	0	0.0060683	0	0	0	0	0	0	0	0	0	0	0	0	0.00279385	0	0.00165578	0	0	0.00301238	0	0	0	0	0.00231536	0	0	0	0	0	0	0	0	0	0	0	0	0	0	0	0.00746198	0	0
FCRL1	0	0.00334887	0.0027218	0	0	0.00640452	0	0	0	0	0	0	0	0	0	0	0	0	0	0	0.00245549	0.000367403	0	0	0.00120942	0	0	0	0	0.00382558	0	0	0	0	0	0	0.00446544	0	0	0.0105354	0	0	0	0	0	0	0	0
CD5L	0	0.0233687	0.00497191	0.0143001	0	0	0	0.00643459	0	0	0	0	0	0	0.00408263	0	0	0	0	0	0	0	0	0.0141702	0	0	0	0	0.0113612	0.00663592	0	0	0.00157285	0	0	0.00582809	0	0	0	0	0	0	0.0103246	0	0.00858953	0	0	0
KIRREL1	0.0114012	0.00993968	0.0257387	0.140745	0.104548	0.0133902	0.00572585	0.0104579	0.0384127	0.00629789	0	0.0194705	0.0468731	0	0.00217084	0.00783901	0	0.0383478	0.00487891	0	0.00932366	0.0324104	0	0.0187676	0.0562691	0	0	0.0147471	0.0227001	0.0130578	0.0274935	0.037873	0.0494436	0.113168	0.00278302	0.0176876	0.0611048	0.0119732	0	0.0481529	0.0277569	0.0274032	0.0116974	0.00793156	0.0057269	0.291187	0	0
CD1D	0	0	0.000820647	0	0	0	0	0	0	0	0	0	0	0	0	0	0	0	0	0	0	0	0	0	0	0	0	0	0	0	0	0	0	0	0	0	0	0	0	0	0	0	0	0	0	0	0	0
OR10K1	0	0	0.00131167	0.00477838	0	0	0	0	0	0	0	0	0	0	0	0	0	0	0	0	0	0	0	0	0	0	0	0	0	0	0	0	0.000827347	0	0	0	0	0	0	0	0	0	0	0	0	0	0	0
OR10R2	0	0	0.000579477	0.0120322	0	0	0	0	0	0	0	0	0	0	0	0	0	0	0	0	0	0.00178312	0	0	0	0	0	0	0	0	0	0	0	0	0	0	0	0	0	0	0	0	0	0	0	0	0	0
SPTA1	0	0.00609431	0.00110273	0	0	0	0	0	0	0	0	0	0	0	0	0	0	0	0	0	0	0	0	0	0.00241168	0	0	0	0	0	0	0	0	0	0	0	0	0	0	0	0.00713192	0	0	0	0	0.00853499	0	0
OR6N1	0	0	0	0.00608199	0.0103521	0	0	0	0	0	0	0	0	0.0116835	0	0	0	0	0	0	0	0.0027845	0	0.00393118	0	0	0	0	0	0	0	0	0.00205156	0.00688976	0	0	0	0	0	0	0	0.00777154	0.00805458	0	0.00645629	0	0	0
MNDA	0	0	0.00108364	0	0	0.00434508	0	0	0	0	0	0	0	0	0	0.00317918	0	0	0	0	0	0	0	0	0	0	0	0.0154182	0	0.00395695	0	0	0	0	0	0	0.0024055	0.00169361	0	0	0	0	0	0	0	0.00862557	0	0
PYHIN1	0.0132869	0.00992486	0.00466874	0.00409007	0	0	0.0176849	0	0	0	0.00420899	0	0.0548321	0	0.00936651	0	0	0	0	0	0.00292803	0.00190067	0	0.010903	0.00195094	0.00137766	0	0	0	0.00942395	0.010004	0	0.00158847	0	0	0.0146519	0.0045196	0.00973267	0	0.00810672	0	0.00628367	0.0201353	0	0.0105531	0.00853499	0.010535	0
IFI16	0.0178208	0.00892506	0.00484316	0	0	0.012321	0	0.018681	0.00956884	0.029173	0.00712394	0	0.142242	0.0178717	0.00139984	0	0	0	0.00920198	0	0	0	0	0	0.000613409	0.0371326	0	0.0188816	0	0	0.00176548	0.0200837	0.00343461	0	0.00624475	0.010397	0.00172425	0.00286059	0	0	0.00986563	0	0.0109469	0	0	0	0	0
AIM2	0	0.0366936	0.00356265	0.00482416	0.013856	0.00503828	0.0326042	0.00289457	0.00891654	0.0151214	0.00540686	0.0047886	0	0	0.00870272	0.0208492	0	0	0.00712639	0.00378564	0.00222637	0.0012283	0	0	0.00160693	0.029112	0	0.0051162	0.0147863	0.0286983	0	0	0.00515611	0	0	0	0.00340095	0.0251785	0	0.0193915	0	0	0.00937912	0	0	0	0	0
CADM3	0.388238	0.364963	0.315979	0.493781	0.388245	0.428657	0.291072	0.363454	0.224438	0.317601	0.313951	0.242435	0.647547	0.267156	0.307908	0.37096	0	0.388071	0.4495	0.303311	0.33031	0.315902	0.634733	0.15808	0.394239	0.444914	0	0.497985	0.532714	0.504722	0.371857	0.271475	0.29687	0.256115	0.303498	0.268329	0.253672	0.411035	0	0.34568	0.555033	0.489457	0.430551	0.701552	0.362604	0.14509	0.219071	0
ACKR1	0.0926413	0.171853	0.0933597	0.159072	0.205341	0.219469	0.150963	0.115007	0.103291	0.0899979	0.0663585	0.0497543	0.0606797	0.0952242	0.110265	0.131505	0	0.13227	0.136957	0.121313	0.0718821	0.0838781	0.184003	0.0900289	0.0953707	0.0747425	0	0.207113	0.129536	0.0797673	0.170412	0.0919258	0.074161	0.0633303	0.0320453	0.069436	0.0905338	0.143074	0	0.0640221	0.143356	0.13685	0.070424	0.220532	0.198668	0.104765	0.0842228	0
FCER1A	0.00429664	0	0	0.00599749	0	0	0	0	0	0	0	0	0	0	0	0	0	0	0	0	0	0	0	0.00606534	0	0	0	0.00647379	0	0	0	0	0	0	0	0	0	0	0	0	0	0	0	0	0	0	0	0
DUSP23	0.00231192	0.00306019	0.0154481	0.0140843	0.0120392	0.0161359	0.0852032	0.01203	0.00909437	0.0193714	0.00916984	0.00293796	0.0624445	0.0352371	0.0100368	0	0	0.0691468	0.00961821	0	0.0177185	0.00556729	0	0	0.042208	0.00436075	0	0	0.00580423	0.00701288	0.0639685	0.029281	0.00429032	0.0326299	0	0.00302605	0.0126102	0.028086	0	0.0454615	0.0158607	0.0557574	0.0308949	0.145991	0.0225647	0	0	0
FCRL6	0	0	0	0.0165541	0.0110204	0	0	0.00313961	0	0	0	0.00785	0	0	0	0	0	0	0	0	0	0	0	0	0.00517431	0	0	0	0	0	0.00366285	0	0	0	0	0	0	0.00264656	0	0	0	0	0.00474984	0	0	0	0	0
SLAMF8	0	0	0	0	0	0	0	0	0	0	0	0	0	0	0	0	0	0	0	0	0	0.00306567	0	0	0	0	0	0	0	0	0	0	0	0	0	0	0	0	0	0	0	0	0	0	0	0	0	0
AL590560.2	0.0245998	0.0241126	0.0198644	0.0318698	0.0198428	0.0641355	0.0466012	0.0771642	0.058029	0.0516879	0.0338147	0.0297474	0.174219	0.0975062	0.0150813	0.0870945	0	0.0133653	0.025045	0.0516164	0.0346858	0.050909	0	0.0248752	0.00198778	0.0163992	0	0.0386345	0.0840544	0.0749834	0.0366427	0.0226008	0.0430173	0.0284702	0.0238668	0.024253	0.0106711	0.0739024	0	0.0501211	0.158302	0.0295403	0.0701388	0	0.0482458	0.0237262	0.0176957	0
CFAP45	0	0	0.00462581	0	0	0	0	0	0.000892056	0	0	0.00111563	0	0	0	0.0199792	0	0	0	0	0	0.00434217	0	0	0	0.0142942	0	0	0	0	0	0.00769434	0	0	0	0	0	0.00127583	0	0.0113145	0	0	0	0	0	0	0	0
TAGLN2	0.0299033	0	0.00354996	0.0403006	0.0486054	0.0245132	0.0847444	0.0276284	0.0127792	0.0121854	0.00910029	0.00785599	0.00999402	0.0464138	0	0	0	0	0.0491296	0.0106358	0.00835162	0.0137242	0	0.00930777	0.0423331	0.0140246	0	0.0319544	0.0337885	0.00845627	0.0597115	0.0221919	0.0181105	0	0.00682032	0.00594349	0.0289731	0.0331339	0	0.0131105	0	0.0398896	0.00494371	0.109998	0.0629024	0.0330653	0	0
IGSF9	0	0	0	0	0	0	0	0	0	0	0	0	0	0	0	0	0	0	0	0	0	0	0	0	0	0	0	0	0	0	0	0	0.00182383	0	0	0	0.00611697	0.00340353	0	0	0	0	0	0	0	0	0	0
KCNJ10	0	0.0235128	0.0117324	0.0248474	0.0493277	0.00244759	0.0162819	0.00269398	0.013029	0	0.0184947	0.00502089	0.0239509	0	0	0.011536	0	0	0	0.00130275	0.019153	0.00877808	0.215577	0.00930309	0.00797334	0.00231823	0	0.0178985	0.00477995	0.0184832	0.0175921	0.0241042	0.00432091	0	0.00723762	0	0.0133627	0.0156518	0	0	0.0109791	0.0242569	0	0.0312493	0	0.0288988	0	0
KCNJ9	0.209574	0.198797	0.201851	0.28734	0.363822	0.232771	0.250069	0.267934	0.182618	0.158433	0.208022	0.14485	0.29247	0.164582	0.216914	0.148004	0	0.417787	0.274449	0.204728	0.197932	0.159002	0.184004	0.106244	0.23199	0.275886	0	0.392958	0.325134	0.148485	0.312364	0.185824	0.199452	0.161429	0.188644	0.134626	0.227815	0.193656	0	0.17079	0.23116	0.206982	0.193921	0.350563	0.299714	0.148785	0.15275	0
IGSF8	0.285429	0.321574	0.242384	0.528762	0.449089	0.34373	0.295308	0.336497	0.268143	0.241541	0.231917	0.251892	0.584621	0.361406	0.265938	0.340133	0	0.408545	0.388492	0.326398	0.265684	0.219654	0.522201	0.145893	0.31236	0.338758	0	0.381889	0.500057	0.417138	0.326314	0.274992	0.24199	0.144492	0.183271	0.208776	0.315146	0.244886	0	0.309155	0.353584	0.366127	0.372585	0.443064	0.323841	0.293043	0.250759	0
ATP1A2	0.135373	0.0885306	0.0995703	0.134758	0.136657	0.101613	0.23193	0.219043	0.0975746	0.0627904	0.0507125	0.0964074	0.164534	0.0714806	0.0749878	0.147445	0	0.14702	0.131674	0.110185	0.0891247	0.119638	0.0500663	0.0595974	0.09277	0.0895601	0	0.303419	0.169621	0.0899153	0.210027	0.122478	0.153326	0.124437	0.125972	0.129485	0.0979163	0.103437	0	0.0969499	0.132498	0.104753	0.0619013	0.131204	0.142427	0.149446	0.050174	0
ATP1A4	0	0	0.00572991	0	0	0.0120188	0.00963462	0.00538162	0.00237199	0.0107351	0	0	0	0	0.00544087	0	0	0	0.0116288	0.0106886	0.00566996	0.000892355	0	0	0.0148381	0.00580492	0	0.012153	0.0320547	0.01251	0.00458703	0.00926481	0.00925964	0	0.01098	0	0	0.00882217	0	0	0.00801409	0	0.0344619	0	0.0185526	0.0045146	0.0195338	0
CASQ1	0.0622004	0.0266862	0.0307698	0.0106159	0.0221168	0.00451419	0.0240277	0.0531354	0.00827556	0.0254524	0.0289632	0.0159688	0.0561297	0.0184768	0.0292696	0.100611	0	0.0188325	0.0485893	0.0353845	0.0519146	0.0195403	0	0.0186352	0.0134294	0.0481602	0	0.0125398	0.00952914	0.00406206	0.0578809	0.017462	0.0172728	0.00748691	0.024814	0	0.064438	0.0322982	0	0.0395903	0.0476504	0.0259127	0.0167869	0	0.0628285	0.0499104	0	0
PEA15	0.305361	0.313242	0.289171	0.319383	0.298286	0.280492	0.300045	0.322177	0.204032	0.232104	0.307705	0.27062	0.462268	0.143729	0.25342	0.304596	0	0.361112	0.412469	0.269917	0.294882	0.250631	0.480944	0.129865	0.368957	0.394251	0	0.588727	0.375008	0.291732	0.365073	0.226123	0.309841	0.218942	0.243321	0.197574	0.251491	0.342375	0	0.323969	0.336782	0.41947	0.329942	0.711963	0.41927	0.303688	0.444638	0
DCAF8	0.188217	0.245981	0.147666	0.195349	0.228187	0.217995	0.235744	0.247291	0.157469	0.0891844	0.173768	0.115491	0.2262	0.287753	0.137936	0.142941	0	0.160457	0.233741	0.158077	0.199864	0.0989744	0	0.0805617	0.187712	0.200576	0	0.179803	0.273503	0.191679	0.216721	0.206863	0.163607	0.120312	0.111601	0.061713	0.184974	0.12584	0	0.130278	0.126253	0.159171	0.235444	0.402955	0.153405	0.102591	0.053211	0
AL139011.2	0.0762764	0.0591545	0.0850135	0.0879007	0.0961632	0.103938	0.138223	0.106542	0.0839778	0.0959185	0.0927466	0.0971557	0.089272	0.0569569	0.122865	0.0818885	0	0.075506	0.100794	0.117069	0.0848607	0.126718	0.324576	0.0469049	0.0408615	0.0635704	0	0.123794	0.0409794	0.167711	0.100644	0.109754	0.101345	0.106665	0.115733	0.10271	0.077853	0.12665	0	0.128878	0.0487855	0.0302112	0.0642822	0.143591	0.118358	0.0601844	0.0189426	0
PEX19	0	0	0	0	0	0.00428597	0	0	0.003277	0	0.00227547	0	0	0	0.00543314	0	0	0	0	0	0	0	0	0	0	0.00171672	0	0	0	0	0	0	0	0	0	0.00367028	0	0	0	0	0.00919727	0	0	0	0	0	0	0
COPA	0.402623	0.301118	0.228063	0.515788	0.41308	0.369383	0.417835	0.357047	0.250895	0.312857	0.295143	0.269995	0.556103	0.241428	0.313597	0.348595	0	0.447381	0.369763	0.35608	0.245952	0.229761	0.261715	0.214053	0.329394	0.398789	0	0.478787	0.52309	0.409557	0.315393	0.277932	0.227595	0.27295	0.348963	0.20427	0.250025	0.262498	0	0.313671	0.544119	0.353856	0.425473	0.643868	0.428607	0.20768	0.22015	0
NCSTN	0.0606889	0.069513	0.0572988	0.11682	0.0382736	0.0959077	0.10635	0.156757	0.114317	0.0384251	0.0679382	0.0274732	0.0724383	0.053043	0.0690347	0.0801676	0	0.159415	0.118939	0.0685856	0.0625497	0.0602355	0.322484	0.0581896	0.0934411	0.0497239	0	0.0550964	0.15589	0.0348489	0.11159	0.167252	0.0719461	0.0321743	0.0668149	0.0262291	0.0704322	0.128404	0	0.0792595	0.166533	0.0642826	0.0950682	0.15408	0.0809116	0.0624126	0.0185759	0
NHLH1	0.00772493	0.0138641	0.0111051	0.0337462	0.0772901	0.0135277	0.136435	0.0414394	0.0237723	0.0144023	0.011159	0.00336904	0.0236613	0	0.0277786	0.00663432	0	0.00643061	0.0321417	0.00342574	0.0239389	0.0124973	0	0	0.0051546	0.0124739	0	0.0318479	0	0.027132	0.0141058	0.0256146	0.0113225	0	0.0115204	0.0148192	0.0244448	0.0383718	0	0.00449799	0	0	0.0124225	0	0.0208863	0.0092467	0.00466077	0
VANGL2	0	0	0.00217483	0	0	0	0	0.0123598	0	0	0	0	0	0	0	0	0	0	0.00439743	0	0	0	0	0	0	0	0	0.00725814	0	0.0111663	0.00862853	0	0	0	0	0	0	0	0	0	0	0	0	0	0.0115343	0	0	0
SLAMF6	0	0	0.00075135	0.00402049	0	0	0	0	0	0	0	0	0	0	0	0	0	0	0.00407025	0	0	0	0	0	0	0	0	0	0	0	0	0	0	0	0	0	0	0	0	0	0.0186427	0	0	0	0	0	0	0
CD84	0	0	0.00414297	0.00469529	0	0.00499066	0	0	0	0	0	0	0	0	0.00819423	0	0	0	0	0.00455205	0	0	0	0	0	0	0	0	0.0149388	0.00898062	0	0	0	0.0205648	0	0	0	0.000917126	0	0	0	0.0036411	0	0	0.0057269	0	0	0
SLAMF1	0	0	0.000842521	0	0	0	0	0	0	0	0	0	0	0	0	0	0	0	0	0	0	0	0	0	0.00333662	0	0	0	0.0115301	0	0	0	0.00189268	0	0	0	0	0.00386055	0	0	0	0.00440836	0	0	0	0	0	0
CD48	0	0	0.00160451	0.00718598	0	0.00980654	0	0	0	0.0144604	0.00170654	0	0.0295494	0	0	0	0	0	0	0	0	0.00105414	0	0	0.00374448	0.00265072	0	0	0	0	0	0	0	0	0	0	0	0	0	0	0	0	0	0	0	0.00723429	0	0
SLAMF7	0	0	0	0	0	0	0	0	0	0	0	0.00373215	0	0	0	0.00317918	0	0	0	0	0	0	0	0	0	0	0	0	0	0	0	0	0	0	0	0	0	0	0	0.0070886	0	0	0.00746139	0	0	0	0	0
LY9	0	0	0.00155465	0.0107983	0	0	0	0.00301653	0	0	0	0	0	0	0.00868347	0	0	0	0.00499973	0	0	0.00116381	0	0.0122853	0	0	0	0	0.0062956	0	0.00902104	0	0.00237161	0	0	0	0	0	0	0	0	0.0057153	0.00843795	0	0	0	0	0
CD244	0.0147562	0	0.00272781	0.0294641	0	0.0212506	0	0.0124499	0.0061208	0.00209768	0.0157128	0.00408978	0	0	0.0468894	0.0116648	0	0	0.00324519	0.023255	0	0.0122164	0	0	0.00104549	0.00668614	0	0	0.00395194	0	0.00550429	0	0.0089064	0.0092068	0.00425885	0.0038237	0.00978675	0.00788547	0	0.00434298	0	0	0.0133928	0	0	0	0.0324013	0
F11R	0.0580606	0.00141541	0.0218063	0.0276243	0.0154119	0.00879598	0.0169135	0.0266396	0.0197121	0.0400669	0.0175198	0.00441135	0.0164476	0.0502803	0.00978424	0.00317918	0	0.047756	0.022339	0.0527488	0.0277401	0.00995414	0.0924348	0.0236836	0.0249491	0.00810389	0	0.0473916	0.0521888	0.0638671	0.00605539	0.0058803	0.0125819	0.0351909	0.0274936	0.0444071	0.0272857	0.0316809	0	0.0276756	0.0411426	0.0344075	0.0737119	0.120946	0.01616	0	0	0
USF1	0.0470575	0.071064	0.0387631	0.127434	0.0228349	0.0552666	0.0364019	0.101273	0.0901669	0.0254443	0.0369336	0.036927	0.0576238	0.103842	0.0536811	0.14437	0	0.171735	0.10297	0.112513	0.105174	0.0541435	0	0.0595035	0.0619743	0.0303557	0	0.0163704	0.0922885	0.0462581	0.0740876	0.154984	0.0506367	0.0668164	0.0197247	0.0624217	0.0733467	0.0520847	0	0.0990552	0.143448	0.100837	0.145869	0	0.125749	0.00453208	0.0185759	0
ARHGAP30	0	0.00222224	0.00292059	0.00973186	0	0.00640452	0	0.00237595	0.00283282	0	0.00245139	0	0	0	0	0	0	0	0.00418319	0	0.00214474	0.00172322	0	0	0	0	0	0	0.0102478	0.00265204	0	0	0.00465654	0	0.0131693	0	0.00678033	0	0	0	0.0120593	0.00342452	0.0201272	0	0.00519192	0.00978057	0	0
NECTIN4	0	0	0	0	0	0	0	0	0	0	0	0	0	0	0	0	0	0	0	0	0.00261096	0	0	0	0	0	0	0	0	0	0	0	0	0	0	0	0.00826503	0	0	0	0	0	0	0	0	0	0	0
KLHDC9	0.0666419	0.00678538	0.0500785	0.0541679	0.0655231	0.0640349	0.151853	0.109587	0.0665411	0.0122885	0.0185692	0.00899147	0.121092	0.107728	0.0454614	0.0755781	0	0.120148	0.0856386	0.0276636	0.0675731	0.0406771	0.0924348	0.0538791	0.0439707	0.0243628	0	0.105933	0.112653	0.0426715	0.0863087	0.0804908	0.0190166	0.00969062	0.0214239	0.0103829	0.0300136	0.0521406	0	0.0812647	0.0108173	0.0642388	0.151248	0.0191667	0.0503999	0.0524484	0	0
PFDN2	0.158661	0.139439	0.158659	0.306533	0.302888	0.203105	0.457365	0.286757	0.157902	0.0642622	0.169674	0.120654	0.194486	0.147022	0.185582	0.215274	0	0.187263	0.284018	0.139356	0.190187	0.152906	0	0.0792748	0.202019	0.174861	0	0.267272	0.224788	0.178399	0.180555	0.215345	0.13603	0.113628	0.14958	0.147251	0.268655	0.210121	0	0.175689	0.150737	0.229934	0.206596	0.258393	0.3482	0.20995	0.255997	0
NIT1	0.0858121	0.0625142	0.0818761	0.251866	0.215851	0.102001	0.136466	0.126712	0.101381	0.0749005	0.0934761	0.106371	0.0899253	0.119549	0.150013	0.214285	0	0.182879	0.202536	0.103501	0.12136	0.103389	0.1717	0.137499	0.0516696	0.150362	0	0.149832	0.211609	0.126399	0.102279	0.129069	0.0667799	0.0433837	0.0302618	0.100604	0.0915172	0.0937385	0	0.112966	0.197196	0.0366744	0.184715	0.102977	0.0653186	0.0784288	0.0660662	0
DEDD	0.057534	0.0746233	0.0402036	0.0762497	0.0504205	0.0850574	0.0551351	0.0752144	0.064617	0.026203	0.0444413	0.0191413	0.130889	0.0644153	0.0306727	0.0872483	0	0.105416	0.0512636	0.0676781	0.0455874	0.0349121	0	0.0434717	0.0573043	0.0310257	0	0.0419172	0.0681877	0.0528516	0.0532847	0.0352012	0.0486066	0.0276081	0.0169785	0.061702	0.0536935	0.0390772	0	0.0189272	0.0759258	0.0685871	0.0719975	0.0286063	0.0482271	0.0647122	0.0789857	0
UFC1	0.0482052	0.103634	0.0866949	0.159531	0.13355	0.0850466	0.285304	0.262611	0.0744865	0.0737654	0.0372904	0.092958	0.126244	0.163379	0.128597	0.248752	0	0.258738	0.124417	0.0554913	0.10327	0.0732395	0	0.0865532	0.0788397	0.021711	0	0.0812003	0.112002	0.0760878	0.110307	0.0997486	0.0655197	0.0322702	0.0604034	0.0494414	0.196024	0.120671	0	0.0894455	0.211027	0.0999476	0.152678	0.0405038	0.170828	0.0717973	0.0543861	0
USP21	0.0657747	0.0274734	0.0352249	0.0190859	0.0569648	0.0220083	0.0465842	0.0440542	0.0546515	0.00778558	0.0133353	0.00491336	0.0289944	0.103512	0.0246059	0	0	0.0305339	0.0294941	0.0160665	0.0461523	0.0215869	0.165313	0.0162433	0.0335401	0.0318465	0	0.0439443	0.0337182	0.0215505	0.0292298	0.0411405	0.0308374	0.00304218	0.0155935	0.0109772	0.038787	0.0605037	0	0.0104225	0.0911384	0.0816631	0.0203377	0.0287658	0.0281378	0	0.026881	0
PPOX	0.0980799	0.0528545	0.0529711	0.123776	0.118034	0.050378	0.0304912	0.0866479	0.0503839	0.0241105	0.0454879	0.0381323	0.159003	0.17797	0.0894997	0.135331	0	0.0880645	0.0834205	0.0950665	0.0610067	0.062845	0	0.0805594	0.0327894	0.0525911	0	0.0305421	0.0716516	0.147535	0.0704455	0.124718	0.0590332	0.0371201	0.0198683	0.0493805	0.0744227	0.0704649	0	0.136538	0.0480795	0.044861	0.138925	0.0639364	0.0460259	0.0390078	0.0318819	0
B4GALT3	0.0312	0.0296803	0.0394989	0.105908	0.10515	0.0843938	0.113568	0.109287	0.0845538	0.0176964	0.026874	0.0133921	0.0828295	0.105931	0.0474119	0.133981	0	0.0815926	0.127668	0.0683602	0.10353	0.0298494	0.1717	0.0353368	0.0597322	0.0465033	0	0.063852	0.104936	0.124341	0.0772148	0.0595489	0.0415118	0.0255624	0.0146081	0.0384353	0.0457377	0.0765069	0	0.0899045	0.0513331	0.0417452	0.0634546	0.132478	0.0324992	0.0605181	0	0
ADAMTS4	0.0114158	0	0.00970352	0	0	0.00428597	0	0.00307452	0.00368674	0	0.00474076	0	0	0	0.00110229	0	0	0	0.00154752	0.00526783	0.00383359	0.00267729	0	0	0.000933326	0	0	0.0286522	0.00386218	0.00294099	0.00292129	0	0.00857344	0	0	0	0	0	0	0	0	0	0	0	0	0	0.00507269	0
NDUFS2	0.185747	0.15893	0.157062	0.226519	0.2081	0.129342	0.315505	0.25923	0.212804	0.111175	0.119889	0.116468	0.184921	0.268387	0.207179	0.265785	0	0.199541	0.329543	0.186728	0.208795	0.173629	0.0500663	0.108664	0.150238	0.168271	0	0.283327	0.29723	0.17215	0.208113	0.219623	0.157456	0.0894056	0.113354	0.0934605	0.208652	0.22598	0	0.202159	0.204472	0.262956	0.382397	0.134039	0.231946	0.113376	0.0355638	0
FCER1G	0	0.00463074	0	0	0	0	0.0222116	0.00742554	0.0116868	0.0362163	0.00221205	0	0	0	0	0	0	0	0	0.00844294	0	0.00311052	0	0	0	0	0	0	0.00281509	0	0.00344066	0	0.00421978	0	0	0	0	0	0	0	0	0	0.00716102	0	0	0	0	0
TOMM40L	0.055877	0.0717988	0.0354585	0.0402194	0.0582922	0.0189988	0.0976045	0.0721505	0.0468307	0.0357328	0.0765235	0.0382606	0.137904	0.0874044	0.0821238	0.0673872	0	0.0491798	0.087379	0.101461	0.0486718	0.0405967	0	0.00841728	0.0486968	0.0566988	0	0.0325027	0.0518797	0.0479507	0.0612745	0.0520648	0.0471668	0.0347664	0.0187601	0.0691223	0.0347653	0.0641547	0	0.034582	0.134463	0.0545441	0.0514438	0	0.0656438	0.0346203	0.0504756	0
NR1I3	0.0071644	0	0.00656191	0.0128893	0.0102597	0	0	0.0213332	0.00104648	0	0.000756288	0.00767402	0	0.0120504	0	0.0199792	0	0.0196403	0.00462921	0.00575954	0.00220664	0.00263532	0	0.0167974	0.00283304	0.00195672	0	0	0.00745538	0.00169542	0.012652	0.0100974	0.00126382	0.041026	0.00326982	0.00446981	0	0.00529738	0	0.00449799	0	0	0	0	0	0.00738139	0	0
PCP4L1	0.00912028	0	0.0194262	0.0457422	0	0.0114805	0.0110864	0.0139949	0.0227311	0.00455862	0.0229286	0.00309607	0	0	0.00789851	0.00997445	0	0	0.0132812	0.00130275	0.01571	0.00794513	0	0.00393118	0.0145722	0.0104801	0	0.0223673	0.0704639	0.0167614	0.00366285	0.0330314	0.0161492	0	0.0103548	0.00688276	0.004595	0.0238728	0	0.0138245	0	0.01224	0.0424401	0	0.00462249	0.0115112	0	0
MPZ	0.0334499	0.00295679	0.0175488	0.0448113	0.0467863	0.0551683	0.063998	0.0329974	0.0128502	0.0124645	0.00534426	0.0518693	0.101609	0.0666317	0.0175211	0.0388461	0	0.0169064	0.0476721	0.0239734	0.0152093	0.0145335	0	0.0266111	0.0125868	0.0250148	0	0.0654409	0.0372507	0	0.00282932	0.0452457	0.0107737	0.0299202	0.00378635	0.0216432	0.028483	0.0219149	0	0.0500547	0.00986563	0.00747363	0.0100545	0.0191667	0.0244623	0.0114382	0	0
SDHC	0.304154	0.316222	0.231092	0.358448	0.308835	0.305515	0.327656	0.328516	0.240528	0.186296	0.234933	0.253337	0.382787	0.156639	0.219953	0.30379	0	0.509587	0.302528	0.298371	0.279406	0.206582	0.244753	0.104485	0.288436	0.3756	0	0.340465	0.407878	0.323841	0.247388	0.316952	0.240979	0.255748	0.319746	0.186646	0.234119	0.262915	0	0.261737	0.347191	0.248387	0.39738	0.218832	0.280811	0.189566	0.08305	0
CFAP126	0	0	0.00148053	0	0	0	0	0.00299138	0	0	0	0.0052731	0	0	0	0	0	0	0.00462921	0	0	0.00767049	0	0	0	0	0	0	0.0269872	0	0	0.00324376	0	0	0	0	0	0	0	0	0	0	0.00748788	0	0	0.00425108	0	0
FCGR2A	0	0	0	0.00239612	0	0	0.0255008	0.00558531	0	0	0	0	0	0	0	0	0	0.0257919	0	0	0.00606421	0	0	0	0	0	0	0	0	0.00451614	0.00212374	0	0.00195592	0	0.00223716	0	0	0	0	0	0	0	0.00729918	0	0	0	0	0
HSPA6	0	0	0	0	0	0	0.0237274	0	0.00135758	0	0	0	0	0	0	0	0	0	0	0	0	0.00413149	0	0	0.0640105	0.00320648	0	0	0.00314631	0	0.00325208	0	0.000800688	0	0	0	0	0	0	0	0	0	0	0	0	0.00746198	0	0
FCGR3A	0	0	0	0	0.0179489	0.00434508	0.0166794	0.0038618	0.00121084	0	0	0	0	0	0	0	0	0	0	0	0	0.00268243	0	0	0.00503365	0	0	0	0	0	0	0	0.00574819	0	0	0	0	0	0	0	0	0	0.00748788	0	0.0011982	0.0187019	0	0
FCGR2B	0	0	0	0	0.0141434	0	0	0	0	0	0	0	0	0	0	0.00605265	0	0	0	0	0	0	0	0	0	0.0024693	0	0	0	0	0	0	0	0	0	0	0	0	0	0	0	0	0.00570247	0	0	0	0	0
FCRLA	0	0	0	0	0	0	0	0	0	0	0	0	0	0	0	0	0	0	0	0	0	0	0	0	0	0	0	0	0	0	0	0	0	0	0	0	0	0	0	0	0	0	0	0	0	0	0	0
FCRLB	0	0	0.0079398	0	0	0.00751792	0.0210092	0.0139048	0.00754926	0	0	0	0	0	0	0.0081479	0	0	0.0181083	0	0.00214474	0.00836038	0	0.00580624	0.00450017	0	0	0.00187835	0	0.00402359	0.0163498	0.0300559	0.00635497	0	0	0	0.0024055	0.00810757	0	0.00146347	0	0.0479613	0.0283967	0	0	0.015979	0	0
DUSP12	0.0852233	0.0569698	0.0823976	0.157194	0.129119	0.0671262	0.185335	0.121268	0.107525	0.0205318	0.0675305	0.0713025	0.088736	0.146114	0.06382	0.181554	0	0.101419	0.108559	0.0768164	0.121604	0.0750361	0	0.113574	0.0646333	0.120541	0	0.141799	0.0540903	0.142806	0.0870639	0.107406	0.0763873	0.0451432	0.0281224	0.0293505	0.0946482	0.119617	0	0.109143	0.0861909	0.161841	0.123255	0.0584569	0.0720632	0.0483965	0.0440541	0
ATF6	0.377471	0.569452	0.253531	0.388401	0.525309	0.388056	0.21366	0.301307	0.338649	0.265323	0.301861	0.245064	0.65024	0.36763	0.267047	0.399506	0	0.370336	0.378053	0.20106	0.32232	0.245432	0.681948	0.214074	0.389571	0.47393	0	0.557302	0.638489	0.553697	0.353238	0.307843	0.258971	0.263724	0.262894	0.198252	0.316074	0.240324	0	0.389909	0.557373	0.240813	0.51162	0.782187	0.421229	0.209093	0.164309	0
OLFML2B	0.400819	0.445233	0.267601	0.506085	0.506216	0.419095	0.397961	0.332253	0.285339	0.353747	0.385608	0.321298	0.643136	0.431635	0.353969	0.476601	0	0.575833	0.420292	0.446763	0.34962	0.275577	0.289984	0.20467	0.340424	0.422923	0	0.367461	0.563365	0.52085	0.357365	0.359054	0.302224	0.273834	0.35736	0.324267	0.320392	0.291372	0	0.378517	0.563441	0.326968	0.482123	0.353372	0.39298	0.31156	0.306524	0
NOS1AP	0.606573	0.740036	0.467402	0.859157	0.799615	0.512779	0.476891	0.567347	0.718611	0.52777	0.442462	0.4473	0.849865	0.489341	0.43385	0.849649	0	0.603844	0.483077	0.512562	0.563415	0.409841	1.19114	0.489567	0.474094	0.520102	0	0.646924	0.685485	0.715753	0.392118	0.598451	0.373702	0.402849	0.481427	0.483604	0.475884	0.570609	0	0.562935	0.579594	0.531598	0.596456	0.66134	0.501588	0.20437	0.754816	0
C1orf226	0.0405962	0.0378959	0.0280477	0.039466	0.11528	0.0788678	0.0835074	0.0646969	0.0608101	0.0198707	0.01092	0.00194732	0.049181	0.0487176	0.0195746	0.11588	0	0.0322817	0.0141999	0.0389402	0.0283405	0.0223406	0	0.0266542	0.0328823	0.017103	0	0.0405654	0.0191658	0.0316253	0.0652099	0.0458598	0.0264035	0	0.012231	0.00329887	0.0459151	0.0449755	0	0.012592	0	0.00822029	0.0805105	0.0939819	0.0393701	0.0404651	0.0159182	0
SH2D1B	0	0.00966739	0.0112915	0	0.0138716	0.0257728	0.0182481	0.00111223	0.00168433	0	0.00161615	0	0.00795011	0	0	0	0	0.0264352	0	0.0107542	0.00381556	0	0	0.00600192	0.00369252	0.00462233	0	0	0.0184152	0.00701465	0.00572671	0	0.00581335	0	0.0117375	0	0.00179557	0.0113059	0	0.00475924	0.00765223	0	0.0140872	0	0	0.0258539	0	0
UHMK1	0.277766	0.187651	0.205987	0.328593	0.346253	0.312124	0.33932	0.245562	0.161201	0.191021	0.226002	0.164099	0.194214	0.266802	0.140884	0.284226	0	0.365611	0.282724	0.225647	0.20307	0.215733	0.319741	0.23668	0.260683	0.289779	0	0.441847	0.453882	0.347055	0.23618	0.233146	0.23696	0.205539	0.275559	0.172456	0.221055	0.216509	0	0.277813	0.273602	0.249149	0.431919	0.187775	0.246472	0.136907	0.110508	0
UAP1	0.125237	0.124657	0.121915	0.157392	0.114107	0.13251	0.173492	0.156024	0.108108	0.0854254	0.134417	0.103735	0.105782	0.183959	0.129297	0.161294	0	0.212751	0.250385	0.118441	0.122938	0.101794	0.121533	0.0740377	0.188859	0.115975	0	0.170589	0.229799	0.148051	0.157293	0.146235	0.10888	0.114768	0.0896435	0.0526118	0.13042	0.121788	0	0.0967455	0.0897445	0.0909996	0.183524	0.157995	0.0689116	0.169082	0.049333	0
DDR2	0.0399283	0.0297422	0.0493647	0.076557	0.025025	0.0517267	0.0228727	0.029694	0.0495431	0.0231559	0.0428512	0.0507718	0.0294614	0.133903	0.0560141	0	0	0.0166962	0.0195922	0.0736971	0.117317	0.047328	0	0.00600192	0.021755	0.042254	0	0.0835646	0.0758017	0.0198286	0.030432	0.0803202	0.0225014	0.0218786	0.0641015	0.0363424	0.0125406	0.0204013	0	0.0511679	0.0175164	0	0.0719791	0.0191667	0.072863	0.0863118	0	0
HSD17B7	0.137921	0.238701	0.143646	0.146965	0.151981	0.077785	0.259866	0.145892	0.109842	0.181138	0.0616191	0.0366529	0.112123	0.11087	0.156761	0.125723	0	0.189552	0.167859	0.142263	0.105628	0.111459	0	0.0315889	0.1518	0.158196	0	0.136652	0.285782	0.121338	0.185099	0.156293	0.112248	0.0672649	0.131857	0.0832349	0.120246	0.100378	0	0.104027	0.0891402	0.113545	0.213958	0.221476	0.166708	0.0792606	0.0908806	0
CCDC190	0	0	0.0103025	0.00467067	0.00904239	0	0.00638634	0.00410563	0.00896719	0.00456447	0.00474076	0.00295772	0	0.0255025	0	0.0182544	0	0.00817917	0	0	0	0.00470714	0	0	0	0	0	0.0200686	0.0218871	0.0263911	0.00924545	0.00545287	0.00100712	0	0	0.0256132	0.00208389	0.00915039	0	0	0.0145596	0	0.0100098	0	0	0.00658999	0	0
RGS4	0.0993838	0.083354	0.113046	0.142214	0.10485	0.1353	0.160046	0.0979324	0.112567	0.077829	0.0810811	0.0253297	0.15424	0.139985	0.0546563	0.0349717	0	0.115499	0.0983031	0.093952	0.0956727	0.0539067	0.278893	0.0435415	0.132073	0.0934628	0	0.147608	0.182059	0.125693	0.128792	0.0722912	0.0850354	0.0409733	0.0862264	0.063943	0.081702	0.0782116	0	0.108938	0.0139147	0.0474021	0.176558	0.159391	0.128272	0.0461147	0	0
RGS5	0.0571489	0.0299264	0.0311817	0.055541	0.059114	0.0186393	0.0951234	0.0323795	0.0361477	0.0703342	0.0194345	0.0482859	0.0730872	0.054281	0.0510847	0.00971199	0	0.0286858	0.0638885	0.0470174	0.0380712	0.0293012	0.278893	0.0466324	0.0233113	0.0651376	0	0.0928665	0.0232929	0.117446	0.0503045	0.0242823	0.0567782	0.0327608	0.0333839	0.0521485	0.0592884	0.046265	0	0.0284775	0.02302	0.020514	0.0191781	0.108724	0.0490701	0.0124	0.027621	0
NUF2	0.010139	0	0.042822	0.0760447	0.0423622	0.0281617	0.014092	0.0412004	0.00289329	0.0044019	0.011123	0	0.033174	0.0161705	0.0294775	0.0726443	0	0	0.0479133	0.0326878	0.022826	0.0204256	0.165313	0.0497522	0.00150419	0.0124865	0	0.0357631	0.0243819	0.0319548	0.0222495	0.0447341	0.0285588	0.0173007	0.0173874	0.00272174	0.00174427	0.00710325	0	0.0154863	0.0684077	0.0265929	0.0660684	0	0.0326143	0.0644419	0.0193309	0
PBX1	0.431649	0.538299	0.32395	0.467882	0.515812	0.472886	0.298547	0.372641	0.367675	0.435789	0.353266	0.371256	0.82736	0.374397	0.381285	0.512305	0	0.56126	0.442698	0.403354	0.339527	0.310156	0.641822	0.395231	0.376617	0.525807	0	0.601312	0.7292	0.601108	0.312858	0.363367	0.291676	0.239135	0.446796	0.277381	0.335554	0.321307	0	0.293744	0.628473	0.450928	0.536218	0.799038	0.429509	0.19905	0.262356	0
LMX1A	0	0	0.00374404	0	0	0.00676786	0	0	0.0021433	0	0	0	0	0	0	0	0	0	0	0.00997909	0	0.000969943	0	0.00606534	0.000629896	0.0290221	0	0	0	0.00468766	0	0	0	0.0037245	0	0	0.00226342	0	0	0	0	0	0	0	0	0	0	0
RXRG	0.0030681	0	0	0	0.00733269	0	0	0.00805399	0.00783288	0	0	0	0	0	0	0	0	0	0	0	0	0.00115311	0	0	0	0	0	0	0	0.00405252	0.0193	0.0155571	0.00127867	0	0	0	0	0.00288759	0	0.0124126	0.0122931	0.0119272	0	0	0	0	0	0
LRRC52	0	0	0	0	0	0	0	0	0	0	0	0	0	0	0	0	0	0	0	0	0	0	0	0	0	0	0	0	0.0131481	0	0	0	0	0	0	0	0	0	0	0	0	0	0	0	0	0	0	0
MGST3	0.347321	0.41605	0.251068	0.534595	0.535547	0.378338	0.298987	0.365736	0.25716	0.274984	0.32775	0.267173	0.59053	0.285745	0.266323	0.393514	0	0.362577	0.423244	0.323361	0.280869	0.253745	0.417451	0.0937911	0.335985	0.388549	0	0.417847	0.590554	0.464698	0.301657	0.273707	0.241564	0.234483	0.379533	0.31318	0.302128	0.269291	0	0.344485	0.632921	0.424247	0.517868	0.506034	0.360913	0.214909	0.0763649	0
ALDH9A1	0.103388	0.167386	0.0481287	0.0398279	0.0915857	0.105752	0.107295	0.0474434	0.0404222	0.0392029	0.0402909	0.0210151	0.0814133	0.0539301	0.0262364	0.0286967	0	0.0349049	0.0705966	0.0266994	0.0546721	0.062296	0	0.046931	0.11391	0.0284538	0	0.0511179	0.0920037	0.0510867	0.0819756	0.0582383	0.0503416	0.0074694	0.0665957	0.0681408	0.0348289	0.0677076	0	0.0574063	0.0925878	0.0286428	0.063005	0.061282	0.0442814	0.0583591	0.00865294	0
TMCO1	0.21544	0.247299	0.203611	0.28458	0.256125	0.190356	0.247587	0.233274	0.155528	0.130511	0.153746	0.0625657	0.135459	0.191895	0.152629	0.281442	0	0.293477	0.266721	0.213613	0.23284	0.143555	0.38424	0.159456	0.129593	0.198288	0	0.279781	0.209103	0.313275	0.173402	0.194152	0.168771	0.106597	0.189696	0.140837	0.154295	0.19044	0	0.204026	0.304459	0.18131	0.279514	0.349307	0.189701	0.120653	0.144423	0
UCK2	0.216367	0.252792	0.183046	0.317113	0.316185	0.25998	0.27504	0.245622	0.21751	0.217823	0.215182	0.135336	0.276075	0.169859	0.245618	0.28757	0	0.320948	0.257576	0.310895	0.245367	0.186944	0.740877	0.168824	0.195799	0.240829	0	0.324524	0.129797	0.345574	0.19539	0.204211	0.185503	0.163155	0.207338	0.190557	0.146782	0.216782	0	0.252691	0.350569	0.227572	0.262099	0.312548	0.198747	0.175022	0.275609	0
FAM78B	0.340822	0.298227	0.264449	0.525993	0.430734	0.369347	0.326998	0.306919	0.304065	0.291811	0.307233	0.289372	0.597189	0.433877	0.384205	0.407112	0	0.500029	0.321905	0.352706	0.3126	0.234073	0.818322	0.269093	0.311402	0.413944	0	0.324909	0.354732	0.387949	0.279883	0.255163	0.282711	0.254335	0.390309	0.354525	0.238331	0.349175	0	0.360461	0.493151	0.276722	0.390429	0.67582	0.240191	0.213333	0.179237	0
POGK	0.118841	0.112653	0.15621	0.20642	0.135712	0.101119	0.171951	0.19294	0.166039	0.0812485	0.170164	0.0598614	0.11281	0.222037	0.177115	0.18642	0	0.198233	0.208891	0.152279	0.143116	0.18468	0.489559	0.087097	0.127835	0.14086	0	0.272853	0.244124	0.167789	0.14773	0.210076	0.141122	0.0955829	0.18141	0.163869	0.157104	0.142602	0	0.25779	0.157623	0.126001	0.194056	0.182503	0.140856	0.124675	0.158427	0
TADA1	0.119145	0.181087	0.111138	0.129501	0.227009	0.0954114	0.167575	0.115983	0.0929713	0.0781732	0.060045	0.112434	0.0453751	0.0765626	0.076363	0.0889968	0	0.0746035	0.12708	0.118224	0.0921793	0.0838133	0	0.0750966	0.0858982	0.106158	0	0.153492	0.187351	0.0876412	0.105487	0.159088	0.107816	0.0488484	0.0771107	0.0957122	0.0968293	0.108025	0	0.0802971	0.134392	0.0730874	0.161933	0.225875	0.11973	0.0605649	0.0413233	0
ILDR2	0.194491	0.191412	0.175666	0.229928	0.344739	0.321218	0.285453	0.260804	0.261501	0.327005	0.205444	0.149188	0.44873	0.178203	0.228126	0.258453	0	0.295398	0.293337	0.313717	0.292065	0.187428	0.341269	0.162467	0.245843	0.314376	0	0.317306	0.293851	0.270791	0.13949	0.169	0.181981	0.25116	0.236201	0.235294	0.308074	0.200442	0	0.351363	0.326812	0.128897	0.28277	0.384538	0.33872	0.183323	0.212401	0
MAEL	0.310222	0.168338	0.0919047	0.121345	0.0831915	0.0991844	0.100383	0.0878253	0.0847148	0.0301161	0.105978	0.0838995	0.2355	0.232258	0.113963	0.0830261	0	0.198197	0.0996506	0.118446	0.0900561	0.143826	0	0.100964	0.071686	0.12014	0	0.11423	0.101225	0.0750077	0.102234	0.129741	0.0855058	0.0418272	0.0594054	0.0797768	0.109636	0.0772514	0	0.0910573	0.0917006	0.145681	0.220547	0.0664128	0.0713755	0.135813	0.0185759	0
GPA33	0	0.0301745	0.0113213	0.0206694	0.0209545	0.00849697	0.00963462	0.0168639	0.0196211	0.0211209	0.0193829	0.0223767	0	0.00390826	0.00270635	0.0602036	0	0.00991947	0.012113	0.0282698	0.0253145	0.00301835	0	0.0165027	0.00933558	0.0225091	0	0.0123002	0.0117073	0.0355422	0.0193219	0.00597192	0.0111899	0.0176198	0.00536079	0.0281849	0.00921242	0.00693765	0	0.00220468	0.0256726	0	0.00933539	0.0237717	0.0139843	0	0	0
DUSP27	0.00203927	0	0.001503	0.0121793	0	0	0	0	0.000672508	0.00209768	0	0	0	0	0.00689385	0.012206	0	0	0	0	0.00377864	0	0	0.0120217	0	0	0	0	0	0	0.00385402	0	0	0	0.00405902	0	0.00135257	0	0	0	0.0608398	0	0.00360111	0	0	0	0	0
POU2F1	0.41144	0.471585	0.249157	0.426591	0.268071	0.338115	0.406071	0.283428	0.181326	0.279604	0.345021	0.136908	0.646341	0.14267	0.246379	0.339447	0	0.468634	0.363938	0.317775	0.223019	0.249957	1.1023	0.166122	0.308092	0.528805	0	0.419416	0.526786	0.54036	0.299934	0.254154	0.241504	0.213132	0.326094	0.2751	0.249535	0.25988	0	0.259538	0.59341	0.488796	0.436939	0.828711	0.351936	0.150249	0.0595413	0
CD247	0.137454	0.107903	0.106269	0.0703048	0.152504	0.135363	0.140983	0.129761	0.156743	0.0751005	0.080975	0.0798342	0.122814	0.107865	0.168625	0.170101	0	0.106651	0.106449	0.10587	0.102701	0.10238	0.351316	0.0985108	0.0752916	0.0433098	0	0.124338	0.19478	0.0658415	0.100282	0.164211	0.121515	0.0721662	0.115519	0.0798821	0.113331	0.134613	0	0.142164	0.100398	0.158505	0.167359	0.0661428	0.136077	0.13335	0.093782	0
CREG1	0.150551	0.196801	0.183337	0.299	0.331125	0.155208	0.21258	0.209423	0.192093	0.122292	0.171503	0.202476	0.151666	0.286253	0.197362	0.301636	0	0.285685	0.26888	0.180336	0.195248	0.180362	0.345942	0.184892	0.129967	0.141918	0	0.252671	0.180823	0.291342	0.151161	0.15569	0.164141	0.116192	0.0703918	0.177699	0.131423	0.187115	0	0.198864	0.252229	0.216221	0.344836	0.113992	0.154623	0.116343	0.0802741	0
RCSD1	0.0256433	0.00484261	0.0135091	0.00552164	0	0	0	0.0328048	0.0382435	0.0111925	0.00380728	0.0108175	0.0205564	0.0486513	0.031973	0	0	0.0407677	0.0190531	0	0.0102566	0.00520318	0	0.0233203	0.00536878	0.0201957	0	0.00790568	0.0519356	0.013541	0.0237042	0.0160328	0.00712686	0	0.00425885	0.00299932	0.00707894	0.00422528	0	0.0161384	0.0204652	0	0.0357402	0	0	0.00425108	0.00507269	0
MPZL1	0.234766	0.339782	0.2012	0.465785	0.307504	0.292184	0.277161	0.225684	0.17924	0.199394	0.222703	0.129033	0.398114	0.251955	0.169201	0.442839	0	0.300901	0.309534	0.254124	0.247653	0.189641	0.102946	0.173929	0.255477	0.341518	0	0.26871	0.251456	0.335024	0.270934	0.311583	0.23333	0.186236	0.227563	0.252012	0.186991	0.230386	0	0.278832	0.377613	0.153926	0.3117	0.275228	0.253306	0.177799	0.110259	0
ADCY10	0.157336	0.0487428	0.0740831	0.133618	0.0806698	0.049688	0.207341	0.116128	0.0702268	0.107799	0.0614552	0.0257335	0.0230116	0.0140244	0.0426198	0.0595121	0	0.0521254	0.0564898	0.0322159	0.0577427	0.0964677	0	0.0842467	0.0827997	0.0792268	0	0.0815362	0.0689251	0.10078	0.0833558	0.120681	0.0760864	0.0653893	0.118867	0.0469288	0.146875	0.11305	0	0.127914	0.0434108	0.0412316	0.131292	0.189793	0.120429	0.0779068	0.0290098	0
MPC2	0.109196	0.0809399	0.130546	0.23324	0.149393	0.0902763	0.269207	0.174893	0.125614	0.116826	0.15915	0.0790577	0.320488	0.158993	0.0635729	0.177934	0	0.151279	0.216611	0.0949416	0.0876039	0.1171	0	0.0839569	0.150496	0.147712	0	0.209586	0.215302	0.0869958	0.138478	0.143219	0.106265	0.119982	0.0951988	0.088524	0.174647	0.137891	0	0.222598	0.122783	0.19042	0.207265	0.172254	0.185896	0.15476	0.0718834	0
DCAF6	0.457421	0.512003	0.218154	0.519361	0.585589	0.373109	0.34794	0.328121	0.317501	0.412133	0.37216	0.287859	0.730416	0.414307	0.368549	0.405376	0	0.394652	0.369828	0.356375	0.260974	0.284579	0.687348	0.249247	0.351597	0.412144	0	0.548189	0.610388	0.56041	0.231137	0.150279	0.212546	0.204093	0.258363	0.354122	0.284583	0.207433	0	0.242562	0.626276	0.586644	0.479502	0.780629	0.286962	0.196115	0.315936	0
GPR161	0.0136091	0	0.0192986	0.0220144	0.0160377	0	0.0235905	0.0144175	0.0141461	0	0	0.002603	0.0169783	0.00475113	0.00561846	0.022049	0	0	0.0078919	0.00356996	0.0068683	0.00524141	0	0	0.0020409	0.00469688	0	0	0.0185435	0.00650986	0	0.0179159	0.00882271	0	0.00545616	0	0.00912803	0.0234492	0	0.0131183	0.0132814	0	0.0183974	0	0	0	0	0
TIPRL	0.251019	0.279005	0.230388	0.351336	0.380221	0.263084	0.331015	0.284449	0.227823	0.199108	0.231931	0.133293	0.458677	0.346045	0.200622	0.365767	0	0.453914	0.295101	0.285416	0.222285	0.241308	0.0500663	0.191852	0.252005	0.286318	0	0.292481	0.457799	0.347568	0.249561	0.275576	0.193525	0.175688	0.194207	0.196916	0.208769	0.229987	0	0.232065	0.31991	0.327677	0.394088	0.374214	0.279806	0.149266	0.133861	0
SFT2D2	0.0310661	0.0328808	0.0162057	0.00804944	0.00463062	0.0100175	0.0210789	0.0187199	0.00790213	0.00238839	0.00429279	0.00785599	0.0289944	0	0.0367722	0	0	0.0132371	0.042202	0.0169968	0	0.0118984	0	0.0240997	0.0112608	0.0106432	0	0.00390539	0.00868307	0.0178607	0.0148764	0.0456485	0.0156421	0	0.0474126	0	0.0367423	0.0240449	0	0.0428623	0	0.0108768	0.0356088	0.045241	0	0.00598087	0	0
TBX19	0.00753035	0.00278408	0.00247936	0.028439	0.0117773	0	0.010477	0.00176342	0.00761438	0	0.00724268	0.002603	0	0.00825119	0	0	0	0	0	0.00953356	0	0.00587314	0	0	0.0065366	0.00970399	0	0	0.00818875	0.0248605	0.0316321	0	0.00774691	0.00367173	0.00269534	0.0209912	0.0193759	0.00246788	0	0	0.0270979	0.0114969	0.0237011	0	0.00584048	0	0	0
XCL1	0	0	0	0	0	0	0	0	0	0	0	0	0	0	0	0	0	0	0	0	0	0	0	0	0	0	0	0	0	0	0	0	0.00108511	0	0	0	0	0	0	0	0	0	0	0	0	0	0	0
DPT	0.0636284	0.0264711	0.0323023	0	0.0521799	0.0162001	0.00806671	0.020165	0.0337723	0.00137115	0.039061	0.049974	0.0662145	0.0232725	0.0615251	0.00971199	0	0.054479	0.0459758	0.0382922	0.0323048	0.0482037	0	0.137374	0.0188619	0.0344917	0	0.0143902	0.0419701	0.0246973	0.0158567	0.0389062	0.0415673	0.0446046	0.0538999	0.024845	0.0170052	0.0337768	0	0.016687	0.0145596	0.0299199	0.00362709	0	0.0304924	0.00496912	0.0291615	0
ATP1B1	0.324479	0.368118	0.239434	0.601564	0.500135	0.429746	0.198512	0.283973	0.307031	0.320398	0.400963	0.29328	0.696462	0.32172	0.271033	0.411072	0	0.500917	0.414427	0.392234	0.300421	0.335719	0.597551	0.259996	0.301969	0.469806	0	0.505407	0.652935	0.562893	0.325505	0.324528	0.280725	0.393824	0.354345	0.300295	0.277042	0.328436	0	0.3068	0.52551	0.571424	0.513261	0.691062	0.322539	0.137575	0.126895	0
NME7	0.414828	0.431987	0.258348	0.560464	0.37003	0.442464	0.310385	0.315005	0.282718	0.420473	0.271112	0.282006	0.717407	0.254409	0.297605	0.414977	0	0.587863	0.390992	0.364773	0.37306	0.189645	0.691239	0.226682	0.34863	0.485941	0	0.460349	0.530539	0.475785	0.395989	0.239386	0.272738	0.182201	0.38863	0.270456	0.314181	0.354918	0	0.403889	0.552449	0.425749	0.468688	0.685444	0.394624	0.192674	0.12089	0
BLZF1	0.241154	0.223542	0.210275	0.230088	0.342098	0.262575	0.316986	0.271367	0.132532	0.202086	0.252451	0.0912683	0.337488	0.203818	0.193252	0.25722	0	0.181168	0.230189	0.156797	0.175	0.17317	0.34324	0.152891	0.210564	0.280121	0	0.263347	0.335607	0.273533	0.180442	0.246375	0.202371	0.207737	0.176458	0.213587	0.231725	0.228353	0	0.279666	0.304548	0.20578	0.230809	0.346541	0.255891	0.181208	0.113657	0
CCDC181	0.187209	0.27865	0.138777	0.152283	0.142196	0.221492	0.250266	0.16562	0.120341	0.128597	0.127172	0.0710721	0.124494	0.0922269	0.13751	0.160224	0	0.150114	0.178738	0.0643432	0.0996945	0.142303	0.121533	0.100854	0.127467	0.242553	0	0.146263	0.107712	0.0857654	0.151679	0.104461	0.0831864	0.0618432	0.104611	0.109294	0.115244	0.151275	0	0.172865	0.15452	0.110686	0.184399	0.0897331	0.176836	0.112391	0.027621	0
SLC19A2	0.166833	0.0776547	0.0875413	0.148902	0.116032	0.0796022	0.115753	0.149358	0.0675024	0.051699	0.0721166	0.0424402	0.149073	0.153031	0.0614691	0.135656	0	0.147742	0.111446	0.0812067	0.0749176	0.0925658	0	0.0459819	0.0802486	0.152388	0	0.139288	0.139054	0.115563	0.0695975	0.0771047	0.0815835	0.0512736	0.101543	0.103699	0.0456277	0.077271	0	0.0915515	0.0757199	0.0554129	0.0993237	0.145859	0.163731	0.028379	0.00466077	0
F5	0.000758809	0.0449985	0.0130375	0.0624852	0.00695055	0.00664986	0	0.0228002	0.00987389	0	0	0.00262128	0	0.0358143	0.0105786	0.0449301	0	0.0139722	0.0322684	0.00773405	0.0226457	0.0242992	0	0.0137852	0.00210614	0	0	0	0.0491497	0.010477	0.00314338	0.06328	0.00903652	0	0.0175242	0	0.00580711	0	0	0.0183129	0.0220955	0	0.0873724	0.0775915	0	0.010463	0.00936835	0
SELP	0	0	0.00140838	0.00757428	0	0.00278747	0	0	0.00319733	0	0	0	0	0.0120504	0	0.00706478	0	0	0	0	0.00261096	0.015389	0	0	0	0	0	0	0.00775238	0	0.00654931	0.00235466	0.000945529	0	0	0	0	0.00250775	0	0.00293563	0	0	0.0532807	0	0.00477086	0.0265959	0	0
C1orf112	0.237707	0.14358	0.155763	0.140938	0.144834	0.10401	0.10872	0.186871	0.0894208	0.113114	0.0805013	0.0626827	0.116859	0.249055	0.0767532	0.250288	0	0.176805	0.164176	0.098793	0.145802	0.157071	0	0.109463	0.120731	0.157512	0	0.0984097	0.164153	0.0866662	0.092676	0.274887	0.117616	0.0719875	0.173363	0.180172	0.109887	0.119861	0	0.102954	0.0598662	0.114473	0.250112	0.204963	0.0918287	0.109405	0.0995473	0
SELL	0	0	0.0110875	0	0.00294231	0	0	0	0	0	0.00155798	0	0	0	0	0	0	0	0	0	0.0077941	0.000750399	0	0	0	0	0	0	0.0187464	0	0	0.0124278	0.00134112	0.00275743	0	0	0	0	0	0	0	0	0.0316825	0	0	0.0145732	0	0
SELE	0.00051333	0	0.00203401	0	0.0196436	0	0	0.0172822	0.000965788	0	0	0	0	0.0241238	0.00473423	0	0	0.00583518	0.00407025	0	0	0.00129571	0	0.0109177	0.00749565	0.0024693	0	0	0.0135407	0.00468766	0	0.0496326	0	0.0314599	0	0	0.00520167	0	0	0.00621445	0	0.0117826	0.0152414	0	0	0	0	0
METTL18	0	0	0.00677261	0	0.00294231	0.0108344	0.0105569	0.0340641	0.00290778	0	0.00378193	0	0	0.0298644	0	0.0051024	0	0	0.022876	0.00788028	0	0	0	0.00447055	0	0.00620913	0	0.00524216	0	0.00664314	0	0.00845876	0.00860591	0.0100931	0	0	0.0192265	0.0165798	0	0.00944878	0.00713192	0	0.00542044	0	0.0214863	0	0	0
SCYL3	0.145045	0.139863	0.120228	0.251004	0.160532	0.150864	0.123187	0.141608	0.137815	0.142889	0.143245	0.140371	0.153372	0.195189	0.117515	0.20462	0	0.266299	0.186745	0.182123	0.207765	0.0947693	0.121533	0.0998943	0.0682388	0.158228	0	0.224678	0.202983	0.13246	0.106133	0.190792	0.119068	0.114958	0.10294	0.159376	0.148713	0.148161	0	0.135425	0.0946451	0.048838	0.137772	0.199876	0.0617649	0.112415	0.104672	0
KIFAP3	0.400835	0.472816	0.235618	0.412495	0.433947	0.236475	0.252575	0.218943	0.157969	0.21964	0.266714	0.214091	0.78344	0.304201	0.246882	0.420891	0	0.740472	0.349385	0.313491	0.278867	0.275446	0.748469	0.0748377	0.330146	0.538682	0	0.344533	0.388048	0.52391	0.241298	0.222263	0.232032	0.262691	0.42028	0.293292	0.191758	0.216995	0	0.375864	0.713746	0.373762	0.483543	0.967583	0.248863	0.212657	0.228712	0
METTL11B	0	0	0.00204095	0	0	0	0	0.00237595	0.00120135	0	0.00346993	0	0	0	0.00721665	0	0	0	0	0.0107859	0	0	0	0	0	0.00902216	0	0	0.00491298	0	0	0	0	0	0	0	0	0	0	0.00248537	0	0.0153892	0	0	0.0072564	0	0	0
GORAB	0.0632763	0.132267	0.0913918	0.0870685	0.0516201	0.114698	0.129212	0.0963751	0.109536	0.0479362	0.0985394	0.0529632	0.153137	0.0734215	0.0865948	0.1236	0	0.155117	0.127657	0.0792182	0.0825506	0.0841685	0.328816	0.0545898	0.0913842	0.0669237	0	0.129238	0.0756659	0.190009	0.0711077	0.0758563	0.0700227	0.0377101	0.0824662	0.114442	0.0792444	0.075647	0	0.133979	0.110239	0.111114	0.128542	0.28179	0.150953	0.0983609	0.0575151	0
PRRX1	0.214481	0.0740094	0.128323	0.125138	0.0670132	0.108381	0.170993	0.226102	0.0992079	0.268872	0.163819	0.0847523	0.272443	0.121653	0.0977874	0.115128	0	0.0412353	0.364214	0.166048	0.102828	0.128589	0.217313	0.112436	0.185401	0.102149	0	0.172275	0.10048	0.140256	0.0692788	0.121227	0.131304	0.153541	0.138322	0.113602	0.147693	0.300357	0	0.159836	0.194533	0.070564	0.0927092	0.156776	0.177293	0.0401687	0.212237	0
MROH9	0	0.0253402	0.00447067	0.0172344	0.0107943	0	0	0.00367555	0.0119762	0.00569495	0.00155798	0	0	0	0	0	0	0	0.014121	0.008961	0.00678859	0.0055405	0	0.012934	0.0036861	0.00323402	0	0.00438734	0.00667065	0.00824818	0.00314988	0.0100456	0.00373065	0	0.00149544	0.0124672	0.00609672	0.00578639	0	0	0.0192738	0.00596705	0.00842564	0	0	0.00428712	0.0189426	0
FMO3	0	0	0.000527679	0	0	0	0	0	0	0	0.00155798	0.00498687	0	0.0151477	0	0	0	0	0.00128392	0	0	0.00165578	0	0	0	0	0	0	0.00540311	0	0	0	0	0	0	0	0	0.00257603	0	0	0	0	0.00686493	0	0	0	0	0
FMO2	0	0	0.000561807	0	0	0	0	0	0.0010878	0	0	0	0	0	0	0	0	0	0	0	0	0	0	0	0	0	0	0	0	0	0	0	0	0	0	0	0	0	0	0	0.00486513	0	0.00421771	0	0	0	0	0
FMO1	0	0	0.00354541	0.0104874	0	0	0	0	0.00671749	0	0	0	0	0.0116835	0	0.0309917	0	0	0.00387144	0	0.00424291	0.0020397	0	0.00802062	0	0.00704901	0	0	0.00172102	0	0	0.0138427	0	0	0	0.00646623	0	0.0023388	0	0	0	0.0444659	0	0	0	0	0	0
FMO4	0.00373276	0	0.0110473	0.00316287	0.00561747	0	0	0.0138515	0.000965788	0	0.00242785	0.00293796	0	0	0	0	0	0	0.00319757	0.00844863	0.00316382	0.00454431	0	0	0.00467517	0.00489876	0	0.00588996	0	0	0.0129993	0.00442192	0.00851958	0.00941292	0.00678783	0	0	0.00187521	0	0.00928529	0	0.0057153	0.0119477	0	0	0	0	0
PRRC2C	0.345582	0.309108	0.2078	0.451095	0.52253	0.402703	0.456599	0.32965	0.225368	0.296441	0.295238	0.205966	0.823308	0.293977	0.338283	0.440981	0	0.425629	0.320968	0.397431	0.285033	0.245218	0.193978	0.141788	0.309336	0.489685	0	0.426824	0.571122	0.555525	0.267448	0.302777	0.18484	0.220578	0.297964	0.296534	0.251024	0.248474	0	0.331083	0.762799	0.384985	0.482918	0.607144	0.329019	0.142145	0.18954	0
MYOCOS	0.0726591	0.0328492	0.0167074	0.0559131	0.0228595	0.0358515	0.0340473	0.0219133	0.00836863	0.0273946	0.0154107	0	0.0241247	0.0301586	0.000859043	0	0	0.0162442	0.0180228	0.00302088	0.0284003	0.0108017	0	0.0093858	0.0107936	0.00804078	0	0.0275755	0.0194304	0.00660364	0.0200871	0.00280101	0.0102178	0.00406441	0.00210611	0.0196775	0.0276795	0.0320133	0	0.0147946	0.0187907	0.0326498	0.0123333	0	0.0153857	0.0176235	0	0
MYOC	0	0	0.00476766	0	0	0	0.0186615	0	0	0	0	0	0	0	0	0	0	0	0	0	0.00739635	0.00165024	0	0	0	0	0	0	0.0123968	0	0	0	0.00208424	0	0	0	0.00392191	0	0	0	0	0	0.00915937	0	0	0	0	0
VAMP4	0.208192	0.129496	0.157773	0.262799	0.255424	0.238279	0.227838	0.195174	0.142823	0.140607	0.176471	0.132793	0.150336	0.235166	0.134222	0.175358	0	0.313758	0.225777	0.138834	0.160976	0.136146	0	0.080142	0.207655	0.152731	0	0.303165	0.290495	0.22381	0.160986	0.203265	0.136483	0.149987	0.0753174	0.110766	0.174018	0.136452	0	0.164749	0.128805	0.135426	0.2465	0.169011	0.198108	0.118035	0.0615404	0
DNM3	0.353529	0.440703	0.211486	0.265227	0.332345	0.28022	0.205978	0.243613	0.179109	0.360767	0.251027	0.158876	0.8018	0.20793	0.25243	0.284336	0	0.431432	0.309092	0.220609	0.252669	0.142239	0.72282	0.0718356	0.269366	0.401781	0	0.233926	0.429587	0.417933	0.304805	0.153863	0.184424	0.126672	0.155893	0.207364	0.160649	0.125012	0	0.10519	0.386376	0.181643	0.332552	0.374367	0.237081	0.1818	0.138757	0
PIGC	0.174937	0.12732	0.134786	0.170417	0.214996	0.146302	0.147619	0.203188	0.0984723	0.107091	0.124853	0.0863446	0.270574	0.278107	0.123191	0.236627	0	0.173499	0.165804	0.0739418	0.153279	0.157074	0.0924348	0.136456	0.0549709	0.119159	0	0.107954	0.211863	0.136187	0.106915	0.222641	0.0912724	0.0691845	0.0816451	0.163801	0.118253	0.132717	0	0.176296	0.204159	0.0740064	0.189673	0.0517606	0.0373942	0.0792182	0.0358209	0
C1orf105	0.00317563	0	0.00566669	0.0297864	0.0124385	0.0325848	0.0105569	0	0.000741206	0.0213278	0.00791952	0.00511435	0.0150443	0	0.0115621	0.0052765	0	0	0.00818893	0.0260411	0.0154633	0	0	0	0.00196976	0.00439955	0	0	0	0.0124619	0	0.00720572	0.000997928	0	0.00142264	0	0	0.00862377	0	0.017363	0.0131933	0	0.0172261	0.057994	0	0	0	0
SUCO	0.284088	0.230929	0.221726	0.313337	0.325921	0.305108	0.316021	0.243758	0.191591	0.220465	0.248866	0.182273	0.444497	0.282418	0.21154	0.248346	0	0.404363	0.303932	0.313248	0.260572	0.209373	0.548931	0.140327	0.226948	0.292408	0	0.342023	0.463477	0.318274	0.217833	0.208791	0.213725	0.146983	0.35112	0.223655	0.168423	0.230159	0	0.344819	0.385556	0.317264	0.303125	0.422386	0.264698	0.186809	0.0874809	0
TNFSF18	0.024862	0	0.00989266	0.0133946	0.014033	0.00434508	0	0	0.00219263	0.00470733	0.00523603	0.00777861	0	0.0682937	0.0103101	0	0	0	0.023264	0	0.00984917	0.00841114	0	0	0	0.0151623	0	0	0.0368373	0	0.0238143	0.0155753	0.00974958	0	0.0122643	0.0108931	0	0.0106183	0	0.0432802	0	0.00743455	0	0	0.00189483	0.015463	0.00466077	0
TNFSF4	0.0377707	0.0349692	0.0432229	0.0496704	0.0384888	0.0697934	0.11278	0.0474962	0.0161616	0.0614259	0.0552901	0.0206689	0.0368375	0.0592861	0.0116554	0.0190237	0	0.0187288	0.0373723	0.0252923	0.024076	0.0614948	0	0.0376296	0.0106896	0.00182535	0	0.100567	0.0359766	0.0504155	0.0457386	0.0545135	0.0337879	0.0396187	0.0385765	0	0.0322457	0.0418129	0	0.109543	0.0232123	0.0581542	0.0376571	0.0448032	0.0395343	0.0511793	0	0
PRDX6	0.151426	0.143234	0.132038	0.160269	0.230277	0.13185	0.298242	0.183187	0.102331	0.113898	0.13484	0.0709511	0.253767	0.143843	0.144924	0.110754	0	0.193456	0.158041	0.0972457	0.140765	0.0982584	0.195886	0.104491	0.126479	0.144284	0	0.184858	0.241839	0.202196	0.222103	0.192326	0.111225	0.106207	0.090702	0.0917257	0.220215	0.138212	0	0.195978	0.131779	0.143214	0.182579	0.38867	0.224059	0.0909048	0.176824	0
SLC9C2	0.212932	0.23066	0.0841159	0.198447	0.0433155	0.18664	0.0909174	0.133895	0.0711763	0.128686	0.154902	0.0846157	0.232371	0.0633262	0.188358	0.0705997	0	0.109343	0.100834	0.0510865	0.0867813	0.0711497	0.0978352	0.05674	0.0961611	0.0716506	0	0.0641914	0.0857066	0.169209	0.124983	0.11944	0.0860455	0.0479133	0.0859027	0.0451798	0.0669862	0.0647216	0	0.120093	0.140462	0.100893	0.117661	0	0.0982937	0.0972914	0.0654616	0
ANKRD45	0.104608	0.0652697	0.0584757	0.0877513	0.0397778	0.0601426	0.0398964	0.0885815	0.0331268	0.0280658	0.0621021	0.0455404	0.0704618	0.0319579	0.0861232	0.0924369	0	0.0646304	0.0453933	0.0668927	0.0558471	0.023496	0	0.0336591	0.0120727	0.0340028	0	0.0739078	0.0233774	0.128226	0.0514496	0.043721	0.0408878	0.0750558	0.0444025	0.0508849	0.0305067	0.0563724	0	0.0929147	0.100924	0.0146682	0.0887033	0	0.0679008	0.0670677	0.128101	0
KLHL20	0.293134	0.270819	0.233151	0.330173	0.235748	0.270555	0.258269	0.283138	0.228013	0.204448	0.266152	0.16627	0.437184	0.250942	0.267007	0.314238	0	0.35037	0.281861	0.246535	0.220119	0.190477	0.448696	0.155627	0.211	0.270055	0	0.27455	0.240457	0.308719	0.238004	0.226202	0.193176	0.247837	0.23463	0.265379	0.208374	0.219105	0	0.210055	0.318809	0.249379	0.22827	0.181091	0.295258	0.203706	0.108155	0
CENPL	0.0217643	0.0277923	0.0332344	0.0136909	0.0468056	0.0364907	0.0486853	0.0265508	0.0136101	0.00781682	0.0468766	0.0191015	0.0133695	0.0712788	0.0219329	0.0464639	0	0.0162442	0.0400192	0.0308137	0.0359481	0.034297	0	0.0371203	0.0299208	0.0248507	0	0.0173441	0.0127526	0.0374337	0.0114094	0.0424209	0.0288401	0.0102923	0.036483	0.0219303	0.0183331	0.0201643	0	0.0423184	0.0143256	0.00796882	0.0409015	0	0.0128687	0.0324907	0	0
DARS2	0.0535526	0.0225734	0.0685247	0.190837	0.0669993	0.0660211	0.0671188	0.0545729	0.0741153	0.0469407	0.0439281	0.0243329	0.0662258	0.0428008	0.0374473	0.0572651	0	0.174332	0.0674152	0.0616805	0.077725	0.0552941	0.140686	0.153656	0.0786018	0.123124	0	0.0587673	0.120461	0.103457	0.0331918	0.0882268	0.051546	0.0655208	0.0519903	0.0567837	0.0947912	0.0643842	0	0.0573114	0.144606	0.0715499	0.102211	0.183939	0.0236726	0.0678251	0.0432734	0
ZBTB37	0.090561	0.116952	0.121439	0.172486	0.231169	0.173716	0.175987	0.13001	0.103282	0.114733	0.113904	0.0920379	0.251103	0.0939309	0.0831507	0.0819829	0	0.258908	0.136027	0.148424	0.125335	0.0828685	0	0.10374	0.139081	0.107343	0	0.169133	0.155345	0.158148	0.0988015	0.0955372	0.109699	0.0649026	0.0682021	0.130686	0.101404	0.107193	0	0.11972	0.133471	0.0956814	0.156755	0.127082	0.141914	0.0928533	0.0566276	0
SERPINC1	0	0	0.00309114	0	0	0	0.00898186	0.00307452	0	0	0.00215939	0.00197376	0	0	0	0	0	0	0	0	0	0.00386534	0	0.00511316	0	0	0	0	0	0	0	0	0	0.0037245	0	0	0.00638863	0	0	0	0	0	0	0	0	0	0	0
RC3H1	0.350854	0.450155	0.252528	0.471968	0.514153	0.43344	0.369508	0.284395	0.252567	0.35527	0.311545	0.241692	0.637908	0.261784	0.288248	0.302168	0	0.540354	0.37917	0.292493	0.305389	0.231902	0.496303	0.100296	0.3147	0.455476	0	0.400198	0.475981	0.474343	0.30994	0.281331	0.251626	0.202015	0.277705	0.333725	0.302226	0.244785	0	0.390317	0.456051	0.379102	0.520687	0.813743	0.324355	0.219602	0.221892	0
RABGAP1L	0.312294	0.337927	0.111908	0.297989	0.226869	0.186922	0.136763	0.123939	0.160712	0.106465	0.114879	0.157072	0.163922	0.173929	0.213133	0.299629	0	0.154087	0.234161	0.22358	0.124236	0.147863	0.201988	0.0927983	0.151123	0.186128	0	0.218316	0.46945	0.435744	0.153967	0.164903	0.165592	0.173287	0.191372	0.146917	0.160537	0.120861	0	0.146248	0.389204	0.262817	0.278334	0.200457	0.281465	0.18283	0.250033	0
CACYBP	0.129946	0.161318	0.149748	0.229263	0.176969	0.166846	0.410292	0.330368	0.172683	0.106791	0.142116	0.0993877	0.106283	0.22633	0.123495	0.322645	0	0.236519	0.236111	0.142514	0.149364	0.151211	0.0500663	0.0808324	0.256389	0.199202	0	0.230108	0.29301	0.233602	0.208261	0.208097	0.129129	0.142929	0.123887	0.149795	0.263921	0.214855	0	0.126364	0.194941	0.203934	0.213007	0.215739	0.290275	0.134455	0.0721664	0
MRPS14	0.0885984	0.112595	0.0841075	0.100151	0.0802831	0.0916471	0.152283	0.137423	0.0972456	0.127133	0.071762	0.0345681	0.0949023	0.181611	0.0877601	0.0780528	0	0.189442	0.135689	0.0684042	0.0878073	0.106971	0.0978352	0.0727695	0.0774153	0.132181	0	0.0922216	0.166896	0.0780409	0.113162	0.0718769	0.077817	0.0634877	0.11048	0.0492227	0.101471	0.122846	0	0.138429	0.0732742	0.136228	0.180792	0.103023	0.0799156	0.109562	0.041093	0
TNN	0.0474431	0.00492608	0.00642575	0.0247111	0.00672211	0.0254401	0.01517	0.0105874	0.00741347	0.00456447	0.00393833	0.00774282	0.0283158	0	0.00544087	0	0	0	0.00619214	0	0.00815856	0.00164503	0	0.00924125	0.000493959	0	0	0.0127007	0.0198267	0.00663592	0	0.00726425	0.00504985	0.0122599	0	0.0155692	0.00208389	0.00624018	0	0	0	0	0	0	0.00269438	0	0	0
KIAA0040	0	0.00478624	0.00251068	0	0	0	0	0	0	0	0	0	0	0	0	0	0	0	0	0	0	0	0	0	0.00149677	0	0	0	0	0	0	0	0	0	0	0	0.00520745	0	0	0	0	0	0	0	0	0	0	0
TNR	0.481972	0.626307	0.405647	0.604509	0.597672	0.534002	0.296324	0.470566	0.473021	0.412162	0.383957	0.273205	0.928997	0.447738	0.489896	0.603663	0	0.411005	0.497327	0.330607	0.525487	0.353002	0.559575	0.244384	0.428623	0.545496	0	0.490218	0.72512	0.502332	0.349913	0.303299	0.398409	0.533962	0.44457	0.47355	0.330636	0.419571	0	0.620219	0.713164	0.458424	0.621992	0.73297	0.395841	0.470582	0.168074	0
COP1	0.365191	0.342479	0.221679	0.405945	0.305572	0.336687	0.260813	0.250509	0.196516	0.345332	0.208267	0.116008	0.893853	0.173948	0.298657	0.365462	0	0.42686	0.369276	0.283214	0.233219	0.193499	1.22382	0.0917293	0.245131	0.421683	0	0.404978	0.450558	0.544432	0.199746	0.318461	0.195268	0.206683	0.272291	0.23555	0.184372	0.222099	0	0.295015	0.472696	0.426047	0.349802	0.99605	0.267585	0.121041	0.155979	0
PAPPA2	0.0784669	0.235628	0.113233	0.278563	0.210305	0.189738	0.179556	0.115242	0.179411	0.0734596	0.0889772	0.0940435	0.329092	0.172234	0.169522	0.270311	0	0.152587	0.168706	0.177896	0.198252	0.163616	0	0.177571	0.125836	0.0542788	0	0.0905596	0.244234	0.274167	0.0675656	0.11247	0.126504	0.0205091	0.0676993	0.0944291	0.0664313	0.0840057	0	0.05638	0.366424	0.107262	0.255668	0.187477	0.0730092	0.146257	0.0748828	0
ASTN1	0.25575	0.528388	0.176787	0.340769	0.380403	0.226075	0.204563	0.181003	0.204592	0.129734	0.223298	0.090761	0.682435	0.293041	0.154296	0.19786	0	0.421178	0.222782	0.197213	0.235864	0.194591	0.86372	0.0831035	0.192773	0.305294	0	0.291015	0.498474	0.420062	0.232246	0.21251	0.165901	0.299676	0.291852	0.172206	0.202418	0.132773	0	0.301573	0.271754	0.262108	0.296277	0.891213	0.323357	0.165558	0.0478243	0
BRINP2	0.457113	0.67282	0.24622	0.667653	0.43115	0.399511	0.547814	0.24194	0.243339	0.225788	0.304775	0.404996	0.950687	0.392722	0.488291	0.702127	0	0.393639	0.460372	0.403398	0.266766	0.355144	0.300039	0.336836	0.353049	0.62711	0	0.524663	0.682204	0.62377	0.327579	0.38498	0.31738	0.211975	0.431306	0.265059	0.385496	0.304308	0	0.373872	0.64006	0.404103	0.546244	0.761174	0.404798	0.311464	0.219773	0
SEC16B	0.200028	0.249133	0.132097	0.150605	0.0434395	0.0930536	0.239404	0.204092	0.108973	0.0902463	0.0828248	0.0858569	0.136416	0.0977828	0.121893	0.0788994	0	0.0585869	0.138102	0.0875727	0.153836	0.179466	0.303331	0.130066	0.130009	0.111531	0	0.256306	0.454636	0.167713	0.124558	0.150091	0.164318	0.244301	0.141171	0.143026	0.140903	0.142776	0	0.178321	0.15322	0.146456	0.311119	0.0800829	0.163502	0.0794998	0.0760463	0
RASAL2	0.346549	0.489925	0.209581	0.350534	0.34493	0.360802	0.269915	0.179198	0.191946	0.241234	0.307292	0.171448	0.551584	0.242239	0.280444	0.183988	0	0.536429	0.233168	0.195441	0.186579	0.287078	0.655027	0.276923	0.193946	0.306337	0	0.196165	0.464736	0.499886	0.21357	0.155988	0.194154	0.121795	0.276234	0.18394	0.24649	0.229197	0	0.286122	0.500398	0.509538	0.523744	0.949148	0.22968	0.157332	0.208126	0
CLEC20A	0.0120576	0.00747716	0.0680709	0.106226	0.0751721	0.0285699	0.035943	0.0642991	0.0372414	0.036033	0.0179267	0.00785927	0	0.165698	0.0263351	0.0976936	0	0.0120393	0.0432068	0.0269114	0.0894844	0.0678961	0	0.036998	0.00889004	0.00144546	0	0.0403806	0.184743	0.0515429	0.0488685	0.118325	0.0251611	0.0318113	0.0180258	0.0121533	0.0488939	0.102673	0	0.0347477	0.0864052	0.0596953	0.14877	0	0.0484528	0.0881786	0.018994	0
TEX35	0	0.00321057	0.000579477	0.0356502	0	0	0	0.00356362	0	0	0	0	0	0	0	0	0	0.00583518	0.00251751	0	0.00240121	0.000577296	0	0	0.00119172	0	0	0	0	0	0.00119162	0	0.00465916	0	0	0	0.00329947	0	0	0	0.0123867	0	0	0	0	0	0	0
RALGPS2	0.483935	0.427233	0.328898	0.513741	0.582623	0.452101	0.403856	0.393159	0.32947	0.338007	0.323711	0.351027	0.764941	0.475059	0.295877	0.401731	0	0.427042	0.374595	0.33868	0.29608	0.325678	0.579867	0.288281	0.482826	0.5297	0	0.515488	0.511151	0.492744	0.392484	0.396638	0.294341	0.267747	0.386648	0.327248	0.301741	0.328973	0	0.359131	0.592244	0.441343	0.52221	0.721406	0.30923	0.278393	0.131698	0
ANGPTL1	0.0368701	0.0136102	0.118445	0.236205	0.190001	0.110462	0.169498	0.125384	0.144801	0.0278749	0.0431386	0.00813683	0.00949436	0.280579	0.0278673	0.228176	0	0.058364	0.0987458	0.0314112	0.0563411	0.0832277	0	0.0680448	0.04782	0.0242609	0	0.0954757	0.288998	0.0909253	0.0713585	0.165099	0.0414226	0.0721321	0.0284691	0.02031	0.0664712	0.0827261	0	0.0658488	0.0759483	0.0877683	0.251848	0	0.0105421	0.117261	0	0
FAM20B	0.299206	0.190464	0.230372	0.285744	0.255496	0.241144	0.291307	0.265908	0.223182	0.212808	0.197544	0.177966	0.263247	0.248245	0.231554	0.222421	0	0.33633	0.289674	0.214798	0.20496	0.164679	0.348171	0.204165	0.204702	0.263805	0	0.33758	0.217294	0.290737	0.164669	0.178936	0.225546	0.237748	0.201741	0.230298	0.214159	0.236857	0	0.264728	0.36379	0.241242	0.261992	0.378999	0.268127	0.151572	0.187654	0
TOR3A	0.0460706	0.0609205	0.0544935	0.0585199	0.0850696	0.0808838	0.0873399	0.0638904	0.0545966	0.0667828	0.0283624	0.147352	0.0320004	0.0893603	0.0458485	0.0782311	0	0.0248729	0.0722666	0.0701793	0.0280329	0.0777799	0	0.115152	0.0364159	0.0322824	0	0	0.0520961	0.063744	0.103608	0.0486159	0.0457285	0.0634198	0.0240404	0.0631603	0.054229	0.0546349	0	0.0933231	0.0967754	0.0346247	0.0755348	0	0.0229287	0.0464487	0.029594	0
ABL2	0.346158	0.43237	0.271572	0.527914	0.44278	0.463597	0.315226	0.296749	0.274164	0.335378	0.303799	0.266027	0.695065	0.330771	0.372065	0.380942	0	0.609701	0.389887	0.326289	0.293002	0.242942	0.679857	0.19373	0.33354	0.465538	0	0.532071	0.514985	0.518197	0.397769	0.325222	0.29124	0.254151	0.436308	0.311358	0.304156	0.297172	0	0.397711	0.571917	0.332058	0.462714	0.8121	0.391688	0.199981	0.348042	0
SOAT1	0.123473	0.097129	0.116997	0.158222	0.135631	0.108472	0.16168	0.103467	0.107087	0.10732	0.0983959	0.0568284	0.081783	0.0871719	0.0690728	0.130079	0	0.181052	0.1442	0.127636	0.159183	0.104346	0.1717	0.0689524	0.141247	0.0623216	0	0.242965	0.183266	0.161027	0.099818	0.127169	0.105803	0.0961775	0.0955827	0.0623197	0.0931857	0.155696	0	0.141009	0.178391	0.102866	0.123446	0.21723	0.140434	0.0781278	0.0428894	0
AXDND1	0.00862863	0.0227137	0.0365745	0.0375063	0.0981986	0.112878	0.0513172	0.010042	0.0210044	0.00690897	0.00978906	0.00881422	0.0660275	0.0250514	0.0113629	0.0198736	0	0.0319191	0.0417464	0.0243031	0.027553	0.0152605	0	0.0179103	0.0166233	0.0191416	0	0.0302406	0.0779843	0.0691992	0.00472981	0.00988	0.0251586	0.036314	0.0173505	0.0224556	0.0175848	0.0191762	0	0.00574097	0.00469565	0.0228245	0.0179738	0	0.0258259	0	0	0
NPHS2	0	0	0	0.0114451	0.0159676	0	0	0	0	0	0	0	0	0	0.00259863	0	0	0	0.00406033	0	0	0.000452493	0	0	0	0	0	0	0.00908	0	0	0	0	0	0	0.00123231	0	0	0	0	0	0	0.00336016	0	0	0	0	0
TDRD5	0.0721032	0.0899	0.0954977	0.0869246	0.0901828	0.0778684	0.0574213	0.0537871	0.0463941	0.0912201	0.119243	0.0253465	0.260153	0.0858259	0.0257064	0.0816888	0	0.212413	0.0773897	0.132088	0.0834425	0.184771	0	0.0845784	0.125227	0.123678	0	0.131539	0.103391	0.142792	0.101027	0.10158	0.0592527	0.0987169	0.0866383	0.141457	0.100143	0.0369054	0	0.28126	0.210213	0.185747	0.155026	0.0990403	0.0623208	0.102978	0.254144	0
FAM163A	0.0073609	0	0.00650509	0.0148014	0.00903036	0	0.00909305	0.00533819	0.0202607	0.0101928	0.00396705	0	0	0	0.0173155	0	0	0	0	0	0.00452678	0.00784027	0.165313	0	0	0.0180811	0	0	0.00983296	0.00258278	0.0118008	0.00815792	0.00595111	0	0.0185129	0.00786252	0.00871117	0	0	0.00214511	0.0145596	0.0292152	0.00126705	0	0.0019082	0	0	0
TOR1AIP2	0.288071	0.34851	0.240857	0.398142	0.351261	0.334229	0.315472	0.297486	0.269391	0.268796	0.284589	0.177225	0.47359	0.285226	0.251835	0.237163	0	0.380515	0.36771	0.282757	0.242896	0.205874	0.373304	0.185321	0.250778	0.347668	0	0.329064	0.318242	0.338631	0.257243	0.252434	0.231378	0.211764	0.269678	0.23569	0.229481	0.22498	0	0.312	0.376575	0.30042	0.343813	0.448473	0.274601	0.231995	0.181776	0
TOR1AIP1	0.111266	0.08602	0.119297	0.14982	0.171524	0.0882241	0.198904	0.134467	0.123524	0.117409	0.0748082	0.0555737	0.141075	0.0582102	0.0854635	0.156258	0	0.110401	0.162873	0.0703889	0.105459	0.123741	0.208705	0.0737522	0.117394	0.107856	0	0.197316	0.200481	0.178127	0.139337	0.154446	0.12767	0.055158	0.0940348	0.0817666	0.127299	0.128195	0	0.119278	0.140839	0.10827	0.119324	0.255739	0.10934	0.0242193	0.0488802	0
CEP350	0.443044	0.523364	0.28089	0.550677	0.458263	0.347705	0.327578	0.276019	0.278076	0.398217	0.326802	0.262065	0.626613	0.32657	0.314607	0.342365	0	0.366771	0.389112	0.38814	0.291819	0.236115	0.641986	0.160964	0.351371	0.502385	0	0.407347	0.572977	0.490163	0.357047	0.302074	0.257891	0.237237	0.388614	0.377052	0.241556	0.271429	0	0.347786	0.576524	0.281061	0.44122	0.795414	0.245256	0.244876	0.336481	0
QSOX1	0.260791	0.210922	0.177412	0.269981	0.292294	0.219811	0.263116	0.238784	0.219423	0.178113	0.188166	0.131624	0.402041	0.16707	0.213572	0.155675	0	0.398842	0.218705	0.218767	0.200457	0.189174	0.0924348	0.0899816	0.161635	0.237755	0	0.217276	0.187991	0.303992	0.302029	0.202541	0.1875	0.136529	0.188223	0.218511	0.165645	0.214148	0	0.285251	0.239725	0.245936	0.299806	0.320098	0.209688	0.12129	0.24567	0
LHX4	0.00138097	0.00295679	0.0191102	0.0448303	0.0135265	0.00244759	0.0150932	0.0189356	0.000649345	0.00856185	0.00325896	0.00309607	0	0	0.00693778	0.035902	0	0.0315294	0.0415895	0	0.00569779	0.00703409	0	0.0339621	0	0	0	0.0367144	0.00983296	0.0187992	0.0133393	0.0132026	0.00740635	0.00377344	0	0.0200996	0.012997	0.00160679	0	0	0	0	0.0165664	0	0.00782325	0.015368	0.0186649	0
ACBD6	0.46602	0.413663	0.228663	0.41901	0.420066	0.48782	0.365944	0.259419	0.239595	0.308594	0.296631	0.160866	0.536418	0.276243	0.333732	0.340343	0	0.472284	0.450743	0.395627	0.271861	0.207036	0.346014	0.156398	0.285211	0.372126	0	0.371526	0.616804	0.515966	0.311639	0.194011	0.237711	0.140409	0.549963	0.311953	0.255287	0.244044	0	0.371454	0.589306	0.562167	0.447863	1.0186	0.328343	0.116075	0.12206	0
XPR1	0.388704	0.377717	0.293474	0.490641	0.449891	0.453118	0.265272	0.285632	0.277246	0.333781	0.342361	0.312696	0.636968	0.380946	0.325177	0.419771	0	0.479986	0.405271	0.338059	0.352536	0.305416	0.37271	0.156352	0.398674	0.468909	0	0.392742	0.582285	0.448986	0.340884	0.281411	0.297191	0.327706	0.443023	0.338773	0.359819	0.27	0	0.378479	0.553042	0.41072	0.439534	0.608011	0.351968	0.213043	0.241869	0
KIAA1614	0.0837735	0.0983715	0.0771127	0.0784182	0.0856248	0.0890972	0.0965253	0.0722753	0.0931365	0.138924	0.0560858	0.0747657	0.121787	0.165942	0.137889	0.150371	0	0.142597	0.0747781	0.126555	0.0873056	0.122561	0.673624	0.0646088	0.0447194	0.0476575	0	0.038121	0.0940778	0.109443	0.0406993	0.0711066	0.106076	0.0717187	0.118378	0.0650252	0.0868867	0.102241	0	0.0702609	0.0565035	0.0901673	0.0602987	0.26237	0.0960005	0.13556	0.0241167	0
STX6	0.299682	0.243108	0.231236	0.426879	0.390154	0.318268	0.234784	0.261703	0.22224	0.241294	0.254147	0.16135	0.45344	0.344347	0.230737	0.284732	0	0.38184	0.31622	0.318946	0.269368	0.225482	0.495891	0.0907615	0.210443	0.225421	0	0.289529	0.295979	0.268564	0.206047	0.225444	0.206211	0.257603	0.24993	0.177413	0.194309	0.250167	0	0.2993	0.3589	0.26841	0.365445	0.251507	0.233812	0.155867	0.150159	0
MR1	0.0398489	0.0457749	0.0715672	0.132773	0.0816502	0.056118	0.0193257	0.070353	0.0374772	0.0998919	0.0299248	0.0406363	0.0263175	0.035256	0.0604973	0.080727	0	0.0113645	0.0898757	0.107547	0.0611672	0.0816894	0.0614107	0.0389593	0.0291776	0.0195043	0	0.124153	0.0729178	0.031301	0.041028	0.0844375	0.0391557	0.0382921	0.0369494	0.0339952	0.03097	0.0436465	0	0.0350982	0.0437838	0.0642318	0.037982	0.0405038	0.037043	0.0250534	0.0439512	0
IER5	0.0972624	0.122331	0.132488	0.113113	0.0522382	0.126077	0.387727	0.172821	0.091419	0.0752544	0.124292	0.0625445	0.169877	0.058088	0.0780406	0.151748	0	0.0276248	0.257247	0.120231	0.0925262	0.0883403	0.0978352	0.0795225	0.131758	0.119682	0	0.257423	0.210899	0.083159	0.146287	0.157379	0.135427	0.0650948	0.0377398	0.0580262	0.178897	0.117205	0	0.126365	0.0835034	0.118047	0.0816902	0.0286063	0.172867	0.0987496	0.0832728	0
CACNA1E	0.19912	0.359021	0.143677	0.286333	0.253819	0.274284	0.121786	0.164963	0.24955	0.33714	0.183804	0.124297	0.435165	0.243166	0.158229	0.339065	0	0.242527	0.222641	0.172408	0.15528	0.118292	0.600262	0.175241	0.235053	0.396402	0	0.176008	0.364259	0.33205	0.163923	0.165759	0.147236	0.144072	0.259754	0.0921045	0.202491	0.130263	0	0.203971	0.378634	0.466744	0.355696	0.635609	0.167283	0.185504	0.1919	0
ZNF648	0	0	0.00101282	0	0	0	0	0	0	0	0	0	0	0	0.00361959	0	0	0	0.00613516	0	0	0	0	0	0	0	0	0	0	0	0	0	0	0	0	0	0	0	0	0	0	0	0	0	0	0	0	0
GLUL	0.154599	0.18138	0.183881	0.145395	0.184325	0.207526	0.268209	0.269858	0.097389	0.117872	0.20568	0.0783489	0.0971603	0.119793	0.0751736	0.0885069	0	0.20243	0.306086	0.140779	0.117702	0.183742	0.132035	0.111586	0.165328	0.181101	0	0.362912	0.387562	0.129524	0.228737	0.224764	0.163202	0.0768327	0.159454	0.0544865	0.173588	0.216662	0	0.227936	0.195622	0.287164	0.242568	0.170967	0.23435	0.27474	0.108697	0
RGSL1	0.0280205	0.017227	0.0148198	0.00668589	0.0412568	0.00885421	0.0256432	0.0118598	0.00512571	0.00209768	0.00489396	0.00111563	0	0	0.00274116	0.00271189	0	0	0.0232957	0.00329958	0.0188004	0.0282728	0	0.0144743	0.00479564	0.0230658	0	0.00907329	0.0659683	0	0.00251072	0.0792772	0.0114389	0.0126386	0.0226677	0.0526851	0.00739859	0.0134564	0	0.0196491	0	0.0109146	0.0153942	0.0592435	0.00623543	0.00530006	0.0189426	0
RNASEL	0.0183048	0.0984688	0.0464137	0.0194876	0.0420079	0.0541404	0.0676275	0.0619957	0.0452821	0.0146093	0.0325024	0.0399351	0.00855488	0.0455837	0.0487963	0.0430594	0	0.0426036	0.040246	0.0115091	0.0162094	0.0736746	0	0.0693241	0.033565	0.0460816	0	0.0246904	0.0245954	0.0140125	0.085106	0.0632012	0.0385912	0.012622	0.0167096	0.0331817	0.0366368	0.0580113	0	0.0718938	0.0451915	0.0314499	0.0649504	0.0386256	0.0805878	0.0347941	0.073416	0
RGS16	0.00273883	0.00966739	0.000670522	0.0106751	0.00583138	0	0.0820989	0.00992319	0.002638	0.0199803	0	0.00366313	0	0.00475113	0	0	0	0	0.00805704	0	0	0.0043694	0	0.00393118	0.00577765	0.00320648	0	0.0121951	0	0.0056374	0.0121075	0.0122524	0.00522786	0.00450196	0	0	0.00944158	0.00312875	0	0.00311635	0	0.00594506	0	0.026714	0.00943696	0	0	0
RGS8	0.0098741	0.0103205	0.0453606	0.121201	0.0913978	0.0485461	0.0524082	0.0334807	0.100023	0.0633587	0.0304663	0.052434	0.00795011	0.0682023	0.0898102	0.0510291	0	0.0927134	0.0696399	0.0881806	0.123623	0.0098162	0	0.113582	0.0574829	0.0240793	0	0	0	0.0276973	0.0360061	0.00762018	0.0174743	0.00296021	0.0326019	0.0384883	0.0878832	0.057862	0	0.0248688	0.0392659	0.0108746	0.049513	0.0498981	0.00794122	0	0.0391049	0
NPL	0.202476	0.160171	0.102527	0.116704	0.113834	0.0858028	0.131798	0.166533	0.0789091	0.114298	0.147302	0.0619012	0.174057	0.104003	0.140465	0.0786387	0	0.207219	0.152367	0.145195	0.224248	0.165065	0.140686	0.128958	0.176318	0.0817234	0	0.15847	0.0476646	0.120036	0.11974	0.129047	0.117669	0.101771	0.109602	0.0635096	0.0979035	0.120256	0	0.176082	0.215307	0.0905299	0.177895	0.266588	0.134742	0.183518	0.0600388	0
DHX9	0.322138	0.35418	0.24519	0.410614	0.349595	0.354331	0.334404	0.267042	0.21712	0.253868	0.280183	0.167882	0.450006	0.264017	0.251715	0.287147	0	0.444943	0.383503	0.287523	0.314292	0.218413	0	0.177093	0.284956	0.339241	0	0.448086	0.504511	0.35505	0.262413	0.265259	0.210206	0.18174	0.240362	0.30195	0.249726	0.264757	0	0.302612	0.380537	0.30345	0.384793	0.590265	0.288492	0.152508	0.266515	0
SHCBP1L	0.024243	0.00967789	0.00826074	0.0591945	0.029496	0.00451815	0	0.0122564	0.0160369	0.00456447	0.00300852	0	0	0.0119751	0.00971182	0.0052765	0	0	0.00696928	0.0222326	0	0.0211061	0	0.00606534	0.00519333	0	0	0.00907329	0.0585492	0	0	0.0278735	0.00409352	0	0	0.00418163	0.00651351	0.00824045	0	0.0123051	0.0109927	0.00944517	0.00482865	0	0.00308972	0.00862557	0	0
LAMC1	0.319734	0.352076	0.291683	0.360231	0.357358	0.2979	0.321246	0.2811	0.314306	0.336625	0.2508	0.15232	0.390372	0.290702	0.256297	0.34893	0	0.365112	0.36648	0.334038	0.277608	0.223609	0.472752	0.294652	0.300272	0.340197	0	0.359211	0.262923	0.412948	0.330137	0.298587	0.272258	0.247058	0.203347	0.219412	0.321057	0.307875	0	0.341072	0.366826	0.292762	0.379318	0.577552	0.272234	0.269488	0.183278	0
LAMC2	0.00634541	0	0.010103	0.013752	0.00947677	0.00483423	0.0152023	0.00630613	0.00102738	0	0	0	0	0	0	0.0193578	0	0	0.00730108	0.00455205	0	0.00696091	0	0	0.00142606	0.00137766	0	0.0385481	0.0319773	0.0243399	0.00377371	0	0.00385799	0.00919331	0	0	0	0	0	0.0466617	0	0	0.010361	0	0	0.00978057	0	0
NMNAT2	0.288107	0.385099	0.207961	0.358831	0.519342	0.360403	0.218234	0.284251	0.174378	0.312429	0.313871	0.291072	0.680585	0.246672	0.231619	0.248851	0	0.479217	0.353789	0.213449	0.185367	0.197501	0.925526	0.0610956	0.347602	0.501551	0	0.281566	0.44357	0.449829	0.235326	0.24654	0.180597	0.21792	0.218775	0.269697	0.172664	0.189301	0	0.335352	0.51381	0.34194	0.4713	0.763536	0.421927	0.158338	0.100893	0
SMG7	0.34601	0.354181	0.248242	0.456715	0.402113	0.405765	0.303459	0.28599	0.249839	0.311583	0.230583	0.19867	0.426307	0.349922	0.32325	0.382222	0	0.4459	0.39222	0.330297	0.311377	0.208911	0.386346	0.137904	0.313155	0.381031	0	0.479637	0.46851	0.379215	0.284519	0.276479	0.255045	0.161597	0.312891	0.235787	0.282341	0.263646	0	0.269636	0.362309	0.270399	0.405464	0.429643	0.358168	0.184385	0.295139	0
NCF2	0	0.00297199	0.0115246	0.0162894	0.00328072	0	0	0.00288239	0	0	0.00202709	0	0	0.0170825	0	0	0	0	0.0059804	0.0146369	0.00745168	0.00968968	0	0	0.00292061	0	0	0	0.0211044	0	0.002232	0.00562169	0	0	0	0	0	0.00931446	0	0	0.00619686	0	0.0243014	0	0	0	0	0
ARPC5	0.119562	0.12978	0.141773	0.2649	0.178526	0.229694	0.290918	0.222362	0.134712	0.0797244	0.139718	0.0821542	0.141325	0.18995	0.133391	0.148716	0	0.182947	0.256393	0.141932	0.153302	0.136786	0.369014	0.167157	0.155421	0.186107	0	0.269244	0.219405	0.242038	0.219252	0.138698	0.113713	0.0821152	0.11351	0.0610936	0.15948	0.175225	0	0.177385	0.184759	0.166243	0.242006	0.211028	0.191352	0.101214	0.0499295	0
RGL1	0.357804	0.408488	0.322612	0.543133	0.5263	0.548205	0.484893	0.325271	0.23689	0.302532	0.318344	0.22632	0.743605	0.432054	0.411259	0.426131	0	0.541033	0.454786	0.372938	0.412435	0.25331	0.55524	0.174982	0.407783	0.424765	0	0.427888	0.656519	0.615804	0.297006	0.338713	0.275957	0.413853	0.39889	0.264394	0.284194	0.340971	0	0.298631	0.506313	0.445236	0.541008	0.724404	0.400015	0.194719	0.212843	0
APOBEC4	0.00413531	0	0.0101034	0.0431808	0.0517432	0	0.0154627	0.00598858	0.0156657	0	0	0.002603	0	0	0	0.0385448	0	0.00783743	0.00770808	0	0.00583963	0.0076729	0	0.0312301	0	0.00167661	0	0.0191281	0.0172401	0.0128406	0.00366285	0.0221707	0.00763279	0.00870907	0	0.0143224	0.00536785	0	0	0.00621445	0	0	0.0492381	0	0	0.0165381	0.0154719	0
COLGALT2	0.17596	0.108427	0.127798	0.233442	0.294961	0.135599	0.220339	0.185281	0.169313	0.20475	0.124488	0.162844	0.131238	0.179467	0.13158	0.22115	0	0.0576212	0.181754	0.162003	0.134317	0.144258	0.256374	0.152906	0.175724	0.17445	0	0.392989	0.259836	0.259132	0.170368	0.205011	0.11827	0.0695831	0.105004	0.0830373	0.122548	0.230447	0	0.175217	0.259684	0.20023	0.277544	0.352078	0.240722	0.0891831	0.205555	0
TSEN15	0.351034	0.290362	0.237176	0.319642	0.263747	0.297537	0.456374	0.293416	0.2039	0.225274	0.278448	0.231828	0.254263	0.357254	0.217299	0.258464	0	0.196566	0.29748	0.270617	0.262522	0.278098	0.406852	0.140095	0.281586	0.308786	0	0.31312	0.336676	0.342195	0.237239	0.360554	0.219017	0.172413	0.353434	0.24309	0.20669	0.260778	0	0.289142	0.363371	0.343079	0.366714	0.495332	0.24472	0.168588	0.210355	0
C1orf21	0.429564	0.496209	0.218763	0.637264	0.318178	0.514485	0.282006	0.345624	0.273418	0.354374	0.314259	0.311774	0.761348	0.350537	0.311696	0.453388	0	0.485696	0.330053	0.406577	0.419546	0.263948	0.90282	0.377516	0.352499	0.50236	0	0.447902	0.564208	0.606729	0.370496	0.364543	0.293355	0.265266	0.384962	0.249524	0.262975	0.279271	0	0.450338	0.613469	0.463894	0.483358	0.718795	0.359711	0.267146	0.260294	0
EDEM3	0.38335	0.303588	0.240016	0.42383	0.380959	0.327237	0.285705	0.259608	0.25656	0.337657	0.262459	0.196146	0.500642	0.336189	0.20972	0.328087	0	0.315082	0.333901	0.293558	0.299154	0.215722	0.0614107	0.222219	0.300408	0.335976	0	0.359887	0.417266	0.399036	0.254342	0.23547	0.236266	0.213503	0.252172	0.241133	0.291963	0.277165	0	0.357689	0.33837	0.283305	0.421782	0.708459	0.328216	0.15179	0.19392	0
RNF2	0.171837	0.241331	0.203979	0.262859	0.294945	0.229488	0.217176	0.205093	0.144823	0.172813	0.179296	0.092458	0.102724	0.263335	0.137915	0.0954514	0	0.209344	0.186274	0.148994	0.174073	0.134801	0.296654	0.129984	0.188393	0.252409	0	0.199624	0.155647	0.289655	0.168648	0.158872	0.153066	0.199454	0.125886	0.18204	0.151496	0.121317	0	0.209463	0.188994	0.144992	0.203014	0.316395	0.169396	0.10812	0.144778	0
TRMT1L	0.192194	0.144273	0.140344	0.232677	0.27129	0.22144	0.22413	0.193095	0.125649	0.170131	0.155372	0.129454	0.323159	0.0959336	0.109068	0.126859	0	0.2019	0.195715	0.154301	0.142764	0.137314	0.141124	0.0923501	0.149203	0.177165	0	0.317059	0.238607	0.193716	0.202011	0.229918	0.155157	0.107096	0.143964	0.0767984	0.144405	0.178171	0	0.170998	0.111338	0.237812	0.218689	0.118225	0.232646	0.116403	0.146293	0
SWT1	0.146524	0.153329	0.204872	0.296857	0.255985	0.212556	0.237877	0.184421	0.196469	0.151435	0.177468	0.149245	0.301571	0.336229	0.196106	0.192933	0	0.323409	0.179831	0.275543	0.198241	0.148608	0.208885	0.174662	0.250421	0.214519	0	0.178552	0.191507	0.237657	0.16951	0.210497	0.172615	0.197081	0.210204	0.236396	0.21288	0.281441	0	0.198202	0.127974	0.235	0.295683	0.278745	0.22033	0.198667	0.0764345	0
IVNS1ABP	0.146083	0.0581108	0.135926	0.198432	0.154075	0.208078	0.170058	0.151485	0.081024	0.100156	0.105527	0.0893993	0.109507	0.148645	0.106852	0.14692	0	0.11162	0.149398	0.125035	0.121941	0.140427	0	0.0529434	0.166352	0.155879	0	0.239672	0.0891016	0.158164	0.12763	0.126001	0.0919996	0.0604355	0.119842	0.0409286	0.159696	0.127587	0	0.153127	0.0846198	0.129311	0.179268	0.189501	0.203867	0.0913487	0.127069	0
HMCN1	0.0499657	0.00663049	0.024602	0.0144301	0.0309232	0	0.0215088	0.0217818	0.0103218	0.000980812	0.00493228	0.0196927	0	0	0.036919	0.0484724	0	0.0494664	0.00916275	0.023347	0.01223	0.0161445	0	0.0136294	0.00964911	0.0131237	0	0.0334685	0.0577939	0.0352862	0.00814848	0.00921697	0.0426561	0.0144602	0.00140277	0.00479803	0.0124444	0.01726	0	0.0139958	0.042281	0.0634147	0.0495321	0.0312493	0.0273551	0.00723429	0.0125607	0
PRG4	0	0	0.0013522	0.0252585	0	0	0	0	0	0	0	0	0	0	0	0	0	0	0	0	0	0.000988176	0	0	0	0	0	0	0	0.00498755	0.00681923	0	0	0	0	0	0	0	0	0	0	0	0	0	0	0	0	0
TPR	0.347879	0.332007	0.260134	0.286025	0.344735	0.278051	0.335096	0.271442	0.237638	0.178463	0.276388	0.266347	0.284126	0.215949	0.178751	0.344432	0	0.363058	0.309876	0.275483	0.271636	0.197992	0.563156	0.185409	0.293151	0.342007	0	0.298498	0.420486	0.361885	0.252992	0.225597	0.227519	0.164227	0.267046	0.222616	0.256566	0.2469	0	0.321617	0.407444	0.285116	0.325936	0.356966	0.302016	0.175367	0.0929167	0
ODR4	0.422687	0.336174	0.237912	0.447194	0.400587	0.314336	0.363338	0.322185	0.22693	0.281965	0.258943	0.244143	0.44502	0.345651	0.314328	0.301499	0	0.456285	0.330507	0.315033	0.289388	0.221024	0.273442	0.104564	0.29595	0.446151	0	0.37206	0.490176	0.359983	0.272177	0.270792	0.243196	0.306174	0.304025	0.273899	0.287089	0.263691	0	0.373091	0.397232	0.30705	0.39907	0.767831	0.316416	0.166704	0.0700984	0
PDC	0	0.00484261	0.0342156	0.0982922	0.0941253	0.00751792	0.0472736	0.0634913	0.0254821	0.00296655	0.0191089	0.0122663	0.0248271	0.131633	0.00574929	0.112352	0	0.0772811	0.113001	0.0199629	0.0379299	0.0692022	0	0.0205216	0.00166934	0	0	0.021954	0.0932344	0.0624382	0.0117753	0.059912	0.0134557	0.133979	0.00112889	0.00299932	0.0374096	0.0202954	0	0.0282909	0.0466791	0.0418436	0.233091	0.0461197	0.0144603	0.0793202	0.00466077	0
PTGS2	0.151879	0.0908856	0.0758408	0.193696	0.087256	0.197189	0.165078	0.043586	0.0665697	0.0994248	0.21211	0.115989	0.0447653	0.0844736	0.0284778	0.0887776	0	0.189677	0.210342	0.205809	0.076016	0.159509	0.121533	0.0473955	0.147468	0.151901	0	0.241893	0.198239	0.14562	0.137888	0.186274	0.0999166	0.0385639	0.195035	0.0389848	0.214235	0.142764	0	0.110045	0.194191	0.0945673	0.15316	0.181308	0.202958	0.0638126	0.038499	0
PLA2G4A	0.735209	0.574483	0.485225	0.582151	0.4433	0.5651	0.250418	0.492579	0.405799	0.509151	0.663953	0.398115	0.509722	0.730821	0.34629	0.743245	0	0.812063	0.594445	0.685159	0.479139	0.646557	0	0.311078	0.719354	0.620734	0	0.788831	0.967054	0.698188	0.567234	0.578729	0.506474	0.280094	0.688991	0.277837	0.612256	0.429287	0	0.460621	0.46904	0.629783	0.804826	0.524171	0.586582	0.274024	0.269343	0
BRINP3	0.558737	0.568032	0.432043	0.706835	0.568611	0.487826	0.594348	0.40188	0.346327	0.49517	0.524421	0.340677	0.802664	0.541293	0.589763	0.588438	0	0.709925	0.518227	0.532537	0.45106	0.461348	0.706845	0.440806	0.539063	0.729773	0	0.558055	0.850493	0.602277	0.422951	0.494606	0.429197	0.439158	0.70246	0.473555	0.55036	0.504924	0	0.533569	0.722312	0.524859	0.593118	0.714063	0.527616	0.48025	0.496418	0
RGS18	0.00257135	0	0	0	0	0	0	0.00558531	0	0	0	0	0	0	0	0	0	0	0	0	0.00103179	0	0	0	0	0	0	0	0	0	0	0	0	0	0	0	0.0024055	0	0	0	0	0	0	0	0	0	0	0
RGS21	0	0	0.00367712	0	0	0	0	0	0	0	0	0	0	0	0	0	0	0	0	0	0	0	0	0	0	0	0	0	0.00594621	0	0	0	0	0	0	0	0	0	0	0	0	0	0	0	0	0	0	0
RGS1	0	0	0	0	0	0	0.00929809	0.006039	0.00982169	0.00364325	0.00453275	0	0	0	0	0	0	0	0	0	0	0	0	0	0.00179592	0	0	0.00852577	0.0128171	0.00453073	0.00797751	0	0	0	0	0	0	0	0	0	0	0	0	0	0	0	0	0
RGS13	0	0.0200415	0.000527679	0	0	0	0	0.0035543	0	0	0	0	0	0	0	0	0	0	0.00128392	0.00356996	0.00725898	0.00281752	0	0	0	0	0	0	0	0.00578782	0	0.00408114	0.00402165	0	0	0	0	0.0033628	0	0	0.00919727	0	0	0	0	0	0	0
AL136454.1	0.00225288	0.00431459	0.0129651	0.0263285	0.0870178	0	0.176963	0.197275	0.0478008	0.00552196	0.00742824	0.0225244	0.0179432	0.132306	0.194431	0.0604762	0	0.161503	0.0966401	0.0520923	0.0653605	0.00827596	0	0.0380039	0.00393682	0	0	0.0196174	0.00694693	0.00645	0.016171	0.0498234	0.0246245	0.0187846	0.0103536	0.0240062	0.251755	0.101057	0	0.0194993	0.045243	0.0117532	0.0980783	0	0.106525	0.00530721	0	0
RGS2	0.0238391	0.0188401	0.0433604	0.0348442	0.00786232	0.0623164	0.283663	0.0821795	0.0129942	0.0378966	0.020001	0.00530181	0.0132245	0.059342	0.00619861	0.0347317	0	0.0286858	0.0520339	0.0453936	0.0518151	0.0209764	0	0.0228163	0.0861043	0.00875509	0	0.0497238	0.0241861	0.0261578	0.0552929	0.0454562	0.0293573	0.0302528	0.0110872	0.0101136	0.0427706	0.107305	0	0.0625446	0.0354071	0.0259077	0.0861554	0.0574097	0.0581749	0.0351749	0.0223945	0
UCHL5	0.236185	0.243833	0.230875	0.305748	0.28461	0.252249	0.255191	0.208405	0.200975	0.206584	0.216237	0.153346	0.281217	0.247204	0.108645	0.14049	0	0.298013	0.288387	0.172257	0.221017	0.183178	0.277152	0.151941	0.244319	0.279389	0	0.229685	0.392233	0.354909	0.232466	0.226712	0.176003	0.111079	0.234043	0.16438	0.232206	0.199778	0	0.178798	0.210369	0.253857	0.321146	0.215416	0.282721	0.124579	0.237891	0
GLRX2	0.0753769	0.0710369	0.100946	0.101945	0.0658149	0.120772	0.202552	0.113231	0.0676827	0.0817318	0.0592772	0.0542887	0.111288	0.0271535	0.0683257	0.07218	0	0.0320048	0.0970758	0.0226572	0.0762828	0.0663294	0	0.0653783	0.0717373	0.114958	0	0.0526782	0.111051	0.0882708	0.0985046	0.0765232	0.0899086	0.0606943	0.109635	0.0243071	0.132623	0.0956247	0	0.0976556	0.0382668	0.0471329	0.0620277	0.0237717	0.0722113	0.0908497	0.0446031	0
CDC73	0.341846	0.430979	0.261745	0.584377	0.533857	0.377393	0.357625	0.341944	0.260821	0.317841	0.304105	0.313687	0.57898	0.249953	0.291097	0.384693	0	0.47104	0.335328	0.325035	0.378659	0.249529	0.365129	0.168101	0.325969	0.483245	0	0.403358	0.538137	0.443881	0.235467	0.315852	0.25207	0.277765	0.381678	0.284479	0.291247	0.311106	0	0.388413	0.429102	0.330589	0.445502	0.597373	0.372993	0.225219	0.128816	0
B3GALT2	0.104456	0.0565708	0.120469	0.190436	0.165872	0.100112	0.199376	0.113982	0.0498059	0.136846	0.159068	0.0523044	0.174909	0.0220221	0.0453893	0.107595	0	0.0686809	0.181731	0.105512	0.0927013	0.0845827	0	0.0736366	0.115937	0.147576	0	0.152004	0.171714	0.0991798	0.166458	0.0986915	0.07036	0.0725729	0.0368049	0.0200089	0.137658	0.0931499	0	0.164579	0.0444037	0.0729368	0.141394	0.0622409	0.16633	0.0924172	0	0
KCNT2	0.485449	0.610372	0.432383	0.508965	0.413946	0.488716	0.541924	0.288085	0.307631	0.391235	0.386454	0.257861	1.00482	0.397448	0.235409	0.282171	0	0.521095	0.419042	0.419987	0.467825	0.327057	0.907206	0.127857	0.456941	0.525771	0	0.547993	0.670143	0.666698	0.469287	0.346601	0.422316	0.256724	0.462136	0.231291	0.37853	0.554436	0	0.308817	0.646273	0.80208	0.640687	0.91072	0.385207	0.275485	0.15274	0
CFH	0.00051333	0.00541971	0.00232194	0.0253155	0.0364011	0	0	0.0035543	0.00123857	0	0.000676943	0	0	0	0.00254844	0	0	0	0	0	0.00333064	0.000734272	0	0.0106898	0.00119172	0	0	0	0.0173418	0.0118256	0	0.00458591	0.00148119	0	0	0	0.00433703	0	0	0	0	0	0	0	0.00214541	0.0165381	0.00466077	0
CFHR3	0	0	0.000963201	0	0.0138619	0	0	0	0	0	0	0	0	0	0	0	0	0	0.00418319	0	0.00678859	0.000856005	0	0	0.00228289	0	0	0	0	0	0	0.00502679	0.00126382	0	0	0	0	0.00170029	0	0	0	0	0	0	0	0	0	0
CFHR5	0.00845661	0	0	0	0	0.0163709	0.00836113	0	0	0	0.00893272	0.0114457	0	0.0151477	0	0	0	0	0.00829695	0	0.00540312	0.00251361	0	0	0	0.0130758	0	0.0286522	0	0	0	0	0.000458002	0	0	0	0	0	0	0.013584	0.00765223	0.00502535	0.0323694	0	0	0	0	0
F13B	0	0	0	0	0	0	0	0	0	0	0	0	0	0	0	0	0	0	0	0	0	0.00145333	0	0	0	0	0	0	0	0	0	0	0	0	0	0	0.0070843	0	0	0	0	0	0	0	0	0	0	0
ASPM	0.00672995	0.046006	0.0130397	0.0442057	0	0.0311506	0.0194933	0.0251877	0.0168226	0.0150728	0.00833039	0.012436	0.0128874	0.0172833	0.0177071	0.0353689	0	0	0.0286091	0.00865557	0.0270668	0.0127342	0	0.0331747	0.0255927	0.0270463	0	0	0.0178279	0.0375113	0.0155663	0.0417444	0.00858233	0.00996705	0.00419941	0.00731367	0.0141572	0.0131265	0	0.0315565	0	0.0150284	0.0504591	0	0.00707562	0	0.010535	0
ZBTB41	0.218854	0.211079	0.17065	0.306321	0.318796	0.308139	0.272813	0.246373	0.155278	0.215623	0.218057	0.201025	0.374938	0.198771	0.14738	0.196108	0	0.223463	0.296182	0.185009	0.166426	0.164644	0.663146	0.117453	0.255479	0.300644	0	0.347196	0.350569	0.271396	0.226603	0.232866	0.183545	0.158245	0.22324	0.161826	0.175078	0.180739	0	0.257185	0.289606	0.183804	0.302689	0.277942	0.25534	0.12129	0.0502697	0
CRB1	0.28693	0.280231	0.240189	0.332575	0.330379	0.316591	0.0417778	0.243797	0.266625	0.222533	0.253978	0.313869	0.372686	0.215817	0.280312	0.21934	0	0.28536	0.317693	0.244171	0.362268	0.184511	0.195886	0.239296	0.208695	0.366992	0	0.247287	0.237629	0.236389	0.118834	0.25607	0.183984	0.170402	0.195762	0.242995	0.056054	0.126455	0	0.226433	0.332823	0.127224	0.180266	0.287673	0.115288	0.21826	0.201523	0
DENND1B	0.414955	0.319015	0.308086	0.575467	0.545583	0.419072	0.433748	0.350142	0.255665	0.351731	0.309334	0.321774	0.544452	0.63815	0.328287	0.30757	0	0.403823	0.438024	0.368012	0.333077	0.281467	0.286121	0.250387	0.381975	0.402725	0	0.428582	0.510154	0.468893	0.331222	0.344745	0.296529	0.276229	0.374241	0.276051	0.340324	0.291557	0	0.323102	0.484035	0.347053	0.430699	0.561332	0.351049	0.213986	0.115762	0
C1orf53	0.013789	0.0158348	0.0188399	0.0359833	0.0647805	0.00499066	0.0529207	0.0208118	0.0211653	0.00455862	0.0110459	0	0	0.0301586	0	0.0244611	0	0	0.0283613	0	0.0149951	0.00907151	0	0.0383122	0.0116848	0.0024693	0	0.0168098	0.02542	0.0110033	0.0201207	0.00797596	0.00451279	0.00703208	0.00116237	0.0197311	0.00416538	0.0509399	0	0.0207365	0.0323036	0.0272268	0	0.151221	0.0141056	0.00432245	0	0
NEK7	0.330449	0.264722	0.243038	0.322169	0.273921	0.236363	0.205758	0.277387	0.156957	0.148045	0.20629	0.171496	0.309568	0.396808	0.125129	0.274091	0	0.240005	0.262438	0.268461	0.16459	0.270605	0.210356	0.149788	0.250055	0.238717	0	0.4604	0.383699	0.350239	0.269544	0.174262	0.205082	0.142609	0.248875	0.177049	0.217769	0.26051	0	0.370783	0.229935	0.405488	0.290872	0.451559	0.392588	0.149988	0.200262	0
PTPRC	0.00373276	0	0.00741026	0.0330844	0.0102597	0.0148245	0.0436785	0	0.00462531	0	0	0.00373215	0	0.0315109	0.00337625	0.0463511	0	0	0.00810545	0.0175342	0	0.00779768	0	0	0.0133705	0	0	0.0388064	0.0190702	0	0	0.0100456	0.00214683	0	0.00719056	0.0202634	0.0109498	0.0132538	0	0.00944878	0.0212083	0	0.0049594	0.0133958	0	0.00530006	0	0
NR5A2	0.00409128	0	0.00469557	0.0122072	0.0487639	0.00661952	0	0.00629212	0.00356064	0.00342463	0	0	0.0248271	0.0140244	0.00380895	0	0	0	0.0184715	0	0.00639065	0.00437733	0	0.00447055	0.000807047	0	0	0.0057071	0.00666046	0.00740268	0.0119534	0	0.00330397	0	0	0.00946285	0.00697683	0.00817606	0	0.00545489	0.00977395	0	0.0063586	0	0	0	0	0
ZNF281	0.0878098	0.162017	0.0857966	0.140396	0.114872	0.130956	0.203182	0.0954594	0.0884769	0.0720262	0.0614527	0.0508158	0.0748811	0.0756322	0.0223798	0.106723	0	0.0575474	0.167317	0.0677117	0.0622761	0.100244	0	0.0345895	0.0886599	0.108435	0	0.166871	0.130328	0.0839467	0.11781	0.122578	0.0510598	0.0473211	0.0578099	0.0798927	0.106535	0.132323	0	0.120154	0.11984	0.059427	0.120261	0.178527	0.0781083	0.0925239	0.0167227	0
KIF14	0.00191248	0.012946	0.0221657	0.0289259	0	0.00599631	0.0112453	0.0111262	0.0243285	0	0.0202284	0.0148593	0.0222891	0.0583685	0.00470134	0.0148459	0	0	0.0368604	0.0141047	0.0249901	0.0193791	0	0.00447055	0.0211365	0	0	0.0149878	0.0211497	0.00451614	0.007945	0.00903961	0.00935326	0.0166365	0	0.00582809	0.0155119	0.0155186	0	0.018704	0.0112229	0.0252974	0.0430544	0.0576153	0.022166	0.0177993	0	0
DDX59	0.114955	0.0866164	0.0524223	0.122823	0.0988536	0.0530556	0.0415423	0.0412276	0.0645933	0.0400511	0.0836146	0.0233127	0.11256	0.103605	0.0510748	0.0191938	0	0.0787983	0.0634768	0.0840142	0.0532505	0.0610585	0	0.0415846	0.0623295	0.060512	0	0.101409	0.0347944	0.0925162	0.0462874	0.054339	0.0542918	0.0256861	0.0424108	0.0450777	0.0500576	0.0661814	0	0.0166687	0.0588526	0.0826661	0.069204	0.121598	0.116144	0.0912281	0.0136386	0
CAMSAP2	0.303607	0.435454	0.214117	0.525383	0.433566	0.429486	0.307981	0.278079	0.265292	0.383484	0.267659	0.269243	0.718372	0.464234	0.29605	0.500701	0	0.378148	0.35869	0.330103	0.266537	0.196124	0.909121	0.173081	0.350294	0.510283	0	0.541488	0.629449	0.565867	0.25485	0.184938	0.213724	0.110321	0.363912	0.253711	0.240045	0.230537	0	0.351702	0.529245	0.436984	0.481996	0.820998	0.252455	0.127933	0.0709302	0
INAVA	0	0	0.00150196	0	0.0103518	0	0	0	0.00387269	0	0	0	0	0	0	0	0	0	0	0	0.00261729	0.00301475	0	0	0	0	0	0	0	0	0	0	0.00303236	0	0	0.00909618	0	0.00349118	0	0	0	0	0	0	0	0	0	0
KIF21B	0.129935	0.0960873	0.116814	0.247013	0.223057	0.187898	0.109005	0.138293	0.224229	0.165999	0.168626	0.0939423	0.338825	0.154535	0.190926	0.140258	0	0.0677268	0.148568	0.125022	0.141859	0.129242	0.235642	0.126911	0.185846	0.278494	0	0.0482384	0.0618978	0.0949254	0.153116	0.109558	0.123673	0.107014	0.109544	0.184817	0.127473	0.105247	0	0.174569	0.362666	0.07639	0.0620068	0.153894	0.0863056	0.0955504	0.146138	0
CACNA1S	0	0.00400202	0.0162386	0.0259302	0.0255048	0	0.0154627	0.00912082	0.00723155	0	0.0026487	0	0	0	0.00409763	0.0819428	0	0.0141481	0.0167794	0.0210946	0.0182846	0.00458348	0	0.0215941	0.00290865	0	0	0.0188816	0.0720088	0.00960049	0	0.0058803	0.000642668	0	0	0.00730631	0.00658671	0.00206056	0	0.00152499	0	0	0.00998177	0	0	0.0138371	0.010535	0
ASCL5	0.00891406	0.0415915	0.00265455	0	0.00913042	0.0127874	0.00895938	0	0	0.000980812	0.0013322	0.00439989	0	0	0.0109335	0	0	0	0.00375154	0.00842891	0.00870091	0.00487112	0	0.0141702	0.00372123	0	0	0	0.0238959	0	0	0.0177608	0.00408636	0	0.00545616	0	0.00352617	0.00507767	0	0	0.0248278	0.0186245	0.0151569	0	0	0.00530006	0	0
TMEM9	0.175091	0.218225	0.15346	0.247401	0.196075	0.244374	0.185793	0.23667	0.14036	0.114931	0.157364	0.077418	0.288961	0.206489	0.110507	0.162651	0	0.240611	0.249093	0.143087	0.159493	0.134564	0.173324	0.108625	0.174759	0.295368	0	0.198979	0.202386	0.180521	0.214504	0.164751	0.147679	0.156197	0.124593	0.0599001	0.160151	0.185919	0	0.156991	0.143512	0.18442	0.207815	0.307291	0.154184	0.0959299	0.125595	0
IGFN1	0	0	0.000613474	0	0	0	0	0	0.0014963	0	0	0	0	0	0	0	0	0	0	0	0	0.00308004	0	0	0	0	0	0	0	0	0	0	0.0018831	0	0	0	0	0	0	0	0	0	0	0	0	0	0.00507269	0
PKP1	0	0	0	0	0	0	0	0	0	0	0	0	0	0	0	0	0	0	0	0	0	0.0012283	0	0	0	0	0	0.00247112	0.00325222	0	0	0	0.00391618	0	0	0	0	0	0	0	0	0	0.00432485	0	0	0	0	0
TNNT2	0.115752	0.0940633	0.158056	0.0852983	0.0348639	0.0508044	0.120071	0.211293	0.0863313	0.0258676	0.0637708	0.0846333	0.144749	0.0221556	0.0658153	0.0160499	0	0.0781534	0.112987	0.0620419	0.100292	0.228018	0	0.0473312	0.0485263	0.126998	0	0.221242	0.0938121	0.14482	0.124505	0.0501625	0.182516	0.0429101	0.078151	0.0259188	0.068486	0.0841313	0	0.207292	0.0634728	0.151383	0.116276	0.0683374	0.0931839	0.135628	0	0
LAD1	0	0	0	0	0	0	0	0	0	0	0	0	0	0	0	0	0	0	0	0	0	0	0	0	0	0	0	0	0	0	0	0	0	0	0	0	0	0	0	0	0	0	0	0	0	0	0	0
TNNI1	0	0	0.00421981	0	0	0	0	0.00344174	0	0	0	0	0	0	0	0	0	0	0.00502204	0	0	0.00171407	0	0	0	0	0	0	0.00462354	0	0.00202253	0	0	0	0	0.00275852	0.00258768	0	0	0.00657994	0	0	0.0028351	0	0	0	0	0
PHLDA3	0.00286724	0.0361832	0.0295598	0.00997767	0	0	0.0563041	0.0419053	0.015504	0.0215716	0.0182617	0.0264288	0.0434457	0.00475113	0.0282499	0.0440855	0	0.0786937	0.051897	0.0150608	0.0309615	0.0318233	0	0.0728249	0.0208101	0.0319064	0	0.0331044	0.0293618	0.0156103	0.0630511	0.0227868	0.0232545	0.00304218	0.0231266	0	0.0469277	0.0288565	0	0.0371826	0.0941759	0.0337989	0.0549181	0	0.0275465	0.0195491	0	0
CSRP1	0.0659218	0.0178833	0.0407708	0.00415935	0.0136317	0.0281054	0.0992115	0.0679662	0.0337365	0.015624	0.0235515	0.0133807	0.0957855	0	0.035737	0.0144268	0	0.0133653	0.0764211	0.00526783	0.0383651	0.0149891	0	0.00600192	0.0344425	0.0167528	0	0.0425561	0.0389248	0.0556365	0.0715132	0.0305089	0.0331452	0.0129037	0.0252403	0.0104539	0.0376734	0.0549968	0	0.0311695	0.0168553	0	0.0499107	0.0897886	0.0221036	0.0395972	0.0544098	0
NAV1	0.407887	0.501685	0.304044	0.470363	0.581573	0.333354	0.497981	0.32533	0.185746	0.235382	0.373884	0.352142	0.754383	0.275914	0.353076	0.509949	0	0.590505	0.439274	0.338249	0.36427	0.235381	0.938035	0.0794284	0.359438	0.428666	0	0.447623	0.491904	0.479303	0.325069	0.248651	0.297614	0.271268	0.398892	0.331619	0.234622	0.296095	0	0.423055	0.550586	0.429383	0.475122	0.882768	0.379275	0.100792	0.066934	0
IPO9	0.370165	0.308324	0.255386	0.459544	0.421083	0.377817	0.270679	0.270072	0.228551	0.325055	0.296771	0.155409	0.575737	0.276779	0.305367	0.302619	0	0.44871	0.38611	0.334196	0.335365	0.243977	0.697414	0.207863	0.283944	0.366589	0	0.474477	0.514806	0.396838	0.309854	0.30443	0.306418	0.174223	0.385947	0.304948	0.215712	0.319222	0	0.322935	0.509396	0.414682	0.471137	0.66323	0.40918	0.199693	0.0781248	0
SHISA4	0.0231071	0.0739724	0.0650425	0.0574697	0.0998512	0.0967208	0.142584	0.116885	0.0489422	0.0298473	0.0705162	0.0108043	0.0361095	0.0577646	0.0461343	0.107546	0	0.0777817	0.129464	0.0525232	0.032553	0.0468197	0.44381	0.0495833	0.1099	0.0608124	0	0.0689374	0.0298008	0.0492119	0.0938749	0.0563033	0.0627897	0.0448789	0.035494	0.0274245	0.113513	0.0884097	0	0.0589335	0.0955095	0.129908	0.0669925	0.246127	0.062047	0.0441037	0	0
LMOD1	0.00507455	0.00539723	0.0207505	0.0137045	0.0135265	0.0101267	0.0260809	0	0.00648795	0	0.00265466	0.00217839	0	0	0.0273706	0.0229507	0	0	0.00815216	0.0122804	0.00227772	0.0144824	0	0	0.00948547	0.00171672	0	0.00647379	0.0397947	0.0158529	0.00176548	0.0503697	0.00866773	0.010153	0.00210611	0	0.0143573	0.00418649	0	0	0	0.015004	0	0	0.00711769	0.00530006	0.0159182	0
TIMM17A	0.17205	0.112704	0.101183	0.214874	0.178912	0.159647	0.222095	0.204297	0.122511	0.0991261	0.101574	0.0939614	0.118987	0.183989	0.125611	0.193766	0	0.161998	0.219866	0.152899	0.166476	0.088649	0	0.0787707	0.179368	0.1944	0	0.15148	0.239016	0.1607	0.142733	0.16688	0.0928013	0.0773143	0.0962886	0.0772861	0.153887	0.145548	0	0.0731305	0.18476	0.112071	0.186899	0.0303844	0.130926	0.116473	0.291808	0
RNPEP	0.220507	0.144446	0.120622	0.253762	0.277165	0.152268	0.125805	0.203978	0.146212	0.123227	0.118434	0.124377	0.244444	0.24574	0.151833	0.225384	0	0.240206	0.215874	0.18537	0.194467	0.113308	0	0.0969815	0.100384	0.159401	0	0.120668	0.254663	0.157741	0.15772	0.258144	0.148293	0.089668	0.137297	0.141693	0.145042	0.179204	0	0.146071	0.204487	0.0566401	0.327981	0.268035	0.177711	0.133832	0.118092	0
ELF3	0.00373276	0	0.00729161	0	0.00913042	0	0.0039821	0.00251662	0.00256748	0	0.00615264	0	0	0	0.0318081	0	0	0.0298296	0.00121847	0	0.00424291	0.0100813	0	0.00924125	0	0	0	0	0	0	0.0062211	0.0266906	0.00114568	0	0	0	0.00276296	0.0108126	0	0	0.0109927	0	0.00717644	0	0.00345064	0	0	0
GPR37L1	0.00763909	0	0.00680802	0.0148665	0.0247514	0	0.00909305	0.0310353	0.0243016	0	0.00599801	0.0106485	0.0368653	0.0192345	0.0140495	0	0	0	0.00220927	0.00294604	0	0.00526265	0.184003	0.00580624	0.00991953	0.00171672	0	0.031378	0.0408995	0.0219738	0.0102995	0.00417353	0.00485266	0	0.00407328	0.0383349	0.005712	0.00827273	0	0	0	0.0117826	0.00513397	0	0.0125067	0.0547318	0.00507269	0
ARL8A	0.113508	0.166304	0.171946	0.241838	0.247779	0.211077	0.295477	0.241567	0.127971	0.1786	0.217567	0.132538	0.281223	0.195275	0.165656	0.156683	0	0.175998	0.275426	0.214318	0.16276	0.180224	0.0978352	0.151886	0.261819	0.192828	0	0.224156	0.336426	0.190709	0.220476	0.2239	0.151425	0.241164	0.216423	0.131644	0.162076	0.191667	0	0.298308	0.141086	0.199954	0.230021	0.269527	0.182878	0.153307	0.168954	0
PTPN7	0.00191248	0	0.0096049	0.0408741	0.0565159	0.00959715	0	0.0283386	0.0335956	0	0	0	0	0.0161621	0.0118936	0.0193578	0	0.0169064	0.0402794	0.0101266	0.0143857	0.0116511	0	0.0110709	0	0.00490747	0	0	0.037493	0.00890419	0.00395452	0.00926481	0.00199981	0	0	0.0101156	0	0.00143732	0	0	0	0	0.0485104	0	0	0.0134864	0	0
LGR6	0	0	0.00371443	0.00599749	0.00453969	0.0144029	0	0.00513133	0.00756007	0	0.00340755	0	0.0169783	0.0170825	0.00879193	0.00317918	0	0	0.00270291	0	0.00178497	0.00297859	0	0	0	0.00385453	0	0	0	0.00498293	0.00400416	0	0.00846047	0.00702461	0.00209518	0.00582809	0.00277286	0.00211816	0	0.0136435	0.0258954	0.00322406	0.0350625	0	0	0	0.010535	0
UBE2T	0.0343844	0.0411943	0.0598866	0.175834	0.0910689	0.0522518	0.154107	0.083479	0.0543056	0.0619873	0.0858134	0.0153536	0.120461	0.0582676	0.0445711	0.0181709	0	0.0562285	0.125396	0.0489065	0.0624591	0.0515783	0	0.022262	0.0973286	0.0718443	0	0.0869206	0.122181	0.0573756	0.0740015	0.0821696	0.0493076	0.0729003	0.0259748	0.0314949	0.0780461	0.0492319	0	0.0429477	0.0751506	0.0574761	0.0987249	0.0347024	0.0658649	0.064317	0.0159182	0
PPP1R12B	0.193272	0.267912	0.0962714	0.350215	0.30615	0.111255	0.127284	0.187174	0.158434	0.232868	0.1661	0.0875736	0.538865	0.0881561	0.211884	0.273844	0	0.286658	0.181042	0.135392	0.145131	0.216024	0.602314	0.044428	0.188489	0.295489	0	0.398952	0.289952	0.408884	0.244775	0.164569	0.084088	0.0605208	0.164174	0.226267	0.111623	0.120016	0	0.203022	0.455831	0.206112	0.216892	1.0628	0.298494	0.0725436	0.0400531	0
SYT2	0.0447595	0.114572	0.082477	0.0919899	0.0841175	0.0404668	0.128939	0.0685155	0.0811768	0.0524026	0.0460947	0.0629128	0	0.196051	0.0480855	0.0462191	0	0.121658	0.125477	0.0341179	0.114977	0.106763	0	0.118611	0.0643454	0.0420074	0	0.0285465	0.0979307	0.046628	0.0658314	0.152872	0.0562131	0.0705344	0.0387099	0.070664	0.0577811	0.0683643	0	0.0745996	0.144305	0.0181794	0.143082	0	0.103561	0.110022	0.113819	0
KDM5B	0.377943	0.507872	0.256035	0.510676	0.473923	0.479781	0.294415	0.280105	0.236336	0.363216	0.35353	0.237147	0.611267	0.314735	0.250867	0.396603	0	0.587984	0.365886	0.28424	0.313442	0.284969	0.731847	0.196052	0.341052	0.404114	0	0.356877	0.511838	0.577775	0.295315	0.28202	0.284653	0.319145	0.376054	0.32154	0.284835	0.239826	0	0.377902	0.548731	0.468185	0.501642	0.626898	0.438034	0.23384	0.331818	0
RABIF	0.1245	0.0592647	0.0785345	0.161065	0.0745689	0.0392856	0.123045	0.0816601	0.0900292	0.031024	0.0440456	0.0470277	0.0286157	0.101982	0.0822013	0.208678	0	0.0262078	0.106418	0.0543464	0.121593	0.0587674	0.184003	0.0594869	0.0660292	0.0407696	0	0.128566	0.0465785	0.0430511	0.124791	0.14118	0.0443627	0.0689338	0.0697331	0.00833682	0.0995749	0.10788	0	0.0668404	0.137649	0.0490128	0.096023	0.0694079	0.0736955	0.0103903	0.0458385	0
KLHL12	0.1377	0.207415	0.164478	0.23236	0.184865	0.256903	0.238014	0.222724	0.145804	0.136332	0.174521	0.0690511	0.257404	0.143751	0.108281	0.256938	0	0.233326	0.236054	0.153144	0.156237	0.144324	0.450174	0.0866611	0.178103	0.135556	0	0.228872	0.195104	0.219703	0.206039	0.231125	0.101779	0.113366	0.160733	0.123081	0.176859	0.182225	0	0.136338	0.229779	0.159089	0.252163	0.387222	0.198275	0.143105	0.0755368	0
ADIPOR1	0.14406	0.120824	0.137878	0.0964367	0.111053	0.168368	0.161823	0.149157	0.110617	0.175267	0.0864798	0.0685631	0.22539	0.11456	0.082241	0.128102	0	0.139776	0.187165	0.166203	0.111856	0.0873525	0.132035	0.0446084	0.108402	0.074199	0	0.174362	0.157276	0.124123	0.141221	0.121073	0.0997627	0.0494221	0.0358774	0.0689017	0.135708	0.111269	0	0.149853	0.108493	0.0860423	0.165047	0.38293	0.169957	0.0908676	0.127295	0
CYB5R1	0.0658364	0.0142022	0.0656181	0.131904	0.105484	0.134886	0.0936867	0.137256	0.0875579	0.113272	0.0568371	0.0305758	0.21901	0.113279	0.09922	0.0726109	0	0.248119	0.113925	0.0897301	0.0812657	0.0736341	0.0500663	0.0746562	0.117133	0.115028	0	0.0955359	0.113572	0.135843	0.0905364	0.144078	0.059368	0.05983	0.0763967	0.0606374	0.0848273	0.11746	0	0.155197	0.146901	0.030071	0.1226	0.18291	0.0446696	0.0377462	0.0159182	0
TMEM183A	0.161705	0.121266	0.0842804	0.0905459	0.189605	0.121176	0.170591	0.14023	0.0739053	0.117524	0.0977982	0.061387	0.0710401	0.128576	0.108473	0.130136	0	0.17478	0.156272	0.0744755	0.122687	0.0893128	0	0.0777908	0.0882675	0.0838146	0	0.179132	0.145128	0.0510483	0.141699	0.0881688	0.0822456	0.0543557	0.0295687	0.0712254	0.131104	0.122483	0	0.076773	0.0615817	0.150518	0.119186	0.243467	0.11761	0.0863619	0.0223945	0
PPFIA4	0.308751	0.502603	0.255373	0.398462	0.544141	0.467469	0.377851	0.302376	0.31002	0.250966	0.314565	0.251136	0.662564	0.356703	0.276368	0.456069	0	0.447647	0.354664	0.278237	0.345998	0.25792	0.696237	0.165392	0.342706	0.383064	0	0.363123	0.556726	0.53553	0.275682	0.305981	0.280928	0.236531	0.362082	0.282083	0.299405	0.324268	0	0.330745	0.533728	0.412742	0.509852	0.783771	0.413242	0.26538	0.157748	0
MYOG	0	0	0	0	0	0	0	0.00651952	0	0	0.00784041	0	0	0	0.00813436	0	0	0	0	0.00246411	0	0.00139772	0	0	0	0	0	0	0	0	0	0.0036907	0.00179644	0	0	0.00793145	0	0	0	0	0	0	0	0	0	0	0	0
ADORA1	0.145765	0.263882	0.200252	0.277988	0.211995	0.204173	0.29615	0.276968	0.193442	0.255176	0.2067	0.180886	0.383903	0.235434	0.242047	0.221349	0	0.249872	0.276931	0.207979	0.259299	0.213728	0.48274	0.208877	0.138338	0.29911	0	0.153917	0.177452	0.208423	0.218686	0.248875	0.162077	0.106861	0.136108	0.255103	0.18704	0.213491	0	0.193634	0.349261	0.142596	0.284777	0.116302	0.201184	0.159373	0.194229	0
MYBPH	0	0	0	0	0	0	0	0	0.000603892	0	0	0	0	0	0	0	0	0	0	0	0	0	0	0	0	0	0	0	0	0	0	0	0	0	0	0	0	0	0	0	0	0	0	0	0	0	0	0
CHI3L1	0.00396389	0.0309551	0.00150196	0.0364715	0.0421225	0.0243017	0.0383867	0.0340847	0.0164762	0.000980812	0.00191039	0.00617582	0.0228876	0	0.00361959	0	0	0.0957998	0.00942681	0.0152417	0.0156244	0.0125907	0	0.0063414	0.00120942	0.0342721	0	0.0306775	0.0333647	0.0105542	0.0469715	0.0270119	0.0241938	0	0.0134554	0	0	0.0424805	0	0.00293563	0.0646797	0.0227133	0.0100064	0	0.0158835	0.00658999	0.0225728	0
CHIT1	0	0	0.0136809	0.0541078	0.0621	0.018211	0	0.0188909	0.0107896	0	0.00472194	0	0	0.0848235	0	0.0213995	0	0	0.0316177	0.0151754	0.0253489	0.0183542	0	0.00823787	0.00590751	0	0	0.00390539	0.043779	0.0203695	0.0181137	0.00676409	0.00792848	0.00761053	0.0104365	0.0154702	0.00689497	0.00763311	0	0.00362313	0	0.00681383	0.0365733	0	0.0212106	0.0135546	0	0
BTG2	0.0115199	0.0225045	0.0344103	0.0379658	0.0653799	0.0245478	0	0.0290232	0.0351912	0.021257	0.0216816	0.0102504	0	0.0714141	0.0175526	0.0199792	0	0	0.028321	0.0130715	0.0330431	0.0268465	0	0.0348523	0.0267591	0.109656	0	0.020958	0	0.0327847	0.038388	0.0293691	0.023136	0.00733434	0.00583239	0.0151278	0.00650408	0.0456906	0	0.0469163	0.0198171	0.0121201	0.0175348	0.0405038	0.00179546	0.0136386	0.0456459	0
FMOD	0	0	0	0	0	0	0	0	0	0	0	0	0	0	0	0	0	0	0.00312442	0	0	0.000417164	0	0	0	0	0	0	0	0	0	0	0	0.00475113	0	0	0	0	0	0.0096068	0	0	0	0	0	0	0	0
PRELP	0	0	0.00434663	0.00536313	0	0	0.0107227	0.00407904	0.0166784	0.00377529	0.0020253	0	0.0282285	0	0	0	0	0	0.000772688	0	0.00390705	0	0	0	0.00478813	0.0229903	0	0.0443901	0	0	0.0168589	0.00934564	0.00261752	0	0	0.0057131	0.00889722	0	0	0.00185447	0	0	0.00850072	0	0.0171294	0	0	0
OPTC	0.00159768	0.0130295	0	0	0	0	0	0	0.00120135	0	0	0	0.0282285	0	0	0	0	0	0	0	0	0.00223014	0	0	0	0.0030402	0	0	0.0117723	0.00324732	0	0	0	0	0	0.00234548	0	0	0	0	0	0	0.00738607	0	0	0	0	0
ATP2B4	0.452286	0.531136	0.345737	0.59838	0.570934	0.464654	0.359654	0.391546	0.330329	0.25495	0.402533	0.279121	0.764162	0.397541	0.412317	0.440687	0	0.625056	0.414167	0.430701	0.384033	0.271445	0.132035	0.223434	0.355744	0.467762	0	0.607948	0.555172	0.511774	0.331104	0.405723	0.304779	0.319046	0.373815	0.301874	0.365622	0.373063	0	0.417104	0.552183	0.433324	0.534186	0.811697	0.454848	0.198513	0.210024	0
LAX1	0	0	0.00190746	0	0	0.00661952	0	0.00804118	0	0	0	0.0253271	0	0	0	0	0	0	0	0	0	0.00095556	0	0	0.00230792	0	0	0	0.0110865	0	0	0	0	0	0	0	0	0	0	0	0	0	0	0	0	0	0	0
SNRPE	0.0964226	0.032929	0.080928	0.145484	0.054724	0.0308235	0.138949	0.13493	0.0601895	0.0265729	0.0325526	0.0505181	0.00736746	0.166238	0.0162615	0.0957082	0	0.00583518	0.105465	0.050081	0.0845701	0.0614887	0.140686	0.0627627	0.0937909	0.0901897	0	0.072384	0.0769984	0.120015	0.025514	0.0757513	0.0599907	0.0203123	0.0199684	0.0463989	0.0821915	0.0776896	0	0.046468	0.12083	0.0446457	0.0858999	0	0.0554971	0.0665879	0.066699	0
SOX13	0	0.00823922	0.0103395	0.0153852	0	0	0	0.0261139	0.0163372	0	0	0.00964979	0	0.0140244	0.0104149	0	0	0	0.00407025	0	0.0120027	0.00395053	0	0.0173237	0.0149647	0.0189944	0	0.0173743	0.0213071	0.0051407	0.0147386	0.0103009	0.00270858	0	0.00515185	0.00582809	0.00599301	0.00335975	0	0	0	0	0	0	0.00640469	0.0260557	0	0
ETNK2	0.0312243	0	0.0262184	0.0469422	0.0864339	0.0144029	0.0788883	0.0255033	0.0732099	0.0695689	0.01702	0.0203299	0.133845	0.0593914	0.030308	0.0498075	0	0.0320048	0.0499056	0.0140806	0.0546717	0.0385056	0	0.0844411	0.0428957	0.0693174	0	0.0105346	0.0475807	0.0436551	0.0695451	0.0176974	0.0353203	0.0272822	0	0.033311	0.0536794	0.0528079	0	0.0486458	0.069178	0.0202851	0.072798	0.0537231	0.0431147	0	0.215651	0
REN	0.00169487	0	0.0180394	0.0377684	0.0376372	0.00519887	0	0.00368144	0.0183675	0	0.0206569	0.00865528	0	0.0543511	0.00301874	0.0875318	0	0.0773962	0	0.00823885	0.019709	0.0108911	0	0.00590369	0.00916937	0.0160011	0	0.0249999	0.0348426	0.00549389	0	0.0112082	0.00584921	0.00304218	0.00835314	0.0133658	0.0040879	0	0	0.00440567	0.00801409	0.0211476	0.0396518	0	0	0.0177567	0.0455502	0
KISS1	0	0	0.00222134	0	0.018837	0.01007	0.00779799	0	0	0	0	0	0	0	0	0	0	0	0	0	0	0	0	0	0.00426347	0	0	0	0	0	0	0.00597192	0.00320314	0	0	0	0	0	0	0	0	0	0	0.0525618	0	0	0.00466077	0
GOLT1A	0.00734441	0.0573669	0.0545123	0.0109631	0.0345208	0.010153	0.1717	0.0408353	0.0260112	0.0953735	0.0306813	0.0321359	0.10827	0	0.0225971	0.00988577	0	0.0161628	0.0165207	0.0120585	0.0250818	0.00480484	0	0.0279835	0.00907599	0.0065809	0	0	0.0098094	0.0648348	0.0130314	0.00280101	0.01242	0.0190139	0	0.0348802	0.0351318	0.0154984	0	0.0257228	0.0517885	0	0.00773737	0.159935	0	0	0.00507269	0
PLEKHA6	0.420537	0.398409	0.262784	0.594554	0.492053	0.445372	0.373484	0.261202	0.248494	0.35825	0.312076	0.237212	0.785699	0.417328	0.324626	0.35097	0	0.49026	0.369587	0.385862	0.351272	0.245649	0.487911	0.186886	0.371084	0.434739	0	0.442471	0.525714	0.495023	0.267293	0.326933	0.2405	0.280213	0.312887	0.217983	0.202902	0.281596	0	0.376684	0.520127	0.313084	0.471315	0.694771	0.34136	0.34956	0.0908059	0
PPP1R15B	0.0357788	0.0329358	0.0814039	0.0467418	0.0884463	0.0731017	0.156372	0.0747712	0.0419727	0.0425012	0.0790564	0.0610284	0.0644701	0	0.0252269	0.0468604	0	0.0654782	0.133435	0.0460508	0.063579	0.0703756	0	0.0877268	0.0600847	0.0672673	0	0.108517	0.0272856	0.0564253	0.099035	0.0857866	0.051909	0.0471453	0.0942788	0.0387126	0.0701964	0.0516438	0	0.0545465	0.103017	0.0673584	0.101769	0.233721	0.0749271	0.0532865	0	0
PIK3C2B	0.135382	0.170513	0.0999061	0.0913696	0.119821	0.060365	0.201676	0.144773	0.161294	0.122039	0.109428	0.0305879	0.134237	0.0745937	0.117109	0.0627581	0	0.108174	0.111103	0.147604	0.0923293	0.169672	0	0.141827	0.0740707	0.141554	0	0.0406161	0.173568	0.186798	0.121024	0.139574	0.102585	0.0930059	0.0624138	0.116129	0.081419	0.111245	0	0.149196	0.144138	0.226512	0.131435	0.15265	0.0739241	0.120927	0.0976099	0
MDM4	0.372705	0.433785	0.227812	0.418753	0.451493	0.431854	0.328645	0.320152	0.272324	0.288412	0.254324	0.240551	0.577368	0.279294	0.248931	0.351476	0	0.328081	0.364801	0.325476	0.294106	0.188037	0.80404	0.134309	0.276167	0.404705	0	0.371578	0.495148	0.454996	0.2861	0.284463	0.239485	0.20854	0.324979	0.271664	0.238165	0.275411	0	0.33866	0.374203	0.378192	0.470524	0.678653	0.302227	0.185435	0.167564	0
LRRN2	0.360416	0.410874	0.315298	0.52619	0.519508	0.329366	0.385017	0.33178	0.345586	0.267532	0.302546	0.170339	0.591322	0.313454	0.335855	0.445678	0	0.480043	0.400044	0.325068	0.418757	0.248238	0.590398	0.137525	0.360483	0.443311	0	0.382535	0.400969	0.407291	0.31572	0.35482	0.276417	0.325483	0.308918	0.396255	0.286343	0.287797	0	0.426627	0.581502	0.341251	0.464834	0.742813	0.303367	0.282343	0.165175	0
NFASC	0.350446	0.526609	0.211678	0.582259	0.44221	0.369023	0.155448	0.196302	0.218951	0.232916	0.260461	0.217802	0.561205	0.335112	0.265839	0.410026	0	0.524673	0.279364	0.375434	0.226144	0.172175	1.31988	0.0994778	0.327788	0.43361	0	0.318085	0.460014	0.510531	0.225575	0.260783	0.208176	0.189161	0.270848	0.260682	0.169911	0.216082	0	0.295225	0.555775	0.298058	0.388514	0.839715	0.271814	0.110301	0.104589	0
CNTN2	0.0843591	0.135103	0.0548295	0.127725	0.0829439	0.107215	0.103034	0.160056	0.0611952	0.0917474	0.090746	0.0804234	0.258495	0.0962283	0.0873329	0.0354436	0	0.030058	0.11763	0.0513209	0.0993212	0.0544227	0.0924348	0.0973135	0.077445	0.137182	0	0.0850543	0.0930287	0.0399673	0.110974	0.078872	0.0699736	0.156413	0.110856	0.0642123	0.129209	0.0896044	0	0.112291	0.165037	0.075981	0.0859103	0.205551	0.146366	0.0188346	0.101034	0
TMEM81	0.0497313	0.00189854	0.0202887	0	0	0.0645043	0.0897708	0.013128	0.0101664	0	0.00644684	0.0153718	0.063011	0.0172988	0	0.0317099	0	0	0.0243222	0.0163042	0.00268913	0.0110005	0	0.00447055	0.0449343	0.00738842	0	0	0.0145205	0	0.0221932	0.00642468	0.0192407	0.0189519	0.00425885	0.0143514	0.013491	0.0324084	0	0.0145713	0	0.031927	0.00761991	0	0.0401898	0	0.027621	0
RBBP5	0.180326	0.162484	0.199044	0.267875	0.181465	0.162608	0.217085	0.21727	0.119292	0.143891	0.167222	0.136424	0.246865	0.177834	0.115437	0.204424	0	0.21558	0.26526	0.164344	0.159411	0.181326	0.536313	0.0979853	0.109759	0.218848	0	0.220763	0.287187	0.185014	0.206291	0.220573	0.133599	0.154756	0.152088	0.192984	0.172664	0.174354	0	0.220121	0.230273	0.24024	0.359637	0.219482	0.235827	0.137168	0.0438436	0
DSTYK	0.312169	0.343971	0.234593	0.344651	0.262345	0.32392	0.370448	0.303789	0.200871	0.228728	0.255731	0.201774	0.471143	0.270563	0.282857	0.29209	0	0.455401	0.322963	0.290041	0.251196	0.243202	0.357845	0.198182	0.277354	0.340736	0	0.331232	0.373162	0.284948	0.260274	0.274551	0.253755	0.170149	0.215798	0.179471	0.225524	0.283294	0	0.3172	0.419457	0.34782	0.377623	0.332216	0.207135	0.18293	0.160368	0
TMCC2	0.0768562	0.0669552	0.124562	0.091068	0.111769	0.0773244	0.143711	0.127633	0.0795387	0.0953404	0.077514	0.0710475	0.192834	0.133696	0.0981292	0.117525	0	0.0714448	0.131732	0.0881586	0.0669255	0.0976675	0.121533	0.0482358	0.124675	0.0841192	0	0.0705516	0.0944528	0.100134	0.160614	0.0763834	0.045172	0.0516586	0.108769	0.0803684	0.120447	0.125523	0	0.130387	0.202662	0.0782419	0.150856	0.147502	0.110555	0.0522276	0.0456459	0
NUAK2	0.00225905	0	0.00435001	0.00207581	0	0	0	0.00390122	0	0.00441581	0	0	0.0206084	0	0	0	0	0	0.00442841	0	0	0	0	0	0	0	0	0	0	0	0.00327727	0	0.00369997	0.00688976	0.00418279	0	0	0.0047188	0	0	0	0	0.00463378	0	0.00552788	0	0	0
KLHDC8A	0	0	0.00201233	0	0.0129937	0	0	0.00663064	0.00207145	0.0311177	0.00320501	0.0122063	0	0	0.00777043	0.00317918	0	0.025185	0.0094734	0.0075253	0	0.00832599	0	0.00511316	0.000411657	0	0	0.00514605	0.00899062	0.00435289	0.0122728	0.00490136	0.00498403	0	0.0191738	0	0	0.010928	0	0.0101558	0	0.0104686	0.00237762	0	0.00920981	0.00626917	0	0
LEMD1	0.0427918	0.0599242	0.0245718	0.0342645	0.0310814	0	0.0228672	0.0237944	0.0271655	0.00480215	0.0130238	0.00603811	0.0494624	0.0419503	0.0409921	0.00271189	0	0.0260279	0.0222721	0.0517227	0.0190775	0.0703408	0.140686	0.0886	0.0130166	0.0382242	0	0	0.0224232	0.00279365	0.0280745	0.0343637	0.0144976	0.0074694	0.0489064	0.0317962	0.0226419	0.0174177	0	0.0262448	0.0409274	0.0669656	0.0355645	0.0293218	0.0243941	0.0151998	0.0291615	0
CDK18	0.264578	0.440343	0.314822	0.409841	0.444282	0.364169	0.373131	0.312639	0.326197	0.350122	0.307619	0.325167	0.644348	0.426771	0.278279	0.391254	0	0.412161	0.398682	0.375296	0.381717	0.277546	0.81444	0.275698	0.308951	0.375708	0	0.335444	0.382149	0.446118	0.349728	0.302271	0.289219	0.302291	0.304952	0.305	0.267628	0.38164	0	0.351207	0.665753	0.386177	0.358351	0.677458	0.3491	0.292086	0.355805	0
MFSD4A	0.31546	0.29497	0.252821	0.41207	0.413634	0.348397	0.369977	0.306955	0.260459	0.263244	0.283189	0.237369	0.632213	0.228557	0.323315	0.369879	0	0.582007	0.428782	0.245632	0.30442	0.221671	0.457479	0.200778	0.249143	0.38253	0	0.349306	0.366188	0.394475	0.315098	0.394573	0.284807	0.267748	0.244281	0.250025	0.21653	0.296468	0	0.288239	0.467504	0.306257	0.347236	0.576562	0.27676	0.170616	0.194278	0
ELK4	0.210198	0.19558	0.18793	0.292303	0.228184	0.18497	0.205013	0.199502	0.134077	0.140331	0.164034	0.114463	0.170099	0.160846	0.153991	0.263731	0	0.193055	0.278643	0.184146	0.179192	0.148721	0.317941	0.172386	0.145029	0.22112	0	0.281602	0.223761	0.223727	0.180134	0.252732	0.153025	0.106792	0.163037	0.112368	0.200807	0.176875	0	0.178236	0.199664	0.179618	0.271047	0.199098	0.133167	0.117934	0.115232	0
SLC45A3	0	0	0.0024095	0.00958753	0.00903036	0	0.00806671	0.00541892	0.000662845	0.0091233	0.000703369	0	0	0	0.0024162	0	0	0	0	0.0107542	0.00368407	0.00581781	0	0	0.0102987	0	0	0.00824368	0.00678952	0.00824818	0	0	0.00648304	0.00815339	0	0.00394723	0	0.00584192	0	0.0040547	0	0.0057153	0	0	0	0	0	0
NUCKS1	0.365054	0.369293	0.302738	0.576744	0.479674	0.448611	0.31953	0.282036	0.246889	0.293194	0.342938	0.320336	0.743491	0.318784	0.328781	0.364331	0	0.520073	0.380049	0.306189	0.285422	0.286335	0.604445	0.184209	0.387582	0.469956	0	0.575068	0.677228	0.563091	0.373174	0.307571	0.233582	0.288352	0.392413	0.236141	0.259058	0.244974	0	0.427569	0.514601	0.474374	0.499056	0.721965	0.330895	0.181428	0.183512	0
RAB29	0.0182972	0.0646691	0.0616517	0.0597716	0.0869946	0.0510307	0.101516	0.0653119	0.044775	0.0313685	0.0435433	0.0224561	0.0406801	0.0456325	0.0629939	0.12637	0	0.157827	0.0714824	0.11672	0.0394388	0.0511321	0.215988	0.0317	0.0406295	0.0517796	0	0.0373594	0.0638021	0.0596233	0.055353	0.0357637	0.0535491	0.0308782	0.030444	0.0568745	0.0568471	0.101005	0	0.0467841	0.114556	0.088918	0.0283026	0.130739	0.0389231	0.0648236	0.0215153	0
SLC41A1	0.0227802	0.0303619	0.04001	0.0625347	0.00868899	0.0862911	0.113172	0.0416346	0.0453955	0.100767	0.053341	0.0335057	0.0707282	0.0116835	0.0336939	0.077777	0	0.0572101	0.0195341	0.0515684	0.0443111	0.0669913	0	0.0786261	0.0489123	0.0722837	0	0.0272205	0.0752596	0.0543474	0.0689223	0.037426	0.0519943	0.0633649	0.0219141	0.0278497	0.0732879	0.086125	0	0.0582252	0.0546638	0.022841	0.0816864	0.0347024	0.056814	0.0574306	0.00865294	0
PM20D1	0.0066667	0.00695902	0.0548781	0.0506696	0.00905144	0.035384	0	0.0288394	0.028293	0	0.00825299	0.0115162	0.0150443	0.0131898	0.0442342	0.0116843	0	0.0382102	0.0202671	0	0.0093181	0.0462433	0	0.025245	0	0.00926185	0	0.0056368	0.0054642	0.00242965	0.00337143	0.0122269	0.0348952	0.0162943	0.0272506	0.0122723	0.0136486	0.00572345	0	0.00812584	0	0.0080025	0.136103	0	0	0.0907693	0	0
SLC26A9	0	0	0.00528607	0	0.00376206	0	0	0.00193872	0	0	0	0	0	0	0	0	0	0	0	0	0	0	0	0	0	0	0	0	0	0	0	0	0.00104033	0	0	0	0	0	0	0.0238869	0	0	0.011627	0	0	0	0	0
RAB7B	0	0.0108517	0.00631568	0.00875062	0.0142591	0.00661952	0	0.0216931	0.00352027	0.00544338	0.00802169	0.002603	0.0644177	0.00887276	0.00612052	0.0116291	0	0.0331943	0	0.0120875	0.0373764	0.00296926	0.128285	0.00981801	0.00339363	0.0220377	0	0.0233351	0.0557954	0.00242965	0.0287671	0.0155571	0.024637	0.0122719	0.00930214	0.00123231	0.0162289	0.0646419	0	0.0512053	0.013646	0.00957044	0.0236081	0.0708655	0	0.00759291	0	0
CTSE	0	0	0.00160994	0	0	0	0	0	0	0	0	0	0	0	0	0	0	0	0	0	0.00214474	0.001071	0	0	0	0	0	0	0.00694693	0	0.00171138	0	0	0	0	0	0	0	0	0	0	0	0.00433187	0	0	0	0	0
RHEX	0.00817791	0.0123714	0.0227572	0.00677708	0.0102597	0.020482	0	0.00280895	0.000952106	0	0.00459618	0	0	0	0.0140709	0	0	0.0503408	0.0142959	0.00526783	0.0147511	0.0139102	0	0.00581109	0	0.00580679	0	0	0	0	0.00251072	0.00777219	0.0122519	0.0180318	0.00634332	0	0.00493849	0.0144616	0	0.0190224	0.0530697	0	0.00815177	0	0	0	0	0
AVPR1B	0	0	0	0	0	0	0	0	0	0	0	0	0	0	0	0	0	0	0	0	0	0	0	0	0	0	0	0	0	0	0	0	0	0	0	0	0	0	0	0	0	0	0	0	0	0	0	0
FAM72A	0.00209243	0	0.00489305	0	0	0.01007	0.0222116	0	0.000649345	0	0.00131583	0	0	0.0184858	0.000720132	0	0	0	0	0	0.0108675	0	0	0	0	0	0	0	0.00837849	0.00351828	0.00248234	0.00280101	0	0.00616053	0	0.00946285	0	0	0	0.0107946	0	0	0.010141	0	0	0	0	0
SRGAP2	0.239528	0.408197	0.274648	0.538267	0.500354	0.409586	0.332159	0.326067	0.294381	0.355629	0.271305	0.212644	0.51553	0.343562	0.286283	0.343403	0	0.337873	0.334774	0.439912	0.30186	0.215603	0.376402	0.290734	0.266045	0.297621	0	0.376298	0.431988	0.443352	0.333922	0.261046	0.254416	0.227209	0.308412	0.275282	0.212358	0.270036	0	0.31716	0.538664	0.356086	0.470611	0.503638	0.303007	0.286213	0.309075	0
IKBKE	0	0	0.00304235	0	0.0147484	0.0129524	0	0.0167639	0.00359825	0	0.00480731	0.017799	0	0	0	0	0	0	0	0	0.00541356	0	0	0	0.00468794	0	0	0	0	0.00187585	0	0.00616326	0.000798108	0	0.00610649	0	0	0	0	0.0145867	0.013031	0.0064642	0.0297719	0	0	0	0	0
RASSF5	0.12999	0.19755	0.105512	0.126918	0.251321	0.100872	0.154787	0.15545	0.190345	0.107467	0.110435	0.102117	0.100753	0.0846525	0.178718	0.151258	0	0.137647	0.118024	0.194024	0.156447	0.119985	0.435658	0.0885279	0.128834	0.122533	0	0.0410037	0.0797425	0.102844	0.0720372	0.101453	0.116689	0.178027	0.0651375	0.177573	0.0735678	0.129171	0	0.16528	0.203721	0.114911	0.132152	0.16403	0.152641	0.0997361	0.136448	0
EIF2D	0.145079	0.19182	0.120544	0.149128	0.126568	0.179684	0.222152	0.14945	0.0951218	0.0959899	0.0952097	0.0446351	0.0944909	0.122267	0.107861	0.138518	0	0.085444	0.12571	0.0810658	0.105488	0.106316	0	0.0863583	0.0781373	0.0744082	0	0.169482	0.220901	0.226741	0.138854	0.170064	0.126293	0.107967	0.119842	0.0708253	0.112496	0.116734	0	0.101068	0.174825	0.120761	0.149171	0.252473	0.0832128	0.117473	0.00865294	0
DYRK3	0.0947738	0.123143	0.0518539	0.103412	0.0520262	0.101931	0.0414153	0.0531658	0.0434314	0.0291295	0.0368929	0.0273865	0.0322361	0.0268787	0.0774932	0.0538316	0	0.0918205	0.0759373	0.0429251	0.0782328	0.0262502	0	0.0604326	0.0490047	0.0437845	0	0.0681671	0.07769	0.0695339	0.0427062	0.106709	0.0383141	0.0154985	0.0217692	0.041773	0.0528712	0.0596631	0	0.0794235	0.0523415	0.034316	0.0702294	0.101558	0.0296854	0.0935405	0.0544098	0
MAPKAPK2	0.0290792	0.0460666	0.0172922	0.0343803	0.0128461	0.0366373	0	0.0182688	0	0.0140303	0	0.029496	0.0206084	0.0129751	0.0321217	0.0486389	0	0.00991947	0.0199375	0.00625724	0.0249154	0.00926799	0	0.00606534	0.0081943	0.0223154	0	0.0184855	0.0590685	0.0168184	0.0183371	0.00495936	0.00804832	0.00367173	0	0.0106356	0.011197	0.00722	0	0.0512053	0.0211302	0.0336943	0.0119477	0	0.0156542	0.0045146	0.0189426	0
IL10	0.0011383	0	0	0	0	0	0	0	0	0	0	0.00289072	0	0	0	0	0	0	0.00276002	0	0	0	0	0	0	0	0	0	0.00412449	0	0	0	0.00193749	0	0	0	0.00258768	0	0	0	0	0	0	0	0	0	0	0
IL19	0	0	0.00289376	0.0207324	0.00583138	0	0	0.00471151	0.0113617	0.00675925	0	0.00289072	0.0126255	0	0	0.0316314	0	0.0161628	0.00695454	0.0348935	0	0	0	0.0199201	0.00731185	0.00171672	0	0	0	0.00258278	0.00223072	0	0.00563883	0.00466466	0	0	0	0	0	0	0.00399981	0	0.00999114	0	0	0.0149538	0	0
FCMR	0	0	0	0	0	0	0.0154627	0.00591338	0	0	0	0	0	0	0	0.00997445	0	0	0	0.00246411	0	0.00159928	0	0.00981801	0	0	0	0	0	0	0	0	0.00179644	0.00296021	0	0	0	0.00115206	0	0	0	0	0	0	0	0	0	0
PIGR	0	0	0	0	0	0	0	0	0	0	0	0	0	0	0	0	0	0	0	0	0	0	0	0	0	0	0	0	0	0	0	0	0	0	0	0	0	0	0	0	0	0	0	0	0	0	0	0
FCAMR	0	0	0.000694098	0	0	0	0	0	0	0	0	0	0	0	0	0	0	0	0	0	0	0.000452493	0	0	0	0	0	0	0	0	0	0	0.000939426	0	0	0	0	0.00286059	0	0	0	0	0	0	0	0	0	0
C1orf116	0	0	0	0	0	0	0.00535834	0	0.001515	0	0.00423386	0.00585397	0	0	0.00299752	0	0	0	0	0	0	0.00345408	0	0	0	0	0	0.01294	0	0.0186849	0.00608774	0.00458591	0.00342125	0	0.00142264	0	0	0	0	0	0	0	0	0	0.00858953	0	0	0
PFKFB2	0.0717263	0.113225	0.103193	0.0872996	0.152467	0.105271	0.102204	0.113412	0.0621084	0.0492193	0.0807379	0.0482586	0.0816414	0.0856519	0.079632	0.0810747	0	0.181842	0.159767	0.0994806	0.123527	0.10142	0	0.0512501	0.091963	0.100293	0	0.117842	0.198731	0.103905	0.0756137	0.0912455	0.0776718	0.116351	0.0525288	0.0857548	0.0847388	0.109858	0	0.0493347	0.131417	0.0579182	0.153738	0	0.0720895	0.0325181	0.0434466	0
YOD1	0.0280746	0.121897	0.0627934	0.0660501	0.119482	0.0999168	0.121466	0.0902291	0.0570919	0.0586786	0.0819247	0.0523173	0	0.00707476	0.0554233	0.0589513	0	0.00895589	0.113269	0.0926198	0.0533441	0.0567961	0.128285	0.0220149	0.074873	0.0465839	0	0.101896	0.129767	0.0656517	0.079969	0.0565148	0.0572965	0.0397784	0.0544455	0.0362269	0.0561339	0.0728114	0	0.0710874	0.016343	0.0881478	0.0695736	0.0663423	0.0521427	0.0706484	0	0
C4BPB	0	0	0.00546586	0.00772137	0	0.00486513	0	0	0	0	0	0	0	0	0.00217084	0.0399095	0	0.0314135	0	0	0	0.00378594	0	0	0	0.00923267	0	0	0.00314631	0.0345617	0	0	0.00302842	0	0	0	0.00747016	0	0	0	0	0	0	0	0	0	0	0
C4BPA	0.00241987	0	0.0149203	0.0495715	0.0142149	0.00531879	0	0.00709272	0.0150519	0	0.013447	0	0	0.0157622	0.00311514	0	0	0	0.0203958	0	0.0137189	0.0114948	0	0.0144734	0.000899361	0	0	0	0.0128437	0.0187385	0.00255161	0.00753104	0	0.011422	0	0	0	0	0	0.0042053	0.00399981	0.00489464	0.0233397	0	0	0	0	0
CD55	0.166219	0.232963	0.110227	0.0909266	0.17688	0.139938	0.176154	0.134716	0.105435	0.0746396	0.107614	0.0838575	0.160773	0.211676	0.0601653	0.127806	0	0.170309	0.13243	0.0956432	0.115935	0.129658	0.121533	0.0704763	0.101566	0.162737	0	0.159581	0.148016	0.150085	0.162326	0.140317	0.0864408	0.074044	0.0758924	0.0746295	0.0967991	0.076082	0	0.0884769	0.0756834	0.0898879	0.0836953	0.101487	0.0608935	0.0839032	0.0440541	0
CR2	0.0242967	0.00478624	0.000835467	0	0	0.00676786	0	0.00317217	0.00171429	0	0.000683773	0.00664544	0.0369472	0.00390826	0	0	0	0.0292445	0	0.01195	0.010006	0.00992875	0	0	0	0.0163345	0	0	0	0	0	0.00676409	0.0041485	0	0	0.0148592	0	0.0015182	0	0	0	0	0.0177851	0	0	0	0	0
CR1	0.0105621	0.0267837	0.0128628	0.0340623	0	0.00866697	0	0.00913086	0.00964028	0	0	0.0122809	0	0	0.0104736	0.0116648	0	0.0252201	0.00769277	0.00378069	0.0095871	0.00380031	0	0	0.00663839	0.0118335	0	0.0113059	0.00938532	0.0504046	0.00134655	0.00280101	0.00274139	0	0.00355356	0.00531711	0	0.00594166	0	0	0	0	0	0	0.00992812	0	0	0
CR1L	0.0315994	0	0.0158779	0.0207787	0.008193	0.0275463	0.00836113	0.0185815	0.0365075	0.00456447	0.00560923	0	0.0228876	0	0.022348	0.0474341	0	0	0.0169459	0	0.00261096	0.0125078	0	0.00600192	0.00763136	0.00753141	0	0.00676303	0.0723813	0.015621	0.0103691	0.0350857	0.0101766	0.0142175	0.0154662	0.0140479	0.0113581	0.0144685	0	0.0114017	0.0394136	0.0114995	0.037331	0	0.00682356	0.0361722	0	0
CD46	0.353301	0.412401	0.241033	0.453543	0.534298	0.364518	0.260269	0.346845	0.213243	0.321511	0.306837	0.234397	0.568547	0.27164	0.246651	0.303451	0	0.520731	0.36237	0.285523	0.306601	0.18652	0.70409	0.161425	0.308434	0.404111	0	0.360006	0.525386	0.388797	0.286578	0.286327	0.240909	0.27511	0.279463	0.266711	0.245425	0.258191	0	0.381189	0.373523	0.326739	0.464431	0.3517	0.343176	0.170845	0.164072	0
CD34	0	0	0.00379419	0.00742623	0.00456164	0	0	0.00726455	0.00207321	0	0	0.00389877	0	0	0	0	0	0	0.00495895	0	0	0	0	0	0	0	0	0	0.0194948	0	0	0	0	0	0	0	0	0	0	0	0	0	0	0	0	0	0	0
PLXNA2	0.523959	0.475433	0.299978	0.471098	0.577094	0.447605	0.374943	0.434706	0.29448	0.24757	0.367192	0.344808	0.641941	0.310849	0.360098	0.621001	0	0.649046	0.393987	0.483077	0.353686	0.284492	0.913955	0.270182	0.427155	0.527249	0	0.489641	0.6366	0.611086	0.317923	0.325611	0.354249	0.283233	0.429138	0.164431	0.23411	0.288381	0	0.416306	0.539134	0.365521	0.463872	0.835279	0.361929	0.22537	0.343951	0
CAMK1G	0.0170248	0.146591	0.0853663	0.117023	0.139324	0.0690007	0.176307	0.0533265	0.0571057	0.043138	0.0568039	0.0363914	0.173799	0.0277102	0.0559195	0.0153995	0	0.0080951	0.0708966	0.0265157	0.0458673	0.040411	0	0.0394615	0.032019	0.0855605	0	0.0694015	0.0934299	0.157647	0.0621461	0.045056	0.0468691	0.0387042	0.0570159	0.0558862	0.0381663	0.0739397	0	0.0749048	0.0255624	0.0211503	0.0993363	0	0.00492892	0	0	0
LAMB3	0.0270736	0.0200671	0.00886673	0	0.0134502	0	0.0331718	0.00949086	0.00861937	0	0.0140166	0.00489929	0	0.0358419	0.0113074	0	0	0.0161628	0.0268375	0.0107542	0.0172152	0.0328868	0.121533	0.0111777	0.0128786	0.00106717	0	0.0534807	0.0493192	0.00794305	0.0122941	0.0200463	0.00657296	0	0.0168638	0.0178408	0.00777505	0.00790243	0	0.0042053	0.0393452	0.00322406	0.0343844	0	0.00514689	0.0178513	0	0
G0S2	0	0	0	0.00552164	0.00733269	0	0.0100735	0.00315893	0	0.00313569	0.0020253	0.00649859	0	0.0131898	0	0	0	0	0	0	0	0.00184259	0	0	0	0.00804078	0	0	0	0	0	0	0	0.00450196	0	0	0	0.00461525	0	0	0	0	0.013414	0	0	0	0	0
HSD11B1	0.0123499	0.0203797	0.0620831	0.162006	0.0875595	0.0235007	0.0688692	0.0656795	0.0197629	0	0.0109841	0.00540527	0.0126255	0.0597942	0.0108366	0.024153	0	0.0249093	0.0457634	0	0.0293859	0.0714507	0	0.0422125	0.003819	0	0	0.0198487	0.120154	0.0608553	0.071963	0.0670963	0.0183112	0.0159129	0	0.0145684	0.00680693	0.0236637	0	0.0178833	0.0186427	0.0682653	0.145064	0	0	0.0688747	0	0
TRAF3IP3	0	0.00966739	0.00755943	0.0541599	0	0	0	0.00516431	0.00137187	0	0.00524096	0	0	0.0192345	0.00300561	0	0	0.0150703	0.00605275	0.00575954	0.00684688	0.0185814	0	0.00924125	0	0	0	0	0.0238101	0.00288106	0	0.0113645	0.00500453	0	0	0	0	0	0	0	0	0	0.0125836	0	0	0.0297507	0.00507269	0
C1orf74	0	0.0176159	0.00769366	0.00950942	0.0144365	0	0.0219779	0.0233334	0.00467945	0.0179382	0.00479181	0	0	0	0.00272284	0.0178494	0	0.0186948	0.00297804	0.012125	0.013796	0.010391	0	0.00590369	0.00521914	0.00833884	0	0	0.00557586	0.00380011	0.0200059	0.00586564	0.00875073	0.00865205	0.0162436	0	0.00985454	0.011406	0	0	0	0	0.0389711	0	0.00477086	0	0.0159182	0
IRF6	0	0	0	0	0	0.0138246	0	0	0	0	0	0	0	0	0	0	0	0	0.00460503	0	0	0	0	0	0	0	0	0	0	0	0	0	0	0	0	0	0	0	0	0	0	0	0	0	0	0	0	0
UTP25	0.157018	0.157222	0.152029	0.200357	0.20715	0.144059	0.240189	0.140317	0.0870192	0.0924509	0.100193	0.0960415	0.24645	0.108235	0.089912	0.189126	0	0.0781061	0.209944	0.15502	0.107082	0.121198	0	0.0687185	0.123452	0.135037	0	0.160957	0.164793	0.199799	0.171877	0.166738	0.118793	0.194342	0.137079	0.119126	0.144984	0.148152	0	0.128537	0.0751695	0.195794	0.231077	0.146382	0.157702	0.135091	0.0233096	0
SYT14	0.35406	0.443963	0.24349	0.493915	0.612396	0.459428	0.177075	0.274959	0.304654	0.2167	0.323893	0.246778	0.766612	0.41239	0.33097	0.502201	0	0.535761	0.393386	0.253021	0.24975	0.19943	0.572548	0.29368	0.346119	0.604303	0	0.398385	0.663455	0.480558	0.215546	0.234846	0.29641	0.289676	0.332366	0.211764	0.229192	0.265633	0	0.340828	0.561674	0.38454	0.359897	0.733008	0.363231	0.145858	0.205385	0
SERTAD4	0.0445484	0.0341241	0.0742493	0.0945678	0.0278073	0.0464405	0.0541037	0.0864886	0.0468818	0.0218166	0.0397483	0.025039	0.0641866	0.0105384	0.0214142	0.00271189	0	0.0575351	0.120367	0.0420522	0.0208455	0.0334211	0	0.0350803	0.0337224	0.0110638	0	0.0677334	0.0246258	0.053883	0.0934879	0.0712697	0.0267648	0.0347132	0.089348	0.062146	0.057563	0.063091	0	0.0177083	0.0413375	0.0515528	0.0989924	0	0.0869157	0.0620212	0.027621	0
HHAT	0.268036	0.264233	0.20223	0.0472108	0.137942	0.166761	0.28157	0.196241	0.108723	0.165789	0.133724	0.0806704	0.0590744	0.104833	0.13618	0.137641	0	0.394527	0.32741	0.118643	0.109051	0.253505	0.104511	0.0865868	0.0785992	0.208236	0	0.33892	0.353002	0.449058	0.320039	0.15852	0.251449	0.250028	0.249282	0.109792	0.247681	0.309129	0	0.10184	0.188855	0.310284	0.357132	0.548983	0.390331	0.585709	0.0836104	0
KCNH1	0.128958	0.296795	0.116256	0.185087	0.196619	0.153156	0.239431	0.298079	0.078864	0.174913	0.166149	0.0837947	0.148512	0.272965	0.121355	0.319186	0	0.35811	0.177777	0.247	0.153494	0.167932	0	0.180003	0.110958	0.221485	0	0.232563	0.211223	0.347953	0.288627	0.218577	0.112965	0.0591519	0.192555	0.12632	0.197767	0.243558	0	0.182377	0.181824	0.19395	0.39227	0.356069	0.173794	0.374153	0.10679	0
AC092017.3	0.00254342	0	0.00252186	0.00804944	0.00637504	0	0	0	0	0	0.00380183	0	0	0	0.0144527	0	0	0	0	0.0110997	0	0.000893566	0	0	0.000836903	0	0	0	0.00998053	0.00265204	0.00384037	0	0.00116445	0	0	0	0.00122104	0.0119882	0	0	0	0	0.00915937	0	0	0.00347495	0	0
RCOR3	0.398381	0.506912	0.246437	0.491049	0.445785	0.464501	0.294572	0.298795	0.237942	0.352549	0.33683	0.267306	0.538907	0.334257	0.362852	0.306948	0	0.467001	0.387057	0.32838	0.318776	0.25859	0.279521	0.11581	0.326337	0.408861	0	0.377001	0.556795	0.594415	0.344381	0.374966	0.274672	0.204403	0.380218	0.334185	0.254135	0.271796	0	0.331265	0.525962	0.373727	0.496922	0.765814	0.349871	0.131645	0.278073	0
TRAF5	0.159845	0.0964827	0.139342	0.177624	0.186689	0.187496	0.269928	0.15793	0.131979	0.0990772	0.166411	0.144455	0.203557	0.107895	0.14055	0.150594	0	0.400678	0.232561	0.166004	0.160482	0.165476	0.382822	0.169085	0.170604	0.154894	0	0.117407	0.188609	0.172674	0.208982	0.123372	0.167659	0.167801	0.131313	0.149424	0.139963	0.140046	0	0.231559	0.189691	0.120586	0.258866	0.108451	0.234871	0.0533245	0.0946397	0
RD3	0	0	0	0	0	0	0	0	0.00131381	0	0	0	0	0	0	0	0	0	0	0	0	0	0	0	0	0	0	0	0.00580423	0	0	0	0	0	0	0	0	0	0	0	0	0	0	0	0	0	0	0
SLC30A1	0.0418832	0.0816879	0.0485625	0.0680567	0.0497647	0.117924	0.103295	0.091532	0.0370605	0.0643398	0.045673	0.0327808	0.0608024	0.0218296	0.0335946	0.0208169	0	0.047046	0.0682025	0.0535588	0.0511472	0.0544226	0	0.0303698	0.0599041	0.0169339	0	0.130869	0.0996515	0.0363157	0.0708022	0.0328365	0.0486488	0.0185487	0.0305692	0.0126716	0.0554791	0.0508324	0	0.0641714	0.0534354	0.0194221	0.0633346	0.0962102	0.0661878	0.067978	0.0154719	0
NEK2	0	0	0	0	0	0	0.0100735	0.00377149	0.0131296	0	0.00378193	0	0	0	0	0	0	0	0	0	0	0	0	0	0	0	0	0	0	0	0	0	0	0	0	0	0	0	0	0.00621445	0	0	0	0	0	0	0	0
LPGAT1	0.352164	0.290813	0.273741	0.465301	0.493533	0.402729	0.40761	0.340718	0.269568	0.237133	0.294935	0.229309	0.533848	0.316804	0.30675	0.418148	0	0.514446	0.361121	0.394855	0.351652	0.2541	0.291373	0.129221	0.33355	0.391454	0	0.394369	0.358452	0.4759	0.301002	0.286784	0.250851	0.347459	0.312804	0.327154	0.245647	0.260981	0	0.354549	0.538699	0.365412	0.459908	0.427421	0.321445	0.166563	0.108472	0
INTS7	0.133788	0.122575	0.158396	0.166588	0.18466	0.148918	0.255082	0.146762	0.11671	0.0812805	0.153838	0.136983	0.218241	0.159449	0.129131	0.112882	0	0.156017	0.151047	0.116067	0.149904	0.130477	0.1717	0.0909573	0.147212	0.168402	0	0.271491	0.126416	0.152562	0.113148	0.113802	0.126831	0.141671	0.0801669	0.156522	0.154313	0.153586	0	0.154003	0.292269	0.141363	0.113203	0.148924	0.181157	0.107308	0.0396657	0
DTL	0.0498576	0.00703658	0.00757948	0	0.0292105	0.0194641	0.010011	0.0445886	0.00425621	0.00158043	0.0102784	0.0138675	0	0.00825119	0.00990694	0.011536	0	0.0501328	0.0323584	0.023183	0.0200988	0.0184011	0	0.00511316	0.0199278	0.0611186	0	0.0141919	0.0456461	0.0184812	0.0240483	0.0257729	0.0179743	0.00870907	0.0205451	0.00253398	0.0304553	0.0118595	0	0.0321056	0.00713192	0.0296812	0.0234748	0	0.0330857	0.0140937	0	0
PPP2R5A	0.153064	0.152601	0.147583	0.103198	0.200704	0.181605	0.164635	0.208227	0.143004	0.144298	0.112603	0.156217	0.193781	0.106607	0.16163	0.162222	0	0.21812	0.204497	0.241763	0.146841	0.144072	0.1717	0.15916	0.137356	0.158509	0	0.197193	0.222909	0.252912	0.191199	0.212587	0.131658	0.158699	0.151366	0.150038	0.152756	0.139966	0	0.144397	0.156648	0.121312	0.240452	0.122645	0.156544	0.127383	0.219576	0
NENF	0.0637959	0.1081	0.107607	0.180853	0.239949	0.164317	0.138649	0.191669	0.0878206	0.0157929	0.083953	0.0408652	0.207986	0.0301586	0.114221	0.127957	0	0.469995	0.0893205	0.0962246	0.0813979	0.0731712	0.0500663	0.099681	0.0938923	0.0794783	0	0.135599	0.158429	0.0815708	0.0945307	0.0572061	0.0678976	0.00931858	0.0335033	0.0731343	0.172553	0.122999	0	0.196947	0.206842	0.0446809	0.134242	0.228253	0.13648	0.166102	0.0195338	0
ATF3	0.0334	0	0.00737783	0.0285032	0.0386127	0.0144029	0.00779799	0.0132877	0.0155058	0	0.00593722	0.0362371	0	0.024221	0.0133292	0.0262576	0	0.0319191	0.055784	0	0.0101809	0.0130934	0	0.00580624	0.0185282	0.0236527	0	0.00979786	0.0440339	0.0148838	0.0168721	0.00879396	0.00782096	0.00870907	0.00326982	0	0.0267588	0.0126419	0	0.0306511	0.00878354	0.022481	0.0475147	0	0.00798132	0.0268311	0.00936835	0
BATF3	0.0213104	0.0549534	0.0314337	0.0768179	0.11895	0.0666778	0.0112453	0.0649922	0.0358822	0.0444083	0.0220971	0.022518	0.00736746	0.0361603	0.01142	0.0134275	0	0.0441209	0.0231055	0.0179794	0.0172199	0.0279302	0	0.0194263	0.00786689	0.00958387	0	0.01294	0.0904751	0.0385085	0.023215	0.0386667	0.0274474	0.0380255	0.0502544	0.0217959	0.0221269	0.0261109	0	0.0191469	0.0507329	0.1066	0.0688711	0.0287658	0.0119853	0.0290228	0.0290153	0
NSL1	0.320615	0.286438	0.305452	0.423805	0.477382	0.354894	0.344174	0.354388	0.241788	0.26124	0.263903	0.190241	0.376424	0.298257	0.248771	0.335151	0	0.474378	0.32614	0.289265	0.32295	0.246033	0.375173	0.15052	0.242186	0.346397	0	0.383927	0.490428	0.404095	0.291609	0.355789	0.25778	0.193859	0.36914	0.25059	0.262103	0.300639	0	0.374147	0.365576	0.321998	0.411564	0.475163	0.358306	0.269042	0.178912	0
TATDN3	0.28314	0.139286	0.230555	0.21024	0.380378	0.26302	0.189069	0.281622	0.235517	0.214856	0.179483	0.15769	0.315711	0.312654	0.214048	0.283627	0	0.327731	0.281506	0.228591	0.250889	0.204302	0.314574	0.238273	0.219597	0.261318	0	0.229754	0.317692	0.246734	0.226343	0.291849	0.174059	0.15463	0.192363	0.219157	0.234809	0.222252	0	0.212034	0.253873	0.25089	0.418864	0.193192	0.210139	0.185094	0.166025	0
SPATA45	0	0	0.0158072	0.0250451	0	0.011513	0.00895938	0.0148797	0.000983738	0.01397	0	0	0	0	0.0060264	0	0	0	0.0171062	0.0170078	0.0107722	0.00907006	0	0.0250567	0.00181899	0.0124891	0	0	0.0339341	0	0	0	0.00766353	0.00622387	0.00355356	0	0.0121458	0	0	0.0117305	0	0.0205858	0.00796032	0	0	0	0	0
FLVCR1	0.212473	0.237474	0.174771	0.239503	0.351207	0.216858	0.167997	0.227512	0.162443	0.219076	0.205681	0.13498	0.301707	0.230297	0.224007	0.242517	0	0.347426	0.268198	0.233471	0.195169	0.180486	0.203967	0.180922	0.22692	0.22844	0	0.243589	0.547169	0.29375	0.220387	0.285956	0.178404	0.112999	0.199842	0.147499	0.165599	0.175791	0	0.212202	0.258258	0.224083	0.326813	0.300175	0.176387	0.166778	0.0618771	0
VASH2	0.0408462	0.0174682	0.0843316	0.0698257	0.0863177	0.0769094	0.120065	0.109197	0.0304518	0.113895	0.0210403	0.0543829	0.114718	0.048425	0.00903512	0.0471983	0	0.0322817	0.0727156	0.00916812	0.0393752	0.0416031	0.0978352	0.0155385	0.0244874	0.00168954	0	0.132029	0.115312	0.0298603	0.101478	0.0839391	0.0556223	0.00325074	0.0294038	0.0162946	0.0485012	0.0650639	0	0.176676	0.152853	0.131858	0.0663659	0.0237717	0.0734062	0.0688841	0	0
ANGEL2	0.296383	0.196234	0.225997	0.308693	0.343156	0.320087	0.223379	0.291737	0.194605	0.240933	0.211416	0.218236	0.42242	0.207437	0.232498	0.328958	0	0.295142	0.304169	0.234168	0.217608	0.227573	0.311431	0.234134	0.261837	0.259655	0	0.276835	0.346409	0.249103	0.210195	0.24152	0.200511	0.190522	0.24997	0.171033	0.205329	0.224212	0	0.248285	0.247601	0.266742	0.416682	0.268077	0.295702	0.139498	0.167472	0
RPS6KC1	0.315272	0.60596	0.202071	0.484928	0.287748	0.31685	0.214955	0.157379	0.254122	0.302594	0.27484	0.172898	0.878889	0.170191	0.228544	0.419294	0	0.650814	0.337671	0.338856	0.323905	0.261582	0.827508	0.182908	0.219428	0.489667	0	0.186143	0.509665	0.474132	0.30075	0.324644	0.172086	0.132961	0.217478	0.189365	0.210944	0.224757	0	0.191409	0.676458	0.454132	0.394607	0.635081	0.275833	0.140168	0.124086	0
PROX1	0.0030681	0	0.00639061	0.00750103	0	0.0318664	0	0	0.0449525	0	0	0	0.00874272	0	0	0.0160104	0	0	0.00635016	0.00877475	0	0.00462537	0	0.0159695	0.00745887	0.0160911	0	0.00719752	0.00683429	0.00822958	0.00250562	0.00849844	0.0128243	0.0142175	0.0106844	0	0.00316848	0.00571694	0	0.00819711	0	0.0044616	0.014102	0	0.00936557	0	0	0
SMYD2	0.118328	0.0762251	0.120106	0.149159	0.0842468	0.0812985	0.0903245	0.108579	0.099565	0.158021	0.10293	0.0763006	0.348812	0.155262	0.085129	0.107445	0	0.133483	0.0589372	0.160056	0.0932855	0.109416	0.589456	0.0632254	0.0607101	0.172291	0	0.154634	0.0957728	0.158048	0.0622692	0.136142	0.0735636	0.133117	0.0676492	0.0475263	0.105705	0.128841	0	0.0835534	0.153712	0.0975072	0.0944018	0.258657	0.0787418	0.0712689	0.0779653	0
PTPN14	0.0273362	0.0197145	0.0217087	0.0534744	0.125043	0.0120647	0.0340257	0.0231221	0.0208357	0.0380835	0.0184934	0.00289072	0.0282285	0.0525502	0.0247052	0.03438	0	0.0379919	0.0365853	0.0291294	0.0183189	0.0139469	0.121533	0.0141702	0.0193783	0.0321361	0	0.00663543	0.0298151	0.0315258	0.0146044	0.0364136	0.0335502	0.00367173	0.0440322	0.0033227	0.0276899	0.0185996	0	0.0211531	0.0112229	0.00928463	0.0450554	0.0678025	0.0155557	0.0352804	0	0
CENPF	0.00191248	0.0164596	0.0027766	0.0116746	0	0	0	0.00282197	0	0	0	0	0	0	0.00862297	0	0	0.0108161	0.016431	0	0	0.00233649	0	0	0	0	0	0.0223673	0	0.0023225	0	0.0120126	0.00785471	0	0	0	0.00962145	0.0120195	0	0.00408308	0	0	0.00350203	0	0	0	0	0
KCNK2	0.016758	0.0840703	0.0309864	0.17367	0.11756	0.00599631	0.047227	0.0399976	0.0448608	0	0.0479447	0.0208154	0.128284	0.0594331	0.0273213	0.0558869	0	0.05818	0.0237038	0.0213275	0.00996665	0.0101466	0	0.100673	0.0147035	0.0038785	0	0.0252603	0.024906	0.0296335	0.0230129	0.0705057	0.00923157	0	0.00701598	0.00808072	0.0145691	0.052841	0	0.0121508	0	0	0.0808331	0.0962555	0.01805	0	0	0
KCTD3	0.406843	0.476207	0.259233	0.445038	0.371835	0.366581	0.247712	0.317591	0.222652	0.310806	0.234634	0.226416	0.528913	0.244425	0.200728	0.204808	0	0.373859	0.299502	0.27773	0.273246	0.209548	0.519285	0.136827	0.258329	0.467528	0	0.376192	0.384916	0.458573	0.245714	0.225396	0.222307	0.299205	0.36039	0.228659	0.209858	0.228267	0	0.245104	0.250046	0.342077	0.339227	0.573251	0.297766	0.115849	0.266795	0
USH2A	0.390473	0.247185	0.272816	0.166056	0.267544	0.299638	0.435251	0.387257	0.184184	0.277177	0.251647	0.280154	0.209482	0.234911	0.208243	0.360814	0	0.395608	0.269841	0.201768	0.203149	0.320617	0.388202	0.173673	0.214079	0.324596	0	0.518595	0.463962	0.279974	0.256121	0.313607	0.311478	0.266392	0.32141	0.236889	0.375789	0.322248	0	0.31493	0.279519	0.209619	0.441952	0.309698	0.283846	0.162108	0.130636	0
ESRRG	0.34206	0.445312	0.207715	0.27972	0.21077	0.2532	0.27561	0.284442	0.167081	0.178352	0.1803	0.27991	0.567596	0.320511	0.256901	0.237546	0	0.374653	0.246544	0.22469	0.242137	0.374674	0.492689	0.175794	0.174082	0.317555	0	0.358003	0.34959	0.466795	0.408618	0.407638	0.220854	0.120891	0.331976	0.201988	0.211963	0.235615	0	0.292696	0.555935	0.447183	0.45342	0.770395	0.513702	0.231009	0.212906	0
GPATCH2	0.41564	0.530927	0.326509	0.59312	0.56316	0.427085	0.460911	0.460021	0.286046	0.449764	0.382569	0.187665	0.73497	0.326378	0.310284	0.505698	0	0.624996	0.352582	0.275532	0.303326	0.290905	0.972759	0.195953	0.456452	0.599082	0	0.464695	0.852326	0.692285	0.488837	0.147358	0.398769	0.35729	0.456353	0.370396	0.306795	0.317436	0	0.392688	0.624809	0.423255	0.465154	0.888633	0.394928	0.179311	0.138507	0
SPATA17	0.138497	0.0206055	0.063948	0.0449807	0.0864709	0.0310111	0.0398635	0.0355749	0.0236569	0.032291	0.051572	0.0398928	0.0443092	0	0.0464085	0.0856356	0	0.0583109	0.1019	0.00967502	0.0774197	0.0932582	0.23873	0.0869755	0.029213	0.0818414	0	0.270897	0.111805	0.196434	0.0933922	0.0660076	0.081962	0.0334039	0.0295043	0.0536866	0.0580179	0.0598529	0	0.115207	0.0256726	0.0691033	0.113346	0.0386256	0.079071	0.119123	0.078853	0
RRP15	0.120339	0.209422	0.190689	0.279704	0.273675	0.245874	0.252479	0.167567	0.109927	0.159681	0.177912	0.161528	0.350621	0.171007	0.144023	0.23706	0	0.164717	0.274959	0.160247	0.22969	0.153377	0.121533	0.100456	0.129379	0.241331	0	0.180255	0.223819	0.285205	0.191737	0.2631	0.164994	0.1344	0.152333	0.150052	0.171213	0.192264	0	0.203416	0.204855	0.122472	0.290836	0.272676	0.201807	0.130054	0.0794598	0
TGFB2	0.168925	0.0442971	0.0854862	0.0714212	0.0945027	0.079003	0.0817075	0.089313	0.0978351	0.0775037	0.116322	0.065759	0.0417161	0.0356117	0.143763	0.0720734	0	0.0335898	0.0755622	0.160463	0.134991	0.0743693	0.490652	0.0350638	0.102933	0.0971849	0	0.0583591	0.214223	0.0806378	0.0454898	0.08055	0.129998	0.113622	0.182073	0.0923765	0.176618	0.174756	0	0.140337	0.189008	0.0462106	0.0790642	0.0946325	0.0703322	0.115393	0.0195338	0
LYPLAL1	0.279804	0.243718	0.243215	0.414555	0.41231	0.341708	0.35172	0.231007	0.222993	0.284174	0.266424	0.13883	0.294134	0.313568	0.23105	0.370984	0	0.298173	0.33419	0.27809	0.287306	0.259898	0.0614107	0.0951999	0.269816	0.327533	0	0.342683	0.428056	0.386063	0.250813	0.261155	0.227796	0.316858	0.291452	0.236434	0.214539	0.263588	0	0.308643	0.316524	0.248581	0.328973	0.430772	0.228835	0.141436	0.057654	0
ZC3H11B	0.0435517	0.135976	0.0174265	0.0358525	0	0.0132091	0.0292417	0.0112469	0.0292579	0.104734	0.0171374	0.0186301	0.00978871	0.00475113	0.0245591	0.00575125	0	0.0252201	0.00697528	0.0337027	0.0325392	0.0299776	0	0.00581109	0.0683117	0.10988	0	0.0279997	0.00667065	0.0375319	0.0434396	0.0134965	0.0159939	0.0318922	0.0539058	0.0243998	0.0334381	0.0263685	0	0.034073	0.0131933	0.0661956	0.020759	0.158659	0.0162519	0.0208347	0.00466077	0
SLC30A10	0.240392	0.271005	0.121447	0.198203	0.134163	0.163807	0.237025	0.178961	0.163084	0.0709141	0.129559	0.0727341	0.155198	0.138781	0.0793684	0.269445	0	0.26527	0.137365	0.191521	0.123583	0.134681	0	0.114764	0.227324	0.350068	0	0.0933419	0.184377	0.30959	0.221529	0.124645	0.132941	0.0897	0.0534549	0.0692167	0.14075	0.136796	0	0.134517	0.153903	0.119937	0.205702	0.29161	0.100835	0.0890958	0.0312315	0
EPRS	0.312555	0.341355	0.243741	0.375363	0.334268	0.404074	0.334541	0.272298	0.22079	0.272674	0.258769	0.192712	0.468521	0.283763	0.252282	0.25039	0	0.540454	0.359795	0.32718	0.234418	0.193734	0.0924348	0.208469	0.229187	0.321128	0	0.376349	0.505944	0.476844	0.297934	0.25509	0.252162	0.169334	0.250655	0.21009	0.317923	0.254359	0	0.312739	0.438431	0.303014	0.386344	0.533048	0.309555	0.192103	0.0948281	0
BPNT1	0.0789027	0.0912632	0.121077	0.152419	0.149093	0.102497	0.0843182	0.106496	0.0923165	0.0635505	0.068714	0.0678597	0.135332	0.0688617	0.0827187	0.123348	0	0.235323	0.168445	0.15614	0.10568	0.0815531	0.0978352	0.0635192	0.0895861	0.108718	0	0.0883252	0.113315	0.130961	0.124512	0.12222	0.0827648	0.0345398	0.149706	0.106558	0.105567	0.0787075	0	0.119352	0.202021	0.105412	0.136639	0.133969	0.0913338	0.0838891	0.0332307	0
IARS2	0.225253	0.186576	0.197905	0.233815	0.215548	0.216412	0.237737	0.185395	0.14343	0.130246	0.148934	0.12304	0.166625	0.243711	0.105382	0.178291	0	0.196472	0.273546	0.235176	0.251522	0.157133	0.165313	0.147712	0.162328	0.177237	0	0.221716	0.268007	0.238542	0.170731	0.227383	0.142816	0.248655	0.193657	0.0879167	0.168795	0.176955	0	0.185597	0.236403	0.145818	0.31651	0.285181	0.168664	0.228889	0.158382	0
RAB3GAP2	0.424931	0.563616	0.25902	0.472429	0.451997	0.322635	0.376025	0.236648	0.286459	0.364823	0.29568	0.197794	0.64347	0.380706	0.239036	0.338975	0	0.454181	0.390498	0.306952	0.313834	0.197321	0.803079	0.0753414	0.355355	0.436309	0	0.397998	0.493767	0.506756	0.347551	0.349032	0.24131	0.218085	0.454567	0.389209	0.241642	0.323862	0	0.400696	0.46675	0.381911	0.484297	0.742449	0.396446	0.207052	0.239515	0
MARK1	0.400346	0.537509	0.297544	0.531672	0.43628	0.527574	0.258275	0.36943	0.26348	0.346382	0.306764	0.320051	0.704366	0.41485	0.312021	0.506837	0	0.453755	0.392205	0.311951	0.370181	0.275258	0.656394	0.147411	0.405956	0.532828	0	0.403106	0.588262	0.524623	0.28811	0.249971	0.26181	0.256732	0.315732	0.273047	0.325755	0.297443	0	0.343663	0.592042	0.429374	0.528025	0.749097	0.418249	0.25948	0.253507	0
C1orf115	0.243805	0.314686	0.191078	0.165813	0.216314	0.180138	0.339904	0.295727	0.206321	0.149879	0.205955	0.160218	0.451619	0.150431	0.162493	0.351177	0	0.394846	0.378042	0.142591	0.206763	0.199891	0.205195	0.11046	0.240052	0.21266	0	0.4293	0.251104	0.168406	0.249927	0.200675	0.195308	0.168319	0.203979	0.137322	0.255676	0.242304	0	0.195666	0.143583	0.245568	0.254684	0.207281	0.266737	0.228433	0.129489	0
MARC2	0.295627	0.308774	0.193066	0.315334	0.341511	0.263519	0.253015	0.281416	0.232068	0.189895	0.264498	0.168006	0.472491	0.216965	0.265231	0.276465	0	0.299915	0.256643	0.294283	0.248139	0.189687	0.0924348	0.176213	0.176974	0.249299	0	0.263046	0.229974	0.283331	0.22586	0.264607	0.226049	0.135713	0.209776	0.213714	0.171182	0.18682	0	0.271924	0.331533	0.243479	0.322351	0.33189	0.203388	0.156211	0.0888807	0
MARC1	0.104251	0.219911	0.143577	0.105223	0.134684	0.0773308	0.120081	0.135497	0.150641	0.148403	0.145604	0.12234	0.248494	0.208851	0.124679	0.225996	0	0.275793	0.156027	0.153318	0.120782	0.135731	0.17564	0.114141	0.108303	0.131314	0	0.196446	0.144483	0.156999	0.203264	0.169978	0.143031	0.102912	0.0964648	0.157102	0.144355	0.172396	0	0.217455	0.133305	0.0994589	0.174709	0.301795	0.0890696	0.219972	0.157425	0
HLX	0	0	0.00492164	0.0119031	0	0	0	0	0.00405648	0	0.00453275	0	0	0	0.0108223	0	0	0.0227119	0	0.00997909	0.00905641	0.00396631	0	0	0	0.00167661	0	0.0124177	0.00580423	0	0.0167385	0	0.00419727	0.00870907	0.0281116	0	0.00558457	0.00335975	0	0	0	0	0.00401541	0	0.00556743	0.0228466	0	0
DUSP10	0.0033042	0.0143445	0.000827936	0	0	0.0194641	0.0222116	0.00912696	0.00322341	0	0	0.00111563	0	0	0	0	0	0	0	0	0	0.00104841	0	0	0.000811069	0.0169111	0	0.0445578	0.0146617	0.0023225	0	0.00324376	0.00537054	0.00367173	0	0.0013477	0.00195231	0.0130212	0	0	0	0	0	0	0.0144496	0.0454226	0.0291615	0
HHIPL2	0.0196124	0.0749383	0.0299473	0.0209509	0.0298896	0.0666884	0.039698	0.0442233	0.0507856	0.0601577	0.0520675	0.0253026	0.0721269	0.0119751	0.075223	0.0914167	0	0.161581	0.0540564	0.0149385	0.059497	0.0087052	0	0.0189422	0.0231563	0.0261305	0	0.01294	0.0273231	0.015414	0.0388775	0	0.0347669	0.0220482	0.0091021	0.0342784	0.0130647	0.00391106	0	0.0201993	0.0746042	0.00835754	0.0104673	0	0	0.016641	0.026881	0
TAF1A	0.0783064	0.0541232	0.0786973	0.0914882	0.123529	0.131185	0.123571	0.0938133	0.0562062	0.10988	0.0674738	0.0511514	0.108221	0.160757	0.105216	0.0310662	0	0.132378	0.0957961	0.0522467	0.0625642	0.067951	0	0.0565967	0.0442549	0.0740477	0	0.0668476	0.114414	0.121644	0.0461117	0.133028	0.056352	0.042898	0.038369	0.0354723	0.094498	0.0917041	0	0.0923746	0.0975939	0.0579466	0.0653207	0.0889373	0.0589682	0.058719	0.0315314	0
MIA3	0.41886	0.324295	0.272247	0.348408	0.30076	0.327481	0.267048	0.292973	0.212987	0.246496	0.266704	0.255165	0.393068	0.264257	0.263643	0.314469	0	0.417464	0.361088	0.289733	0.278115	0.23308	0.521584	0.159834	0.304034	0.403312	0	0.38251	0.38498	0.451084	0.302726	0.28006	0.235927	0.310944	0.298215	0.280126	0.319057	0.310958	0	0.308455	0.39143	0.31127	0.398113	0.602694	0.278939	0.187978	0.0725729	0
AIDA	0.11297	0.100652	0.0955997	0.101522	0.196314	0.116782	0.109846	0.120069	0.0742896	0.116831	0.0872979	0.120484	0.121394	0.0773212	0.0949416	0.0897537	0	0.134014	0.111734	0.0743772	0.0894134	0.0841913	0.104511	0.0620096	0.094044	0.0548453	0	0.152708	0.134647	0.119264	0.133235	0.147404	0.0711861	0.032186	0.084139	0.0934939	0.104148	0.106334	0	0.148517	0.119161	0.0991085	0.147577	0.0853521	0.0952656	0.0834541	0.14127	0
BROX	0.135628	0.10043	0.133919	0.140116	0.148647	0.161395	0.235328	0.155015	0.0890168	0.181175	0.131875	0.0744513	0.152543	0.201073	0.095955	0.163989	0	0.203367	0.183124	0.180731	0.126252	0.103702	0	0.127015	0.0890454	0.165118	0	0.171504	0.210009	0.287204	0.149944	0.209868	0.121044	0.0862307	0.0933246	0.0864573	0.113798	0.147044	0	0.195216	0.175022	0.125608	0.157694	0.110494	0.137705	0.0819095	0.117268	0
FAM177B	0.00562686	0	0.0106131	0.0326894	0.0119945	0.0112958	0.0344539	0.0157878	0.00557762	0	0.00215761	0.00439989	0	0	0	0.0463511	0	0	0.00705383	0.00864216	0	0.0027445	0	0	0.00601311	0.0301293	0	0.02488	0.0154814	0.0123764	0.0312978	0.00280101	0.00409769	0	0.00545616	0	0.00971529	0.0115254	0	0.00395004	0	0	0.00852713	0	0.018757	0.0045146	0.010535	0
DISP1	0.00739209	0.0411967	0.00209627	0.0149765	0.0348401	0.00899496	0.0039821	0.00637247	0.00732768	0.0067461	0.0251194	0	0	0.0116835	0.0198017	0.0331363	0	0	0.0112402	0.00329958	0.0198778	0.00301751	0.278893	0.0110709	0.00852958	0.0286289	0	0.00187835	0	0.00769323	0.00607712	0.00973794	0.0105883	0	0.00210611	0.0029875	0.0098181	0.00604106	0	0	0.00619044	0.0265991	0.00321897	0	0.00920981	0.00453208	0	0
TLR5	0.015668	0	0.00254783	0.0122084	0.111972	0	0	0	0.00672681	0.00876198	0.00151871	0.0139985	0.0239509	0	0.00540587	0	0	0	0.00674383	0.00575954	0.0136532	0.00531425	0	0.00597608	0.00354715	0.00769323	0	0	0.00817773	0.039632	0.0111957	0	0.00715204	0	0	0.00879118	0	0.01999	0	0.0050859	0	0.00489464	0.0172276	0	0.0146126	0	0	0
SUSD4	0.450983	0.447547	0.259946	0.38907	0.442053	0.425624	0.31166	0.272086	0.240201	0.24481	0.209498	0.155129	0.659696	0.318833	0.260492	0.229779	0	0.578458	0.303785	0.245522	0.192799	0.293786	0.966686	0.101823	0.379174	0.429967	0	0.505065	0.574724	0.564413	0.328102	0.155606	0.24468	0.358408	0.373911	0.314351	0.255286	0.249984	0	0.370521	0.465597	0.365102	0.490475	0.747812	0.368546	0.176573	0.394155	0
CAPN8	0.00453852	0.0039545	0.00165091	0.00718598	0.0160268	0.0144029	0	0.006039	0.00352027	0.0449491	0.0031868	0.002603	0	0	0.00973452	0	0	0	0	0	0	0	0	0.019266	0.00327599	0	0	0	0.00738007	0.00351828	0	0	0.000662847	0	0	0	0.026117	0.00268582	0	0.00819711	0	0	0.00868056	0	0	0	0	0
CAPN2	0.0594279	0.0956586	0.111175	0.125197	0.157611	0.0421576	0.163306	0.143772	0.119116	0.03252	0.0897883	0.0497629	0.140975	0.138348	0.119559	0.136729	0	0.215361	0.182456	0.113712	0.109249	0.100072	0.359452	0.0714168	0.0882549	0.0965244	0	0.167956	0.10232	0.127698	0.126058	0.110323	0.1521	0.0607008	0.032514	0.125081	0.0834827	0.156229	0	0.093566	0.141815	0.144349	0.147404	0.124827	0.0780182	0.10173	0.157052	0
TP53BP2	0.014468	0.0957084	0.0355307	0.0110968	0.0139515	0.0273299	0.0137141	0.0483806	0.0187017	0	0.0143831	0.0257093	0.0645446	0.0157622	0.016668	0.0424676	0	0.0674223	0.0327787	0.0132428	0.0108675	0.0411133	0.210356	0.0217239	0.0311783	0.0510303	0	0.0383959	0.0681136	0.0660554	0.0242334	0.0346416	0.0303446	0.00406441	0.0359297	0.0113256	0.0103899	0.0432195	0	0.0318271	0.0326158	0.0438144	0.0580629	0.0461197	0.0115874	0	0	0
FBXO28	0.350651	0.321806	0.250616	0.399424	0.429125	0.32381	0.324099	0.287055	0.231655	0.273805	0.267011	0.243591	0.478776	0.375897	0.3313	0.290363	0	0.408207	0.379933	0.363931	0.321558	0.227496	0.511311	0.122936	0.343217	0.320342	0	0.319423	0.326826	0.30488	0.314306	0.310668	0.272127	0.287057	0.340927	0.287228	0.286786	0.294561	0	0.364417	0.401894	0.277795	0.475971	0.664267	0.305836	0.176454	0.266388	0
DEGS1	0.0414133	0.0885044	0.131463	0.173597	0.141546	0.137891	0.180613	0.22237	0.130646	0.0804975	0.105665	0.0533266	0.131388	0.263318	0.0676709	0.179984	0	0.144924	0.193189	0.0978007	0.188152	0.119215	0.128285	0.123146	0.0610251	0.131088	0	0.0981312	0.151711	0.130565	0.180105	0.165325	0.100204	0.102848	0.0684404	0.0852478	0.148586	0.154341	0	0.17897	0.159126	0.180567	0.259224	0.141746	0.103622	0.0622758	0.110027	0
NVL	0.402797	0.360826	0.267915	0.378727	0.357213	0.372701	0.25604	0.273949	0.208618	0.335205	0.230836	0.202416	0.513763	0.379444	0.327582	0.350459	0	0.420114	0.336411	0.33075	0.314372	0.233387	0.603052	0.166194	0.289767	0.38785	0	0.264123	0.449807	0.398106	0.295886	0.281543	0.244968	0.206136	0.327798	0.268959	0.227466	0.231487	0	0.285455	0.444395	0.361116	0.463384	0.560559	0.295726	0.2042	0.110758	0
CNIH4	0.171142	0.200932	0.151219	0.210297	0.167985	0.1607	0.171787	0.20916	0.117541	0.0956098	0.108384	0.101664	0.207974	0.135478	0.15178	0.0901728	0	0.155486	0.189816	0.130397	0.154703	0.112993	0.428045	0.119202	0.090501	0.132409	0	0.160934	0.199447	0.132807	0.156535	0.181654	0.12342	0.0820423	0.1191	0.0985492	0.158122	0.158768	0	0.12625	0.151406	0.138458	0.244086	0.269924	0.0732154	0.172942	0.231994	0
WDR26	0.316059	0.338847	0.24537	0.464235	0.428114	0.373572	0.398029	0.272755	0.225421	0.2564	0.275791	0.213004	0.505331	0.220474	0.322919	0.291293	0	0.38716	0.362415	0.237469	0.270735	0.204704	0.249473	0.174534	0.341928	0.339368	0	0.398979	0.404444	0.409419	0.284187	0.319401	0.245284	0.245255	0.225782	0.286629	0.255028	0.252057	0	0.329747	0.410162	0.262928	0.44311	0.403607	0.342804	0.225775	0.154697	0
CNIH3	0.403615	0.406831	0.281777	0.353527	0.364427	0.314908	0.200689	0.329166	0.288953	0.306885	0.270519	0.305583	0.509263	0.172177	0.273109	0.299879	0	0.308823	0.325999	0.229911	0.312899	0.300188	0.181825	0.235888	0.234829	0.27063	0	0.257948	0.321048	0.371842	0.263837	0.347371	0.314119	0.349641	0.27997	0.248499	0.269347	0.290591	0	0.315255	0.410202	0.326706	0.298126	0.593989	0.327594	0.147223	0.202587	0
DNAH14	0.0459095	0.0824102	0.151203	0.169629	0.18014	0.123289	0.083447	0.0532141	0.097139	0.178627	0.149672	0.177261	0.125619	0.108926	0.163881	0.143837	0	0.0624862	0.137558	0.159599	0.104015	0.107571	0.207502	0.0922731	0.138487	0.193206	0	0.0577638	0.133943	0.151464	0.0620146	0.101334	0.0664936	0.0607953	0.0543642	0.0858041	0.0461635	0.0717526	0	0.0995771	0.0912543	0.0715127	0.234365	0.244346	0.197415	0.0297556	0.10658	0
LBR	0.0843795	0.0248024	0.0407183	0.0528025	0.0410518	0.0148434	0.0647067	0.0256976	0.00537297	0.00433064	0.00866111	0.0221908	0	0.00475113	0.0196359	0.0402188	0	0.0653885	0.0109144	0.0212854	0.00784086	0.0155316	0	0.0255218	0.026498	0.0382803	0	0.0042381	0.0552469	0.030652	0.0366531	0.0473445	0.0193814	0.00936599	0.0312403	0.00669966	0.0513077	0.0345016	0	0.0319261	0	0.0114409	0.0782408	0	0.034985	0.0638745	0	0
ENAH	0.228856	0.193485	0.254223	0.336565	0.34732	0.281456	0.182605	0.196833	0.246849	0.170075	0.23266	0.172209	0.503681	0.311213	0.266054	0.336143	0	0.442606	0.283865	0.244864	0.230702	0.217648	0.46154	0.232204	0.268587	0.279255	0	0.316453	0.368296	0.244432	0.271917	0.265297	0.220523	0.248208	0.247788	0.22206	0.189251	0.27962	0	0.294005	0.470095	0.229731	0.348027	0.296206	0.207246	0.213432	0.319495	0
SRP9	0.171709	0.0585713	0.129947	0.11059	0.177582	0.187762	0.307325	0.293695	0.101021	0.113649	0.156025	0.1264	0.195126	0.11012	0.0918329	0.115709	0	0.152184	0.260155	0.120817	0.0977898	0.142586	0.382822	0.135022	0.149582	0.225282	0	0.226912	0.144248	0.0789903	0.140691	0.183555	0.129019	0.0943658	0.118497	0.0808893	0.210594	0.163254	0	0.132485	0.104403	0.242275	0.196623	0.244848	0.278513	0.152105	0.0420121	0
EPHX1	0.00185072	0.066922	0.0276059	0.0858472	0.073946	0.00760341	0.0464287	0.0530077	0.0392053	0.015225	0.0115614	0.0350977	0.0642459	0.0151188	0.0391819	0.0158969	0	0.0794482	0.0474083	0.0313225	0.0212243	0.0216757	0.205195	0.0306277	0.0163337	0.0118268	0	0.00820421	0.0407812	0.0180833	0.0355028	0.0421347	0.0519436	0.0186547	0.0125675	0.0378775	0.0432149	0.0390926	0	0.021942	0.0194379	0.0357562	0.0401305	0	0.0572638	0.0533068	0.0587384	0
TMEM63A	0.0343601	0.0325582	0.00692313	0.0100481	0	0.00486513	0.00895938	0.00653624	0.00838309	0	0.00376046	0.00309607	0	0.0226175	0	0	0	0.00817917	0.00592213	0	0	0.00538297	0	0	0.00181899	0.00677085	0	0.00777962	0.00378078	0.0142958	0.00251379	0.00458591	0.00617037	0	0.00373855	0.00367028	0.00669415	0.00435167	0	0	0	0	0.0107571	0	0.0217335	0.0174264	0	0
LEFTY1	0.0427685	0.0510204	0.00918081	0.00661695	0.0582303	0.00759694	0.032354	0.0209266	0.0170645	0.0144688	0.00853007	0.0305414	0	0	0.00968824	0.0279949	0	0	0.0212545	0.00279385	0.0693238	0.0147347	0	0.0126245	0.00713792	0.00171672	0	0.0429781	0.0231988	0.0205838	0.00800383	0.0232414	0.0219985	0.00931858	0.00264115	0.0283384	0.00480366	0.0303856	0	0.0373706	0	0.00475655	0.010678	0	0.0338124	0.00428712	0.00466077	0
AL117348.2	0.0574742	0.109821	0.038977	0.0297329	0.0594054	0.0343863	0.0546333	0.0880395	0.083806	0.117126	0.0817561	0.066627	0.181922	0.0584811	0.0963086	0.122599	0	0.0668249	0.0662498	0.104081	0.0746324	0.0782368	0.249595	0.0360126	0.0580883	0.0343449	0	0.0287965	0.0509249	0.118543	0.0807918	0.0688336	0.0893172	0.0566277	0.0700716	0.0630843	0.0228857	0.0515338	0	0.0508014	0.0616414	0.02468	0.0380812	0.0412112	0.0406432	0.0826521	0.0373496	0
LEFTY2	0	0	0.000955086	0	0	0	0	0	0	0	0	0	0	0	0	0	0	0	0	0	0	0	0	0	0	0	0	0	0	0	0	0	0	0	0	0.010397	0	0	0	0	0	0	0	0	0	0	0	0
SDE2	0.0132334	0.0376982	0.0240105	0.0218396	0.0130413	0.0288221	0.0602563	0.0406899	0.0245067	0.0181326	0.0417633	0.0132133	0.0724658	0	0.0264543	0.0262925	0	0.0387888	0.052225	0.00459841	0.0499215	0.0172325	0	0.0280052	0.0527984	0.01232	0	0.0370871	0.0446453	0.0641553	0.0230258	0.0036907	0.0117155	0.0165304	0.0426014	0.0145985	0.0310673	0.041951	0	0.0310938	0.0217023	0.0306096	0.0242472	0.0347024	0.0502703	0.0431689	0	0
H3F3A	0.046544	0.0262738	0.0406994	0.0421998	0.0671125	0.0297092	0.110187	0.0502889	0.035265	0.0229802	0.027929	0.0435652	0	0.044776	0.0350018	0.0654491	0	0	0.0649512	0.0306022	0.0253586	0.0463257	0	0.0652406	0.0146646	0.0511375	0	0.0533241	0.0365404	0.0394188	0.0272569	0.128373	0.0389833	0.0180501	0.0305003	0.0594095	0.0830351	0.023908	0	0.0419958	0.0312312	0.0234003	0.104207	0	0.0352256	0.0266063	0.0220743	0
ACBD3	0.258562	0.24961	0.193179	0.379198	0.248506	0.271868	0.248425	0.273075	0.217462	0.263231	0.212199	0.109138	0.39817	0.375202	0.259085	0.36745	0	0.22982	0.274259	0.234079	0.225571	0.195866	0.29434	0.106616	0.261153	0.268025	0	0.307235	0.396605	0.31943	0.228219	0.241404	0.174187	0.137414	0.1862	0.284773	0.186289	0.225002	0	0.215639	0.316215	0.231169	0.285393	0.33231	0.266161	0.190546	0.19648	0
MIXL1	0	0	0	0	0	0	0	0	0	0	0	0	0	0	0	0	0	0	0	0	0	0.000988176	0	0.0110709	0	0	0	0	0.00625163	0	0	0	0	0	0	0	0	0	0	0	0	0	0	0	0	0	0	0
LIN9	0.142349	0.0922337	0.085425	0.151624	0.102771	0.102864	0.105134	0.138954	0.125554	0.0164739	0.0491348	0.0457214	0.0298908	0.106911	0.0692097	0.10164	0	0.0552089	0.145479	0.0993137	0.0923093	0.109381	0.0924348	0.0495112	0.0784549	0.108676	0	0.0818717	0.175761	0.169864	0.106601	0.131245	0.12689	0.032629	0.133261	0.0479132	0.105174	0.0947601	0	0.131017	0.148482	0.121396	0.137236	0	0.143152	0.111689	0.190351	0
PARP1	0.210084	0.153821	0.191918	0.340574	0.195626	0.207519	0.364036	0.271424	0.199545	0.131545	0.205337	0.126368	0.343575	0.213437	0.195809	0.24088	0	0.315041	0.274844	0.150284	0.169139	0.202429	0.153597	0.228387	0.246606	0.184604	0	0.269982	0.273427	0.219359	0.227024	0.196388	0.167888	0.116655	0.209721	0.177567	0.218586	0.227331	0	0.232543	0.223548	0.282517	0.222406	0.170125	0.241796	0.182721	0.134895	0
STUM	0.250903	0.512652	0.297188	0.61774	0.495578	0.385913	0.333619	0.341366	0.365944	0.286308	0.318269	0.353322	0.614613	0.434387	0.45245	0.519437	0	0.526936	0.406031	0.379069	0.49006	0.262045	0.627303	0.238877	0.326046	0.383356	0	0.281381	0.262917	0.444249	0.276662	0.334204	0.266477	0.209353	0.356978	0.440642	0.294047	0.244618	0	0.290012	0.598864	0.250851	0.295716	0.594076	0.224135	0.323978	0.229766	0
ITPKB	0.146944	0.340282	0.207804	0.142466	0.119333	0.30821	0.330101	0.21441	0.275533	0.286722	0.152173	0.150961	0.481376	0.173228	0.301456	0.241976	0	0.385755	0.245575	0.243102	0.207244	0.145452	0.460752	0.212446	0.270624	0.129846	0	0.186145	0.102417	0.20858	0.139312	0.0965012	0.164338	0.164749	0.105921	0.199772	0.104499	0.213643	0	0.16572	0.395695	0.0699615	0.185411	0.281033	0.197563	0.13877	0.393514	0
PSEN2	0.0819973	0.0771721	0.0674788	0.0721962	0.029147	0.0446669	0.0684952	0.12094	0.0429146	0.0963277	0.0678763	0.0379207	0.103068	0.130444	0.0656929	0.0808611	0	0.104888	0.123968	0.0841254	0.0947814	0.0908758	0	0.0239275	0.0589945	0.0603971	0	0.0764226	0.0737174	0.0873141	0.0826783	0.0916089	0.0647917	0.0629698	0.0280988	0.061973	0.0717546	0.0775883	0	0.079317	0.0518777	0.114507	0.0691795	0.105086	0.0401684	0.0792143	0.0253506	0
COQ8A	0.201087	0.4518	0.2193	0.252133	0.294049	0.267598	0.338374	0.260942	0.273296	0.201416	0.246511	0.208629	0.500512	0.182622	0.248388	0.209223	0	0.307312	0.322728	0.214175	0.238032	0.222625	0.475888	0.151308	0.223236	0.217505	0	0.271344	0.269955	0.240834	0.225102	0.222649	0.215701	0.19293	0.1927	0.272997	0.211138	0.282391	0	0.378189	0.386687	0.210818	0.297303	0.364418	0.256872	0.259234	0.172834	0
CDC42BPA	0.247432	0.198298	0.12462	0.240033	0.363133	0.150113	0.149501	0.108354	0.125259	0.283281	0.13582	0.211057	0.445382	0.142837	0.228481	0.213496	0	0.188414	0.210366	0.146208	0.199242	0.168159	0.618536	0.126379	0.137181	0.210818	0	0.176153	0.265953	0.374878	0.146444	0.126497	0.146514	0.156987	0.135464	0.130818	0.135683	0.144416	0	0.1412	0.250844	0.257056	0.347683	0.590615	0.290192	0.140497	0.103864	0
ZNF678	0.231827	0.22249	0.184807	0.196214	0.229004	0.211596	0.19653	0.216193	0.15487	0.130305	0.19253	0.155025	0.265399	0.202285	0.186644	0.202201	0	0.264301	0.242429	0.216008	0.146569	0.194825	0.214983	0.143982	0.168112	0.169697	0	0.183704	0.191467	0.169421	0.144595	0.193648	0.166755	0.229988	0.149243	0.265591	0.154623	0.133883	0	0.176949	0.254865	0.163002	0.165748	0.20899	0.217381	0.11637	0.179718	0
SNAP47	0.17011	0.14242	0.155289	0.211531	0.182486	0.0929617	0.274028	0.198743	0.140524	0.120886	0.137914	0.0829218	0.230387	0.136064	0.188313	0.103402	0	0.331803	0.238232	0.139443	0.125155	0.161569	0.235642	0.142822	0.124899	0.194197	0	0.188919	0.0746412	0.192892	0.217478	0.170969	0.137334	0.0794595	0.158956	0.116982	0.16894	0.161499	0	0.156207	0.314999	0.114283	0.271748	0.115958	0.142761	0.163236	0.0593452	0
JMJD4	0.0233411	0.0560292	0.0520938	0.0583763	0.0445681	0.047268	0.0737694	0.0780059	0.0580535	0.0124061	0.0281758	0.0252804	0.0831236	0.127601	0.0586784	0.0824227	0	0.0936705	0.019827	0.0427597	0.0482858	0.0296426	0	0.0453327	0.0406707	0.0748735	0	0.0264613	0.0353168	0.0470745	0.0778236	0.060654	0.0429563	0.00887097	0.0374077	0.0490457	0.02042	0.0454121	0	0.0773663	0.0433946	0.0535969	0.0503222	0.0934201	0.0369572	0.0524192	0.00466077	0
PRSS38	0.00373276	0.00609431	0.00283698	0	0.00202299	0	0	0	0	0	0.0112822	0.00194732	0	0	0.00487301	0.00317918	0	0	0	0	0	0.000417164	0	0.0238084	0.000811069	0	0	0.00970603	0.00625163	0.00169542	0.00692155	0	0	0.00688976	0	0	0.00467963	0	0	0.00395004	0.0164409	0	0.00774913	0	0.0147306	0.00639059	0.0291615	0
WNT9A	0.0576157	0.0424513	0.0547742	0.0379574	0.0578528	0.0484722	0.042705	0.0479104	0.0778462	0.116387	0.0495521	0.0162275	0.0669838	0.0221703	0.0291963	0.036767	0	0.079872	0.0198872	0.0328619	0.0230561	0.0498157	0.265039	0.0144743	0.0275469	0.0668035	0	0.0214677	0.0098094	0.0453859	0.0365309	0.0464581	0.0138262	0.00296021	0.0714593	0.0640531	0.0211344	0.0355826	0	0.0597592	0.140138	0.0327552	0.0357428	0.0886815	0.0834307	0.00347495	0.101859	0
WNT3A	0	0	0.00357236	0.00791381	0	0	0	0	0.000603892	0	0	0.00382507	0	0	0.00675538	0	0	0	0	0.00246411	0	0.00939014	0	0	0	0	0	0	0.00172102	0	0	0	0	0	0.00265036	0	0	0	0	0.0136435	0.00949431	0	0.00736798	0	0	0.00272575	0	0
ARF1	0.216992	0.305647	0.230439	0.244056	0.30583	0.329654	0.344929	0.374075	0.198254	0.252051	0.31183	0.205777	0.439885	0.367332	0.189224	0.19009	0	0.308061	0.331497	0.20645	0.245984	0.265878	0.195886	0.253635	0.303664	0.255677	0	0.449372	0.479524	0.230832	0.365471	0.266497	0.24561	0.31556	0.254228	0.158739	0.239779	0.26593	0	0.339916	0.336911	0.42099	0.281185	0.474958	0.378467	0.111703	0.234757	0
C1orf35	0.109037	0.127144	0.153793	0.259876	0.13917	0.167299	0.22675	0.179088	0.18744	0.0952628	0.114016	0.0676593	0.197611	0.253896	0.17638	0.256424	0	0.232193	0.190821	0.113164	0.139679	0.125991	0.0500663	0.101496	0.0752964	0.131905	0	0.12524	0.255409	0.159525	0.202775	0.230946	0.133994	0.0732433	0.123473	0.124257	0.162117	0.148668	0	0.202454	0.306748	0.1683	0.301637	0.0417738	0.11449	0.180546	0.0649266	0
MRPL55	0.137272	0.0687469	0.0975613	0.135681	0.0855517	0.0226864	0.152276	0.0756716	0.104461	0.0372982	0.0783643	0.0373389	0.156367	0.149419	0.0919128	0.131894	0	0.189285	0.0783354	0.0832174	0.0753699	0.11692	0	0.0369623	0.0961156	0.073784	0	0.0630038	0.150221	0.0791954	0.101721	0.102762	0.070217	0.0545743	0.0500335	0.0450972	0.0962633	0.0581293	0	0.0737347	0.108917	0.06936	0.141326	0.0813148	0.0804842	0.116606	0.0822865	0
GUK1	0.271024	0.299525	0.256461	0.557071	0.527849	0.351415	0.312242	0.441637	0.295676	0.191737	0.230883	0.179914	0.389063	0.453532	0.323381	0.433383	0	0.593794	0.459483	0.296108	0.297877	0.223364	0.530164	0.245612	0.301857	0.257202	0	0.357886	0.473483	0.388734	0.430381	0.387001	0.223989	0.179545	0.143915	0.177315	0.227331	0.3423	0	0.352649	0.521847	0.425909	0.561507	0.50889	0.333866	0.30978	0.118691	0
GJC2	0.00901606	0.00634904	0.00450326	0.0311704	0	0.012321	0.0629788	0.00390875	0.0108213	0.0213507	0.00195075	0.00365432	0	0.0536438	0.038679	0.00605265	0	0.00783743	0.0146983	0.0143467	0.0108546	0.013373	0	0	0.00619238	0	0	0.00187835	0.00484885	0.00694517	0.0215354	0	0.0106745	0.00761053	0	0.00580862	0.0110659	0.0170203	0	0.0259628	0.0738618	0.00835754	0.0115179	0.0393461	0	0.00978057	0	0
IBA57	0.047284	0.0516812	0.0161677	0.0593379	0.0250643	0.0676322	0.0341238	0.0369441	0.0359798	0.0255488	0.0302576	0.0351226	0.0181808	0.0250514	0.0697138	0.0326084	0	0.0894521	0.025077	0.051721	0.0375605	0.0490138	0	0.015615	0.0222221	0.0304901	0	0.0159035	0.00477239	0.0228385	0.0210599	0.0835388	0.0440044	0.0191938	0.048136	0.0260056	0.0339964	0.0416208	0	0.0764646	0.026436	0.0247169	0.0289189	0.0293218	0.0157504	0.0673644	0.0302766	0
OBSCN	0.0416848	0.0414405	0.0294116	0.00994981	0.0117773	0.0409035	0.0269213	0.0362484	0.0335345	0.034881	0.0266776	0.0297187	0.0595102	0.0357353	0.0435544	0	0	0.0444047	0.0362535	0.0440373	0.03702	0.0222534	0.0924348	0.0254266	0.0329321	0.0239527	0	0.014171	0.0525471	0.0881223	0.0341335	0.118718	0.0601221	0.00616053	0.0481264	0.0375552	0.0198196	0.020973	0	0.0792113	0.0277514	0.0608561	0.119041	0.045241	0.0359919	0.022863	0	0
TRIM11	0.108228	0.265405	0.122597	0.153825	0.213333	0.14514	0.22299	0.12363	0.164483	0.0632218	0.148485	0.094491	0.201036	0.144389	0.0956342	0.100529	0	0.0851033	0.128149	0.146553	0.140663	0.124602	0.0924348	0.055269	0.0877761	0.124554	0	0.165472	0.196805	0.160264	0.15258	0.168836	0.112547	0.111219	0.107577	0.109314	0.133462	0.134679	0	0.160274	0.177479	0.105396	0.183727	0.221636	0.187869	0.0873093	0.05581	0
TRIM17	0.0717656	0.0866434	0.0755004	0.159786	0.135435	0.0678605	0.151201	0.0936002	0.105889	0.0380099	0.084749	0.0454611	0.120554	0.147297	0.0933499	0.224129	0	0.215989	0.138859	0.0995365	0.0671322	0.0555329	0.184003	0.0723627	0.0354319	0.077678	0	0.116268	0.149663	0.115366	0.115985	0.118523	0.082723	0.0606257	0.0338835	0.0369212	0.102936	0.0667248	0	0.0768423	0.109249	0.0485905	0.139775	0.0468144	0.0198856	0.04924	0.0629037	0
HIST3H2A	0.00935009	0	0.0506557	0.121506	0.0111447	0.0277632	0.164785	0.0730364	0.0487999	0.00916968	0.0311536	0.00332279	0.0369472	0.0259402	0	0.0722572	0	0	0.0700138	0.0280428	0.0527502	0.0470831	0	0.0337949	0.0307121	0.0108132	0	0.118692	0.073955	0.0468389	0.0496055	0.0804887	0.0356135	0.0232	0.00417404	0.00443255	0.042079	0.0444531	0	0.0249439	0.0602105	0.0485064	0.0613572	0	0.0363385	0.0175269	0.0189426	0
HIST3H2BB	0.0030681	0	0.0317135	0.070316	0.029751	0.00434508	0.103474	0.0578617	0.0367754	0.0204332	0.011762	0.0107202	0	0.0493403	0.010747	0.101532	0	0.020712	0.0214514	0	0.0351639	0.0256718	0	0.0600086	0	0.00385453	0	0.0430885	0.07459	0	0.0362357	0.0142191	0.0155041	0.0119425	0.0280766	0.00559422	0.0373164	0.0147597	0	0.0329683	0.0138291	0.0376582	0.0605114	0.0133958	0.0309961	0.0374127	0.0334147	0
RNF187	0.150103	0.0982779	0.161937	0.198307	0.136215	0.161086	0.320481	0.266111	0.136151	0.0585329	0.134805	0.0938249	0.153454	0.170652	0.104028	0.23958	0	0.254677	0.352106	0.144507	0.147115	0.173024	0.132035	0.11201	0.290913	0.278283	0	0.417557	0.26565	0.0975085	0.282456	0.197537	0.161868	0.192882	0.167746	0.0764942	0.198002	0.188214	0	0.232475	0.274691	0.298202	0.273074	0.224603	0.250458	0.166028	0.14112	0
RHOU	0.00348325	0.00581069	0.0181634	0.0148033	0.0117773	0.0438357	0.00895938	0.0117707	0.0026431	0.0067461	0.0308211	0.0238772	0	0.0255025	0.0322139	0.024939	0	0.0450775	0.0379383	0.0074056	0.0269867	0.0144275	0	0.0411032	0.0331836	0.0514484	0	0.0492954	0.0259857	0.0760273	0.0146284	0.0358923	0.0179041	0.0226761	0.0317961	0.014822	0.00446544	0.0117735	0	0.0397	0.0598552	0.0074895	0.0180603	0.0393461	0.0176958	0.0409453	0.0342017	0
RAB4A	0.19692	0.265297	0.200178	0.2293	0.253174	0.230791	0.25298	0.285587	0.207079	0.201026	0.230597	0.194381	0.257191	0.362703	0.202889	0.257656	0	0.261375	0.288727	0.209746	0.208357	0.174168	0.159598	0.143467	0.189258	0.206524	0	0.2875	0.297164	0.235963	0.200833	0.269256	0.172939	0.161501	0.212009	0.153259	0.183775	0.253201	0	0.259733	0.367591	0.225419	0.346394	0.256467	0.260104	0.179095	0.152246	0
CCSAP	0.312956	0.383041	0.225775	0.421356	0.405936	0.32173	0.39332	0.319923	0.248042	0.240025	0.260608	0.187709	0.548034	0.316935	0.233013	0.337278	0	0.472591	0.40869	0.224196	0.241882	0.230519	0.50788	0.208194	0.262189	0.312251	0	0.433773	0.492219	0.389387	0.310521	0.299856	0.198421	0.19789	0.255139	0.200721	0.278842	0.277976	0	0.300625	0.371678	0.313849	0.391925	0.352797	0.391277	0.200073	0.202186	0
ACTA1	0.00731388	0	0.000207008	0	0.00456794	0	0.00567351	0.00248781	0.00254728	0.0097424	0	0.00702066	0	0	0.00884033	0	0	0	0.0154053	0.00625724	0	0.00188434	0	0.0110709	0.00603746	0.00425585	0	0	0	0	0.0114173	0.00562169	0.00688491	0	0.00112889	0	0.00855375	0.00692113	0	0.00560433	0	0	0	0	0	0	0.0291615	0
NUP133	0.350386	0.369721	0.248652	0.392317	0.424641	0.354734	0.270909	0.270782	0.254581	0.15791	0.276528	0.204846	0.402259	0.305389	0.25731	0.290446	0	0.460622	0.313368	0.360054	0.318112	0.228144	0.140686	0.152573	0.269271	0.361504	0	0.347211	0.431686	0.357678	0.32649	0.324846	0.216351	0.226979	0.245534	0.223628	0.287916	0.276971	0	0.319073	0.352119	0.331106	0.466838	0.356583	0.269701	0.226345	0.136244	0
ABCB10	0.169998	0.119055	0.177719	0.253153	0.225653	0.212616	0.165502	0.189191	0.192424	0.14668	0.164003	0.153561	0.340092	0.237038	0.174207	0.196707	0	0.319732	0.220213	0.195558	0.187734	0.187963	0.276632	0.135019	0.10165	0.200044	0	0.0846691	0.229993	0.224053	0.197897	0.213763	0.156957	0.123133	0.155132	0.129985	0.139667	0.170466	0	0.166228	0.264682	0.204235	0.264268	0.212504	0.18214	0.165138	0.132932	0
TAF5L	0.208197	0.187181	0.0946547	0.0756554	0.207265	0.0846807	0.13548	0.138908	0.133603	0.166274	0.126118	0.0882405	0.102553	0.166375	0.132358	0.0680188	0	0.152635	0.113289	0.103889	0.113871	0.094442	0	0.057123	0.0994288	0.0970336	0	0.082334	0.0442924	0.10472	0.116725	0.123045	0.0963023	0.0702856	0.0244053	0.120103	0.105423	0.139717	0	0.193842	0.209614	0.0590557	0.106341	0	0.0775015	0.0718773	0.0195338	0
URB2	0.0466476	0.0247979	0.0734835	0.108299	0.0589366	0.0181751	0.0403554	0.0628846	0.0586601	0.0355078	0.0616203	0.0517552	0	0.0691764	0.0569038	0.106179	0	0.0869482	0.0861759	0.0919728	0.0689506	0.0515223	0	0.0231381	0.0341572	0.0782336	0	0.0522513	0.0493302	0.139294	0.0539682	0.112122	0.0480455	0.0451284	0.105278	0.0849494	0.0567375	0.0700384	0	0.0547912	0.03929	0.0385718	0.0770186	0	0.0617747	0.0045146	0.027621	0
GALNT2	0.526028	0.785415	0.514214	0.823046	1.22179	0.679432	0.609766	0.774522	0.912523	0.494724	0.701185	0.697432	1.02105	0.754517	0.632807	1.34142	0	0.733653	0.71847	0.914274	0.777185	0.458147	1.00387	0.734059	0.612389	0.49349	0	0.514508	0.541715	0.789934	0.53852	0.88527	0.458347	0.347723	0.471235	0.885741	0.454781	0.517263	0	0.624675	1.00428	0.613386	0.709957	0.912671	0.525902	0.595992	0.837103	0
PGBD5	0.396234	0.471003	0.311341	0.633215	0.490613	0.367515	0.338391	0.291592	0.270953	0.449341	0.361027	0.262399	0.672242	0.324323	0.371661	0.36065	0	0.598049	0.508474	0.385561	0.365581	0.322183	0.822737	0.229464	0.410072	0.506343	0	0.374176	0.672616	0.516278	0.254475	0.318665	0.263425	0.419723	0.539559	0.317398	0.262244	0.367023	0	0.536369	0.533062	0.428218	0.443957	0.848497	0.416822	0.469093	0.0722249	0
COG2	0.314739	0.256682	0.265605	0.330763	0.192169	0.335651	0.366771	0.240578	0.200472	0.238889	0.217526	0.202191	0.336267	0.2265	0.221604	0.250364	0	0.261205	0.327489	0.301276	0.247061	0.243452	0	0.239365	0.181661	0.284126	0	0.32333	0.566068	0.415108	0.283127	0.30403	0.251824	0.19719	0.32246	0.227987	0.312781	0.254131	0	0.297275	0.442703	0.370487	0.423965	0.499901	0.291731	0.218226	0.0954605	0
AGT	0.000758809	0	0.0139947	0.0119987	0	0.0146713	0.00836113	0.0140844	0.00951591	0	0.0218651	0.0106303	0.0662112	0	0.0105891	0	0	0	0.010414	0.00672063	0.00754274	0.0195673	0	0	0.00692483	0.00998544	0	0.00809958	0.0150733	0	0.00134655	0.0138427	0.0119353	0.00466466	0	0	0.00785899	0.016432	0	0	0	0	0.0154184	0	0.00696084	0	0	0
CAPN9	0	0.00141541	0.00430621	0.00636147	0.0117773	0	0	0.0100288	0.0016649	0	0.00697746	0.00233673	0	0.0119751	0	0	0	0	0.0164425	0	0.00927659	0.00409651	0	0	0.003658	0.00264649	0	0	0.00511684	0.032528	0	0.00720572	0.00690886	0	0	0	0	0.00502565	0	0.00311635	0.00765223	0	0.013069	0	0	0.0167614	0	0
C1orf198	0.0422402	0.0148198	0.0154788	0	0.0222846	0.0111537	0.0395625	0.0220068	0.0134971	0.00816682	0.00877637	0	0.0427432	0.0158765	0.00966214	0	0	0.0570825	0.0201714	0.0269849	0.0130622	0.0150376	0.0614107	0.0158637	0.0314051	0.0120484	0	0.0390527	0.0167245	0.0407466	0.0257279	0.0131694	0.0055906	0.0122719	0.00667853	0.00494981	0.0153828	0.0307512	0	0.0286959	0.0206212	0	0.0148689	0.0649432	0.022332	0.0249298	0.0195338	0
TTC13	0.317787	0.296939	0.274222	0.486856	0.394651	0.407835	0.298799	0.280768	0.258208	0.28119	0.247743	0.327767	0.473488	0.283482	0.288313	0.276868	0	0.42909	0.374096	0.314164	0.301838	0.245567	0.159598	0.190607	0.284006	0.326343	0	0.345457	0.554142	0.429241	0.278178	0.262971	0.276584	0.242526	0.300799	0.257993	0.209417	0.271414	0	0.331592	0.435951	0.383347	0.420662	0.406182	0.343325	0.256238	0.158443	0
ARV1	0.116375	0.133563	0.121826	0.223894	0.161598	0.206977	0.200042	0.146108	0.0997086	0.0969409	0.122574	0.0705716	0.0801179	0.17415	0.109817	0.180041	0	0.112453	0.15679	0.16225	0.0833405	0.111471	0	0.0875839	0.09171	0.172371	0	0.268511	0.167429	0.173455	0.146068	0.15476	0.107716	0.0810959	0.104097	0.0726055	0.128028	0.171368	0	0.13197	0.211816	0.0983396	0.159012	0.10208	0.181692	0.0760111	0.00507269	0
FAM89A	0	0	0.000838623	0.00973186	0	0	0	0	0	0	0	0	0.017478	0	0	0	0	0.0162442	0	0.00246411	0	0.00256121	0	0	0	0	0	0	0	0	0.00862853	0.00502679	0.000864172	0	0	0	0	0.00767128	0	0	0	0	0.00368812	0	0	0	0	0
TRIM67	0.0113984	0	0.00940867	0.0461049	0.013856	0	0.0304894	0	0.00742565	0.0135688	0.00121223	0.019727	0	0	0.0115148	0	0	0	0.0052688	0	0.00727691	0.00164503	0	0	0.00248661	0.0191649	0	0	0	0	0.00441019	0	0.00199709	0	0	0.00496181	0	0.00723588	0	0	0	0	0	0	0.0106575	0.00723429	0.0318179	0
C1orf131	0.0850707	0.144573	0.131905	0.157537	0.101528	0.0436069	0.108028	0.0844331	0.0704114	0.0512112	0.0749542	0.0446283	0.0800825	0.0972387	0.0540336	0.101202	0	0.0767457	0.150397	0.0716339	0.119474	0.0906671	0	0.0688563	0.0468165	0.0289262	0	0.0930434	0.213527	0.121269	0.0794211	0.124742	0.0760179	0.0607526	0.0506839	0.063448	0.0899618	0.0816531	0	0.0893431	0.0417025	0.104456	0.137905	0	0.0377597	0.0615156	0.0591521	0
GNPAT	0.23706	0.0984897	0.156886	0.204856	0.229572	0.175348	0.183255	0.166434	0.158126	0.0828576	0.166348	0.112699	0.244337	0.278916	0.212103	0.263356	0	0.283972	0.196894	0.225852	0.156404	0.142296	0	0.114887	0.133716	0.314404	0	0.265808	0.257668	0.283412	0.167887	0.216321	0.151602	0.120362	0.119712	0.12645	0.194466	0.194571	0	0.219826	0.291822	0.177967	0.235762	0.119444	0.271348	0.119048	0.078777	0
EXOC8	0.0717432	0	0.0422183	0.0248563	0.0186671	0.0370091	0.0769432	0.0680702	0.0214726	0.0155782	0.0411902	0.0161701	0.0158514	0.0159861	0.0158967	0.0725161	0	0.00895589	0.0890797	0.0222151	0.0291369	0.0411092	0	0.0141516	0.0338609	0.0637362	0	0.0800692	0.134382	0.00629862	0.0912962	0.0459951	0.0251127	0.0153054	0.0366358	0.0175955	0.0537211	0.0361369	0	0.0329164	0.0228813	0.0389053	0.0440124	0.0335425	0.0384574	0.0187239	0	0
SPRTN	0.0719138	0.0464301	0.0965358	0.146384	0.0827803	0.0499465	0.0932732	0.0717943	0.0746776	0.0559586	0.0751755	0.0491245	0.0680471	0.220895	0.0888839	0.0831934	0	0.147251	0.12387	0.0423466	0.0779848	0.0766877	0	0.0865217	0.0886634	0.0989832	0	0.062241	0.0971676	0.0756897	0.0970973	0.159271	0.057989	0.0276005	0.0370097	0.0364441	0.0708528	0.054922	0	0.115837	0.0839324	0.0538487	0.118263	0.0708655	0.0482871	0.0298371	0.0946866	0
EGLN1	0.328806	0.238199	0.249449	0.407794	0.33702	0.326054	0.286126	0.367619	0.232782	0.206343	0.292736	0.183296	0.414046	0.228793	0.283748	0.265969	0	0.253556	0.317768	0.279954	0.291953	0.19995	0.476367	0.171428	0.270863	0.341353	0	0.469389	0.360398	0.370131	0.243999	0.286735	0.225046	0.266701	0.30541	0.227022	0.233712	0.325153	0	0.376224	0.430958	0.288503	0.343144	0.609759	0.360299	0.305983	0.0957719	0
TSNAX-DISC1	0.00413531	0.0262611	0.0279119	0.0332531	0.0275174	0	0	0.0126495	0.0284341	0.0111456	0.0153182	0.0190102	0.0294481	0	0.0292667	0.0287384	0	0.0169064	0.0289093	0.0328572	0.035987	0.0113061	0	0.017606	0.0101478	0.0193547	0	0.0575169	0.0803438	0.0219453	0.0156934	0.0271714	0.0133081	0.0263376	0.00780214	0.0162582	0.0173231	0.025719	0	0.0084712	0.0636981	0.020134	0.0281987	0	0.0224036	0.0278623	0.0129091	0
DISC1	0.0383223	0.039734	0.0241463	0.0340047	0.0210587	0.00499066	0.0842194	0.0546781	0.00787702	0.00209768	0.0152314	0.0224557	0	0.0253394	0.0171986	0.0365353	0	0	0.016537	0.0106506	0.0245262	0.0271542	0.0924348	0.0178699	0.0204782	0.0362603	0	0.054945	0.0362835	0.0790059	0.0295018	0.0219683	0.0315893	0	0.0504374	0.0301055	0.0141089	0.0168182	0	0.0373801	0.032365	0.0257807	0.0562491	0.0335425	0.00705793	0.0320085	0.0215153	0
SIPA1L2	0.201555	0.404489	0.180678	0.295294	0.281744	0.25335	0.211698	0.223826	0.179642	0.303012	0.133703	0.233253	0.336177	0.139543	0.11964	0.268318	0	0.337047	0.23528	0.180285	0.15491	0.158811	0.276632	0.19859	0.244413	0.229674	0	0.410742	0.278002	0.352134	0.24128	0.120421	0.185866	0.148037	0.22717	0.175998	0.181105	0.186407	0	0.309867	0.29488	0.373271	0.170992	0.203094	0.172334	0.178023	0.273392	0
MAP10	0.0271781	0	0.0342658	0.0389565	0	0	0	0.0200365	0.00618895	0.00377529	0.0114696	0.00513592	0.0577042	0.0533433	0.0189154	0.0627813	0	0.0672902	0.0254754	0.0074056	0.0113919	0.00897314	0	0.010903	0.0250625	0.0430647	0	0.0130785	0.030214	0.00295679	0.0156355	0.0147338	0.0125364	0	0.00464844	0.0391346	0.0250554	0.0128959	0	0.067495	0.0202126	0.00724661	0.00421771	0.0574598	0.0103657	0.00453208	0	0
NTPCR	0.165552	0.267759	0.144603	0.146278	0.0693755	0.137544	0.236397	0.187371	0.105112	0.124389	0.125494	0.171216	0.149516	0.105353	0.165646	0.202282	0	0.0178763	0.181782	0.150571	0.126222	0.132546	0.0924348	0.0475196	0.0978829	0.200149	0	0.127773	0.115109	0.149501	0.137003	0.0881197	0.138718	0.225591	0.111365	0.171525	0.205137	0.175817	0	0.236461	0.0913417	0.104812	0.139562	0.21411	0.194653	0.144193	0.0651602	0
PCNX2	0.408651	0.554913	0.250259	0.475742	0.379286	0.345105	0.252341	0.223368	0.206808	0.284257	0.236228	0.334208	0.623643	0.17718	0.238045	0.201266	0	0.277179	0.276477	0.247707	0.176503	0.172737	0.966054	0.0742449	0.194884	0.359408	0	0.448538	0.41051	0.588267	0.226967	0.284136	0.247372	0.181042	0.310379	0.331926	0.276203	0.220635	0	0.407597	0.535902	0.392938	0.460498	0.730866	0.444558	0.105803	0.348506	0
MAP3K21	0.195595	0.166459	0.179168	0.211565	0.183208	0.167386	0.194002	0.189565	0.16026	0.168115	0.134142	0.144484	0.146502	0.125783	0.162669	0.20209	0	0.357368	0.187576	0.171063	0.156529	0.206663	0.169652	0.104814	0.203072	0.198474	0	0.291619	0.255686	0.302106	0.222448	0.207834	0.148663	0.152636	0.277013	0.174561	0.199489	0.204743	0	0.227132	0.228806	0.144669	0.257734	0.439283	0.213228	0.219508	0.0557446	0
KCNK1	0.496297	0.555524	0.442171	0.532367	0.645283	0.560631	0.312793	0.527857	0.388134	0.468913	0.46333	0.340572	0.621462	0.424608	0.386603	0.67667	0	0.766188	0.442243	0.517026	0.487151	0.49944	0.462418	0.404153	0.45837	0.541379	0	0.687736	0.638036	0.666094	0.540699	0.342788	0.462029	0.360349	0.37538	0.386656	0.37209	0.403704	0	0.503517	0.473564	0.464386	0.587349	0.843004	0.588153	0.352749	0.274542	0
SLC35F3	0.636443	0.722293	0.571773	0.945151	0.73911	0.546794	0.893143	0.740287	0.570647	0.456513	0.737041	0.406666	0.873342	0.544229	0.596087	0.672372	0	0.744888	0.656568	0.530424	0.549394	0.574739	0.824007	0.27603	0.539883	0.719932	0	0.733058	0.498521	1.06805	0.598767	0.601459	0.503101	0.277812	0.777516	0.499245	0.520512	0.685	0	0.858533	0.692467	0.785633	0.840978	0.719382	0.413799	0.373388	0.280916	0
COA6	0.0517888	0.12147	0.0923803	0.19207	0.0568279	0.198994	0.235191	0.17541	0.0893889	0.0717957	0.0840944	0.0763688	0.0999698	0.229186	0.110176	0.150705	0	0.183854	0.180143	0.0485291	0.114857	0.105517	0	0.114936	0.0883276	0.100868	0	0.0127133	0.169847	0.0979576	0.148586	0.146054	0.0891902	0.0269551	0.0735144	0.0496459	0.144264	0.134642	0	0.158269	0.0701719	0.141815	0.147789	0.0738599	0.140214	0.135831	0.0319439	0
TARBP1	0.37271	0.204891	0.199948	0.308153	0.4838	0.343067	0.435255	0.194323	0.202847	0.320482	0.186215	0.198703	0.437125	0.293224	0.223783	0.337083	0	0.354303	0.288286	0.203737	0.221783	0.141338	1.09299	0.119346	0.264163	0.398583	0	0.440182	0.516138	0.549822	0.325993	0.217884	0.171426	0.12168	0.349219	0.190995	0.240442	0.220869	0	0.308129	0.497897	0.452884	0.264805	0.879277	0.355922	0.161818	0.0491244	0
IRF2BP2	0.0381331	0.094222	0.0909918	0.117723	0.119335	0.120459	0.271788	0.10342	0.0667278	0.127358	0.0724626	0.0883889	0.199717	0.0223474	0.0630849	0.0708849	0	0.0195914	0.146732	0.0545774	0.10246	0.0753885	0.187797	0.0871508	0.0935064	0.0533552	0	0.247434	0.162061	0.156451	0.166083	0.0918271	0.0886141	0.0174938	0.0642986	0.0288117	0.122128	0.161387	0	0.0815774	0.0708933	0.0459389	0.0701384	0.0656514	0.122788	0.0405807	0.0790102	0
TOMM20	0.3821	0.40139	0.319952	0.526049	0.4852	0.424369	0.308711	0.354906	0.291612	0.285976	0.349535	0.245226	0.339687	0.300807	0.254591	0.389323	0	0.489668	0.407727	0.324952	0.289732	0.254321	0	0.159998	0.389196	0.427036	0	0.434334	0.501245	0.44704	0.425984	0.348503	0.309091	0.265701	0.308471	0.225594	0.277631	0.316268	0	0.325781	0.315546	0.348971	0.384372	0.438123	0.435876	0.145641	0.0857295	0
RBM34	0.00396389	0	0.00119289	0	0	0	0.00320457	0.0118532	0.00825841	0.00749526	0.00569566	0	0	0	0	0	0	0	0	0	0	0.00379172	0	0	0.00264815	0.00331333	0	0.0170797	0.013667	0.00354819	0	0	0.00382458	0	0	0	0.00305515	0.0181681	0	0.0110902	0	0.00270513	0	0.0728505	0	0.0149538	0	0
ARID4B	0.314198	0.397805	0.223218	0.353127	0.377023	0.293449	0.306328	0.28146	0.229688	0.264354	0.218698	0.181798	0.795554	0.206023	0.289148	0.496297	0	0.547082	0.362788	0.326293	0.332705	0.169931	1.12369	0.104594	0.22091	0.489875	0	0.431191	0.452439	0.509912	0.270153	0.277092	0.215982	0.133755	0.252135	0.234773	0.288524	0.243965	0	0.389153	0.61446	0.345531	0.459494	0.86829	0.342696	0.22112	0.108677	0
GGPS1	0	0.00295679	0.00029874	0	0	0	0	0	0	0	0	0	0	0.00887276	0	0	0	0	0.00481848	0	0	0.00131181	0	0	0	0	0	0	0	0	0	0	0.00173329	0	0	0	0	0	0	0	0	0	0.0157597	0	0	0	0	0
TBCE	0.286697	0.338068	0.199391	0.348637	0.314085	0.217695	0.20881	0.212406	0.176791	0.202764	0.197646	0.171694	0.487592	0.271475	0.242242	0.305481	0	0.117077	0.179778	0.249028	0.275529	0.262233	0.629276	0.169541	0.144478	0.156401	0	0.264566	0.253487	0.27459	0.26394	0.170301	0.248421	0.244142	0.271155	0.281097	0.257935	0.213527	0	0.180622	0.231138	0.221117	0.266015	0.383158	0.256457	0.134329	0.0945039	0
B3GALNT2	0.334333	0.285752	0.237066	0.430024	0.410681	0.282046	0.269791	0.293946	0.252228	0.211032	0.268965	0.182283	0.373674	0.304262	0.330815	0.449885	0	0.416942	0.341889	0.286508	0.310647	0.224121	0.0978352	0.160991	0.233756	0.324306	0	0.314694	0.441918	0.386079	0.35038	0.23203	0.278826	0.233817	0.299755	0.217886	0.228564	0.282159	0	0.37952	0.421056	0.322925	0.481597	0.603672	0.263656	0.256038	0.195714	0
GNG4	0.488584	0.558543	0.311152	0.539425	0.441508	0.368295	0.482567	0.374777	0.325959	0.355933	0.327063	0.331591	0.707018	0.318009	0.581055	0.4519	0	0.496513	0.458168	0.40729	0.37089	0.356372	0.394628	0.253722	0.421495	0.345972	0	0.490069	0.524204	0.524506	0.393347	0.426554	0.343276	0.294814	0.344585	0.292345	0.33447	0.35717	0	0.370147	0.646049	0.490526	0.521335	0.658081	0.374952	0.221268	0.127281	0
LYST	0.494583	0.413374	0.245486	0.682407	0.557834	0.564146	0.291919	0.297999	0.273498	0.288022	0.317363	0.305315	0.658491	0.238004	0.296836	0.371674	0	0.420986	0.336417	0.317753	0.354741	0.237067	0.606072	0.26637	0.401448	0.4781	0	0.423083	0.595944	0.564369	0.315578	0.230367	0.231969	0.223723	0.377876	0.256212	0.262218	0.239349	0	0.29858	0.556998	0.442144	0.432905	0.794376	0.260674	0.247586	0.215234	0
NID1	0.00741077	0.00821591	0.0175765	0.013481	0.0125856	0	0	0.00302306	0.00433647	0.00455862	0.00484703	0	0.0370295	0	0	0.0700732	0	0	0.00802659	0.00988021	0.018867	0.00647534	0	0	0.00478706	0	0	0.0196491	0.0392107	0.0113321	0.0110543	0.0200339	0.012752	0	0	0	0.00132335	0.0107782	0	0	0.0157843	0	0.0361983	0	0	0	0	0
GPR137B	0.231689	0.24218	0.194478	0.230921	0.254058	0.194549	0.309546	0.223268	0.194089	0.244662	0.175542	0.146537	0.343487	0.166221	0.133827	0.259291	0	0.245618	0.229835	0.171929	0.201481	0.188006	0.0500663	0.129155	0.170977	0.206147	0	0.326158	0.297511	0.222686	0.162452	0.244805	0.190962	0.127761	0.203571	0.111421	0.19143	0.211374	0	0.243519	0.270439	0.226592	0.251772	0.380191	0.28762	0.151884	0.174124	0
ERO1B	0.259694	0.356999	0.290919	0.388765	0.389383	0.249357	0.36491	0.29365	0.209343	0.231767	0.202102	0.135633	0.381033	0.282611	0.236004	0.330326	0	0.433297	0.359472	0.291467	0.253348	0.267867	0.296486	0.158148	0.252234	0.275675	0	0.276058	0.44187	0.335145	0.289726	0.301692	0.252668	0.275172	0.27582	0.208963	0.241285	0.340561	0	0.292032	0.371484	0.37495	0.423561	0.517654	0.349024	0.167905	0.25408	0
EDARADD	0.0250535	0.00731736	0.0749748	0.0992609	0.0250143	0.0121651	0.0150707	0.052128	0.0208154	0.0286514	0.0266384	0.0167548	0.0320004	0.0195009	0.0490093	0.0274817	0	0.0113645	0.0269265	0.0165713	0.020091	0.021614	0	0.00949152	0.0410289	0.00222691	0	0.0424011	0.0277356	0.0584618	0.0196635	0.0292776	0.0149865	0.00450196	0.0060672	0.0334673	0.0318548	0.0239409	0	0.0104662	0	0.029394	0.0393977	0.0516653	0.0482825	0.0444491	0.0189426	0
LGALS8	0.285623	0.246096	0.183414	0.304654	0.171062	0.258389	0.286462	0.223104	0.149697	0.185468	0.255475	0.160869	0.335323	0.235851	0.197549	0.231976	0	0.119631	0.251459	0.210609	0.241027	0.154133	0	0.104054	0.235582	0.199797	0	0.220644	0.367766	0.309465	0.256263	0.296918	0.169391	0.199264	0.270422	0.13029	0.186038	0.240465	0	0.264293	0.18777	0.181788	0.249281	0.371259	0.276246	0.201157	0.113894	0
HEATR1	0.264787	0.284974	0.183076	0.29447	0.315359	0.268214	0.249924	0.266638	0.185373	0.17029	0.189335	0.151074	0.238892	0.214484	0.173617	0.311678	0	0.334588	0.259226	0.227996	0.199671	0.194999	0.467622	0.179247	0.230053	0.298671	0	0.235485	0.360762	0.226286	0.256422	0.2272	0.186131	0.20806	0.178438	0.197986	0.198442	0.233898	0	0.304802	0.378629	0.195884	0.330075	0.405649	0.25718	0.0939289	0.188436	0
ACTN2	0.0228171	0.0459392	0.0418941	0.16023	0.162029	0.0311474	0.110589	0.104896	0.0666092	0.105427	0.101793	0.0709952	0.180589	0.138964	0.0350978	0.128606	0	0.128833	0.0527024	0.0352968	0.0151186	0.056835	0	0.160257	0.0652027	0.130787	0	0.0225606	0.116234	0.0882743	0.0937697	0.196755	0.0471429	0.0394137	0.059884	0.0899491	0.0677987	0.094541	0	0.0837344	0.10422	0.1315	0.15609	0.0696882	0.0546943	0.088335	0.0510168	0
MTR	0.405495	0.473119	0.258861	0.535491	0.432742	0.481656	0.300465	0.312759	0.265886	0.306809	0.339899	0.33364	0.595381	0.254541	0.307451	0.420559	0	0.472391	0.388603	0.332893	0.303926	0.256793	0.38781	0.194911	0.372137	0.516413	0	0.416117	0.508924	0.436539	0.300648	0.267472	0.224125	0.294123	0.321873	0.311862	0.294873	0.297948	0	0.273115	0.515808	0.391084	0.478442	0.609669	0.296064	0.281823	0.255753	0
RYR2	0.221061	0.166506	0.12403	0.238439	0.21559	0.246258	0.116264	0.1038	0.17085	0.136943	0.135217	0.085382	0.385696	0.209914	0.144759	0.198424	0	0.230257	0.129871	0.145025	0.13154	0.143429	0.141742	0.0825812	0.118549	0.186898	0	0.229022	0.271055	0.272804	0.172904	0.154171	0.163758	0.314207	0.228437	0.110445	0.110791	0.169813	0	0.158101	0.271922	0.125364	0.194844	0.68609	0.128158	0.103088	0.119156	0
MTRNR2L11	0	0	0	0	0	0	0	0	0	0	0	0	0	0	0.00206826	0	0	0.00583518	0	0	0	0.00116678	0	0	0.00170884	0	0	0	0	0	0	0	0	0	0	0	0	0	0	0	0	0	0	0	0	0	0	0
CHRM3	0.215399	0.228363	0.136732	0.189479	0.173785	0.135254	0.162671	0.17047	0.122651	0.110632	0.124085	0.108389	0.208351	0.193894	0.118395	0.15703	0	0.28051	0.140005	0.117211	0.12521	0.209463	0.256763	0.0965578	0.11392	0.17893	0	0.325087	0.233856	0.151257	0.138903	0.241322	0.172819	0.0809383	0.190148	0.145472	0.130143	0.103717	0	0.178187	0.208132	0.170458	0.371488	0.197473	0.159941	0.142516	0.0722507	0
FMN2	0.236493	0.270951	0.0953147	0.164788	0.178344	0.136789	0.176461	0.0967619	0.113868	0.126508	0.115476	0.111641	0.313046	0.0851591	0.0981528	0.186011	0	0.244916	0.135189	0.171018	0.193483	0.161333	0.385472	0.0606872	0.118758	0.292126	0	0.247532	0.150981	0.153805	0.123168	0.108656	0.0815303	0.0645164	0.102167	0.104114	0.10248	0.0940582	0	0.233883	0.18456	0.0829818	0.140007	0.520499	0.111876	0.0995515	0.0636711	0
GREM2	0.0231629	0.024697	0.0319504	0.0127904	0.0403155	0.0199632	0.00535834	0.016178	0.0260036	0.0432435	0.00862005	0	0.00949436	0	0.0250893	0.0190237	0	0.00783743	0.0334403	0.0164151	0.00681647	0.0156406	0	0.00393118	0.0228471	0	0	0	0.0733755	0.0372925	0.00885535	0.0230566	0.0131707	0.0251829	0.0074404	0.00824759	0.0370198	0.0568652	0	0.0292199	0.0232956	0.0173741	0.0102279	0	0.00593607	0.0382426	0	0
RGS7	0.497043	0.569518	0.427607	0.713392	0.682439	0.391171	0.403897	0.539511	0.469929	0.381831	0.540618	0.545076	0.795467	0.639552	0.559062	0.523524	0	0.61122	0.641487	0.632409	0.530226	0.456662	0.898458	0.526575	0.542215	0.696582	0	0.501545	0.767142	0.698135	0.419722	0.380703	0.425111	0.560075	0.657642	0.45576	0.476386	0.499872	0	0.621353	0.877486	0.596435	0.709248	0.82344	0.436109	0.555483	0.36665	0
FH	0.0905698	0.0905851	0.10061	0.0828696	0.0769706	0.127074	0.077526	0.0957983	0.0861172	0.0940409	0.0892407	0.0709982	0.148977	0.0383215	0.103973	0.0940216	0	0.0531217	0.125187	0.0996477	0.114848	0.0601528	0	0.031504	0.076504	0.0981243	0	0.0480206	0.0711108	0.0775173	0.0990006	0.0897365	0.0626528	0.0544771	0.022934	0.052654	0.082076	0.0893113	0	0.0911868	0.110544	0.0845125	0.130306	0.196949	0.0401063	0.0327458	0.061943	0
KMO	0.00813336	0.0488733	0.0168593	0.0998678	0.0796213	0.00278747	0.0412357	0.0430401	0.0786441	0.0862779	0.021334	0.0830813	0.196312	0.0896272	0.0876654	0.193479	0	0.0862124	0.0742507	0.088042	0.124916	0.0415732	0	0.0396402	0.085256	0.0446511	0	0.0646692	0.0483036	0.0345943	0	0.0435318	0.0185147	0.0367373	0.0425283	0.126008	0.0148559	0.0644798	0	0.0339273	0.0615939	0.00921463	0.0220601	0.0592435	0.0127911	0.0208703	0.146923	0
OPN3	0.272019	0.318857	0.250142	0.190832	0.263322	0.197506	0.315849	0.23494	0.15781	0.298726	0.158611	0.284632	0.181626	0.274404	0.193014	0.288882	0	0.169725	0.320865	0.219001	0.28051	0.196908	0.241455	0.0858957	0.295303	0.268995	0	0.353703	0.324523	0.26452	0.290706	0.16316	0.213885	0.145977	0.281863	0.19403	0.261054	0.267131	0	0.342746	0.258526	0.28155	0.231398	0.0871194	0.27111	0.0754483	0.164669	0
WDR64	0.0399812	0.017887	0.028531	0.0128893	0.0419297	0	0.0119396	0.0292424	0.031434	0.0118169	0.0158571	0.00389877	0.0445203	0.0173619	0.00452659	0	0	0.0253496	0.03467	0.0173729	0.0204604	0.0240114	0	0.0795038	0.0107023	0.0111199	0	0.00647379	0.0314399	0.0233841	0	0.0292485	0.00948965	0	0.00355356	0.0134748	0.0500138	0.0111578	0	0.0042053	0	0.0143718	0.0753824	0	0.00914498	0.0243956	0	0
EXO1	0.00277731	0.00222224	0.00767364	0.0213821	0.0305022	0.019928	0	0.00644862	0.0066856	0.027763	0.00867639	0.00586572	0.0266918	0.0286586	0	0.0163823	0	0.0161628	0.00145119	0.0143171	0.0245203	0.00346525	0	0.0103651	0.01823	0.00117166	0	0.00907329	0.0135218	0.0171501	0	0.0126031	0.00282649	0	0.00140277	0.00367028	0.00132335	0	0	0	0	0.00659073	0.017433	0	0.027124	0.0145664	0.00507269	0
MAP1LC3C	0	0	0.00243124	0.00466938	0	0	0	0.00249375	0.00223883	0	0	0	0	0	0	0	0	0	0	0	0.00571002	0	0.0614107	0	0	0	0	0	0.0112841	0.00451614	0	0	0	0	0	0	0	0.00285264	0	0	0	0	0	0	0	0	0	0
PLD5	1.2498	1.54242	1.02601	1.81817	2.00476	1.34438	1.35337	1.28681	1.79923	1.15423	1.35485	1.27359	1.62424	1.3504	1.23433	1.70031	0	0.906104	1.10339	1.38758	1.30613	0.956275	0.965063	1.80467	1.2158	1.07544	0	1.2181	1.28923	1.43626	0.853703	1.34922	1.12063	0.485652	1.3041	1.56951	1.28692	1.24609	0	1.14397	1.03452	1.20974	1.17716	1.5111	1.33477	0.971318	1.53133	0
CEP170	0.385379	0.439464	0.231442	0.466239	0.608467	0.33525	0.295561	0.31382	0.320055	0.310297	0.261566	0.224047	0.683633	0.338853	0.367911	0.411388	0	0.602038	0.409501	0.344565	0.22952	0.206487	0.749204	0.143462	0.345399	0.472537	0	0.525818	0.673318	0.533446	0.319646	0.169038	0.21841	0.135344	0.366655	0.357509	0.240245	0.221224	0	0.322032	0.518457	0.337676	0.515779	0.821278	0.339266	0.206862	0.0856633	0
SDCCAG8	0.430416	0.495279	0.249321	0.437607	0.483436	0.359122	0.411875	0.250133	0.282687	0.227644	0.354737	0.255149	0.763641	0.112839	0.311298	0.342707	0	0.319643	0.356738	0.222195	0.329401	0.232056	0.882269	0.141823	0.301001	0.459784	0	0.459161	0.660061	0.4986	0.344279	0.302772	0.287356	0.136603	0.231914	0.195465	0.256256	0.252843	0	0.350512	0.542517	0.457724	0.510105	0.691839	0.347486	0.216561	0.469742	0
AKT3	0.162801	0.225973	0.146171	0.272307	0.209302	0.229031	0.172543	0.10688	0.134005	0.150747	0.149992	0.229837	0.294748	0.0698826	0.134179	0.120921	0	0.186603	0.118765	0.131694	0.118713	0.222868	0.241127	0.0637352	0.142957	0.252216	0	0.18904	0.164561	0.322322	0.236693	0.0844461	0.114466	0.0824531	0.195334	0.138979	0.120722	0.099337	0	0.168945	0.180893	0.137446	0.178026	0.388258	0.239788	0.0490289	0.0758156	0
ZBTB18	0.298325	0.321698	0.22435	0.371947	0.313112	0.435445	0.35517	0.324173	0.189415	0.236338	0.344801	0.226622	0.328726	0.0767628	0.181147	0.168628	0	0.308762	0.292998	0.270443	0.274429	0.163852	0.184003	0.10973	0.296078	0.403378	0	0.424865	0.385836	0.360603	0.285264	0.16113	0.199644	0.186388	0.347317	0.190603	0.231199	0.255	0	0.258658	0.188388	0.291231	0.295271	0.460726	0.314566	0.216055	0.197129	0
C1orf100	0.00634541	0.00141541	0.0103793	0.0117728	0.00817067	0.00244759	0.0196996	0.0067523	0.0120818	0.0028915	0.00541074	0.0105627	0	0.0481119	0	0.00783901	0	0.0221111	0.00119598	0.00409444	0	0.00613897	0	0	0	0	0	0.0236301	0.00331325	0.0144772	0.00187158	0.0268007	0.0124435	0.0188772	0.0131693	0.00338905	0.00915054	0.0163638	0	0	0	0	0.0102279	0	0	0.0264518	0	0
ADSS	0.285686	0.246964	0.21665	0.248532	0.246554	0.334252	0.195157	0.239954	0.171431	0.202123	0.199362	0.1452	0.324033	0.196447	0.218014	0.220535	0	0.354555	0.286518	0.269023	0.267485	0.179628	0.305491	0.136921	0.195449	0.268378	0	0.291703	0.381212	0.315634	0.211253	0.250439	0.161748	0.205121	0.25657	0.177648	0.187704	0.208041	0	0.241826	0.314999	0.206572	0.356371	0.432726	0.239398	0.156343	0.156938	0
CATSPERE	0.202881	0.221642	0.136712	0.175716	0.188556	0.133552	0.0100436	0.144389	0.108263	0.0621154	0.153056	0.0828767	0.200399	0.187624	0.164611	0.237712	0	0.291856	0.203354	0.138098	0.178284	0.143196	0.204473	0.190937	0.123642	0.169045	0	0.0602336	0.13305	0.119066	0.116444	0.144826	0.0968272	0.0868827	0.111574	0.133611	0.0966582	0.10834	0	0.108618	0.170058	0.114269	0.218839	0.0237717	0.0818449	0.0748547	0.13509	0
DESI2	0.11005	0.154485	0.13433	0.247107	0.183679	0.163773	0.181473	0.17633	0.134546	0.106861	0.11965	0.0657619	0.189325	0.0611617	0.10722	0.147205	0	0.13033	0.155359	0.090163	0.145809	0.111363	0	0.139457	0.123449	0.10625	0	0.173723	0.23126	0.177526	0.163653	0.163311	0.122289	0.0811101	0.110323	0.100644	0.12994	0.142384	0	0.167874	0.227588	0.147955	0.216642	0.38586	0.156303	0.110785	0.14225	0
AL451007.3	0.00727709	0	0.00163153	0.0170831	0	0	0	0	0	0	0.00153578	0.0122063	0	0	0.00436638	0.00988577	0	0	0.00119598	0	0	0.00445337	0	0	0	0	0	0	0	0	0.00337143	0	0	0	0	0	0	0.00556238	0	0	0	0	0.00368812	0	0.00421343	0	0	0
COX20	0.0891101	0.114911	0.126258	0.320065	0.230312	0.2246	0.213149	0.182991	0.136707	0.111755	0.0894322	0.105156	0.185078	0.223377	0.0978345	0.218498	0	0.341526	0.248918	0.0945241	0.14254	0.134196	0	0.1206	0.105862	0.174677	0	0.15098	0.170711	0.183702	0.145645	0.143644	0.0827134	0.0581829	0.0538979	0.0770824	0.162555	0.147323	0	0.101475	0.10791	0.112397	0.164809	0.0942275	0.188966	0.07332	0.0546841	0
HNRNPU	0.417939	0.315461	0.242524	0.517773	0.445986	0.238385	0.312504	0.288841	0.235934	0.266927	0.311763	0.258998	0.623381	0.312731	0.334808	0.344461	0	0.475047	0.413974	0.368333	0.308484	0.168968	0.695892	0.161255	0.301608	0.489349	0	0.496456	0.572548	0.537234	0.339817	0.492836	0.272767	0.387019	0.457011	0.26027	0.360439	0.301934	0	0.270607	0.560304	0.448013	0.544882	0.615668	0.395014	0.22342	0.374912	0
EFCAB2	0.322306	0.277363	0.3167	0.204379	0.274364	0.256469	0.355746	0.375425	0.324763	0.295904	0.229337	0.254351	0.34996	0.325814	0.28625	0.331025	0	0.327066	0.291311	0.284315	0.357314	0.258536	0.342734	0.266391	0.288683	0.449378	0	0.298431	0.27122	0.388083	0.258633	0.173151	0.294803	0.209663	0.22801	0.297709	0.295856	0.303074	0	0.353336	0.430364	0.359316	0.407652	0.417528	0.359968	0.287022	0.13978	0
KIF26B	0.196617	0.165004	0.170313	0.183638	0.262085	0.164972	0.191132	0.151278	0.161851	0.194008	0.09026	0.063826	0.154926	0.208936	0.0815603	0.204299	0	0.110116	0.177284	0.175809	0.148598	0.169373	0.0978352	0.115112	0.102428	0.119074	0	0.232516	0.304184	0.224706	0.124075	0.176942	0.164959	0.0675406	0.0982437	0.172953	0.128947	0.153443	0	0.172983	0.30935	0.245022	0.233796	0.0210001	0.0924883	0.147002	0.20125	0
SMYD3	0.356717	0.379069	0.164756	0.375042	0.313019	0.235942	0.190157	0.236281	0.167396	0.135995	0.233289	0.159195	0.589633	0.357575	0.225795	0.470078	0	0.347265	0.376737	0.22172	0.275052	0.225267	0.663976	0.0912545	0.195428	0.39667	0	0.38469	0.403334	0.283979	0.26299	0.345367	0.159459	0.132883	0.269724	0.255182	0.261889	0.160289	0	0.158025	0.406049	0.170289	0.48703	0.39764	0.107304	0.37583	0.143236	0
TFB2M	0.0711445	0.0203246	0.0705179	0.0797326	0.0456104	0.136028	0.114616	0.0540806	0.0605244	0.0528656	0.0829105	0.0271263	0.114478	0.124285	0.0965899	0.0485096	0	0.132344	0.12824	0.0361014	0.0839942	0.0754794	0	0.0756575	0.0792357	0.0748571	0	0.0606773	0.0336611	0.0701129	0.0661057	0.0890416	0.0604835	0.0188648	0.0548918	0.044202	0.0818493	0.0983486	0	0.119148	0.0968464	0.0876285	0.0962275	0.109671	0.0618225	0.0788702	0	0
CNST	0.373869	0.381058	0.250443	0.478258	0.412251	0.358648	0.355532	0.319985	0.241803	0.312171	0.259782	0.27159	0.392414	0.300806	0.22717	0.3309	0	0.355602	0.433778	0.312936	0.309845	0.276683	0.118208	0.192792	0.262743	0.359215	0	0.45691	0.51595	0.394189	0.298758	0.250229	0.24015	0.266647	0.316594	0.256801	0.289756	0.307258	0	0.342072	0.399071	0.320158	0.451169	0.638762	0.385271	0.231135	0.0864639	0
SCCPDH	0.209153	0.210079	0.210315	0.28465	0.266714	0.295174	0.269882	0.291845	0.189298	0.125233	0.175721	0.131899	0.249759	0.230957	0.152053	0.220149	0	0.276104	0.300281	0.151579	0.200897	0.173431	0	0.138844	0.204655	0.148634	0	0.269799	0.318319	0.218664	0.25807	0.252454	0.194281	0.162881	0.139592	0.191566	0.168742	0.170672	0	0.236742	0.324184	0.222066	0.285049	0.325233	0.184993	0.220325	0.136501	0
AHCTF1	0.338925	0.38346	0.288418	0.535466	0.425697	0.471689	0.216125	0.310762	0.282258	0.26119	0.284768	0.304308	0.554924	0.235822	0.295824	0.374872	0	0.4293	0.381891	0.324318	0.347544	0.257187	0.512072	0.215714	0.324985	0.373874	0	0.49475	0.618878	0.454361	0.279322	0.230064	0.255065	0.152642	0.318301	0.269171	0.287544	0.271772	0	0.33892	0.440338	0.371592	0.515043	0.725192	0.358485	0.23689	0.177689	0
ZNF670-ZNF695	0.102323	0.0505645	0.059479	0.0375953	0.0428953	0.0583234	0.0901842	0.0283711	0.0487811	0.0719452	0.00962777	0.0287641	0.0610796	0.0915931	0.0468394	0.0802035	0	0.0320955	0.0319171	0.0867108	0.0214344	0.0730289	0	0.0306259	0.0294437	0.0254736	0	0.0549693	0.0497674	0.00629862	0.0424064	0.086381	0.0421476	0.00561276	0.0569955	0.0188356	0.0427052	0.0408407	0	0.136833	0.0153448	0.0397661	0.119376	0.045241	0.0393204	0.014071	0.00507269	0
ZNF669	0.0161461	0.0154402	0.0268636	0.0269455	0.00640672	0.030491	0	0.0368375	0.011329	0.00569495	0.00646854	0.00111563	0.0205564	0.0683755	0.0410136	0.062026	0	0.0150203	0.0451791	0.00689249	0.0235905	0.0226235	0	0.0316475	0.00200029	0.0101921	0	0.0115283	0.0264869	0.0235534	0.0202338	0.0389844	0.0147034	0.0305028	0.00288377	0.0123382	0.0146169	0.0343787	0	0.0297236	0.0677357	0.0253089	0.0417609	0.0540474	0.0235353	0.0297285	0	0
ZNF124	0.141645	0.0740486	0.0846634	0.0569924	0.0461888	0.115745	0.189426	0.138534	0.102128	0.204656	0.111668	0.0995251	0.0986756	0.139666	0.0897182	0.0749402	0	0.139264	0.12567	0.0891857	0.110416	0.152121	0.216817	0.145876	0.065992	0.0786107	0	0.0897256	0.0719573	0.0680013	0.110113	0.0560297	0.107312	0.111903	0.102874	0.116506	0.109006	0.123129	0	0.165194	0.11193	0.0830205	0.186851	0.365122	0.102259	0.149945	0.0913159	0
ZNF496	0.187542	0.342228	0.11497	0.108328	0.190753	0.0879631	0.0443618	0.155939	0.130257	0.176322	0.078732	0.118529	0.263746	0.0992531	0.155584	0.138135	0	0.355722	0.159451	0.221207	0.154375	0.162231	0	0.043239	0.128005	0.136256	0	0.0977659	0.160026	0.19178	0.110704	0.176855	0.144433	0.168041	0.174696	0.149595	0.0807199	0.163402	0	0.14302	0.29612	0.126261	0.172704	0.263067	0.194937	0.135595	0.143103	0
NLRP3	0.0809261	0.00823804	0.0147711	0.0375647	0.033473	0.0276572	0.0645424	0.0384609	0.0211859	0.0153365	0.0338911	0.0192695	0.0128874	0.0105384	0.0535435	0.0354436	0	0.0144299	0.0268502	0.021125	0.0516233	0.0263582	0	0.0240676	0.0369209	0.0331734	0	0.0195702	0.0519738	0.00453073	0.00890651	0.039924	0.0246211	0.00406441	0.0165907	0.00762209	0.0063101	0.0187418	0	0.00653655	0.0288337	0.0588108	0.0396733	0	0.0178209	0.0359537	0	0
OR2B11	0	0.0172196	0.000684688	0	0	0.00611101	0	0	0.00189492	0	0.00221461	0	0	0	0	0	0	0	0	0	0	0	0	0	0.00497898	0	0	0	0	0	0	0	0.0021183	0	0	0	0	0.0164432	0	0	0	0	0	0	0	0	0	0
GCSAML	0.0458728	0.0145223	0.0285799	0.0700989	0.016957	0	0.033781	0.0254378	0.026923	0.0434672	0.0248856	0.00260971	0	0	0.0231832	0.0790801	0	0	0.0866002	0.0246342	0.0296618	0.0280051	0	0.0238431	0.0236456	0.0456417	0	0.0347916	0.0507659	0.00295403	0.00997245	0.0468813	0.0576716	0.00870907	0.0268312	0.0028253	0.0246726	0.0413584	0	0.0496712	0.0510371	0.0277882	0.0202778	0	0.00747813	0.0183913	0	0
TRIM58	0.140122	0.0272958	0.0744003	0.0698591	0.0876659	0.127973	0.0383891	0.0545224	0.0527611	0.0616876	0.069885	0.0435516	0.0956124	0.124281	0.0503028	0.151669	0	0.13295	0.0865032	0.131406	0.0423371	0.10232	0	0.0451505	0.0774951	0.0872046	0	0.0965613	0.0313407	0.129285	0.0103325	0.0717969	0.0672222	0.0528902	0.018325	0.0803017	0.0424945	0.0430051	0	0.139339	0.0787649	0.0133343	0.125009	0.0191667	0.0842165	0.0700299	0.0792688	0
OR2T8	0.0284493	0.0110334	0.00313166	0	0	0	0	0.00209762	0	0	0	0.00366313	0	0	0	0	0	0	0	0	0	0.00148289	0	0	0.00195094	0.00106717	0	0	0	0.0645539	0	0	0.00114568	0	0	0	0	0	0	0	0	0	0.00779651	0	0.0133185	0	0	0
OR2AJ1	0.0176002	0.0293371	0.018887	0.0247756	0.0224773	0.00918545	0.0241235	0.0174974	0.0202169	0.0198062	0.010634	0.0222184	0.0491061	0	0.0219652	0.0355077	0	0.00991947	0.0237138	0.02807	0.0089998	0.0162923	0	0.00581109	0.0241125	0.0220746	0	0.00647379	0.0198118	0.0289934	0.00994527	0.00235466	0.00862115	0	0.00590911	0.00376756	0.0158629	0.00967882	0	0.0320598	0.0145596	0.039128	0.0425978	0	0.00763339	0.00272575	0	0
OR2L8	0.00644299	0	0.00578419	0	0.00924781	0	0	0.0235057	0.0035129	0	0.011194	0	0	0	0.000859043	0.0214954	0	0	0.0258103	0.00342574	0	0.00819943	0	0.0063414	0.00472835	0	0	0.0051162	0	0.00855791	0	0.00216736	0.00977632	0	0.00642338	0	0	0	0	0	0	0	0	0	0.00803398	0.0160362	0.0185759	0
OR2AK2	0.00129595	0.0520647	0	0	0	0.0200278	0.00572585	0.0135359	0	0	0.0120101	0	0	0	0	0	0	0	0.00824918	0	0.00199314	0	0	0	0.00443673	0.0107189	0	0	0	0	0.0175061	0.0036907	0.00261602	0	0	0	0.000981796	0.00253806	0	0.00843728	0	0.0292152	0	0.0412112	0	0	0	0
OR2L5	0.070514	0.0621919	0.0310623	0.0351006	0.170298	0.055644	0.117462	0.156566	0.0499965	0.033631	0.0748956	0.125631	0.121057	0.0653115	0	0.0658872	0	0.0557652	0.0780364	0.0209363	0.0308988	0.0761851	0	0.0208885	0.109936	0.0828426	0	0.105743	0.0489742	0.107069	0.0696012	0.0814008	0.066625	0.0632736	0.0419253	0.0217773	0.0207752	0.0229733	0	0.113403	0.00399981	0.0478734	0.0522046	0.0990377	0.16943	0.0255118	0.0342017	0
OR2L2	0.129306	0.112347	0.0439105	0.065827	0.107991	0.127269	0.0375087	0.0948702	0.0183345	0.177335	0.0609376	0.116003	0.0870864	0.0641727	0.00992921	0.061074	0	0.0630767	0.105295	0.0604825	0.0324124	0.060888	0	0.0365515	0.0849616	0.0712557	0	0.0832427	0.0719304	0.0791204	0.0584847	0.0816506	0.0870296	0.0447476	0.0291435	0.0579255	0.0390698	0.0207119	0	0.102175	0.0662775	0.0400718	0.071415	0.0516487	0.108992	0.0113407	0.0659799	0
OR2L3	0.088548	0.0534833	0.0587655	0.0770329	0.183136	0.132998	0.0915296	0.185922	0.124868	0.170743	0.0920656	0.0887253	0.146869	0.114147	0	0.164884	0	0.0891349	0.115441	0.162198	0.0882265	0.0984538	0.0978352	0.0506106	0.0681831	0.112565	0	0.133393	0.069375	0.182511	0.0697959	0.15181	0.136982	0.0899986	0.0990601	0.0127542	0.0219962	0.0170672	0	0.210395	0.0955476	0.0984811	0.176594	0.213462	0.257709	0.0571416	0.162106	0
OR2L13	0.0286193	0.0322187	0.0195691	0	0.0549849	0.00531879	0.0542349	0.0444197	0.0173915	0.0302483	0.0407987	0.00940426	0.0496953	0.0533228	0.00321148	0.0116648	0	0.0156878	0.0555103	0.0286129	0	0.0317988	0	0.00580624	0.0175784	0.0356795	0	0.0128988	0.0390729	0.0307482	0.0315643	0.0415129	0.0263602	0.0162971	0.00736633	0	0.00825041	0.00497223	0	0.0266966	0.0430232	0.00489464	0.0221634	0	0.0477953	0.0216612	0.00865294	0
OR2M2	0.0287215	0	0.00508495	0.00824169	0.0404333	0.0389048	0.0105569	0.0339923	0.00797728	0.0129465	0.0190258	0.0438637	0.0179432	0	0	0.0160104	0	0.0419227	0.0283712	0	0	0.00948498	0	0	0.0122235	0	0	0.0868879	0.0184198	0.0447106	0.00395452	0	0.0188333	0.0174704	0.00435253	0.00371643	0	0.00169361	0	0.0464305	0.0215459	0.00993759	0.0208799	0.0191667	0.0275296	0	0	0
OR2M3	0.0114658	0.0193365	0.0116309	0	0.0196445	0.0491665	0.0431881	0.013389	0.00573401	0.0324086	0.037664	0.0208853	0.0282285	0.0109544	0.00210114	0.027603	0	0.0584081	0.0355285	0.0320736	0.0197521	0.035375	0	0.0154421	0.0216042	0.0217142	0	0.00725814	0.00477995	0.0213196	0.00437182	0.0270273	0.0330472	0.030848	0.00417307	0.00909618	0	0.00170284	0	0.083892	0	0.0189616	0.0136872	0	0.0581957	0.00738139	0.00466077	0
OR2M4	0.0413872	0.0696926	0.0224804	0.00674052	0.0543577	0.0576025	0.0105569	0.0660236	0.0152393	0.0619461	0.0490863	0.104336	0.149922	0.0275888	0.0110514	0.0159413	0	0	0.0590809	0.0349652	0.0238098	0.0763953	0.0978352	0.0189422	0.0598863	0.043077	0	0.0926229	0.0269484	0.0463086	0.0496955	0.0780666	0.0650984	0.030181	0.0497053	0.00827503	0	0.0115313	0	0.0964215	0.0188474	0.0617316	0.105479	0.0525929	0.0955761	0.0355892	0.0129091	0
OR2T33	0	0	0.000900279	0	0	0	0	0.00919796	0	0	0.00247508	0	0	0	0	0	0	0	0	0	0.00222637	0	0	0	0	0	0	0	0	0.00432801	0	0	0	0	0	0	0	0	0	0	0	0	0	0	0	0.00432245	0	0
OR2T12	0.0227357	0.133799	0.0158395	0.00772137	0.00294231	0	0	0.0172287	0.00902157	0.00641718	0.00927014	0.0238197	0.0494224	0	0	0.00780826	0	0.027473	0.0102025	0.0103507	0.0140504	0.0157071	0	0.0133133	0.0157112	0.0327602	0	0.0262171	0.00908	0.0062174	0.00161961	0.0302281	0.0031367	0.0122719	0.0173078	0.0076748	0.00542219	0.00788145	0	0.034472	0	0.0576129	0.0435541	0.0540474	0.0142788	0.0115787	0.00936835	0
OR2T6	0.00462043	0.0111407	0.0113418	0.0110968	0	0.0191518	0.0060683	0.0149415	0.00967721	0.00949196	0.00721731	0.00167077	0.00874272	0	0	0.0141088	0	0	0.00620404	0.0102274	0.00998141	0.00810689	0	0.00511316	0.00224228	0.00487531	0	0.0443441	0.0160173	0.00645	0.00974967	0.0440388	0.00646093	0	0.00278302	0	0	0.00768275	0	0.0479812	0	0.0142552	0.0247912	0	0.0186716	0	0	0
OR2T1	0	0	0	0	0	0	0	0	0.00139668	0	0	0.00194732	0	0	0	0	0	0	0	0	0	0	0	0	0	0	0	0	0	0	0	0	0.00109556	0	0	0	0	0	0	0	0	0	0.00270016	0	0.00358925	0	0	0
OR2T2	0.00636925	0	0.00384107	0	0.0127732	0	0	0.00493981	0	0.00441581	0.00339526	0	0	0	0	0	0	0	0	0	0	0.00189331	0	0	0	0.0157127	0	0.00454575	0	0	0.0111539	0.0036907	0	0	0	0	0	0	0	0	0	0.00743455	0	0	0	0	0	0
OR2G6	0.0235971	0.0230969	0.0102016	0	0.0632182	0.00977747	0	0.0114781	0.00532832	0.0228509	0.0279203	0.0107357	0.0518587	0.0116835	0.0141791	0.0080898	0	0.0806846	0.0236041	0.0424815	0.00178497	0.0322292	0.0614107	0.00511316	0.023865	0.052431	0	0.0909207	0	0	0.0311421	0.0245263	0.01465	0.00761053	0.00140277	0.053118	0.0174435	0.00300074	0	0.0546332	0.0152401	0	0.0133723	0	0.00536003	0.00428712	0	0
OR2T29	0	0	0	0	0	0	0	0.00269398	0	0	0	0	0	0	0	0	0	0	0.00676672	0.00625724	0.000933217	0	0	0	0	0.0127835	0	0	0	0	0	0.0283908	0.000848049	0	0	0	0	0	0	0.00449799	0	0	0	0	0	0	0	0
OR2T10	0.0135324	0.00914042	0.0257464	0	0.047374	0.0102092	0.0156727	0.0241092	0.0172026	0.0282776	0.0217497	0.0260469	0.0536515	0.0635072	0.0178042	0.0364545	0	0.0396624	0.0151761	0.00151404	0.0357571	0.0240076	0	0	0.0119177	0.0386386	0	0.00809958	0	0	0.0137006	0.00361333	0.00962478	0	0.00926207	0.0113522	0.00688246	0.0015182	0	0.0231085	0	0	0.0154041	0	0.0170327	0	0.00865294	0
OR2T11	0.0188719	0	0.0216321	0	0.0271114	0.043162	0	0.0239904	0.00320828	0	0.00468538	0.0223501	0.0235586	0.0236598	0.00982686	0.0143721	0	0.0253588	0.00270291	0.0434575	0.0234082	0.0274918	0	0.00981801	0.0228757	0.00725897	0	0.0286522	0	0.0310937	0.00805298	0.0629117	0.00734431	0.00564179	0.0142867	0.00786252	0.0110445	0.00316427	0	0.00704925	0.0437349	0.00743455	0.0181638	0.0293218	0	0.00862557	0.0325292	0
OR2T35	0	0	0	0	0	0	0	0	0	0	0	0	0	0	0.00347516	0	0	0	0	0	0.00513178	0.00105414	0.0500663	0	0	0.00620913	0	0	0	0	0	0	0	0	0	0	0	0	0	0	0	0	0	0	0	0	0	0
OR2T27	0.014884	0	0.00331402	0	0	0	0	0.0110312	0.00423679	0	0.00579914	0.00295772	0	0	0	0	0	0	0	0.0169011	0.0127682	0.000489872	0.165313	0	0.00110013	0.00430254	0	0	0	0	0.00456313	0	0	0	0.01196	0	0	0	0	0	0.00619044	0	0	0	0.00698785	0	0	0
OR14I1	0.0820826	0.10877	0.0273399	0.0608525	0.12082	0.160808	0.0742955	0.0885502	0.0482807	0.0593073	0.057635	0.0507679	0.0549557	0.0486152	0.0306418	0.0537749	0	0.095174	0.0282891	0.0857968	0.071379	0.0758702	0	0.028358	0.0759664	0.101814	0	0.0545929	0.0387291	0.0254377	0.0458145	0.0425504	0.0489197	0.0485129	0.0397346	0.100288	0.0479507	0.0252879	0	0.0602122	0.0299075	0.0277377	0.0240116	0.110469	0.064749	0.0238883	0	0
LYPD8	0.13023	0.211095	0.215178	0.309464	0.399193	0.281885	0.297526	0.272417	0.220247	0.142565	0.261203	0.138863	0.384434	0.185899	0.267987	0.351641	0	0.298363	0.249724	0.28995	0.244921	0.164307	0.261196	0.129197	0.279711	0.229372	0	0.286225	0.204519	0.277818	0.168407	0.137056	0.171971	0.199596	0.133641	0.230168	0.154087	0.163539	0	0.165836	0.290479	0.0927015	0.193118	0.307779	0.16374	0.13256	0.217254	0
SH3BP5L	0.0665263	0.164579	0.0761715	0.143626	0.0766222	0.135061	0.215112	0.113438	0.0872758	0.0686453	0.0646191	0.0680736	0.0918736	0.0512765	0.0895358	0.0341589	0	0.0443491	0.108846	0.132178	0.109633	0.0899702	0	0.0616467	0.128646	0.103781	0	0.205574	0.0689939	0.161983	0.0950395	0.111387	0.081016	0.0644892	0.0685321	0.0517097	0.0824432	0.0883827	0	0.0974435	0.15859	0.0703827	0.132456	0.16072	0.0944985	0.0567007	0.0392786	0
ZNF672	0.0142859	0.0203949	0.027899	0.0316424	0.0288542	0.0171571	0.0303213	0.0436299	0.0198768	0.00387774	0.0141727	0.0204917	0.0230116	0	0.0268335	0.0290131	0	0.0257919	0.0463362	0.0250514	0	0.0156709	0	0.0147531	0.0364862	0.00115479	0	0.0168413	0.0420248	0.0595819	0.047751	0.0290235	0.0125045	0.00719071	0.0457477	0.00731367	0.0306661	0.0438321	0	0.0138604	0.00787273	0	0.0249492	0.187079	0.0155734	0.00862557	0.0874189	0
ZNF692	0.151437	0.36616	0.135204	0.32316	0.220798	0.332582	0.290374	0.189091	0.209908	0.154653	0.196005	0.100763	0.297076	0.240737	0.174282	0.200402	0	0.165565	0.227199	0.314403	0.186219	0.0860121	0	0.11957	0.207948	0.247546	0	0.213864	0.267589	0.395996	0.237244	0.162276	0.165873	0.132836	0.195285	0.174741	0.190269	0.198044	0	0.150334	0.283079	0.180207	0.24732	0.442505	0.19475	0.113851	0.158578	0
PGBD2	0.0228447	0	0.0401812	0.018614	0.0235206	0.0320586	0.0459355	0.0359538	0.0167631	0.0067461	0.0107656	0.0237575	0	0.0661409	0.00386827	0.0108904	0	0.0539439	0.0450443	0.028775	0.0262449	0.0403847	0.128285	0.0112297	0.0104113	0.0129298	0	0.00390854	0.0175281	0.0099928	0.0223343	0.0321811	0.012503	0.0037245	0.051069	0.0323597	0.0365483	0.0391186	0	0.0270745	0.0307827	0.0336481	0.0116414	0.0303844	0.00568717	0.0565495	0	0
FAM110C	0	0	0.00193764	0.00593904	0.0257943	0.00980654	0	0.0212269	0.0047445	0.00641718	0.0225607	0.00439989	0.018507	0	0	0	0	0.0252201	0.00668769	0	0.0155206	0.0016507	0	0	0.00496065	0.00570159	0	0.0151065	0.00542517	0.0060527	0.00162514	0	0.00787189	0.00296021	0	0	0.00580711	0.00768111	0	0.00248537	0	0	0	0	0.00920981	0	0.00466077	0
SH3YL1	0.43091	0.325649	0.290427	0.439197	0.437417	0.381247	0.368836	0.29283	0.238993	0.290552	0.339837	0.251875	0.635862	0.237779	0.246865	0.371342	0	0.44834	0.325074	0.281123	0.273364	0.183161	0.584923	0.100323	0.319831	0.366473	0	0.410564	0.416951	0.511372	0.215565	0.236715	0.262273	0.261173	0.29143	0.31095	0.249984	0.287907	0	0.383675	0.470194	0.26275	0.430082	0.564831	0.348283	0.194089	0.104413	0
ACP1	0.155851	0.139348	0.140527	0.188599	0.192079	0.118381	0.227987	0.216991	0.120011	0.0801489	0.0881032	0.0800338	0.125445	0.214488	0.131614	0.247268	0	0.109747	0.190989	0.091007	0.13338	0.119668	0	0.099243	0.101165	0.135665	0	0.104596	0.230903	0.107333	0.13264	0.220939	0.103877	0.133821	0.12702	0.0976699	0.121429	0.127496	0	0.22374	0.140285	0.139268	0.213658	0.188409	0.184664	0.110427	0.0220743	0
ALKAL2	0	0	0.000834752	0	0	0	0	0	0.0104154	0	0.00334302	0	0	0	0	0	0	0	0	0	0	0.000489872	0	0	0	0.00117166	0	0	0.0194996	0	0	0.0157755	0	0	0	0	0	0	0	0	0	0	0	0	0.0046899	0	0	0
TMEM18	0.0473697	0.0778588	0.0642562	0.0687938	0.0652702	0.0467953	0.0432785	0.125328	0.0337979	0.0157982	0.0197934	0.0400743	0.111916	0.0202109	0.0654428	0.0676519	0	0.131773	0.0854058	0.072318	0.0455005	0.047158	0	0.0499125	0.00515315	0.0445869	0	0.0445307	0.0233168	0.0877145	0.0517677	0.0259521	0.0520568	0.0425598	0.0333968	0.0220791	0.0296718	0.00983956	0	0.0347218	0.0157421	0.0392256	0.110164	0.0405038	0.0406285	0.0638375	0.0439512	0
SNTG2	0.0447565	0.194224	0.073724	0.19337	0.193239	0.0568848	0.111789	0.0470281	0.2438	0	0.0439443	0.214588	0.181888	0.0782314	0.143662	0.0663586	0	0.173527	0.0830504	0.0248066	0.0517013	0.034489	0	0.0259321	0.0527067	0.115095	0	0.0504205	0.121211	0.0651134	0.110423	0.0949844	0.0141326	0.0376213	0.163343	0.104811	0.146029	0.139833	0	0.0150009	0.102229	0.0528637	0.147162	0.0514877	0.0975352	0.244052	0.0851055	0
TPO	0	0	0.00861357	0.0140257	0.0305452	0.0122352	0.00596543	0	0	0	0.00290223	0.00366313	0.013842	0.0281726	0	0	0	0.0216081	0.00215822	0	0	0	0	0.0110709	0.00891784	0	0	0	0.0147578	0.00942912	0.00286919	0.0149717	0.00822433	0.0113017	0.00604176	0.0108931	0.0069817	0.00155151	0	0	0	0.00928463	0.028006	0.0287658	0.00493522	0	0.00865294	0
PXDN	0	0.00334887	0.0104938	0.0102882	0.021626	0.0272384	0.0269548	0.0263675	0.00866627	0.00158043	0.0105902	0.0230619	0.0133695	0	0.00749014	0.0052765	0	0.0144299	0.0188183	0.00826956	0.00691543	0.0102709	0	0	0.00363387	0.0145602	0	0.00438734	0.0183803	0	0.00704978	0	0.00949683	0	0.0193101	0.00537077	0.00324554	0.012814	0	0.0303664	0.0386563	0	0.00626791	0	0.00679641	0.00853499	0.027621	0
MYT1L	0.43867	0.413787	0.202401	0.416622	0.402415	0.316382	0.147195	0.241646	0.213569	0.170279	0.281784	0.20509	0.592317	0.213401	0.240199	0.398902	0	0.490515	0.379719	0.191942	0.26804	0.265639	0.653625	0.117059	0.249718	0.370512	0	0.515453	0.464943	0.692498	0.242282	0.384924	0.234462	0.0749332	0.372144	0.229423	0.218655	0.18075	0	0.331115	0.263787	0.176254	0.473221	0.826417	0.286708	0.243263	0.295253	0
EIPR1	0.259802	0.36906	0.257121	0.355461	0.3655	0.207264	0.35735	0.294981	0.2728	0.357744	0.234426	0.191819	0.275789	0.291063	0.275969	0.380196	0	0.399325	0.248775	0.245945	0.255043	0.215171	0.572001	0.18616	0.274535	0.277121	0	0.295106	0.324046	0.36216	0.2366	0.240415	0.239373	0.164887	0.256475	0.268401	0.274171	0.21271	0	0.310737	0.39026	0.361513	0.357048	0.466553	0.252279	0.2064	0.15462	0
TRAPPC12	0.390875	0.383623	0.243074	0.396195	0.420559	0.330489	0.275147	0.341613	0.275235	0.227876	0.273809	0.184903	0.583387	0.325177	0.249527	0.30363	0	0.567554	0.303284	0.270507	0.256737	0.230895	0.536414	0.130465	0.285275	0.408284	0	0.415878	0.398607	0.477392	0.312299	0.286777	0.258032	0.25209	0.349326	0.237307	0.236971	0.305671	0	0.375299	0.585994	0.334985	0.371372	0.754233	0.267984	0.221832	0.212967	0
ADI1	0.127969	0.0569763	0.090726	0.0840194	0.0468598	0.0976211	0.144798	0.112046	0.116472	0.0419674	0.0736539	0.0459539	0.0440828	0.0232776	0.122501	0.122262	0	0.207357	0.120511	0.0846984	0.060076	0.0800109	0.165313	0.096349	0.0568617	0.0555419	0	0.0628282	0.0972588	0.143313	0.0860365	0.0871992	0.053995	0.0419627	0.054049	0.0310325	0.106898	0.0838474	0	0.1641	0.184934	0.0807201	0.0800883	0.132516	0.0692802	0.0896536	0.010535	0
AC108488.2	0.0710079	0.102916	0.054387	0.119787	0.105036	0.0693591	0.0891583	0.100624	0.0642844	0.0527714	0.058647	0.0801306	0.056071	0.108938	0.0533334	0.0518152	0	0.124093	0.0701051	0.110688	0.0846372	0.0689203	0	0.0849239	0.0556656	0.107519	0	0.10307	0.104006	0.0928102	0.0915933	0.0867686	0.068212	0.0252716	0.0792165	0.0826821	0.063951	0.0678591	0	0.100918	0.0726528	0.0320087	0.154206	0	0.0378133	0.0773944	0.0758857	0
RNASEH1	0.0263267	0.00278408	0.0251702	0.0450965	0.0347643	0.0123243	0.0334965	0.0242851	0.0457067	0.075526	0.0230924	0	0	0.0648218	0.0237544	0.0223395	0	0.0129618	0.0407397	0.0149351	0.0142573	0.0447102	0.128285	0.0466794	0.00649288	0.00531375	0	0.0209668	0.00365454	0.0253486	0.0443355	0.0643929	0.00726995	0	0.0117959	0.0112752	0.0199191	0.0224174	0	0.0407604	0.0123867	0.0162889	0.0394492	0	0.00308972	0.0333017	0.142145	0
RPS7	0.0559202	0.167235	0.158445	0.447946	0.389315	0.181926	0.452862	0.422029	0.198827	0.0518789	0.146185	0.0897665	0.149629	0.336705	0.329759	0.396997	0	0.525705	0.347992	0.118555	0.277194	0.150719	0.281338	0.219133	0.113698	0.0806902	0	0.255915	0.308936	0.22027	0.203428	0.299786	0.147011	0.101161	0.0496564	0.116426	0.444749	0.304124	0	0.290504	0.337159	0.178124	0.363113	0.0715846	0.395181	0.176197	0.0724845	0
COLEC11	0.0324643	0.0468362	0.0403335	0.109487	0.0225257	0.0245365	0.0182138	0.130979	0.0842321	0.00748072	0.030863	0.0414008	0.0558475	0.0602563	0.0466472	0.0819519	0	0.0297046	0.0569526	0.0708182	0.0353223	0.0356396	0	0.0116888	0.00994084	0.0141065	0	0.0801752	0.0232142	0.152641	0.0544886	0.0492525	0.0307435	0.00296021	0.0312966	0.0271455	0.00503479	0.022247	0	0.11225	0.0394668	0.0903732	0.0201243	0.0335425	0.0312705	0.023158	0.0557907	0
ALLC	0	0.0313693	0.020003	0.0186861	0.00339805	0.0345251	0.0122087	0.0991846	0.0892091	0	0.00309323	0.0159991	0	0	0.0122525	0.155291	0	0	0.00280426	0.00452155	0.0174827	0.0115916	0.140686	0.0063414	0.00238579	0.00509446	0	0.00833211	0.00868307	0.0791568	0.00596928	0.0561406	0.0146883	0.00616053	0	0.0244629	0.00502725	0.005224	0	0.0573837	0.0165297	0	0.00400668	0	0.00345064	0.00530006	0	0
DCDC2C	0.0361711	0.085632	0.0544207	0.201687	0.0879829	0.0286348	0.175923	0.133155	0.0776299	0.0726304	0.0446914	0.092846	0.101403	0.259062	0.12373	0.0988726	0	0.105795	0.149091	0.10396	0.074749	0.129344	0	0.109754	0.0639434	0.0793683	0	0.0161584	0.139403	0.161018	0.0115455	0.121989	0.0866051	0.239139	0.0681127	0.129879	0.0451073	0.0758583	0	0.2176	0.108152	0.0496553	0.126391	0.225421	0.171522	0.00853839	0.144338	0
SOX11	0	0.0280675	0	0	0.0370479	0	0	0	0	0	0	0	0.022777	0	0	0	0	0	0	0.0155316	0	0	0	0.0103651	0	0.0112367	0	0.0443901	0	0.00609175	0	0.00786283	0.00298056	0	0	0	0.00183941	0	0	0	0	0	0	0	0	0	0.0195338	0
CMPK2	0.0251248	0	0.0184773	0.0170607	0.00904239	0.00821868	0.0182739	0.0278233	0.0172829	0.0145885	0.0174735	0.00515778	0	0	0.0158449	0.0148095	0	0.0458554	0.019265	0.0158861	0.0168754	0.0517008	0	0.00863676	0.0131099	0.0193317	0	0.084753	0.0146648	0.0488837	0.0373539	0.0274594	0.0224887	0.00296021	0.00947095	0.00866956	0.0198737	0.0291524	0	0.0599986	0.0344815	0.0355326	0.0653571	0	0.0223075	0.024839	0	0
RSAD2	0.20325	0.170333	0.126948	0.210987	0.110791	0.158419	0.0862991	0.23241	0.0672781	0.112787	0.129586	0.0875254	0.161097	0.202354	0.193843	0.16696	0	0.179491	0.114286	0.114617	0.130075	0.18572	0	0.15671	0.135299	0.142288	0	0.155461	0.191355	0.141317	0.2122	0.147845	0.114358	0.0861848	0.162833	0.0731396	0.122511	0.135487	0	0.202322	0.117057	0.170985	0.158697	0.117798	0.118095	0.129098	0.0554846	0
RNF144A	0.369986	0.206183	0.16526	0.456654	0.402979	0.331965	0.224355	0.18848	0.208615	0.285703	0.248074	0.221432	0.718049	0.333404	0.330368	0.183696	0	0.211911	0.243185	0.311153	0.244103	0.135341	0.813632	0.0857088	0.307024	0.356206	0	0.376134	0.39085	0.458352	0.216712	0.146955	0.109059	0.103126	0.176007	0.169508	0.140167	0.185075	0	0.243899	0.461768	0.19966	0.326909	0.904848	0.190647	0.160237	0.230535	0
ID2	0.14277	0.147782	0.209047	0.260493	0.120719	0.194284	0.391036	0.299765	0.116258	0.142914	0.224263	0.147359	0.198241	0.273007	0.0974125	0.283501	0	0.15451	0.355019	0.216712	0.226967	0.119344	0.249602	0.0976646	0.223823	0.164802	0	0.33265	0.303939	0.180486	0.307459	0.210171	0.126222	0.0654285	0.165137	0.108127	0.177282	0.194678	0	0.219699	0.0639425	0.228584	0.129829	0.183455	0.174827	0.173672	0.0834541	0
KIDINS220	0.368712	0.268008	0.146824	0.329353	0.328985	0.205679	0.15845	0.165926	0.161806	0.209126	0.211023	0.157045	0.584342	0.0794819	0.253364	0.197542	0	0.483861	0.220748	0.281135	0.183164	0.166556	0.837849	0.0847295	0.210281	0.352885	0	0.125608	0.340969	0.500546	0.341274	0.212513	0.139928	0.0582599	0.196226	0.182986	0.122496	0.193606	0	0.318709	0.445211	0.313891	0.415523	0.53893	0.34049	0.127895	0.173455	0
MBOAT2	0.286231	0.407889	0.229985	0.455062	0.370815	0.284114	0.308459	0.251706	0.246041	0.318872	0.207846	0.337338	0.816709	0.180177	0.381209	0.377504	0	0.267925	0.370753	0.417443	0.296023	0.179416	0.523955	0.198604	0.311598	0.396237	0	0.370743	0.556001	0.447361	0.372207	0.252125	0.260746	0.192857	0.292668	0.276191	0.209152	0.249024	0	0.236415	0.551986	0.329776	0.480917	0.747632	0.354057	0.122419	0.212486	0
ASAP2	0.232708	0.367604	0.257515	0.390353	0.349768	0.357001	0.265529	0.319613	0.307914	0.245366	0.241186	0.165006	0.413797	0.320908	0.249591	0.373065	0	0.398935	0.31449	0.301911	0.286219	0.254628	0.421099	0.224828	0.250603	0.282847	0	0.320235	0.507754	0.208805	0.221789	0.32514	0.233414	0.235608	0.321584	0.313752	0.238386	0.229157	0	0.34653	0.426899	0.331736	0.348169	0.480481	0.233589	0.191263	0.202544	0
ITGB1BP1	0.350145	0.360283	0.286762	0.437548	0.383833	0.359105	0.438532	0.303439	0.283912	0.239878	0.246161	0.205498	0.603666	0.363269	0.215169	0.300855	0	0.361726	0.382373	0.307918	0.338542	0.25877	0.482575	0.179654	0.287862	0.357296	0	0.36373	0.447934	0.44439	0.26867	0.214433	0.271027	0.319594	0.293915	0.225869	0.287913	0.30865	0	0.328447	0.575233	0.336515	0.485383	0.548254	0.283355	0.180087	0.127661	0
CPSF3	0.142282	0.174182	0.134117	0.0991468	0.151363	0.0996454	0.133427	0.125115	0.108027	0.0483145	0.103369	0.129805	0.303243	0.140637	0.0589651	0.178621	0	0.144877	0.146391	0.116953	0.18518	0.104249	0	0.0573947	0.118769	0.1474	0	0.107682	0.136512	0.150237	0.132128	0.108162	0.0958811	0.0953261	0.101672	0.17008	0.110567	0.0598202	0	0.089096	0.288873	0.106293	0.161517	0.0697761	0.1051	0.100147	0.0912295	0
IAH1	0.263783	0.21794	0.194821	0.38393	0.300735	0.210848	0.305898	0.226333	0.216462	0.190245	0.199899	0.169142	0.243721	0.33647	0.178258	0.331059	0	0.408847	0.316668	0.258989	0.198644	0.202717	0.184003	0.152932	0.196796	0.221093	0	0.241956	0.342103	0.304167	0.185968	0.282658	0.170526	0.193865	0.14903	0.121215	0.219128	0.21161	0	0.246798	0.28394	0.182628	0.383049	0.172488	0.225846	0.221934	0.154175	0
ADAM17	0.411637	0.405794	0.259625	0.455153	0.405908	0.349097	0.448786	0.310526	0.284834	0.17377	0.295933	0.239179	0.365499	0.346961	0.295998	0.340954	0	0.453993	0.367276	0.338052	0.351312	0.266475	0.305839	0.20148	0.339488	0.366737	0	0.471125	0.547753	0.501848	0.276102	0.398417	0.305687	0.207602	0.307123	0.29227	0.307677	0.31935	0	0.357032	0.384325	0.303696	0.443271	0.45461	0.326147	0.192513	0.319434	0
YWHAQ	0.387951	0.310948	0.267002	0.444039	0.443065	0.323996	0.334013	0.26706	0.240132	0.30681	0.305754	0.169574	0.457868	0.368052	0.260597	0.329327	0	0.334651	0.386136	0.2924	0.277528	0.242541	0.278893	0.182504	0.332078	0.328283	0	0.40097	0.538776	0.426759	0.347269	0.250233	0.262756	0.149311	0.264677	0.212092	0.265121	0.257562	0	0.332569	0.36227	0.258487	0.38312	0.42084	0.322103	0.29736	0.124509	0
TAF1B	0.351226	0.349507	0.23785	0.503463	0.437378	0.335192	0.310697	0.249469	0.22774	0.296093	0.228618	0.171821	0.481711	0.304471	0.282292	0.310192	0	0.44247	0.332014	0.266598	0.293035	0.223907	0.141124	0.131563	0.280059	0.332323	0	0.5259	0.396159	0.379489	0.25467	0.25935	0.223455	0.189949	0.293176	0.375185	0.179999	0.242961	0	0.286725	0.38142	0.240664	0.352829	0.511851	0.243334	0.193201	0.200409	0
GRHL1	0.116584	0.198351	0.16925	0.299739	0.308602	0.173238	0.181767	0.151321	0.234118	0.17255	0.13419	0.140436	0.175097	0.158565	0.180434	0.23449	0	0.108951	0.172211	0.161673	0.162159	0.137741	0.210356	0.198368	0.141457	0.16983	0	0.129714	0.141272	0.258982	0.182671	0.214926	0.119181	0.138999	0.14266	0.251047	0.115226	0.182317	0	0.1768	0.271604	0.192766	0.217887	0.221756	0.139009	0.152021	0.0920572	0
KLF11	0.0735004	0.0939514	0.0323141	0.0250258	0.0156278	0.0720659	0.0468785	0.0309671	0.0559423	0.0135908	0.0463929	0.0278734	0.0818481	0.049186	0.0313084	0.0337935	0	0.0997993	0.102317	0.035729	0.0262308	0.0358077	0	0.0510726	0.0187152	0.0216195	0	0.0935227	0.0737365	0.0321902	0.0724137	0.0587737	0.0273001	0.018002	0.0322411	0.0327351	0.0320581	0.0456931	0	0.0255095	0.0139593	0.0607261	0.0371454	0.142069	0.0308824	0.0838698	0	0
CYS1	0.0754272	0.177795	0.0811097	0.144898	0.0912547	0.0837414	0.0314033	0.0507782	0.0744136	0.0443399	0.0476842	0.0205122	0.124501	0.121093	0.10573	0.0299069	0	0.125383	0.0731869	0.0701118	0.098392	0.0644087	0.121533	0.0609618	0.0588087	0.0586269	0	0.0305515	0.0826061	0.0986152	0.0186418	0.0900588	0.0538442	0.0310076	0.0921263	0.0420974	0.0455541	0.0546768	0	0.126839	0.106005	0.0285265	0.0560379	0	0.0582508	0.0283712	0.0396039	0
RRM2	0	0	0.00131984	0	0	0	0	0	0	0	0	0	0	0	0	0	0	0	0	0	0	0.00142028	0	0	0	0	0	0	0	0	0	0	0	0	0	0	0	0	0	0	0	0.0275358	0	0	0	0	0	0
HPCAL1	0.140978	0.160708	0.126723	0.17607	0.100271	0.174928	0.173081	0.257312	0.119786	0.121348	0.0994788	0.150101	0.185252	0.187432	0.151384	0.0248628	0	0.124482	0.17749	0.0988756	0.0994576	0.121007	0.216562	0.316277	0.153613	0.145446	0	0.20349	0.161246	0.155632	0.154336	0.166062	0.156821	0.0683345	0.189833	0.120316	0.131004	0.168286	0	0.294428	0.155729	0.153588	0.239539	0.164675	0.23162	0.0970472	0.105046	0
ODC1	0.0325523	0.0984036	0.0442984	0.0728285	0.066609	0.0129119	0.0250053	0.09086	0.0260681	0.0442527	0.0319305	0.0191932	0.146854	0.101807	0.0551051	0.141198	0	0.117195	0.0782257	0.0454216	0.0272117	0.0414434	0	0.0896308	0.0308751	0.0266303	0	0.0775319	0.0511377	0.0220904	0.0594279	0.0429374	0.0257229	0.0125341	0.00149544	0.106352	0.0277821	0.0583771	0	0.0970657	0.0446324	0	0.0653977	0.0632586	0.0151281	0.0393769	0.0397453	0
NOL10	0.378155	0.4759	0.258356	0.535811	0.431129	0.362358	0.263687	0.298809	0.303826	0.222641	0.287213	0.23601	0.572661	0.392019	0.301438	0.360548	0	0.43835	0.365535	0.342637	0.274171	0.228171	0.677837	0.142088	0.322186	0.443643	0	0.466361	0.603824	0.528536	0.319533	0.286532	0.26838	0.19146	0.366515	0.323333	0.229613	0.308868	0	0.396884	0.403486	0.320113	0.438032	0.589674	0.266195	0.266561	0.234145	0
ATP6V1C2	0.01353	0.0117991	0.0274591	0.0459197	0.0548727	0.0437577	0.0231254	0.010278	0.0142515	0	0.00240943	0.00462174	0.0568254	0.0616972	0.00464432	0.0312722	0	0.00991947	0.0212571	0.00703168	0.0140349	0.00503861	0	0.0126245	0.0168316	0.037986	0	0.0205188	0.0919873	0.0312782	0.01251	0.0669081	0.0106251	0.00450196	0.0140939	0.00123231	0.00966817	0.0082226	0	0.00815274	0.0295611	0.00588415	0.0242457	0	0.0155778	0.011562	0	0
PDIA6	0.258112	0.264109	0.207415	0.317464	0.2901	0.253953	0.351605	0.256441	0.237047	0.194849	0.20377	0.137079	0.429179	0.182659	0.262916	0.269776	0	0.399689	0.288658	0.224064	0.264198	0.174825	0.584933	0.147124	0.284799	0.303867	0	0.233958	0.501442	0.240818	0.191857	0.185632	0.14741	0.149478	0.226271	0.282852	0.218546	0.238991	0	0.216858	0.359641	0.262042	0.286115	0.212697	0.211848	0.24963	0.211613	0
KCNF1	0.0531853	0.101868	0.0827253	0.151241	0.034773	0.122057	0.159135	0.155483	0.0977323	0.0879523	0.11872	0.0461769	0.248486	0.0924626	0.0721822	0.123216	0	0.119189	0.217359	0.150865	0.101856	0.0526799	0.132035	0.0572639	0.186935	0.114721	0	0.104953	0.105451	0.0374186	0.116537	0.152595	0.0687579	0.141871	0.068391	0.0612213	0.0878166	0.0811194	0	0.113306	0.204105	0.0758021	0.134147	0.165255	0.0869168	0.0729671	0.0311222	0
C2orf50	0.0253982	0.087344	0.0253901	0.0805461	0.0137509	0	0	0.0317856	0.0319738	0.0216044	0.011444	0.018974	0.0796561	0.143728	0.050392	0.00997445	0	0.00991947	0.0197837	0.0182999	0.0171877	0.0133935	0	0.0617721	0.0036385	0.0115565	0	0.00247112	0.0205853	0.0687861	0.0330617	0.0113357	0.0419577	0.0180061	0.0316141	0.0812754	0.0186534	0.0585344	0	0.0336128	0.026213	0.00255691	0.0201331	0	0.0466144	0.00425108	0	0
ROCK2	0.347986	0.376588	0.152642	0.392972	0.285078	0.395896	0.137244	0.222074	0.208097	0.17434	0.212566	0.222869	0.738701	0.177342	0.356612	0.152313	0	0.260285	0.194817	0.292534	0.217714	0.200973	0.776226	0.0945591	0.306735	0.434833	0	0.29862	0.399898	0.482767	0.250165	0.0939257	0.209674	0.0965609	0.253867	0.329071	0.159947	0.186378	0	0.413264	0.50204	0.252653	0.329483	0.728708	0.237362	0.134959	0.0657655	0
E2F6	0.131591	0.138031	0.093703	0.158325	0.120561	0.143877	0.202311	0.127818	0.0939939	0.113133	0.0890365	0.0637355	0.0572113	0.0438272	0.0889941	0.105627	0	0.0806143	0.11779	0.061182	0.130789	0.0951443	0	0.0877614	0.0808259	0.0959654	0	0.160896	0.11005	0.131188	0.0916531	0.109481	0.108812	0.125937	0.0622771	0.0672049	0.0886812	0.120354	0	0.151153	0.152294	0.111154	0.153683	0.174364	0.112158	0.059032	0.116204	0
GREB1	0.0820298	0.0796807	0.104588	0.146404	0.0798018	0.116712	0.150321	0.136836	0.0895553	0.12594	0.0711229	0.0684388	0.103903	0.136037	0.117331	0.198243	0	0.114591	0.14069	0.0805421	0.0944319	0.0899464	0.195886	0.1331	0.0960843	0.0949108	0	0.188524	0.115719	0.179418	0.0926326	0.141932	0.0864753	0.105009	0.0533482	0.117455	0.0881346	0.162457	0	0.0974734	0.100705	0.169623	0.0663614	0.147125	0.0746834	0.0734258	0.11153	0
NTSR2	0	0.00141541	0	0.0100481	0	0.00434508	0	0.0128885	0.0121402	0	0	0.0202109	0	0	0	0	0	0	0.00667152	0	0	0	0	0	0.000629896	0	0	0	0.0101925	0.0250723	0	0.0158441	0.00072926	0	0	0.0152043	0	0.0126304	0	0	0	0.00405896	0	0	0.0178209	0	0	0
LPIN1	0.392046	0.395173	0.302597	0.525555	0.467246	0.39989	0.282222	0.349935	0.273749	0.298632	0.313669	0.225595	0.620557	0.279769	0.344772	0.375397	0	0.527895	0.354764	0.364314	0.32936	0.218929	0.412502	0.101645	0.321375	0.392564	0	0.362442	0.556794	0.533203	0.283337	0.259019	0.244081	0.184142	0.316386	0.264853	0.347171	0.294135	0	0.385842	0.567191	0.450888	0.523873	0.69097	0.318111	0.132422	0.335593	0
TRIB2	0.00138097	0	0.00500684	0.00500846	0.0483501	0.0186302	0	0.00750455	0.0179088	0.00313569	0.00346463	0.0189441	0	0.0229676	0	0.0769039	0	0	0.0238887	0.00878379	0.00344675	0.0022427	0.0500663	0.0151238	0.0194267	0.0175433	0	0.00524216	0.0321834	0.00678732	0.016529	0.0394773	0.00436538	0.00475113	0.0345848	0.0157029	0.00502725	0.00565875	0	0.00779284	0.0194093	0.0131812	0.00494901	0.0461197	0.0146411	0	0.0195338	0
NBAS	0.462055	0.482716	0.270182	0.50433	0.478379	0.381029	0.376808	0.307366	0.245693	0.16072	0.261415	0.253264	0.689796	0.262768	0.255746	0.424628	0	0.613393	0.303808	0.351937	0.240058	0.176364	0.605885	0.0997389	0.274066	0.446219	0	0.447777	0.540183	0.492846	0.217111	0.158201	0.192113	0.158109	0.334871	0.220821	0.207853	0.33894	0	0.224782	0.496192	0.353703	0.425074	0.795164	0.330423	0.202935	0.0682346	0
DDX1	0.291254	0.290925	0.22688	0.381958	0.304693	0.3574	0.253707	0.316024	0.180841	0.236209	0.242335	0.188851	0.375631	0.331917	0.228361	0.29224	0	0.254275	0.33255	0.278161	0.279502	0.211398	0.51141	0.1258	0.280429	0.322969	0	0.360374	0.537802	0.412293	0.260377	0.334053	0.209269	0.342855	0.227401	0.173572	0.208268	0.252577	0	0.241281	0.321484	0.322025	0.397084	0.435718	0.258099	0.238217	0.124531	0
MYCN	0.0180374	0	0.0317146	0	0	0.00451419	0	0.0195564	0.0111604	0.0108441	0.0204013	0.011325	0	0.0486152	0.00217084	0.0111385	0	0.0442876	0.0425437	0.0121738	0.00927659	0.0184606	0.278893	0	0.00377963	0.0482524	0	0.0321558	0.0220327	0.0132361	0.0183704	0.0573427	0.0188664	0.0066445	0.00583239	0.0159636	0.0148894	0.00143116	0	0.016001	0.0156812	0.0623718	0.0538104	0	0.0437908	0.0135546	0	0
FAM49A	0.390048	0.497297	0.248993	0.577695	0.510004	0.491333	0.332765	0.405693	0.31258	0.373486	0.324111	0.306396	0.712036	0.382255	0.27981	0.432311	0	0.486644	0.383987	0.360379	0.32148	0.210195	0.760879	0.276143	0.349052	0.468625	0	0.46304	0.575842	0.473099	0.290935	0.298745	0.289498	0.226863	0.301651	0.422962	0.311612	0.302066	0	0.25994	0.591908	0.335904	0.406793	0.76839	0.296129	0.206124	0.228763	0
RAD51AP2	0.0187436	0.00463074	0.0112924	0.0120756	0	0.0551063	0.0143856	0.0269837	0.0379265	0.0460531	0.0255305	0.0101276	0	0.0141988	0.00490624	0.0260659	0	0	0.00695454	0.00687211	0.0100906	0.0520629	0.139989	0.0558928	0.0312091	0.0381593	0	0.0113059	0.0561512	0.00421635	0.0338689	0.00772545	0.0215388	0	0.0334425	0.0551166	0.0170689	0.0314257	0	0.0257956	0	0.0675123	0.012949	0.0827355	0.0160204	0	0	0
VSNL1	0.390147	0.438242	0.227014	0.556103	0.379334	0.403644	0.263067	0.333335	0.22188	0.289455	0.315139	0.265777	0.905092	0.295784	0.330932	0.424285	0	0.668043	0.405242	0.299924	0.31308	0.294774	0.735527	0.147007	0.351463	0.3881	0	0.614266	0.589139	0.640429	0.290524	0.302413	0.248409	0.232579	0.415894	0.274417	0.293857	0.247638	0	0.495113	0.577637	0.47324	0.521002	0.811787	0.267427	0.279065	0.26101	0
SMC6	0.306973	0.37952	0.274471	0.457054	0.438447	0.388936	0.381107	0.3324	0.28364	0.349121	0.321627	0.213929	0.633539	0.38328	0.270854	0.35933	0	0.392837	0.329215	0.341859	0.259257	0.233364	0.250609	0.204232	0.293261	0.450427	0	0.414487	0.477692	0.367987	0.311317	0.301145	0.267674	0.223156	0.280791	0.255097	0.243186	0.313273	0	0.29116	0.404194	0.355907	0.455749	0.574573	0.278511	0.181889	0.151462	0
GEN1	0.144862	0.221555	0.0950375	0.258119	0.0968088	0.132499	0.0428171	0.0959928	0.120234	0.119201	0.162466	0.0818904	0.114336	0.122047	0.142431	0.160838	0	0.093338	0.147193	0.14221	0.135438	0.0933602	0	0.0536721	0.135203	0.171151	0	0.0707684	0.137567	0.152611	0.0593986	0.0960086	0.0824499	0.0745393	0.0736295	0.134626	0.111367	0.0891158	0	0.164575	0.0954181	0.10054	0.0959503	0.11958	0.0904555	0.0955755	0.0690601	0
KCNS3	0.0431029	0.130846	0.0341485	0.0546662	0.0376661	0.0199868	0.0515219	0.0293201	0.0353402	0.0523075	0.00639082	0.0496985	0	0.0467302	0.04624	0.133706	0	0.00583518	0.0459948	0.0140521	0.0141594	0.0311789	0	0.0176509	0.0140782	0.0735236	0	0.0151065	0.10375	0.0570921	0.0164679	0.0427969	0.0366824	0	0.00419941	0	0.0104111	0.00435167	0	0.0747241	0.0535266	0.0610253	0.0172076	0	0.0188415	0.0107515	0	0
RDH14	0.0469742	0.0433163	0.0869904	0.0403591	0.0666371	0.0624604	0.222307	0.108378	0.075338	0.0420807	0.0600185	0.03072	0.0365295	0.0854608	0.0334274	0.0755222	0	0.0382426	0.10408	0.0576419	0.073308	0.0580347	0	0.0472742	0.0501676	0.0780557	0	0.115781	0.0226968	0.0188997	0.0702119	0.120563	0.0617144	0.0285734	0.0792842	0.0630339	0.100205	0.0418335	0	0.0293759	0.221465	0.0819408	0.105489	0.11882	0.0778579	0.0722911	0.0159182	0
OSR1	0	0	0	0	0	0	0	0.00111223	0	0	0	0	0	0	0	0	0	0	0	0	0	0	0	0	0.00227373	0	0	0	0	0	0.00162514	0	0.00173905	0	0	0	0	0	0	0	0	0	0	0	0	0	0	0
TTC32	0.0912664	0.0693447	0.0552966	0.149113	0.0279714	0.142627	0.0590306	0.0926439	0.072448	0.0387385	0.0690787	0.042332	0.0991796	0.140574	0.0413384	0.103181	0	0.186706	0.0719996	0.0347962	0.0371687	0.0822135	0.54182	0.0716728	0.080099	0.0819605	0	0.0675515	0.147566	0.0608215	0.0818216	0.0772797	0.0613313	0.0530919	0.0736889	0.0605243	0.0871033	0.0665688	0	0.0680149	0.0061553	0.0971302	0.0943746	0.0514877	0.0927769	0.0477252	0.0297604	0
WDR35	0.225596	0.31642	0.234701	0.368298	0.312021	0.21712	0.37189	0.251856	0.19675	0.245901	0.203295	0.152965	0.330069	0.23152	0.197506	0.241688	0	0.404342	0.25122	0.198021	0.230695	0.192299	0.239668	0.143281	0.250343	0.215529	0	0.248239	0.183021	0.277115	0.167063	0.159159	0.201626	0.269203	0.16371	0.182445	0.218065	0.245828	0	0.259031	0.266581	0.161827	0.228001	0.487252	0.293341	0.21946	0.232634	0
MATN3	0	0	0.000955086	0	0	0.00517198	0	0.00367555	0	0	0	0	0	0	0	0	0	0	0	0	0.00801288	0	0	0	0	0.00576954	0	0	0	0.0111061	0	0	0	0	0	0	0	0	0	0	0	0	0	0	0.00568717	0	0	0
LAPTM4A	0.0402298	0.0809643	0.0843048	0.0907628	0.120448	0.090328	0.133406	0.153742	0.0646974	0.0267096	0.0541925	0.0596502	0.112433	0.0777613	0.0617073	0.0925557	0	0.120939	0.133946	0.0795085	0.0807059	0.0741171	0.0924348	0.0752024	0.0652214	0.0743609	0	0.156391	0.0776	0.108304	0.0761977	0.0894578	0.0671813	0.0361186	0.0314733	0.0461233	0.105882	0.107925	0	0.100396	0.0416789	0.0250655	0.087427	0.0859497	0.0717339	0.0216926	0.0558634	0
SDC1	0	0	0.00176735	0	0	0	0	0	0.00402712	0	0	0	0	0	0	0	0	0	0	0	0	0	0	0	0	0	0	0	0	0	0	0	0	0	0	0	0.00286151	0	0	0	0.0265678	0	0	0	0	0	0	0
PUM2	0.447434	0.55081	0.259355	0.517919	0.542415	0.312693	0.312159	0.317018	0.236152	0.27664	0.332686	0.267044	0.580181	0.273772	0.258668	0.421854	0	0.49205	0.38738	0.312811	0.271946	0.233621	0.603189	0.139931	0.277762	0.411857	0	0.428585	0.523227	0.613677	0.304033	0.307325	0.242062	0.239029	0.318507	0.255973	0.275196	0.290218	0	0.299212	0.508033	0.378787	0.475076	0.852183	0.375539	0.24124	0.205175	0
RHOB	0.0831035	0.0743524	0.0747181	0.0979421	0.102439	0.0502129	0.117923	0.11916	0.0746677	0.0605595	0.0614436	0.0346943	0.115399	0	0.0351882	0.0649599	0	0.0286858	0.1295	0.0680318	0.104152	0.0661369	0	0.0447326	0.108133	0.10728	0	0.162586	0.0749037	0.0555817	0.104998	0.106767	0.059751	0.0571005	0.055903	0.0140267	0.0707666	0.0986089	0	0.0743625	0.022733	0.121091	0.0937344	0.195352	0.115742	0.0249973	0.0508616	0
HS1BP3	0.213025	0.186765	0.18581	0.187564	0.190198	0.150448	0.108994	0.179308	0.195628	0.167907	0.19444	0.121756	0.316368	0.18131	0.250871	0.207051	0	0.261684	0.159862	0.237977	0.199938	0.193312	0.561845	0.141304	0.129593	0.169124	0	0.12848	0.239782	0.196992	0.16022	0.256965	0.16984	0.185354	0.154866	0.212177	0.141393	0.169461	0	0.154225	0.393072	0.182153	0.222849	0.0859497	0.0946344	0.21492	0.100301	0
GDF7	0	0	0.00443198	0.0114451	0	0.00640452	0.0183216	0.00410563	0	0	0	0	0	0	0	0	0	0	0	0	0	0	0	0	0.00889172	0	0	0.00820421	0	0	0.0248433	0	0.00072926	0	0	0	0.00307344	0.0037444	0	0	0	0	0	0	0	0	0	0
LDAH	0.402515	0.415936	0.289064	0.443657	0.476294	0.409386	0.303035	0.316303	0.315124	0.407934	0.294782	0.222048	0.608807	0.298012	0.309511	0.342934	0	0.407944	0.333282	0.360858	0.317277	0.315502	0.299936	0.206443	0.36383	0.45768	0	0.3667	0.292399	0.527619	0.266864	0.329145	0.312108	0.243769	0.383578	0.37535	0.213705	0.301048	0	0.302826	0.483392	0.388993	0.38772	0.517581	0.30782	0.251828	0.118341	0
APOB	0.00051333	0	0.0002402	0	0	0	0.00572585	0	0.00102738	0	0	0	0	0	0	0	0	0.00643061	0	0	0	0	0	0.00625273	0	0	0	0	0	0	0	0.00545287	0	0	0.00142264	0	0	0	0	0	0	0	0.00539068	0	0	0	0	0
TDRD15	0	0	0	0	0	0	0	0	0	0	0	0	0	0	0	0	0	0	0	0	0	0	0	0	0	0	0	0	0	0	0	0	0	0	0	0	0	0.00160679	0	0	0	0	0	0	0	0	0	0
KLHL29	0.397306	0.45052	0.319468	0.593606	0.569344	0.336603	0.414377	0.373871	0.353736	0.496794	0.378353	0.319275	0.773587	0.424706	0.339076	0.37785	0	0.426925	0.428458	0.33725	0.356805	0.324968	0.635341	0.306116	0.372438	0.46969	0	0.457855	0.538359	0.574725	0.351357	0.279921	0.378157	0.375291	0.399763	0.360743	0.390799	0.395259	0	0.426532	0.637622	0.502917	0.482852	0.830998	0.375471	0.351141	0.306203	0
ATAD2B	0.336072	0.417457	0.240503	0.350135	0.349726	0.343192	0.315924	0.307779	0.213091	0.233105	0.287412	0.252401	0.56608	0.195442	0.267242	0.399233	0	0.419379	0.324313	0.361525	0.328612	0.238042	0.244634	0.187214	0.285872	0.378	0	0.303765	0.323895	0.407761	0.231997	0.24329	0.269609	0.234627	0.306198	0.248913	0.262268	0.2289	0	0.303683	0.352474	0.380372	0.395993	0.488653	0.249713	0.176856	0.200331	0
UBXN2A	0.267157	0.286382	0.267893	0.45527	0.298215	0.214649	0.220419	0.275668	0.221759	0.196672	0.170514	0.191999	0.439708	0.240021	0.281665	0.225275	0	0.229448	0.351874	0.239253	0.222197	0.263186	0.602209	0.164249	0.191175	0.24072	0	0.414601	0.313156	0.393971	0.254317	0.290697	0.204968	0.214127	0.2115	0.147948	0.199653	0.308107	0	0.269893	0.418714	0.186182	0.353022	0.245147	0.316946	0.280181	0.0644294	0
MFSD2B	0.00385253	0.0290692	0.0268262	0.0378075	0.0618169	0	0.045564	0.0351804	0.0394679	0.0190237	0.00814034	0.0167594	0.028182	0.0328673	0.0210055	0.0150217	0	0	0.0229147	0.0148845	0.018684	0.0140905	0	0.0266313	0.00441367	0.0275608	0	0.0361411	0.014576	0.0307608	0.0222402	0.0263795	0.0226066	0.00475113	0.0292287	0.0201432	0.0191026	0.0487058	0	0.0363005	0	0.0159434	0.00967068	0	0.026345	0.040375	0.031002	0
WDCP	0.0880333	0.0157662	0.0453513	0.0281306	0.10885	0.0330714	0.0287466	0.0646368	0.0349086	0.0206168	0.0282309	0.0223977	0.0221521	0.0445141	0.0286419	0.0459193	0	0.0459532	0.0516088	0.0628167	0.0279224	0.0275321	0	0.0211807	0.0178789	0.0409013	0	0.0238593	0.00619223	0.0198904	0.0367055	0.0315047	0.0188766	0.0185666	0.0231123	0.028422	0.019611	0.0382822	0	0.0339981	0.0498871	0.00777154	0.0271664	0.0616615	0.0028186	0.0278259	0.00936835	0
FKBP1B	0.0323889	0.0316421	0.0682788	0.136035	0.0949157	0.0681898	0.234549	0.20926	0.0787139	0.0164433	0.035297	0.049191	0.0792165	0.0860151	0.0599827	0.0389404	0	0.0909283	0.191842	0.104598	0.0572335	0.0741206	0	0.0554366	0.0632488	0.0880692	0	0.145855	0.166678	0.0727499	0.127055	0.145269	0.0805854	0.0338863	0.0469004	0.0450052	0.126674	0.107982	0	0.0842031	0.0802398	0.152378	0.113635	0.181168	0.117853	0.0638775	0.0328187	0
SF3B6	0.0722915	0.00813523	0.0956972	0.14113	0.0807167	0.145917	0.25211	0.178221	0.0721273	0.0913352	0.0790471	0.0653273	0.108909	0.0433962	0.0588817	0.147807	0	0.106058	0.173293	0.0422801	0.0854487	0.107096	0	0.109732	0.0441072	0.106934	0	0.0421953	0.162717	0.054738	0.131434	0.0948741	0.0712868	0.078865	0.0706563	0.0265535	0.120578	0.0977723	0	0.107138	0.130015	0.0851976	0.0937335	0.150356	0.131332	0.0756623	0.0129091	0
FAM228B	0.475207	0.415106	0.277185	0.298431	0.378146	0.365256	0.247635	0.294384	0.281532	0.369221	0.362042	0.288546	0.587073	0.312643	0.306494	0.401879	0	0.457287	0.327889	0.2545	0.252839	0.282901	0.583062	0.159726	0.252947	0.412799	0	0.369913	0.398376	0.596589	0.268447	0.362718	0.222551	0.256211	0.295556	0.315043	0.213852	0.295686	0	0.286439	0.57433	0.207297	0.43033	0.448445	0.320989	0.199833	0.219335	0
TP53I3	0.0121715	0.0117709	0.0314675	0.0230546	0.0537784	0.0195474	0.127829	0.0477694	0.0719882	0.0335889	0.0148534	0.0299188	0.0508674	0.0317322	0.0178784	0.112706	0	0	0.0304186	0.0372161	0.055313	0.0165764	0.346627	0.065404	0.011822	0.0281241	0	0.0345622	0.0541615	0.035326	0.0779249	0.0358855	0.0283221	0.042326	0.0422569	0.0273561	0.0461939	0.0731908	0	0.0263249	0.0772787	0.0129604	0.0148605	0.0811495	0.0352636	0	0.0366378	0
PFN4	0.0106661	0.0111407	0.0251488	0.0500608	0.0456678	0.0268267	0.0430839	0.0178286	0.0188961	0.00786309	0.00487954	0.010123	0	0.0265472	0.00888816	0.0663784	0	0.0379919	0.02292	0.0052583	0.0186114	0.0155385	0	0.0320524	0.00117159	0.0100303	0	0.0157872	0.0159906	0.00714334	0.00572824	0.0233346	0.0126615	0.0100931	0.0101424	0.0116615	0.0192201	0.0289386	0	0.0366324	0	0.0133752	0.0987123	0	0.0114196	0.0897422	0	0
AC008073.3	0.112629	0.136791	0.0798262	0.0454584	0.0418315	0.0742015	0.0617511	0.0765822	0.0533204	0.0401441	0.0526231	0.0416105	0.0436765	0.145406	0.0725815	0.0761359	0	0.0865009	0.0925621	0.121454	0.108739	0.0887576	0.0924348	0.0385227	0.0413553	0.0733837	0	0.0394903	0.0676173	0.058467	0.0638249	0.086717	0.0628257	0.0231295	0.061883	0.0857355	0.0488748	0.0549625	0	0.0712651	0.121991	0.0588264	0.087404	0	0.0483249	0.0835027	0.0185759	0
FAM228A	0.0255975	0.00469695	0.031054	0.106922	0.0633481	0.0856101	0.0224572	0.0269738	0.0415067	0.0072492	0.0321559	0.0461171	0.00999402	0.0129751	0.0318187	0	0	0.0120393	0.0216055	0.0492812	0.0257172	0.0411303	0	0.0573597	0.0149748	0.0251342	0	0.0548305	0.0476373	0.0463652	0.0191384	0.0330356	0.0373405	0.00679823	0.0470366	0.0233378	0.0375687	0.0189409	0	0.00800111	0.00619686	0.0382023	0.0353788	0.0350118	0.0231449	0.0238946	0.0186649	0
ITSN2	0.381461	0.40835	0.285271	0.536512	0.50694	0.422276	0.519612	0.283029	0.265415	0.431461	0.316412	0.264057	0.68179	0.292267	0.299487	0.386105	0	0.549914	0.396215	0.412487	0.381858	0.186677	0.588103	0.107542	0.377205	0.456818	0	0.523795	0.55893	0.508324	0.307518	0.369191	0.321352	0.128187	0.391388	0.318124	0.240909	0.288101	0	0.378416	0.55914	0.421168	0.4926	0.990432	0.453035	0.138044	0.161594	0
NCOA1	0.327308	0.555905	0.179776	0.545355	0.385883	0.199034	0.116883	0.198622	0.217374	0.19268	0.206531	0.361983	0.641257	0.147197	0.246247	0.319103	0	0.346327	0.284463	0.286903	0.285895	0.176958	0.763603	0.133176	0.151471	0.396612	0	0.266591	0.534292	0.539289	0.200494	0.156295	0.208333	0.0673947	0.331129	0.29601	0.162165	0.139502	0	0.242359	0.613435	0.269924	0.385659	0.902568	0.215233	0.11724	0.0931944	0
PTRHD1	0.0340689	0.0382478	0.0200747	0.0363666	0.020912	0.012321	0.0830025	0.0471225	0.0262693	0.025491	0.0202665	0.0142237	0.0746134	0.0359476	0.0424262	0.052767	0	0.067033	0.0644112	0.0112879	0.0443056	0.0149317	0	0.0267454	0.0265116	0.0491445	0	0.0557121	0.0329403	0.00501232	0.0301476	0.0207296	0.0502403	0.019673	0.00288581	0.0120223	0.0897595	0.0376601	0	0.0149939	0.00775786	0.0217264	0.0536036	0.0133958	0.0518447	0.036058	0	0
CENPO	0.052971	0.0680541	0.044086	0.0896813	0.12042	0.104891	0.144297	0.100936	0.0700401	0.0725776	0.0464835	0.0257229	0.0213036	0.0743248	0.061875	0.103246	0	0.0573308	0.0997792	0.0506997	0.0575247	0.0303015	0	0.077841	0.0469495	0.0529594	0	0.092304	0.169622	0.0549812	0.0663838	0.132782	0.0641174	0.0552073	0.0533618	0.0808839	0.0368409	0.0409586	0	0.0664309	0.109146	0.0471412	0.0841539	0.0856152	0.0465971	0.0139154	0.0347929	0
ADCY3	0.246376	0.289891	0.248243	0.425831	0.445714	0.259291	0.369192	0.31736	0.259007	0.249138	0.23546	0.218715	0.558449	0.328043	0.324565	0.448582	0	0.440569	0.365915	0.292514	0.290404	0.212756	0.483265	0.212746	0.221057	0.294048	0	0.284566	0.409443	0.35304	0.268523	0.265722	0.270324	0.151479	0.243641	0.333753	0.259109	0.280506	0	0.315147	0.42569	0.306582	0.393724	0.521973	0.319928	0.185032	0.135421	0
DNAJC27	0.198074	0.224636	0.122541	0.263702	0.185883	0.136747	0.153426	0.159702	0.119855	0.0978075	0.137878	0.0993616	0.171324	0.055671	0.144999	0.160445	0	0.214239	0.182396	0.18825	0.162296	0.107694	0.141124	0.0893079	0.175637	0.151489	0	0.129539	0.218455	0.192298	0.125079	0.135141	0.0994205	0.129578	0.0921311	0.126714	0.0982374	0.138346	0	0.167774	0.198734	0.10578	0.159624	0.184772	0.0856478	0.126696	0.0383595	0
EFR3B	0.0605389	0.168277	0.124143	0.244111	0.264044	0.12991	0.183809	0.134769	0.176652	0.100499	0.069556	0.178547	0.255267	0.161453	0.0544985	0.191964	0	0.0990566	0.106881	0.180961	0.129375	0.0825129	0.215577	0.261481	0.112671	0.064595	0	0.109665	0.184143	0.140179	0.12464	0.111884	0.120114	0.200191	0.0867335	0.106117	0.113044	0.147735	0	0.0985976	0.424745	0.0496512	0.183778	0.22752	0.0986805	0.289601	0.125724	0
POMC	0	0	0	0	0	0	0.00638634	0	0	0	0	0	0.00874272	0	0	0	0	0	0.00781313	0	0	0.000854644	0	0	0	0	0	0	0	0	0	0	0.00090979	0.00870907	0	0	0.00977093	0.00323008	0	0	0	0	0	0	0.00515367	0	0	0
DNMT3A	0.358747	0.474899	0.30496	0.492302	0.558594	0.343172	0.271802	0.369975	0.262657	0.233908	0.32513	0.268525	0.627716	0.330805	0.322415	0.545283	0	0.606847	0.439594	0.318806	0.330751	0.262527	0.741252	0.172044	0.299798	0.380359	0	0.374771	0.403091	0.539269	0.375415	0.278749	0.283638	0.282533	0.302467	0.288225	0.303587	0.317607	0	0.381352	0.612986	0.390191	0.466929	0.538743	0.316358	0.266291	0.119735	0
DTNB	0.42852	0.499971	0.262653	0.676859	0.536608	0.425481	0.306462	0.344829	0.242088	0.330935	0.400348	0.32047	0.777202	0.245009	0.28219	0.418839	0	0.639749	0.394226	0.362641	0.352245	0.229187	0.871882	0.109258	0.44803	0.495802	0	0.47377	0.615776	0.562332	0.343054	0.349084	0.266916	0.222069	0.444393	0.305111	0.31725	0.235978	0	0.339096	0.649563	0.425253	0.414838	0.824947	0.413872	0.256657	0.214734	0
ASXL2	0.282934	0.396916	0.235679	0.360127	0.361421	0.363978	0.310925	0.252572	0.208765	0.2207	0.254718	0.192126	0.51348	0.253798	0.258207	0.259094	0	0.378241	0.322035	0.29948	0.312225	0.204186	0.760854	0.172515	0.306959	0.315382	0	0.379176	0.410952	0.426128	0.280397	0.294273	0.241232	0.162135	0.326307	0.261087	0.233596	0.269276	0	0.372416	0.460917	0.318519	0.377852	0.534801	0.262658	0.197002	0.148274	0
KIF3C	0.417873	0.42903	0.258523	0.544918	0.416324	0.368684	0.390039	0.284069	0.289759	0.267547	0.267724	0.246365	0.741927	0.231197	0.308565	0.300774	0	0.397737	0.430618	0.344669	0.296061	0.276886	0.775047	0.19646	0.361649	0.508089	0	0.506152	0.417643	0.424625	0.263343	0.34534	0.308587	0.228705	0.336903	0.330848	0.284875	0.225404	0	0.393382	0.427553	0.287005	0.426432	0.742677	0.437905	0.177009	0.280854	0
RAB10	0.357749	0.555677	0.282164	0.501641	0.478746	0.490589	0.342518	0.283981	0.234656	0.365528	0.235942	0.280966	0.654249	0.252544	0.28836	0.3293	0	0.4864	0.37322	0.301461	0.310096	0.212801	1.0223	0.132433	0.335708	0.481511	0	0.455761	0.525713	0.481945	0.263381	0.248993	0.271273	0.15335	0.346307	0.34089	0.28918	0.27701	0	0.364372	0.56912	0.36076	0.488777	0.805803	0.371253	0.172034	0.459112	0
GAREM2	0.00793874	0.00334887	0.0130284	0	0.0172015	0.0193871	0.0119396	0.00266981	0.00607698	0	0.00720496	0.0142244	0	0	0.0069563	0	0	0	0	0.00640638	0.0119723	0.00146818	0	0	0	0.00106717	0	0.00778642	0	0	0.0125433	0.00777219	0.00935328	0	0.00355356	0.0028253	0	0.00307695	0	0.0133587	0	0	0	0	0	0.00347495	0	0
HADHA	0.294638	0.205628	0.167204	0.292252	0.181911	0.187147	0.223795	0.269008	0.161325	0.160349	0.189963	0.113663	0.188448	0.184913	0.207338	0.255627	0	0.207428	0.204101	0.253453	0.13611	0.130465	0.132035	0.141105	0.179922	0.29362	0	0.261478	0.232012	0.252275	0.215884	0.193424	0.153865	0.152091	0.161729	0.139031	0.172872	0.189147	0	0.27565	0.311229	0.186796	0.276448	0.350324	0.162276	0.149537	0.166847	0
HADHB	0.207174	0.332115	0.210286	0.320474	0.276608	0.290199	0.232807	0.184596	0.198663	0.232236	0.196975	0.139098	0.436898	0.248355	0.221016	0.283765	0	0.336401	0.297911	0.233171	0.226687	0.224204	0.375012	0.102666	0.238427	0.154954	0	0.175401	0.300079	0.285831	0.201393	0.186186	0.173184	0.149208	0.269807	0.239077	0.176902	0.203707	0	0.189687	0.333706	0.213376	0.420879	0.303745	0.250859	0.268473	0.222544	0
ADGRF3	0.0175774	0.0130295	0.0535279	0.0685389	0.0809215	0.00499066	0.108028	0.0423784	0.0417714	0.0212299	0.0218839	0.0386785	0.0248271	0	0.0408237	0.0241121	0	0.0231915	0.0502043	0.0202626	0.0573337	0.0401642	0	0.0238731	0.0594142	0.0176594	0	0.0456302	0.0779145	0.0491489	0.0225154	0.00216736	0.0330112	0.0390492	0.0135008	0.0471862	0.0363072	0.0577007	0	0.0508571	0.136912	0	0.0135046	0.0852305	0.0262568	0.0297115	0.00507269	0
SELENOI	0.269777	0.29261	0.218933	0.406971	0.389502	0.312148	0.353554	0.318706	0.222712	0.24666	0.224275	0.259654	0.377571	0.233965	0.265459	0.377168	0	0.465929	0.297317	0.294368	0.325553	0.22655	0.354014	0.167864	0.315509	0.309392	0	0.318715	0.535285	0.226276	0.298137	0.250629	0.250343	0.172231	0.314189	0.265878	0.20666	0.232177	0	0.319803	0.302751	0.304773	0.414633	0.391768	0.36909	0.170469	0.161406	0
DRC1	0.0898003	0.0216983	0.0623043	0.131678	0.0622734	0.0153503	0.0394671	0.0646994	0.0914878	0.116903	0.0537386	0.0350009	0.117693	0.154823	0.0905326	0.148775	0	0.119599	0.0452827	0.13754	0.0638191	0.0565941	0	0.00447055	0.0282335	0.0793354	0	0.0863608	0.0758705	0.0466232	0.0609981	0.0332472	0.0670636	0.056154	0.0388194	0.102875	0.0308332	0.0325809	0	0.00185447	0.00399981	0.0315856	0.10521	0	0.0402678	0.0544349	0.0360802	0
OTOF	0	0.0113072	0.00437135	0.00750103	0.0982543	0	0.00361501	0.0209963	0.0081778	0.00478135	0	0.00805988	0	0.0255025	0.0238277	0	0	0.00643061	0.0269399	0.00929641	0.00606421	0.0111614	0	0.0190275	0.0039061	0.00593217	0	0.0125303	0.0147093	0.0197853	0.00314988	0.00280101	0.00861379	0	0	0.011904	0.0350562	0.00671436	0	0.00734075	0.0207647	0	0	0	0.019365	0	0.010535	0
CIB4	0.0425275	0.0267393	0.0142867	0.0266998	0.0419487	0.0141678	0.00826338	0.012891	0.0130597	0.00238839	0.0235112	0.0384565	0.00978871	0.0271903	0.0239846	0.0327677	0	0.0286389	0.00469976	0.0063174	0.0168585	0.00962044	0	0.0141702	0.00277477	0.0231588	0	0.0139317	0.0122167	0.00538681	0.0269622	0	0.0205788	0.0164719	0.00531126	0.011904	0.0292407	0.0209767	0	0.00948828	0	0.00798795	0.00539068	0	0.00878147	0	0	0
KCNK3	0.0754087	0.0427224	0.0780442	0.0418099	0.0798197	0.0502995	0.127082	0.101993	0.0967035	0.0917089	0.0378539	0.0613652	0.139163	0.0255025	0.143435	0.0987253	0	0.159	0.101451	0.0922216	0.0719729	0.124851	0	0.0773143	0.0859045	0.0949956	0	0.113101	0.0885403	0.0884489	0.0622429	0.0423788	0.0741663	0.0764411	0.051574	0.0457541	0.0765798	0.0643557	0	0.0962794	0.156974	0.0823316	0.0600877	0.23974	0.112208	0.13088	0.10767	0
CENPA	0.0222597	0.015304	0.0222015	0.0664278	0.0278718	0.0606418	0.0291315	0.0533221	0.0255256	0.0170603	0.0117783	0.0245727	0	0.0141988	0.0378073	0.0441497	0	0.0169064	0.0582635	0.0226421	0.0312938	0.0266895	0	0.0385106	0.0300595	0.0144808	0	0.0297242	0.0134527	0.0230043	0.0333198	0.0430653	0.0288445	0.0198374	0.0134056	0.0208665	0.0438817	0.055615	0	0.0735753	0.00801409	0.0398948	0.0381615	0	0.0203628	0.0257622	0.0391049	0
DPYSL5	0.133559	0.180027	0.153798	0.292898	0.299903	0.278449	0.226594	0.17707	0.152024	0.23053	0.162959	0.13644	0.221602	0.208122	0.149209	0.238984	0	0.17792	0.192136	0.263874	0.160394	0.166268	0.839295	0.163368	0.17594	0.163839	0	0.160881	0.125814	0.201088	0.161752	0.247264	0.116917	0.14626	0.198969	0.159369	0.121241	0.182532	0	0.273859	0.295346	0.103668	0.273823	0.201802	0.132712	0.230271	0.153747	0
MAPRE3	0.336376	0.306867	0.21696	0.341227	0.30504	0.287997	0.389291	0.280038	0.216146	0.245539	0.257252	0.226736	0.609436	0.298925	0.233301	0.236018	0	0.508607	0.391957	0.295047	0.281461	0.212237	0.532655	0.139575	0.317214	0.337444	0	0.377156	0.297158	0.272481	0.305876	0.318223	0.247803	0.167597	0.256108	0.277238	0.25752	0.289344	0	0.315025	0.393165	0.258035	0.423461	0.716581	0.361636	0.256384	0.163302	0
TMEM214	0.00768056	0.0372648	0.0450249	0.0786822	0.0343951	0.0395719	0.0795987	0.0714566	0.0332129	0.0308735	0.0166054	0.0374939	0.155739	0.0119751	0.0150576	0	0	0.0716451	0.0805249	0.0436748	0.044541	0.024519	0	0.0073909	0.0592922	0.110882	0	0.0732428	0.0718674	0.0503988	0.0424419	0.0799541	0.0343475	0.0235026	0.0332665	0.0131742	0.0399633	0.0601483	0	0.0483271	0.0756945	0.0254841	0.0415523	0.116157	0.043776	0.0208772	0.0189426	0
AGBL5	0.0371117	0.181048	0.168012	0.301819	0.231752	0.0751055	0.0954452	0.163107	0.0970204	0.0358404	0.0766231	0.0261551	0.126298	0.219216	0.0310873	0.152877	0	0.196043	0.127732	0.0643422	0.137186	0.0887424	0	0.219325	0.0204583	0.0126925	0	0.18571	0.186827	0.132795	0.0646372	0.0586146	0.0762824	0.0563283	0.0390048	0.0228165	0.0968554	0.0847262	0	0.0658454	0.0927089	0.0672792	0.218459	0	0.0726946	0.140594	0.0496943	0
OST4	0.0324414	0.00189854	0.0864822	0.167058	0.196687	0.0448795	0.271566	0.157176	0.0567893	0.0263513	0.0417289	0.0194757	0.0471939	0.0949152	0.0357769	0.0518136	0	0.0348742	0.128567	0.0445544	0.070492	0.0219096	0.104511	0.0235327	0.0692704	0.0380432	0	0.109101	0.174496	0.0598322	0.0713376	0.0833077	0.031217	0.0265576	0.00854748	0.0448138	0.139653	0.074487	0	0.0525884	0.0585724	0.0554898	0.0982933	0.0393461	0.100977	0.0248293	0.0297604	0
EMILIN1	0	0.0151482	0.00293267	0	0	0	0	0.00116179	0	0	0	0	0	0	0	0	0	0	0	0	0.00360513	0.000526817	0	0.0148152	0.0175601	0	0	0	0.00525958	0	0	0	0.001811	0	0	0	0	0	0	0	0	0	0	0	0	0	0	0
KHK	0.0454638	0	0.0153056	0.0720546	0.0135883	0.01707	0.0384844	0.0125813	0.0327811	0	0.00561038	0.012034	0.0284036	0.0584838	0.0183871	0.00780826	0	0.114651	0.011718	0.0047454	0.00833419	0.0146833	0	0.0282037	0.000803155	0.0155851	0	0.0300454	0.0205091	0.0433444	0.00632325	0.0634793	0.00642982	0.00564179	0	0	0.0260001	0.0199773	0	0.00352328	0	0.016603	0.0193912	0.0514877	0.0051476	0.0185831	0	0
CGREF1	0.0194218	0.0155486	0.0800391	0.0621117	0.0846911	0.0339361	0.0978604	0.0708823	0.0414891	0.0451386	0.0518495	0.0966214	0.0815065	0.150599	0.10511	0.0619325	0	0.0696621	0.0855867	0.0899853	0.0753501	0.0759405	0	0.102341	0.0236865	0.0378422	0	0.0437954	0.0436857	0.0877167	0.0856811	0.0805542	0.0547143	0.12713	0.0182016	0.0330298	0.0789292	0.0851247	0	0.121739	0.0769546	0.0512123	0.050787	0.0609544	0.0857259	0.104033	0.0176957	0
ABHD1	0.0175578	0	0.00485323	0.00642442	0	0	0.0136546	0.0149437	0.00388406	0.00209768	0.00849648	0	0	0	0.00602249	0.00783901	0	0	0.0110339	0.0075717	0.0116244	0.00367754	0	0.0344468	0.000762239	0	0	0.00856241	0.00919221	0	0.00681923	0	0.00991095	0	0	0	0	0.0115341	0	0	0.0223958	0	0.00523957	0.0444981	0.0106721	0	0.0195338	0
PREB	0.0347841	0.0403613	0.0199295	0.106703	0.0587493	0.0407699	0.074664	0.056197	0.0389466	0.0682527	0.0444263	0.0157517	0.0354326	0.0387982	0.0587584	0.0609756	0	0.0556421	0.0863973	0.0365365	0.0545264	0.0176075	0	0.00955261	0.0351344	0.0821302	0	0.0701619	0.0113401	0.0682664	0.046646	0.00442192	0.0398528	0.0293584	0.00319812	0.0719212	0.0304747	0.0462217	0	0.0613822	0.117149	0.0223486	0.0895441	0	0.037893	0.0833963	0.0428811	0
TCF23	0	0	0.000872734	0.00529197	0	0	0	0	0	0	0	0	0	0	0.0151275	0	0	0	0	0	0	0	0	0	0	0	0	0	0	0	0	0	0	0	0	0	0	0	0	0	0	0	0	0	0.0028186	0	0	0
SLC5A6	0.0642319	0.0124186	0.034052	0.0137221	0.028293	0.0310318	0.102787	0.0495478	0.0397697	0.0087913	0.01974	0.032796	0.0345058	0.078294	0.0476582	0.0440008	0	0.03112	0.0703968	0.0517678	0.0278582	0.029272	0	0.0257999	0.0303648	0.0975389	0	0.031624	0.0109579	0.0592352	0.0646107	0.036699	0.0508129	0.0538596	0.00123183	0.0229236	0.040219	0.0295579	0	0.0478012	0.0214152	0.0246042	0.0586699	0	0.065852	0.0371765	0.010535	0
ATRAID	0.0180258	0.00889186	0.0377862	0.032905	0.0123609	0.07202	0.0449975	0.0396976	0.0320236	0.0115792	0.030323	0.0102155	0	0.0834106	0.0197264	0.0321403	0	0.125533	0.0567756	0.0127715	0.0504357	0.0361122	0	0.0330286	0.0139459	0.08274	0	0.0563391	0.017836	0.0386361	0.0337037	0.0270456	0.0389112	0.00466466	0.00898928	0.0368887	0.0331337	0.0421538	0	0.0388998	0.0241185	0.0435573	0.0838655	0.0359781	0.0283607	0.00987779	0.0196119	0
CAD	0.0935129	0.0318978	0.0607893	0.0564704	0.0126047	0.040262	0.0431311	0.0935812	0.0729169	0.0441255	0.0358583	0.0310993	0.0894797	0.0876842	0.0781184	0.0525803	0	0.198107	0.0885169	0.102759	0.0516107	0.0894126	0.203967	0.0401494	0.0282562	0.071214	0	0.0226164	0.0643664	0.0385149	0.0849144	0.107182	0.0555587	0.162163	0.0732455	0.045429	0.0357714	0.0386397	0	0.0790829	0.0685393	0.110034	0.133587	0.0461197	0.118463	0.0354042	0.029594	0
SLC30A3	0.0160928	0.00321057	0.0258043	0.0311837	0.0709596	0.0348852	0.107811	0.0647814	0.0479588	0.00885687	0.0276083	0.00184011	0.0377391	0.012004	0.0187257	0.0199792	0	0.0156878	0.00912774	0.00964659	0.023288	0.0138385	0.0614107	0	0.00872305	0.0157799	0	0.0335874	0.0124483	0.0443383	0.0307738	0.0459409	0.0266571	0	0.017958	0.0417299	0.0120033	0.008054	0	0.0245692	0	0.0292152	0.0138615	0.0701028	0.0707686	0.0292857	0	0
DNAJC5G	0.00899259	0.00984023	0.00267599	0.0292473	0.0254337	0.00576219	0.0102768	0.0225196	0.0252842	0.0129818	0.0215276	0	0.0343238	0.0129751	0.0101221	0.0524269	0	0.0304311	0.0235764	0	0.00809397	0.015153	0	0.0193097	0.0174921	0.00937574	0	0	0.0385839	0.0278439	0.0153164	0.0130773	0.01583	0	0.00663449	0.0282656	0	0.00609785	0	0.0448499	0.0382369	0.00838383	0.00738607	0	0.00991602	0.00530006	0.0544098	0
TRIM54	0.0787476	0	0.0054311	0.010219	0.0822781	0.00278747	0.0537886	0.0362686	0.0211851	0	0.0260382	0.00426896	0.0733986	0	0.0461563	0	0	0.00583518	0.0172914	0	0.0160296	0.00699038	0	0.0446547	0.0081587	0.025243	0	0.0112808	0.0306916	0.00574723	0.0174655	0.0523923	0.00707777	0	0.0322466	0.0170606	0.0105376	0.00358076	0	0.00352328	0	0.0458652	0	0.0793776	0.0168026	0.0955984	0	0
UCN	0.0400836	0.14403	0.0278476	0.115469	0.0575554	0.137644	0.0737315	0.0691726	0.100239	0.0635916	0.0370604	0.0367792	0.0195218	0.0673082	0.0668206	0.107075	0	0.0721219	0.0852439	0.0633973	0.104302	0.0694109	0	0.0492187	0.0610846	0.0830289	0	0.166047	0.0882039	0.124255	0.0774402	0.119304	0.103522	0.0559236	0.0469398	0.0832816	0.0456718	0.0809973	0	0.0877334	0.0920733	0.103793	0.123418	0.108476	0.148552	0.0233933	0.00507269	0
MPV17	0.188324	0.141099	0.18089	0.216526	0.207061	0.23069	0.194874	0.197163	0.168153	0.265208	0.113362	0.114441	0.240408	0.140231	0.204768	0.224816	0	0.275812	0.196968	0.156416	0.147383	0.216697	0.141124	0.108612	0.149675	0.146208	0	0.149305	0.175863	0.241267	0.165662	0.218694	0.146377	0.117723	0.18141	0.202641	0.145766	0.204753	0	0.177753	0.177801	0.190374	0.256859	0.247248	0.240072	0.104068	0.131681	0
GTF3C2	0.264767	0.254312	0.187336	0.27594	0.207087	0.226288	0.182761	0.189394	0.195539	0.15113	0.147049	0.093015	0.462055	0.159778	0.222663	0.260634	0	0.355828	0.264047	0.287395	0.201351	0.185155	0.0978352	0.0860019	0.143475	0.257432	0	0.240377	0.267223	0.219679	0.185284	0.167883	0.184827	0.122352	0.209315	0.187099	0.17845	0.181666	0	0.243758	0.260409	0.209903	0.270829	0.158743	0.224374	0.156532	0.101731	0
EIF2B4	0.0846194	0.0823761	0.10055	0.0582831	0.103116	0.0371563	0.103059	0.0740323	0.0769959	0.034626	0.0494087	0.0416928	0.0242371	0.10234	0.0835824	0.0840648	0	0.141152	0.0884849	0.0573945	0.129767	0.0631324	0	0.0327268	0.0390108	0.0733075	0	0.0251655	0.147425	0.0693539	0.105777	0.145335	0.057611	0.0669126	0.0409255	0.0647928	0.0694249	0.072885	0	0.121129	0.0758238	0.0510446	0.149062	0.0226248	0.105702	0.0622892	0.0466756	0
SNX17	0.0303024	0.133628	0.0618017	0.0985033	0.0910427	0.124729	0.158337	0.114633	0.0605992	0.0408692	0.0555571	0.019813	0.0253694	0.0864062	0.0792995	0.0052765	0	0.0325071	0.115888	0.0528063	0.0573896	0.0501706	0.217313	0.0361938	0.110811	0.064917	0	0.10971	0.128805	0.0497209	0.0638189	0.0406431	0.0480504	0.0420344	0.0327802	0.00450897	0.064172	0.0702042	0	0.049321	0.165634	0.120146	0.141031	0.175311	0.0553571	0.0678365	0.0856852	0
ZNF513	0.00241987	0.0209361	0.0461514	0.0360257	0.0573536	0.0140802	0.0755579	0.043767	0.0329919	0.0294127	0.0245996	0.00668933	0.0501151	0.0129751	0.0317905	0.0507195	0	0.0384822	0.0607327	0.0107923	0.0362246	0.02136	0.128285	0.0541914	0.0374423	0.0125662	0	0.011451	0.0422345	0.0186786	0.0208599	0.0576691	0.0260961	0.0322982	0.0203233	0.00194364	0.0389509	0.053796	0	0.0227927	0.0466795	0.0144956	0.0757524	0.0393461	0.0311729	0.0299803	0.0424062	0
PPM1G	0.246351	0.253047	0.197861	0.301464	0.225026	0.211334	0.229988	0.235095	0.205983	0.129289	0.173026	0.132276	0.24322	0.198197	0.170658	0.268183	0	0.309309	0.281931	0.19763	0.207635	0.183588	0.16651	0.156924	0.225487	0.236734	0	0.198592	0.230604	0.23346	0.210348	0.253489	0.168863	0.193902	0.148491	0.202524	0.204364	0.18658	0	0.181135	0.322712	0.212721	0.326886	0.337863	0.173105	0.137361	0.134126	0
NRBP1	0.216306	0.194788	0.154875	0.167146	0.289687	0.185141	0.171039	0.202233	0.156174	0.16258	0.110567	0.0318455	0.244997	0.226373	0.204915	0.180453	0	0.192782	0.271156	0.175136	0.19879	0.182396	0	0.14182	0.16071	0.223835	0	0.162159	0.219921	0.229972	0.268053	0.213829	0.161257	0.0961764	0.181457	0.139331	0.186848	0.168499	0	0.196727	0.162613	0.210734	0.276988	0.395658	0.238392	0.111889	0.0945209	0
KRTCAP3	0	0.0446574	0.0140873	0.0322281	0	0	0	0.0312632	0.00389664	0	0.00508459	0	0.018507	0	0	0.00997445	0	0	0.00324519	0	0	0.0035408	0	0.00393118	0	0.00580492	0	0.00569868	0.0247348	0	0.00880297	0.00442192	0.0150132	0.00720502	0.00440056	0.000824399	0	0.00170029	0	0.016283	0	0	0.0222122	0.0859497	0.0128822	0	0	0
IFT172	0.374974	0.413155	0.261221	0.490613	0.418288	0.357547	0.327499	0.273677	0.283398	0.320969	0.283148	0.249579	0.634607	0.240833	0.320739	0.399752	0	0.348239	0.375617	0.279427	0.291315	0.23924	0.273128	0.200582	0.275756	0.375222	0	0.484732	0.529502	0.479716	0.319036	0.330599	0.259703	0.303589	0.313343	0.318804	0.216209	0.279438	0	0.350657	0.480123	0.351533	0.469375	0.27555	0.319261	0.163964	0.112762	0
FNDC4	0.0672237	0.0551266	0.0572496	0.103357	0.0781969	0.0401873	0.145978	0.104409	0.0771041	0.0354767	0.0324374	0.0310836	0.0949732	0.0693493	0.0723529	0.10252	0	0.130652	0.126386	0.0391759	0.054047	0.0306799	0	0.0393897	0.0672948	0.0383757	0	0.0473267	0.121399	0.0290738	0.0840311	0.0651204	0.0492378	0.0421502	0.0491382	0.0572818	0.0607879	0.0788772	0	0.0634338	0.139396	0.0470509	0.134632	0.0133958	0.0206373	0.018386	0.0195338	0
GCKR	0.00873947	0.00469695	0.0108745	0.0570258	0.0243414	0.00517198	0.0322475	0.0106098	0.0236447	0.00552196	0	0.0181415	0.0384865	0.0259449	0.00653062	0.0242219	0	0.0101938	0.0307437	0.00972715	0.0173141	0.00575757	0	0.0176457	0.0242161	0.0321602	0	0.0224848	0.0153527	0.00391628	0.0166342	0.0350992	0.00740752	0	0.0143127	0.0131087	0.0168588	0.00864135	0	0	0.0366649	0.00835754	0.0358575	0	0.00707562	0	0	0
C2orf16	0.0163097	0.0192998	0.0208489	0.075563	0.0186103	0.0296588	0.0122571	0.0177703	0.0176958	0	0.0135876	0.01646	0.00855488	0.00707476	0.0151043	0.0144036	0	0	0.0141404	0.0311195	0.0237121	0.0217624	0.282537	0.0200467	0.00466582	0.0229191	0	0.00778642	0.030471	0.0357993	0.00390462	0.0137018	0.0078593	0.0122719	0.00812822	0.00428775	0.0118195	0.0255452	0	0	0	0	0.0207569	0	0.0304601	0.00530006	0	0
ZNF512	0.188252	0.131042	0.173506	0.217822	0.249133	0.264885	0.212932	0.232984	0.145756	0.242086	0.156333	0.147452	0.275431	0.190635	0.118139	0.194129	0	0.328081	0.258639	0.190803	0.207586	0.176809	0	0.115897	0.175785	0.226929	0	0.270923	0.245246	0.287054	0.144562	0.197703	0.201656	0.142895	0.181375	0.190122	0.167801	0.198826	0	0.22671	0.289108	0.257337	0.287975	0.367409	0.230422	0.124149	0.123957	0
CCDC121	0	0	0.00223479	0.0183299	0	0	0.0672056	0.011545	0.0107883	0	0.00974788	0	0.0284036	0	0.00449421	0	0	0	0	0	0	0.00751227	0	0	0.015461	0	0	0.0284639	0.00817773	0.00453073	0	0.00280101	0.000695843	0	0	0.00946285	0	0.00583561	0	0.0062554	0.0226323	0.00835754	0	0	0	0	0	0
GPN1	0.0482933	0.126428	0.0587376	0.0963453	0.0973363	0.0597235	0.190194	0.0810268	0.0545498	0.0381762	0.0608239	0.0495577	0.0337756	0.0712211	0.117744	0.102179	0	0.142401	0.0973516	0.024808	0.07765	0.0576392	0	0.0625787	0.0771158	0.0892004	0	0.0883303	0.119449	0.0523752	0.0715111	0.109095	0.0340267	0.0541658	0.0523645	0.0442859	0.0768004	0.056355	0	0.0554834	0.0506029	0.066566	0.0944022	0.0910058	0.0661722	0.0500226	0.0318994	0
SUPT7L	0.104142	0.16611	0.141258	0.330601	0.258946	0.176914	0.238308	0.214712	0.167473	0.146804	0.132231	0.135707	0.16734	0.248567	0.168427	0.291052	0	0.207553	0.225475	0.172982	0.128919	0.122876	0.216421	0.0838698	0.158826	0.168484	0	0.23237	0.230279	0.166228	0.192504	0.256117	0.124027	0.142833	0.138402	0.101361	0.149116	0.164896	0	0.191169	0.145329	0.209756	0.201502	0.32556	0.149548	0.101567	0.0465182	0
SLC4A1AP	0.247996	0.143676	0.153099	0.187645	0.256255	0.185094	0.29359	0.204559	0.177246	0.111632	0.183925	0.171211	0.226265	0.20442	0.174034	0.189904	0	0.162168	0.255489	0.181582	0.202368	0.191531	0	0.11628	0.186414	0.229273	0	0.177467	0.309745	0.25801	0.210948	0.217096	0.14424	0.102934	0.159045	0.15467	0.208408	0.208714	0	0.215427	0.286528	0.139414	0.250915	0.300749	0.173985	0.144195	0.0154719	0
MRPL33	0.415097	0.478472	0.2767	0.471599	0.447313	0.379212	0.400297	0.308989	0.326625	0.259806	0.304948	0.264003	0.471343	0.370435	0.370424	0.366486	0	0.488572	0.36638	0.34125	0.335935	0.283424	0.650185	0.236056	0.361525	0.418873	0	0.375835	0.381195	0.358482	0.245182	0.324312	0.29579	0.255985	0.270298	0.339946	0.301002	0.278023	0	0.335555	0.508997	0.296248	0.395333	0.48763	0.338416	0.248829	0.285641	0
RBKS	0.0845382	0.104495	0.152153	0.390927	0.192193	0.135324	0.108595	0.167848	0.120193	0.190356	0.0632359	0.139746	0.101005	0.280761	0.143739	0.210566	0	0.178227	0.258308	0.102596	0.197961	0.160302	0	0.208234	0.0564824	0.123407	0	0.148744	0.26919	0.194839	0.069478	0.196527	0.117652	0.0579893	0.0785629	0.124924	0.0685224	0.122201	0	0.121405	0.20921	0.0858778	0.303053	0.0504666	0.0493778	0.16767	0.147654	0
BABAM2	0.469864	0.4161	0.236406	0.391424	0.514586	0.361514	0.300171	0.234687	0.22523	0.268352	0.251285	0.167878	0.691592	0.167441	0.259514	0.387435	0	0.407063	0.390253	0.299201	0.313395	0.16537	0.568728	0.125664	0.384178	0.449289	0	0.41414	0.36391	0.437944	0.244156	0.314293	0.211347	0.204676	0.328824	0.15898	0.343903	0.29022	0	0.434309	0.643589	0.21994	0.445853	0.698717	0.394261	0.157268	0.119815	0
FOSL2	0.141468	0.239801	0.122992	0.195419	0.336874	0.187169	0.0762586	0.145549	0.157068	0.11674	0.133712	0.0573689	0.0356072	0.112664	0.153364	0.242021	0	0.150234	0.143891	0.11821	0.151531	0.117153	0	0.113921	0.143367	0.166628	0	0.211591	0.200978	0.145709	0.16383	0.125535	0.0843735	0.0927989	0.094887	0.166461	0.104354	0.132952	0	0.0859292	0.227377	0.04702	0.155836	0.240263	0.225548	0.177715	0.136185	0
PLB1	0.055804	0.0840626	0.0377561	0.0860957	0.06404	0.0598483	0.0603733	0.0622056	0.069295	0.0153781	0.048172	0.0196743	0.0797718	0.118758	0.0808501	0.0491814	0	0.0439425	0.0405372	0.0588708	0.0580389	0.0420509	0.278893	0.0486991	0.0498881	0.024072	0	0.0226194	0.120246	0.0612079	0.0365905	0.0345284	0.059573	0.0475841	0.070324	0.123789	0.0302563	0.0952232	0	0.0695019	0.0925001	0.027263	0.0842657	0.192302	0.0562855	0.0262603	0.0195338	0
PPP1CB	0.277056	0.268291	0.189656	0.28423	0.271182	0.3324	0.30319	0.244992	0.172724	0.189751	0.245403	0.173641	0.260816	0.249721	0.174141	0.213658	0	0.345557	0.259011	0.214353	0.274494	0.164134	0.378346	0.145477	0.232579	0.253544	0	0.290267	0.308746	0.209504	0.220186	0.265912	0.166751	0.228754	0.246341	0.152446	0.193802	0.196994	0	0.21484	0.290612	0.284942	0.304043	0.716756	0.277014	0.175095	0.141247	0
SPDYA	0.0918357	0.0102626	0.140453	0.238986	0.163543	0.0957398	0.238768	0.157824	0.115404	0.0738219	0.0543733	0.0497589	0.159272	0.129414	0.0393717	0.16226	0	0.0512702	0.133526	0.134862	0.104705	0.133227	0.0500663	0.107439	0.0242853	0.0408675	0	0.109291	0.158626	0.112605	0.110261	0.231143	0.0603219	0.0431212	0.0464674	0.0131004	0.108728	0.125995	0	0.106165	0.0772595	0.0796704	0.231452	0	0.0410134	0.0886272	0.0574816	0
TRMT61B	0.290003	0.268125	0.23602	0.375106	0.309525	0.330376	0.242839	0.293319	0.227664	0.222261	0.213536	0.169823	0.540745	0.273895	0.248691	0.322373	0	0.443378	0.303828	0.265203	0.262472	0.244997	0.665765	0.211603	0.259814	0.320033	0	0.34748	0.354477	0.323591	0.249038	0.299039	0.23835	0.235169	0.270292	0.211869	0.210942	0.273347	0	0.282327	0.330651	0.31315	0.39564	0.34716	0.225808	0.170645	0.0834553	0
WDR43	0.200542	0.181263	0.23434	0.309961	0.264334	0.244199	0.209942	0.255823	0.17196	0.169407	0.254989	0.185756	0.302462	0.181632	0.179947	0.187506	0	0.322675	0.267419	0.186099	0.227649	0.202084	0	0.179144	0.264667	0.284228	0	0.210295	0.29977	0.337287	0.179205	0.229693	0.183003	0.165855	0.232566	0.211868	0.162647	0.203737	0	0.284691	0.315368	0.22792	0.261777	0.410008	0.226731	0.153744	0.0886653	0
TOGARAM2	0.00758566	0.216654	0.163008	0.218408	0	0.271975	0.0521657	0.0110153	0.021851	0.00391472	0.194077	0	0	0.0315109	0.153015	0.0577291	0	0.0239058	0.0114424	0.00836111	0.197846	0.00559558	0.0978352	0	0.209307	0.153359	0	0.0585822	0.00477995	0.246432	0.00337143	0	0.0125682	0.192734	0.195956	0.0143565	0.0228745	0.0238837	0	0.214454	0.138312	0.20475	0.268424	0	0.206977	0.127819	0	0
CLIP4	0.363129	0.323961	0.281274	0.451538	0.453146	0.448754	0.312184	0.297465	0.231939	0.219086	0.298011	0.214168	0.44215	0.326122	0.277403	0.303528	0	0.372845	0.370947	0.328652	0.283769	0.208829	0.625255	0.174776	0.258121	0.372336	0	0.503304	0.53156	0.466104	0.263279	0.365675	0.229789	0.286608	0.34935	0.269411	0.24751	0.289448	0	0.341578	0.432179	0.362101	0.468535	0.520629	0.364802	0.264406	0.20089	0
ALK	0.376086	0.47793	0.433364	0.579275	0.448172	0.363634	0.393759	0.475424	0.553643	0.465166	0.323889	0.44254	0.490954	0.457641	0.511969	0.581684	0	0.43429	0.391277	0.345133	0.324164	0.299288	0.813168	0.271981	0.410885	0.219152	0	0.64518	0.337043	0.410142	0.328143	0.217636	0.342228	0.431298	0.554349	0.56556	0.295584	0.444875	0	0.511686	0.543469	0.518523	0.386973	0.372356	0.320302	0.41013	0.766277	0
YPEL5	0.295362	0.204569	0.180947	0.31113	0.292011	0.303607	0.327584	0.264844	0.113079	0.295773	0.227649	0.151449	0.366469	0.126726	0.126354	0.171525	0	0.158348	0.290639	0.119344	0.178107	0.153072	0	0.104152	0.240512	0.237167	0	0.337578	0.285972	0.28061	0.313356	0.244929	0.246013	0.18835	0.201457	0.160749	0.235565	0.222872	0	0.267515	0.213294	0.361952	0.324979	0.370263	0.360532	0.161456	0.106978	0
LBH	0.0194923	0.00881722	0.0137925	0.0280052	0.0290553	0	0.00320457	0	0.00677026	0	0	0	0	0.00825119	0.0128954	0.0160104	0	0.00817917	0	0.00409444	0.00927335	0.00485209	0	0	0.00119172	0.00144546	0	0.00999654	0.0155382	0	0.00467924	0.00280101	0.00922123	0.00689473	0.0052486	0.00479803	0	0.00806128	0	0.00685143	0.0154426	0	0.00200943	0	0.0123066	0	0.00507269	0
LCLAT1	0.368252	0.391645	0.263893	0.430114	0.437584	0.403768	0.295761	0.325514	0.270371	0.327645	0.317581	0.239914	0.608959	0.202286	0.314584	0.323774	0	0.417259	0.355152	0.363183	0.372337	0.222588	0.664631	0.211759	0.29937	0.459466	0	0.425578	0.420497	0.489813	0.22467	0.334422	0.258362	0.345534	0.338885	0.313106	0.227169	0.273467	0	0.365092	0.440902	0.298071	0.451268	0.483501	0.325655	0.214855	0.218115	0
CAPN13	0.013496	0.0501962	0.0603532	0.176855	0.243765	0.180479	0.0592792	0.0843839	0.121845	0.0959414	0.120942	0.200106	0.131043	0.0581529	0.106151	0.0796124	0	0.172393	0.0797255	0.142863	0.0977335	0.109976	0.137134	0.127247	0.0671768	0.0593739	0	0.0100969	0.0652861	0.122349	0.038148	0.029558	0.0429855	0.0838115	0.0197888	0.122151	0.0175624	0.068604	0	0.00583794	0.221221	0.00995828	0.0556321	0.105086	0.0540278	0.0549157	0.33808	0
GALNT14	0.539927	0.336147	0.384727	0.639365	0.43693	0.530989	0.490854	0.361517	0.221932	0.33907	0.25245	0.214561	0.603331	0.430968	0.206981	0.216062	0	0.474025	0.344235	0.365041	0.23656	0.39096	0.634058	0.253784	0.305216	0.558752	0	0.537016	0.56795	0.633532	0.382541	0.401573	0.333387	0.327104	0.496898	0.303559	0.293326	0.275441	0	0.378467	0.477815	0.438461	0.510122	0.91455	0.443825	0.322576	0.168681	0
CAPN14	0.0553291	0.0322391	0.0551754	0.0340032	0.0716942	0.023619	0.0416834	0.0433488	0.0456983	0.0182048	0.0217619	0.0104549	0.112704	0.0638917	0.0404176	0.0522159	0	0.0481784	0.0562018	0.00625724	0.0384833	0.0435487	0.104511	0.0233121	0.0294825	0.0314777	0	0.0841743	0.0209566	0.0461622	0.00533711	0.0343032	0.0350803	0.00325074	0.0367596	0.032924	0.0292072	0.0318997	0	0	0.0181243	0.0779557	0.0286074	0.0514877	0.0535962	0.0237936	0.109846	0
EHD3	0.235097	0.233212	0.193566	0.290212	0.31132	0.274986	0.345168	0.231714	0.197962	0.232268	0.185964	0.170497	0.445693	0.149497	0.158423	0.26278	0	0.210098	0.268973	0.173724	0.266444	0.150058	0.0614107	0.123225	0.277264	0.223926	0	0.29982	0.250018	0.275605	0.258405	0.231677	0.180447	0.196679	0.206214	0.223112	0.169977	0.235456	0	0.257494	0.336628	0.234815	0.258046	0.531043	0.190087	0.224688	0.237095	0
XDH	0	0	0	0.0101211	0.0387087	0.00599631	0	0	0.00449429	0	0.00155798	0	0	0.0249545	0	0	0	0.0133653	0.00139619	0	0.0155282	0.00500967	0	0	0.00520571	0	0	0	0.00991962	0	0	0.00597192	0.00174122	0.0122719	0	0	0.00226342	0.00335975	0	0	0.00713192	0.0036411	0	0	0	0	0	0
SRD5A2	0	0.00141541	0.00330615	0.0120756	0	0.0113984	0	0	0.00123857	0	0	0	0	0	0	0	0	0	0	0	0.00517888	0	0	0.00581109	0	0	0	0	0	0	0.00162329	0	0.00065394	0	0	0.00793145	0	0	0	0.00644313	0	0	0	0	0.00179546	0	0	0
MEMO1	0.10933	0.127869	0.0866934	0.195324	0.222587	0.178179	0.131188	0.103267	0.113282	0.105897	0.170543	0.108811	0.241277	0.111464	0.096654	0.204186	0	0.130719	0.137286	0.153873	0.141686	0.0665443	0	0.067323	0.131532	0.224405	0	0.227455	0.19411	0.184617	0.158939	0.131056	0.114022	0.14738	0.0925431	0.0198816	0.115266	0.152813	0	0.145786	0.204621	0.0879715	0.131425	0.249778	0.116495	0.0952379	0.0962501	0
DPY30	0.197603	0.194756	0.193266	0.207515	0.200119	0.213374	0.225243	0.254938	0.169569	0.199885	0.22898	0.0959288	0.221226	0.204124	0.154243	0.188772	0	0.112715	0.226887	0.212987	0.156003	0.192778	0.104511	0.0955795	0.169255	0.284212	0	0.245808	0.180502	0.231608	0.199809	0.184772	0.147426	0.196159	0.166127	0.123356	0.19609	0.199712	0	0.254854	0.189626	0.218894	0.252564	0.0991786	0.221529	0.148804	0.189733	0
SPAST	0.365749	0.260901	0.230151	0.332617	0.402815	0.29601	0.291147	0.287052	0.228419	0.247174	0.239759	0.137285	0.283615	0.213901	0.255519	0.210691	0	0.333788	0.309902	0.316325	0.22116	0.182345	0.664279	0.166108	0.301448	0.373741	0	0.281107	0.38422	0.280913	0.237872	0.249784	0.234257	0.186617	0.333551	0.206597	0.214642	0.235149	0	0.299653	0.402008	0.32018	0.410645	0.593359	0.245873	0.142997	0.131625	0
SLC30A6	0.269106	0.259976	0.216412	0.335378	0.2651	0.26351	0.294698	0.283525	0.163405	0.243114	0.206552	0.2417	0.471104	0.288752	0.20721	0.247934	0	0.416122	0.329904	0.214913	0.283779	0.202907	0.429273	0.183603	0.286998	0.241202	0	0.367549	0.453693	0.333523	0.220399	0.250291	0.212877	0.188783	0.307601	0.156593	0.204485	0.234094	0	0.307605	0.324846	0.250792	0.320433	0.243718	0.262849	0.138625	0.09487	0
NLRC4	0.00781213	0.0107818	0.0493581	0.105016	0.113503	0.0997023	0.0100436	0.0342198	0.0359429	0.00724579	0.0139126	0.0253271	0	0.0772397	0.032069	0.0783664	0	0.0414968	0.0585686	0.0386184	0.0229618	0.0590084	0	0.0475362	0.0101105	0.0302835	0	0.0762817	0.118775	0.0490383	0.0259196	0.102361	0.0313413	0.00911755	0	0.0192235	0.0179876	0.0219481	0	0.0427034	0	0.0225176	0.0718309	0	0.0391775	0.107276	0.0215153	0
YIPF4	0.314373	0.411	0.263114	0.389317	0.365815	0.290799	0.296542	0.298604	0.245545	0.28155	0.298242	0.1974	0.56546	0.398714	0.29675	0.392891	0	0.398198	0.417995	0.284719	0.280854	0.261667	0.447242	0.140096	0.298601	0.401458	0	0.310246	0.480769	0.364734	0.313447	0.312725	0.216569	0.250335	0.355869	0.262405	0.288405	0.26068	0	0.271593	0.429074	0.348724	0.498493	0.432597	0.334631	0.180984	0.224862	0
BIRC6	0.385703	0.52182	0.169609	0.240447	0.368389	0.350096	0.253609	0.219059	0.161902	0.253729	0.236612	0.271454	0.687821	0.0871417	0.226182	0.253225	0	0.363305	0.243847	0.319981	0.149567	0.178325	0.870412	0.0950881	0.159347	0.32984	0	0.305607	0.303189	0.480435	0.181735	0.122126	0.183055	0.0992555	0.36276	0.242193	0.122811	0.206496	0	0.186874	0.428566	0.316362	0.259838	0.975002	0.223269	0.13631	0.157692	0
TTC27	0.339596	0.282154	0.259878	0.335448	0.315406	0.337562	0.259798	0.238049	0.226341	0.235473	0.234898	0.220516	0.252625	0.230353	0.238447	0.317065	0	0.32119	0.336381	0.244206	0.300212	0.219381	0	0.139236	0.299432	0.364033	0	0.422346	0.40003	0.374035	0.288517	0.188093	0.299546	0.18495	0.250834	0.256347	0.271175	0.252513	0	0.278884	0.226213	0.306799	0.334987	0.550219	0.293699	0.176133	0.193624	0
LTBP1	0.3221	0.178017	0.225855	0.575049	0.588217	0.373159	0.320562	0.267457	0.376352	0.589021	0.570425	0.298121	0.291126	0.470523	0.57967	0.587933	0	0.607958	0.228849	0.422076	0.346966	0.258377	0.404148	0.17582	0.628162	0.449183	0	0.544763	0.650308	0.725134	0.663415	0.374175	0.644857	0.23214	0.57731	0.29901	0.419756	0.429603	0	0.551147	0.650078	0.413809	0.780227	0.774794	0.645355	0.274498	0.731031	0
RASGRP3	0.0384993	0.0328421	0.0590846	0.150513	0.0897525	0.0855141	0.0227941	0.0943739	0.0710407	0.0595348	0.0641852	0.0100582	0.120034	0.0943561	0.0706381	0.0620192	0	0.19251	0.0236698	0.0321759	0.0778949	0.0481129	0	0.0572252	0.0901194	0.0222466	0	0.0673518	0.110369	0.0805633	0.0475793	0.106982	0.0860798	0.0392327	0.0316559	0.0488152	0.0252629	0.0433997	0	0.0899263	0.0433497	0.0465396	0.110893	0.0843418	0.127799	0.0494553	0.0150209	0
FAM98A	0.156439	0.145778	0.183451	0.200872	0.286584	0.215951	0.273381	0.226873	0.143762	0.157009	0.136465	0.128215	0.123588	0.264857	0.142408	0.254302	0	0.257817	0.185232	0.13436	0.128827	0.109368	0	0.157369	0.170302	0.15796	0	0.0955653	0.162359	0.162686	0.207721	0.200641	0.132307	0.0889766	0.0972048	0.154017	0.180038	0.203598	0	0.232892	0.176327	0.160268	0.260582	0.0619637	0.191525	0.0889348	0.0389726	0
CRIM1	0.619923	0.571478	0.380371	0.597718	0.58088	0.36754	0.479592	0.43735	0.343591	0.453575	0.468264	0.422067	0.716834	0.424057	0.435746	0.49812	0	0.641583	0.492018	0.455778	0.437204	0.437403	0.763408	0.333549	0.493363	0.585864	0	0.55399	0.659729	0.688685	0.383068	0.387778	0.418209	0.41343	0.483044	0.455011	0.400488	0.382554	0	0.392174	0.546224	0.526213	0.562968	0.715473	0.628645	0.304215	0.422276	0
FEZ2	0.39781	0.465214	0.215541	0.498622	0.473929	0.417311	0.291033	0.339153	0.285106	0.321922	0.332649	0.280233	0.706448	0.229128	0.321686	0.268801	0	0.42213	0.352143	0.379734	0.331657	0.226011	0.997683	0.133723	0.385862	0.42934	0	0.517204	0.635327	0.502586	0.32262	0.185663	0.241624	0.273204	0.395011	0.343802	0.256889	0.341	0	0.427658	0.628303	0.321426	0.467959	0.78878	0.397201	0.274684	0.265395	0
VIT	0.0041189	0.0339045	0.0236904	0.0318891	0.0301067	0.0211818	0.0334166	0.029656	0.0165869	0.00378824	0.00971253	0	0	0.0328638	0	0.0272222	0	0.0080951	0.0402323	0.00762622	0.0300076	0.0124345	0	0.0368565	0.0266822	0.00213046	0	0.00884515	0.0249348	0.025044	0.00856527	0.0100372	0.00961202	0.00475113	0.0159701	0.0128228	0.0134111	0.0163979	0	0.00825459	0.00486513	0.00818162	0.0327895	0	0.0152657	0.0156346	0	0
STRN	0.38452	0.481231	0.248298	0.43562	0.400467	0.391654	0.340229	0.259365	0.200757	0.366758	0.298909	0.267248	0.526438	0.308578	0.247778	0.380082	0	0.371747	0.302587	0.319257	0.312632	0.240177	0.104511	0.133288	0.329366	0.372106	0	0.350335	0.463012	0.447859	0.309477	0.265744	0.240431	0.13456	0.310098	0.277609	0.231949	0.24623	0	0.353578	0.360891	0.346527	0.368946	0.315707	0.334377	0.232878	0.180506	0
HEATR5B	0.372403	0.404535	0.259234	0.456323	0.43144	0.332632	0.345607	0.41828	0.285964	0.274551	0.303519	0.234429	0.554063	0.342953	0.288017	0.322597	0	0.563207	0.378334	0.3846	0.296814	0.20945	0.178259	0.196278	0.352008	0.432007	0	0.413237	0.63231	0.463986	0.294207	0.334661	0.303447	0.192125	0.413589	0.36985	0.236142	0.29317	0	0.400042	0.511769	0.420312	0.479201	0.566185	0.374682	0.280854	0.0541647	0
GPATCH11	0.173397	0.0491318	0.108165	0.0614106	0.129185	0.125831	0.169536	0.117563	0.115555	0.109561	0.102768	0.0726814	0.0796418	0.172287	0.106511	0.13574	0	0.161268	0.158638	0.0387765	0.106608	0.106487	0	0.12021	0.0881645	0.108487	0	0.127672	0.122675	0.117999	0.129878	0.139505	0.0948049	0.102307	0.0524793	0.102514	0.103802	0.14059	0	0.110368	0.141217	0.133757	0.126352	0.0237717	0.183059	0.0552059	0.127086	0
EIF2AK2	0.347039	0.389275	0.278241	0.418357	0.38523	0.329148	0.416309	0.297988	0.242776	0.286023	0.276312	0.193812	0.548364	0.29848	0.272243	0.247967	0	0.385057	0.42127	0.292328	0.292082	0.2723	0.219303	0.130094	0.285737	0.359095	0	0.3287	0.35801	0.405745	0.270113	0.255836	0.252321	0.196931	0.230753	0.252766	0.273135	0.277105	0	0.308706	0.412228	0.355024	0.449797	0.500869	0.370872	0.178579	0.104435	0
SULT6B1	0	0	0.00439907	0.0116692	0.0134757	0	0	0	0.00606249	0	0.000533647	0	0	0	0.00163243	0.0443762	0	0	0.0244874	0.00625724	0.00292803	0.00560707	0	0.00460884	0	0.00176614	0	0.00876019	0	0	0	0	0.00158555	0	0	0.000824399	0	0.000917126	0	0	0	0	0.0260288	0	0	0	0	0
CEBPZOS	0.193741	0.191863	0.135593	0.261484	0.19721	0.109337	0.2238	0.226172	0.146146	0.122022	0.125147	0.0914847	0.110264	0.269146	0.152308	0.34811	0	0.125521	0.196302	0.176921	0.158753	0.203629	0.0614107	0.145082	0.15001	0.157969	0	0.250041	0.298591	0.257736	0.197639	0.170206	0.159385	0.168873	0.10489	0.118962	0.17115	0.172132	0	0.211193	0.283779	0.159585	0.306647	0.256346	0.157461	0.261382	0.121388	0
CEBPZ	0.168394	0.214943	0.152289	0.194476	0.171921	0.235657	0.27549	0.148536	0.135478	0.0685789	0.124602	0.0181034	0.143952	0.132533	0.130609	0.226837	0	0.118226	0.197117	0.11715	0.149952	0.11856	0.278893	0.122613	0.164909	0.100153	0	0.169828	0.305127	0.10635	0.125554	0.163948	0.107236	0.146922	0.108027	0.115714	0.16744	0.167162	0	0.126973	0.106539	0.138866	0.162118	0.18152	0.148805	0.171884	0.0981372	0
NDUFAF7	0.270761	0.275835	0.23841	0.336943	0.313327	0.247891	0.294573	0.299189	0.203418	0.178259	0.197388	0.195851	0.30492	0.223689	0.234592	0.333342	0	0.350223	0.312791	0.258771	0.245574	0.241526	0.186789	0.129942	0.221751	0.332836	0	0.31976	0.388474	0.318746	0.226939	0.220997	0.211326	0.152457	0.252245	0.154466	0.240905	0.250119	0	0.313198	0.403827	0.245243	0.395421	0.501952	0.324727	0.140443	0.0666586	0
PRKD3	0.039471	0.0172094	0.130104	0.23762	0.131708	0.0786648	0.144727	0.0860902	0.0844376	0.0258563	0.0256768	0.0325758	0	0.148786	0.0447902	0.21025	0	0.129969	0.198293	0.0597502	0.163343	0.134609	0.210356	0.1345	0.0422313	0.0179182	0	0.107282	0.304871	0.204765	0.0460818	0.148324	0.0511804	0.0546337	0.00788194	0.0396294	0.118018	0.0974087	0	0.15791	0.0808837	0.0657046	0.331254	0	0.05971	0.121008	0.010535	0
QPCT	0.0182751	0.00189854	0.0286495	0.0600937	0.0103518	0.030222	0.0397137	0.0337179	0.0120342	0.0529159	0.00172841	0.00988882	0.127427	0.0551845	0.00554771	0.0727536	0	0.0371967	0.0864072	0.00526783	0.0250727	0.0163916	0	0.0385763	0.0215526	0.0333643	0	0.0584115	0.0428599	0.0117318	0.0624853	0.0119884	0.043042	0.00941893	0.0292486	0.0235917	0.0481058	0.0698401	0	0.028848	0.0343196	0.0403831	0.00159205	0	0.0609719	0.0398601	0.0544098	0
CDC42EP3	0.0221089	0.189269	0.0695429	0.05917	0.0782402	0.029771	0.118342	0.10599	0.0527241	0.0320012	0.0598968	0.0191442	0.0398901	0.0502319	0.0471564	0.277602	0	0.0669425	0.0989277	0.0191281	0.0198545	0.0737709	0	0.0426115	0.116421	0.0605257	0	0.0637708	0.0916946	0.0717826	0.0512833	0.0129181	0.0576188	0.0547345	0.0325752	0.0626111	0.0419796	0.0391907	0	0.0755388	0.125657	0.10637	0.124832	0.0540474	0.0498574	0.0746338	0.042953	0
RMDN2	0.211322	0.258573	0.139884	0.227946	0.171339	0.216841	0.230302	0.210631	0.0881577	0.140394	0.195724	0.147369	0.14358	0.238215	0.223092	0.263532	0	0.355381	0.202575	0.227679	0.191115	0.146644	0	0.19207	0.141732	0.18773	0	0.254292	0.0688686	0.258571	0.134747	0.117502	0.16339	0.118864	0.126988	0.178102	0.130642	0.101491	0	0.185854	0.193034	0.246101	0.19993	0.187858	0.209072	0.0701278	0.0808917	0
CYP1B1	0.0364551	0.00662047	0.0150789	0.0778658	0	0	0	0.00116179	0.0131296	0.00137115	0.00124499	0	0	0	0	0.00971199	0	0	0	0	0	0.00231921	0	0	0.0027068	0	0	0.0206468	0.0178526	0.0107041	0	0.00786283	0.00445854	0	0.00123183	0	0.00647795	0.00566052	0	0	0	0	0.00560665	0	0	0.00881823	0	0
ATL2	0.293994	0.234183	0.215522	0.390466	0.425235	0.301884	0.259193	0.272778	0.21658	0.265232	0.196807	0.208433	0.246518	0.299454	0.250492	0.312318	0	0.273359	0.289573	0.264558	0.309246	0.204405	0.215988	0.162754	0.254817	0.263607	0	0.304052	0.439545	0.400132	0.230529	0.290901	0.235662	0.137641	0.253861	0.218258	0.20595	0.236147	0	0.28147	0.306845	0.193258	0.389433	0.226207	0.239757	0.246836	0.207562	0
HNRNPLL	0.359572	0.448025	0.269605	0.467659	0.415862	0.412568	0.265932	0.286525	0.213999	0.289333	0.234851	0.265129	0.511398	0.291924	0.236326	0.327614	0	0.305184	0.353014	0.343451	0.279593	0.202762	0.546807	0.164031	0.316296	0.334548	0	0.398526	0.36085	0.416671	0.29187	0.263993	0.236365	0.234124	0.332945	0.172738	0.270284	0.282989	0	0.299514	0.332771	0.355377	0.470279	0.661986	0.240963	0.153736	0.269366	0
GALM	0.0209503	0.101299	0.101181	0.127544	0.0898669	0.0777451	0.123674	0.0878197	0.125527	0.0891126	0.0336857	0.0830058	0.0391017	0.102399	0.0383983	0.138834	0	0.144778	0.122617	0.0548737	0.0805263	0.0576726	0.0500663	0.126045	0.027563	0.0822602	0	0.137387	0.158134	0.187791	0.030716	0.0764015	0.075216	0.0728408	0.101319	0.141007	0.0629184	0.209386	0	0.110302	0.0445569	0.102757	0.128648	0.057994	0.0248037	0.0755295	0.0753905	0
SRSF7	0.23696	0.261407	0.257154	0.382649	0.382432	0.375595	0.41666	0.311495	0.28215	0.142389	0.218013	0.150828	0.265262	0.339866	0.235335	0.386165	0	0.427613	0.393481	0.235176	0.272699	0.274228	0	0.162182	0.194119	0.247068	0	0.332771	0.344258	0.351981	0.315795	0.295821	0.22523	0.246167	0.15135	0.220193	0.268732	0.294061	0	0.286335	0.503311	0.295075	0.418581	0.198053	0.282864	0.228805	0.194857	0
GEMIN6	0.0138247	0.0086366	0.041158	0.0702066	0.0484601	0	0.144662	0.0587578	0.0606513	0.0771209	0.033227	0.00366313	0.0573891	0.0588721	0.0186752	0.0160104	0	0.0246686	0.0589031	0.056011	0.0232954	0.0401294	0	0.0101078	0.0138865	0.0433017	0	0.0642915	0.0611411	0.0307271	0.0679527	0.0120318	0.0383417	0.0285672	0.0517492	0.00279831	0.0353409	0.0346703	0	0.0588193	0.0165297	0.0199319	0.0429211	0	0.0268551	0.0427871	0	0
DHX57	0.287988	0.38215	0.28031	0.417676	0.405271	0.29065	0.256071	0.227912	0.251542	0.25798	0.273065	0.3133	0.503571	0.372571	0.27156	0.306789	0	0.361076	0.348145	0.376738	0.236276	0.238929	0.313369	0.0962754	0.260352	0.295733	0	0.308734	0.36031	0.342856	0.25948	0.253236	0.243531	0.223414	0.244842	0.242821	0.225257	0.265324	0	0.420044	0.46821	0.264085	0.4173	0.498715	0.249711	0.246756	0.193204	0
MORN2	0.0294833	0.112531	0.0474272	0.0965524	0.165892	0.042912	0.0952963	0.0806886	0.0280224	0.0134846	0.0412604	0.0397585	0.0858145	0.0403629	0.027243	0.0348364	0	0.0639839	0.0541887	0.0305816	0.0327673	0.0317179	0	0.0279458	0.0200991	0.0242668	0	0.0855539	0.0506487	0.00585373	0.0725512	0.0469624	0.0334713	0.0333549	0.0138127	0.021878	0.0456239	0.0411657	0	0.0740806	0.0821194	0.0167594	0.0754053	0.118478	0.0475488	0.0195611	0.0233291	0
ARHGEF33	0.120573	0.0471936	0.119503	0.0614841	0.142434	0.12693	0.199103	0.166549	0.106898	0.0518103	0.10898	0.133238	0.110232	0.131275	0.137197	0.177456	0	0.135135	0.122982	0.16245	0.123395	0.10346	0.104511	0.0640378	0.116526	0.11773	0	0.145209	0.175483	0.112925	0.080769	0.118524	0.133627	0.151533	0.149786	0.148385	0.127331	0.170318	0	0.148001	0.161503	0.0940826	0.11094	0.251856	0.212267	0.130268	0.0460433	0
SOS1	0.493727	0.574385	0.273038	0.626398	0.757561	0.472253	0.196786	0.34359	0.213383	0.303331	0.302718	0.252421	0.893109	0.281525	0.292003	0.30117	0	0.543127	0.376735	0.307406	0.320461	0.226572	0.775662	0.103368	0.364965	0.418378	0	0.363448	0.64045	0.576653	0.312342	0.147258	0.272131	0.30089	0.369797	0.281018	0.278632	0.161235	0	0.358887	0.494606	0.330286	0.632935	0.873322	0.350503	0.244677	0.427331	0
CDKL4	0.0254116	0.147504	0.0171591	0.0674661	0.0785793	0.0320016	0.013957	0.0221249	0.00158112	0.0247597	0.0356234	0.0331498	0.130085	0.0192345	0.0992827	0.0430315	0	0.0114649	0.0429766	0.0215953	0.0357485	0.0366405	0	0.0293143	0.0371827	0.0639198	0	0.0558426	0.0301549	0.0786822	0.0177113	0.0185967	0.060535	0.0385847	0.00937971	0.0170301	0.0514531	0.0775703	0	0.0432281	0.062518	0.0247459	0.0628983	0.0357575	0.017107	0.0133546	0.00466077	0
MAP4K3	0.309082	0.482553	0.218954	0.44841	0.330521	0.262581	0.154514	0.24628	0.230183	0.170216	0.29402	0.267069	0.671939	0.220397	0.308975	0.343353	0	0.296569	0.346503	0.308463	0.25471	0.203737	0.689111	0.185593	0.238859	0.361886	0	0.450537	0.382576	0.377921	0.292333	0.134692	0.188993	0.0894403	0.269055	0.288002	0.18646	0.155496	0	0.29467	0.456619	0.36189	0.349099	0.944638	0.305301	0.111264	0.224292	0
TMEM178A	0.390215	0.46526	0.199199	0.545353	0.610167	0.504774	0.240114	0.282071	0.217887	0.360062	0.283284	0.186928	0.815346	0.326437	0.214104	0.357529	0	0.301751	0.245601	0.316676	0.370944	0.201829	0.757144	0.171475	0.329395	0.456639	0	0.309383	0.409584	0.418991	0.218614	0.22345	0.196137	0.401163	0.266169	0.225861	0.192852	0.296157	0	0.378665	0.452822	0.295853	0.425524	0.927702	0.339458	0.226277	0.0587832	0
THUMPD2	0.287712	0.331386	0.235133	0.332072	0.339141	0.341589	0.292948	0.281485	0.181672	0.231898	0.188895	0.173338	0.319121	0.319875	0.247483	0.310731	0	0.390674	0.284507	0.227968	0.272637	0.165619	0.215577	0.162224	0.258325	0.371461	0	0.370247	0.393342	0.277136	0.26396	0.368555	0.196375	0.169506	0.226472	0.205689	0.229072	0.243878	0	0.314283	0.265265	0.210329	0.408243	0.290283	0.277208	0.13949	0.0840242	0
SLC8A1	0.111955	0.128296	0.105413	0.184218	0.134787	0.189601	0.0878628	0.105255	0.128701	0.295412	0.130526	0.112748	0.31776	0.124447	0.132005	0.155436	0	0.20535	0.147108	0.148854	0.164748	0.142191	0.132407	0.112411	0.125347	0.154209	0	0.0939885	0.173381	0.23538	0.136558	0.18458	0.162822	0.120163	0.147519	0.174506	0.096563	0.106265	0	0.137704	0.206118	0.128919	0.203824	0.155791	0.256517	0.182622	0.0275324	0
C2orf91	0	0	0.00735421	0	0	0.00599631	0.0164603	0.00709992	0.00366516	0	0	0	0	0	0.00880436	0	0	0	0.00328497	0.00351472	0.00877198	0.00274568	0	0.00178209	0	0.00984519	0	0.0123982	0.0153138	0	0	0.0239766	0.00694941	0.0180318	0	0.0105169	0	0	0	0	0	0.00835754	0.00721964	0	0	0	0	0
PKDCC	0.162293	0.275638	0.155026	0.319	0.326063	0.242896	0.233303	0.355592	0.239354	0.171865	0.209299	0.147713	0.305822	0.165665	0.212966	0.250011	0	0.398738	0.172866	0.235111	0.193108	0.149308	0.607204	0.20986	0.141428	0.225726	0	0.197917	0.188195	0.302355	0.235165	0.136595	0.235291	0.206816	0.185325	0.215363	0.243007	0.264627	0	0.227009	0.31953	0.138758	0.194696	0.384103	0.246667	0.213808	0.140546	0
EML4	0.350234	0.305845	0.264167	0.415446	0.315109	0.287406	0.370418	0.287989	0.243145	0.34159	0.264439	0.227248	0.247426	0.352927	0.238099	0.292043	0	0.280567	0.330671	0.252185	0.33632	0.232625	0.210356	0.247192	0.361462	0.259827	0	0.313454	0.566204	0.408844	0.230786	0.338596	0.238324	0.339519	0.250652	0.250509	0.292768	0.260583	0	0.338141	0.492587	0.298793	0.487661	0.208559	0.270993	0.150185	0.198511	0
COX7A2L	0.511196	0.518778	0.307518	0.516089	0.461811	0.421676	0.3311	0.324138	0.336887	0.35373	0.370678	0.312205	0.728284	0.300361	0.361466	0.423264	0	0.677017	0.395095	0.366774	0.312791	0.327454	0.543464	0.258453	0.317093	0.481368	0	0.3819	0.411125	0.530922	0.331852	0.344427	0.331012	0.226164	0.474086	0.34929	0.261588	0.286654	0	0.372083	0.592698	0.450043	0.499608	0.799647	0.327495	0.179084	0.266298	0
KCNG3	0.18538	0.213464	0.205271	0.288628	0.273255	0.149643	0.173974	0.207677	0.211086	0.193582	0.159093	0.239174	0.432519	0.173373	0.213569	0.241367	0	0.495273	0.209367	0.201943	0.2019	0.173952	0.217313	0.239309	0.096636	0.245237	0	0.239126	0.189362	0.243926	0.205573	0.159657	0.168362	0.166051	0.123995	0.218245	0.184207	0.191041	0	0.227784	0.355779	0.145634	0.274566	0.270159	0.132563	0.213822	0.220869	0
MTA3	0.451868	0.461866	0.195794	0.424652	0.405563	0.491109	0.340252	0.312731	0.228852	0.248087	0.233073	0.224607	0.543135	0.427592	0.318377	0.386202	0	0.487897	0.308954	0.349388	0.24565	0.219352	1.11987	0.155431	0.415723	0.444213	0	0.46557	0.589163	0.479077	0.26309	0.255512	0.278262	0.302632	0.365993	0.285656	0.322905	0.23844	0	0.464498	0.577037	0.351205	0.522154	0.798158	0.435567	0.247427	0.270682	0
OXER1	0	0	0	0	0	0	0	0	0	0	0	0	0	0	0	0	0	0.0132371	0	0	0	0.00145232	0	0	0	0	0	0	0	0	0	0	0	0	0	0.00928736	0	0	0	0	0	0.00754504	0	0	0	0	0	0
HAAO	0.0244607	0	0.0385469	0.0620298	0.0842017	0.0221252	0.0206515	0.0572156	0.047237	0.0198975	0.0152884	0.0210108	0	0.0414462	0.0224734	0.0905535	0	0.0218242	0.0574807	0.0295181	0.0800054	0.0392176	0	0.0357584	0.0197254	0.0110634	0	0.0739799	0.0440324	0.0641373	0.0187773	0.0521685	0.0208114	0.0596374	0.0125092	0.0233219	0.0545161	0.0245367	0	0.0587246	0.0950971	0.0172603	0.058293	0	0.0220114	0.0629772	0.00936835	0
ZFP36L2	0.0108681	0.148417	0.0495278	0.0133238	0.0384318	0.0325006	0.0158054	0.0581833	0.0350678	0.0120567	0.0234997	0.0282287	0.093297	0.0632334	0.0882161	0.0342909	0	0	0.041441	0	0.0179372	0.0164175	0	0	0.00396383	0.0138582	0	0.0201432	0	0.0132959	0.0295666	0.0608233	0.0289094	0.00275743	0.0498142	0.0183688	0.0159652	0.0247893	0	0.0191903	0.0203826	0.0185597	0.0217559	0.0514877	0.0142309	0.111376	0.0300633	0
THADA	0.482246	0.440451	0.320947	0.508368	0.608423	0.41128	0.392694	0.307627	0.255633	0.338559	0.349265	0.289116	0.634412	0.284506	0.372826	0.293654	0	0.427707	0.362442	0.474355	0.366681	0.313961	0.598079	0.230211	0.401402	0.48928	0	0.536384	0.584321	0.55761	0.325657	0.339212	0.29474	0.390451	0.30792	0.324706	0.2896	0.310244	0	0.38237	0.536679	0.447926	0.507588	0.776646	0.35768	0.280516	0.203949	0
PLEKHH2	0.345798	0.114529	0.147667	0.0496973	0.163667	0.160803	0.152778	0.254441	0.0737261	0.13295	0.20911	0.158514	0.0419686	0.0942283	0.365626	0.288658	0	0.325261	0.337605	0.303722	0.328514	0.309824	0	0.180652	0.316386	0.230342	0	0.325643	0.428626	0.271717	0.13223	0.25381	0.263761	0.0982287	0.198935	0.143229	0.141676	0.0736906	0	0.196152	0.169349	0.166934	0.430619	0.0812758	0.295505	0.0918487	0.149443	0
C1GALT1C1L	0	0	0.000262355	0	0	0	0.0164603	0.011523	0	0	0	0	0	0	0.00966214	0	0	0	0.00270526	0	0	0	0	0	0	0	0	0.0051162	0	0.00169542	0.00384135	0	0.00528509	0	0	0	0	0	0	0	0	0	0	0	0.0145874	0	0	0
DYNC2LI1	0.379247	0.379279	0.282773	0.458544	0.437385	0.366772	0.339334	0.310992	0.268126	0.292851	0.331765	0.219609	0.549349	0.453503	0.310932	0.399558	0	0.587144	0.349147	0.346756	0.308295	0.223687	0.435541	0.110991	0.370121	0.465751	0	0.550694	0.549808	0.498024	0.29579	0.302146	0.269443	0.201037	0.355511	0.319311	0.25775	0.260786	0	0.3516	0.561008	0.388348	0.40686	0.676876	0.33111	0.192899	0.129291	0
ABCG5	0.069785	0.0274247	0.0381843	0.0565665	0.00637504	0.0510104	0.0159523	0.105848	0.0346051	0.00915424	0.0222599	0.0171843	0	0.0379013	0.0491655	0.084317	0	0.0547935	0.0600325	0.0570244	0.0762307	0.0374021	0	0.132648	0.0275746	0.01339	0	0.0535958	0.0280496	0.0790578	0.0272477	0.0777625	0.0657781	0.0429056	0.0401905	0.0321671	0.0398482	0.0224247	0	0.0888092	0.018966	0.0742971	0.0993524	0	0.0530946	0.0517438	0.00936835	0
ABCG8	0.0494707	0.0925399	0.0464517	0.0698929	0.0188426	0.0573061	0.0039821	0.071594	0.053766	0.0925132	0.0295682	0.0317628	0.029105	0.0553404	0.0914105	0.0348696	0	0.156473	0.0935312	0.0702303	0.03109	0.0840281	0.0500663	0.0155324	0.0257139	0.0189672	0	0.0609379	0.066938	0.0182348	0.0624046	0.0301797	0.0755886	0.0352557	0.0554277	0.0129699	0.0595607	0.0542417	0	0.0426604	0.0821434	0.126497	0.100537	0.00793156	0.0918476	0.0838625	0.0893325	0
LRPPRC	0.39833	0.444822	0.277925	0.462084	0.38848	0.399723	0.432899	0.310761	0.242792	0.241249	0.245398	0.179514	0.419666	0.259372	0.310181	0.356842	0	0.543006	0.379983	0.27046	0.319661	0.289981	0.55729	0.220565	0.327985	0.428199	0	0.354574	0.550904	0.461708	0.28795	0.346613	0.231452	0.211395	0.373178	0.240393	0.237138	0.286185	0	0.357367	0.519588	0.318782	0.451995	0.548488	0.362209	0.189396	0.155622	0
PPM1B	0.402662	0.442437	0.229056	0.502625	0.469672	0.345674	0.40302	0.29184	0.255797	0.218049	0.294587	0.290679	0.558369	0.129587	0.288749	0.448583	0	0.466498	0.42916	0.30383	0.30293	0.220979	0.498898	0.248125	0.33692	0.437576	0	0.472383	0.517564	0.585661	0.271581	0.277511	0.253903	0.291803	0.382649	0.345113	0.237402	0.30763	0	0.402697	0.484224	0.403691	0.484417	0.772355	0.340809	0.32616	0.291067	0
SLC3A1	0.0514173	0.00413545	0.10072	0.147549	0.114078	0.0582611	0.114741	0.0781033	0.0624794	0.0132858	0.0145694	0.0503364	0.0128874	0.127512	0.0592288	0.233053	0	0.0888659	0.141636	0.0190837	0.119948	0.0881341	0	0.0688478	0.0351491	0.0547839	0	0.0396305	0.228449	0.0577963	0.0425561	0.144114	0.0500212	0.0462092	0.030782	0.0569689	0.0470474	0.0154962	0	0.0758889	0.058653	0.0418609	0.218561	0.0208365	0.00179546	0.150208	0.126294	0
PREPL	0.434898	0.440545	0.198135	0.420261	0.564139	0.325297	0.269321	0.204785	0.255412	0.350408	0.279069	0.311725	0.802994	0.26753	0.305821	0.290852	0	0.422027	0.256957	0.362665	0.293812	0.228538	0.58074	0.177022	0.377289	0.44065	0	0.516645	0.465479	0.563196	0.297009	0.165526	0.221124	0.261457	0.232191	0.304913	0.209109	0.214364	0	0.261523	0.626157	0.338853	0.260723	0.7326	0.396687	0.157643	0.227573	0
CAMKMT	0.3674	0.261565	0.397046	0.536217	0.619307	0.438683	0.488237	0.405209	0.394107	0.439753	0.481192	0.403088	0.471931	0.438482	0.352714	0.413177	0	0.532148	0.428506	0.359662	0.48836	0.283861	0.544898	0.404531	0.349275	0.553475	0	0.504488	0.60192	0.509086	0.375053	0.256683	0.39288	0.28294	0.408229	0.46614	0.410236	0.412298	0	0.373555	0.468201	0.438183	0.40471	0.57331	0.483148	0.270375	0.246411	0
SIX3	0	0	0	0	0	0	0	0	0	0	0	0	0	0	0	0	0	0	0	0	0	0	0	0	0.0024122	0	0	0	0	0	0	0	0	0	0	0	0	0	0	0	0	0	0	0	0	0	0	0
SRBD1	0.243278	0.236649	0.209634	0.398449	0.196918	0.310165	0.178465	0.200731	0.162621	0.27779	0.233029	0.220094	0.285471	0.225299	0.205004	0.188413	0	0.298253	0.244583	0.255484	0.217615	0.221213	0	0.125319	0.242946	0.33213	0	0.289499	0.194899	0.268037	0.1955	0.182158	0.214233	0.177837	0.236939	0.174018	0.217615	0.220295	0	0.23577	0.214323	0.195419	0.263275	0.387305	0.256765	0.133878	0.0926227	0
PRKCE	0.320424	0.418384	0.171648	0.260621	0.230372	0.183639	0.350341	0.182048	0.147765	0.249924	0.199082	0.123895	0.416259	0.227772	0.203782	0.33411	0	0.25526	0.316937	0.256907	0.182571	0.177281	0.192703	0.148798	0.270341	0.451635	0	0.255862	0.616351	0.327867	0.198253	0.246304	0.129077	0.105651	0.174135	0.132013	0.218924	0.162582	0	0.188714	0.287468	0.327143	0.264829	0.29367	0.333652	0.137507	0.138057	0
EPAS1	0.00857175	0.0210201	0.0161442	0.00529197	0.00623202	0	0	0.0226726	0.013131	0	0.00958134	0	0	0.0417465	0	0.0188286	0	0.00783743	0.00910801	0	0.0192198	0.0271022	0	0.0431833	0.00256081	0	0	0	0.0483745	0.0127093	0	0.00987374	0.00845737	0	0	0	0.00625249	0.00354537	0	0	0.0275776	0.00392686	0.0410615	0.0335425	0	0.0803671	0	0
ATP6V1E2	0.125547	0.153525	0.111528	0.147454	0.130768	0.102543	0.0747133	0.14435	0.102554	0.0634748	0.0704911	0.0662766	0.052762	0.104277	0.0999796	0.0492254	0	0.0821394	0.0734149	0.0308855	0.0936894	0.15158	0.0614107	0.0574914	0.0822131	0.0505809	0	0.0229919	0.18296	0.112055	0.0960961	0.119025	0.0607506	0.102855	0.0385507	0.0839041	0.0350915	0.0970199	0	0.0737638	0.073208	0.0368205	0.176779	0.107782	0.0553524	0.143357	0.0637881	0
RHOQ	0.130221	0.103546	0.103412	0.178588	0.103508	0.146185	0.151971	0.12585	0.0859457	0.062751	0.104366	0.0751409	0.105915	0.141014	0.0938915	0.0767605	0	0.267606	0.140231	0.104778	0.0808788	0.16001	0	0.0520025	0.159441	0.105243	0	0.202184	0.240156	0.233378	0.171081	0.239211	0.115912	0.0943875	0.155265	0.140958	0.0790462	0.189281	0	0.14095	0.160257	0.186336	0.196353	0.158834	0.181421	0.184824	0.0675771	0
PIGF	0.258866	0.121518	0.137126	0.155762	0.206327	0.282632	0.15739	0.185623	0.152774	0.133709	0.126231	0.136676	0.238081	0.149559	0.144111	0.291947	0	0.183754	0.179061	0.165582	0.140664	0.115962	0	0.144324	0.148345	0.227378	0	0.107947	0.151115	0.205279	0.13445	0.135158	0.145437	0.120744	0.155669	0.124572	0.100758	0.119794	0	0.234623	0.149664	0.110998	0.231181	0.296586	0.141924	0.179685	0.10936	0
CRIPT	0.0543515	0.0648299	0.0717479	0.122499	0.107127	0.0606073	0.164947	0.0988735	0.0697241	0.0572507	0.0521375	0.0250907	0.083413	0.0925536	0.0640311	0.103825	0	0.113143	0.154537	0.065441	0.0402444	0.0717625	0	0.085851	0.0619285	0.0496761	0	0.103069	0.165233	0.100506	0.0968764	0.1139	0.0713045	0.0447387	0.0443403	0.0272738	0.0727061	0.0538716	0	0.0425484	0.0685297	0.0613887	0.0846954	0.045241	0.0773052	0.0505441	0.0621557	0
SOCS5	0.222238	0.390782	0.178656	0.27361	0.343444	0.414876	0.208651	0.255092	0.233548	0.246703	0.196616	0.156129	0.471533	0.245245	0.24196	0.305499	0	0.260595	0.258723	0.22147	0.245314	0.123391	0.249602	0.0911627	0.195641	0.242368	0	0.309814	0.190689	0.272309	0.182157	0.199723	0.167467	0.162285	0.181371	0.264013	0.178094	0.196316	0	0.189996	0.30324	0.144443	0.22439	0.391743	0.209506	0.0988421	0.0857948	0
MCFD2	0.125059	0.169322	0.202982	0.222861	0.204602	0.182134	0.233326	0.19094	0.168976	0.129086	0.125177	0.0796654	0.0869067	0.270931	0.1351	0.196729	0	0.264083	0.275151	0.114535	0.151814	0.182081	0	0.0779261	0.155734	0.129799	0	0.252542	0.27033	0.182187	0.222117	0.193564	0.149679	0.256295	0.109651	0.16845	0.172792	0.198945	0	0.163984	0.182533	0.188135	0.317769	0.15541	0.129369	0.200569	0.0587943	0
TTC7A	0.330279	0.189652	0.206093	0.3596	0.317084	0.292118	0.17722	0.276807	0.275826	0.151391	0.19407	0.204929	0.370842	0.298424	0.26551	0.36938	0	0.368472	0.224535	0.245373	0.234999	0.211828	0.165313	0.157353	0.184531	0.342191	0	0.185208	0.231916	0.200227	0.170911	0.297528	0.192573	0.168224	0.169718	0.249903	0.152465	0.226798	0	0.238683	0.370579	0.147762	0.276423	0.287226	0.225642	0.233294	0.25867	0
STPG4	0.00191248	0.00703658	0.033455	0.00593904	0.0093803	0	0	0.0130056	0.00147894	0	0.00391771	0	0	0.0406559	0.00187663	0	0	0.0507911	0.0261083	0.0198684	0.00645583	0.00542726	0.165313	0.00590369	0	0.00395491	0	0	0	0	0.00314988	0.00772545	0.00629996	0	0	0.004214	0.00537798	0.0162085	0	0.0131307	0.00469565	0.0328076	0.0211282	0	0.00533932	0.027159	0.0590362	0
AC073283.3	0	0.0106908	0.00887444	0.0364943	0.049177	0.0221604	0.014959	0	0.012009	0.0104247	0.0244928	0.0198686	0.0288674	0.00739292	0.0307282	0.0353424	0	0.0524329	0.0185449	0.00130275	0.0171171	0.0363567	0.128285	0.00625273	0.012076	0.0255672	0	0	0	0.00840274	0.004225	0.00856636	0.000430961	0.00649828	0.0101797	0.0131188	0	0.00616831	0	0.0216993	0	0.0226478	0.0106606	0	0	0.00626917	0.0359869	0
CALM2	0	0	0.00471114	0	0	0	0.0548634	0.0147496	0.0124977	0.0033996	0.00650024	0.002603	0	0	0.00321148	0	0	0	0.0467488	0.00296815	0.00220664	0.00397418	0	0.0202187	0.00638582	0	0	0.0170797	0.00904272	0	0.00608944	0.00280101	0.0087308	0.0180658	0.00583239	0.016167	0.0118094	0.00992611	0	0	0	0	0.0471976	0	0.0126054	0.0174264	0	0
EPCAM	0.0129767	0	0.0276956	0.0191702	0.0113424	0.0259792	0.0122571	0.0168965	0.00692039	0.00391472	0.00155798	0.00517647	0	0.018188	0.0140418	0.00959481	0	0	0.0580835	0.020975	0.00515608	0.00539774	0	0.0109177	0.00498123	0.0379527	0	0.0300401	0.051236	0.0565098	0.0157741	0.00753279	0.0065217	0	0	0	0.0880696	0.0206499	0	0	0.0198171	0.00953684	0.0124701	0.0133958	0.010934	0	0.00507269	0
MSH2	0.364803	0.408356	0.234351	0.56534	0.394515	0.411464	0.364402	0.328778	0.244401	0.277185	0.292884	0.247852	0.620422	0.259536	0.296566	0.352087	0	0.550338	0.371235	0.455149	0.390329	0.228472	0.567192	0.129721	0.354987	0.403026	0	0.4647	0.434903	0.431853	0.342543	0.288222	0.290649	0.37379	0.337336	0.312316	0.191623	0.294745	0	0.413437	0.370832	0.347725	0.488669	0.521553	0.348485	0.191192	0.382025	0
KCNK12	0.0723318	0.162572	0.140212	0.334554	0.218234	0.16085	0.202768	0.18594	0.188493	0.185027	0.108759	0.128055	0.264115	0.144421	0.162538	0.221933	0	0.142453	0.207551	0.194851	0.175015	0.122755	0.440346	0.101835	0.124803	0.154309	0	0.18059	0.0909257	0.205475	0.140969	0.103695	0.0818593	0.150944	0.0950338	0.18549	0.173401	0.257213	0	0.195378	0.256175	0.128401	0.121303	0.248109	0.125376	0.214	0.325649	0
MSH6	0.0846189	0.140152	0.130205	0.171664	0.122449	0.096139	0.14216	0.0924272	0.104948	0.117892	0.109569	0.0666833	0.108553	0.134433	0.0775822	0.149787	0	0.0941475	0.224976	0.0613379	0.087764	0.117657	0.210356	0.0661686	0.111422	0.106832	0	0.11101	0.191276	0.105688	0.134656	0.133833	0.0958273	0.0606511	0.0915848	0.066412	0.108975	0.112924	0	0.128574	0.0968426	0.0997671	0.23491	0.113734	0.104799	0.0420702	0.0300859	0
FBXO11	0.468432	0.608506	0.211492	0.526487	0.584841	0.434425	0.272069	0.275512	0.238115	0.291668	0.286312	0.284375	0.657385	0.204048	0.237863	0.319405	0	0.534895	0.359186	0.355852	0.290486	0.248227	1.26299	0.116716	0.320675	0.466062	0	0.421159	0.653522	0.515183	0.276016	0.26489	0.271498	0.279809	0.520008	0.271771	0.31827	0.246864	0	0.364071	0.627735	0.423624	0.486941	0.677666	0.472017	0.162484	0.366584	0
FOXN2	0.193946	0.233681	0.185454	0.281473	0.269578	0.269003	0.131328	0.184768	0.169739	0.238209	0.16205	0.172445	0.221082	0.258073	0.133503	0.196756	0	0.252725	0.238445	0.143948	0.134178	0.1531	0.278893	0.191972	0.15158	0.262574	0	0.236811	0.190507	0.209415	0.178644	0.146748	0.169869	0.203619	0.149406	0.182704	0.131981	0.210046	0	0.164628	0.284223	0.0809935	0.255398	0.320018	0.180558	0.0615597	0.0775408	0
PPP1R21	0.473686	0.446379	0.282525	0.558726	0.548126	0.463528	0.345802	0.361253	0.336753	0.320793	0.361428	0.274291	0.685503	0.242554	0.270876	0.241052	0	0.49797	0.388469	0.331401	0.357899	0.278013	0.17784	0.18834	0.358741	0.426676	0	0.462926	0.611422	0.566385	0.332468	0.260442	0.279849	0.231034	0.4427	0.28528	0.309319	0.393269	0	0.393725	0.597926	0.492932	0.545701	0.624706	0.394649	0.231922	0.234855	0
STON1	0	0	0	0	0	0	0	0	0	0	0	0	0	0	0	0	0	0	0	0	0	0	0	0	0	0	0	0	0	0	0	0	0	0	0	0	0	0	0	0	0	0	0	0	0	0	0	0
STON1-GTF2A1L	0.0237525	0	0.00299195	0.0214317	0	0.0197097	0.0105569	0.00703132	0.0220324	0.00500572	0.0282726	0.00892078	0.0179432	0	0.0639662	0.00271189	0	0.0141481	0.00842954	0.00378564	0.0189083	0.038638	0	0.011596	0.0106213	0.0144734	0	0.0234013	0.0230401	0.0176471	0.00532949	0.0109613	0.0218758	0.00941292	0.0256309	0	0.0297337	0.00807592	0	0.119751	0.0392969	0.0148721	0.0405002	0	0.033696	0.0143082	0.0189426	0
AC073082.1	0	0	0.00385182	0.0336347	0	0	0	0.00603055	0.00370723	0	0.00750213	0	0	0.0273976	0	0	0	0	0.0146876	0	0.0134597	0.0132586	0	0.0207768	0.00337914	0.000735567	0	0.00588996	0	0	0	0.0289696	0.00643004	0.020314	0	0	0.0126614	0	0	0.00185447	0	0	0.00746139	0	0	0.0045146	0	0
FSHR	0.00753568	0.0276511	0.0262966	0.0382408	0.0222229	0.112475	0	0.00390122	0.00773336	0.00862667	0.0392695	0	0	0.063095	0.119764	0.0342909	0	0.0156878	0.00323732	0.00130275	0.013502	0.0175279	0	0	0.0122452	0.0237369	0	0.00390854	0.0315858	0.0152576	0.00898029	0.00772545	0.00716846	0.0158689	0.085862	0.0108931	0.140719	0.0265447	0	0.0242542	0.0505591	0.0724263	0.00272745	0.066673	0.0244482	0.0512557	0	0
NRXN1	0.0707521	0.0841118	0.0476228	0.0867262	0.0912071	0.0639487	0.0584331	0.0548709	0.0691748	0.0855378	0.0338382	0.0681635	0.0865391	0.0962497	0.073122	0.0597264	0	0.0755726	0.0572978	0.0569932	0.0582352	0.0508615	0.171552	0.0332467	0.0564217	0.0565897	0	0.0657703	0.12809	0.134599	0.0698378	0.048527	0.0478786	0.0722673	0.0727937	0.0621616	0.0511365	0.0472382	0	0.0465892	0.0879582	0.0704527	0.0590321	0.101793	0.051368	0.079341	0.0871944	0
ASB3	0.104107	0.088068	0.13246	0.153694	0.295894	0.17444	0.247101	0.150356	0.152621	0.102298	0.113613	0.0992436	0.273955	0.0687057	0.101233	0.147767	0	0.192638	0.1587	0.141716	0.134017	0.0934479	0.470618	0.0831277	0.128388	0.14102	0	0.23751	0.160321	0.231208	0.179429	0.126246	0.124812	0.0734391	0.0928001	0.144091	0.122176	0.148842	0	0.168114	0.125208	0.0809489	0.200685	0.0906561	0.186014	0.147649	0.0692462	0
CHAC2	0.0114382	0.0331121	0.0427725	0.0757499	0.0497642	0.052933	0.0212476	0.0292915	0.0153846	0.00869023	0.0277914	0.0411303	0	0	0.0105905	0.0912868	0	0.0834626	0.0456656	0.00905991	0.0453713	0.0226725	0.278893	0.0527866	0.0150538	0.0182578	0	0	0.0682922	0.0320519	0.0250127	0.0217177	0.0112276	0.0314599	0.00977689	0.0214152	0.012909	0.0390945	0	0.0219457	0.0234075	0	0.0735898	0.0237717	0.00920981	0.0194716	0.0323972	0
ERLEC1	0.224974	0.193906	0.183207	0.274883	0.161514	0.239578	0.197155	0.208675	0.109839	0.179931	0.144152	0.0976749	0.210074	0.200023	0.108311	0.165759	0	0.235831	0.270543	0.153771	0.124044	0.133103	0	0.101092	0.147926	0.200198	0	0.265878	0.30099	0.208122	0.202782	0.235288	0.133939	0.142106	0.130698	0.113744	0.156953	0.189042	0	0.167303	0.15659	0.140787	0.303159	0.116806	0.216365	0.132398	0.286499	0
PSME4	0.38878	0.690264	0.377772	0.699654	0.540219	0.504542	0.351833	0.460381	0.418049	0.352831	0.313635	0.365116	0.698503	0.55612	0.405882	0.517703	0	0.381561	0.509201	0.448371	0.481036	0.241933	0.472077	0.219792	0.446246	0.473321	0	0.445323	0.77871	0.439971	0.351577	0.372011	0.302164	0.430343	0.437376	0.391721	0.363842	0.413345	0	0.383715	0.643688	0.483502	0.667415	0.612305	0.411341	0.217391	0.19903	0
ACYP2	0.426744	0.452175	0.332089	0.522187	0.382007	0.37132	0.369855	0.402198	0.314823	0.411566	0.361469	0.402893	0.805045	0.20403	0.382507	0.446598	0	0.436664	0.361662	0.443555	0.366869	0.35156	0.962303	0.130567	0.451328	0.449508	0	0.37812	0.716947	0.594942	0.417051	0.356425	0.299206	0.242916	0.421252	0.378832	0.365665	0.31437	0	0.430063	0.660591	0.449977	0.546738	0.90508	0.466459	0.206324	0.161961	0
TSPYL6	0	0	0	0	0	0	0	0.00489714	0	0	0	0	0	0	0	0	0	0	0.00290934	0	0.0128054	0.00334177	0	0	0	0	0	0	0	0	0.00325208	0	0.00116711	0	0	0	0	0	0	0	0	0	0	0	0	0	0	0
C2orf73	0.0309231	0.04424	0.0435865	0.0852434	0.0968545	0.0903906	0.0672574	0.0335843	0.0331537	0.0202988	0.0375242	0.0274616	0.0511074	0.0105384	0.0269594	0.0840919	0	0.0477164	0.0605371	0.028874	0.053675	0.0186939	0.140686	0.0618687	0.0414612	0.0268226	0	0.0490639	0.0198617	0.0652437	0.054933	0.0165514	0.0588956	0.0862914	0.0439908	0.0973082	0.0283571	0.0392434	0	0.0685342	0.0193998	0.0161528	0.0334482	0.0412269	0.0540117	0.0346694	0	0
SPTBN1	0.293946	0.315716	0.172517	0.385779	0.42369	0.251929	0.123919	0.181024	0.117843	0.200019	0.245584	0.210705	0.536631	0.155778	0.227902	0.223203	0	0.639748	0.194996	0.210522	0.228447	0.183779	0.534401	0.15122	0.214733	0.438535	0	0.180666	0.541825	0.439828	0.149738	0.184734	0.113335	0.218513	0.239195	0.13005	0.182254	0.222917	0	0.268572	0.481261	0.297112	0.350398	0.66823	0.224509	0.146892	0.0508941	0
EML6	0.516265	0.467071	0.362821	0.408768	0.447851	0.423146	0.50408	0.363608	0.284444	0.224559	0.367617	0.292623	1.00246	0.176289	0.38892	0.226539	0	0.573404	0.389796	0.44225	0.3728	0.256482	0.88204	0.133633	0.356037	0.493663	0	0.639088	0.554422	0.572617	0.316813	0.317511	0.32831	0.31526	0.369109	0.30251	0.253121	0.374582	0	0.265029	0.588676	0.561257	0.566941	0.913139	0.349522	0.330798	0.446155	0
RTN4	0.319652	0.279583	0.196228	0.445855	0.224591	0.210196	0.177619	0.266719	0.184001	0.269667	0.332377	0.161047	0.677698	0.253148	0.205767	0.365902	0	0.512397	0.224932	0.286806	0.209867	0.231234	0.691659	0.10281	0.232925	0.308753	0	0.188206	0.34951	0.338609	0.342923	0.108666	0.169055	0.36613	0.30997	0.236207	0.233711	0.179598	0	0.410996	0.512675	0.436896	0.369786	1.03416	0.301908	0.11484	0.165618	0
CLHC1	0.232308	0.255467	0.224712	0.288531	0.217101	0.16656	0.254192	0.243773	0.175313	0.208405	0.212229	0.212085	0.331064	0.268448	0.266138	0.353951	0	0.257697	0.31621	0.230718	0.267465	0.16489	0.503381	0.172506	0.189813	0.294781	0	0.24799	0.280631	0.229126	0.21937	0.143031	0.196226	0.224519	0.167738	0.202429	0.191283	0.238246	0	0.227433	0.15536	0.232907	0.2657	0.124612	0.195015	0.246639	0.0726433	0
RPS27A	0.179335	0.240076	0.196779	0.884601	1.23283	0.197297	0.775865	0.679289	0.259964	0.0894451	0.0729885	0.0763514	0.362503	0.531569	0.525337	0.790152	0	0.676274	0.407046	0.199332	0.341093	0.174687	0.354984	0.287999	0.119498	0.137222	0	0.365396	0.399072	0.268206	0.196322	0.411471	0.156972	0.136251	0.0832394	0.161054	0.712429	0.396325	0	0.254761	0.700912	0.143639	0.490633	0.268512	0.514204	0.255337	0.0977552	0
MTIF2	0.192914	0.0730726	0.117089	0.125476	0.106599	0.0624339	0.158283	0.0992643	0.0911302	0.0748928	0.0874593	0.0334767	0.201139	0.108405	0.0662582	0.10409	0	0.104672	0.144239	0.0820384	0.0873343	0.0790941	0	0.018463	0.0485591	0.126778	0	0.0291702	0.0823864	0.170211	0.0820422	0.0573005	0.0713396	0.0804493	0.0784802	0.0969027	0.081779	0.12863	0	0.105716	0.141402	0.0844187	0.0990181	0.358233	0.117331	0.0857965	0.0738323	0
CCDC88A	0.31068	0.329669	0.225283	0.509199	0.356094	0.39116	0.372506	0.274697	0.244277	0.202243	0.229841	0.237265	0.441666	0.224202	0.30421	0.458827	0	0.379909	0.335249	0.370994	0.291957	0.177573	0.803689	0.124512	0.205951	0.244522	0	0.495928	0.491315	0.530785	0.29416	0.195049	0.229845	0.300661	0.221442	0.283726	0.215298	0.195033	0	0.341218	0.550404	0.418742	0.419495	0.988829	0.334177	0.22923	0.126193	0
CFAP36	0.334348	0.27968	0.227219	0.421906	0.468592	0.288567	0.353217	0.286439	0.264674	0.24804	0.213878	0.230851	0.284358	0.305683	0.260254	0.286262	0	0.373211	0.411813	0.295595	0.320864	0.214915	0.388159	0.213556	0.287053	0.330851	0	0.444285	0.458869	0.4234	0.265647	0.275425	0.262597	0.244914	0.291539	0.278442	0.259743	0.25681	0	0.363674	0.537729	0.359033	0.468957	0.417052	0.289105	0.22963	0.0644818	0
PPP4R3B	0.398416	0.4004	0.236085	0.432855	0.410086	0.37136	0.408883	0.282064	0.243494	0.245853	0.270345	0.234892	0.41206	0.349	0.285654	0.287795	0	0.470809	0.346414	0.351059	0.29236	0.24889	0.46405	0.141143	0.278343	0.364277	0	0.303442	0.524278	0.393893	0.282932	0.285016	0.220758	0.236366	0.288997	0.216526	0.226537	0.247606	0	0.269301	0.396585	0.389102	0.472878	0.424759	0.336562	0.178208	0.197405	0
PNPT1	0.277779	0.217684	0.242857	0.315903	0.21632	0.248667	0.405922	0.241947	0.222569	0.241537	0.240754	0.187724	0.271861	0.227969	0.236006	0.230003	0	0.378371	0.295173	0.272847	0.272382	0.238467	0.284498	0.0954751	0.209639	0.21132	0	0.262821	0.316121	0.309538	0.269737	0.257864	0.23539	0.189594	0.205092	0.233639	0.250301	0.220153	0	0.299185	0.424116	0.24289	0.41432	0.34255	0.299382	0.150392	0.204802	0
EFEMP1	0.00225905	0	0.00452386	0.0092862	0.0325861	0	0	0.0251167	0.00871837	0	0.00849014	0	0	0	0.00386597	0	0	0	0.00796568	0	0.023541	0.00104841	0	0	0	0	0	0.0344127	0.0182969	0	0.0149214	0.0036907	0.00251456	0	0.00404048	0	0.007861	0	0	0	0.0112229	0	0	0	0	0	0.0291615	0
CCDC85A	0.599943	0.817306	0.503709	0.688172	0.654969	0.670412	0.627688	0.549587	0.502316	0.824212	0.427822	0.516842	0.670988	0.539814	0.325125	0.66227	0	0.495556	0.548463	0.362125	0.366066	0.468582	0.773688	0.257654	0.461519	0.643909	0	0.637184	0.783239	0.778043	0.609734	0.425241	0.539264	0.43722	0.523379	0.449015	0.561137	0.544642	0	0.533231	0.698898	0.669518	0.6669	0.572619	0.643965	0.48991	0.69423	0
VRK2	0.00959962	0.0336388	0.0500067	0.0552923	0.00312298	0.00244759	0.0557341	0.0210495	0.0202902	0.00582986	0.00895124	0.00398527	0.00949436	0.00390826	0.00722563	0	0	0	0.00982463	0	0.00103179	0.00974238	0	0.0103651	0.0207803	0.030908	0	0.0168416	0.0683279	0.0122963	0.00691045	0.0194189	0.00837874	0.03116	0.0136725	0.012038	0.0260846	0.0116477	0	0.0106487	0	0.0345073	0.0334514	0	0.0176985	0	0	0
FANCL	0.267393	0.284001	0.198068	0.283616	0.247356	0.309191	0.298647	0.239413	0.180372	0.197437	0.19927	0.145914	0.385742	0.277427	0.193847	0.175233	0	0.282541	0.220428	0.203703	0.205186	0.172302	0.402814	0.15773	0.200623	0.201263	0	0.394664	0.269825	0.290635	0.216633	0.129182	0.184767	0.147731	0.215809	0.171684	0.170385	0.197232	0	0.152226	0.193862	0.239943	0.237827	0.344391	0.182075	0.126792	0.107936	0
BCL11A	0.331871	0.411764	0.261082	0.495793	0.459277	0.336494	0.265415	0.318812	0.352487	0.2222	0.247376	0.19252	0.568372	0.204552	0.381418	0.300672	0	0.302624	0.356524	0.353486	0.353465	0.196609	0.55872	0.369425	0.368408	0.30704	0	0.434036	0.210621	0.361059	0.207801	0.233804	0.281743	0.310747	0.196898	0.332474	0.276571	0.230082	0	0.293783	0.491113	0.230628	0.305826	0.440894	0.321865	0.253593	0.356429	0
PAPOLG	0.202519	0.138672	0.219521	0.266994	0.25352	0.181163	0.242245	0.197307	0.185001	0.157437	0.195731	0.146047	0.276674	0.171637	0.165017	0.235236	0	0.271845	0.219839	0.211154	0.190356	0.169606	0.324973	0.143992	0.13783	0.148547	0	0.184667	0.432046	0.198807	0.24614	0.248083	0.159083	0.142814	0.155179	0.193545	0.213201	0.227976	0	0.221584	0.330557	0.219118	0.278215	0.228841	0.198898	0.19093	0.140075	0
REL	0.121383	0.263236	0.149506	0.273239	0.238522	0.1782	0.178658	0.168452	0.172934	0.178188	0.105457	0.10558	0.200905	0.271215	0.171688	0.203006	0	0.171861	0.157252	0.166698	0.155245	0.15594	0.0924348	0.146767	0.154921	0.098032	0	0.201781	0.177831	0.0934207	0.148802	0.168618	0.115023	0.0844344	0.116775	0.228468	0.154056	0.205621	0	0.161622	0.260485	0.173409	0.201431	0.0784209	0.121511	0.167538	0.0490144	0
PUS10	0.244282	0.261344	0.213716	0.293123	0.228213	0.205624	0.246882	0.258248	0.195995	0.20304	0.210684	0.188778	0.379449	0.204114	0.255989	0.252721	0	0.284714	0.214828	0.296601	0.276172	0.189266	0.404418	0.120065	0.183899	0.258783	0	0.291582	0.339567	0.328719	0.223121	0.236648	0.228389	0.236369	0.250079	0.260386	0.212412	0.209571	0	0.329304	0.301899	0.240796	0.288216	0.494667	0.258893	0.184967	0.180626	0
PEX13	0.163614	0.164226	0.199625	0.247096	0.253764	0.152124	0.287076	0.1839	0.182256	0.161796	0.182992	0.210116	0.346741	0.241363	0.182607	0.233433	0	0.250696	0.188514	0.138405	0.201531	0.21321	0.1717	0.135262	0.101644	0.201275	0	0.155096	0.183475	0.174277	0.194869	0.150809	0.129777	0.13039	0.135201	0.166543	0.190385	0.219397	0	0.215851	0.297594	0.193237	0.257734	0.312393	0.172308	0.115165	0.157707	0
KIAA1841	0.419042	0.412543	0.28843	0.45801	0.478924	0.386475	0.225851	0.372116	0.32111	0.345162	0.33197	0.171729	0.707681	0.330183	0.339026	0.396441	0	0.516179	0.33597	0.317543	0.27486	0.286039	0.491819	0.242532	0.33849	0.429626	0	0.38362	0.544044	0.535132	0.3433	0.302982	0.26832	0.213953	0.280306	0.303949	0.24926	0.248201	0	0.392796	0.489413	0.292629	0.554483	0.61826	0.371718	0.300658	0.335951	0
C2orf74	0.199126	0.201061	0.166045	0.252233	0.148077	0.120287	0.313834	0.258498	0.143596	0.0763193	0.0873865	0.12585	0.19969	0.104618	0.117947	0.095887	0	0.175602	0.109086	0.137335	0.183632	0.15597	0.226542	0.140639	0.0882639	0.182377	0	0.148564	0.114467	0.134725	0.128348	0.139087	0.0778144	0.0801682	0.181822	0.141135	0.215843	0.220381	0	0.0755574	0.264381	0.17653	0.197785	0.172815	0.0709611	0.146332	0.0574816	0
USP34	0.189149	0.307699	0.129452	0.279143	0.384956	0.188388	0.168949	0.168444	0.14177	0.148368	0.229669	0.137775	0.816784	0.0756374	0.158267	0.145713	0	0.351349	0.226382	0.231534	0.195407	0.162217	1.0511	0.12866	0.175005	0.325345	0	0.143457	0.247446	0.442025	0.197065	0.26823	0.105736	0.0715525	0.299076	0.253479	0.183813	0.167242	0	0.203079	0.425766	0.148166	0.297095	0.865618	0.190359	0.0983768	0.111352	0
XPO1	0.472408	0.421951	0.233222	0.583558	0.46042	0.443837	0.280429	0.330876	0.362142	0.403326	0.315422	0.20096	0.767101	0.266358	0.314621	0.415791	0	0.574714	0.398388	0.352732	0.268181	0.250173	0.9202	0.0670921	0.331653	0.44876	0	0.529831	0.513037	0.580703	0.275997	0.268344	0.31344	0.218851	0.415924	0.357069	0.224204	0.247779	0	0.46872	0.53742	0.448376	0.433865	0.817157	0.378581	0.273086	0.247152	0
FAM161A	0.159974	0.1841	0.124335	0.225187	0.178851	0.136495	0.251384	0.191312	0.0966517	0.144592	0.186396	0.151676	0.268082	0.152486	0.152458	0.099059	0	0.239003	0.172181	0.191596	0.117351	0.154948	0.47803	0.099983	0.210216	0.173506	0	0.193229	0.129953	0.163812	0.229054	0.178004	0.120522	0.154354	0.145056	0.157994	0.16074	0.199424	0	0.157839	0.188825	0.186072	0.164997	0.28649	0.22395	0.102459	0.12942	0
CCT4	0.211659	0.315941	0.227172	0.291778	0.251991	0.246443	0.362011	0.237441	0.21127	0.19753	0.188408	0.164668	0.334388	0.297069	0.209938	0.302729	0	0.222358	0.310528	0.229803	0.201378	0.21309	0.397636	0.248384	0.233022	0.236153	0	0.254499	0.366207	0.260564	0.223664	0.223616	0.166566	0.243285	0.238285	0.170517	0.234956	0.267873	0	0.225843	0.269758	0.30496	0.37904	0.37113	0.244748	0.173957	0.0597806	0
COMMD1	0.43404	0.435378	0.255631	0.450955	0.357648	0.534652	0.448049	0.305114	0.237465	0.329699	0.332742	0.234836	0.817348	0.23936	0.284713	0.364335	0	0.440799	0.404773	0.382767	0.309809	0.30745	0.593515	0.137944	0.301485	0.506659	0	0.463876	0.490622	0.565104	0.314346	0.205774	0.234517	0.314059	0.428265	0.348832	0.24104	0.312987	0	0.360264	0.535027	0.479405	0.530385	1.02753	0.477954	0.423915	0.285229	0
B3GNT2	0.157274	0.134298	0.11653	0.162949	0.254454	0.143381	0.156975	0.142922	0.123301	0.0442821	0.101996	0.0727747	0.0773456	0.0272184	0.0947359	0.131875	0	0.182888	0.181974	0.133433	0.14781	0.10729	0.0614107	0.0845763	0.112693	0.135686	0	0.164918	0.19095	0.0951865	0.132968	0.175392	0.0931915	0.0768996	0.0829027	0.100763	0.0999778	0.0793544	0	0.120696	0.217756	0.13869	0.125129	0.0765002	0.0839724	0.0568947	0.11349	0
TMEM17	0.00626138	0	0.0284051	0.0416438	0.0362245	0.0475404	0	0.0441418	0.0286479	0	0.0099118	0.0122701	0.09046	0.0559072	0.0118587	0.0458128	0	0.0208519	0.0358442	0.0205704	0.00687869	0.0368844	0	0.0568496	0.0334663	0.0185616	0	0.0273486	0.0379321	0.00759407	0.0365831	0.00525783	0.0214533	0.0104659	0.0148905	0.0161804	0.0160838	0.0106873	0	0.00823633	0	0.0279758	0.0376501	0	0.0409669	0.0135873	0	0
EHBP1	0.255932	0.365259	0.183348	0.382684	0.271648	0.39028	0.277017	0.181752	0.225891	0.240238	0.221152	0.285127	0.68762	0.156035	0.166935	0.262324	0	0.22253	0.227912	0.26401	0.208486	0.142694	0.513262	0.113968	0.258002	0.333496	0	0.307421	0.42295	0.480289	0.287559	0.208565	0.177268	0.146592	0.373492	0.0936114	0.135001	0.187139	0	0.307455	0.471571	0.303493	0.330791	0.648132	0.219402	0.102728	0.267886	0
OTX1	0	0	0	0	0	0	0	0	0	0	0	0	0	0	0	0	0	0	0	0	0	0.00165671	0	0	0	0	0	0	0	0	0.00120561	0	0	0	0	0	0	0	0	0.00734075	0	0	0	0	0	0	0	0
WDPCP	0.274223	0.349163	0.259685	0.486848	0.56735	0.356187	0.38578	0.225114	0.225538	0.44207	0.2347	0.165356	0.66993	0.175811	0.276663	0.317863	0	0.434957	0.326289	0.2444	0.211588	0.104453	0.940094	0.0682619	0.285725	0.501759	0	0.231474	0.293753	0.511733	0.24633	0.186668	0.176787	0.20407	0.208697	0.184535	0.194883	0.175404	0	0.259541	0.493291	0.514155	0.257205	0.965435	0.325657	0.204188	0.120246	0
MDH1	0.326272	0.433809	0.250434	0.426054	0.42598	0.418576	0.433379	0.388447	0.259905	0.227747	0.325724	0.246814	0.502345	0.291271	0.301334	0.338493	0	0.444739	0.436145	0.258176	0.278481	0.265508	0.211223	0.167452	0.374208	0.452537	0	0.47468	0.578467	0.41199	0.348389	0.245326	0.307311	0.329366	0.257442	0.217432	0.253057	0.279858	0	0.381515	0.495802	0.302585	0.464207	0.621299	0.327118	0.260801	0.0922657	0
UGP2	0.387938	0.357568	0.30935	0.498428	0.520813	0.367029	0.421412	0.379236	0.264991	0.325999	0.26363	0.250717	0.482352	0.405054	0.346347	0.463846	0	0.560031	0.388704	0.333312	0.34131	0.315811	0.590829	0.233731	0.363312	0.383409	0	0.576231	0.61828	0.417902	0.333101	0.353741	0.304986	0.203374	0.38098	0.300596	0.280399	0.292103	0	0.380861	0.474706	0.497272	0.486905	0.597572	0.362809	0.201092	0.328887	0
VPS54	0.438588	0.43889	0.249538	0.434367	0.503144	0.446077	0.348951	0.350057	0.252235	0.330873	0.293588	0.226062	0.569107	0.308164	0.318498	0.435652	0	0.446631	0.383652	0.330249	0.381688	0.325751	0.181825	0.17638	0.323189	0.429941	0	0.440603	0.516735	0.490674	0.28691	0.28196	0.325139	0.296004	0.321926	0.341171	0.327742	0.323361	0	0.426992	0.516079	0.411713	0.428966	0.686276	0.395546	0.162598	0.351469	0
PELI1	0.399697	0.419033	0.316075	0.490156	0.45366	0.47318	0.336097	0.406088	0.297797	0.278657	0.4423	0.324581	0.484048	0.309625	0.411016	0.571332	0	0.51458	0.366894	0.316994	0.325642	0.30518	0.385666	0.0958055	0.402671	0.511055	0	0.499227	0.60057	0.515773	0.398029	0.345395	0.358915	0.242685	0.386512	0.357783	0.281611	0.335574	0	0.419703	0.45489	0.441684	0.47579	0.499144	0.363689	0.34014	0.143826	0
LGALSL	0.0618522	0.0505097	0.0403116	0.0590977	0.0459765	0.070464	0.0556439	0.0894985	0.0240353	0.0579513	0.0555881	0.0281219	0.0213036	0.00825119	0.0537975	0.0572241	0	0.0250294	0.102498	0.0530573	0.0698405	0.0550322	0	0.0316772	0.0656842	0.0737107	0	0.0379743	0.0370926	0.033908	0.0375944	0.0207097	0.0155742	0.00863857	0.0410726	0.0407042	0.034915	0.0682453	0	0.0344265	0.0696037	0.0192145	0.038847	0	0.0501326	0.0865331	0	0
AFTPH	0.354795	0.351219	0.29418	0.546679	0.486257	0.366726	0.340237	0.327587	0.249442	0.352651	0.293198	0.249585	0.482615	0.388146	0.302022	0.312679	0	0.445403	0.355921	0.338605	0.31967	0.262977	0.330884	0.122266	0.329424	0.407748	0	0.441811	0.486005	0.480429	0.295037	0.291719	0.23439	0.199632	0.327421	0.245987	0.310762	0.251842	0	0.370784	0.522392	0.401819	0.441484	0.317869	0.325583	0.283443	0.152541	0
SERTAD2	0.406933	0.218394	0.233631	0.273787	0.306498	0.23231	0.154752	0.226934	0.193986	0.356129	0.266773	0.128808	0.394195	0.233933	0.266078	0.344056	0	0.323424	0.285187	0.211392	0.249737	0.204037	0.471862	0.127106	0.251941	0.292739	0	0.330021	0.221709	0.258896	0.247249	0.209237	0.232746	0.216709	0.176574	0.238779	0.219882	0.226542	0	0.290499	0.183954	0.0969761	0.345595	0.334611	0.243598	0.177444	0.217497	0
SLC1A4	0.297462	0.210584	0.228801	0.279416	0.247566	0.285198	0.355299	0.228243	0.24147	0.231817	0.219307	0.150328	0.389335	0.172842	0.278473	0.207641	0	0.358102	0.270295	0.231615	0.259832	0.212001	0.0924348	0.0780289	0.208455	0.20827	0	0.243005	0.337335	0.236858	0.249314	0.255734	0.213647	0.198987	0.238644	0.165937	0.158858	0.213657	0	0.241989	0.360365	0.24433	0.278127	0.390954	0.274155	0.275742	0.279239	0
CEP68	0.288063	0.339866	0.214699	0.300417	0.334219	0.304069	0.265383	0.280389	0.24428	0.271209	0.249579	0.22644	0.421332	0.216593	0.330704	0.30799	0	0.445734	0.292961	0.299303	0.237469	0.195394	0.102946	0.144023	0.201747	0.318103	0	0.203165	0.209397	0.288812	0.275072	0.264882	0.20382	0.151009	0.260959	0.236213	0.157845	0.226619	0	0.293752	0.31207	0.232937	0.39192	0.174817	0.222686	0.105898	0.238379	0
RAB1A	0.332523	0.355736	0.259548	0.441778	0.443153	0.324647	0.369205	0.351517	0.206274	0.276431	0.265979	0.159775	0.513043	0.332571	0.265191	0.35738	0	0.380954	0.324826	0.293339	0.311312	0.231944	0.430941	0.18368	0.292931	0.390204	0	0.428253	0.602312	0.400623	0.318438	0.237213	0.238441	0.32084	0.302472	0.316648	0.250675	0.235085	0	0.382312	0.417158	0.383295	0.486758	0.52892	0.317262	0.262177	0.216562	0
ACTR2	0.465825	0.402328	0.212956	0.54643	0.399925	0.403512	0.443179	0.294285	0.223908	0.361842	0.237921	0.246614	0.617286	0.217637	0.238323	0.349944	0	0.385549	0.35511	0.422157	0.28589	0.265307	0.463442	0.117212	0.33431	0.477403	0	0.493108	0.62047	0.504227	0.34235	0.293966	0.302696	0.308647	0.330239	0.328332	0.19429	0.282228	0	0.401723	0.611342	0.350935	0.481093	0.470733	0.321591	0.15167	0.317078	0
SPRED2	0.37836	0.653776	0.368713	0.583967	0.663643	0.567903	0.37489	0.411152	0.336858	0.5011	0.392455	0.409748	0.804777	0.406414	0.474345	0.632375	0	0.611042	0.528689	0.448801	0.344035	0.257462	0.871075	0.234517	0.484952	0.427635	0	0.373253	0.562462	0.576765	0.297812	0.323987	0.456029	0.3355	0.372095	0.407304	0.290941	0.41991	0	0.389386	0.70821	0.281926	0.463179	0.778652	0.297839	0.243559	0.252318	0
MEIS1	0.0811628	0.0411371	0.0728073	0.067161	0.176803	0.137269	0.142834	0.0579898	0.0982121	0.0990131	0.0765365	0.0474033	0.149445	0.0423777	0.106461	0.0715272	0	0.107509	0.106285	0.0981752	0.0349565	0.0622054	0.140686	0.104057	0.0841197	0.105048	0	0.0946773	0.0958573	0.132778	0.0791312	0.0507175	0.124549	0.0842022	0.038759	0.127743	0.0623724	0.0695184	0	0.0749937	0.0966366	0.116445	0.0460468	0.0848956	0.166325	0.0215045	0.0358015	0
ETAA1	0.0936672	0.0766369	0.086568	0.0167093	0.0907007	0.0585175	0.0526393	0.117237	0.0774066	0.0405679	0.0719982	0.0517972	0.06052	0.0974585	0.0964064	0.114848	0	0.116984	0.139575	0.114522	0.131667	0.0802323	0	0.0865832	0.0414114	0.0551445	0	0.105201	0.139146	0.107054	0.0897559	0.116673	0.0789047	0.0526491	0.0774917	0.0219372	0.070137	0.0686935	0	0.0681604	0.0518338	0.0930884	0.111678	0.0510295	0.0946886	0.0393788	0	0
C1D	0.355437	0.323878	0.25372	0.290468	0.351292	0.232977	0.335792	0.273394	0.187332	0.277577	0.241118	0.167333	0.236851	0.150238	0.200588	0.229824	0	0.345251	0.33823	0.297921	0.282764	0.223818	0.412475	0.16721	0.245625	0.277178	0	0.344867	0.303713	0.351835	0.225977	0.24409	0.21957	0.193797	0.210069	0.215207	0.204723	0.219217	0	0.294369	0.225039	0.161772	0.316933	0.353428	0.316045	0.205549	0.041567	0
WDR92	0.0713691	0.125781	0.102299	0.136628	0.0682066	0.113593	0.0726735	0.14106	0.0953273	0.0475372	0.0981146	0.117065	0.0413904	0.129013	0.134143	0.118323	0	0.105091	0.14942	0.111336	0.111355	0.134733	0.215988	0.0662627	0.119041	0.0698645	0	0.093796	0.106209	0.140144	0.116575	0.155813	0.13386	0.0658271	0.110797	0.121829	0.095393	0.106116	0	0.221786	0.0768527	0.12773	0.170917	0.131082	0.132204	0.115287	0.118654	0
AC017083.3	0.034891	0.0143998	0.0603719	0.0830952	0.106946	0.0289396	0.0990319	0.0590038	0.0361788	0.00364325	0.0375953	0.00436052	0.018507	0.0897374	0.0267678	0.0698723	0	0.0620272	0.0620209	0.0550725	0.0295936	0.0366404	0	0.0756709	0.0469092	0.0585322	0	0.0559239	0.0882428	0.0680553	0.0361867	0.0367983	0.0243219	0.0476837	0.00288581	0.0492152	0.0240291	0.0521626	0	0.0211585	0.0320222	0.0658056	0.149433	0.0386256	0.0409277	0.0356762	0.0306101	0
PNO1	0.0955752	0.122005	0.0949439	0.115242	0.113176	0.0952852	0.125805	0.0792181	0.0597304	0.0611021	0.0920445	0.0522811	0.170008	0.0659304	0.103105	0.111637	0	0.0985868	0.165174	0.0959744	0.100068	0.0860479	0	0.104208	0.0593338	0.118663	0	0.0693371	0.136234	0.0776181	0.0971173	0.135071	0.0717753	0.0565056	0.0570527	0.0687123	0.0559279	0.096264	0	0.0970558	0.196035	0.0878077	0.184133	0.111879	0.100139	0.0696532	0.0393249	0
CNRIP1	0.273453	0.234979	0.242142	0.386033	0.423771	0.37163	0.28529	0.325414	0.208675	0.20612	0.262093	0.193523	0.403194	0.328088	0.192305	0.300371	0	0.361827	0.328146	0.22175	0.276007	0.207114	0.0924348	0.175385	0.276971	0.293798	0	0.439837	0.418194	0.328093	0.299297	0.241736	0.207662	0.329316	0.245012	0.114168	0.199663	0.249944	0	0.221996	0.306003	0.382063	0.34826	0.414546	0.361035	0.181264	0.165044	0
PLEK	0.00840402	0.00845	0.00107383	0	0.00583138	0	0	0	0.00338029	0	0	0.0103268	0	0	0	0	0	0	0	0	0.00246319	0.00196952	0	0	0	0	0	0	0.00638025	0.0142838	0.0169937	0	0.00142617	0	0	0	0	0	0	0	0	0	0	0	0	0	0	0
FBXO48	0.0438953	0.0423276	0.0369784	0.0666458	0.0133637	0.0283276	0.0327506	0.0327904	0.0164851	0	0.0256876	0.00233673	0.0165156	0.0307571	0.011663	0.0143721	0	0.0674251	0.0240195	0.00853316	0.0111736	0.00519834	0	0.00625273	0.0113376	0.00171672	0	0.0254668	0.0320712	0.0290165	0.00384037	0.0293241	0.00897214	0.0192815	0.0147785	0.0194876	0.0246335	0.0234352	0	0.00950625	0	0.0637715	0.0565575	0	0.00796859	0.0123832	0	0
APLF	0.215145	0.105414	0.216679	0.254046	0.256247	0.241166	0.0610672	0.19328	0.201762	0.321704	0.205503	0.118912	0.342782	0.283786	0.204044	0.255446	0	0.165888	0.139044	0.284896	0.262767	0.132279	0.141124	0.150894	0.235376	0.211204	0	0.151241	0.141948	0.248034	0.14827	0.12282	0.121181	0.112683	0.252893	0.221131	0.156729	0.187432	0	0.268678	0.296837	0.139274	0.113715	0.202946	0.184974	0.167209	0.159054	0
PROKR1	0	0	0	0	0	0	0	0.00243793	0	0	0	0	0	0	0	0	0	0	0.00273359	0	0	0	0	0	0	0	0	0	0	0	0	0	0	0	0	0.00479803	0	0	0	0	0	0	0	0	0	0	0	0
ARHGAP25	0.0365708	0.0757419	0.0202825	0.0614801	0.0534606	0.0706267	0	0.0300292	0.133006	0.0101928	0.0207659	0.0417813	0.0689276	0	0.0312175	0.0165053	0	0.0327974	0.037808	0.092197	0.0224201	0.0355838	0	0.0728611	0.101221	0.0518411	0	0	0.0242668	0.0117685	0.0396729	0.021598	0.0170775	0.0202564	0.0333831	0.177254	0.0141771	0.0215614	0	0.0532847	0.012343	0.0227508	0.0848549	0.0966694	0.0409518	0.0188181	0.234267	0
GKN2	0.0011383	0	0.00257178	0	0	0	0	0	0	0	0	0	0	0	0	0	0	0	0	0	0.00333064	0	0	0	0	0	0	0	0	0	0	0	0	0	0	0	0	0	0	0	0	0.00764515	0	0	0	0	0	0
ANTXR1	0.304138	0.319004	0.223043	0.292189	0.408886	0.272569	0.248445	0.235801	0.276375	0.209278	0.288754	0.183311	0.308321	0.314476	0.278128	0.327022	0	0.271544	0.274832	0.2844	0.25735	0.193187	0.104511	0.129236	0.297626	0.363438	0	0.25214	0.170516	0.338693	0.247437	0.232466	0.205925	0.201714	0.33316	0.304248	0.311355	0.304562	0	0.27583	0.499739	0.33166	0.307938	0.422766	0.310684	0.0928306	0.186497	0
GFPT1	0.368287	0.394017	0.253104	0.360374	0.379539	0.309045	0.342239	0.332411	0.280844	0.234461	0.286233	0.219471	0.435337	0.29866	0.322856	0.344855	0	0.51186	0.346237	0.297588	0.279418	0.232832	0.430941	0.227926	0.341603	0.352745	0	0.38389	0.487081	0.386783	0.277052	0.299401	0.247609	0.266072	0.324623	0.251541	0.246592	0.252967	0	0.371641	0.406421	0.357446	0.38979	0.595433	0.341215	0.166757	0.157823	0
NFU1	0.168957	0.157696	0.16228	0.272269	0.218935	0.167964	0.0650578	0.180044	0.12767	0.157412	0.116836	0.142119	0.136678	0.193725	0.144843	0.165739	0	0.21806	0.168535	0.193897	0.175861	0.134447	0.314642	0.116551	0.136979	0.164503	0	0.230026	0.255865	0.255982	0.160411	0.149421	0.159167	0.0912313	0.212218	0.10622	0.13153	0.126565	0	0.187442	0.177492	0.166687	0.277052	0.256367	0.170835	0.151859	0.0772644	0
AAK1	0.416944	0.487974	0.253948	0.428992	0.393019	0.391783	0.217956	0.206184	0.184947	0.365667	0.297129	0.175747	0.708444	0.332819	0.26872	0.364053	0	0.631964	0.303014	0.24654	0.255661	0.233086	0.770823	0.179546	0.273496	0.33356	0	0.494062	0.353896	0.492705	0.223623	0.204369	0.202281	0.2202	0.46033	0.288062	0.210161	0.202374	0	0.241672	0.415118	0.359654	0.371008	0.700512	0.453156	0.12106	0.179665	0
ANXA4	0.0946424	0.0817625	0.11532	0.151203	0.0749806	0.102829	0.080993	0.124707	0.125991	0.128544	0.0904812	0.156506	0.111223	0.118162	0.141374	0.118286	0	0.247061	0.0954271	0.119336	0.100648	0.109521	0	0.0895877	0.0899158	0.107835	0	0.0675862	0.11872	0.0864243	0.114904	0.109782	0.122649	0.0524914	0.146706	0.0985149	0.106197	0.101302	0	0.119403	0.0796426	0.131656	0.19421	0.259811	0.0891097	0.138881	0.0291706	0
GMCL1	0.26871	0.365412	0.232056	0.386798	0.328467	0.330932	0.324297	0.292486	0.216009	0.244137	0.233187	0.209322	0.232378	0.35269	0.297625	0.248995	0	0.376735	0.317969	0.338731	0.28102	0.240133	0.282162	0.0783637	0.232129	0.360614	0	0.388318	0.468377	0.409838	0.251059	0.303413	0.225395	0.220106	0.348364	0.261112	0.226984	0.290439	0	0.276149	0.359958	0.295237	0.394404	0.609455	0.28595	0.1618	0.217482	0
SNRNP27	0.0450651	0.0130959	0.0349628	0.051085	0.0286936	0.0454021	0.0292221	0.0163206	0.0214088	0	0.0197198	0.0234796	0.0131225	0.0236765	0.00508809	0.0605687	0	0.048467	0.0393776	0	0.0315314	0.0223131	0.205195	0.0539307	0.0257689	0.00171066	0	0.0314535	0.0403776	0.0115154	0.0129939	0.0343169	0.0109244	0	0.01142	0.00304382	0.0245028	0.0590391	0	0.0259031	0.0198171	0.00921463	0.0793539	0.0286063	0.0295722	0.0202912	0	0
MXD1	0.181511	0.250937	0.205082	0.380061	0.344631	0.326547	0.313286	0.231859	0.175786	0.198834	0.222294	0.208884	0.358746	0.17834	0.137065	0.271018	0	0.169645	0.304087	0.205058	0.238769	0.179947	0.142254	0.118942	0.280087	0.278846	0	0.350331	0.40725	0.307618	0.253223	0.188638	0.167763	0.132763	0.244073	0.161066	0.217057	0.259913	0	0.260068	0.29478	0.203873	0.30626	0.606669	0.298034	0.128922	0.112884	0
ASPRV1	0.0237623	0.0158162	0.0131894	0	0.0062185	0.00434508	0.0500194	0	0.00605957	0.0193714	0.0137182	0.00210712	0	0	0.00187663	0.00663432	0	0	0.0087963	0	0.00715652	0.00736984	0	0.00401835	0.00814777	0	0	0.0164137	0.0160127	0.00574723	0.00676484	0	0.0036297	0.0192473	0.00565458	0	0.00343966	0.00132007	0	0.0160289	0	0.02287	0	0	0.00477086	0	0.0159182	0
PCBP1	0.155142	0.280503	0.0874496	0.158217	0.22775	0.295678	0.300424	0.185179	0.0934541	0.199146	0.199194	0.141724	0.225121	0.0988271	0.0420588	0.148029	0	0.0777535	0.287925	0.164707	0.12309	0.103207	0	0.0858269	0.26739	0.23629	0	0.331089	0.307657	0.0941057	0.250007	0.162522	0.122161	0.0845846	0.202136	0.0441626	0.175694	0.172527	0	0.118789	0.104451	0.19918	0.15226	0.231567	0.271046	0.0973386	0.189053	0
C2orf42	0.114985	0.227192	0.134328	0.213861	0.159327	0.146445	0.173513	0.129137	0.117545	0.0894225	0.0878338	0.0828958	0.107097	0.147851	0.103518	0.123641	0	0.229891	0.194802	0.184662	0.12139	0.129579	0.357139	0.0360419	0.0786889	0.243143	0	0.144926	0.151018	0.145742	0.149683	0.169713	0.106502	0.150377	0.150238	0.111881	0.118345	0.124255	0	0.0808894	0.124037	0.209394	0.239653	0.270774	0.119205	0.0942628	0.0634118	0
TIA1	0.0026863	0	0	0.00642442	0	0	0	0	0	0	0	0	0	0	0	0	0	0	0	0	0	0.00131181	0	0	0.00254731	0	0	0	0	0	0	0	0	0	0	0	0	0	0	0	0	0	0.00531063	0	0	0	0	0
PCYOX1	0.212182	0.234472	0.196245	0.166131	0.0980767	0.221985	0.277355	0.264513	0.142995	0.0843647	0.159054	0.148925	0.168212	0.139921	0.115328	0.196762	0	0.218573	0.315705	0.139283	0.220002	0.16898	0.261715	0.101574	0.205914	0.191599	0	0.316892	0.272416	0.160607	0.239145	0.23272	0.18953	0.148785	0.155265	0.172643	0.237074	0.199176	0	0.155406	0.122934	0.321208	0.221235	0.0971498	0.268118	0.24517	0.0930957	0
SNRPG	0.0713097	0.0591663	0.0799543	0.120487	0.0411697	0.0667211	0.139751	0.0962651	0.103227	0.0682275	0.0649858	0.0665967	0.0381238	0.140317	0.0772067	0.093159	0	0.224068	0.161003	0.0345517	0.0623396	0.0668497	0	0.0604639	0.0522742	0.0401536	0	0.0595459	0.103855	0.0618767	0.0785005	0.110877	0.0429539	0.0305643	0.032269	0.0248171	0.0570108	0.104879	0	0.0965701	0.0625665	0.0459191	0.18847	0.0518363	0.0872392	0.0696671	0.0291615	0
FAM136A	0.0690664	0.0662714	0.0952223	0.128554	0.0858049	0.0959351	0.261511	0.140731	0.0676535	0.032587	0.0724547	0.0786627	0.165924	0.0949957	0.116127	0.0811215	0	0.246891	0.0918596	0.0520182	0.0745296	0.113003	0	0.0870438	0.0446036	0.0523717	0	0.0357263	0.0947396	0.0370687	0.0841672	0.136939	0.0697589	0.0473056	0.045177	0.0643732	0.118838	0.102979	0	0.0996297	0.182149	0.0899345	0.170577	0.22301	0.10107	0.0680568	0.140381	0
TGFA	0.112047	0.388287	0.205949	0.341202	0.290476	0.185557	0.288633	0.267011	0.230994	0.289975	0.213485	0.150554	0.405368	0.189238	0.177436	0.0545098	0	0.105137	0.275489	0.13355	0.181234	0.125336	0.142254	0.211934	0.155043	0.174065	0	0.215514	0.108998	0.181131	0.15172	0.128814	0.151857	0.145493	0.174088	0.253939	0.135193	0.185693	0	0.239818	0.364014	0.162111	0.149562	0.106675	0.141439	0.112624	0.313469	0
ADD2	0.336162	0.495095	0.239997	0.511059	0.453236	0.376	0.278999	0.284783	0.190458	0.241407	0.355002	0.17549	0.639329	0.389948	0.172472	0.518721	0	0.425568	0.347343	0.34572	0.412258	0.217499	0.805068	0.0438284	0.375559	0.467726	0	0.362559	0.58524	0.549106	0.215227	0.289885	0.238024	0.284331	0.332678	0.299574	0.292346	0.316434	0	0.325812	0.74157	0.474331	0.56278	0.718803	0.382822	0.219194	0.219189	0
FIGLA	0.0121409	0	0.00129249	0	0.0205971	0	0	0	0.00171727	0	0	0	0	0	0.00193559	0	0	0.0264352	0	0	0.0127645	0.00509293	0	0.00580624	0	0	0	0	0	0	0	0.0167591	0.00224892	0	0	0.00580862	0	0.00174054	0	0	0	0	0.0059849	0	0	0	0	0
CLEC4F	0.00168181	0.0357747	0.0112215	0.0121793	0.0141434	0.0214056	0	0.0109954	0.0120013	0	0	0	0	0.0172988	0.0372347	0	0	0	0	0	0.0185199	0.0404535	0	0	0	0	0	0	0	0	0	0.0663479	0.005647	0	0.00205296	0.00582809	0	0	0	0.0194777	0	0	0.0498673	0	0	0.00863304	0	0
VAX2	0.00507455	0	0.01395	0.0592874	0.0211725	0.00449545	0.010477	0.00710007	0.0187157	0.00251043	0.0109228	0	0	0.0141988	0.00719393	0.0160065	0	0.0408012	0.0334477	0.0141291	0.0232957	0.0280377	0	0	0.00787395	0.0220635	0	0.0164706	0.0456989	0.00880381	0.0168393	0.0324048	0.0035062	0.00406441	0.00209518	0	0.00889722	0.004945	0	0.021964	0	0.0044616	0.065965	0	0.0123066	0.0147305	0	0
ATP6V1B1	0	0	0.00453398	0	0.0160268	0	0	0.00584121	0.000826071	0	0	0	0	0.014017	0	0	0	0	0	0	0.0060788	0.00601803	0	0	0	0	0	0	0	0	0	0.0100456	0.00103408	0	0	0	0	0	0	0.00599161	0	0	0.023573	0	0	0.0130421	0	0
AC007040.2	0.312135	0.202947	0.216193	0.183335	0.175604	0.194362	0.204206	0.282266	0.157717	0.109658	0.21566	0.253036	0.308537	0.23427	0.305382	0.196605	0	0.204134	0.167042	0.0904043	0.227932	0.276723	0.514145	0.226134	0.13928	0.304707	0	0.119373	0.299156	0.169313	0.131469	0.24317	0.192617	0.16423	0.206979	0.108209	0.127058	0.196669	0	0.291245	0.271954	0.12222	0.421012	0.142649	0.106342	0.24676	0.194722	0
ANKRD53	0	0.00609431	0.0110215	0.0605069	0.029774	0	0	0.032775	0.010582	0	0	0	0	0.0157622	0	0.0267258	0	0.0458003	0.0108576	0.00209847	0.0133801	0.038306	0	0.0351566	0	0	0	0.0112663	0.0524734	0	0.00543509	0.0453315	0.00848743	0.00450196	0	0	0.00433703	0.007704	0	0.00305122	0.00713192	0	0.0328234	0	0.00179546	0.0183293	0	0
NAGK	0.148663	0.166324	0.124474	0.205374	0.174912	0.24188	0.159841	0.216399	0.174076	0.0666955	0.160232	0.0964787	0.283273	0.26323	0.182652	0.12574	0	0.324705	0.19116	0.1655	0.137162	0.127917	0.186789	0.136567	0.146277	0.163004	0	0.165314	0.173237	0.191805	0.198812	0.21036	0.115795	0.200835	0.0880756	0.0958197	0.163528	0.125002	0	0.127287	0.17665	0.121048	0.182156	0.216653	0.131951	0.133688	0.10687	0
MCEE	0.178131	0.154339	0.138089	0.132241	0.210674	0.117308	0.163312	0.189204	0.109353	0.111444	0.163611	0.151847	0.238711	0.108742	0.165219	0.0897904	0	0.241276	0.117345	0.126318	0.184157	0.143875	0.0924348	0.0845721	0.112889	0.10274	0	0.194201	0.146305	0.19039	0.118905	0.230367	0.134801	0.0877115	0.119263	0.123216	0.133394	0.147798	0	0.215407	0.272609	0.162431	0.222573	0.244635	0.146097	0.123332	0.0496263	0
MPHOSPH10	0.185045	0.0834325	0.15909	0.214406	0.10122	0.115153	0.287504	0.207469	0.14226	0.11261	0.155401	0.0840237	0.233673	0.187823	0.102167	0.209431	0	0.110358	0.173271	0.0952783	0.143235	0.147738	0.140686	0.142391	0.112245	0.152145	0	0.138316	0.154244	0.0856416	0.17292	0.192996	0.105582	0.108994	0.142608	0.117154	0.113593	0.163082	0	0.138465	0.247404	0.189971	0.255348	0.24815	0.161361	0.114204	0.0775408	0
PAIP2B	0.159149	0.0259254	0.0566914	0.0430036	0.0459264	0.0296453	0.00596543	0.0661495	0.0372112	0.050059	0.166465	0.0721404	0.0365103	0.089636	0.06327	0.0801836	0	0.149266	0.13099	0.0908051	0.0223323	0.131606	0	0.00781788	0.0642193	0.132628	0	0.146033	0.167203	0.0728163	0.103061	0.131119	0.0675255	0.0320785	0.0773548	0.0331687	0.0782407	0.0391326	0	0.10886	0.0871889	0.100766	0.110087	0	0.104459	0.117432	0.0334147	0
ZNF638	0.281714	0.488744	0.123363	0.319769	0.349465	0.207334	0.152765	0.17618	0.169714	0.123607	0.139696	0.12919	0.716241	0.122993	0.148327	0.155458	0	0.31005	0.228837	0.254631	0.219258	0.152503	0.517203	0.108722	0.183873	0.346059	0	0.215353	0.304639	0.440778	0.181337	0.110207	0.139984	0.0920229	0.281705	0.140745	0.159166	0.1921	0	0.187056	0.440908	0.23171	0.320653	0.350987	0.200671	0.127053	0.0635515	0
DYSF	0.411844	0.397438	0.26045	0.524465	0.426853	0.416426	0.379436	0.341906	0.25903	0.304956	0.365681	0.246305	0.628084	0.37097	0.349022	0.433842	0	0.650659	0.380149	0.378407	0.344086	0.28942	0.352708	0.163318	0.313607	0.506115	0	0.466995	0.591767	0.550706	0.290787	0.239289	0.298866	0.245771	0.377681	0.28217	0.236472	0.278549	0	0.328702	0.518684	0.3212	0.511272	0.437599	0.351672	0.352387	0.286829	0
CYP26B1	0.00626138	0	0.00771727	0.0216777	0.00913042	0.0167895	0.0214589	0.00541755	0.007962	0	0.0123331	0.013591	0.0343238	0	0	0	0	0	0.00554508	0.00266584	0.00591116	0	0	0.0109177	0.00634095	0.00563673	0	0.0121951	0.0173295	0	0.010813	0.0240116	0.00502631	0	0.00404048	0.0132031	0	0.00197533	0	0	0	0	0.00400668	0	0.00826949	0.00626917	0.0467033	0
EXOC6B	0.331743	0.508688	0.134651	0.463342	0.309667	0.397001	0.176949	0.210845	0.120305	0.152945	0.203871	0.242598	0.717037	0.126728	0.204526	0.27661	0	0.379132	0.189641	0.252145	0.189752	0.107136	0.412905	0.0869653	0.239841	0.336505	0	0.349959	0.395343	0.409634	0.184013	0.225631	0.194669	0.133876	0.261976	0.140948	0.122899	0.119477	0	0.227392	0.390053	0.396406	0.404781	0.569638	0.18792	0.0929432	0.0870387	0
SPR	0.0151151	0	0.00252407	0.00791381	0	0	0.0784383	0.00763307	0.00381133	0	0.0114446	0	0	0.0379992	0	0	0	0	0.0047858	0.0340532	0	0.00538163	0	0	0.0291492	0	0	0.0640268	0.00844099	0	0.0512247	0.013094	0.00478142	0	0	0	0.0129425	0.00597845	0	0	0.0115699	0	0.0145406	0.026714	0.0235017	0	0	0
EMX1	0.164174	0.257873	0.136152	0.0862204	0.0818699	0.148726	0.16611	0.176152	0.0943349	0.188969	0.139132	0.0470174	0.17224	0.105307	0.132518	0.174394	0	0.294685	0.242506	0.0945793	0.138649	0.172505	0.210356	0.0887459	0.117136	0.134102	0	0.138906	0.108165	0.212769	0.162184	0.117274	0.140272	0.0597383	0.0911335	0.0795659	0.162873	0.139906	0	0.131665	0.186548	0.14693	0.17356	0.254584	0.223773	0.206553	0.00936835	0
SFXN5	0.436853	0.534706	0.281374	0.589886	0.565036	0.439563	0.359067	0.351917	0.25874	0.322389	0.341833	0.333227	0.709438	0.314133	0.322891	0.393463	0	0.500942	0.433719	0.42192	0.298184	0.263808	0.67396	0.145668	0.352332	0.505626	0	0.42328	0.546576	0.679062	0.270294	0.320694	0.290642	0.227934	0.398911	0.324681	0.244517	0.283282	0	0.439818	0.546919	0.394438	0.479947	0.885473	0.340872	0.245498	0.187606	0
RAB11FIP5	0.0531565	0.141458	0.129955	0.0955321	0.0948391	0.0378881	0.0859196	0.0563317	0.109038	0.0570846	0.0663161	0.0397682	0.044198	0.0607093	0.21066	0.0743221	0	0.261368	0.0877222	0.0817781	0.101074	0.0896377	0.248709	0.0622742	0.0423331	0.0945073	0	0.0777136	0.0647158	0.0686175	0.0877381	0.0439637	0.0903944	0.0562423	0.0221509	0.0795923	0.0622434	0.119342	0	0.0914098	0.235828	0.0470731	0.0931916	0.0133958	0.0630373	0.0668511	0.111584	0
NOTO	0	0	0.00022111	0	0.00784646	0	0	0	0	0	0.00826567	0	0	0	0	0	0	0	0	0	0	0	0	0	0	0	0	0	0	0	0.00284182	0	0	0	0	0.00522566	0	0.00157027	0	0	0	0	0	0	0	0	0	0
SMYD5	0.0627983	0.0668347	0.0345269	0.0596681	0.0579392	0.0567341	0.0688626	0.0568843	0.0582285	0.0302658	0.0557941	0.0271661	0.0377285	0.0481627	0.0260819	0.0959677	0	0.0408012	0.106354	0.0508581	0.043979	0.0562247	0	0.0503764	0.0736013	0.0944915	0	0.102264	0.0461366	0.0857804	0.102163	0.0858468	0.0624132	0.0616618	0.0556406	0.0401928	0.0611427	0.0841271	0	0.0834591	0.0712936	0.0551783	0.0856666	0.121907	0.0582285	0.017079	0.0363225	0
PRADC1	0.0779202	0.00663155	0.0679343	0.142814	0.0279582	0.0578887	0.0852607	0.083347	0.0513042	0.0258018	0.0395959	0.0250833	0.0500569	0.0388549	0.0253209	0.0666214	0	0.12795	0.0992142	0.0599351	0.0550218	0.0374872	0.140686	0.0623368	0.0453536	0.0228945	0	0.0128367	0.0436359	0.0490777	0.0582988	0.0995621	0.0360613	0.0155592	0.0204033	0.0559271	0.103785	0.0650436	0	0.076919	0.0841902	0.026003	0.145348	0.470022	0.0256541	0.0805539	0.00507269	0
CCT7	0.088751	0.139372	0.14693	0.138218	0.0734336	0.128818	0.267135	0.200718	0.146378	0.0573027	0.0871588	0.0600091	0.0631406	0.175669	0.11243	0.117626	0	0.158764	0.204582	0.135496	0.121099	0.0945619	0.249595	0.104064	0.115289	0.104922	0	0.228147	0.152236	0.0859958	0.185653	0.113682	0.106922	0.0370095	0.0856784	0.0621515	0.150112	0.138931	0	0.112642	0.100695	0.135646	0.122099	0.227549	0.220157	0.108444	0.00507269	0
FBXO41	0.235156	0.27425	0.214779	0.331163	0.234956	0.261619	0.245605	0.236907	0.204594	0.227481	0.232615	0.172922	0.443141	0.179077	0.225044	0.253901	0	0.356558	0.264795	0.246081	0.228757	0.171223	0.137134	0.228366	0.19434	0.202357	0	0.20606	0.261147	0.198825	0.224933	0.226965	0.185424	0.187839	0.210322	0.214644	0.231432	0.193033	0	0.227853	0.336151	0.315811	0.224439	0.426661	0.259109	0.193909	0.0900417	0
EGR4	0.00588399	0.00442952	0.0198827	0	0.055576	0.0145602	0.0279011	0.0588045	0.02864	0.0169377	0.0292637	0.019699	0.0230116	0.0285415	0.00700463	0.011536	0	0.0367994	0.0267835	0.00356996	0.0143489	0.0104188	0	0.0247685	0.0455275	0.0329242	0	0.0469236	0.0571723	0	0.05566	0.0163642	0.0169901	0.0205648	0.00636588	0.00213445	0.0224903	0.0281276	0	0.0253324	0.0413449	0.0254031	0.0100123	0.0876025	0.0141696	0.0135095	0	0
ALMS1	0.375952	0.380049	0.273015	0.415621	0.456444	0.414867	0.350793	0.300993	0.248349	0.229547	0.291946	0.285281	0.621771	0.293614	0.316569	0.38019	0	0.489805	0.347288	0.371019	0.290245	0.240706	0.598368	0.246312	0.36336	0.401968	0	0.391953	0.41303	0.498727	0.309221	0.302149	0.258971	0.283887	0.393696	0.322988	0.296792	0.349017	0	0.441738	0.455116	0.414429	0.393391	0.564839	0.265909	0.173946	0.184533	0
TPRKB	0.235155	0.200818	0.0936218	0.107019	0.152002	0.0829936	0.131634	0.131825	0.0770837	0.0637022	0.0669501	0.0247365	0.044222	0.129637	0.118357	0.135623	0	0.151156	0.128596	0.0979394	0.10872	0.168729	0	0.0607845	0.0711969	0.107961	0	0.0881308	0.137834	0.0712605	0.0908467	0.157798	0.0902718	0.0896723	0.126397	0.0616964	0.133021	0.123772	0	0.197715	0.110476	0.0771351	0.200227	0.102582	0.107265	0.191845	0.0570771	0
DUSP11	0.232327	0.112272	0.202245	0.158487	0.154047	0.14313	0.23792	0.204503	0.139716	0.0540967	0.193587	0.108822	0.132818	0.296952	0.169691	0.251243	0	0.186517	0.317676	0.187034	0.143589	0.20546	0.0614107	0.0755982	0.134231	0.1983	0	0.273274	0.255589	0.215443	0.213357	0.248848	0.178014	0.180813	0.199438	0.10142	0.162797	0.160914	0	0.182446	0.101608	0.211045	0.438148	0.0293218	0.226002	0.18272	0.105097	0
C2orf78	0	0	0.00271842	0	0.0106255	0	0	0	0	0	0.00296044	0	0	0	0	0	0	0	0.0124752	0.0047454	0	0	0	0	0.000629896	0.00289122	0	0	0	0.00944492	0	0	0	0	0	0	0	0.00201313	0	0.00657994	0.0034223	0	0	0	0	0	0	0
STAMBP	0.185726	0.237745	0.174609	0.156555	0.0951468	0.108139	0.243185	0.211334	0.148098	0.153331	0.120794	0.105396	0.371888	0.147342	0.153343	0.220203	0	0.223548	0.153231	0.146625	0.133916	0.130376	0.442522	0.141801	0.174843	0.215635	0	0.176839	0.187317	0.156802	0.159297	0.185701	0.15541	0.105884	0.136478	0.146178	0.184201	0.142933	0	0.185908	0.16828	0.201029	0.232034	0.142315	0.146143	0.0796801	0.0733517	0
ACTG2	0.00607065	0	0.00289519	0	0.0308015	0	0	0	0.0029242	0	0	0	0	0	0	0	0	0	0	0	0	0	0	0	0.00482686	0	0	0	0	0	0	0	0	0	0	0	0	0.00243172	0	0.00507666	0	0	0	0	0	0.00428712	0	0
DGUOK	0.185285	0.178468	0.156486	0.239635	0.154949	0.176463	0.255243	0.196173	0.147685	0.135634	0.134192	0.0986814	0.195718	0.125943	0.156308	0.178169	0	0.211961	0.19649	0.129975	0.174936	0.145695	0.347917	0.110311	0.131344	0.192691	0	0.169162	0.212831	0.188203	0.173842	0.154578	0.142833	0.0629367	0.155796	0.126339	0.105667	0.149535	0	0.270309	0.20457	0.166093	0.241512	0.279824	0.179296	0.125045	0.127365	0
TET3	0.414432	0.497923	0.299713	0.518715	0.552395	0.39304	0.448751	0.350441	0.315695	0.31778	0.329836	0.361562	0.673835	0.562694	0.316207	0.415846	0	0.514186	0.432088	0.385191	0.349729	0.305351	0.870913	0.162034	0.355382	0.478949	0	0.457709	0.36644	0.543388	0.391976	0.413559	0.296726	0.304305	0.363966	0.290752	0.350178	0.336724	0	0.39211	0.503793	0.452467	0.486326	0.789068	0.310721	0.167192	0.0708289	0
BOLA3	0.129425	0.176204	0.130293	0.194512	0.32909	0.0879455	0.165497	0.149579	0.124837	0.0782343	0.0914502	0.0797154	0.0827299	0.128756	0.130404	0.1953	0	0.152565	0.162049	0.0815195	0.184705	0.130001	0	0.0974756	0.097948	0.100511	0	0.106233	0.255459	0.086895	0.135943	0.163048	0.114679	0.0677464	0.0892329	0.100456	0.117519	0.11559	0	0.152574	0.157041	0.117455	0.310431	0.248026	0.118225	0.08537	0.0408729	0
MOB1A	0.103013	0.106205	0.070097	0.122061	0.0472127	0.104894	0.119964	0.0932872	0.0687014	0.147236	0.109537	0.104286	0.106673	0.222097	0.0767002	0.170664	0	0.196681	0.123244	0.0991474	0.0912775	0.121197	0	0.042106	0.0449094	0.0499817	0	0.102436	0.207698	0.132882	0.105591	0.107287	0.0921046	0.0682121	0.082663	0.08037	0.0653346	0.111655	0	0.120315	0.126573	0.099474	0.102319	0.111535	0.108114	0.0934324	0.0422232	0
MTHFD2	0.00168181	0	0.00902573	0.00466938	0	0.00278747	0.203148	0.0239983	0.0182132	0.0101744	0.0204711	0.00476321	0	0	0.0111397	0.0177371	0	0.0179104	0.0145715	0.0102474	0	0.0666721	0	0	0.0109865	0.00972126	0	0	0.0742329	0.00663592	0.0102952	0.0579995	0.0240976	0.00870907	0.00112889	0	0.0296897	0.00766499	0	0.0246803	0	0.00835754	0.0134045	0.026714	0.020681	0.00496912	0.00507269	0
AC006030.1	0.0837905	0.106233	0.060018	0.0988029	0.0152301	0.0472212	0.0678918	0.0766685	0.0842014	0.0593642	0.0704023	0.0758779	0.0627971	0	0.0635643	0.0805057	0	0.0502396	0.0697267	0.0828027	0.0598784	0.0812531	0	0.0387828	0.0612361	0.0339407	0	0.126939	0.173931	0.0491471	0.0810846	0.11643	0.0933553	0.0695051	0.0747789	0.0779752	0.0462339	0.0713702	0	0.0459053	0.0663986	0.0489831	0.0951033	0.0428195	0.0302684	0.0959762	0.0467033	0
DCTN1	0.0284907	0.022543	0.0479856	0.0233033	0.0238389	0.0425488	0.0879087	0.0369744	0.0243674	0.0565706	0.0302839	0.0031653	0.100132	0.0854424	0.0207411	0.0335334	0	0.0670088	0.0306413	0.00918546	0.0349301	0.0539281	0	0.0500771	0.0396062	0.0359332	0	0.0376654	0.0732418	0.0182807	0.0349515	0.0392853	0.0329623	0.0201224	0.0867222	0.0660204	0.0478573	0.0534927	0	0.0540394	0.0744818	0.0242088	0.0607573	0	0.0152523	0.0291769	0.00865294	0
AC005041.1	0.0383728	0.00442952	0.0515788	0.10096	0.0309919	0.0239662	0.0503998	0.0347925	0.0299385	0.0152826	0.0100914	0	0	0.0703744	0.0154484	0.0603092	0	0.0176412	0.0629408	0.0178229	0.0629623	0.0377212	0	0.0585462	0.00601763	0.0133802	0	0.0367296	0.0860766	0.0297238	0.0208579	0.0487684	0.025042	0.0624004	0.00203006	0.0026941	0.0545832	0.0439836	0	0.0555979	0.0399729	0.0210151	0.12091	0	0.0260048	0.0596997	0.00507269	0
WDR54	0.116953	0.041376	0.0803068	0.170282	0.0429243	0.0288168	0.111685	0.115392	0.0717174	0.0409043	0.0448548	0.0594335	0.0574484	0.146408	0.0826765	0.155234	0	0.180721	0.136947	0.0494421	0.0464274	0.0915988	0	0.0850856	0.0777247	0.0750032	0	0.103806	0.202897	0.0860307	0.153183	0.169731	0.0579803	0.0228082	0.0444135	0.0218713	0.124758	0.0821642	0	0.12408	0.114213	0.12342	0.294922	0.1439	0.0578888	0.097834	0.0189426	0
RTKN	0.0167233	0.0321385	0.0173519	0.00558572	0	0	0.0254625	0.0424623	0.0188686	0.0271737	0.0188772	0.0067204	0.0370295	0.0497422	0.0264949	0.0291958	0	0	0.0209305	0.0166019	0.0111672	0.0160749	0	0.0229386	0.0160162	0.0297928	0	0.024539	0.0130094	0.0315816	0.0101794	0.0543223	0.0215086	0.0197743	0	0.00793007	0.0239804	0.00666685	0	0.0163974	0	0.00777154	0.0195607	0.0540474	0	0	0.0419931	0
INO80B	0	0	0.00241005	0.00316287	0.00558013	0	0	0	0	0	0	0	0	0	0	0	0	0	0	0	0	0	0	0	0.00181899	0.00264649	0	0	0	0	0.00134655	0	0	0	0	0	0	0	0	0	0	0	0	0	0	0.015463	0	0
INO80B-WBP1	0	0	0.00136005	0	0	0	0	0	0	0	0	0	0.00970906	0	0	0	0	0	0.00502549	0	0	0.00423903	0	0	0.000899361	0	0	0	0	0	0.00747476	0	0.0019709	0	0	0.00418163	0	0	0	0	0	0	0.00350203	0	0	0	0	0
WBP1	0	0.0110334	0.00117442	0	0	0.00483423	0	0	0.00121084	0	0	0	0	0	0	0.020468	0	0	0	0	0	0	0	0	0	0	0	0	0	0	0	0	0.00465916	0	0	0	0	0	0	0	0	0	0	0	0	0	0	0
MOGS	0.0512687	0.0599837	0.135136	0.110057	0.161287	0.124307	0.0704765	0.178795	0.144939	0.0657495	0.0731637	0.0762664	0.16103	0.247305	0.117725	0.247844	0	0.155315	0.14706	0.139425	0.153042	0.112943	0	0.0900466	0.0657993	0.0902465	0	0.0251351	0.0980363	0.126654	0.103634	0.125364	0.0784868	0.141206	0.0697726	0.0672183	0.137575	0.113303	0	0.105067	0.125496	0.0673924	0.258249	0	0.0847767	0.0969392	0.0578158	0
MRPL53	0	0	0	0	0.00453969	0	0.0121525	0	0.00241579	0	0	0.0047886	0	0	0	0	0	0	0	0	0	0.00051347	0	0	0	0.00385453	0	0	0	0	0	0	0.0020906	0	0	0	0	0	0	0	0	0	0	0.0405038	0	0	0	0
CCDC142	0.0104731	0.0245034	0.0327625	0.0457408	0.0755543	0.0769774	0.090272	0.0440276	0.0636541	0.00425538	0.0704104	0.0141838	0.16639	0.082797	0.0669893	0.0908787	0	0.045461	0.0892702	0.0236991	0.0587955	0.0464578	0	0.0646511	0.020898	0.032524	0	0.00970603	0.0295884	0.0344051	0.0903159	0.0836666	0.0489572	0.0566807	0.0386719	0.132936	0.0266735	0.0879902	0	0.115629	0.249552	0.0415636	0.0934635	0.0357575	0.0195739	0.0467548	0.0206602	0
TTC31	0.064772	0.0564596	0.0401914	0.0830774	0.0403565	0.0356006	0.0467907	0.0592221	0.0379305	0.0173117	0.0276171	0.0149528	0.0503135	0.0963626	0.0363026	0.187688	0	0.0953655	0.0375583	0.0483291	0.0724683	0.0619281	0	0.0342451	0.0312666	0.0556993	0	0.0277166	0.0374962	0.0593724	0.0776918	0.130065	0.0622879	0.00758519	0.0818647	0.0683499	0.0834724	0.0272311	0	0.0532801	0.121514	0.0322587	0.0396229	0.102789	0.0381227	0.0500361	0	0
PCGF1	0	0.0130821	0.00924766	0.0116773	0.0103521	0.0116243	0.109125	0.0344966	0.00529603	0.00301994	0.0081004	0.00539021	0.0133695	0.0230044	0.0160883	0.0355831	0	0	0.0196828	0.011443	0.0206393	0.00418475	0	0.00613039	0.0289581	0.00137766	0	0	0.0114572	0.0406499	0.0148713	0.0155571	0.00809959	0.00761053	0.00429007	0.0127093	0.0230777	0.0221193	0	0.0151835	0	0.00718333	0.00251913	0.132219	0.0185526	0.00530721	0	0
TLX2	0.0344376	0	0.000561807	0	0	0	0	0	0	0	0.00321501	0.00439989	0	0	0	0	0	0	0.00579487	0.0047454	0.00596925	0.00735255	0	0	0	0	0	0	0	0.00914928	0.00668044	0	0.00108511	0	0.00320654	0.0151477	0	0	0	0	0	0.00777154	0.00738607	0	0	0.0152489	0	0
DQX1	0.011841	0	0.0110559	0	0.00905144	0.0445903	0.00638634	0.00274584	0	0	0	0.00366313	0	0	0.00259863	0	0	0.027026	0.0138278	0.0101581	0.0160372	0.00925419	0	0	0.00655748	0	0	0	0	0	0.00337143	0	0.00718739	0	0	0	0.00560175	0.00411487	0	0.00926004	0.00895683	0.00805748	0.00159205	0	0.00217352	0	0	0
AUP1	0.0875684	0.0843272	0.0883332	0.186699	0.103583	0.139736	0.230619	0.139048	0.116814	0.0493639	0.0698979	0.0729834	0.212051	0.0977815	0.0868425	0.0826401	0	0.216837	0.158215	0.0829203	0.0667893	0.0609186	0	0.0315238	0.120641	0.0994548	0	0.147787	0.119192	0.161085	0.187714	0.166876	0.100952	0.0653333	0.0488279	0.141952	0.152503	0.146191	0	0.156009	0.172775	0.0952318	0.167047	0.225917	0.117524	0.0599851	0.061768	0
HTRA2	0.00825224	0.124951	0.0396064	0.0543261	0.0678615	0.0413921	0.0794763	0.0809122	0.0420818	0.0233356	0.0396425	0.03486	0.0620286	0.10197	0.0341055	0.103702	0	0.0727344	0.0623833	0.0391171	0.0338454	0.0320919	0.165313	0.0151221	0.0458808	0.0435363	0	0.0762773	0.0354034	0.0223643	0.059154	0.036248	0.0476733	0.0451545	0.0271046	0.0202366	0.0198459	0.0632059	0	0.0677727	0.0408415	0.0475652	0.0700077	0.158761	0.0460639	0.0448589	0.0374437	0
LOXL3	0.00314789	0.00295679	0.0172368	0.0391738	0	0	0.0339343	0.0308551	0.0127187	0.0127406	0.0231334	0.0047886	0	0	0.0262708	0.0111385	0	0	0.0115559	0.0323761	0.0132024	0.0198244	0	0.0113645	0.00665536	0	0	0.00693429	0.0654599	0.0536716	0.00573583	0	0.00793509	0.00688976	0.00610649	0.0221593	0.0336512	0.0203629	0	0.0224286	0.0337602	0.00854851	0.0047369	0	0.00217352	0.00272575	0.0849133	0
DOK1	0.00505921	0.0178917	0.0131332	0	0.0191991	0	0	0.0173366	0	0.0224831	0.0011562	0.0052731	0	0.0226175	0.016441	0	0	0	0.0140479	0	0	0.0169418	0	0.00600192	0	0	0	0.0151065	0.0102478	0.0217074	0	0.0123105	0.0066558	0	0	0.0028253	0	0.00199186	0	0	0	0.056555	0.00472402	0	0	0	0	0
M1AP	0.0992276	0.0293797	0.0766364	0.116663	0.0945115	0.0527929	0.101493	0.105363	0.0559625	0.0588296	0.0724714	0.0518564	0.0828684	0.0548415	0.15321	0.0551027	0	0.155661	0.098537	0.0720355	0.0996354	0.121204	0	0.068339	0.0372143	0.0282447	0	0.0947039	0.0689052	0.0924477	0.027966	0.0415973	0.0952814	0.0064705	0.0635099	0.0944054	0.0699927	0.0902163	0	0.12601	0.170208	0.0311422	0.0771506	0	0.0614858	0.0465641	0.0512926	0
SEMA4F	0.137139	0.143466	0.142567	0.220331	0.201214	0.173919	0.114115	0.251595	0.193605	0.171731	0.169099	0.119118	0.221181	0.24377	0.154641	0.178488	0	0.269222	0.20171	0.152073	0.115258	0.144589	0.0500663	0.153987	0.127225	0.123659	0	0.210875	0.262581	0.16465	0.161244	0.212861	0.156194	0.101219	0.126024	0.145442	0.152079	0.144264	0	0.155699	0.284245	0.174727	0.24761	0.274582	0.223415	0.131359	0.21588	0
HK2	0.00185006	0	0.00318354	0.00958753	0	0	0	0.0175117	0.000605734	0	0.00359684	0	0.0289944	0	0.00214598	0	0	0.0120393	0	0	0.0106673	0.00096339	0	0.00994946	0	0	0	0	0.0108846	0.010114	0.00275674	0.0111678	0.00199709	0	0	0.00202	0.00345195	0	0	0	0	0.00950662	0.0387843	0	0.0106317	0.00432245	0	0
POLE4	0.0173894	0.0442455	0.0631142	0.117182	0.0438069	0.0723731	0.117956	0.0712628	0.0430199	0.0197791	0.0262474	0.0298079	0.0478266	0.028623	0.0339111	0.162452	0	0.0343133	0.121893	0.0214611	0.0650443	0.0215179	0	0.0289171	0.0477694	0.0425075	0	0.0629642	0.0484314	0.0281455	0.0754062	0.0577042	0.0435084	0.0147371	0.0149816	0.022057	0.090296	0.0712154	0	0.0814642	0.0620668	0.0311367	0.0677037	0.0764356	0.0638049	0.0327124	0	0
TACR1	0.0747586	0.0236243	0.0231651	0.198937	0.0534155	0.0100361	0.0381225	0.039586	0.0239945	0.00158043	0.0118563	0	0.0169783	0.0335408	0.00382278	0.0233026	0	0.0668669	0.00542236	0.00637317	0.0199118	0.0277989	0	0.0394299	0.00951452	0.00921322	0	0.0300231	0.0534611	0.0643121	0	0.0472719	0.0126902	0.0188772	0.00417404	0.000745565	0.0161431	0.0157863	0	0.00492777	0	0.0127745	0.0794835	0	0.0225316	0.0165965	0	0
EVA1A	0.0033042	0.00189854	0.00895917	0	0.0110871	0	0	0.0112704	0.0134214	0.00696076	0	0.00389877	0	0.0315642	0.00340698	0.00988577	0	0	0.0184958	0.00965896	0.00157426	0.0175921	0	0.0148029	0	0.00144546	0	0.00554085	0.0151885	0.00786871	0.00600205	0.0326005	0.00743088	0.0328187	0.0105649	0.0250196	0.00938591	0.013154	0	0	0.0145596	0	0.0277499	0	0.0164123	0.027113	0.00865294	0
MRPL19	0.329552	0.189059	0.238237	0.343839	0.25848	0.263371	0.248296	0.297396	0.150686	0.251619	0.219656	0.153101	0.14033	0.237125	0.1474	0.193261	0	0.294117	0.276473	0.212019	0.27603	0.262697	0.0978352	0.140258	0.229624	0.354524	0	0.288723	0.261898	0.311485	0.21043	0.272005	0.180227	0.163266	0.223836	0.241235	0.157578	0.234628	0	0.29059	0.26077	0.23878	0.311425	0.214216	0.175316	0.130145	0.0912517	0
GCFC2	0.27805	0.285845	0.240911	0.44462	0.337329	0.28117	0.333179	0.278575	0.220987	0.218887	0.237554	0.134769	0.36274	0.344039	0.17724	0.167475	0	0.251201	0.298918	0.255054	0.233234	0.221786	0.375404	0.0776851	0.249086	0.322478	0	0.240271	0.30807	0.270934	0.22229	0.240709	0.179464	0.269603	0.196233	0.16377	0.195882	0.26775	0	0.254633	0.30886	0.144197	0.361109	0.185639	0.170218	0.185744	0.210376	0
LRRTM4	0.469111	0.695005	0.612435	0.607495	0.563186	0.356167	0.482637	0.494237	0.68963	0.799819	1.01132	0.868444	0.684293	0.751448	0.374348	0.495668	0	0.572822	0.515591	0.713385	0.690243	0.417923	0.730001	0.839801	0.432336	0.500446	0	0.464711	0.524142	0.663824	0.481376	0.536769	0.368346	0.570516	1.01774	0.709695	0.495876	0.975635	0	0.464118	1.22178	0.959293	0.666166	0.91229	0.805442	1.00781	1.65565	0
CTNNA2	0.183903	0.277725	0.325881	0.314453	0.401606	0.365381	0.624131	0.427206	0.200184	0.10769	0.186962	0.16929	0.337441	0.245327	0.296723	0.263044	0	0.220536	0.403312	0.234975	0.190932	0.192079	0.269524	0.379127	0.242771	0.273423	0	0.388049	0.229347	0.544356	0.364791	0.293297	0.254175	0.109853	0.266044	0.23211	0.216408	0.444501	0	0.14949	0.376676	0.372497	0.62973	0.550196	0.379088	0.52643	0.134469	0
LRRTM1	0.00191248	0	0.0254961	0.0808712	0.0613174	0.00632749	0.00638634	0.00360224	0.0160833	0	0.0141852	0.00295772	0.0206084	0	0	0.0217877	0	0.0161628	0.0106167	0.00710569	0.0239582	0.010907	0	0.00178209	0.00410073	0	0	0	0.0833939	0.0326589	0.0179464	0.0255201	0.0121886	0	0	0	0.0109668	0.00638315	0	0.00152499	0.00928364	0.0473393	0.035455	0	0.00272798	0.0133907	0.0195338	0
SUCLG1	0.344871	0.314733	0.227571	0.35789	0.33072	0.271676	0.351194	0.247129	0.201512	0.200424	0.175197	0.135424	0.258515	0.34839	0.195429	0.337632	0	0.425512	0.267881	0.219005	0.224159	0.20558	0.462628	0.124823	0.234532	0.234291	0	0.326351	0.412033	0.371026	0.194392	0.188599	0.198058	0.110425	0.221258	0.267225	0.233426	0.184487	0	0.221598	0.25613	0.242884	0.368117	0.355845	0.212228	0.129253	0.117913	0
DNAH6	0.465334	0.60662	0.407518	0.444982	0.417773	0.451113	0.452257	0.363401	0.351663	0.388005	0.429242	0.308774	0.800176	0.658941	0.486957	0.465513	0	0.530417	0.468392	0.332491	0.424626	0.421551	0.443901	0.0696167	0.358646	0.674772	0	0.429552	0.545955	0.536327	0.380166	0.257666	0.329371	0.270763	0.612689	0.43411	0.487003	0.510557	0	0.427736	0.577393	0.597749	0.474086	0.780538	0.446119	0.169597	0.374385	0
TRABD2A	0.0307903	0.0372689	0.0270279	0.0313708	0.0321343	0.0281535	0.0516196	0.0653442	0.0662558	0.0380516	0.0263185	0.0347457	0.119051	0.0474796	0.0549762	0.126946	0	0.0612382	0.0137629	0.0510496	0.0590199	0.0300118	0.140686	0.0241213	0.0383501	0.0154319	0	0.00702956	0.0379784	0.0517859	0.0245466	0.0284497	0.0211344	0.0264251	0.0515266	0.00946285	0.0147968	0.0165712	0	0.019496	0.0731121	0.0423085	0.0417138	0.0133958	0.0175738	0.0319247	0	0
TMSB10	0.314255	0.306057	0.344808	0.587346	0.59874	0.527102	0.620811	0.401054	0.358025	0.222837	0.381094	0.249906	0.676808	0.413376	0.415892	0.35403	0	0.488873	0.511854	0.356182	0.364579	0.334781	0.344551	0.235418	0.446181	0.389853	0	0.438545	0.764882	0.470957	0.441532	0.373166	0.294912	0.281049	0.246254	0.278314	0.248361	0.405808	0	0.354332	0.585102	0.661279	0.546619	0.544345	0.749831	0.338022	0.269735	0
KCMF1	0.325031	0.359044	0.2633	0.457244	0.347809	0.332378	0.291144	0.26923	0.265185	0.258017	0.242843	0.208277	0.399661	0.385677	0.277445	0.356027	0	0.373633	0.346928	0.301016	0.26675	0.24295	0.595954	0.17239	0.270771	0.36543	0	0.40579	0.421677	0.365752	0.296508	0.324956	0.245763	0.19215	0.277567	0.251308	0.272119	0.285	0	0.357294	0.297047	0.276309	0.446432	0.540209	0.279447	0.208425	0.363694	0
TCF7L1	0.0313424	0.0727526	0.0315413	0.0232801	0.00817067	0.035036	0	0.00599903	0.00676553	0.00391472	0	0.0109099	0.0563671	0.0393049	0.00210114	0.0206312	0	0.0216081	0.00635485	0.0177767	0.0160446	0.0183148	0.210356	0.0427064	0.0089713	0.00342483	0	0	0.0150647	0.00886437	0.0113814	0.0282932	0.0127714	0.00761053	0.00610649	0.00903721	0.00174427	0.00966632	0	0.0274665	0.00986563	0.0775836	0.0146178	0	0.0121	0.0139154	0	0
TGOLN2	0.250926	0.189838	0.220151	0.306907	0.351597	0.319522	0.293744	0.315484	0.205124	0.125814	0.168302	0.199012	0.370627	0.232887	0.188673	0.195526	0	0.26922	0.342307	0.162799	0.183887	0.193866	0.319499	0.10174	0.237783	0.259105	0	0.418838	0.341154	0.26373	0.325959	0.280892	0.206775	0.177454	0.19432	0.133224	0.236516	0.268378	0	0.2612	0.195447	0.164056	0.280158	0.362655	0.332188	0.19107	0.0933974	0
RETSAT	0.0627027	0.0220334	0.0606662	0.0545161	0.0347263	0.0613219	0.0833242	0.0581376	0.0676546	0.0527496	0.0311616	0.00828931	0.113609	0.0748517	0.0818235	0.101333	0	0.229332	0.0651786	0.0717885	0.0603187	0.0962478	0	0.0249748	0.0521229	0.0551251	0	0.0335143	0.0982822	0.0844723	0.0620549	0.111105	0.0624375	0.0278476	0.0537777	0.0144548	0.0533389	0.0520505	0	0.177347	0.149704	0.0839054	0.138445	0.139746	0.0248295	0.0927608	0	0
ELMOD3	0.283641	0.240081	0.241765	0.315226	0.262904	0.250934	0.276202	0.27074	0.23346	0.221302	0.197445	0.143504	0.431109	0.212532	0.285489	0.285116	0	0.334264	0.295867	0.27119	0.238232	0.198962	0.349066	0.206775	0.226915	0.281958	0	0.244835	0.323352	0.310261	0.243057	0.201244	0.208688	0.20475	0.260321	0.237124	0.234207	0.231604	0	0.263118	0.333633	0.239323	0.422732	0.483051	0.262323	0.192274	0.286834	0
CAPG	0	0.00361994	0.00683903	0	0.00339805	0.00499066	0.0156627	0.00243793	0.00235956	0.0033945	0.00627352	0	0	0	0.00508809	0	0	0	0	0.00844294	0.00268637	0.00469235	0	0	0.00443136	0.00509446	0	0	0.0157946	0	0.0125281	0	0.00291308	0	0.00140277	0	0.00689497	0	0	0.00305122	0.0124909	0	0.00340903	0	0	0	0	0
SH2D6	0.00519962	0	0.00560459	0.00529197	0.016988	0.0116807	0	0.0164307	0.0109301	0.0101159	0.00994508	0	0	0.0667074	0	0	0	0	0.0111168	0.00409444	0.00387891	0.00467992	0	0	0.00217866	0.00106717	0	0	0.0176285	0.0354126	0.00780396	0.033799	0.0108415	0.00377344	0.00123183	0	0	0.0215838	0	0	0.0054562	0	0.00421367	0	0	0.0183992	0	0
MAT2A	0.241017	0.244764	0.19438	0.422292	0.347085	0.296976	0.405222	0.263936	0.199291	0.137664	0.199182	0.156168	0.321264	0.161359	0.222129	0.243597	0	0.334077	0.288152	0.18911	0.250308	0.154578	0.23873	0.115231	0.233983	0.333177	0	0.356636	0.369617	0.346685	0.238626	0.179702	0.190758	0.146017	0.220559	0.15499	0.199562	0.236557	0	0.171618	0.250132	0.20777	0.24019	0.538056	0.257752	0.201634	0.0824897	0
GGCX	0.0660475	0.0327326	0.105254	0.271702	0.199133	0.142174	0.107494	0.120025	0.144201	0.0973442	0.0957055	0.0589705	0.0874847	0.156134	0.118587	0.197917	0	0.138414	0.194756	0.134493	0.126729	0.143853	0	0.0677299	0.0633464	0.157953	0	0.107822	0.154793	0.120772	0.15342	0.160602	0.102247	0.10053	0.0386418	0.0846377	0.0906061	0.104475	0	0.118542	0.150652	0.0595102	0.251958	0.202539	0.0715602	0.106642	0.0472081	0
VAMP8	0.0736103	0.0613169	0.0289147	0.0416615	0.0440478	0.0155612	0.041923	0.0669706	0.0229407	0.00916492	0.0203941	0.0140791	0.0338699	0.0359847	0.0372377	0.0193578	0	0.0589804	0.05137	0.0403264	0.0616196	0.0166041	0.104511	0.0305852	0.038623	0.0143867	0	0	0.0398817	0.0257817	0.0371992	0.0282471	0.0392537	0.0393396	0.00831137	0.0691714	0.0118177	0.0197791	0	0.0657578	0.0606195	0.0108504	0.0763906	0.0661428	0.00756338	0.00746198	0	0
VAMP5	0	0.0244578	0.00367504	0.006538	0	0	0.010417	0	0	0	0.00224511	0	0	0.00739292	0	0	0	0	0	0.00217499	0	0.00330443	0	0.0109177	0.000629896	0	0	0	0.0123743	0	0.00161961	0	0.00649809	0	0	0	0.00415324	0	0	0.00465398	0	0	0.0179102	0	0	0	0	0
RNF181	0	0	0.0119211	0.0341841	0.0584973	0.0255499	0.0340072	0.0152795	0.0074747	0.00209768	0.0153569	0.00187817	0.031979	0.0184858	0.0176736	0.0525	0	0.0271968	0.0375514	0.0108765	0.0203668	0.0134914	0	0.0154661	0.00990255	0.00289122	0	0.0211069	0.0413898	0	0.0249101	0.0252712	0.00521685	0.0193628	0.0288286	0	0.0314627	0.0206732	0	0.0193696	0.0036264	0	0.0224169	0.0372909	0.0106953	0	0.00466077	0
TMEM150A	0.0579099	0.00880327	0.0235522	0.0677428	0.0517618	0	0.00535834	0.0399371	0.0495471	0.00480215	0.0436972	0.0133288	0.0507497	0.0475281	0.0379993	0.0803921	0	0.0483706	0.0782827	0.0250997	0.0430678	0.0300302	0	0.0350312	0.025601	0.0236288	0	0.0291576	0.0427473	0.0743512	0.0320803	0.0479644	0.0196849	0.00406441	0.00951059	0.00397375	0.0389665	0.0260624	0	0.0288448	0.0474038	0.0124761	0.0650109	0.0262115	0.0355211	0.0122415	0	0
USP39	0.168268	0.142441	0.166363	0.270049	0.177441	0.229349	0.165732	0.194911	0.14058	0.120343	0.126819	0.0853287	0.213138	0.175455	0.203787	0.233378	0	0.219096	0.259463	0.185501	0.21091	0.178277	0	0.115223	0.113366	0.186291	0	0.232838	0.280276	0.288857	0.160424	0.303879	0.165289	0.135982	0.160154	0.130314	0.149849	0.137091	0	0.201341	0.174328	0.124504	0.353085	0.0828388	0.137393	0.173258	0.0600142	0
C2orf68	0.0257152	0.0907194	0.0446558	0.0295391	0.0334354	0.0346681	0.0345563	0.0591278	0.0526609	0.0328846	0.0745747	0.00741888	0.0478164	0.1755	0.0582924	0.0217057	0	0.0459532	0.093469	0.0381634	0.0240771	0.0504789	0	0.0256672	0.0135118	0.0913295	0	0.0367183	0.034651	0.0159882	0.0341909	0.136365	0.0478214	0.0514787	0.0212651	0.0245669	0.0626917	0.0465167	0	0.0687408	0.152611	0.0108504	0.0609763	0	0.0503707	0.0333732	0.0504756	0
SFTPB	0	0	0	0	0	0	0	0	0.00251438	0	0	0	0	0.012004	0	0	0	0	0	0	0	0.00617213	0	0	0	0	0	0	0	0.00391628	0	0.00934564	0.00234462	0	0	0	0	0	0	0.0105123	0	0	0.00950389	0	0	0	0	0
GNLY	0.0142921	0.0125972	0.00959337	0.00234446	0.00637855	0.0241581	0.0259916	0.0107958	0.00613537	0	0.0048575	0.013971	0	0	0	0	0	0	0.00897896	0.0276335	0.013932	0.00766477	0	0	0.00631824	0.00285321	0	0.00907329	0.0124196	0	0.0103832	0.0541161	0.00468363	0.00432552	0.00435253	0.0100865	0.0143362	0.0164928	0	0.0342644	0.00873891	0.00681383	0.0160586	0	0.0152098	0.00425108	0	0
ATOH8	0	0	0	0.0106502	0	0	0	0.00301653	0.00597632	0	0	0.00366313	0	0	0	0	0	0	0.00248754	0.00448814	0	0	0	0.00447055	0	0	0	0	0.00477995	0	0.0109614	0	0.00138924	0	0.00326982	0	0.00258768	0.00625236	0	0	0	0.00953684	0.00494901	0	0	0	0	0
ST3GAL5	0.35948	0.439548	0.263435	0.410463	0.522727	0.409493	0.301139	0.354075	0.315898	0.336911	0.330181	0.207226	0.691537	0.265943	0.290257	0.341694	0	0.352163	0.393782	0.437515	0.333125	0.242015	0.64816	0.3249	0.349871	0.40423	0	0.433945	0.47898	0.527077	0.277777	0.312797	0.282098	0.296287	0.305405	0.239764	0.289919	0.302921	0	0.358431	0.623419	0.381283	0.474006	0.532402	0.29967	0.229527	0.297198	0
POLR1A	0.26475	0.278533	0.207466	0.309468	0.332384	0.232781	0.233473	0.222303	0.221521	0.215892	0.203223	0.156159	0.453529	0.307495	0.244824	0.242078	0	0.337315	0.275383	0.234222	0.208204	0.199829	0.225261	0.18262	0.131525	0.297949	0	0.290606	0.275148	0.268546	0.211646	0.207853	0.199207	0.227878	0.20036	0.186268	0.15996	0.212951	0	0.235553	0.433276	0.24132	0.323516	0.164987	0.229988	0.125302	0.140224	0
PTCD3	0.340604	0.399291	0.249004	0.383488	0.379236	0.352168	0.297389	0.33799	0.250689	0.249414	0.256991	0.187197	0.343687	0.330794	0.255245	0.388257	0	0.428742	0.296832	0.273341	0.321052	0.221968	0.600464	0.149596	0.258699	0.313096	0	0.358491	0.501427	0.400609	0.303686	0.277749	0.233623	0.189138	0.395552	0.218795	0.229869	0.274928	0	0.334443	0.410985	0.34723	0.458527	0.518565	0.276929	0.191879	0.108765	0
IMMT	0.213943	0.325707	0.228822	0.384096	0.327098	0.327747	0.28995	0.25754	0.211651	0.212461	0.217674	0.156452	0.416202	0.373691	0.258024	0.297712	0	0.283958	0.326137	0.311288	0.255713	0.177082	0	0.12796	0.247196	0.286453	0	0.233155	0.443403	0.277912	0.239871	0.28709	0.217528	0.197957	0.202398	0.20605	0.217702	0.231206	0	0.261605	0.382798	0.328678	0.399078	0.479141	0.213729	0.138625	0.199226	0
MRPL35	0.110681	0.121622	0.114004	0.146817	0.125187	0.0815542	0.261146	0.131889	0.0600825	0.0672104	0.0588441	0.061943	0.135444	0.0425873	0.0321306	0.084983	0	0.11324	0.164628	0.053226	0.10957	0.0652108	0	0.118271	0.0725813	0.124759	0	0.164851	0.189643	0.0744933	0.102272	0.117255	0.0841707	0.0425071	0.136	0.0437947	0.078765	0.103668	0	0.11824	0.0758782	0.0997736	0.132906	0.193978	0.100838	0.0178493	0.0312402	0
REEP1	0.443344	0.473162	0.266339	0.495238	0.480861	0.408899	0.419115	0.272311	0.230606	0.264622	0.245481	0.323696	0.749993	0.32781	0.352556	0.432595	0	0.467132	0.3988	0.455831	0.31784	0.248059	0.912215	0.127153	0.370202	0.433705	0	0.588638	0.62064	0.526803	0.24575	0.245518	0.255	0.194983	0.40779	0.30712	0.3254	0.301643	0	0.37676	0.560298	0.385926	0.456288	0.589049	0.436501	0.14259	0.173135	0
KDM3A	0.213936	0.229852	0.150081	0.260537	0.181774	0.219955	0.297942	0.275667	0.161457	0.198733	0.181888	0.166076	0.212755	0.222131	0.144007	0.192317	0	0.14827	0.22762	0.19777	0.153945	0.128393	0.104511	0.0774095	0.207092	0.18402	0	0.20369	0.22541	0.290971	0.224459	0.117423	0.114002	0.104368	0.251208	0.175288	0.164091	0.228742	0	0.281577	0.338832	0.207647	0.174202	0.242809	0.264512	0.194782	0.0515174	0
CHMP3	0.213764	0.253018	0.175578	0.255251	0.23001	0.249083	0.305578	0.273048	0.141817	0.144321	0.156248	0.118998	0.152141	0.179288	0.13938	0.166771	0	0.157719	0.275842	0.150388	0.124034	0.179879	0.0500663	0.0928939	0.15252	0.160207	0	0.237933	0.209126	0.179769	0.186228	0.20883	0.161012	0.0966673	0.12643	0.0686581	0.24403	0.178558	0	0.135004	0.224126	0.159706	0.15996	0.19797	0.270455	0.166324	0.00936835	0
RNF103-CHMP3	0.172237	0.20847	0.17416	0.240303	0.206415	0.134826	0.260914	0.202165	0.142411	0.170948	0.156666	0.144708	0.239252	0.188344	0.257195	0.358082	0	0.364507	0.199452	0.16484	0.253539	0.211849	0.178259	0.190059	0.173607	0.26335	0	0.215485	0.213821	0.200419	0.178007	0.214875	0.16757	0.100105	0.305165	0.205856	0.148851	0.197354	0	0.239704	0.374911	0.167487	0.318118	0.255496	0.173185	0.223431	0.251794	0
RMND5A	0.278301	0.267697	0.257946	0.419963	0.207821	0.271137	0.356949	0.307241	0.217248	0.225271	0.22398	0.185002	0.299811	0.279415	0.246146	0.173698	0	0.299668	0.32797	0.23097	0.232093	0.216797	0.381705	0.122502	0.245187	0.334804	0	0.395438	0.400281	0.259707	0.266431	0.259333	0.232801	0.207907	0.288416	0.25524	0.246354	0.256182	0	0.261787	0.361842	0.291686	0.362595	0.451661	0.394473	0.138397	0.125011	0
CD8A	0.0530423	0.0579142	0.0641925	0.169393	0.0847586	0.0509814	0.0748918	0.0688681	0.119336	0.0402509	0.0507855	0.038229	0.0959979	0.132001	0.0926716	0.0800102	0	0.0289782	0.0897087	0.0906607	0.0557785	0.0336192	0.128285	0.12856	0.0440334	0.059434	0	0.00841146	0.0656965	0.0602706	0.0894852	0.081204	0.0663439	0.070447	0.0478588	0.0841425	0.0372606	0.0497172	0	0.08378	0.073821	0.0758631	0.053662	0.0299184	0.136116	0.020726	0.045377	0
CD8B	0.00231192	0	0.004005	0.00409007	0	0	0	0	0	0	0	0	0	0	0	0	0	0	0	0	0	0.00283853	0	0	0.00195094	0	0	0.00390539	0.0198918	0	0	0.0056825	0.0014298	0.00616053	0	0	0.0106385	0.0013343	0	0.00152499	0	0.00594506	0.0136751	0.0237717	0	0	0	0
RGPD1	0.0063851	0.00821591	0.0146296	0.0552631	0.00561747	0	0.0175928	0.0102983	0.0167718	0.0384523	0.0186608	0.00187817	0.0132245	0.00475113	0.0128051	0	0	0	0.0263201	0.0105377	0.0237237	0.0248681	0	0.0126245	0.00150419	0.00559076	0	0.0280801	0.0333173	0.021169	0.00675833	0.0518187	0.024215	0.00304218	0.00952333	0.018848	0.0447962	0.0084785	0	0.0285449	0.00619686	0	0.050539	0.026714	0.0046899	0.022943	0	0
PLGLB1	0.194067	0.22208	0.18832	0.276494	0.293672	0.25693	0.319731	0.269767	0.180045	0.160908	0.16083	0.12996	0.495458	0.200415	0.187346	0.242733	0	0.326415	0.269032	0.240723	0.222304	0.217399	0.407501	0.123872	0.210171	0.193776	0	0.319982	0.28198	0.248388	0.199125	0.188476	0.222234	0.252486	0.245215	0.146873	0.23427	0.252862	0	0.273881	0.264888	0.242559	0.251304	0.28818	0.198506	0.164189	0.143366	0
PLGLB2	0.00278316	0	0.00245161	0	0.00903036	0	0.00688595	0.00240331	0.00241598	0.00313569	0.00363934	0.0158988	0	0	0.00544087	0	0	0	0.00589897	0.00130604	0	0.00770908	0	0	0.00319696	0.00324181	0	0.0440949	0.0108695	0	0.0016633	0	0.00303236	0.0205648	0.0110666	0.0186701	0.00546326	0.011577	0	0.00903151	0	0	0.00386043	0	0.00751083	0.0143048	0.00507269	0
RGPD2	0.0364066	0	0.0340992	0.00642442	0.0136099	0.00576219	0.00929809	0.0172728	0.0201174	0.0417102	0.0683884	0.0241173	0.013842	0.0498601	0.0309524	0.0555175	0	0.0390395	0.0358668	0.00783426	0.0757091	0.00172322	0	0.0201693	0.0122468	0.00926791	0	0.0641729	0.035034	0.00723614	0.0178705	0.0246395	0.0408684	0	0	0	0.0123952	0.0107951	0	0.0334467	0.025167	0.00226011	0.0530262	0.0366475	0.0185033	0.0110893	0	0
KRCC1	0.105029	0.190213	0.158401	0.243264	0.11835	0.145905	0.178443	0.136426	0.145639	0.163627	0.15684	0.0802815	0.22186	0.130889	0.169985	0.197368	0	0.0978695	0.192784	0.148076	0.170261	0.144546	0.0614107	0.130504	0.160217	0.229481	0	0.200195	0.195544	0.189156	0.201251	0.114358	0.153124	0.164246	0.099499	0.137839	0.15601	0.146399	0	0.198702	0.222984	0.0846543	0.15479	0.172931	0.174739	0.116526	0.146361	0
SMYD1	0.351955	0.429966	0.324358	0.542913	0.446163	0.449524	0.420242	0.355525	0.302599	0.318213	0.292607	0.251528	0.579048	0.246131	0.327698	0.313075	0	0.433532	0.341111	0.329501	0.349676	0.230813	0.588111	0.243678	0.342581	0.366535	0	0.400417	0.464948	0.491544	0.344632	0.322191	0.28207	0.25727	0.338474	0.331367	0.342288	0.295937	0	0.412848	0.487891	0.450886	0.495633	0.685239	0.394765	0.235195	0.202317	0
FABP1	0.00314789	0.00984023	0.00144463	0	0.012152	0	0.00572585	0	0.0021433	0	0	0	0	0	0.00446544	0	0	0	0.00406033	0	0	0	0	0	0	0	0	0	0	0	0.00441212	0	0	0	0	0.0222137	0	0	0	0.0238869	0	0.00588415	0	0	0.00322248	0	0	0
THNSL2	0.132566	0.0320317	0.0479303	0.0588148	0.0239888	0.0840467	0.025555	0.024257	0.095177	0.0857361	0.0419137	0	0.132405	0.0913318	0.0486828	0.0354129	0	0.0217716	0.0859085	0.096456	0.0301922	0.0369312	0	0.00401835	0.0291621	0.0127966	0	0.0234283	0.0222296	0.0424367	0.018298	0.00964114	0.032599	0.0407346	0.0433761	0.0254822	0.0505747	0.0573303	0	0.0523201	0.00486513	0.0243481	0.0185951	0	0.0263742	0.0392276	0	0
FOXI3	0	0	0	0	0	0	0	0	0	0	0	0	0	0	0	0	0	0	0	0	0	0	0	0	0	0	0	0	0	0	0	0	0	0	0	0	0	0	0	0	0	0	0	0	0	0	0	0
TEX37	0	0	0	0	0	0	0	0	0	0	0	0	0	0	0	0	0	0	0	0	0	0	0	0	0	0	0	0	0	0	0	0	0	0	0	0	0	0	0	0	0	0	0	0	0	0	0	0
EIF2AK3	0.255438	0.415415	0.24597	0.325946	0.348652	0.289007	0.304365	0.236793	0.184371	0.287562	0.16467	0.224861	0.394199	0.181091	0.264304	0.21974	0	0.451276	0.366222	0.257015	0.200049	0.171707	0.0614107	0.102598	0.319668	0.292665	0	0.375801	0.743324	0.432942	0.270091	0.297154	0.303808	0.174901	0.321393	0.197656	0.293018	0.379178	0	0.268892	0.340136	0.427013	0.411661	0.445667	0.318148	0.249459	0.168862	0
RPIA	0.137811	0.140464	0.149845	0.160742	0.157633	0.21554	0.142737	0.168918	0.153827	0.166944	0.139528	0.0860004	0.163121	0.135129	0.221129	0.16648	0	0.31081	0.204806	0.12312	0.157029	0.117388	0.341205	0.0677476	0.170441	0.195614	0	0.186237	0.0975968	0.169738	0.186307	0.134386	0.131783	0.11362	0.103762	0.146988	0.192746	0.171274	0	0.0949778	0.193591	0.0877336	0.14757	0.111752	0.126341	0.0902639	0.0195338	0
AL845331.2	0.0187565	0.00297199	0.00705778	0	0	0.0136603	0.00806671	0.00269398	0.0182554	0	0.0102393	0.0465877	0.057381	0	0.0192175	0.0417169	0	0.0223799	0.0125882	0.0349009	0.00769317	0.0476566	0	0.00511316	0.00493455	0.0038785	0	0.00247112	0.00666046	0.0210145	0.00983004	0.0157073	0.0108289	0.00870907	0.00726062	0.022572	0.0113644	0.0123216	0	0.00444066	0.00919727	0	0.0170781	0.0191667	0.00740861	0.0131271	0.00507269	0
TEKT4	0	0.0306857	0.00816837	0	0	0.0183666	0	0	0.00202387	0	0.0030756	0	0	0	0.0176584	0.0156715	0	0	0.00263672	0	0.00375557	0	0	0	0.0105721	0.000847581	0	0	0	0.0124116	0.00380827	0.0281024	0.000667266	0.0122719	0	0.00531711	0	0	0	0	0	0	0	0	0	0.0149538	0	0
MAL	0.0246971	0.03281	0.00947357	0.0156516	0.00640672	0.0112594	0.0568603	0.0182914	0.00943077	0	0.00243178	0	0.0484018	0	0.0024378	0	0	0	0.0107345	0.00296815	0.0253606	0.0372162	0	0	0.00523942	0.011581	0	0.00938591	0.0252352	0.0151338	0.0363939	0	0.0131522	0	0	0.0268027	0.0109867	0.010041	0	0	0.0187003	0	0.0336468	0.132796	0.00698785	0.0144396	0	0
MRPS5	0.264367	0.33466	0.267615	0.536574	0.390214	0.39265	0.286122	0.348182	0.275078	0.313019	0.266689	0.174634	0.462651	0.343111	0.289225	0.254178	0	0.409829	0.3382	0.313134	0.317378	0.215356	0.500295	0.202965	0.322959	0.360885	0	0.354811	0.522289	0.469164	0.273386	0.216872	0.223092	0.349163	0.292133	0.267993	0.211069	0.275329	0	0.337961	0.362793	0.261165	0.442796	0.571911	0.315716	0.175638	0.0419101	0
ZNF514	0.014266	0.0705969	0.0552767	0.135835	0.0479838	0.0298878	0.075901	0.0884115	0.0701151	0.0417775	0.0582534	0.0208955	0.0760162	0.0974913	0.0821696	0.0682448	0	0.0377527	0.0682874	0.0226575	0.0706695	0.061107	0	0.108122	0.0437227	0.0214545	0	0.101638	0.127703	0.025136	0.0465283	0.0375575	0.0689433	0.0809217	0.052787	0.0655392	0.037551	0.0525651	0	0.0315347	0.00847818	0.0418439	0.0453901	0.108101	0.0510788	0.0622796	0.00865294	0
ZNF2	0.0701109	0.148008	0.0805533	0.143002	0.124319	0.0862125	0.0818473	0.0665631	0.101031	0.0254155	0.0462831	0.0392669	0.0883738	0.100833	0.0424909	0.0838572	0	0.111195	0.107581	0.0802167	0.125564	0.0782836	0.140686	0.10367	0.0534606	0.0632505	0	0.00573957	0.0476806	0.0637917	0.0514953	0.0869677	0.0617287	0.0732346	0.0470708	0.0589765	0.0806167	0.0719429	0	0.193027	0.0422689	0.062665	0.171371	0	0.0611176	0.0642706	0.0360029	0
AC092835.1	0.262029	0.333713	0.165642	0.203547	0.194344	0.221379	0.197018	0.187837	0.164306	0.234548	0.179661	0.133112	0.249904	0.212475	0.165839	0.271244	0	0.195681	0.208507	0.116842	0.16548	0.219209	0.324911	0.152614	0.176447	0.262969	0	0.216428	0.334626	0.140833	0.197241	0.293895	0.188691	0.184591	0.202403	0.283847	0.153932	0.194826	0	0.21148	0.287106	0.17047	0.257453	0.290293	0.19203	0.191401	0.160583	0
PROM2	0.00461965	0.017561	0.006239	0.00469529	0.0112539	0.0140802	0	0.0197878	0.0209013	0	0.00897196	0.00439773	0.0296248	0	0.0273539	0.0463511	0	0	0.0156282	0.0228205	0	0.0237741	0	0.0123302	0.005449	0.00439955	0	0	0.0124691	0.0206189	0.002529	0	0.0106768	0	0.0066322	0.00688444	0.00132335	0.00963655	0	0.0400344	0	0	0.0171934	0	0.00923038	0	0.00507269	0
KCNIP3	0.126928	0.224563	0.1798	0.241686	0.318965	0.331636	0.291272	0.243658	0.236783	0.270802	0.173537	0.182574	0.420191	0.160948	0.273773	0.293396	0	0.185812	0.217775	0.22055	0.196281	0.104233	0.50706	0.206009	0.169899	0.209042	0	0.165589	0.122142	0.188303	0.169135	0.123374	0.132918	0.142625	0.11936	0.248957	0.145999	0.212694	0	0.214223	0.444914	0.182013	0.172583	0.574712	0.21485	0.158136	0.163312	0
FAHD2A	0.251666	0.313329	0.205301	0.368344	0.289486	0.292303	0.215581	0.229684	0.187094	0.150599	0.140281	0.194063	0.386441	0.25083	0.196272	0.169362	0	0.304359	0.209204	0.263144	0.184762	0.194713	0.140686	0.104272	0.175691	0.221899	0	0.274978	0.317485	0.233669	0.20722	0.22626	0.172116	0.242348	0.223552	0.185999	0.137175	0.17557	0	0.278037	0.349938	0.192764	0.304948	0.330209	0.178554	0.18664	0.177438	0
ANKRD36C	0.216823	0.424421	0.199923	0.500019	0.306768	0.381286	0.301242	0.279615	0.251676	0.153944	0.175736	0.174348	0.573284	0.347638	0.233075	0.275182	0	0.265761	0.324367	0.16535	0.144617	0.142106	0.391995	0.0606052	0.264227	0.402122	0	0.346015	0.572658	0.514831	0.281924	0.338705	0.258995	0.342779	0.321386	0.145822	0.156572	0.194902	0	0.23286	0.461894	0.312647	0.511707	0.818789	0.289146	0.1557	0.064819	0
GPAT2	0.00743495	0.0097555	0.0218909	0.0483698	0.0316177	0.021137	0.0624797	0.0191621	0.01218	0.0110011	0.0305419	0.0670063	0.0797284	0.062949	0.0180097	0	0	0.0461723	0.0597594	0.0265812	0.0236562	0.0106892	0	0.00600192	0.0245163	0	0	0.026162	0.0373589	0.0512097	0.0216271	0.0373371	0.0384079	0.0113017	0	0.00202	0.0289969	0.0436834	0	0.00887637	0.0210407	0.0253222	0.00863865	0	0.00308972	0.0417873	0	0
ADRA2B	0	0.00400202	0.0100379	0	0.0133637	0.0245877	0.049425	0	0	0.00552196	0.0255719	0.0172719	0	0.0151188	0	0	0	0.0257919	0.0111336	0.0225586	0.00586611	0.00208964	0	0.0173375	0.00504096	0	0	0	0	0.0204033	0.0119275	0.0118354	0.00638715	0.00275743	0.00937971	0	0.00492078	0.00257603	0	0.00465398	0.0221607	0.0152252	0	0	0.00682356	0	0	0
ASTL	0.00418059	0.00940686	0.00697077	0.0420164	0	0	0	0.0114873	0.0109866	0	0	0	0	0.0151188	0.00936651	0.00814229	0	0.0186948	0.0168443	0	0.0170814	0.00442445	0	0.0097332	0.00218817	0	0	0	0.00900232	0.0023225	0	0	0.00255506	0	0	0	0.0125824	0.00590309	0	0	0.0120593	0.0104686	0.0449536	0	0	0.0156849	0	0
DUSP2	0.0318701	0.068744	0.0886528	0.120919	0.0924053	0.0666776	0.252965	0.181528	0.0883362	0.0424026	0.0358343	0.0248756	0.018507	0.161052	0.0469174	0.11369	0	0.162938	0.196861	0.0386722	0.101671	0.0481966	0	0.214024	0.122874	0.127392	0	0.0511304	0.0509303	0.0284024	0.123939	0.118898	0.040624	0.0327872	0.00818588	0.0192824	0.0460485	0.0805679	0	0.126495	0.0271794	0.0645775	0.0685138	0	0.0533328	0.077432	0.0481176	0
STARD7	0.289296	0.331306	0.22663	0.366287	0.400894	0.348425	0.306453	0.312266	0.20092	0.134658	0.230206	0.170325	0.46668	0.238149	0.184555	0.272966	0	0.390751	0.28699	0.282103	0.204789	0.201661	0	0.148344	0.255501	0.346631	0	0.412051	0.398011	0.296665	0.268998	0.259666	0.236276	0.126894	0.270044	0.162306	0.196489	0.226097	0	0.220242	0.218698	0.245835	0.30394	0.348225	0.310765	0.200081	0.0830341	0
TMEM127	0.0978547	0.150716	0.140112	0.19095	0.151987	0.176433	0.200293	0.139798	0.131942	0.115689	0.104079	0.0819823	0.121734	0.132044	0.103446	0.127632	0	0.0746515	0.190405	0.139879	0.1376	0.0947911	0.217313	0.113435	0.133525	0.155016	0	0.0996018	0.130718	0.180826	0.172248	0.117012	0.124025	0.0640861	0.110034	0.0638644	0.108421	0.110251	0	0.150248	0.140169	0.154629	0.15912	0.105571	0.145488	0.0594517	0.14925	0
CIAO1	0.255647	0.218214	0.217002	0.335488	0.275993	0.228713	0.266046	0.282085	0.251715	0.124007	0.199299	0.13042	0.197983	0.327288	0.296822	0.347413	0	0.426517	0.310911	0.189861	0.264931	0.19026	0.203967	0.137246	0.150224	0.202993	0	0.147333	0.291055	0.360391	0.22688	0.282707	0.191273	0.139957	0.211175	0.221359	0.218348	0.265881	0	0.26001	0.377245	0.236296	0.377606	0.217852	0.157732	0.200654	0.102746	0
SNRNP200	0.189986	0.191711	0.160283	0.271124	0.37162	0.177304	0.368087	0.193082	0.175297	0.181822	0.164758	0.100417	0.261265	0.205504	0.167593	0.2228	0	0.350007	0.2334	0.234664	0.186178	0.182795	0.166022	0.117502	0.165652	0.189123	0	0.201629	0.290366	0.192301	0.243348	0.18084	0.185829	0.148642	0.16141	0.142366	0.191007	0.225039	0	0.171617	0.252856	0.248061	0.308561	0.0774899	0.180754	0.113101	0.129378	0
ITPRIPL1	0.00138097	0.0316121	0.0202953	0	0.0379815	0.0207678	0.0347158	0.00651952	0.00747065	0.0127979	0.0147663	0.0202109	0.00978871	0.0178717	0.00301874	0	0	0	0.0253325	0	0.00661565	0.0200741	0	0	0.00112435	0.0065809	0	0.0212947	0.0275757	0.00295403	0.0182224	0.00676409	0.0115943	0.00325074	0.00945845	0	0.02895	0.00722064	0	0.0167467	0.00878354	0	0.0293333	0	0.0118206	0.00432245	0	0
NCAPH	0.00765054	0	0.0125214	0.00856846	0.0193831	0	0.0255038	0	0.00781204	0.00209768	0.00764433	0.0115763	0	0.0438998	0.013332	0	0	0.0477542	0.00350444	0	0.00268637	0.0113498	0	0	0	0.0168034	0	0	0.00333052	0.0199626	0.00882132	0.0173108	0.00100712	0.0140428	0.00209518	0	0.00558457	0	0	0.00657994	0	0.0164674	0	0.0312493	0	0.00425108	0	0
NEURL3	0	0.0627117	0.00728798	0.0116692	0	0	0.00836113	0.0127765	0.00543434	0.0101928	0.00212272	0	0	0	0	0.027603	0	0	0.00324519	0	0	0.00456525	0	0.0109177	0.00975453	0	0	0.00970603	0.0128437	0.00258278	0.0111746	0.00786283	0.0108499	0.0140428	0.00140277	0.0028253	0.00920411	0.0155924	0	0.00905356	0.00399981	0	0	0	0.0285933	0.00723429	0.010535	0
ARID5A	0.235183	0.112837	0.131721	0.14896	0.0781591	0.195032	0.231514	0.183601	0.0861685	0.0593086	0.26418	0.0933271	0.119711	0.223144	0.128791	0.043512	0	0.243703	0.251048	0.175616	0.122084	0.232861	0.0614107	0.0789148	0.129004	0.227747	0	0.178785	0.363409	0.332787	0.200596	0.218205	0.137653	0.143005	0.194831	0.102862	0.13954	0.203524	0	0.212431	0.096194	0.173578	0.260806	0.140774	0.234427	0.121353	0.027621	0
KANSL3	0.410964	0.404676	0.221885	0.428487	0.438271	0.436643	0.264013	0.315022	0.250815	0.310551	0.332811	0.216514	0.468827	0.304193	0.252374	0.371656	0	0.707379	0.409748	0.334542	0.227932	0.205866	0.226542	0.135802	0.321389	0.522841	0	0.471033	0.555803	0.433232	0.34753	0.261802	0.241182	0.188761	0.326762	0.285901	0.290397	0.312602	0	0.353624	0.477118	0.36295	0.456254	0.222889	0.320252	0.221126	0.198808	0
FER1L5	0.0871313	0.0340341	0.0654002	0.118988	0.11484	0.0743422	0.0489937	0.114141	0.14502	0.0913629	0.0649345	0.0617687	0.117171	0.0883068	0.111673	0.0936283	0	0.154747	0.14139	0.140756	0.131605	0.0560397	0.0614107	0.04534	0.0517215	0.0936665	0	0.108497	0.125662	0.160424	0.106923	0.0793854	0.0883688	0.0794567	0.0578065	0.0720132	0.0358193	0.108406	0	0.0870507	0.094267	0.0692019	0.0791839	0.0133958	0.0774798	0.0753279	0.0333685	0
LMAN2L	0.15021	0.134804	0.16422	0.248744	0.21508	0.207624	0.324758	0.178676	0.111058	0.217598	0.0906982	0.172846	0.257365	0.188846	0.174058	0.266776	0	0.190014	0.181121	0.158536	0.135797	0.153463	0.282529	0.122739	0.121359	0.183442	0	0.286989	0.166901	0.238321	0.132005	0.185789	0.138685	0.130143	0.145986	0.117778	0.142711	0.195047	0	0.20568	0.259953	0.108443	0.184865	0.382914	0.159906	0.120405	0.137019	0
CNNM4	0.232576	0.246161	0.207812	0.238131	0.302602	0.320007	0.240386	0.232095	0.245326	0.211004	0.244939	0.251896	0.420634	0.215335	0.275278	0.253593	0	0.498203	0.304109	0.28796	0.269139	0.222632	0.777407	0.12829	0.179941	0.338652	0	0.247765	0.262895	0.148876	0.251329	0.185021	0.185264	0.143846	0.216898	0.17718	0.161282	0.212361	0	0.24076	0.241404	0.146207	0.372052	0.128069	0.202735	0.188328	0.123574	0
CNNM3	0.0363839	0.0539331	0.05455	0.0501494	0.064576	0.0317501	0.0328254	0.0633413	0.0541172	0.0311613	0.0431253	0.0361121	0.0531437	0.0809222	0.0590679	0.0172652	0	0.109256	0.0492257	0.0875656	0.0688767	0.0432955	0	0.0321096	0.0241089	0.0286587	0	0.016767	0.0858448	0.0642704	0.116904	0.0385443	0.039203	0.0217831	0.0304492	0.0668178	0.0173599	0.0480469	0	0.0193834	0.0596397	0.0350673	0.0233287	0.117319	0.0320043	0.0534451	0.0388796	0
ANKRD23	0.114327	0.119704	0.174807	0.211156	0.181176	0.138196	0.244489	0.173709	0.182483	0.133592	0.141252	0.112793	0.15311	0.220963	0.241502	0.239724	0	0.192073	0.157394	0.187663	0.168335	0.129496	0.324498	0.125583	0.088313	0.122402	0	0.0975429	0.191914	0.106912	0.189949	0.192767	0.162998	0.0891293	0.146933	0.203137	0.115022	0.207724	0	0.16929	0.173375	0.177965	0.260623	0.49885	0.121725	0.0889493	0.0915429	0
SEMA4C	0.0828606	0.171939	0.0833288	0.165242	0.233196	0.0561257	0.106595	0.110229	0.116437	0.0489893	0.0759535	0.0985057	0.199892	0.178148	0.136482	0.141979	0	0.134741	0.113835	0.129073	0.17072	0.100691	0.141124	0.0689395	0.0592966	0.0930426	0	0.115332	0.107857	0.146191	0.0824913	0.155183	0.0747463	0.0527958	0.0733658	0.113404	0.0749522	0.0839653	0	0.108956	0.155392	0.052225	0.0928633	0	0.0995927	0.0509056	0.0408181	0
FAM178B	0.0316326	0.0725963	0.0737127	0.0945846	0.00672211	0.0420586	0.1838	0.097875	0.0837602	0.0291483	0.0316659	0.0495766	0.0933261	0.0964105	0.111964	0.081755	0	0.0360286	0.0552286	0.0269553	0.0582579	0.0775104	0.141124	0.02814	0.0428035	0.0740062	0	0.0157027	0.0717387	0.0656893	0.0830067	0.0623611	0.0624188	0.0250625	0.0454274	0.105772	0.0504133	0.096073	0	0.168917	0.0944066	0.0105325	0.109607	0.00793156	0.122164	0.0238652	0.0628463	0
FAHD2B	0.133351	0.0958424	0.106696	0.226153	0.161097	0.073654	0.109405	0.154357	0.127892	0.107249	0.0740756	0.0667985	0.195018	0.211605	0.108519	0.212348	0	0.195855	0.134806	0.0909806	0.106837	0.106998	0.216562	0.0782954	0.043146	0.111813	0	0.153598	0.1795	0.132089	0.147822	0.171143	0.0915696	0.0325327	0.0680514	0.0887445	0.0701498	0.0773274	0	0.0823355	0.1914	0.0894642	0.240342	0.154192	0.0740162	0.099765	0.0378358	0
ANKRD36	0.171358	0.345164	0.226247	0.49405	0.498608	0.31237	0.413246	0.327648	0.254238	0.187132	0.276733	0.222765	0.774301	0.29749	0.21201	0.323475	0	0.384938	0.312763	0.323404	0.240795	0.174202	0.680112	0.0817728	0.281873	0.320256	0	0.337559	0.527615	0.50257	0.269327	0.253421	0.232367	0.100207	0.253942	0.167126	0.264376	0.211953	0	0.192104	0.631672	0.304165	0.580615	0.719313	0.3626	0.111555	0.141524	0
ANKRD36B	0.342383	0.31602	0.173851	0.402381	0.398557	0.310655	0.364357	0.298311	0.255223	0.215062	0.306247	0.237316	0.460206	0.316739	0.2548	0.353262	0	0.338177	0.354409	0.332005	0.288883	0.198406	0.341209	0.144901	0.253704	0.391833	0	0.438566	0.387783	0.368509	0.340034	0.219359	0.23407	0.160631	0.275588	0.323896	0.218106	0.270088	0	0.29719	0.512708	0.330189	0.465335	0.302883	0.325623	0.230645	0.12646	0
COX5B	0.193757	0.0803333	0.231254	0.413816	0.23488	0.224429	0.464856	0.281409	0.181606	0.083402	0.0965602	0.0596592	0.340749	0.299482	0.147387	0.328978	0	0.254666	0.303607	0.144266	0.207102	0.230169	0.141124	0.17985	0.226178	0.165191	0	0.308951	0.445052	0.150675	0.275479	0.22242	0.160913	0.139914	0.0565457	0.0678104	0.304234	0.264226	0	0.182115	0.386988	0.230284	0.38274	0.256699	0.348023	0.291198	0.113323	0
ACTR1B	0.120224	0.249437	0.237987	0.388523	0.262735	0.210015	0.36451	0.258509	0.203022	0.106375	0.200201	0.124222	0.301788	0.274714	0.259401	0.33752	0	0.348207	0.366192	0.216718	0.269858	0.252198	0.0614107	0.176642	0.205108	0.140664	0	0.301013	0.31814	0.279181	0.263723	0.301739	0.222756	0.209608	0.216461	0.214579	0.306867	0.240622	0	0.246443	0.213209	0.349477	0.458128	0.388273	0.232183	0.158867	0.159635	0
C2orf92	0.203872	0.390939	0.208923	0.28054	0.201265	0.230437	0.216546	0.277136	0.194564	0.393669	0.174811	0.227656	0.32219	0.253089	0.165495	0.455405	0	0.206965	0.251163	0.189635	0.159414	0.244817	0.302086	0.167804	0.120801	0.16704	0	0.349209	0.178236	0.230701	0.298626	0.159548	0.251049	0.164982	0.20395	0.237288	0.172691	0.314554	0	0.193249	0.296589	0.196101	0.323082	0.32578	0.151173	0.314647	0.165493	0
ZAP70	0.00135476	0.0102104	0.00899334	0.0186481	0.0102597	0.023101	0.0191343	0.0282354	0.00772004	0	0.00325896	0	0	0	0	0.00663432	0	0.025185	0.0161999	0	0.00931285	0.0160827	0	0.0063414	0.00235581	0.00526855	0	0.0330953	0	0.00371838	0.00754936	0.0319095	0.024232	0	0	0	0	0.0257219	0	0	0.00399981	0	0.0263046	0	0.0241063	0.0226213	0	0
TMEM131	0.410562	0.497538	0.236235	0.44422	0.442464	0.42059	0.264243	0.342476	0.264604	0.357919	0.383519	0.300025	0.703451	0.428914	0.316234	0.365726	0	0.404775	0.305144	0.33854	0.269239	0.24703	0.632579	0.185256	0.33568	0.540867	0	0.484312	0.493434	0.525551	0.299456	0.268515	0.294143	0.217876	0.329113	0.421673	0.251	0.309384	0	0.41935	0.526472	0.440894	0.520888	0.646608	0.394417	0.238828	0.167584	0
VWA3B	0.00863709	0	0.0237493	0.0270625	0.0241967	0.00611101	0.01269	0.0134697	0.00756778	0.0258666	0.0190352	0.00706373	0	0.0161705	0.0070168	0.0365174	0	0.00991947	0.0526851	0.0325294	0.00961252	0.0185822	0	0.00581109	0.00883701	0	0	0.012702	0.052383	0.0306216	0.0162801	0.0263856	0.00300615	0.0122719	0.00142264	0.00903721	0.00433703	0.0348278	0	0.0353772	0	0.00891034	0.0376187	0	0	0.0156146	0.00507269	0
CNGA3	0	0	0	0	0.00456164	0	0	0	0	0	0	0	0	0	0	0.00271189	0	0	0.00562644	0	0	0	0	0	0	0.00425585	0	0	0	0.0236136	0	0	0	0	0	0	0	0.00968053	0	0.00767715	0	0	0	0	0	0	0	0
INPP4A	0.33427	0.535669	0.221257	0.491957	0.551166	0.46678	0.251167	0.310371	0.281323	0.213784	0.306664	0.298277	0.848788	0.221438	0.321045	0.326092	0	0.617384	0.256553	0.385913	0.305564	0.184247	0.676584	0.124355	0.283196	0.401325	0	0.396329	0.665596	0.473119	0.258783	0.362914	0.239054	0.281419	0.383005	0.164483	0.239076	0.229778	0	0.315897	0.510288	0.374424	0.396948	0.746146	0.287146	0.142358	0.111162	0
COA5	0.0649122	0.0770303	0.0748738	0.165648	0.133618	0.0799559	0.205132	0.177638	0.0836951	0.0742292	0.0951193	0.0664249	0.0886595	0.127516	0.0458207	0.0977928	0	0.165883	0.158639	0.0516976	0.110991	0.083384	0	0.106249	0.0620684	0.0807242	0	0.11374	0.114412	0.0401161	0.117924	0.165474	0.0831842	0.0605794	0.0736464	0.0515282	0.0869396	0.108908	0	0.0878233	0.093558	0.0659037	0.155738	0.111879	0.078017	0.107531	0.0592768	0
UNC50	0.104504	0.123488	0.140019	0.225646	0.142228	0.167988	0.206852	0.146385	0.100028	0.0654613	0.110061	0.0833348	0.176176	0.186215	0.102694	0.160475	0	0.205201	0.172242	0.0878779	0.165937	0.187161	0.282537	0.139245	0.0831888	0.0980602	0	0.206492	0.240779	0.101953	0.122955	0.194807	0.122022	0.119745	0.116665	0.0789093	0.119671	0.136404	0	0.182752	0.133536	0.121665	0.244282	0.195856	0.0883222	0.121145	0.0990334	0
MGAT4A	0.376353	0.351984	0.258795	0.314057	0.369436	0.32626	0.282325	0.282905	0.218957	0.337205	0.265799	0.163112	0.339961	0.265186	0.286717	0.3364	0	0.337347	0.312382	0.360633	0.271445	0.253585	0.0614107	0.225685	0.258022	0.357144	0	0.318538	0.416024	0.373294	0.209622	0.226108	0.249731	0.291435	0.280122	0.266276	0.237274	0.237581	0	0.284067	0.374362	0.270365	0.383114	0.455736	0.294134	0.204293	0.144759	0
KIAA1211L	0.382946	0.526702	0.196673	0.413735	0.595415	0.331114	0.20631	0.202657	0.236946	0.397769	0.295385	0.170108	0.797679	0.216018	0.300606	0.260875	0	0.475794	0.353683	0.414269	0.290486	0.173508	0.615578	0.0679002	0.282937	0.486676	0	0.454516	0.397336	0.387777	0.220667	0.148859	0.219903	0.291843	0.395687	0.178914	0.265019	0.210174	0	0.392131	0.697342	0.390593	0.383646	0.736867	0.376052	0.18954	0.121382	0
TSGA10	0.423488	0.445646	0.266466	0.388057	0.391507	0.454555	0.39247	0.307422	0.283056	0.341188	0.310887	0.327129	0.596562	0.334416	0.33874	0.344434	0	0.483745	0.386824	0.253352	0.314962	0.255472	0.422195	0.157057	0.325021	0.434397	0	0.382651	0.412107	0.42677	0.376392	0.273179	0.26984	0.24077	0.314104	0.25866	0.258116	0.364979	0	0.385236	0.533976	0.303143	0.317025	0.453481	0.369673	0.141863	0.223969	0
AC079447.1	0.493196	0.504766	0.368314	0.593786	0.517609	0.466959	0.405051	0.342474	0.342787	0.25106	0.357549	0.282322	0.83889	0.352835	0.381006	0.346129	0	0.578508	0.440098	0.402361	0.305062	0.311633	0.694843	0.239836	0.387695	0.518257	0	0.500127	0.511279	0.583461	0.361109	0.317156	0.365161	0.438836	0.409078	0.311439	0.313846	0.330047	0	0.463145	0.620864	0.496628	0.487428	0.86044	0.475458	0.268978	0.373437	0
MITD1	0.143088	0.125788	0.152449	0.302751	0.205718	0.0616761	0.333574	0.20201	0.170232	0.0654721	0.103128	0.0766074	0.118614	0.1402	0.129213	0.155605	0	0.124219	0.185106	0.111716	0.100181	0.1277	0.278893	0.123599	0.140492	0.0957294	0	0.162841	0.20383	0.177258	0.0963754	0.182584	0.106756	0.104842	0.0846248	0.0962842	0.13186	0.157461	0	0.161425	0.101001	0.148192	0.166882	0.160507	0.223338	0.0834582	0.0931791	0
LYG2	0.0525324	0.0372778	0.091926	0.108302	0.0989795	0.00244759	0.0555531	0.0747519	0.029641	0.0631115	0.00999139	0.0194653	0.0296437	0.102278	0.023932	0.0892714	0	0.132079	0.0976022	0.0282712	0.0940071	0.0327764	0	0.0324116	0.028881	0.0234424	0	0.0226535	0.0871415	0.0499705	0.0241856	0.0490125	0.034062	0.0532327	0.0189545	0.0128027	0.102097	0.0667667	0	0.101353	0.105495	0.0494588	0.170349	0	0.0111847	0.0427676	0.034625	0
LYG1	0.0316319	0.0148825	0.0644702	0.118901	0.0955774	0.0842599	0.140498	0.0457234	0.0241871	0.0230711	0.0217374	0.0220498	0.0480577	0.0233689	0.0630026	0.055324	0	0.0778522	0.0586622	0.0209357	0.033003	0.061529	0	0.0368175	0.0616726	0.00222691	0	0.016812	0.0842158	0.040262	0.0525217	0.0478729	0.0468341	0.0937485	0.0243407	0.0296904	0.0492681	0.0621386	0	0.0273897	0.0468614	0.0129337	0.0809899	0.134545	0.0305571	0.0246219	0.0596057	0
TXNDC9	0.0773587	0.0231388	0.111953	0.170156	0.167402	0.114459	0.169127	0.167083	0.142115	0.0776611	0.0459083	0.0443784	0.0762386	0.13682	0.0488825	0.0566814	0	0.154348	0.134987	0.136633	0.116919	0.108174	0.0500663	0.0873801	0.0733014	0.0344131	0	0.115179	0.159077	0.0972203	0.114808	0.180622	0.0770839	0.0582505	0.089055	0.0733391	0.10386	0.127997	0	0.0919914	0.157449	0.060164	0.108559	0.0676526	0.107951	0.0534871	0.0233291	0
EIF5B	0.351716	0.321364	0.240615	0.428379	0.384103	0.319534	0.289951	0.273282	0.250937	0.260854	0.252421	0.153445	0.402508	0.330471	0.293776	0.215293	0	0.285409	0.33523	0.318319	0.291551	0.222531	0.638637	0.154704	0.261163	0.410244	0	0.32858	0.331946	0.336845	0.23066	0.205184	0.219978	0.110885	0.251017	0.272093	0.240246	0.275165	0	0.246659	0.346499	0.202038	0.390154	0.381254	0.273545	0.137001	0.195243	0
REV1	0.303486	0.334188	0.239098	0.486646	0.434644	0.370082	0.257747	0.274807	0.241353	0.369021	0.326274	0.244133	0.543702	0.252237	0.287194	0.336935	0	0.413376	0.326098	0.351287	0.303147	0.237961	0.48257	0.148796	0.304181	0.537241	0	0.399141	0.511353	0.557521	0.285852	0.26412	0.269439	0.209339	0.346872	0.342507	0.248562	0.254587	0	0.326216	0.487631	0.403976	0.466434	0.70663	0.354492	0.214301	0.432039	0
AFF3	0.230762	0.301953	0.0809256	0.275548	0.118738	0.125608	0.199433	0.0998201	0.0852878	0.142791	0.104691	0.078266	0.221354	0.0656091	0.134765	0.125198	0	0.257539	0.144311	0.135026	0.136117	0.07606	0.231466	0.151865	0.159279	0.140412	0	0.327913	0.192808	0.173964	0.114564	0.1364	0.1249	0.0880178	0.123088	0.112465	0.0889228	0.195797	0	0.0986823	0.233153	0.156426	0.187026	0.24496	0.20192	0.0710375	0.085244	0
LONRF2	0.443933	0.531248	0.304437	0.417158	0.511003	0.354887	0.324385	0.330483	0.298397	0.242361	0.331714	0.327832	0.687899	0.229206	0.354163	0.458035	0	0.471228	0.447084	0.350063	0.401503	0.240397	0.785797	0.139675	0.346212	0.489753	0	0.476177	0.632242	0.599316	0.318117	0.233132	0.269232	0.188804	0.379686	0.293266	0.241001	0.274798	0	0.38969	0.592919	0.409942	0.507272	0.804538	0.357699	0.343452	0.201051	0
CHST10	0.139817	0.0992141	0.106206	0.1245	0.180424	0.127517	0.211425	0.150531	0.135969	0.101308	0.103892	0.0475609	0.150821	0.0870962	0.1144	0.0909847	0	0.145028	0.147904	0.140656	0.0891455	0.104792	0.278893	0.070841	0.0876115	0.0804625	0	0.129713	0.0688222	0.132186	0.115489	0.0797983	0.102572	0.158757	0.0566197	0.167037	0.168788	0.134644	0	0.107025	0.203557	0.0856921	0.134219	0.276993	0.169768	0.145848	0.043112	0
NMS	0	0	0	0	0	0	0	0.00446782	0	0	0	0	0	0	0	0	0	0	0	0	0	0.00170985	0	0	0	0	0	0	0.0119513	0	0	0	0	0	0	0	0	0	0	0	0	0	0	0	0	0	0	0
PDCL3	0.0211539	0.00916219	0.026363	0.0132602	0	0	0.010703	0.0275152	0.0315716	0.00480215	0.00843541	0	0.00970906	0	0.0139531	0	0	0	0.0304588	0	0.00837812	0.0170646	0	0.0103651	0.000802261	0.0183134	0	0.0208456	0.00172102	0.00414474	0.0204855	0.005939	0.0115049	0.0101819	0.00419941	0.0154959	0.0319014	0.0173554	0	0.00408308	0	0	0.0112886	0.0350118	0.00568717	0.0116209	0.0433915	0
NPAS2	0.462225	0.644715	0.356331	0.466919	0.63611	0.455805	0.272502	0.348948	0.307313	0.401307	0.320859	0.342458	0.911272	0.417674	0.493668	0.377209	0	0.565525	0.516655	0.332561	0.273499	0.316992	0.92957	0.310972	0.453331	0.582839	0	0.480472	0.567602	0.564052	0.37256	0.301007	0.36104	0.25847	0.476953	0.423882	0.27482	0.322785	0	0.425165	0.714748	0.454539	0.542608	0.796543	0.460926	0.315432	0.198726	0
RPL31	0.330246	0.371078	0.187609	0.389722	0.394878	0.195511	0.540596	0.287015	0.175048	0.268636	0.224736	0.175241	0.281055	0.209176	0.28992	0.213442	0	0.437748	0.302158	0.211895	0.245108	0.172452	0.0924348	0.17361	0.183943	0.289745	0	0.305598	0.310412	0.253705	0.204551	0.193804	0.175923	0.209935	0.177277	0.223048	0.262826	0.256721	0	0.284327	0.2385	0.171918	0.217841	0.336145	0.33873	0.273185	0.0918041	0
TBC1D8	0.289843	0.356454	0.221946	0.405875	0.342547	0.289402	0.436661	0.328137	0.288301	0.357437	0.245049	0.295016	0.482991	0.318524	0.297149	0.303787	0	0.469659	0.321504	0.263463	0.283472	0.22693	0.685216	0.212922	0.236797	0.357894	0	0.404369	0.40778	0.47886	0.340151	0.360376	0.260076	0.267998	0.239849	0.260722	0.242177	0.260389	0	0.263292	0.247043	0.259422	0.343291	0.56617	0.258769	0.206846	0.130167	0
CNOT11	0.144535	0.0821708	0.118451	0.146008	0.154125	0.100749	0.142694	0.147956	0.111105	0.135618	0.102091	0.0961672	0.190883	0.130355	0.117889	0.171663	0	0.191735	0.176889	0.188283	0.155521	0.169577	0	0.0943789	0.0794097	0.131031	0	0.177397	0.232127	0.112646	0.132654	0.19451	0.102283	0.0899795	0.101617	0.0864056	0.137571	0.11213	0	0.131148	0.130491	0.183816	0.235248	0.123311	0.114698	0.18661	0.0658123	0
RNF149	0.368821	0.493504	0.274958	0.499345	0.521995	0.431485	0.322259	0.333456	0.238823	0.299088	0.291504	0.163944	0.76287	0.34931	0.342391	0.411687	0	0.462172	0.333572	0.404315	0.249254	0.19765	0.503543	0.179289	0.368004	0.432979	0	0.424004	0.503169	0.494412	0.339143	0.31046	0.238664	0.114425	0.411144	0.296433	0.216676	0.331118	0	0.392954	0.64381	0.392794	0.431123	0.588127	0.301005	0.159762	0.324263	0
CREG2	0.502264	0.540456	0.243206	0.505378	0.528753	0.379481	0.339804	0.270222	0.299651	0.282243	0.437416	0.363462	0.676819	0.271517	0.320907	0.32978	0	0.540447	0.420031	0.391666	0.317491	0.325184	0.679388	0.127018	0.462622	0.480475	0	0.644091	0.624089	0.47686	0.413839	0.391414	0.302577	0.409638	0.411603	0.256648	0.283649	0.341478	0	0.360239	0.578391	0.608464	0.502814	0.664246	0.449166	0.293241	0.416075	0
RFX8	0.152087	0.212059	0.0679305	0.125654	0.180467	0.0686295	0.0413245	0.114083	0.140784	0.0615651	0.108613	0.0588375	0.106951	0.128011	0.175055	0.261043	0	0.188291	0.158762	0.210756	0.112996	0.14146	0	0.0901002	0.0794422	0.0765025	0	0.0833362	0.157631	0.0766866	0.0721302	0.0858132	0.107587	0.0374985	0.104033	0.1635	0.0771402	0.0540544	0	0.066293	0.221546	0.0773107	0.163477	0.277871	0.0689394	0.108614	0.223906	0
MAP4K4	0.448637	0.40323	0.240357	0.463989	0.396615	0.383734	0.347578	0.183036	0.243346	0.322253	0.34979	0.241236	0.779726	0.339782	0.233167	0.335704	0	0.468122	0.368655	0.316572	0.197783	0.227881	0.666574	0.0825287	0.360428	0.49347	0	0.519591	0.559026	0.525861	0.303128	0.177812	0.216921	0.266503	0.344431	0.370613	0.180377	0.263265	0	0.314033	0.683576	0.360604	0.552694	0.697892	0.375604	0.163877	0.212388	0
IL1R2	0	0.0216983	0.00293362	0	0	0	0	0	0	0	0	0	0	0	0	0	0	0	0	0	0	0	0	0	0	0	0	0	0	0	0	0.0149757	0.00090979	0	0	0	0	0	0	0	0	0	0	0	0	0	0	0
IL1R1	0.00927269	0.00255152	0.00594388	0.0224127	0.0130574	0.0269181	0.00567351	0	0.00893377	0.0175943	0.00596358	0	0	0.0280217	0.0137837	0	0	0	0.00215822	0	0.00558732	0.00610055	0	0	0.0124179	0.00819733	0	0.00642889	0.00573923	0	0.00606103	0.0115193	0.00864275	0	0.0152948	0.00475998	0.00662473	0.00127583	0	0	0	0.0036411	0.0416893	0	0.0132742	0.0219419	0	0
IL1RL2	0.0479746	0.090439	0.0569596	0.222257	0.104418	0.0804422	0.0842558	0.0330172	0.103648	0.0691944	0.0249344	0.0492377	0.0294307	0.110303	0.0447425	0.0702298	0	0.128329	0.0541944	0.0781007	0.121112	0.0636818	0.0614107	0.0347316	0.0490251	0.059436	0	0.0929693	0.0495061	0.0468587	0.0474021	0.0351195	0.0482217	0.0170297	0.0678709	0.0386202	0.0516003	0.0719378	0	0.0764406	0.143809	0.0686991	0.0168447	0.116531	0.0402957	0.122544	0.00507269	0
IL18R1	0	0.0141473	0.00627631	0	0.00560306	0	0	0	0	0	0.00035228	0	0	0	0	0.0330401	0	0	0.0024309	0	0.00745168	0.004597	0	0	0	0	0	0	0	0.00268031	0.00327727	0	0	0	0	0.00681446	0	0.00201933	0	0	0	0	0.0103163	0	0	0	0	0
IL18RAP	0	0	0.00160451	0.00981765	0	0	0	0	0.00297332	0	0	0	0	0	0	0	0	0	0	0	0	0	0	0.00460884	0	0	0	0	0	0	0	0	0.00274085	0	0	0	0	0	0	0	0	0	0	0	0	0	0	0
SLC9A4	0	0	0.00112606	0.0107128	0	0	0	0	0	0	0	0	0	0	0	0	0	0	0	0	0	0	0	0	0	0	0	0	0.00904272	0	0	0	0	0	0	0	0	0	0	0	0	0.00754504	0	0	0	0	0	0
SLC9A2	0.00706933	0.00484261	0.01137	0.0681399	0	0	0.0307634	0.0376494	0.000983738	0.0472159	0.00827165	0.00260971	0	0.0286586	0.00599469	0.0267258	0	0	0.0204863	0	0.0330699	0.0186688	0	0.0161268	0.00327666	0	0	0	0.0479265	0.0241887	0.00616779	0.0702978	0.0184308	0.011691	0.0138161	0.0140389	0.00810123	0.00577229	0	0.0172583	0.0227441	0.0211157	0.0548623	0	0.0146637	0.0313849	0	0
MFSD9	0.0118987	0	0.0110651	0.0085569	0.0120392	0.00945006	0.0210305	0.00610705	0.0168768	0.0198062	0.00388498	0.016392	0.0287727	0	0.0171953	0.0262576	0	0.0141481	0.0050736	0.0214814	0.0150817	0.0200966	0	0.00939691	0.0173357	0.0146346	0	0	0	0.0094397	0.0056961	0.0320864	0.00558733	0.0122719	0.0173874	0.0130706	0.0230953	0.0182647	0	0	0.0261701	0.0514155	0.0312194	0	0.0114421	0	0	0
TMEM182	0.0119795	0.110686	0.0725309	0.119512	0.118607	0.0190534	0.0993052	0.0588442	0.0534113	0.0783592	0.0425134	0.0318927	0.0132245	0.0303183	0.0323293	0.143011	0	0.0669332	0.0304829	0.0599844	0.0689308	0.0425596	0.141124	0.0865904	0.0534264	0.113337	0	0.0903809	0.0958402	0.0553644	0.0478742	0.032231	0.0618633	0.0763992	0.0502101	0.111409	0.056455	0.083614	0	0.062818	0.133282	0.030803	0.0684663	0.0350118	0.0381375	0.0336971	0.0195338	0
POU3F3	0.0851784	0.0652081	0.0558706	0.0330642	0	0.0897916	0.0568906	0.0659011	0.0497477	0.0397435	0.0527121	0.0107298	0.139563	0.0649856	0.0564431	0.0459403	0	0.0773848	0.069081	0.0143337	0.0305239	0.0351366	0	0.0449218	0.0334942	0.0460417	0	0.0563407	0.0684357	0.0326051	0.0372949	0.0258285	0.0490121	0.0409687	0.113553	0.0851681	0.0561089	0.0292435	0	0.0945585	0.0433999	0	0.0558432	0	0.0473506	0.0574397	0.0189426	0
MRPS9	0.311397	0.289063	0.218086	0.472612	0.338922	0.31576	0.316452	0.282501	0.23986	0.195187	0.234804	0.138258	0.311969	0.221995	0.230467	0.344539	0	0.491446	0.338886	0.274219	0.298715	0.21685	0.461626	0.163348	0.256941	0.309835	0	0.366076	0.399089	0.350203	0.229467	0.274886	0.226005	0.198225	0.246718	0.275963	0.187286	0.19849	0	0.27794	0.247255	0.316409	0.344168	0.251783	0.271388	0.140317	0.237758	0
GPR45	0	0	0	0	0	0.00244759	0	0	0	0	0	0	0	0	0	0	0	0.0186948	0	0	0	0	0	0	0	0	0	0	0	0	0	0	0	0	0	0	0	0	0	0	0	0	0	0	0	0	0	0
TGFBRAP1	0.137621	0.196654	0.119795	0.209781	0.246413	0.146221	0.163267	0.159743	0.147677	0.195086	0.117717	0.118785	0.323052	0.16524	0.184085	0.176098	0	0.164591	0.157916	0.167895	0.176862	0.124957	0.395791	0.0740933	0.130277	0.106266	0	0.202176	0.125171	0.158579	0.160899	0.112224	0.139799	0.152091	0.127085	0.0827789	0.105567	0.168444	0	0.163901	0.266351	0.094831	0.180889	0.430356	0.140172	0.106044	0.191225	0
C2orf49	0.0729715	0.02645	0.0760924	0.0696249	0.0711951	0.124857	0.206763	0.108977	0.0545815	0.0770889	0.0873678	0.0304256	0.226888	0.160919	0.0836409	0.111994	0	0.0813076	0.173342	0.0843914	0.0865518	0.0915792	0.0500663	0.069289	0.0600268	0.054254	0	0.0474092	0.103111	0.094561	0.0861105	0.0917897	0.0585699	0.085067	0.0739825	0.0593607	0.127681	0.114514	0	0.0719941	0.0646436	0.0725577	0.152382	0	0.115665	0.0646713	0.0417444	0
FHL2	0.331657	0.437903	0.26682	0.494474	0.463887	0.43731	0.372	0.315013	0.281003	0.37074	0.339498	0.222655	0.590799	0.411311	0.30551	0.444813	0	0.470078	0.408429	0.407085	0.351449	0.223365	0.165313	0.17528	0.276614	0.332337	0	0.358612	0.26869	0.485883	0.353887	0.320523	0.258808	0.308964	0.251337	0.286847	0.288499	0.333053	0	0.283756	0.51944	0.203656	0.354366	0.42298	0.31354	0.217	0.127747	0
NCK2	0.173814	0.132152	0.113318	0.179151	0.108968	0.17264	0.209429	0.154294	0.130505	0.0698382	0.0841254	0.109193	0.173855	0.0818227	0.144859	0.0970862	0	0.255319	0.209871	0.175353	0.141716	0.172223	0.31078	0.175978	0.110157	0.165388	0	0.116711	0.0534432	0.142926	0.143578	0.122613	0.160918	0.122582	0.0968731	0.106464	0.13104	0.177934	0	0.231672	0.187684	0.13688	0.214258	0.191915	0.15184	0.109026	0.0811416	0
UXS1	0.228708	0.189743	0.190447	0.34193	0.244491	0.23049	0.23442	0.268939	0.188483	0.206093	0.222845	0.142209	0.324126	0.295992	0.234817	0.370222	0	0.309648	0.260431	0.288313	0.196451	0.199137	0.335307	0.137118	0.254902	0.304097	0	0.21932	0.325671	0.28826	0.222207	0.338632	0.201399	0.211305	0.287529	0.212138	0.237678	0.191084	0	0.19582	0.28949	0.2417	0.281878	0.269317	0.205473	0.273541	0.12004	0
RGPD3	0.025303	0.0489018	0.019941	0.0506406	0.0161927	0.0324406	0.0140658	0.0232624	0.0160299	0.00544338	0.0319445	0.0139457	0.0339536	0.0247125	0.0377652	0.0081479	0	0.0210414	0.0424649	0	0.0285852	0.0160593	0	0.020646	0.00305441	0.00885529	0	0.0153282	0.0453901	0.0347468	0.00688212	0.0182708	0.0266034	0.0098726	0.0104846	0.0167926	0.0266498	0.028149	0	0.0114842	0.0664819	0	0.0218454	0	0.0120343	0.0309085	0	0
CD8B2	0	0.0146249	0.0012139	0.00958753	0	0	0	0.00847996	0	0	0	0	0	0	0.00554452	0	0	0	0	0	0	0	0	0	0	0	0	0	0	0.00421635	0	0	0.00103609	0	0	0	0	0	0	0	0	0	0.00531063	0	0	0	0	0
ST6GAL2	0.226009	0.537711	0.184261	0.468695	0.464558	0.548616	0.236167	0.327749	0.358412	0.21955	0.377905	0.184133	0.595745	0.277334	0.265401	0.466593	0	0.405471	0.415001	0.557574	0.277515	0.2679	0.368901	0.219036	0.381848	0.249671	0	0.256572	0.392809	0.402931	0.225811	0.280307	0.27293	0.339214	0.505047	0.371832	0.298408	0.230859	0	0.274839	0.443363	0.181968	0.376198	0.620395	0.173969	0.446585	0.225252	0
RGPD4	0.0139123	0.014984	0.00347803	0.0173166	0.00463062	0.0240865	0	0.00948891	0.00525792	0.0131561	0.00515042	0	0	0	0.00868347	0.00605265	0	0.0315294	0.00495388	0.0258893	0.00387891	0.0143571	0	0	0.00986088	0.016494	0	0	0.017452	0.002858	0.0228104	0.00408114	0.0076204	0.0314349	0.0108914	0	0.00671569	0.0108524	0	0.0140977	0.0145596	0.0864392	0.0147839	0	0.0101282	0.024697	0.0291615	0
SLC5A7	0	0	0	0	0	0.013926	0	0.00799702	0	0	0	0	0	0	0	0	0	0	0	0	0	0	0	0	0.00124316	0.00422763	0	0	0	0.00255442	0	0.0120126	0	0	0	0	0	0	0	0	0	0	0	0	0	0	0.0159182	0
SULT1C2	0	0	0.00373341	0.0382586	0.0151506	0	0	0.00943605	0.00711	0	0	0	0	0	0	0	0	0.0129618	0.0134551	0.00342574	0.00598295	0.0017251	0	0	0	0	0	0	0.00331325	0	0	0.0136061	0.0101223	0	0	0	0.00264316	0.00600235	0	0	0	0.0042031	0	0	0	0	0	0
SULT1C4	0	0	0.00235675	0.0375603	0.00817067	0	0.00895938	0.0127755	0	0	0	0	0	0	0.00300561	0.0379426	0	0	0.0166749	0	0.00564923	0.00178312	0	0	0	0.00144546	0	0.01294	0	0.0056374	0	0.0111759	0.00164611	0	0	0	0.00595545	0	0	0.00402923	0	0	0	0	0	0	0.00936835	0
GCC2	0.394842	0.477589	0.256945	0.496051	0.524394	0.448059	0.307347	0.303224	0.310528	0.26443	0.331221	0.182209	0.843063	0.333327	0.321544	0.545696	0	0.515526	0.41963	0.448699	0.332806	0.318833	0.614917	0.128591	0.323161	0.448016	0	0.430743	0.52847	0.51391	0.338011	0.19918	0.284881	0.257837	0.308252	0.228961	0.329627	0.27891	0	0.242835	0.72239	0.438895	0.477287	0.664371	0.410093	0.17653	0.0785639	0
LIMS1	0.401944	0.471103	0.329679	0.42088	0.438178	0.470569	0.460566	0.408511	0.330013	0.434439	0.438047	0.373774	0.596254	0.40992	0.366656	0.567906	0	0.580838	0.460795	0.409164	0.387426	0.335332	0.57374	0.352838	0.305916	0.468928	0	0.562068	0.569382	0.506989	0.297297	0.427149	0.37589	0.266119	0.393497	0.32628	0.363937	0.316979	0	0.380458	0.644197	0.527916	0.535984	0.601195	0.519333	0.217525	0.271578	0
RANBP2	0.401631	0.481414	0.266159	0.519916	0.496178	0.364252	0.333572	0.312164	0.224192	0.318249	0.313875	0.163016	0.763504	0.430537	0.277387	0.263819	0	0.505043	0.347822	0.305906	0.385643	0.221175	0.709462	0.239652	0.352095	0.422397	0	0.452786	0.690157	0.457469	0.29739	0.340185	0.253846	0.173654	0.407566	0.294088	0.264816	0.283797	0	0.451963	0.592641	0.353385	0.401451	0.956	0.266177	0.135483	0.154149	0
CCDC138	0.470588	0.487733	0.28576	0.445265	0.414151	0.45984	0.405458	0.364887	0.256378	0.303522	0.342085	0.235219	0.586696	0.327573	0.281034	0.335247	0	0.351238	0.318713	0.32509	0.339341	0.288798	0.472315	0.210751	0.290177	0.397005	0	0.477375	0.475576	0.378915	0.365445	0.341856	0.324992	0.325062	0.342232	0.230527	0.269977	0.347722	0	0.349637	0.422665	0.393691	0.512552	0.518304	0.469496	0.248142	0.20274	0
EDAR	0	0.0105453	0.00363892	0.00415935	0.0197777	0.00859406	0	0.00655224	0.00145607	0	0	0	0	0.00475113	0	0.0217247	0	0	0.00249571	0	0	0.000476959	0	0	0.00264815	0	0	0	0.0182264	0.00295679	0	0	0.00588558	0	0	0	0.00177523	0.00281599	0	0	0.0156812	0.00226011	0.00698515	0	0	0	0	0
SH3RF3	0.495775	0.468691	0.310674	0.535266	0.656499	0.403444	0.385904	0.435905	0.308294	0.316394	0.37695	0.252666	0.796083	0.240391	0.319523	0.344331	0	0.499637	0.347875	0.341456	0.323406	0.386401	1.11721	0.218964	0.375508	0.531671	0	0.507577	0.593238	0.642523	0.363927	0.340067	0.35779	0.306032	0.405363	0.248857	0.343696	0.307459	0	0.437148	0.409183	0.37976	0.529097	0.725439	0.408441	0.303477	0.135745	0
SOWAHC	0.00159768	0.00361994	0.00509875	0.00973186	0.0127732	0	0	0.00382924	0.00469738	0	0.00359915	0	0	0	0.0070446	0	0	0.0236407	0.00993178	0	0	0.010801	0	0.0275489	0	0.00395491	0	0.00820421	0	0	0	0.0195541	0.00987856	0	0.00835314	0	0.0109079	0	0	0	0	0.00724661	0.00759535	0	0.051486	0	0	0
RGPD5	0.011769	0.0155536	0.0208716	0.0132206	0	0.0162532	0.00320457	0.00776775	0.0146628	0.0762369	0.0175025	0.0275201	0.0345058	0	0.0145914	0	0	0	0.00644118	0.0170221	0.0100006	0.010934	0.217313	0	0.0242392	0.00615342	0	0.0593467	0.00585373	0.0411748	0.0115158	0.0094282	0.0149399	0.0185666	0.0411189	0.0439555	0.0177557	0.0164866	0	0.0102021	0.0109927	0.0464222	0.0175026	0.103505	0.0191598	0	0.00507269	0
AC013271.1	0.00999436	0.0039545	0.011473	0.0197994	0.015109	0.00878519	0.00769237	0.0392279	0.00631003	0.014279	0.0043927	0.00515778	0	0.0644234	0.0250336	0	0	0	0.0207203	0.0255831	0.00635034	0.0138673	0.104511	0.0389341	0.00310168	0	0	0	0	0.0133572	0	0.0182199	0.0123094	0	0.00412496	0.0124359	0.0115157	0.0248962	0	0.012979	0	0.0343727	0.00841348	0.0357575	0.0143338	0.0176568	0	0
MALL	0.0250674	0.112388	0.0118881	0.0164308	0.0282482	0.0113984	0.0039821	0.020899	0.0310973	0.0479756	0.0193793	0.0320121	0.0194837	0.0505064	0.0373498	0.0824574	0	0.0429884	0.0368048	0.0455797	0.0219441	0.00897098	0	0.00606534	0.0144686	0.0151878	0	0.0440024	0.00557586	0.0312914	0.0292402	0.0398399	0.0298931	0.137355	0.00429007	0.0125295	0.00208389	0.0168172	0	0.01444	0.062385	0.00950662	0.0125749	0.0965061	0.02391	0.0312843	0.061943	0
NPHP1	0.329364	0.246888	0.234034	0.322334	0.264151	0.298927	0.38201	0.271338	0.221863	0.168604	0.269942	0.232831	0.342219	0.293031	0.273945	0.278968	0	0.409595	0.324917	0.278427	0.275503	0.265198	0.0924348	0.0804538	0.235973	0.328411	0	0.323014	0.400984	0.350856	0.270068	0.329408	0.262876	0.249264	0.239634	0.269926	0.227694	0.231217	0	0.295355	0.369932	0.30095	0.43874	0.547125	0.29734	0.161478	0.330755	0
AC112229.3	0.0137139	0.00662047	0.00904618	0.0197785	0	0.0266895	0.00985027	0	0.028989	0.0501936	0.0017804	0.0267263	0.0289944	0.0505263	0.0139141	0.0179764	0	0	0.00938893	0.023995	0.00642053	0.0200906	0.0500663	0.0314187	0.0211457	0	0	0.00938591	0	0.0173605	0.0214185	0	0.0114883	0.0142175	0.00634332	0.0237993	0.00698059	0.00723981	0	0.00813239	0.0706572	0.00796882	0.0106565	0	0.00898304	0.0268226	0	0
RGPD6	0.00138097	0	0	0	0	0	0.00826338	0	0.00139837	0.0097424	0.00376559	0.004965	0	0	0.00454353	0.0354085	0	0	0	0	0	0.00104841	0	0	0	0.0292481	0	0	0.0255514	0.0346073	0	0	0.00418139	0.00675076	0.00320654	0.000745565	0	0.00174054	0	0	0	0	0.00339743	0	0	0.00853499	0	0
BUB1	0.0201297	0.0449985	0.00136152	0	0.00640672	0.00893488	0	0.0137085	0.00414876	0.00313569	0.00170723	0.002603	0	0.0170825	0.00248704	0	0	0	0.00256871	0.00329958	0.00227772	0.00277413	0	0	0	0	0	0.00876019	0	0.0133828	0.00414239	0.0112082	0.00109556	0.00367173	0	0.023841	0	0	0	0	0	0	0.00489759	0	0	0	0	0
ACOXL	0.0336062	0.0117161	0.0413897	0.0280253	0.0226343	0.0259716	0	0.032809	0.0218762	0.0092698	0.00890655	0.0139239	0	0.140403	0.00565972	0.0741775	0	0	0.0261882	0.00130604	0.0693826	0.0219507	0	0.0419191	0.0147695	0.0173012	0	0.05527	0.0898622	0.0288713	0.0322823	0.101508	0.021853	0.0297864	0.0355259	0.0309887	0.0264627	0.0482256	0	0.0229939	0.0254172	0.0386373	0.0487418	0	0.0178251	0.0283258	0	0
BCL2L11	0.0196267	0.0475974	0.02914	0.082288	0.0740143	0.0847554	0.0380322	0.0377901	0.0225404	0.0290267	0.0625237	0.0110106	0.0434577	0.0311576	0.0335704	0.01465	0	0.0713169	0.0343664	0.0436952	0.0113533	0.0283485	0	0.0383778	0.0260863	0.0303673	0	0.0174487	0.043109	0.154884	0.0230131	0.0192911	0.0245198	0.0273116	0.0342042	0.045861	0.0324263	0.0444274	0	0.0336641	0.0462832	0.0382134	0.0298911	0.0622742	0.0209202	0.0463487	0.0195338	0
ANAPC1	0.407604	0.312497	0.267436	0.365943	0.395121	0.353201	0.295827	0.256494	0.2349	0.358187	0.279568	0.314249	0.44371	0.256133	0.263646	0.350579	0	0.464286	0.328369	0.268062	0.30303	0.258688	0.392454	0.197038	0.24437	0.423782	0	0.349111	0.574893	0.458694	0.253364	0.235746	0.233493	0.199078	0.318377	0.215611	0.196567	0.293338	0	0.40933	0.393539	0.373227	0.474825	0.532659	0.335295	0.156202	0.123736	0
MERTK	0.0918927	0.018305	0.0664665	0.0594183	0.0791366	0.0290616	0.162411	0.0760154	0.0184506	0.0264311	0.0205752	0.0728448	0.0754415	0.0249545	0.0412653	0.0144036	0	0.0205626	0.046374	0.0328386	0.0102208	0.0733071	0	0.0109177	0.0221796	0.0431159	0	0.053029	0.0753376	0.0475418	0.0513797	0.0323121	0.051643	0.0342482	0.0690545	0.0222502	0.0427716	0.0273176	0	0.0282043	0.0322935	0.101605	0.0450861	0.0326803	0.0752213	0.0475255	0.058761	0
TMEM87B	0.236521	0.0716303	0.189655	0.276312	0.114813	0.260736	0.148505	0.214367	0.15418	0.151557	0.185804	0.134454	0.180271	0.146497	0.0700029	0.22729	0	0.374232	0.132171	0.167066	0.129156	0.131376	0.457647	0.150635	0.182153	0.168479	0	0.151948	0.221699	0.179956	0.195036	0.230968	0.136835	0.220387	0.248749	0.171914	0.180552	0.16979	0	0.165339	0.17774	0.248126	0.251254	0.220385	0.140587	0.116037	0.0768958	0
FBLN7	0.0935482	0.00297199	0.0310986	0.013225	0.0256028	0.0258825	0.0359278	0.0242466	0.0506728	0.00137115	0.068762	0.00681891	0.0280608	0.129791	0.0961064	0.0852674	0	0.174836	0.0705613	0.0793812	0.05014	0.0948875	0	0.00511316	0.0158765	0.0128333	0	0.00247112	0.0473579	0.0589787	0.00304988	0.0233754	0.0144753	0	0.0397535	0.0213701	0.017226	0.015675	0	0.0183606	0.0675646	0.0319716	0.046023	0.0386256	0.0039777	0.00347495	0.00507269	0
ZC3H8	0.304598	0.24415	0.22281	0.393285	0.249527	0.259297	0.257481	0.266812	0.206076	0.217123	0.222344	0.190781	0.391696	0.329844	0.235587	0.341114	0	0.440575	0.287683	0.223859	0.26971	0.230669	0.335317	0.156911	0.292775	0.3273	0	0.34096	0.297958	0.353465	0.274692	0.262238	0.225743	0.14739	0.279963	0.28405	0.225055	0.229193	0	0.338232	0.415711	0.268909	0.369304	0.378343	0.185052	0.201343	0.130287	0
ZC3H6	0.425093	0.371874	0.283691	0.454925	0.35324	0.46158	0.294349	0.319504	0.275985	0.288494	0.3044	0.319755	0.440255	0.375279	0.259027	0.29407	0	0.374531	0.37056	0.409017	0.322427	0.255859	0.426006	0.255765	0.350937	0.444033	0	0.427344	0.582618	0.50084	0.330298	0.365062	0.283746	0.25053	0.376621	0.23984	0.268577	0.292953	0	0.274751	0.373905	0.443914	0.458251	0.722608	0.351296	0.28152	0.125018	0
RGPD8	0.0522819	0.0602219	0.0756945	0.11705	0.0630473	0.0469865	0.0707006	0.10435	0.0636748	0.0459165	0.0745735	0.048176	0.13294	0.090571	0.0853479	0.0933062	0	0.14717	0.122452	0.0435042	0.125652	0.12553	0	0.128062	0.0780143	0.0841166	0	0.0546127	0.118592	0.114616	0.0919569	0.120082	0.0739162	0.076555	0.116306	0.0629391	0.0679328	0.127674	0	0.155369	0.10809	0.156553	0.113911	0.126871	0.0844323	0.077077	0.0945077	0
TTL	0.383222	0.409262	0.248985	0.442375	0.453052	0.415222	0.331399	0.305787	0.270121	0.302307	0.296084	0.216001	0.488003	0.307921	0.287156	0.385131	0	0.380109	0.315157	0.308404	0.296175	0.220622	0.753187	0.0908527	0.305783	0.427847	0	0.375457	0.351865	0.348263	0.335979	0.307754	0.242851	0.246758	0.306116	0.44216	0.244885	0.273429	0	0.32934	0.515425	0.300738	0.402989	0.560933	0.226213	0.294441	0.205384	0
POLR1B	0.103064	0.119622	0.0777281	0.0559699	0.229053	0.0542378	0.0750894	0.107885	0.082977	0.100431	0.0918598	0.068088	0.0253694	0.127911	0.0890584	0.106476	0	0.0739374	0.0957733	0.0703616	0.108054	0.0753627	0.0500663	0.0485548	0.0604599	0.0491757	0	0.0364899	0.0885608	0.0879904	0.0570606	0.0923161	0.0522141	0.0633997	0.0608343	0.0803746	0.0742163	0.118668	0	0.0568122	0.0958741	0.0669931	0.0982526	0.0393461	0.0681923	0.0362197	0.143145	0
CHCHD5	0.0711391	0.0188401	0.0178622	0.0163543	0.0709962	0.00703312	0.0477063	0.078857	0.0315715	0.0115662	0.0290171	0	0	0.0534445	0.0153948	0.0294661	0	0.0635361	0.0714657	0.0159513	0.0372702	0.028758	0	0.0199431	0.0169275	0.0219049	0	0	0.03064	0.0201767	0.0119388	0.0433974	0.0204304	0.0440778	0.0053192	0.0013477	0.0320048	0.0115343	0	0.00467036	0.0576398	0.04499	0.0444525	0.151324	0.0203277	0.00662766	0	0
SLC20A1	0.370623	0.445495	0.253841	0.506276	0.473967	0.423708	0.398743	0.218378	0.293907	0.296226	0.31213	0.23774	0.570538	0.405142	0.328928	0.384332	0	0.52968	0.404548	0.39209	0.327	0.241563	0.840405	0.330571	0.370768	0.386188	0	0.395434	0.516499	0.486007	0.260678	0.3104	0.23176	0.255416	0.281905	0.22966	0.23544	0.331581	0	0.312255	0.600312	0.320578	0.420733	0.678511	0.291501	0.169386	0.296005	0
NT5DC4	0	0	0.00370985	0	0	0	0.0370673	0	0.00467661	0	0	0	0	0	0	0	0	0	0	0.00689249	0.00214474	0.00264169	0.121533	0	0.00193824	0.013069	0	0	0.00462354	0	0.0120997	0	0.000997928	0	0	0.0105732	0	0	0	0	0.0123867	0	0.00509576	0	0	0	0.00466077	0
CKAP2L	0.00765054	0.0236289	0.00531226	0.00892125	0.0282482	0	0.0260664	0.00959761	0.0166821	0.0193714	0.00649116	0	0	0.00390826	0.00746751	0	0	0.0385647	0.00270291	0.00296815	0.00596925	0.0172589	0	0.0336987	0.00339363	0.0115518	0	0	0.00908	0.00906069	0.00141611	0	0.00465562	0	0	0.0186701	0	0.0023388	0	0	0	0	0.0123792	0	0.0057269	0.00746198	0	0
IL1A	0	0.0449985	0	0	0	0	0	0	0	0	0	0	0	0	0	0	0	0	0	0	0	0	0	0	0	0	0	0	0	0	0	0	0	0	0	0	0	0	0	0	0	0	0	0	0	0	0	0
IL1B	0	0	0	0	0	0	0	0	0.00415739	0	0	0	0	0.0116835	0	0	0	0	0	0	0	0	0	0	0	0	0	0	0	0	0	0	0	0	0	0	0	0	0	0	0	0	0	0	0	0.00738139	0	0
IL36G	0	0	0	0	0	0	0	0	0	0	0	0	0	0	0.00615631	0	0	0	0.00140153	0.00586635	0	0	0	0	0	0	0	0	0	0	0	0	0	0	0	0	0	0	0	0	0	0	0	0	0	0	0	0
IL36B	0.00783507	0	0.00431832	0	0.0106605	0.00599631	0	0	0	0.0067461	0	0	0	0	0	0	0	0	0	0.00807774	0.00276919	0.000806052	0	0	0	0.00976326	0	0	0.00340277	0	0	0	0	0	0	0	0	0	0	0	0	0.0117826	0	0	0	0	0	0
IL1RN	0	0	0.00123816	0.00892125	0.015751	0	0	0.006039	0.00367442	0	0.000703369	0	0	0	0	0.0052765	0	0	0	0	0	0.00115311	0	0.00401835	0.00242065	0	0	0.0183816	0	0	0	0	0	0	0	0	0	0	0	0	0	0	0	0	0	0	0	0
PSD4	0.0713231	0.0486567	0.0516103	0.0323515	0.0426143	0.0103697	0.0186917	0.0339068	0.0612924	0.0332424	0.033561	0.0199488	0.0751916	0.0225413	0.0228075	0.00824897	0	0.117637	0.0513737	0.0624368	0.0708967	0.0503944	0	0.0498963	0.0543094	0.0238209	0	0.0374499	0.0224315	0.107167	0.0189181	0.0419423	0.0508065	0.00870907	0.0295915	0.0383592	0.06327	0.0174693	0	0.0810763	0.0112229	0.0378417	0.0411575	0	0.0409108	0.0795698	0.0790069	0
PAX8	0.00235714	0.0657249	0.0182005	0.074487	0.0307635	0.00969298	0	0.0123542	0.00998411	0.0205354	0.0251553	0.00465911	0	0.00475113	0.00289924	0.0502759	0	0	0	0	0.00325849	0.0307203	0	0.010903	0.00290865	0	0	0.0354096	0.0230978	0.0207942	0.0174271	0.0242374	0.0154705	0	0.0104543	0.00425581	0.00678033	0.0213861	0	0.00864646	0.00919727	0	0.0213096	0	0.00214541	0.0101515	0	0
CBWD2	0.152894	0.114341	0.126488	0.181314	0.193661	0.134847	0.181443	0.228882	0.119959	0.150714	0.163916	0.19362	0.298189	0.217993	0.138473	0.149721	0	0.11239	0.106148	0.105913	0.19929	0.172117	0.210356	0.13455	0.10959	0.171205	0	0.205992	0.215047	0.167693	0.172986	0.158716	0.130189	0.147053	0.105305	0.159722	0.139687	0.204759	0	0.247217	0.221375	0.213836	0.184555	0.347399	0.175425	0.121001	0.107847	0
FOXD4L1	0	0	0	0	0	0	0.0100735	0	0.0015052	0	0	0	0	0	0	0	0	0	0.0128384	0	0	0	0	0	0	0	0	0	0	0	0.00780396	0	0	0	0	0	0	0	0	0	0.0103554	0	0	0	0	0	0	0
RABL2A	0.167965	0.0931205	0.15783	0.307853	0.309183	0.135425	0.208339	0.232405	0.18637	0.192251	0.185767	0.202881	0.366961	0.296001	0.213963	0.271234	0	0.159104	0.339852	0.306512	0.203875	0.17907	0.188213	0.135366	0.141688	0.131968	0	0.219005	0.271458	0.158442	0.153217	0.24077	0.18328	0.170915	0.160126	0.196848	0.199686	0.20138	0	0.188541	0.300538	0.138518	0.297668	0.235999	0.159307	0.148454	0.113984	0
SLC35F5	0.329152	0.279399	0.248892	0.379032	0.384489	0.298552	0.288851	0.260136	0.210846	0.265757	0.26116	0.180102	0.419365	0.291194	0.290224	0.407757	0	0.296147	0.348491	0.264494	0.311187	0.214835	0	0.157	0.276159	0.295168	0	0.438422	0.427404	0.31843	0.240232	0.361974	0.236829	0.216467	0.37812	0.222651	0.254727	0.277026	0	0.291695	0.453395	0.350965	0.428849	0.282136	0.325426	0.186031	0.144918	0
ACTR3	0.243804	0.254717	0.204548	0.321007	0.338852	0.258709	0.356335	0.222291	0.228672	0.144824	0.218828	0.199066	0.259364	0.221224	0.192465	0.207688	0	0.19574	0.24586	0.196622	0.290354	0.151584	0.231238	0.0963062	0.2603	0.245515	0	0.31206	0.369627	0.357977	0.248047	0.224168	0.190857	0.175082	0.25728	0.254672	0.228015	0.270745	0	0.22114	0.431484	0.302534	0.284226	0.164161	0.230488	0.141927	0.202265	0
DPP10	0.0942693	0.117281	0.0701337	0.120625	0.0773881	0.0894975	0.0641983	0.0903984	0.0770061	0.0781914	0.0752244	0.165135	0.172633	0.0651902	0.0832897	0.239837	0	0.0988067	0.0976341	0.0773437	0.0654088	0.117125	0.0636379	0.0413375	0.0612721	0.0531588	0	0.111982	0.101493	0.233895	0.120198	0.0618541	0.0802171	0.0468453	0.076372	0.0819294	0.096585	0.108598	0	0.0828027	0.0815156	0.0706653	0.0868647	0.138527	0.115622	0.100466	0.0621282	0
DDX18	0.281565	0.334133	0.236712	0.473045	0.419103	0.248849	0.271311	0.282599	0.189953	0.179685	0.254938	0.115542	0.321301	0.284832	0.21336	0.212728	0	0.322416	0.341818	0.252045	0.289267	0.180894	0.389496	0.102431	0.165115	0.186738	0	0.380346	0.493948	0.307473	0.206938	0.281375	0.142874	0.166248	0.114474	0.232907	0.237948	0.213331	0	0.233931	0.271106	0.162403	0.425193	0.365211	0.164808	0.13148	0.0694052	0
CCDC93	0.317881	0.341012	0.231815	0.373925	0.455234	0.297271	0.290519	0.261688	0.213866	0.340943	0.230292	0.180042	0.292542	0.223278	0.298049	0.307822	0	0.345883	0.318905	0.300897	0.309372	0.206573	0.102946	0.182426	0.213587	0.384526	0	0.371491	0.430816	0.423226	0.278204	0.275391	0.237218	0.229896	0.272043	0.276095	0.193791	0.244334	0	0.284189	0.45092	0.332228	0.453178	0.286387	0.252773	0.182459	0.220425	0
INSIG2	0.151686	0.0964779	0.171905	0.195536	0.216731	0.168929	0.185151	0.179526	0.108571	0.138365	0.121106	0.120853	0.193549	0.139158	0.0698486	0.171271	0	0.217539	0.215843	0.147408	0.152452	0.160158	0.210356	0.116691	0.110036	0.158236	0	0.308918	0.28813	0.183683	0.237692	0.190237	0.146504	0.150249	0.139588	0.121386	0.188642	0.203625	0	0.156879	0.166217	0.215476	0.187532	0.174424	0.205623	0.0984997	0.170694	0
MARCO	0	0	0	0	0	0	0	0	0	0.0101928	0	0	0	0	0	0	0	0	0	0	0	0	0	0	0	0	0	0	0	0	0	0	0	0	0	0	0	0.0023388	0	0	0	0	0.0133008	0	0	0	0	0
C1QL2	0.00185006	0	0.011745	0.0580942	0	0	0.0039821	0.0325132	0.0339997	0	0.0269143	0.00184011	0.111038	0	0.00296063	0.0348638	0	0.0158493	0.0379004	0.00782459	0.0132515	0.015484	0	0	0.0262834	0.00938698	0	0.035649	0	0.00431072	0.0148652	0.0424645	0.00733096	0	0.00846149	0.00253398	0.0128325	0.0081243	0	0.0161807	0	0.00777195	0.00542044	0.0715602	0	0	0	0
STEAP3	0.00168181	0	0.00558044	0.0177525	0	0.00718354	0.0162139	0.00980553	0.0089091	0	0.00198795	0.0371768	0.0358769	0.017353	0.00740215	0.00988577	0	0	0.0126245	0.00476081	0.0123837	0.00253006	0	0.00511316	0.0065842	0.0198211	0	0.0258014	0	0.0152546	0.0234457	0.00815792	0.00142049	0.0122719	0.00209518	0.00720965	0	0.0196607	0	0	0	0	0.0126528	0	0.0141941	0.00828893	0	0
C2orf76	0.104039	0.141443	0.147289	0.175594	0.231517	0.187118	0.144663	0.124784	0.132233	0.0864119	0.113058	0.0737561	0.1957	0.172939	0.140979	0.205546	0	0.204344	0.16241	0.155583	0.131865	0.147581	0.184003	0.0802127	0.0984987	0.162594	0	0.211379	0.174039	0.125668	0.114193	0.140753	0.117123	0.161089	0.138983	0.0989835	0.108362	0.133428	0	0.145422	0.21142	0.137004	0.169574	0.0611828	0.105241	0.0682251	0.0920258	0
DBI	0.00549031	0.0374584	0.0309861	0.0855872	0.0784695	0.0112216	0.215763	0.0385779	0.0360887	0.0103985	0.0253139	0.0203939	0.0535066	0.077667	0.0296678	0.0532636	0	0.0567071	0.04889	0.0385601	0.00588347	0.0303588	0.512147	0.025483	0.0331332	0.0308258	0	0.0271977	0.078993	0.0276586	0.0793501	0.0553238	0.0156935	0.123025	0.0515454	0.0140811	0.0846786	0.057585	0	0.00921466	0.13462	0.053848	0.0857891	0	0.0752701	0.0564406	0	0
TMEM37	0	0	0	0	0	0	0	0	0	0	0	0	0	0	0	0	0	0	0	0	0	0	0	0	0	0	0	0	0	0	0	0	0	0	0	0	0	0	0	0	0.00619686	0	0	0	0	0	0	0
SCTR	0.00159768	0.0130295	0.00973759	0	0.0224199	0	0.0119396	0	0.00431972	0	0	0	0	0	0	0	0	0	0	0	0	0.000952214	0	0.00924125	0	0.0062237	0	0.00573957	0.0184897	0.00431072	0.00119162	0	0	0.00275743	0	0.00123231	0.00999829	0.00355916	0	0.00657994	0	0	0.00844833	0	0	0	0	0
CFAP221	0.480953	0.354654	0.310892	0.357297	0.399867	0.368655	0.302655	0.327541	0.260435	0.281858	0.324847	0.210428	0.423494	0.283397	0.30713	0.301665	0	0.470694	0.322462	0.335716	0.310797	0.292358	0.459952	0.352492	0.285361	0.417201	0	0.375324	0.377154	0.449933	0.315219	0.27463	0.274421	0.202312	0.315427	0.308475	0.224121	0.266043	0	0.4379	0.42633	0.310463	0.469287	0.456667	0.282649	0.166298	0.283656	0
TMEM177	0.0346344	0.00667843	0.0646449	0.105326	0.0657289	0.0177267	0.06864	0.0378499	0.0413867	0.0417638	0.0211719	0.0588931	0.0995762	0.0302765	0.0427121	0.0590987	0	0.0653351	0.123479	0.00279385	0.0575019	0.0438353	0.118208	0.0370611	0.0296935	0.0393325	0	0.0182127	0.0437347	0.0572202	0.0583952	0.0615299	0.0205351	0.0156578	0.0255969	0.0337013	0.0172005	0.0737569	0	0.0991324	0.0491404	0.0113387	0.0577186	0.201264	0.0283724	0.0148264	0	0
PTPN4	0.387124	0.487377	0.23359	0.457633	0.575376	0.448288	0.462286	0.210107	0.238975	0.366047	0.264478	0.18396	0.717646	0.292192	0.334938	0.461277	0	0.538301	0.312158	0.312053	0.269163	0.215129	0.654551	0.0768674	0.396114	0.510298	0	0.54513	0.549619	0.48873	0.298142	0.314403	0.286628	0.211672	0.401761	0.263968	0.281772	0.288339	0	0.240555	0.584157	0.464133	0.483728	0.818019	0.346904	0.14554	0.171783	0
EPB41L5	0.358788	0.403249	0.259961	0.495212	0.441479	0.297491	0.350574	0.309838	0.239711	0.309832	0.236627	0.205549	0.450133	0.322691	0.228977	0.295595	0	0.423451	0.339339	0.34665	0.267365	0.243609	0.0614107	0.191588	0.330291	0.44871	0	0.411848	0.576254	0.429654	0.26257	0.403745	0.278317	0.189881	0.280168	0.303468	0.240308	0.282053	0	0.298124	0.388913	0.385794	0.434549	0.526151	0.3266	0.219306	0.213117	0
TMEM185B	0.0030681	0	0.00683235	0	0	0.0105654	0.0112453	0	0.00145607	0.0154775	0.016561	0	0	0	0	0	0	0	0.00406033	0	0	0.00171407	0	0	0	0.00213046	0	0.0121419	0	0	0.00176548	0	0.00286124	0.00406441	0	0.00123231	0	0.00281599	0	0.00705101	0.0034223	0	0.00527225	0	0.00272798	0	0	0
RALB	0.0642668	0.0945491	0.0629385	0.0666586	0.13537	0.0624175	0.104833	0.0971969	0.0686125	0.098479	0.0520885	0.0345042	0.0597943	0.0776129	0.0580914	0.198413	0	0.117044	0.0890014	0.0969628	0.0893795	0.0433775	0.184003	0.055365	0.0646285	0.077615	0	0.0596627	0.0742389	0.115257	0.037527	0.076392	0.0580857	0.0910064	0.0678432	0.0441406	0.0877105	0.125536	0	0.0902567	0.113213	0.0377874	0.0715045	0.0859497	0.0983284	0.0331976	0.0838738	0
INHBB	0	0	0	0.0110968	0	0	0	0	0	0	0.00035228	0	0	0	0	0	0	0	0	0	0	0	0	0	0	0	0	0	0	0.0150638	0	0	0	0	0	0	0	0.0046975	0	0	0	0	0	0	0	0	0	0
GLI2	0.0167059	0.0197145	0.00808988	0.0443844	0.00905144	0.00875586	0.00797627	0.00392062	0.024638	0.024401	0.00464006	0	0	0	0.00941442	0.0220356	0	0.0626253	0.0227828	0.0337769	0.0141809	0.0120797	0	0.0162704	0.00912768	0.0168472	0	0.0361533	0.0491506	0.0322738	0.00457154	0.0162069	0.0107042	0	0	0	0.0131151	0.00556136	0	0	0.0109344	0.0159157	0.00903507	0	0.0057269	0.00987779	0	0
TFCP2L1	0.00595823	0.00520541	0.00778412	0.0211997	0.00733269	0.0176288	0	0	0.00357178	0.00569495	0.000964675	0	0	0	0	0.00271189	0	0	0.00777246	0	0.00569779	0.0114283	0	0	0.00554252	0	0	0	0.0135093	0	0	0.00442709	0.00893157	0	0	0	0.00286151	0	0	0.0123877	0.00801409	0	0.00508493	0	0	0	0	0
CLASP1	0.397852	0.533132	0.169525	0.496911	0.179088	0.273991	0.153161	0.205824	0.228962	0.224222	0.225605	0.133001	0.755765	0.270648	0.176878	0.344306	0	0.382478	0.308237	0.236177	0.245915	0.171247	0.40982	0.136536	0.231042	0.484255	0	0.371869	0.380158	0.516803	0.324292	0.177136	0.181223	0.245448	0.285055	0.373468	0.186968	0.163691	0	0.265535	0.469657	0.317241	0.346169	1.01124	0.210344	0.121499	0.107589	0
NIFK	0.0591912	0.0963835	0.0863346	0.140665	0.0986405	0.075351	0.158193	0.0713586	0.0559358	0.0398238	0.059918	0.0380253	0.0870711	0.145019	0.0672054	0.092786	0	0.112407	0.0940486	0.0846492	0.0851211	0.07132	0.0924348	0.0899254	0.0736912	0.135138	0	0.0930656	0.074195	0.0835632	0.0484908	0.108882	0.0586789	0.0710556	0.0640335	0.0358771	0.0765781	0.0628853	0	0.102778	0.0348033	0.0755504	0.16902	0.0911976	0.0890418	0.0435227	0.00466077	0
TSN	0.130817	0.175963	0.155633	0.236563	0.207043	0.192487	0.242369	0.205783	0.144093	0.128583	0.125582	0.049323	0.241303	0.231706	0.193116	0.208125	0	0.218367	0.202211	0.176137	0.148072	0.133191	0.441444	0.0766148	0.147992	0.207555	0	0.184642	0.182511	0.231447	0.166091	0.172361	0.139337	0.123106	0.115484	0.124112	0.201706	0.194553	0	0.153616	0.173677	0.191374	0.271286	0.336767	0.209679	0.157151	0.151621	0
CNTNAP5	0.283027	0.27983	0.192424	0.365315	0.290381	0.312509	0.225039	0.246303	0.211038	0.236794	0.191269	0.144144	0.484488	0.230653	0.172402	0.250703	0	0.402555	0.284012	0.242357	0.231481	0.2839	0.314231	0.216952	0.219527	0.245013	0	0.198319	0.412115	0.373509	0.338574	0.35333	0.193837	0.193424	0.252807	0.110836	0.255595	0.271869	0	0.241399	0.420057	0.229452	0.360135	0.683013	0.405483	0.358058	0.129745	0
GYPC	0.000758809	0.00892506	0.0140507	0.0239065	0.0526203	0.00592816	0.0266441	0.0131081	0.00401118	0	0.00341015	0.0233135	0.0853385	0.0313238	0.0184618	0.0116648	0	0.0196403	0.0080565	0	0.0115385	0.0118767	0	0.0341459	0.00864303	0	0	0.00866845	0.0096196	0.0206732	0.0198849	0.00907684	0.00218087	0	0	0	0	0	0	0	0	0	0	0	0.0112805	0.00530721	0	0
TEX51	0.00285505	0	0.000579477	0.00981765	0	0	0	0	0	0	0	0	0	0	0	0	0	0	0	0	0	0	0	0	0	0	0	0.0121873	0.0170036	0.00682534	0.00258816	0	0	0	0	0	0	0	0	0	0	0	0	0	0	0	0	0
BIN1	0.338971	0.293197	0.219264	0.518641	0.454803	0.371777	0.388608	0.310143	0.239995	0.266235	0.32607	0.205876	0.603289	0.256303	0.280751	0.286802	0	0.393402	0.365312	0.329716	0.243531	0.255116	0.0614107	0.15936	0.336238	0.355011	0	0.375384	0.401529	0.384978	0.343758	0.213411	0.262933	0.244085	0.309029	0.38737	0.334348	0.301255	0	0.397389	0.531789	0.383819	0.390891	0.80355	0.365224	0.366719	0.312426	0
CYP27C1	0.0386026	0	0.0129989	0.0656654	0.0122826	0	0	0.0141333	0.00376172	0.0092698	0.0448468	0	0.0639741	0	0.0292862	0	0	0	0.0207282	0.0483608	0.01232	0.0283952	0	0.00625273	0.00229553	0.0176487	0	0	0.0114729	0.0131297	0.00865484	0.0140273	0.0111333	0.0318113	0	0	0.0324492	0.00686272	0	0.0373507	0.0270982	0	0.0400247	0	0.0398707	0.00347495	0.00507269	0
ERCC3	0.22515	0.300738	0.189402	0.228935	0.283908	0.214675	0.264493	0.28056	0.189175	0.146253	0.173413	0.171504	0.27639	0.243383	0.230088	0.257004	0	0.331015	0.254102	0.259959	0.220069	0.16213	0.378346	0.13716	0.136832	0.219486	0	0.241596	0.275276	0.282504	0.190312	0.274452	0.183092	0.199047	0.188778	0.213664	0.180577	0.231034	0	0.191265	0.359394	0.243297	0.310205	0.318567	0.222842	0.288499	0.142456	0
MAP3K2	0.360432	0.50372	0.283767	0.548801	0.447489	0.408454	0.37883	0.351913	0.294103	0.277396	0.314423	0.268322	0.761716	0.227177	0.328084	0.386365	0	0.536556	0.414136	0.330466	0.270261	0.199618	0.595941	0.16054	0.335355	0.457763	0	0.490121	0.646412	0.570092	0.317658	0.194853	0.268727	0.275885	0.396622	0.23447	0.250414	0.363659	0	0.345034	0.608673	0.455342	0.461726	0.864631	0.357636	0.205035	0.177002	0
PROC	0.0257016	0.0296549	0.0312764	0.102393	0.0196606	0.0135437	0.0604111	0.0428296	0.0285651	0.064685	0.00824206	0.00785604	0.0312841	0.0419565	0.0577898	0.0571269	0	0.0399508	0.0406088	0.0189617	0.00780392	0.0276598	0	0.018566	0.0130344	0.0375379	0	0.0432443	0.0461905	0.050275	0.0797293	0.0671575	0.04173	0.0221439	0.0408395	0.0417617	0.0234424	0.0414313	0	0.0886944	0.0686654	0.0282168	0.0753107	0	0.0308989	0.0424805	0.027621	0
IWS1	0.372461	0.295676	0.238029	0.360974	0.349398	0.327119	0.350302	0.286293	0.268573	0.234657	0.27384	0.193586	0.350194	0.333533	0.234366	0.229815	0	0.339685	0.30619	0.19528	0.232626	0.211653	0.411749	0.132622	0.249307	0.347658	0	0.390756	0.469585	0.386947	0.303019	0.240115	0.214032	0.190233	0.25972	0.272786	0.285054	0.272126	0	0.305074	0.424671	0.27349	0.354146	0.691116	0.2812	0.243938	0.122697	0
MYO7B	0.00232035	0	0.00569229	0	0.0333642	0	0	0.00468632	0.00495242	0.00544338	0	0	0	0	0.00430554	0	0	0	0.00810229	0.0075253	0.00263752	0.00257702	0	0	0.00494812	0.00526855	0	0.0281094	0.0134416	0.00501232	0.00562535	0.00772545	0	0	0	0.00302605	0	0	0	0	0.0145596	0	0.00159205	0	0	0	0	0
LIMS2	0.0311261	0.0911353	0.0253056	0.118209	0.200876	0.0459693	0.052747	0.0599698	0.0548341	0.0613302	0.0701362	0.0631694	0.0976664	0.067924	0.0863671	0.219578	0	0.176132	0.0636921	0.0409116	0.0283371	0.0316545	0.121533	0.0713614	0.0439044	0.0362063	0	0.0712095	0.0402638	0.0821414	0.0502013	0.10993	0.0373444	0.00325074	0.0191503	0.0740856	0.0374212	0.0140658	0	0.074614	0.0488197	0.039229	0.0525556	0.0133958	0.0374289	0.021972	0.029594	0
GPR17	0.010416	0	0.00408812	0	0	0	0	0.00598858	0.00565458	0	0.00360742	0	0	0	0.00380895	0	0	0	0	0	0	0	0	0	0.0012396	0	0	0	0	0	0	0	0.00429974	0	0.00355356	0	0	0	0	0	0	0	0	0	0	0	0	0
WDR33	0.333586	0.399546	0.282462	0.540949	0.396689	0.287684	0.420997	0.268449	0.208655	0.292977	0.275256	0.269184	0.520046	0.320128	0.300871	0.427518	0	0.391909	0.399858	0.310918	0.230171	0.226811	0.777889	0.215988	0.317186	0.409489	0	0.469823	0.490623	0.475521	0.282196	0.326666	0.2539	0.224443	0.310765	0.285131	0.300992	0.282011	0	0.314817	0.442202	0.316278	0.489139	0.660489	0.325144	0.171998	0.0752704	0
SFT2D3	0.0137414	0.07139	0.0151994	0.0195701	0.0378868	0	0.0108314	0.04377	0.0274676	0.00158043	0.0444675	0.0123177	0	0.0282038	0.0200617	0.107798	0	0.0458997	0.0257459	0.0274404	0.0177085	0.0201904	0	0.036808	0.0248328	0.00430254	0	0.00524216	0.0211289	0	0.0150011	0.00986866	0.0100367	0.0140331	0.0144542	0.0291887	0.0635149	0.0231291	0	0.0469441	0.086479	0.0321118	0.00368812	0.0666203	0	0.0115003	0.0300633	0
POLR2D	0.151699	0.113838	0.0986259	0.12719	0.090369	0.132766	0.146792	0.1214	0.0801954	0.117691	0.0903711	0.0556252	0.0364761	0.0805852	0.0537038	0.143399	0	0.178148	0.121239	0.0695359	0.076973	0.063805	0	0.0435082	0.0825306	0.0547862	0	0.144235	0.0750268	0.084345	0.0877969	0.0945606	0.0621034	0.0684517	0.0657932	0.0776017	0.0577859	0.081129	0	0.0603207	0.160327	0.104345	0.150737	0.122559	0.115828	0.0989206	0.0428026	0
AMMECR1L	0.132659	0.195613	0.121368	0.150169	0.140348	0.104044	0.155978	0.112067	0.115291	0.081822	0.117548	0.0894254	0.143162	0.0683922	0.112366	0.140504	0	0.0651267	0.119906	0.111549	0.10446	0.118788	0.121533	0.0462126	0.0853688	0.129231	0	0.176865	0.180121	0.140642	0.12929	0.129601	0.093583	0.0807064	0.155876	0.118539	0.113406	0.0894049	0	0.143944	0.209794	0.136425	0.065152	0.216473	0.0929356	0.141329	0.104314	0
SAP130	0.238631	0.335784	0.217994	0.290271	0.262636	0.193331	0.176951	0.239433	0.181836	0.204449	0.225699	0.228111	0.449148	0.327402	0.247411	0.251388	0	0.393028	0.271734	0.234233	0.210499	0.181325	0.830619	0.177421	0.212578	0.262949	0	0.226837	0.289387	0.271048	0.204605	0.294746	0.160855	0.186449	0.225697	0.179463	0.190305	0.227161	0	0.203983	0.301249	0.289785	0.269384	0.176182	0.242614	0.199714	0.138189	0
UGGT1	0.333453	0.269589	0.215307	0.370774	0.373339	0.325912	0.296958	0.234539	0.242461	0.254126	0.245577	0.178361	0.453774	0.34929	0.274311	0.243731	0	0.379196	0.281187	0.281066	0.235888	0.189065	0.456865	0.246082	0.255596	0.288143	0	0.315232	0.462719	0.45622	0.246205	0.274518	0.21976	0.131943	0.276938	0.242554	0.261876	0.282891	0	0.294773	0.296167	0.279814	0.373407	0.35479	0.298105	0.167486	0.224731	0
HS6ST1	0.237545	0.162115	0.221311	0.208414	0.14554	0.215986	0.397378	0.215505	0.214795	0.175746	0.224106	0.14099	0.382525	0.163413	0.243524	0.299925	0	0.281555	0.22204	0.167753	0.191227	0.202421	0.486848	0.130017	0.174558	0.252009	0	0.212537	0.212508	0.22891	0.29948	0.305727	0.173328	0.198582	0.189079	0.24844	0.285166	0.258598	0	0.295243	0.237895	0.17111	0.360447	0.313172	0.165268	0.117409	0.17647	0
RAB6C	0	0.0116889	0	0	0	0	0	0	0	0.00696076	0.00116906	0.00167077	0	0.00707476	0.00777043	0	0	0	0.00121847	0.00773405	0.00801288	0.00703582	0	0	0.00193824	0	0	0	0	0.0236179	0.00670076	0.0100974	0	0	0	0	0	0.00147384	0	0.0042053	0	0	0	0	0	0.00658999	0	0
POTEF	0	0	0.00697267	0	0.0195418	0	0	0.00724528	0	0	0	0.00295772	0	0	0	0	0	0	0	0	0	0	0	0	0	0	0	0	0	0	0	0	0.000526027	0	0	0	0	0	0	0.0136435	0	0	0	0	0	0	0	0
CCDC74B	0.0159639	0.0280738	0.00535469	0.0224217	0.00933581	0.0231955	0.0380625	0.0200504	0.0154884	0.0356075	0.0177668	0.00489929	0.0273296	0.0282257	0.0339613	0.0129378	0	0	0.0222005	0.00448814	0.00810206	0.0185363	0	0.0247103	0.00935514	0.00195672	0	0.00950773	0.0112489	0.00295403	0.0238847	0.0110368	0.0176489	0	0	0	0.0384318	0.0285451	0	0.0317382	0.0268493	0.00345881	0.0260124	0	0.0147392	0.0132814	0	0
SMPD4	0.316102	0.329317	0.187639	0.257519	0.245714	0.217236	0.313468	0.271432	0.253509	0.173651	0.220917	0.25466	0.421648	0.26091	0.289367	0.282792	0	0.360376	0.281019	0.245573	0.232344	0.201389	0.0614107	0.0954048	0.209471	0.224916	0	0.313744	0.386862	0.375955	0.299607	0.31654	0.215297	0.16753	0.246204	0.230581	0.190924	0.253032	0	0.354065	0.253403	0.257579	0.296946	0.52197	0.246729	0.165264	0.180399	0
MZT2B	0.152412	0.101268	0.152433	0.339453	0.479025	0.238978	0.381438	0.347153	0.190823	0.0709302	0.167684	0.0997326	0.229998	0.319862	0.327661	0.399144	0	0.537285	0.306372	0.155573	0.253455	0.180854	0.549512	0.0723726	0.206205	0.148495	0	0.326327	0.250555	0.231931	0.298331	0.231619	0.191013	0.167939	0.119764	0.184903	0.366294	0.233423	0	0.215393	0.340113	0.193366	0.353096	0.325648	0.333542	0.219756	0.120926	0
TUBA3E	0	0	0.00114451	0	0	0	0	0	0	0	0	0	0	0	0	0	0	0	0	0	0.00499581	0	0	0.00447055	0	0	0	0	0	0	0	0	0	0	0	0	0	0	0	0	0	0	0.00853531	0	0	0	0	0
CCDC115	0.0361933	0.0863484	0.0337056	0.0390807	0.0496188	0.0624286	0.0980052	0.0912567	0.0271243	0.017235	0.0317606	0.0264171	0.046337	0.0914836	0	0.0252971	0	0.0820111	0.0961033	0.0281837	0.0249216	0.0432722	0	0.0202915	0.0693951	0.0365525	0	0.0937487	0.0469477	0.0474526	0.0833999	0.0629915	0.0444237	0.0279533	0.0372534	0.010661	0.0806048	0.052313	0	0.0293556	0.0452186	0.0803448	0.073811	0.0262115	0.0664536	0.0563061	0	0
IMP4	0.0640357	0.0936871	0.0656083	0.0671352	0.130292	0.0120616	0.128797	0.0717749	0.0604986	0.0267887	0.0698763	0.0319034	0.108276	0.0942468	0.0615064	0.141482	0	0.123293	0.106127	0.0282536	0.0783957	0.0504498	0.140686	0.0341533	0.0610909	0.0528646	0	0.0773912	0.0930574	0.0342654	0.101961	0.0792523	0.0458414	0.0628199	0.0505997	0.0528831	0.0949552	0.0776243	0	0.0684885	0.0421472	0.0449838	0.115103	0.0625052	0.0626783	0.0354095	0	0
PTPN18	0.15973	0.186436	0.144049	0.182518	0.150155	0.253394	0.156284	0.268502	0.208196	0.170463	0.113454	0.0757895	0.175465	0.217979	0.233855	0.212661	0	0.297402	0.199733	0.187144	0.136237	0.178886	0	0.116946	0.153344	0.224496	0	0.272345	0.303381	0.255323	0.231786	0.22467	0.158913	0.112251	0.131575	0.152331	0.156657	0.166843	0	0.226657	0.265946	0.227413	0.324161	0.271002	0.251359	0.153192	0.0924698	0
POTEI	0	0	0.000357333	0	0	0	0	0	0	0	0.00245139	0	0	0	0	0	0	0	0	0	0	0	0	0	0	0	0	0	0	0	0	0.00545287	0.00100712	0	0	0	0.00405691	0	0	0	0	0	0	0	0	0	0	0
CFC1B	0	0	0	0	0	0	0	0	0	0	0	0	0	0	0	0	0	0	0	0	0	0	0	0	0	0	0	0	0	0	0	0	0	0	0	0	0	0	0	0	0	0	0	0	0	0	0	0
CFC1	0	0	0.00407457	0	0.00933581	0.00569102	0.00985027	0	0.00199736	0.00209768	0	0.00197376	0.0288674	0.0141988	0.00643752	0	0	0	0.00107354	0.00409444	0.00678516	0.00110646	0	0	0.00256361	0.0109922	0	0	0.0322623	0	0	0.0179652	0.00442962	0.00870038	0	0	0.00345195	0.00135779	0	0	0	0	0	0	0.00793852	0	0	0
POTEJ	0	0	0.00144463	0	0.0168498	0	0	0	0	0	0	0	0	0	0	0	0	0	0	0	0.00424291	0	0	0	0	0	0	0	0	0.0023225	0	0	0	0	0	0	0	0	0	0	0	0	0	0	0	0	0	0
AMER3	0.0523905	0.15329	0.0997616	0.0422719	0.14009	0.108786	0.0990651	0.0968968	0.109626	0.0643792	0.0887736	0.0359548	0.0614998	0.055409	0.0705122	0.125585	0	0.0353106	0.102375	0.0870421	0.102874	0.100535	0.271194	0.064264	0.0850802	0.0909017	0	0.0328442	0.115046	0.136648	0.114718	0.0929697	0.0667634	0.0469607	0.101644	0.0834581	0.0908051	0.0654998	0	0.0805022	0.207408	0.0510459	0.11631	0.286667	0.0748925	0.113726	0.0882031	0
ARHGEF4	0.445921	0.557724	0.27501	0.516784	0.390897	0.419679	0.3297	0.310342	0.260076	0.320847	0.354592	0.315429	0.767087	0.315124	0.33858	0.434182	0	0.44733	0.36457	0.409478	0.308676	0.277119	0.766896	0.177995	0.358386	0.40417	0	0.387347	0.580008	0.518403	0.256512	0.198036	0.245391	0.185158	0.379879	0.320352	0.264096	0.312398	0	0.293749	0.524861	0.357291	0.452957	0.882451	0.298335	0.149771	0.129542	0
FAM168B	0.341571	0.342623	0.25477	0.362263	0.324841	0.349464	0.210684	0.293367	0.237028	0.276526	0.266809	0.208695	0.492339	0.271294	0.30593	0.314459	0	0.409321	0.37988	0.321324	0.252968	0.249285	0.863577	0.148982	0.340907	0.364364	0	0.419638	0.51735	0.399815	0.32576	0.317559	0.260173	0.175684	0.309957	0.229971	0.245345	0.251969	0	0.288485	0.446011	0.343092	0.362829	0.365093	0.29312	0.20896	0.141678	0
PLEKHB2	0.318468	0.332228	0.190259	0.354101	0.423741	0.361897	0.320552	0.378907	0.186421	0.193625	0.277444	0.202809	0.488238	0.282013	0.243632	0.281239	0	0.368942	0.416936	0.279359	0.260244	0.215563	0.282529	0.164765	0.292755	0.343323	0	0.408772	0.359689	0.290427	0.234142	0.287011	0.220974	0.190325	0.199619	0.249017	0.221393	0.28132	0	0.256034	0.321679	0.276023	0.334399	0.481371	0.341546	0.272333	0.155753	0
RAB6D	0	0	0.00793771	0.0148665	0.0126703	0	0.00567351	0	0	0	0.00189563	0	0	0	0.0150189	0	0	0	0.00623311	0	0.00375557	0	0	0.0103651	0.00250784	0	0	0.00390854	0	0.00664314	0.00313476	0	0.00156858	0	0.00278302	0.000824399	0.00520745	0	0	0.00578458	0	0	0	0	0.0011982	0.00432245	0	0
MZT2A	0.240752	0.190348	0.161703	0.246182	0.342413	0.167143	0.281572	0.24858	0.212517	0.106454	0.175831	0.155371	0.318992	0.310742	0.231039	0.28503	0	0.600695	0.239144	0.229001	0.224568	0.152597	0.244634	0.167138	0.160225	0.159996	0	0.225238	0.204397	0.245766	0.186979	0.28461	0.160638	0.120953	0.162501	0.199866	0.332733	0.238934	0	0.256591	0.308279	0.194378	0.238882	0.122047	0.245075	0.180234	0.0900269	0
TUBA3D	0.00231192	0.0170093	0.00871648	0.0291395	0.0213734	0	0.0164755	0.0177479	0.0160901	0.00982296	0.000917449	0	0.0133695	0.0140244	0.00274116	0.011536	0	0	0.0388023	0.00378564	0.0105347	0.0104097	0	0	0.00386227	0.00633253	0	0.0247148	0.015048	0	0.00612851	0.00235466	0.0139312	0	0.0169945	0	0.00149437	0.0174215	0	0	0	0.00322406	0	0	0.0105186	0.00814725	0.00507269	0
CCDC74A	0.0606628	0.00634904	0.0402768	0.0145556	0	0.0513477	0.0325924	0.0782306	0.0309908	0.0191338	0.0282562	0.00932324	0.0707479	0.0427442	0.0488025	0.0709891	0	0.102934	0.0358291	0.027324	0.0331488	0.0257299	0	0.0360653	0.0383881	0.0152645	0	0.0436095	0.0324613	0.0395798	0.0655063	0.0290794	0.0318701	0.0285849	0.00149544	0.0203123	0.0475169	0.0277527	0	0.0399449	0.0684043	0.0369295	0.0182566	0.0793776	0.00817341	0.0226686	0.0710497	0
ANKRD30BL	0.415512	0.325617	0.266784	0.421763	0.462098	0.289767	0.32245	0.310438	0.339749	0.224831	0.316948	0.448623	0.623135	0.451237	0.222513	0.231297	0	0.517308	0.351355	0.326353	0.292266	0.290636	0.193142	0.324925	0.35895	0.340476	0	0.370813	0.665452	0.54033	0.381395	0.222909	0.332472	0.354393	0.286537	0.405715	0.228411	0.211071	0	0.427946	0.585866	0.400913	0.609712	0.630389	0.503644	0.240112	0.0778442	0
GPR39	0.067429	0.0403485	0.0627189	0.0255197	0.0413606	0	0.014092	0.0425697	0.0416945	0	0.0520299	0.0463833	0.0313371	0.0948869	0.0690477	0.0247634	0	0.0285678	0.0546732	0.0103396	0.0706655	0.0294338	0	0.0445893	0.0120949	0.0242447	0	0.0613077	0.027767	0.0754637	0.0388403	0.113302	0.0236469	0	0.00588986	0.0273997	0.0158734	0.0247385	0	0.087991	0.0279618	0.0297658	0.0252473	0.0287658	0.00645629	0.056581	0.00507269	0
LYPD1	0.00273883	0.00821591	0.00280702	0.0199997	0	0	0	0.00533379	0.00121084	0	0.00245139	0	0	0	0	0.027603	0	0	0.00711744	0	0	0	0	0.00393118	0.00272803	0	0	0	0	0.00258278	0.00235814	0	0.00252028	0	0	0.0302081	0.00442177	0	0	0	0	0.0197008	0	0	0.00495724	0.021888	0	0
NCKAP5	0.109406	0.097871	0.0641177	0.173099	0.0992406	0.258182	0.102244	0.0630599	0.107603	0.149861	0.0733647	0.135539	0.0230116	0.0759636	0.097538	0.0709768	0	0.143749	0.0925143	0.0626468	0.0928559	0.0961106	0.128285	0.0716107	0.154683	0.123066	0	0.135447	0.190981	0.099998	0.0974982	0.0946007	0.100353	0.06311	0.067613	0.0878378	0.116975	0.078483	0	0.0557305	0.147912	0.103156	0.0907711	0.298713	0.114059	0.306829	0.0189426	0
MGAT5	0.478464	0.211954	0.263042	0.528018	0.300174	0.319021	0.378999	0.202894	0.154411	0.385694	0.331279	0.158955	0.63514	0.22796	0.253596	0.170422	0	0.335726	0.258309	0.176603	0.138545	0.242171	0.861033	0.12474	0.265849	0.23509	0	0.17182	0.404566	0.293488	0.336324	0.192965	0.192401	0.11537	0.283667	0.204389	0.254914	0.181847	0	0.244471	0.317808	0.263501	0.325177	0.736149	0.378918	0.0747833	0.123265	0
TMEM163	0.521342	0.553578	0.422762	0.43266	0.66059	0.305102	0.404302	0.309186	0.283034	0.558427	0.38802	0.287685	0.663808	0.327784	0.259921	0.520921	0	0.631277	0.412705	0.511907	0.520688	0.323143	0.786412	0.256149	0.377787	0.571375	0	0.484537	0.665166	0.510687	0.350835	0.303416	0.320272	0.28906	0.49906	0.415755	0.278219	0.362288	0	0.415127	0.526242	0.460919	0.570626	0.963492	0.3917	0.282112	0.348119	0
ACMSD	0.0290178	0.00609027	0.0495315	0.141068	0.0671522	0.0198393	0.0831992	0.0947381	0.0594222	0.00525602	0.0341486	0.00315447	0.017478	0.0535416	0.0320521	0.120113	0	0.0562162	0.131443	0.0074515	0.0355899	0.0423991	0	0.117761	0.0157684	0	0	0.0445997	0.179222	0.0717145	0.037924	0.0713823	0.0426035	0.0651577	0.0048135	0.0124854	0.0328788	0.0581093	0	0.0252278	0	0.00392686	0.160591	0	0.0120708	0.126688	0.0593808	0
CCNT2	0.365856	0.429697	0.235808	0.503493	0.507507	0.385303	0.304802	0.346252	0.263106	0.274233	0.281984	0.283721	0.459195	0.191945	0.275629	0.40367	0	0.523218	0.382676	0.362297	0.310113	0.240485	0.436049	0.0988943	0.313718	0.422341	0	0.51741	0.501231	0.429456	0.272798	0.220301	0.260838	0.260534	0.319904	0.354174	0.260694	0.266216	0	0.343308	0.582851	0.297454	0.431594	0.513799	0.307273	0.227631	0.0783968	0
MAP3K19	0.0395587	0.0160054	0.0203371	0.0794269	0.0595311	0.0320698	0.0176784	0.0183642	0.0179138	0	0.00916065	0.00783434	0.0241247	0.0459438	0.0140786	0.0370654	0	0	0.0174837	0.0285552	0.0379764	0.037988	0	0.0257006	0.0105149	0.0107785	0	0.0270758	0.0914339	0.012943	0.0065202	0.0280118	0.0197727	0.034598	0.00116237	0.0056868	0.0165384	0.0378541	0	0.024009	0.00469565	0.0120109	0.0746812	0	0.0101172	0.0121503	0.00466077	0
RAB3GAP1	0.399814	0.463494	0.246289	0.386359	0.335978	0.318194	0.20812	0.328246	0.252588	0.435994	0.277713	0.301023	0.748429	0.328702	0.3465	0.444496	0	0.613495	0.338577	0.263215	0.235403	0.257036	0.632122	0.218579	0.34859	0.475926	0	0.304954	0.43895	0.569721	0.288445	0.237323	0.248957	0.283816	0.306355	0.337435	0.250488	0.268156	0	0.389684	0.543633	0.531677	0.408259	0.760555	0.285792	0.17565	0.280768	0
ZRANB3	0.419252	0.593297	0.354692	0.520143	0.543123	0.48292	0.408324	0.293652	0.359299	0.307803	0.451463	0.294832	0.739579	0.342937	0.41142	0.422141	0	0.726072	0.446716	0.418793	0.379543	0.329814	0.600556	0.281676	0.400748	0.578117	0	0.483752	0.574352	0.592243	0.345438	0.481982	0.288442	0.321421	0.366152	0.289012	0.255905	0.325732	0	0.382567	0.542257	0.558665	0.569133	0.684546	0.368331	0.214399	0.207818	0
R3HDM1	0.203553	0.30677	0.164559	0.356954	0.257514	0.12986	0.113895	0.125487	0.110967	0.138608	0.162812	0.336582	0.272113	0.104851	0.174567	0.232516	0	0.173744	0.169358	0.183784	0.160454	0.1964	0.348406	0.0813388	0.115562	0.219509	0	0.307073	0.334171	0.285551	0.135744	0.176462	0.120996	0.144262	0.141568	0.115452	0.14962	0.195643	0	0.159138	0.176246	0.134329	0.178492	0.32802	0.219678	0.0947998	0.180528	0
UBXN4	0.442103	0.442545	0.232095	0.491805	0.495123	0.365862	0.373581	0.33514	0.254637	0.220928	0.296588	0.233504	0.688489	0.278023	0.334451	0.394162	0	0.505324	0.389439	0.383929	0.315671	0.255965	0.748935	0.291787	0.317066	0.471352	0	0.463563	0.580099	0.455019	0.403881	0.219275	0.236175	0.211473	0.331046	0.297336	0.243646	0.316901	0	0.378289	0.472775	0.432156	0.549089	0.564136	0.347963	0.197323	0.0902957	0
LCT	0	0.0039545	0.0132993	0	0.00561747	0	0	0.00329113	0.00495691	0	0.00453275	0	0	0.0184858	0.00337625	0.00706478	0	0	0.00107354	0	0.00598295	0.00669042	0	0.00581109	0.00986422	0.00714629	0	0.0257922	0.00549595	0.00796147	0	0.00775181	0.00592705	0	0	0.0140399	0	0.00707986	0	0	0.0206307	0	0	0	0	0	0	0
MCM6	0.0687788	0.0295264	0.0429101	0	0.0521996	0.0329863	0.0207772	0.0516647	0.0344951	0.0369775	0.0588276	0.0229115	0.0642259	0.0563418	0.0270921	0.0208169	0	0.0424452	0.0592606	0.0745341	0.038339	0.0746297	0	0.0109177	0.0423303	0.0531067	0	0.0899747	0.0715089	0.0397098	0.0594413	0.0876743	0.0457307	0.0332127	0.0334036	0.0111548	0.0210228	0.0297185	0	0.0328096	0.0139147	0.110142	0.0767042	0	0.0302513	0.00658999	0.0297604	0
DARS	0.370422	0.358079	0.254728	0.304986	0.491058	0.34333	0.322513	0.291326	0.25217	0.340042	0.241121	0.267569	0.529927	0.29756	0.294736	0.37312	0	0.372086	0.366696	0.275048	0.290614	0.224653	0.679375	0.168769	0.305106	0.37666	0	0.339138	0.534944	0.380159	0.273794	0.391232	0.247991	0.171935	0.318197	0.226663	0.27324	0.258497	0	0.357485	0.276324	0.33382	0.357206	0.564159	0.348043	0.257885	0.12358	0
CXCR4	0	0	0	0	0	0	0	0	0	0	0	0	0	0	0	0	0	0	0.0128384	0	0.00463162	0	0	0.00841728	0.0033797	0	0	0	0	0	0	0	0	0	0.00140277	0	0.00679053	0.00520281	0	0	0	0	0.00899216	0	0.00829404	0.0195654	0	0
THSD7B	0.445121	0.458867	0.509159	0.215133	0.534081	0.634501	0.31332	0.402688	0.374285	0.480438	0.476413	0.581755	0.27691	0.136565	0.538596	0.484381	0	0.900289	0.387943	0.620717	0.889684	0.279154	0.568384	0.421912	0.466033	0.712223	0	0.773794	0.751149	0.652309	0.309508	0.332096	0.491602	0.641798	0.17958	0.55201	0.71015	0.200007	0	0.703184	0.463114	0.303586	0.418463	0.524196	0.681908	0.522965	0.46893	0
HNMT	0.126596	0.150951	0.11849	0.135979	0.187932	0.150977	0.144349	0.122488	0.11202	0.17003	0.136734	0.139377	0.170232	0.0648348	0.170832	0.243179	0	0.20023	0.14326	0.134102	0.167397	0.0970464	0.195886	0.0635914	0.104846	0.127131	0	0.293369	0.155446	0.148292	0.090609	0.0825413	0.122939	0.0691386	0.0848295	0.183841	0.0883379	0.161604	0	0.158093	0.300938	0.0953759	0.102961	0	0.171735	0.06086	0.124493	0
SPOPL	0.36399	0.348962	0.20945	0.429845	0.425684	0.377305	0.366309	0.270941	0.238905	0.269601	0.281993	0.210741	0.359426	0.344811	0.268293	0.232085	0	0.278789	0.289089	0.2614	0.271114	0.227399	0.31935	0.106294	0.259828	0.293358	0	0.322696	0.362054	0.429889	0.221373	0.243639	0.232597	0.192912	0.298673	0.287306	0.217148	0.250304	0	0.335376	0.367467	0.216744	0.295821	0.392519	0.320455	0.15983	0.166673	0
NXPH2	0.00203927	0.00678538	0.0061821	0.0346052	0.0459589	0.012321	0.0370252	0.011909	0.0177818	0	0	0	0.0132245	0	0	0	0	0.00583518	0	0.00279385	0	0.00735173	0.128285	0.00606534	0	0	0	0	0.0174598	0.0088883	0.0152348	0.0296153	0.00114568	0	0	0	0.00316848	0.0085708	0	0.0276653	0.0120593	0	0.00915466	0	0	0	0.0159182	0
LRP1B	0.270755	0.633015	0.316542	0.291335	0.472905	0.28755	0.627184	0.355768	0.29498	0.549781	0.362763	0.422496	0.357717	0.305819	0.441051	0.613834	0	0.421546	0.429325	0.371171	0.39021	0.315459	0.380334	0.236724	0.416927	0.259038	0	0.367779	0.448501	0.383245	0.337545	0.301059	0.426277	0.202074	0.320336	0.492945	0.278032	0.21031	0	0.287488	0.519889	0.308312	0.383193	0.347936	0.548964	0.482346	0.777529	0
KYNU	0.00328187	0.00478624	0.00943582	0.00991717	0.00637504	0.00833445	0.0183216	0	0.00807946	0.0133256	0	0.00426463	0	0.00390826	0.00360227	0	0	0	0.00716207	0	0.0147101	0.00800239	0	0.0413017	0.00529753	0	0	0.0188153	0.00800826	0.00789824	0.00162514	0.0205712	0.00194692	0.00761053	0.0164402	0.0101136	0	0.0038815	0	0.00940023	0	0.0468387	0.0047466	0.0424613	0	0.0142517	0.00466077	0
ARHGAP15	0.0734059	0.0198079	0.0710966	0.264156	0.169955	0.122795	0.0564121	0.100531	0.0676449	0.0544255	0.123476	0.0839299	0.047405	0.0663854	0.0749891	0.221148	0	0.185426	0.114459	0.119191	0.141085	0.0844898	0.0500663	0.114638	0.0770471	0.11738	0	0.12922	0.188654	0.227589	0.0375383	0.145225	0.0450843	0.132528	0.0831093	0.04679	0.0465817	0.0309448	0	0.0951769	0.082747	0.0961737	0.219545	0	0.0176154	0.101657	0.116164	0
GTDC1	0.356373	0.584124	0.310533	0.449321	0.466958	0.361205	0.458432	0.373668	0.297912	0.638196	0.289025	0.216038	0.809579	0.384726	0.364975	0.443327	0	0.304273	0.378177	0.424881	0.19241	0.36296	1.00118	0.150767	0.344153	0.30104	0	0.512289	0.392938	0.575447	0.404084	0.32205	0.332632	0.206354	0.389002	0.342442	0.31178	0.341188	0	0.437599	0.7137	0.352238	0.54315	0.836133	0.461401	0.154748	0.0494718	0
ZEB2	0.484907	0.69395	0.272197	0.492539	0.507375	0.248041	0.250832	0.239912	0.214241	0.343503	0.29185	0.182315	0.464484	0.366445	0.427154	0.386315	0	0.693519	0.263522	0.34076	0.38321	0.292107	0.309981	0.198804	0.284791	0.651612	0	0.289114	0.523948	0.472547	0.386435	0.462537	0.272937	0.2504	0.246857	0.207666	0.240671	0.31647	0	0.257567	0.513619	0.256424	0.34522	0.720525	0.462813	0.400094	0.234873	0
ACVR2A	0.264673	0.425028	0.229189	0.450844	0.459153	0.384142	0.327378	0.30835	0.243541	0.204304	0.264986	0.160176	0.318058	0.237087	0.238415	0.303728	0	0.419966	0.319943	0.311087	0.276391	0.188324	0.451686	0.161011	0.231478	0.252458	0	0.38793	0.332232	0.387129	0.238004	0.308198	0.189668	0.251603	0.208098	0.2116	0.304253	0.263246	0	0.302299	0.314884	0.261503	0.306153	0.249122	0.290005	0.192689	0.0948653	0
ORC4	0.32091	0.293998	0.259757	0.506299	0.406552	0.469041	0.369055	0.298959	0.249983	0.270339	0.298605	0.225887	0.401778	0.21797	0.296176	0.345111	0	0.468876	0.389624	0.367787	0.311849	0.240192	0.580049	0.0943202	0.336413	0.440293	0	0.379146	0.54372	0.485009	0.272366	0.244185	0.268416	0.319172	0.323782	0.270972	0.232251	0.291859	0	0.289649	0.41137	0.431979	0.417881	0.497532	0.306871	0.168343	0.0958184	0
MBD5	0.161664	0.290347	0.146336	0.316663	0.195547	0.177546	0.149051	0.169076	0.0923099	0.217461	0.113356	0.0967839	0.484948	0.151658	0.132886	0.164542	0	0.38803	0.205416	0.131132	0.139913	0.121589	0.49873	0.0572649	0.19334	0.272701	0	0.158177	0.40239	0.372496	0.18007	0.156944	0.1137	0.314369	0.215602	0.130726	0.230976	0.114345	0	0.111586	0.350428	0.220239	0.234927	0.297813	0.269028	0.14815	0.0421921	0
EPC2	0.332918	0.393962	0.319972	0.507504	0.51584	0.390172	0.35424	0.35079	0.285063	0.350893	0.317447	0.332062	0.553544	0.248976	0.310448	0.347907	0	0.360894	0.350604	0.300619	0.350711	0.208044	0.50398	0.137126	0.292403	0.32943	0	0.435691	0.53272	0.534364	0.283096	0.333533	0.285553	0.299916	0.278172	0.297298	0.295147	0.322941	0	0.349391	0.41393	0.350622	0.366399	0.525101	0.268137	0.19852	0.184601	0
KIF5C	0.476758	0.500663	0.200637	0.543807	0.363949	0.247861	0.207882	0.282173	0.25456	0.321515	0.275901	0.249833	0.75348	0.376838	0.233617	0.431141	0	0.374341	0.350647	0.294306	0.235681	0.180401	1.13172	0.122043	0.293223	0.43493	0	0.362051	0.425775	0.507776	0.261929	0.220289	0.247757	0.308354	0.216205	0.192994	0.249402	0.19888	0	0.269265	0.583197	0.347913	0.47248	0.930823	0.299754	0.16401	0.105275	0
LYPD6B	0.069878	0.0250304	0.0355264	0.0529677	0.0150858	0.0443327	0	0.0320945	0.0366476	0.0607581	0.0090716	0.0190802	0	0.023448	0.0272882	0.0851177	0	0.0216081	0.0232162	0.048155	0.0373139	0.0124105	0.104511	0.0275489	0.0213481	0.0562902	0	0.0933791	0.0438862	0.0452075	0.0276559	0.0186172	0.0166301	0.0555028	0.0629918	0.0793151	0.00875372	0.0326768	0	0.0336285	0.0141436	0.0310143	0.0277774	0	0.0287842	0.0128509	0.010535	0
LYPD6	0.00753568	0.00807182	0.00970327	0.0152424	0.0156585	0.0158885	0.00769237	0.00887103	0	0	0.00398285	0	0	0	0.0117457	0.00997445	0	0	0	0.00130604	0	0.00147354	0	0	0.00357804	0.0031747	0	0	0.0223084	0.00351828	0	0	0.00930973	0	0.0131693	0.00418163	0.00314631	0.00356956	0	0.00767715	0	0.0204563	0.00851488	0	0.0144496	0.00272575	0.00466077	0
MMADHC	0.115032	0.120217	0.118008	0.150714	0.173757	0.187518	0.224209	0.144452	0.106481	0.0506719	0.0720962	0.0383012	0.0359611	0.100207	0.0771071	0.106297	0	0.203928	0.173418	0.0873579	0.138784	0.0663172	0.128285	0.0592025	0.0718635	0.124296	0	0.158205	0.117836	0.115797	0.0910968	0.105236	0.053476	0.0525203	0.0738704	0.0674088	0.11745	0.12652	0	0.106338	0.0985731	0.0464259	0.131182	0	0.0824978	0.0718113	0.0908634	0
RND3	0.0417802	0.0463287	0.0404724	0.0977301	0.0327701	0.0409402	0.0665011	0.05837	0.0303353	0.0364454	0.0174132	0.0303487	0.0521701	0.0138047	0.0282551	0.0413548	0	0.0108161	0.052595	0.0217172	0.0522014	0.0211976	0.121533	0.0294971	0.0357675	0.0284024	0	0.0626336	0.0587994	0.0283238	0.0383601	0.0115079	0.0433616	0.0174697	0.0570406	0.0488545	0.0203874	0.0682858	0	0.032753	0.0485584	0.0304635	0.0612895	0.055252	0.0193307	0.0239634	0.0129091	0
RBM43	0.0399278	0.0690632	0.0198324	0	0.0183245	0.00531879	0.0259512	0.0439163	0.0162662	0.011947	0.0269228	0.00854589	0	0.0450399	0.0209006	0.0410018	0	0.00991947	0.0430417	0.00184911	0.00847663	0.0231067	0	0.00460884	0.00636086	0.025296	0	0.0373598	0.0102013	0.0410181	0.0791516	0	0.0119993	0.00761053	0.0109508	0.0033227	0.0123661	0.0157167	0	0.0264428	0.0223527	0.0284221	0.0271297	0	0.0179262	0.0295841	0.0159182	0
NMI	0.0198107	0.0444644	0.00823355	0	0	0	0	0.00380507	0	0	0	0	0	0.0172988	0.0116684	0.00814229	0	0	0	0	0	0	0	0	0.0100388	0	0	0.00390539	0	0	0.00120561	0.00442192	0.00297987	0.00580879	0	0	0.0137994	0.00346128	0	0	0	0	0	0	0	0	0	0
TNFAIP6	0.0336549	0.0263796	0.01173	0.0626661	0.0412134	0.0302483	0.0060683	0.00782296	0.0090173	0	0.00303914	0.00840115	0	0	0.00246654	0.00988577	0	0.0120393	0	0.00856618	0.00739635	0.00829142	0	0.026026	0.0184458	0.0407067	0	0.0176272	0.0204598	0.00891634	0.00566437	0.0120126	0.016053	0	0.00744476	0.00302605	0.00773032	0.0214908	0	0.00444066	0.0198171	0.012143	0.00390187	0	0.00345064	0.00662766	0	0
RIF1	0.432337	0.442908	0.278566	0.422193	0.397503	0.411435	0.38189	0.264539	0.227028	0.247809	0.325773	0.252043	0.591809	0.246297	0.28614	0.314165	0	0.625722	0.358168	0.303281	0.242623	0.224094	0.721567	0.283147	0.379323	0.446182	0	0.555363	0.527088	0.494062	0.344072	0.327984	0.26881	0.195537	0.454049	0.26645	0.268403	0.301899	0	0.366554	0.453108	0.421585	0.463964	0.486345	0.297592	0.232658	0.278962	0
NEB	0.0225756	0.0586333	0.0411389	0.172766	0.101201	0.0990997	0.045513	0.0825654	0.0684068	0.031732	0.0591136	0.120481	0.0982621	0.0615382	0.0880258	0.104689	0	0.0851156	0.0632877	0.0776268	0.0438999	0.0358057	0.360627	0.193528	0.0417762	0.075716	0	0.167791	0.119372	0.0786928	0.0645204	0.0803568	0.0519902	0.0463955	0.0570354	0.070704	0.0378601	0.0702698	0	0.0709657	0.0971628	0.0574791	0.0645673	0.282973	0.0618723	0.0583443	0.0243082	0
ARL5A	0.199177	0.166449	0.167269	0.295735	0.170558	0.274395	0.237781	0.175203	0.140053	0.173986	0.177127	0.174266	0.176008	0.140823	0.11813	0.111545	0	0.0888299	0.208647	0.186035	0.174255	0.146485	0	0.0764297	0.202614	0.177739	0	0.247497	0.31946	0.139171	0.170864	0.151035	0.137011	0.0822524	0.165823	0.182925	0.177684	0.150897	0	0.280679	0.145597	0.192912	0.168572	0.481751	0.263026	0.0724089	0.167015	0
AC068547.1	0.0134475	0	0.00711995	0	0.0123251	0.00519887	0.00361501	0.0050503	0.00558913	0	0.0026487	0.0216447	0	0.0116835	0.00985222	0	0	0.025185	0.0050327	0.00246411	0	0.00307795	0	0	0.00360006	0.00743458	0	0.0140318	0	0.0143849	0.00665196	0.00490136	0.00285431	0.0216949	0.00636029	0.0160569	0.0069136	0.00201602	0	0.0122054	0.0103554	0	0.00946634	0	0.01111	0.0136052	0	0
CACNB4	0.423361	0.481267	0.23679	0.414672	0.336564	0.47479	0.354243	0.24808	0.245411	0.345064	0.225712	0.311285	0.599629	0.394527	0.297999	0.396474	0	0.496754	0.395088	0.347558	0.307532	0.30138	0.80665	0.170951	0.290715	0.482705	0	0.549058	0.72309	0.510479	0.387501	0.264979	0.339007	0.214894	0.296418	0.179287	0.275733	0.43381	0	0.463534	0.711561	0.548072	0.482244	0.788116	0.306032	0.188329	0.129195	0
STAM2	0.332166	0.346035	0.249221	0.364527	0.424454	0.33926	0.275009	0.287428	0.228304	0.252623	0.243563	0.216325	0.330548	0.338163	0.227015	0.247001	0	0.424888	0.32244	0.409493	0.270581	0.212511	0.319858	0.170841	0.287468	0.316116	0	0.32099	0.482617	0.359653	0.27674	0.282584	0.246839	0.255267	0.261058	0.23942	0.24763	0.26051	0	0.365271	0.375504	0.381805	0.403853	0.432736	0.315055	0.15078	0.154379	0
FMNL2	0.273832	0.126382	0.116322	0.137701	0.154285	0.288035	0.129192	0.15121	0.121947	0.142273	0.118154	0.090642	0.20675	0.119278	0.15097	0.119934	0	0.300995	0.147225	0.126206	0.149135	0.123014	0.881264	0.0698304	0.131499	0.198461	0	0.20836	0.184016	0.240308	0.293625	0.151991	0.109222	0.109901	0.161923	0.128227	0.152355	0.177372	0	0.204544	0.242092	0.153663	0.19135	0.770276	0.210016	0.116956	0.271761	0
PRPF40A	0.420251	0.409455	0.271853	0.422659	0.465363	0.396228	0.349828	0.285011	0.224665	0.221819	0.259269	0.231402	0.494276	0.246439	0.289938	0.347333	0	0.3604	0.34719	0.381936	0.332742	0.288427	0.472001	0.178153	0.319067	0.327457	0	0.35959	0.488055	0.444687	0.278789	0.297688	0.248517	0.249666	0.319605	0.273011	0.240137	0.265996	0	0.289355	0.410912	0.301901	0.496066	0.648347	0.289382	0.14145	0.0720743	0
ARL6IP6	0.289358	0.179151	0.200028	0.276698	0.215953	0.242812	0.266501	0.222141	0.160499	0.24642	0.157734	0.144005	0.364867	0.148269	0.213683	0.224096	0	0.191982	0.297705	0.246236	0.251218	0.180746	0	0.140399	0.186891	0.229171	0	0.204113	0.192378	0.297949	0.224082	0.257436	0.199193	0.153435	0.256386	0.17167	0.196068	0.206647	0	0.217668	0.172643	0.228779	0.206308	0.286754	0.124824	0.153426	0.0305503	0
RPRM	0.00672388	0	0.00114939	0.00958753	0.0133637	0	0	0	0.00540269	0	0	0	0	0.00887276	0.0115824	0	0	0	0.00906963	0	0	0	0	0	0	0.00576954	0	0.0232602	0	0	0.00380827	0	0.00867879	0	0	0.00725372	0.00810123	0.00217739	0	0	0.00486513	0	0	0	0.00933916	0.00987779	0	0
GALNT13	0.397434	0.491204	0.303657	0.37339	0.422284	0.443692	0.395563	0.326931	0.260002	0.457193	0.297833	0.386616	0.39853	0.265288	0.432455	0.36278	0	0.32042	0.458226	0.380665	0.419826	0.336578	0.662058	0.182601	0.400848	0.493708	0	0.387655	0.454506	0.474779	0.284503	0.222391	0.362678	0.317133	0.458654	0.26304	0.338329	0.440436	0	0.389068	0.384218	0.367523	0.209155	0.697483	0.436725	0.376436	0.0758668	0
KCNJ3	0.426166	0.457368	0.246478	0.566144	0.54518	0.344325	0.144167	0.353371	0.340306	0.272203	0.364483	0.310192	0.812936	0.379627	0.30704	0.362042	0	0.451205	0.372345	0.450385	0.383563	0.235942	1.02136	0.149106	0.364797	0.469131	0	0.450226	0.574017	0.568495	0.340975	0.220555	0.260818	0.273405	0.363298	0.289264	0.220528	0.318783	0	0.299134	0.534871	0.346211	0.441846	1.10039	0.403445	0.117558	0.141474	0
NR4A2	0.552877	0.43168	0.368989	0.620226	0.410183	0.540994	0.501752	0.408044	0.374879	0.335363	0.432631	0.358521	0.593559	0.361836	0.331292	0.427434	0	0.576021	0.440158	0.381648	0.406222	0.320252	0.368097	0.179185	0.5876	0.556648	0	0.615367	0.619254	0.543242	0.529122	0.338666	0.364822	0.343737	0.367039	0.322733	0.395964	0.398507	0	0.430242	0.629147	0.492025	0.47751	0.516361	0.46617	0.549863	0.114803	0
GPD2	0.388223	0.461579	0.267183	0.451752	0.565291	0.395641	0.296702	0.35722	0.266488	0.419657	0.296372	0.377144	0.696202	0.20479	0.431254	0.31608	0	0.577465	0.327557	0.387082	0.419685	0.272442	0.83463	0.236176	0.349859	0.5348	0	0.517222	0.668631	0.660857	0.395781	0.375126	0.332731	0.392077	0.345409	0.364193	0.378811	0.348657	0	0.403609	0.573421	0.497221	0.556381	0.768001	0.431957	0.164455	0.421225	0
GALNT5	0	0	0.00390132	0.016724	0	0.00428597	0	0	0.00194551	0	0.0017093	0	0.0241113	0	0.00494086	0	0	0.0292561	0.0629586	0	0.00164402	0.00232211	0	0	0.00466582	0	0	0	0.00638025	0	0	0	0	0	0	0.00909618	0.00669415	0.00674973	0	0.0054777	0.0518513	0	0	0	0.00272798	0.0119179	0	0
ERMN	0.0620159	0.0371818	0.00630177	0.00463985	0.0222224	0.00980654	0.0425093	0.00344174	0.00348261	0.0131561	0.00139323	0.0759323	0.0643458	0.00466948	0.020158	0	0	0	0.0212123	0.00625724	0.00292803	0.0165853	0	0.00625273	0.0172579	0.0308317	0	0.00719752	0.0230369	0.0378536	0.0361398	0.0213702	0.0159178	0	0.0170559	0.0193443	0.0198538	0.0093015	0	0.0145713	0	0	0.00484214	0	0.0487063	0.0275534	0	0
CYTIP	0.00413531	0	0.00394297	0.00467067	0	0	0.0039821	0	0.0010878	0	0	0.00197376	0.00533193	0	0	0	0	0	0.00280426	0	0.00199314	0	0	0	0.00529508	0.00222691	0	0	0	0	0.00513224	0	0.00163806	0	0	0	0.0105296	0.00143116	0	0	0	0	0.0171715	0	0	0	0	0
ACVR1C	0.284733	0.0596239	0.0516706	0.0544704	0.207249	0.15031	0.110652	0.0876427	0.054449	0.0644663	0.130533	0.0340947	0.111033	0.0763643	0.179464	0.207432	0	0.18519	0.141733	0.152126	0.0508504	0.140211	0.128285	0.0276266	0.059203	0.0800973	0	0.204886	0.119984	0.124864	0.161978	0.126054	0.0912376	0.0571342	0.13894	0.0782425	0.0443942	0.0874169	0	0.195349	0.0694832	0.0603769	0.103844	0	0.225261	0.101482	0	0
ACVR1	0.223437	0.0945738	0.150305	0.269877	0.221832	0.256914	0.119805	0.169857	0.225221	0.167006	0.144087	0.0941924	0.161118	0.183512	0.193093	0.194864	0	0.19607	0.228959	0.236821	0.141677	0.143241	0.0614107	0.170284	0.170165	0.236606	0	0.165761	0.172101	0.214443	0.172832	0.118782	0.148128	0.137851	0.148801	0.193506	0.228114	0.168787	0	0.222073	0.331388	0.129514	0.229915	0.182994	0.219784	0.23935	0.131714	0
UPP2	0.490176	0.566988	0.468225	0.733544	0.663661	0.554125	0.36754	0.454535	0.455792	0.309933	0.439788	0.366899	0.797014	0.483963	0.467336	0.447353	0	0.694309	0.600726	0.504455	0.556047	0.462763	0.779253	0.174801	0.426364	0.638564	0	0.515741	0.599292	0.657514	0.449238	0.469496	0.383405	0.534663	0.54804	0.348341	0.437007	0.412255	0	0.439882	0.733034	0.557074	0.535402	1.00726	0.472267	0.253983	0.557768	0
CCDC148	0.340216	0.338815	0.236686	0.359073	0.274802	0.326484	0.186012	0.305583	0.23105	0.205036	0.248467	0.228451	0.490781	0.201056	0.306224	0.297546	0	0.338464	0.256166	0.231131	0.240791	0.269543	0.195886	0.189362	0.30432	0.29436	0	0.455929	0.307242	0.380118	0.252205	0.15666	0.258284	0.152699	0.227905	0.228841	0.191339	0.296608	0	0.198645	0.393929	0.220349	0.30639	0.451245	0.18038	0.194633	0.146091	0
PKP4	0.525141	0.542671	0.249132	0.464422	0.446738	0.32746	0.260923	0.310069	0.245107	0.310875	0.335996	0.374723	0.573599	0.30264	0.297931	0.447094	0	0.565145	0.413144	0.330092	0.364384	0.303616	0.959124	0.144238	0.391771	0.628763	0	0.474555	0.5822	0.65366	0.343989	0.218351	0.281336	0.358305	0.20388	0.335975	0.295306	0.251218	0	0.302556	0.618672	0.452402	0.47726	0.984735	0.447759	0.269129	0.276677	0
DAPL1	0.0176858	0.0100016	0.0215552	0.0526034	0.0399225	0.0188271	0.0154726	0.00656098	0.019797	0.00710279	0.0049948	0.00483733	0.0282285	0.00825119	0.0201551	0.0360088	0	0	0.00350444	0.00865359	0.010583	0.00734913	0.141124	0.00511316	0.0160199	0.0206895	0	0	0.0262016	0.00664314	0.0109079	0	0.0126199	0.0037245	0.0112682	0.0086782	0.00423307	0.0133159	0	0.0267731	0.0143256	0.0120842	0.0456107	0.0827942	0.0221664	0.00658999	0	0
TANC1	0.089575	0.112391	0.0560419	0.021161	0.0196027	0.0261585	0.0589341	0.0765601	0.0263146	0.0345603	0.026341	0.0269625	0.00949436	0.07375	0.0229164	0.0269966	0	0.00643061	0.0850525	0.022916	0.0339953	0.158887	0	0.0522985	0.040814	0.0387484	0	0.0947898	0.0495675	0.0358848	0.0743175	0.0595117	0.0866761	0.0728603	0.0724612	0.0129996	0.0215818	0.0883932	0	0.0400538	0.0269868	0.087258	0.145788	0.0293218	0.0512054	0.0782111	0.010535	0
WDSUB1	0.285955	0.304521	0.271797	0.41498	0.397643	0.350245	0.234748	0.267519	0.217981	0.268674	0.226791	0.22563	0.327716	0.228337	0.305583	0.272925	0	0.380924	0.287357	0.350915	0.284327	0.242306	0.324973	0.184584	0.272425	0.392386	0	0.479176	0.425069	0.412959	0.269799	0.371747	0.228397	0.160114	0.268994	0.169267	0.274929	0.214355	0	0.316496	0.374793	0.28216	0.432022	0.383311	0.351389	0.0995837	0.147787	0
BAZ2B	0.557876	0.503194	0.312858	0.535505	0.493127	0.37601	0.407832	0.334759	0.25226	0.402574	0.291552	0.223184	0.742266	0.17567	0.344636	0.424056	0	0.575424	0.455223	0.330102	0.297115	0.257059	0.563848	0.241797	0.285018	0.480341	0	0.453001	0.58939	0.520988	0.326222	0.300388	0.320128	0.304549	0.339992	0.305036	0.267812	0.255764	0	0.319393	0.589124	0.5327	0.535504	0.895436	0.399195	0.270782	0.579424	0
MARCH7	0.334661	0.409259	0.254867	0.396826	0.449138	0.421396	0.335459	0.309282	0.225041	0.338796	0.26894	0.320081	0.629057	0.26111	0.291175	0.310301	0	0.428491	0.368558	0.323924	0.311761	0.23419	0.586625	0.105738	0.34818	0.46324	0	0.501709	0.578398	0.490298	0.289231	0.284502	0.270237	0.227079	0.316328	0.232599	0.235036	0.268515	0	0.293751	0.505433	0.341673	0.483285	0.56181	0.372395	0.172307	0.362463	0
CD302	0	0.00463074	0.00222134	0	0	0	0	0	0.00469735	0	0	0	0	0	0.00693839	0	0	0	0	0.00294604	0	0.00208964	0	0	0.00273024	0	0	0	0.0115473	0	0	0	0.000690155	0	0	0.0112636	0.00543932	0.00304066	0	0	0	0	0.0124604	0	0	0	0	0
LY75-CD302	0	0	0.0089987	0	0	0	0.0102768	0.00143028	0.00320288	0	0.00431707	0	0	0	0	0	0	0	0.00139619	0	0.00932366	0.00870916	0	0	0	0	0	0	0.0160184	0.00632387	0.00781276	0	0.00112167	0	0	0	0.00599301	0.00170284	0	0.00505187	0	0	0.0139356	0	0	0.0333804	0	0
PLA2R1	0.36489	0.291006	0.162747	0.141267	0.127432	0.148777	0.197781	0.259868	0.125828	0.167973	0.18109	0.229961	0.219368	0.196154	0.232347	0.283216	0	0.14708	0.15641	0.235389	0.171639	0.220606	0.22906	0.111944	0.139113	0.325609	0	0.229594	0.309815	0.157277	0.198491	0.19151	0.175796	0.188104	0.169925	0.140852	0.151123	0.154118	0	0.274306	0.199585	0.174609	0.129889	0.376021	0.271605	0.0445802	0.177353	0
ITGB6	0.00135476	0	0.0029145	0.0176831	0	0.00428597	0.00596543	0.00285094	0	0	0	0	0.0195218	0.00707476	0	0	0	0	0.00249571	0.00548406	0.00263752	0	0	0.00511316	0	0	0	0.00438734	0.01043	0.00557489	0.00354576	0.00482562	0.00226502	0	0.00751041	0.0110952	0.00831071	0	0	0	0	0	0.00741863	0	0	0	0.00466077	0
RBMS1	0.502749	0.590346	0.369024	0.537045	0.392326	0.59149	0.342795	0.357792	0.350432	0.410195	0.370358	0.336485	0.83046	0.363057	0.328002	0.358528	0	0.607793	0.45939	0.373004	0.283762	0.299384	0.508702	0.138181	0.400729	0.477817	0	0.448793	0.632286	0.623545	0.322371	0.309069	0.314451	0.384663	0.38752	0.362297	0.289735	0.353434	0	0.274015	0.574032	0.383321	0.555094	0.735065	0.345639	0.231382	0.10949	0
TANK	0.416706	0.385835	0.295053	0.400656	0.399399	0.357718	0.392692	0.346858	0.267083	0.30094	0.324448	0.302733	0.58169	0.268654	0.316972	0.363772	0	0.415158	0.326791	0.308969	0.32456	0.224117	0.393566	0.202146	0.342898	0.444539	0	0.441056	0.513378	0.381278	0.291689	0.276883	0.287376	0.261927	0.253551	0.29423	0.304842	0.272194	0	0.429667	0.434299	0.337303	0.383797	0.628218	0.335443	0.262827	0.241929	0
PSMD14	0.351269	0.423773	0.238343	0.572466	0.352888	0.439922	0.305082	0.264786	0.23381	0.251277	0.232594	0.190945	0.318948	0.358497	0.286288	0.302085	0	0.435723	0.429788	0.326507	0.289243	0.222847	0.379189	0.173311	0.310088	0.363459	0	0.505518	0.532775	0.455658	0.32092	0.315863	0.24638	0.192898	0.343368	0.28203	0.271104	0.250324	0	0.384589	0.298213	0.389502	0.415733	0.54153	0.318486	0.145493	0.148764	0
TBR1	0.206364	0.192871	0.126533	0.197047	0.167743	0.151703	0.11696	0.205494	0.151733	0.166406	0.183542	0.16616	0.313969	0.153789	0.123199	0.156788	0	0.217315	0.223172	0.221485	0.166015	0.163549	0.213534	0.148636	0.128135	0.220529	0	0.146577	0.294527	0.172102	0.151492	0.173378	0.187436	0.164602	0.259951	0.192405	0.162588	0.139091	0	0.187017	0.166044	0.195721	0.269974	0.428335	0.198309	0.123351	0.11589	0
SLC4A10	0.13715	0.305393	0.111697	0.157508	0.175785	0.10979	0.144942	0.111402	0.0879426	0.18038	0.111164	0.127438	0.236529	0.11125	0.214804	0.0848085	0	0.128544	0.118582	0.182664	0.118485	0.138287	0.113571	0.0930547	0.096994	0.296405	0	0.16219	0.217815	0.302092	0.109259	0.0727207	0.0901827	0.214896	0.192627	0.125559	0.104466	0.106594	0	0.218626	0.391837	0.15052	0.165292	0.535596	0.169201	0.0660779	0.0795952	0
DPP4	0.195676	0.119576	0.1213	0.171688	0.0259539	0.165003	0.365569	0.236219	0.0737009	0.162106	0.0263917	0.346747	0.0271782	0.103248	0.141941	0.0813234	0	0.122941	0.225828	0.090276	0.132445	0.0966202	0.208705	0.0568402	0.203042	0.197361	0	0.234821	0.343465	0.138693	0.114857	0.131525	0.235454	0.188128	0.180906	0.17471	0.105904	0.206151	0	0.114738	0.156779	0.115512	0.13837	0.248845	0.191314	0.166019	0	0
FAP	0.716991	0.754998	0.579905	0.611874	0.740681	0.732886	0.504653	0.487409	0.604598	0.545156	0.644848	0.635067	0.711441	0.543171	0.553231	0.546381	0	0.569251	0.629159	0.752713	0.506207	0.52751	0.7143	0.242456	0.598132	0.727977	0	0.501961	0.863178	0.654916	0.616616	0.573623	0.559854	0.708988	0.854868	0.52246	0.48652	0.505866	0	0.571185	0.692402	0.65374	0.683948	0.639596	0.690095	0.466544	0.154871	0
IFIH1	0.100274	0.0190753	0.0503433	0.030388	0.0470584	0.0635529	0.109901	0.0334985	0.0396702	0.079925	0.0391499	0.05528	0.0384338	0.0486152	0.0283837	0.0242809	0	0.0512913	0.0553809	0.063835	0.00499581	0.0289819	0	0	0.0400248	0.0815796	0	0.0397162	0.0259551	0.0659223	0.0101814	0.0175365	0.07208	0.0224974	0.0268687	0.05291	0.0461259	0.0492601	0	0.0742233	0.05075	0.0699663	0.0475475	0.0393461	0.0720849	0	0.010535	0
GCA	0.221001	0.119767	0.128659	0.232685	0.182129	0.191752	0.137289	0.17424	0.130818	0.117215	0.153354	0.102927	0.164433	0.171369	0.150279	0.126116	0	0.228595	0.145996	0.111872	0.154192	0.136838	0.278893	0.0557909	0.137592	0.198419	0	0.249036	0.283354	0.161396	0.129109	0.159666	0.120536	0.0583181	0.178587	0.0576604	0.102065	0.0629366	0	0.135847	0.13295	0.159345	0.186441	0.244841	0.109729	0.0841499	0.158162	0
KCNH7	1.56076	1.24378	1.10093	0.873625	0.916425	0.888533	1.42298	1.22339	0.696444	1.04442	0.869434	1.23152	1.29265	0.787873	0.994883	0.791778	0	1.35059	1.13305	1.07302	1.07801	1.12132	1.41845	0.806788	1.02613	1.21561	0	1.48453	1.199	1.37401	0.892215	0.720492	0.972978	0.971935	1.24128	0.814561	1.46401	0.973249	0	1.36084	1.12492	1.10432	1.23226	1.22718	0.613302	0.875159	0.845832	0
FIGN	0.545931	0.608746	0.370361	0.593951	0.602816	0.435766	0.494119	0.439685	0.377636	0.414197	0.42215	0.442795	0.685192	0.446708	0.401471	0.41163	0	0.511234	0.49557	0.606342	0.488003	0.297512	0.869953	0.281278	0.481815	0.518506	0	0.499394	0.570714	0.663505	0.423278	0.573452	0.354876	0.378489	0.448615	0.450327	0.499164	0.407998	0	0.492948	0.545943	0.52264	0.659274	0.989273	0.389226	0.302762	0.361825	0
GRB14	0.0714964	0.126459	0.12186	0.264615	0.113192	0.103158	0.239143	0.0738092	0.0373235	0.157078	0.13548	0.156879	0.0870945	0.185315	0.0359574	0.067782	0	0.141664	0.178855	0.0562632	0.147706	0.0660569	0	0.0895357	0.0271441	0.0831232	0	0.0404694	0.0796538	0.166019	0.143273	0.0972331	0.0551607	0.20236	0.12892	0.162973	0.150794	0.155032	0	0.148818	0.0496555	0.340358	0.15939	0.271599	0.0553416	0.0451547	0.0836104	0
COBLL1	0	0	0.0208591	0.0989781	0.00560306	0.0205262	0.00572585	0.00441472	0.0144474	0.00885687	0.00391292	0.00366313	0.013842	0.0178717	0.0091959	0.0263649	0	0.103735	0.00786557	0.043909	0.0129274	0.0229547	0.121533	0.0103651	0.0274426	0.0235617	0	0.00852577	0.016431	0.0122963	0.0163275	0.00962526	0.0180725	0	0	0.0128823	0.00436005	0.00143116	0	0.0258053	0.00486513	0	0.00792932	0	0.0531913	0	0.0195338	0
SLC38A11	0.333136	0.183439	0.0973252	0.0413579	0.0372269	0.221936	0.367491	0.205504	0.1681	0.134076	0.109255	0.214716	0.388556	0.0801448	0.0376565	0.0491348	0	0.108269	0.498002	0.171238	0.236563	0.184336	0	0.330421	0.0170283	0.0935724	0	0.105079	0.0978927	0.0579641	0.0927523	0.0655254	0.0509513	0.19555	0.248365	0.0187107	0.242239	0.610849	0	0.450544	0.0714052	0.621955	0.078802	0.434665	0.22696	0.0359162	0.438601	0
SCN3A	0.345394	0.466942	0.228685	0.391094	0.425287	0.387824	0.314698	0.269743	0.193475	0.384167	0.236223	0.165668	0.67586	0.324142	0.306203	0.278234	0	0.414975	0.347211	0.358847	0.213809	0.20216	0.925045	0.195249	0.366135	0.414088	0	0.453802	0.548679	0.52605	0.209338	0.321306	0.236335	0.242761	0.485161	0.191879	0.137202	0.210164	0	0.274586	0.509629	0.401481	0.475246	0.739028	0.215714	0.184892	0.124334	0
SCN2A	0.234757	0.130996	0.17261	0.301582	0.203121	0.234909	0.117402	0.150375	0.209545	0.13701	0.120093	0.0947843	0.551411	0.133233	0.221898	0.184193	0	0.497725	0.267086	0.149221	0.183461	0.148308	0.890304	0.120014	0.292747	0.287355	0	0.260593	0.431387	0.540068	0.21849	0.116362	0.166393	0.271786	0.243391	0.138244	0.105928	0.131315	0	0.12138	0.223381	0.35803	0.273885	0.761448	0.144347	0.0915139	0.0506323	0
CSRNP3	0.315479	0.382074	0.167952	0.490683	0.441028	0.321141	0.179493	0.189976	0.166996	0.304353	0.192827	0.251284	0.773294	0.145628	0.257626	0.268915	0	0.523807	0.212923	0.363603	0.17737	0.197974	1.08457	0.080687	0.197057	0.363071	0	0.212648	0.532451	0.377742	0.239417	0.185544	0.159756	0.143918	0.27408	0.274386	0.166181	0.203977	0	0.335858	0.562723	0.499167	0.279337	0.857522	0.246279	0.190927	0.140556	0
GALNT3	0.0786937	0.0596894	0.0353302	0.0317919	0.0660459	0.0369534	0.0282009	0.0359414	0.0277984	0.023268	0.0528466	0.0669729	0.0757163	0.0568801	0.0220229	0.065775	0	0.0647675	0.0462381	0.0373206	0.0216138	0.0457003	0.0500663	0.0282545	0.0151318	0.0288335	0	0.0652871	0.150627	0.0672644	0.0720377	0.0583928	0.039341	0.00466466	0.0378715	0.0464162	0.0199238	0.0265542	0	0.0829411	0.0614766	0.0534294	0.0671176	0.0549691	0.046207	0.0376246	0	0
TTC21B	0.394039	0.398389	0.276601	0.411794	0.40771	0.327424	0.328815	0.352447	0.267779	0.335568	0.277514	0.302571	0.446341	0.33492	0.303672	0.369485	0	0.416499	0.387409	0.36845	0.324914	0.240524	0.177176	0.119622	0.314706	0.349876	0	0.372051	0.55453	0.479277	0.265686	0.241979	0.272224	0.182377	0.37467	0.275627	0.28981	0.279789	0	0.357553	0.418808	0.422157	0.53503	0.696438	0.36944	0.199439	0.132771	0
SCN1A	0.358627	0.577507	0.282563	0.556519	0.528306	0.259189	0.238086	0.368633	0.284836	0.284126	0.291517	0.31767	0.716352	0.305155	0.218133	0.47069	0	0.514466	0.394404	0.29337	0.360344	0.343995	0.553836	0.196747	0.368535	0.310829	0	0.530578	0.451464	0.445266	0.356475	0.399312	0.279866	0.159035	0.291754	0.19549	0.341032	0.286053	0	0.271415	0.400433	0.533635	0.465749	0.809441	0.406176	0.426899	0.0994654	0
SCN9A	0.0996969	0.0963684	0.0523202	0.184366	0.213106	0.11544	0.11598	0.0373159	0.115032	0.0973902	0.211308	0.0451296	0.0864489	0.134827	0.0196039	0.162276	0	0.205964	0.11688	0.179382	0.0322679	0.11075	0	0.15681	0.105496	0.209644	0	0.217628	0.228792	0.145399	0.105009	0.148842	0.0530925	0.242665	0.0310539	0.0877795	0.0894735	0.151953	0	0.163495	0.0871718	0.117914	0.154295	0.398847	0.171338	0.0401009	0.0600388	0
SCN7A	0.149264	0.0304408	0.0364558	0.187828	0.214386	0.434092	0.317569	0.088065	0.0725516	0.114775	0.275007	0.255808	0.119514	0.144797	0.175701	0.0455227	0	0.344319	0.329588	0.176633	0.164576	0.245785	0	0.130019	0.157681	0.259523	0	0.207368	0.159401	0.269043	0.0809933	0.0959848	0.162057	0.19464	0.200427	0.444813	0.00405691	0.163049	0	0.197738	0.136381	0.167714	0.165234	0.0944575	0.238803	0.0614479	0.180617	0
XIRP2	0.00482812	0.00703658	0.0175083	0.0550012	0.0252971	0.00531879	0.0060683	0.0149472	0.0355036	0	0.0167902	0.0182114	0	0.117823	0.0560453	0.0192808	0	0.0713143	0.0261238	0.0483541	0.0287372	0.0282099	0	0.02714	0.00430547	0.00509446	0	0.0142068	0.103875	0.0162217	0.0173885	0.0862516	0.011743	0	0	0.0313034	0.0281256	0.017667	0	0.00923209	0.0190834	0.00780475	0.059721	0	0.0157051	0.0364824	0.00466077	0
B3GALT1	0.00765054	0.00850444	0.0212711	0.017961	0.0299209	0.00531118	0.0902726	0.0290182	0.0104832	0.016968	0.02498	0.0187715	0	0	0.0140561	0.00997445	0	0.00643061	0.0232152	0.0433272	0.026952	0.00895388	0.140686	0	0.0281274	0.0150271	0	0.0163526	0.0900029	0.0298584	0.0271361	0.0176668	0.0146255	0.00688976	0.0127847	0.0028253	0.0197966	0.0394899	0	0.0179867	0.0325621	0.0504856	0.0115364	0	0.0362795	0.0183563	0	0
STK39	0.399714	0.443285	0.263091	0.621555	0.368837	0.21938	0.309599	0.257735	0.209311	0.16474	0.31207	0.299188	0.698518	0.174697	0.336266	0.333372	0	0.299386	0.330936	0.21433	0.234407	0.232748	0.559162	0.253188	0.284271	0.384618	0	0.467533	0.515827	0.464325	0.336204	0.237533	0.23559	0.331023	0.38359	0.217114	0.298672	0.290385	0	0.264167	0.713278	0.291559	0.438701	0.693182	0.298616	0.125151	0.13293	0
CERS6	0.182473	0.223929	0.12956	0.346204	0.290386	0.170003	0.103134	0.190129	0.247312	0.213905	0.117069	0.184825	0.611203	0.221323	0.125616	0.154787	0	0.187247	0.189175	0.160666	0.173333	0.198061	0.251048	0.103152	0.19991	0.288348	0	0.262944	0.182736	0.355418	0.123404	0.147042	0.127294	0.0830866	0.241889	0.146779	0.112459	0.119527	0	0.199905	0.569355	0.221937	0.302818	0.437591	0.218125	0.193031	0.170814	0
NOSTRIN	0.00522726	0.00141541	0.00697683	0	0.00294231	0.00629608	0	0.00739095	0.00869086	0	0.00332575	0	0	0.0141988	0.0186419	0.0225724	0	0.0111755	0.0174049	0.0109418	0.0732648	0.00918959	0	0	0.0145222	0.0102783	0	0.00856241	0.00585373	0	0.005159	0.0068795	0.00702333	0.0330874	0	0	0.0102278	0	0	0	0	0.00972637	0.0170962	0	0	0	0	0
SPC25	0.00851464	0.032546	0.00659247	0.0240808	0.0133637	0.00460764	0.00779799	0.0180157	0.00366843	0	0.00121223	0.00111563	0	0.040935	0.0164652	0	0	0	0.00154752	0.019548	0.0134396	0	0	0.00590369	0.00210914	0.00176614	0	0.00778642	0.0125765	0.0119871	0.00632062	0.0058803	0.00511767	0	0	0.00123231	0	0.00143116	0	0.0146229	0.0173343	0	0.00244885	0	0.00217352	0.00862557	0	0
G6PC2	0	0	0	0	0	0	0	0	0.00108137	0	0	0	0	0	0	0	0	0	0	0	0	0	0	0	0	0	0	0	0	0	0	0	0	0	0	0	0	0	0	0	0	0	0	0	0	0	0	0
ABCB11	0	0	0.00100431	0	0.0160377	0.0140802	0	0	0	0.00641718	0.00103279	0	0	0	0.00377209	0	0	0	0	0	0	0.000517542	0	0	0	0	0	0	0.00549031	0	0	0.0120086	0.00511859	0	0	0	0	0.0048197	0	0	0	0	0	0	0	0	0	0
DHRS9	0	0	0.00428395	0.0318335	0	0	0	0.00315893	0.00179091	0	0.00035228	0	0	0	0.00347516	0	0	0	0	0.00699516	0	0.00202954	0	0.0112715	0.00823007	0	0	0	0.0228436	0	0	0	0.00730397	0	0.00719056	0.00123231	0	0.00380305	0	0	0	0	0.00886284	0	0	0.00425108	0	0
LRP2	0.00235714	0.0132466	0.0157359	0.0646429	0.0601464	0.0216617	0.010703	0.0155046	0.0042109	0	0.00914067	0	0.0491061	0.0347032	0.00961079	0.0182973	0	0.0227119	0.0160047	0.00852888	0.00499581	0.00814163	0	0.0111777	0.0260004	0.0122582	0	0.00514605	0.0324851	0.0375079	0.0138439	0.0315599	0.0184228	0	0	0.0122723	0.0160386	0.00852231	0	0.00570566	0.0143256	0.00511935	0.00289817	0.121142	0	0.00639059	0	0
AC093899.2	0.0297456	0.0593788	0.00289778	0	0	0.0174779	0.0102768	0.0197812	0.00457329	0	0.0109623	0	0	0	0.00281466	0.00783901	0	0	0.0101923	0.00409444	0.00739635	0.0129123	0	0	0.00162773	0.00757214	0	0	0	0.0136621	0.00927714	0.0171744	0.00820857	0.00475113	0.00766829	0.00132462	0.00551021	0.00209825	0	0	0.0237776	0.0174449	0.0111458	0	0.0109118	0	0	0
KLHL41	0	0	0.00592095	0.0168054	0.0106255	0.00676786	0.00985027	0.0080097	0.00606735	0.00821712	0.00921643	0	0	0	0.016671	0	0	0	0.00520081	0.012363	0.00705094	0.00486367	0	0	0.00393682	0	0	0.0148263	0	0.00910981	0.0194186	0	0.0122066	0.00466466	0	0	0.00689497	0.01189	0	0.00819711	0.00847818	0	0.0114317	0	0.0112954	0	0	0
FASTKD1	0.338691	0.387745	0.249064	0.472348	0.555399	0.366794	0.305084	0.336965	0.256463	0.213179	0.304533	0.232105	0.579585	0.355607	0.339227	0.348883	0	0.410215	0.305391	0.317413	0.395398	0.240951	0.344221	0.122223	0.305907	0.402341	0	0.372885	0.472638	0.413931	0.356582	0.272001	0.262905	0.27115	0.307726	0.26083	0.274686	0.337553	0	0.34459	0.467699	0.335264	0.449209	0.566593	0.324435	0.149042	0.109787	0
PPIG	0.41949	0.428198	0.270452	0.507669	0.454676	0.329248	0.299379	0.32353	0.270409	0.242193	0.242763	0.247031	0.665844	0.223167	0.295158	0.333091	0	0.427424	0.400181	0.328865	0.277675	0.278417	0.719888	0.124792	0.364122	0.483957	0	0.512003	0.594271	0.51969	0.281346	0.382579	0.233768	0.150166	0.395547	0.29501	0.321674	0.241245	0	0.3543	0.508036	0.423627	0.509621	0.664432	0.368448	0.195131	0.143343	0
CCDC173	0.111476	0.100777	0.0733718	0.0680739	0.0651783	0.0346406	0.0533179	0.103529	0.0314756	0.0905204	0.0825614	0.0947857	0.0599663	0.0727347	0.146215	0.0474183	0	0.114442	0.0890817	0.0748319	0.107115	0.115483	0	0.080681	0.0230692	0.0992002	0	0.109211	0.0477624	0.0959941	0.0815458	0.0794846	0.0650394	0.156072	0.0564241	0.11313	0.0332382	0.0540984	0	0.0760734	0.174922	0.0179152	0.125222	0.227683	0.0265651	0.0942342	0	0
KLHL23	0.367299	0.379144	0.300384	0.402658	0.36	0.397141	0.348392	0.290756	0.234211	0.246796	0.30613	0.207783	0.581562	0.309095	0.315683	0.280804	0	0.522304	0.35784	0.38267	0.286063	0.291352	0.402822	0.103409	0.282549	0.395519	0	0.368548	0.401835	0.413541	0.2803	0.284809	0.291115	0.156968	0.338744	0.282424	0.224718	0.36401	0	0.370015	0.392044	0.223833	0.439117	0.453189	0.311056	0.228655	0.0737609	0
SSB	0.188455	0.293523	0.176427	0.251928	0.253029	0.183807	0.313102	0.31413	0.175122	0.0830732	0.198781	0.113258	0.265953	0.223256	0.186239	0.299952	0	0.244852	0.2871	0.218756	0.170583	0.163251	0.0978352	0.115862	0.178203	0.181747	0	0.316712	0.233802	0.164266	0.218617	0.217571	0.14998	0.0850366	0.119678	0.0787797	0.233186	0.240412	0	0.238155	0.177693	0.156073	0.294779	0.178745	0.193439	0.156321	0.149113	0
METTL5	0.128095	0.0890124	0.131513	0.247605	0.153497	0.0825353	0.180555	0.125952	0.0999009	0.0962084	0.120769	0.0490927	0.0551617	0.144434	0.0990593	0.144567	0	0.0941889	0.178301	0.0945496	0.066913	0.113302	0.141124	0.0602036	0.0691934	0.0644917	0	0.210694	0.211444	0.0872182	0.160856	0.168778	0.119689	0.0693927	0.145354	0.0792281	0.191786	0.131575	0	0.151143	0.183024	0.120096	0.244191	0.114691	0.17313	0.0912213	0.0324013	0
UBR3	0.283159	0.21109	0.136257	0.48635	0.306398	0.130131	0.294133	0.161697	0.190997	0.247909	0.177803	0.184723	0.665853	0.244607	0.168245	0.343291	0	0.435851	0.227864	0.290977	0.170748	0.196466	0.846337	0.0919572	0.299206	0.418831	0	0.209133	0.391538	0.478532	0.219041	0.12408	0.179547	0.139716	0.323787	0.16209	0.136525	0.230633	0	0.222234	0.464006	0.352929	0.296166	0.702483	0.290793	0.0440314	0.126985	0
MYO3B	0.0172225	0.0288676	0.0450347	0.102465	0.0784992	0.0254991	0.0255487	0.0335742	0.0121184	0.0147408	0.00380931	0.00953378	0.0341075	0.0422469	0.0173682	0.0543533	0	0.0169064	0.00631509	0.0181129	0.0199182	0.0234585	0	0.0263209	0.0105558	0.00771597	0	0.0225657	0.0904416	0.0334205	0.0134007	0.0566084	0.0225603	0.0283515	0.041103	0.000745565	0.00711222	0.0186397	0	0.0325526	0	0	0.0532968	0	0.0170999	0.00432245	0.0543861	0
SP5	0	0	0	0	0	0	0	0	0	0	0	0	0	0	0	0	0	0	0.00454103	0	0	0	0	0	0	0	0	0	0	0	0	0	0	0	0	0	0	0	0	0.00599161	0	0	0	0	0	0	0	0
ERICH2	0.0148908	0.0484215	0.0235253	0.0499246	0.0619309	0.012321	0	0.0311273	0.00841609	0.044494	0.0111795	0.0218601	0.00533193	0	0.00201155	0.00605265	0	0	0.0329208	0.00151404	0.0126096	0.0252194	0	0.00590369	0.0213323	0.0421639	0	0	0.0273597	0.0079886	0.0227756	0.0254739	0.0127528	0.0226385	0.0218517	0	0.0223934	0.0119314	0	0.0166136	0.0322219	0.0269315	0	0	0.03014	0.0151854	0.0523091	0
GAD1	0.0221876	0.059567	0.0336272	0.0840459	0.14634	0.0719947	0.0667612	0.0587301	0.0699291	0.0104985	0.0202039	0.00414911	0.113413	0.0723409	0.0327367	0.0396859	0	0.160871	0.0523253	0.0469389	0.0483229	0.0404153	0	0.0184305	0.0324443	0.0798889	0	0.0201053	0.0608952	0.149592	0.0783278	0.0571771	0.0592483	0.0135181	0.0283399	0.0234105	0.0188104	0.0285589	0	0.0278042	0.040152	0.0541614	0.075263	0.106418	0.0335385	0.0557463	0	0
GORASP2	0.234297	0.159219	0.159394	0.164091	0.210218	0.107143	0.251261	0.182823	0.154762	0.132626	0.124928	0.127912	0.256768	0.226056	0.158676	0.113271	0	0.254876	0.229959	0.122439	0.185228	0.12056	0.32215	0.104749	0.163255	0.129055	0	0.223307	0.200487	0.182741	0.19203	0.153333	0.12251	0.149584	0.176576	0.148053	0.142857	0.185341	0	0.221574	0.14021	0.126694	0.266503	0.220361	0.181031	0.145088	0.0716217	0
TLK1	0.308879	0.28282	0.203641	0.462826	0.535208	0.30573	0.414083	0.261891	0.29915	0.21344	0.24446	0.220825	0.762303	0.284527	0.270677	0.227627	0	0.498708	0.375421	0.323042	0.298436	0.239856	0.872405	0.133878	0.371793	0.505482	0	0.491599	0.471208	0.596044	0.343502	0.299438	0.265065	0.240837	0.381659	0.316571	0.262128	0.276367	0	0.280345	0.599072	0.387151	0.43334	0.825885	0.346743	0.192012	0.194096	0
METTL8	0.302995	0.1405	0.202102	0.289859	0.275377	0.101768	0.367162	0.223123	0.211291	0.285306	0.229001	0.168988	0.425146	0.210868	0.250631	0.252208	0	0.28271	0.251902	0.212524	0.205971	0.197879	0.549287	0.109119	0.203592	0.240049	0	0.294783	0.232289	0.311037	0.256241	0.224834	0.227096	0.27898	0.238347	0.157875	0.214593	0.247906	0	0.27006	0.380555	0.283703	0.317452	0.300228	0.244568	0.145018	0.123351	0
DCAF17	0.23153	0.22093	0.172293	0.277538	0.213173	0.258822	0.239173	0.185523	0.139544	0.146568	0.182438	0.148183	0.310389	0.208966	0.147561	0.210594	0	0.312321	0.191068	0.229452	0.190147	0.159398	0.226542	0.145501	0.212857	0.155381	0	0.229353	0.140234	0.206669	0.170851	0.153808	0.184788	0.125393	0.162962	0.109147	0.153686	0.168014	0	0.22103	0.191526	0.171742	0.229931	0.149044	0.162369	0.0977571	0.0588487	0
CYBRD1	0.00051333	0.0499118	0.0315346	0.0101211	0.00985328	0.0313602	0.010703	0.017685	0.0208928	0.00582986	0.0247612	0	0	0.0140244	0.0237994	0.0167233	0	0.0359764	0.0142859	0.020682	0.00505474	0.0386551	0	0.0301913	0.0363563	0.0456779	0	0.0395403	0.0349301	0.0465683	0.0147687	0.0390488	0.0212895	0.0353998	0.0505516	0	0.0185308	0.0123045	0	0.00434298	0.0284042	0.0338923	0.0268054	0.0237717	0.0315627	0.0388352	0	0
DYNC1I2	0.384359	0.442534	0.265157	0.527303	0.417496	0.432753	0.233666	0.240117	0.305984	0.247329	0.271755	0.201335	0.704955	0.165787	0.318724	0.295612	0	0.430226	0.320364	0.383139	0.283823	0.193968	0.66346	0.148783	0.332966	0.365359	0	0.473999	0.511688	0.555488	0.350491	0.312718	0.208625	0.342748	0.392688	0.238052	0.248678	0.239932	0	0.394551	0.50972	0.303275	0.501221	0.908792	0.369511	0.268226	0.157203	0
SLC25A12	0.543238	0.464484	0.236844	0.61567	0.472132	0.275766	0.145685	0.19744	0.153465	0.220822	0.240311	0.214215	0.739318	0.237527	0.224326	0.352604	0	0.296427	0.300812	0.315671	0.214419	0.128604	1.18735	0.17901	0.276057	0.451257	0	0.265623	0.581511	0.499963	0.17972	0.212855	0.214914	0.271512	0.261899	0.282219	0.218617	0.253149	0	0.270618	0.561879	0.556205	0.423221	0.883739	0.235835	0.143385	0.172918	0
HAT1	0.175356	0.265931	0.222647	0.368934	0.202367	0.148596	0.250544	0.289384	0.180869	0.177982	0.172303	0.0903016	0.166666	0.247508	0.164064	0.209666	0	0.353789	0.2863	0.171076	0.210968	0.20254	0.121533	0.149566	0.163618	0.135774	0	0.336852	0.467177	0.289905	0.16271	0.209062	0.1723	0.162671	0.265676	0.202982	0.173009	0.230211	0	0.136027	0.238603	0.253877	0.305309	0.11235	0.223381	0.193175	0.221652	0
METAP1D	0.239381	0.213144	0.202978	0.227947	0.148624	0.293349	0.193383	0.240497	0.173634	0.123414	0.163872	0.138606	0.165252	0.249485	0.196759	0.23318	0	0.234898	0.229824	0.20243	0.266448	0.171124	0.333514	0.0987538	0.187097	0.271987	0	0.252583	0.205713	0.322613	0.215341	0.149893	0.193112	0.163381	0.10513	0.207526	0.172357	0.195711	0	0.191976	0.145568	0.244086	0.195762	0.176402	0.234727	0.149856	0.0707704	0
DLX1	0	0	0.00620961	0.00482416	0	0.0337045	0	0.0135991	0.00755515	0.0101728	0.0020253	0	0	0	0	0	0	0	0.00204874	0	0	0.00257705	0	0	0.00346862	0	0	0.0528569	0.0107447	0.0159858	0.0108714	0	0.0030126	0	0	0.0335883	0.00975132	0	0	0	0.0109344	0	0	0	0	0	0	0
DLX2	0	0	0	0	0	0	0	0	0	0	0.000610679	0	0	0	0	0	0	0	0	0	0	0	0	0	0	0	0	0	0	0.0193445	0.002232	0	0	0	0	0	0	0	0	0	0	0	0	0	0	0.018386	0	0
ITGA6	0	0	0.0308013	0.0117454	0.0159602	0	0.0230513	0.0080009	0.00662279	0.0101928	0.00221461	0.014507	0.0248271	0	0	0.00317918	0	0.00583518	0.00119598	0.00448814	0.00207982	0.00511805	0	0.00924125	0.000613409	0.013412	0	0.00820421	0.0089407	0.0159109	0.00762258	0.0112521	0.013366	0.00791138	0.00620832	0	0.00556856	0.0226489	0	0.012192	0	0.00255691	0.0403251	0	0.0019082	0.0120921	0	0
PDK1	0.214855	0.114606	0.12614	0.194653	0.151018	0.195889	0.201799	0.198262	0.112608	0.152241	0.111889	0.0914001	0.09365	0.150999	0.105933	0.104386	0	0.15748	0.123939	0.0578423	0.1313	0.156371	0.143449	0.0878592	0.150001	0.0946015	0	0.13773	0.186008	0.119766	0.137507	0.167287	0.0781072	0.0573484	0.204229	0.151484	0.116264	0.144161	0	0.128761	0.0973738	0.050018	0.177443	0.160056	0.280004	0.105408	0.0428187	0
RAPGEF4	0.447922	0.612383	0.282342	0.589952	0.366898	0.466859	0.241349	0.332253	0.290592	0.318705	0.283706	0.356372	0.857422	0.28297	0.339388	0.431648	0	0.558222	0.397781	0.292861	0.371395	0.210267	0.340689	0.232694	0.454106	0.453692	0	0.422492	0.514393	0.588182	0.199565	0.441927	0.299701	0.316766	0.47682	0.274548	0.266779	0.283566	0	0.445943	0.630906	0.355424	0.547483	0.979327	0.341519	0.121224	0.124484	0
MAP3K20	0.0109326	0.00278408	0.0260784	0.0353374	0.0385131	0.0247691	0.0432481	0.0424806	0.00525443	0.0306182	0.00560026	0.0138528	0	0	0.0147723	0.0402204	0	0.0336872	0.0327418	0.0074134	0.00269631	0.0203784	0	0.018173	0.0484586	0.0206353	0	0.0400067	0.030976	0.0335075	0.0120419	0.0640165	0.0151639	0	0.0167886	0.021192	0.0222204	0.00679613	0	0.0252036	0.0552577	0.00993759	0.0212425	0.00793156	0.030185	0	0	0
CDCA7	0	0	0.00132013	0	0	0	0	0	0	0	0	0	0	0	0.00554452	0	0	0	0	0	0	0.00163232	0	0	0	0	0	0	0	0.00984681	0.0342037	0	0.00472044	0	0	0	0	0	0	0	0	0.0444659	0	0	0	0.00272575	0	0
SP3	0.28998	0.390824	0.259199	0.36592	0.447891	0.429878	0.306401	0.274077	0.249804	0.249785	0.246726	0.167335	0.254519	0.31901	0.218536	0.286033	0	0.368013	0.317125	0.275367	0.292529	0.198165	0.159598	0.182324	0.250867	0.233383	0	0.32734	0.302819	0.399535	0.328149	0.223719	0.219386	0.135059	0.167902	0.24411	0.238725	0.277525	0	0.248906	0.38345	0.286355	0.378474	0.422452	0.254676	0.127659	0.119567	0
OLA1	0.462857	0.411849	0.241812	0.56528	0.401698	0.450129	0.199752	0.309729	0.266442	0.320289	0.371544	0.18343	0.676604	0.366048	0.279779	0.376635	0	0.554081	0.340464	0.348602	0.365117	0.275141	0.800109	0.145859	0.379578	0.454114	0	0.35391	0.563538	0.521753	0.345937	0.336504	0.270549	0.250783	0.326457	0.258567	0.259552	0.260276	0	0.427703	0.480621	0.391577	0.40926	0.69613	0.297579	0.261815	0.400246	0
SP9	0.00261185	0	0	0	0	0	0	0.00315893	0	0	0	0	0	0	0	0	0	0	0	0	0	0.000806052	0	0	0.00360006	0.00289635	0	0	0	0.00802273	0.0092213	0	0	0	0	0	0	0	0	0	0	0	0	0	0	0	0	0
CIR1	0.359978	0.303455	0.210204	0.408631	0.327878	0.268327	0.244323	0.225139	0.186816	0.13087	0.220834	0.217586	0.194756	0.297774	0.233051	0.255232	0	0.396888	0.294827	0.216579	0.276191	0.190177	0.527757	0.145931	0.189273	0.311457	0	0.240192	0.36705	0.354469	0.270252	0.251724	0.171445	0.137225	0.170801	0.214827	0.171295	0.200201	0	0.277132	0.325608	0.305984	0.365785	0.317465	0.187715	0.171897	0.140261	0
SCRN3	0.197615	0.133885	0.164076	0.278024	0.0843241	0.233356	0.207095	0.214511	0.192993	0.196053	0.180963	0.138503	0.201254	0.231847	0.152885	0.207354	0	0.397243	0.261559	0.16516	0.194333	0.154657	0	0.223799	0.162409	0.238148	0	0.154547	0.191966	0.182869	0.186207	0.171638	0.1591	0.137521	0.186075	0.12696	0.19176	0.218683	0	0.262197	0.274767	0.104185	0.364063	0.11809	0.153649	0.197713	0.139933	0
GPR155	0.389371	0.437883	0.32407	0.465167	0.346837	0.403193	0.334454	0.35776	0.312366	0.299685	0.319321	0.203412	0.500655	0.30713	0.298157	0.34365	0	0.476135	0.405788	0.375452	0.310942	0.255413	0.739443	0.176647	0.299166	0.381902	0	0.449724	0.504509	0.491599	0.274574	0.284296	0.248456	0.222512	0.340091	0.279017	0.261754	0.312455	0	0.383347	0.563063	0.394662	0.555435	0.527619	0.401047	0.273284	0.113985	0
WIPF1	0.060182	0.00457932	0.0117208	0.0291874	0.0234762	0	0.00779799	0.00729342	0.0200392	0.0263549	0.0345535	0.0055104	0.0771449	0.0157622	0.0273032	0.0463511	0	0	0.0167947	0.0300738	0.0248767	0.0069051	0.0978352	0.0303833	0.0362579	0.0211497	0	0.0140988	0	0.01374	0.0305282	0.028128	0.00703206	0.014654	0.0117258	0.0196994	0.0122424	0.0135594	0	0	0.0551532	0.049843	0.0456488	0	0.0391366	0	0	0
CHRNA1	0	0	0.0034461	0	0.0126703	0.0197724	0	0	0.00261773	0	0	0	0	0.0178717	0.0024162	0.0457595	0	0	0.00319757	0.00246411	0	0.00267729	0	0	0.00570813	0	0	0	0	0.0056374	0.00641907	0	0.00477022	0	0	0	0.0145474	0	0	0	0	0	0.0028351	0	0	0.0045146	0	0
CHN1	0.228155	0.332784	0.120501	0.35476	0.291275	0.24134	0.113541	0.140045	0.186575	0.229612	0.195246	0.162404	0.343164	0.220107	0.231495	0.197508	0	0.392872	0.205837	0.207741	0.175976	0.160948	0.37477	0.0874898	0.206003	0.342793	0	0.195357	0.293494	0.436658	0.157344	0.107764	0.134262	0.227973	0.166099	0.130801	0.12533	0.0976616	0	0.20569	0.381513	0.196721	0.230804	0.293088	0.149128	0.152719	0.0530999	0
ATF2	0.396061	0.514601	0.26976	0.558594	0.565096	0.42183	0.296898	0.320968	0.286205	0.255804	0.234647	0.202073	0.518434	0.29948	0.297531	0.396791	0	0.353634	0.353611	0.354941	0.257702	0.259007	0.260231	0.120658	0.356306	0.379925	0	0.415959	0.611021	0.600148	0.341375	0.408902	0.245054	0.200837	0.380525	0.307228	0.248555	0.284573	0	0.420631	0.420079	0.358686	0.479579	0.796074	0.357684	0.341262	0.111774	0
ATP5MC3	0.11524	0.0770929	0.14674	0.295607	0.161254	0.218214	0.352607	0.223424	0.134827	0.100603	0.105059	0.0612111	0.226207	0.180044	0.0741857	0.200318	0	0.18728	0.272974	0.111643	0.188648	0.144245	0.0500663	0.147086	0.203781	0.19181	0	0.216839	0.248089	0.154998	0.201659	0.187644	0.125246	0.0958787	0.0732515	0.0226176	0.186159	0.17494	0	0.161786	0.115863	0.231159	0.208281	0.0850219	0.234011	0.195511	0.206993	0
LNPK	0.329486	0.341275	0.227597	0.407815	0.392842	0.320896	0.277751	0.290462	0.265945	0.242831	0.290761	0.218557	0.451414	0.273172	0.258977	0.345007	0	0.415506	0.359	0.269082	0.277376	0.232451	0.244753	0.158834	0.280769	0.338078	0	0.285788	0.410801	0.425076	0.283984	0.249755	0.219432	0.191329	0.32299	0.235726	0.216395	0.254103	0	0.335018	0.405839	0.30051	0.468053	0.470347	0.2641	0.225787	0.127996	0
HOXD3	0	0	0	0	0	0	0	0	0	0	0	0	0	0	0	0	0	0	0	0	0	0	0	0	0	0	0	0	0	0	0	0	0	0	0	0	0	0	0	0	0	0	0	0	0	0	0	0
HOXD1	0	0	0	0	0	0	0	0	0	0	0	0	0	0	0	0	0	0	0	0	0	0	0	0	0	0	0	0	0	0.00294099	0	0	0	0	0.00417307	0	0	0	0	0	0	0	0	0	0.00782325	0	0	0
MTX2	0.308293	0.345402	0.277463	0.462156	0.420393	0.398247	0.31466	0.301969	0.273558	0.354237	0.289272	0.243629	0.48251	0.29098	0.286966	0.355438	0	0.426146	0.406114	0.297942	0.297364	0.242332	0.705246	0.0816738	0.274717	0.472904	0	0.515197	0.539284	0.467952	0.350297	0.30763	0.252713	0.297975	0.271466	0.276752	0.251057	0.280324	0	0.38444	0.448667	0.465196	0.488068	0.813287	0.349408	0.243371	0.319583	0
HNRNPA3	0.28604	0.230486	0.242726	0.315535	0.39287	0.380368	0.230074	0.291142	0.206314	0.22828	0.276767	0.179807	0.248501	0.195428	0.189564	0.37439	0	0.399942	0.357133	0.223941	0.271355	0.189589	0.294432	0.112766	0.295969	0.370966	0	0.442456	0.464436	0.391454	0.290995	0.200873	0.263877	0.141952	0.321946	0.189327	0.269117	0.258962	0	0.297059	0.404649	0.373665	0.324087	0.422592	0.374216	0.169004	0.247431	0
NFE2L2	0.520728	0.530377	0.270709	0.527121	0.388347	0.466672	0.35407	0.337154	0.320671	0.334011	0.329755	0.354693	0.647082	0.429526	0.351027	0.453286	0	0.524501	0.377372	0.401374	0.323796	0.292755	0.777479	0.0966406	0.364849	0.465095	0	0.48475	0.607249	0.525625	0.311806	0.374478	0.261966	0.281278	0.387458	0.396178	0.243333	0.323824	0	0.323287	0.578759	0.478968	0.46904	0.704644	0.348915	0.200719	0.148542	0
AGPS	0.38244	0.361091	0.264058	0.426812	0.466861	0.345729	0.415903	0.32406	0.281	0.299296	0.258039	0.201682	0.368924	0.249091	0.273351	0.373931	0	0.352216	0.382848	0.359266	0.314584	0.232536	0.409751	0.311564	0.295788	0.289924	0	0.397299	0.504053	0.505137	0.322997	0.292613	0.265726	0.172595	0.316838	0.269703	0.30503	0.250097	0	0.312441	0.322621	0.346545	0.423701	0.60056	0.340977	0.200403	0.190751	0
TTC30B	0.0266412	0.00295679	0.0150971	0	0.00453969	0	0.0187019	0.0112816	0.0113724	0.00816458	0.0100892	0.00785	0	0.0356117	0.0337284	0.0102639	0	0.0144299	0.0190574	0	0.017566	0.00462157	0	0.00597608	0.00806491	0.0112631	0	0.0387576	0.00551481	0	0.0266329	0.0100456	0.0054981	0.00296021	0.0140939	0.00681446	0.0133355	0.0196252	0	0.00249167	0	0	0.0301128	0	0	0.00432245	0	0
TTC30A	0.00607065	0	0.0156242	0.0185896	0.017161	0	0.0188185	0.0168089	0.0161884	0.00455862	0.00145915	0.00111563	0.0205564	0	0.00341302	0.0182544	0	0	0.0258084	0	0.00269631	0.0163141	0	0.00178209	0.00449645	0.00580492	0	0.00438734	0.0109786	0	0	0.0331403	0.00219052	0.00702461	0	0.00730631	0.00645682	0.0184572	0	0.00293563	0.0394231	0.00938499	0.0177393	0	0.0127983	0.0143767	0	0
PDE11A	0	0	0.000670522	0	0	0	0	0	0	0	0	0	0.0352631	0	0	0	0	0.0208782	0	0	0	0	0	0	0.000802261	0	0	0	0	0.00694517	0	0	0	0.00941292	0	0	0	0	0	0	0	0	0.00946554	0	0	0	0	0
RBM45	0.239502	0.120595	0.147135	0.198806	0.217269	0.254586	0.166278	0.13931	0.133395	0.134712	0.163384	0.0926047	0.253335	0.116072	0.129407	0.184492	0	0.263293	0.181855	0.179124	0.192633	0.141872	0	0.110536	0.156892	0.248771	0	0.21022	0.249061	0.336211	0.166737	0.153173	0.14227	0.162898	0.175493	0.127911	0.120837	0.193913	0	0.170612	0.144636	0.185279	0.22297	0.201297	0.290461	0.0952548	0.124719	0
OSBPL6	0.492609	0.280557	0.235346	0.393114	0.351384	0.223139	0.20972	0.36081	0.184394	0.419262	0.320176	0.259681	0.74108	0.169743	0.247901	0.272342	0	0.358276	0.361549	0.315528	0.299279	0.237351	0.820151	0.143523	0.328261	0.534087	0	0.430231	0.6964	0.514675	0.383279	0.444443	0.234262	0.353257	0.31904	0.190276	0.284372	0.284635	0	0.365625	0.583736	0.406426	0.572831	0.723984	0.332043	0.165035	0.15678	0
PRKRA	0.264656	0.336259	0.220586	0.394118	0.245395	0.275625	0.379045	0.225467	0.163881	0.172128	0.217357	0.122824	0.533484	0.192249	0.274751	0.360806	0	0.386656	0.285692	0.147989	0.253472	0.17468	0.241455	0.143708	0.321667	0.305366	0	0.354363	0.45989	0.358653	0.217263	0.262603	0.236351	0.226768	0.194759	0.163246	0.190287	0.211531	0	0.309551	0.346453	0.329652	0.340233	0.470073	0.266068	0.174795	0.075538	0
PJVK	0.137601	0.0727755	0.102035	0.108949	0.115469	0.103861	0.126	0.13464	0.0765517	0.0433472	0.0535773	0.0209727	0.0970115	0.0105384	0.0819908	0.0994167	0	0.169385	0.105577	0.0929481	0.11904	0.11754	0	0.100596	0.0774166	0.091521	0	0.040929	0.107158	0.0869854	0.0892925	0.142406	0.0965839	0.0661398	0.103092	0.127232	0.0889784	0.129646	0	0.116313	0.188321	0.0728056	0.109605	0.0768056	0.141172	0.0989924	0.090329	0
FKBP7	0.0115267	0.0139837	0.0164127	0.0313748	0.0156266	0	0.0198859	0.0331865	0.0112474	0	0.00846295	0.00859763	0	0.00390826	0.0088825	0	0	0	0.0162926	0	0.0197396	0.030732	0	0.0100383	0.0185573	0	0	0.0161055	0.0132994	0.00418599	0.00764077	0.0169724	0.00802809	0.00870907	0.00209518	0.0141878	0.0141037	0.00339893	0	0	0	0	0.003709	0.0133958	0.0194475	0	0.0159182	0
PLEKHA3	0.206507	0.218713	0.14794	0.273403	0.201692	0.235662	0.308729	0.232996	0.134398	0.110501	0.154492	0.151748	0.316104	0.17654	0.120071	0.20462	0	0.165645	0.205504	0.141599	0.143191	0.148224	0	0.0998984	0.156768	0.204273	0	0.242146	0.252271	0.17831	0.196158	0.180014	0.154042	0.122732	0.183668	0.106986	0.136908	0.184397	0	0.166386	0.168659	0.155421	0.216676	0.371475	0.220629	0.11867	0.0429546	0
TTN	0.040116	0.039534	0.148483	0.403674	0.284937	0.146987	0.264981	0.246326	0.0981482	0.0396519	0.0357782	0.0630897	0.0303865	0.199651	0.083534	0.243928	0	0.0809897	0.251708	0.0338828	0.134695	0.168698	0.1717	0.230866	0.0511608	0.126119	0	0.113913	0.364619	0.158523	0.0423233	0.254539	0.0728214	0.0993478	0.108548	0.0305809	0.100092	0.0819585	0	0.0875645	0.231272	0.0631859	0.318184	0	0.0991977	0.164286	0.0238543	0
CCDC141	0.010071	0.0187575	0.0771272	0.217873	0.0125613	0.0858366	0.133846	0.0394639	0.0588569	0.0307601	0.0324508	0.0143992	0.022777	0.204646	0.0185873	0.116167	0	0.0362267	0.160526	0.00296815	0.0333466	0.0512031	0	0.0537246	0.0283636	0.0101094	0	0.00931141	0.416118	0.0594484	0.0250702	0.0248408	0.0765002	0.0114336	0.00116237	0	0.0231776	0.0229584	0	0.0349251	0.114629	0.0621056	0.118649	0	0.0522272	0.0270395	0.0189426	0
SESTD1	0.386874	0.523499	0.20444	0.545994	0.5266	0.378327	0.425336	0.221071	0.292884	0.300467	0.318678	0.31941	0.650738	0.354569	0.290903	0.373413	0	0.641814	0.337923	0.356834	0.360315	0.189785	0.17784	0.112003	0.313175	0.464108	0	0.400285	0.516344	0.57647	0.35252	0.271567	0.181933	0.20444	0.418894	0.223142	0.211436	0.206082	0	0.406855	0.569333	0.414558	0.509784	0.782154	0.294531	0.137692	0.407404	0
ZNF385B	0.125972	0.26794	0.123943	0.205307	0.13143	0.203784	0.114506	0.114895	0.105383	0.22051	0.105988	0.166903	0.316294	0.117871	0.174252	0.145421	0	0.177377	0.093831	0.16565	0.138927	0.127533	0.400021	0.117774	0.0957963	0.097986	0	0.113899	0.166756	0.178387	0.21462	0.101221	0.0919124	0.0926601	0.11435	0.168667	0.101828	0.126699	0	0.131358	0.228492	0.144481	0.16567	0.704044	0.253194	0.18708	0.0637376	0
CWC22	0.247682	0.238098	0.19204	0.273732	0.285914	0.247908	0.288059	0.263752	0.195046	0.225112	0.178381	0.201273	0.321971	0.208433	0.21252	0.188733	0	0.299822	0.237555	0.19045	0.224748	0.184108	0.300625	0.171118	0.21638	0.243381	0	0.326184	0.411671	0.225469	0.212406	0.213234	0.166586	0.137343	0.18795	0.18711	0.188427	0.186099	0	0.232183	0.176441	0.24529	0.315111	0.237766	0.306577	0.151945	0.0874248	0
UBE2E3	0.422798	0.420333	0.29236	0.5435	0.462007	0.418305	0.303313	0.310603	0.298094	0.297442	0.299541	0.217277	0.54465	0.349144	0.286792	0.335085	0	0.443932	0.393833	0.330742	0.318685	0.185528	0.471986	0.163554	0.328733	0.32036	0	0.405625	0.255664	0.485331	0.270753	0.28314	0.239441	0.21371	0.295493	0.322988	0.241609	0.293661	0	0.307752	0.443337	0.359376	0.439278	0.605623	0.291169	0.265749	0.25194	0
ITGA4	0	0	0.00338653	0.0070325	0	0	0	0.00426106	0	0	0	0	0	0.0178717	0	0	0	0.0156878	0	0.00154368	0.00501724	0.000793541	0	0	0.0111968	0.00919021	0	0.00247112	0.0115296	0.0242401	0.0052793	0.0138427	0.00216706	0.00870907	0.0105316	0	0	0.00136896	0	0	0.0235897	0	0.00297203	0	0.0153331	0.00626917	0	0
CERKL	0.00871893	0.06996	0.00758851	0	0.0410531	0.00576219	0	0.00390122	0.0169334	0.0119974	0	0	0	0.00390826	0	0	0	0.0226822	0.00771304	0	0	0.00175104	0	0.0179103	0.00555937	0.00861984	0	0	0.00585373	0.013133	0	0	0.0036134	0.00296021	0	0	0	0.00931446	0	0.00653201	0	0.0036411	0	0	0	0	0.0544098	0
PPP1R1C	0	0.00334887	0.0169292	0.0282817	0.0260784	0.0245649	0	0.0105314	0.0176483	0.0111615	0.00353244	0.0192751	0.0158514	0	0.00509089	0.0368552	0	0.00583518	0.0307979	0	0.0223456	0.00402316	0	0.00810359	0.00280812	0.0267161	0	0.00778642	0.0372934	0	0.00314988	0.0151779	0.0165252	0.00304218	0.0208331	0.00302605	0.0181422	0.00174054	0	0.0123877	0.0640038	0.0108184	0.0447856	0	0	0.0311172	0.00466077	0
PDE1A	0.216911	0.197296	0.0984726	0.197347	0.143636	0.148095	0.134554	0.154621	0.144815	0.132336	0.133658	0.161835	0.226549	0.174231	0.156111	0.21473	0	0.149274	0.126405	0.19747	0.291661	0.178962	0.187921	0.0918197	0.118442	0.262579	0	0.159061	0.166965	0.169352	0.16825	0.138889	0.14066	0.149967	0.165867	0.157136	0.127524	0.130086	0	0.125244	0.152409	0.228007	0.179484	0.187175	0.161104	0.263295	0.081887	0
DNAJC10	0.415704	0.377499	0.248315	0.479389	0.429905	0.396001	0.281117	0.328854	0.262966	0.281958	0.293097	0.251292	0.448295	0.32035	0.231426	0.319844	0	0.520278	0.404977	0.306297	0.270284	0.253032	0.17564	0.143671	0.303369	0.482706	0	0.440236	0.486369	0.46358	0.25452	0.391912	0.238128	0.222999	0.356076	0.218818	0.271274	0.266235	0	0.288243	0.398715	0.315769	0.474577	0.560696	0.316591	0.24732	0.19609	0
FRZB	0.0450099	0.0469139	0.0417971	0.127482	0.057955	0.0525473	0.0447752	0.0349773	0.0366349	0.0139838	0.069926	0.0394604	0.0466946	0.0363828	0.0448225	0.106615	0	0.0227119	0.0397052	0.0543134	0.0565372	0.0514753	0.478658	0.0282805	0.0446467	0.0913424	0	0.0221069	0.0949007	0.0762968	0.0916153	0.108451	0.036283	0.0426629	0.0693235	0.0135915	0.0695042	0.0173034	0	0.0551237	0.0303094	0.0946536	0.0839925	0	0.0553248	0.0556906	0.058618	0
NCKAP1	0.372473	0.404286	0.208088	0.515404	0.420832	0.253349	0.189077	0.250958	0.204025	0.416966	0.268496	0.199421	0.734957	0.378476	0.288253	0.427835	0	0.590574	0.245178	0.33148	0.241967	0.227666	0.884473	0.0837258	0.358324	0.497174	0	0.558771	0.587941	0.514787	0.311561	0.227825	0.221725	0.149471	0.434442	0.314727	0.227975	0.19038	0	0.343062	0.544576	0.400524	0.423284	0.836719	0.335602	0.197107	0.394862	0
DUSP19	0.0876916	0.140548	0.117358	0.136475	0.106929	0.121202	0.252952	0.150211	0.080765	0.0965911	0.127324	0.0472391	0.176358	0.174449	0.0369797	0.133045	0	0.139235	0.146004	0.0340794	0.112183	0.0904767	0	0.13531	0.0759116	0.129475	0	0.128696	0.0714339	0.119852	0.140732	0.0963091	0.110637	0.0979866	0.0876513	0.0835173	0.157942	0.178251	0	0.167446	0.0531603	0.159556	0.0953396	0.146388	0.135601	0.0966521	0.0402918	0
NUP35	0.168651	0.136468	0.12107	0.191567	0.204622	0.156681	0.157441	0.167437	0.116767	0.0701363	0.0942141	0.0573562	0.179454	0.0561667	0.0791692	0.142695	0	0.243164	0.137646	0.118102	0.0845074	0.130103	0.275932	0.0539042	0.0929351	0.130018	0	0.143812	0.235795	0.136489	0.11912	0.158796	0.105967	0.109666	0.191159	0.0964217	0.0799415	0.137307	0	0.109135	0.175343	0.187182	0.176552	0.0262115	0.180602	0.147393	0.00466077	0
ZNF804A	0.593027	0.654021	0.342264	0.471017	0.33603	0.500166	0.19527	0.471574	0.288101	0.380739	0.329229	0.381249	0.511039	0.274694	0.366464	0.445446	0	0.636018	0.493849	0.497676	0.45055	0.522751	1.15841	0.225809	0.378935	0.553189	0	0.321877	0.628734	0.549786	0.387838	0.281697	0.439707	0.244642	0.475343	0.452624	0.393434	0.280629	0	0.422767	0.365107	0.371137	0.57877	0.947105	0.445112	0.309849	0.253233	0
FSIP2	0.203904	0.140592	0.0512383	0.211811	0.074689	0.104869	0.0373584	0.0535594	0.0735988	0.0362215	0.0409498	0.0855042	0.0224995	0.0824637	0.0122277	0.0475804	0	0.0169593	0.106483	0.152681	0.0760873	0.113942	0	0.112401	0.0567327	0.0639669	0	0.119376	0.148187	0.113232	0.0536461	0.0889234	0.044892	0.0648296	0.0360634	0.0359671	0.0482462	0.061655	0	0.0983062	0.0717234	0.00947056	0.126706	0.0708655	0.0196488	0.0633568	0.0327228	0
ZC3H15	0.295793	0.283965	0.215408	0.376706	0.351168	0.333683	0.336772	0.272442	0.210257	0.220604	0.220248	0.215032	0.378073	0.262299	0.243436	0.261618	0	0.420022	0.322617	0.245339	0.267852	0.200116	0.0500663	0.185089	0.243141	0.310734	0	0.388419	0.49626	0.33027	0.261903	0.321184	0.189884	0.21653	0.233442	0.219371	0.256113	0.244752	0	0.226492	0.359135	0.323365	0.428429	0.457758	0.250701	0.123508	0.107841	0
ITGAV	0.200129	0.257802	0.164748	0.242405	0.235329	0.295793	0.328114	0.202562	0.157244	0.18482	0.205223	0.150047	0.361149	0.289395	0.152566	0.340432	0	0.183009	0.259183	0.220173	0.186307	0.209963	0.104511	0.110679	0.264216	0.255255	0	0.336482	0.476356	0.220174	0.245419	0.295138	0.187502	0.202954	0.249077	0.193087	0.209443	0.233173	0	0.232713	0.311355	0.221266	0.274743	0.446044	0.288052	0.182103	0.131256	0
FAM171B	0.37646	0.388062	0.268641	0.385024	0.289663	0.408663	0.330726	0.250786	0.202592	0.337314	0.231224	0.265884	0.703812	0.289614	0.327687	0.361031	0	0.475751	0.276187	0.396243	0.284036	0.242237	0.539272	0.112102	0.35487	0.519753	0	0.444398	0.620681	0.495005	0.283176	0.299739	0.248989	0.342721	0.337902	0.33621	0.324884	0.215408	0	0.295841	0.543044	0.33345	0.372181	0.742561	0.308899	0.244799	0.16516	0
ZSWIM2	0	0.0112903	0.0149276	0.0208256	0	0.0333688	0.00929809	0.00730078	0.000662845	0.00806126	0.00448429	0	0	0	0	0	0	0	0.0010146	0.00246411	0.00981803	0.00389123	0	0.0097332	0.00104549	0	0	0.00991688	0.00642085	0.0220799	0.00286919	0	0.0081956	0.00689473	0	0.0140399	0	0.00170029	0	0.00449799	0	0	0.00360111	0	0	0.00453208	0	0
CALCRL	0.545331	0.101854	0.223018	0.100196	0.109508	0.320007	0.129372	0.31854	0.122314	0.141232	0.345141	0.122366	0.164888	0.210044	0.11802	0.177252	0	0.353093	0.374892	0.254829	0.16443	0.465433	0.211224	0.0598552	0.368918	0.424264	0	0.689079	0.477264	0.287234	0.250986	0.0502705	0.161809	0.204295	0.23668	0.194017	0.298451	0.215249	0	0.320636	0.156576	0.334505	0.368305	0.0412112	0.470256	0.0562377	0	0
TFPI	0.487505	0.00634904	0.0513984	0.0070325	0	0.0971138	0.191632	0.0342677	0	0.0478204	0.144582	0.0466363	0	0.0249545	0.0277225	0.0776664	0	0.0413026	0.0122996	0.019861	0.00222637	0.182349	0.0614107	0	0.0164584	0.0119775	0	0.0897273	0.0616547	0.0316676	0.0339078	0.035685	0.0673926	0.0777883	0.0160941	0.0428943	0	0.038417	0	0.0936329	0.0207167	0.0343805	0.0318471	0	0	0.0785811	0	0
GULP1	0.0304408	0.0394763	0.0481987	0.0927596	0.219018	0.15784	0.0456383	0.0811503	0.0778925	0.00544338	0.0447297	0.0368113	0.102405	0.0259449	0.0427286	0.00971199	0	0.00375307	0.0409491	0.0490177	0.041936	0.0218247	0.444519	0	0.0699585	0.136926	0	0.071638	0.10556	0.086113	0.0714687	0.137239	0.0475335	0.00304218	0.0313858	0.0170637	0.0745616	0.0366417	0	0.0307419	0.0145596	0.0909011	0.0790682	0.165909	0.023503	0.0264388	0.0544098	0
DIRC1	0	0	0.00253402	0.0149511	0.00376206	0	0	0.00111223	0	0	0.00377494	0	0	0	0.00201155	0.012206	0	0	0	0	0.00349971	0.00290511	0	0	0	0.00988511	0	0	0.0125452	0.00324732	0.00195756	0.0123773	0.000695843	0	0.00818588	0.0112636	0.00149437	0	0	0	0	0	0	0	0	0	0	0
COL3A1	0	0	0	0	0	0	0	0	0	0	0	0	0	0	0	0	0	0	0	0	0	0.00220224	0	0	0	0	0	0	0	0	0	0	0	0	0	0	0	0	0	0	0	0	0	0	0	0	0	0
COL5A2	0.0855007	0.0782683	0.0881014	0.156076	0.112991	0.0944083	0.0974225	0.0732789	0.112304	0.0223314	0.0660968	0.0171556	0.179297	0.0465706	0.0658759	0.0322912	0	0.442007	0.0545557	0.0873923	0.0854206	0.0198565	0.210356	0.0234454	0.0787889	0.0829548	0	0.130995	0.177932	0.0942293	0.0951802	0.103802	0.0921964	0.113168	0.0348616	0.00675169	0.0350109	0.0364278	0	0.111853	0.0681008	0.0633782	0.127072	0.169027	0.0378659	0.0274373	0.027621	0
WDR75	0.230957	0.244744	0.165744	0.263745	0.262267	0.180336	0.135523	0.245593	0.160742	0.151094	0.159459	0.125186	0.16506	0.221978	0.15168	0.291162	0	0.199246	0.211603	0.187138	0.218239	0.163579	0.271194	0.148218	0.139593	0.227022	0	0.19182	0.249185	0.191207	0.221795	0.234743	0.172366	0.10695	0.18291	0.125051	0.132374	0.177691	0	0.205818	0.258768	0.182136	0.304031	0.229503	0.190173	0.106678	0.11963	0
SLC40A1	0	0	0.00126111	0	0	0	0	0	0	0	0	0	0	0	0.00464432	0.0144036	0	0	0.00406033	0	0	0.00132822	0	0	0	0.00405291	0	0	0	0	0	0	0.001811	0	0	0.023841	0	0	0	0	0	0	0	0	0	0	0	0
ASNSD1	0.0996202	0.101582	0.127147	0.119636	0.169171	0.123863	0.18016	0.151902	0.0990352	0.133794	0.103995	0.0562599	0.184869	0.0687923	0.0932759	0.222122	0	0.226829	0.213472	0.10814	0.0914532	0.0838996	0.0978352	0.105309	0.062127	0.0970206	0	0.130763	0.0623631	0.0962147	0.137386	0.118114	0.0942638	0.0854248	0.032329	0.0726853	0.106836	0.140989	0	0.0804749	0.14257	0.151993	0.212916	0.182709	0.101608	0.0609472	0.0572746	0
ANKAR	0.411248	0.325776	0.259142	0.335809	0.443179	0.317585	0.34526	0.287942	0.271164	0.210301	0.312174	0.290889	0.49206	0.384215	0.343303	0.378535	0	0.521634	0.367003	0.31066	0.275137	0.217973	0.551052	0.123175	0.270974	0.357577	0	0.354513	0.363104	0.360887	0.271247	0.265501	0.26505	0.174374	0.227515	0.282713	0.307356	0.31789	0	0.258646	0.396629	0.231849	0.395908	0.740225	0.32748	0.159882	0.336304	0
OSGEPL1	0.119355	0.139317	0.0694222	0.107654	0.0577963	0.036742	0.0767522	0.0962964	0.053135	0.0319407	0.052501	0.0393072	0.0715921	0.0776203	0.0344354	0.103675	0	0.0384657	0.0918503	0.018773	0.0741327	0.0428722	0	0.0864751	0.0346741	0.0984184	0	0.0906576	0.127646	0.119843	0.0615288	0.107795	0.0630715	0.0608498	0.0212818	0.0448059	0.0640554	0.0609595	0	0.120502	0.0951151	0.157002	0.146237	0.197665	0.109672	0.103013	0.00507269	0
ORMDL1	0.261301	0.212054	0.210776	0.457974	0.306205	0.334468	0.296289	0.276988	0.21674	0.157114	0.207228	0.119946	0.296713	0.373902	0.167287	0.276263	0	0.351827	0.29083	0.215397	0.241923	0.180694	0.299936	0.171698	0.179914	0.239195	0	0.280173	0.404661	0.307802	0.228727	0.276067	0.18022	0.209288	0.174022	0.176852	0.242454	0.207026	0	0.269714	0.390914	0.224668	0.427052	0.292699	0.192973	0.131306	0.0977888	0
PMS1	0.351447	0.349249	0.243107	0.470253	0.375011	0.316913	0.2962	0.333642	0.269576	0.31818	0.269183	0.207528	0.446073	0.286061	0.294115	0.350507	0	0.354588	0.3808	0.375448	0.300515	0.238335	0.140686	0.0898287	0.290364	0.366937	0	0.46938	0.426567	0.340465	0.250324	0.382418	0.27653	0.217493	0.242173	0.270686	0.329257	0.285676	0	0.323935	0.403496	0.299465	0.369277	0.557155	0.295558	0.193925	0.0759734	0
C2orf88	0.0925902	0.201518	0.199689	0.35574	0.194632	0.158302	0.5878	0.231876	0.111646	0.141261	0.087675	0.0999123	0.140807	0.200778	0.0917354	0.214136	0	0.102904	0.192525	0.0740635	0.173348	0.141196	0	0.170454	0.17435	0.114565	0	0.203663	0.36696	0.254015	0.185023	0.204251	0.131709	0.145882	0.175265	0.157386	0.195397	0.206969	0	0.255951	0.191581	0.149489	0.287746	0.333031	0.150994	0.199272	0.0405325	0
MSTN	0.0033042	0	0.00541394	0.0164067	0	0.0266214	0.0282546	0.0103295	0.00778053	0.0191189	0.0156435	0	0	0.0116835	0.0105872	0.0250457	0	0	0	0.00184911	0.00831098	0.000793541	0.0978352	0.0146605	0.00426347	0.00570159	0	0.0428106	0	0.0289597	0.00695216	0.00442192	0.0126474	0	0.00440056	0.0166852	0.0164307	0.0209741	0	0.00311635	0.0100133	0	0.0156533	0.0287658	0.0329143	0.0199741	0	0
HIBCH	0.446796	0.51431	0.255385	0.417645	0.446765	0.375238	0.171405	0.352609	0.280665	0.243967	0.367738	0.255565	0.706852	0.369745	0.365572	0.340768	0	0.411774	0.358403	0.278451	0.401776	0.356503	0.642181	0.10462	0.371745	0.41819	0	0.513194	0.566109	0.57288	0.292493	0.318197	0.265719	0.238515	0.362481	0.404532	0.340773	0.293191	0	0.405739	0.49898	0.343936	0.536019	0.75285	0.342844	0.130118	0.291931	0
INPP1	0.130907	0.129572	0.117726	0.271455	0.242529	0.170047	0.230692	0.241727	0.131463	0.062366	0.131107	0.0589275	0.219183	0.119073	0.135875	0.195902	0	0.186998	0.255247	0.158089	0.136285	0.132054	0	0.192733	0.171598	0.144081	0	0.150494	0.25602	0.07423	0.173941	0.133286	0.0978002	0.12257	0.113774	0.123821	0.119199	0.163934	0	0.0966714	0.241313	0.121094	0.292336	0.230013	0.131096	0.116918	0.162245	0
MFSD6	0.318626	0.39198	0.291489	0.459145	0.404985	0.371585	0.374827	0.318397	0.306232	0.330983	0.317745	0.211278	0.689953	0.237133	0.281322	0.317343	0	0.392451	0.320578	0.303453	0.382776	0.233946	0.640543	0.262799	0.349559	0.278739	0	0.38441	0.412553	0.341684	0.293434	0.267269	0.248862	0.280643	0.305731	0.286586	0.2225	0.323832	0	0.287285	0.460369	0.316748	0.360996	0.761165	0.272207	0.269459	0.206455	0
NEMP2	0.00871893	0.00141541	0.0145216	0.0506994	0.0204101	0.0308902	0.00909305	0.022528	0.00297384	0.00629789	0.00888087	0	0	0.0129751	0.026068	0.0208169	0	0.00783743	0.0267363	0.00948326	0.010733	0.0186974	0.0614107	0.0434171	0.00478807	0.0128483	0	0.0286522	0.00908831	0.00525413	0.00527786	0.0321915	0.00585872	0.0255801	0	0.0445399	0.0033284	0.0193062	0	0	0.00945405	0.0105782	0.025558	0	0.00420745	0.0188992	0.0159182	0
NAB1	0.323597	0.282148	0.171399	0.34189	0.334835	0.343713	0.0816739	0.24766	0.206471	0.207325	0.191068	0.144783	0.23782	0.205039	0.199825	0.234934	0	0.213817	0.259961	0.277249	0.239632	0.160364	0.34861	0.235421	0.24087	0.200261	0	0.304392	0.297631	0.234828	0.209988	0.160503	0.168943	0.204618	0.129408	0.18189	0.197649	0.189624	0	0.256571	0.225852	0.159202	0.284147	0.454431	0.197169	0.140559	0.121708	0
GLS	0.297605	0.336899	0.130065	0.223867	0.273391	0.235851	0.130393	0.198542	0.206827	0.156348	0.118318	0.218494	0.737081	0.14427	0.270266	0.199788	0	0.246362	0.203077	0.164646	0.134534	0.132889	0.448137	0.0778708	0.175734	0.454668	0	0.27743	0.253367	0.485357	0.30163	0.151899	0.158558	0.0454176	0.381665	0.196331	0.126182	0.144607	0	0.358578	0.473286	0.410509	0.294624	0.326207	0.146733	0.146243	0.0718138	0
STAT1	0.087076	0.123297	0.0960425	0.20117	0.203269	0.131883	0.111848	0.215242	0.110747	0.106194	0.111196	0.0718189	0.184101	0.0896469	0.0950656	0.123478	0	0.155014	0.128843	0.112781	0.113987	0.134045	0	0.0892724	0.102927	0.119405	0	0.192331	0.196711	0.180359	0.117107	0.118025	0.0847496	0.0750211	0.0742955	0.060314	0.117487	0.132107	0	0.122081	0.121645	0.0719383	0.178246	0.224666	0.151367	0.129191	0.00507269	0
STAT4	0.377998	0.448904	0.254715	0.252707	0.339265	0.417794	0.445225	0.427861	0.273116	0.285786	0.249259	0.227451	0.394774	0.303643	0.293974	0.379163	0	0.434327	0.412984	0.338863	0.337652	0.322045	0.343984	0.27404	0.23447	0.462427	0	0.523146	0.519261	0.316246	0.354358	0.391671	0.340517	0.349212	0.464856	0.265995	0.276123	0.375806	0	0.301745	0.163777	0.353164	0.597482	0.546344	0.478981	0.173091	0.288531	0
MYO1B	0.110144	0.372771	0.148641	0.414308	0.480879	0.516204	0.335369	0.125757	0.382562	0.287855	0.219564	0.276801	0.308251	0.200826	0.210219	0.44661	0	0.22509	0.262109	0.291189	0.394584	0.176898	0.292877	0.350572	0.368356	0.345535	0	0.244513	0.374531	0.238178	0.116	0.170593	0.234625	0.295331	0.333775	0.385304	0.196138	0.336427	0	0.290322	0.449187	0.170812	0.286704	0.532235	0.242096	0.082117	0.429809	0
NABP1	0.0354211	0.0623005	0.0318987	0.0133129	0.0379076	0.0178977	0.0328419	0.0344528	0.0246075	0.0118733	0.0251741	0.0209563	0.0299129	0	0.0306041	0.0155701	0	0.0894897	0.016073	0.0363179	0.0265525	0.0558859	0	0.023733	0.0116379	0.057789	0	0.0227398	0.0529102	0.112	0.0204882	0.0216855	0.034935	0.0255428	0.0706747	0.0620056	0.0190262	0.0186961	0	0.0736648	0.0368741	0.0658195	0.0566707	0.116586	0.0539686	0.02251	0	0
CAVIN2	0	0	0	0	0	0.013926	0	0	0	0	0	0	0	0	0	0	0	0	0	0	0	0.000750399	0	0	0	0.00186477	0	0	0	0.00498755	0	0	0	0	0	0	0	0	0	0	0	0	0	0	0	0	0	0
TMEFF2	0.456436	0.605087	0.271622	0.528083	0.409328	0.272908	0.375954	0.276732	0.296533	0.392323	0.410218	0.186385	0.703581	0.312187	0.450733	0.343222	0	0.543931	0.387712	0.409697	0.352012	0.331367	1.11191	0.277579	0.367986	0.556538	0	0.468382	0.600323	0.441317	0.48263	0.384044	0.257143	0.40816	0.449711	0.361652	0.269681	0.371414	0	0.369177	0.833688	0.396081	0.526847	0.82224	0.433043	0.342284	0.244212	0
SLC39A10	0.393945	0.475715	0.309754	0.49681	0.436661	0.410835	0.40052	0.412513	0.315671	0.342627	0.301505	0.179069	0.715509	0.411913	0.316467	0.453883	0	0.616555	0.391945	0.367291	0.287752	0.288241	0.434336	0.130117	0.338726	0.48734	0	0.46499	0.561467	0.556757	0.431619	0.427464	0.278625	0.34792	0.341776	0.469405	0.372464	0.313512	0	0.437781	0.50575	0.504439	0.525268	0.638759	0.372253	0.191494	0.107515	0
DNAH7	0.580236	0.51971	0.343375	0.473059	0.467982	0.486543	0.427176	0.437509	0.453776	0.356549	0.457915	0.310127	0.704729	0.239997	0.390366	0.489417	0	0.631947	0.483789	0.440374	0.444642	0.345857	0.137134	0.346403	0.411881	0.558342	0	0.528008	0.635202	0.647854	0.378707	0.500877	0.425168	0.370045	0.474017	0.352583	0.392032	0.365039	0	0.418494	0.623969	0.400783	0.522086	0.497304	0.47017	0.29312	0.276739	0
STK17B	0	0.0569035	0.020164	0	0.0138619	0.0246338	0.00895938	0.0222384	0.0020923	0.0127546	0.0324203	0	0	0.0651547	0.0301823	0.0156009	0	0.07815	0.00701805	0.0113011	0.0257406	0.00424064	0	0.011425	0.00393682	0.0255261	0	0.0167583	0.0133613	0.0263911	0.0263796	0.035415	0.0149548	0	0.0183323	0.00688276	0.00616641	0.0106609	0	0.0767982	0	0.0242179	0.0283509	0.105103	0.0142074	0.00530721	0	0
HECW2	0.323907	0.305691	0.182523	0.41818	0.433472	0.20502	0.23526	0.177192	0.244259	0.423536	0.222131	0.205825	0.707571	0.195135	0.150282	0.25086	0	0.30882	0.217371	0.18957	0.227867	0.11943	0.952944	0.136826	0.222142	0.454931	0	0.276086	0.561387	0.456253	0.268578	0.220778	0.17021	0.212774	0.243948	0.231398	0.192668	0.246989	0	0.303378	0.416448	0.319689	0.388518	0.974323	0.247428	0.180531	0.202291	0
CCDC150	0.0204572	0.0185383	0.0289331	0.065762	0.0685902	0.107957	0.00985027	0.03271	0.0151153	0.028553	0.0430448	0.0282771	0	0.00390826	0.0213389	0.00317918	0	0.0677574	0.0379	0.0458037	0.0284979	0.051024	0.0614107	0.027058	0.0231618	0.0085853	0	0.0137594	0.0937829	0.0638238	0.0205615	0.0514519	0.0434934	0.00878418	0.0483628	0.00606223	0.019655	0.0241203	0	0.0225646	0.0537785	0.0298662	0.091491	0.0424613	0.016972	0.0234844	0.029594	0
GTF3C3	0.179075	0.204036	0.167267	0.155975	0.227406	0.20381	0.306741	0.217008	0.0886942	0.172364	0.14282	0.117701	0.225185	0.194334	0.1152	0.191567	0	0.234784	0.227818	0.175608	0.174232	0.139173	0	0.0938544	0.139135	0.233673	0	0.213758	0.274271	0.153979	0.192486	0.209369	0.163262	0.157205	0.0842193	0.151423	0.160758	0.168704	0	0.240626	0.243832	0.155034	0.223279	0.205554	0.225201	0.098051	0.0449034	0
C2orf66	0	0	0	0	0.00417248	0	0	0	0	0	0	0	0	0	0	0	0	0	0	0	0	0.00223014	0	0	0	0	0	0.0243195	0	0	0.00297617	0	0	0	0	0	0	0.00135779	0	0	0.00619686	0	0	0	0	0	0	0
PGAP1	0.256131	0.389344	0.195465	0.37895	0.411663	0.315168	0.383354	0.259382	0.247488	0.203862	0.211039	0.195181	0.359722	0.217785	0.196806	0.219769	0	0.226695	0.253292	0.239139	0.292764	0.12009	0.296486	0.142358	0.319461	0.215286	0	0.372045	0.665031	0.349774	0.216562	0.256922	0.184225	0.175346	0.297492	0.260391	0.212952	0.254797	0	0.252692	0.443435	0.214338	0.370365	0.453549	0.21768	0.168155	0.123459	0
ANKRD44	0.089691	0.129757	0.101673	0.229181	0.218476	0.199286	0.0816827	0.156019	0.136963	0.0932045	0.0676642	0.159256	0.210324	0.111283	0.126399	0.0779786	0	0.0908812	0.191143	0.112907	0.0928857	0.0841572	0.469196	0.0891954	0.0758418	0.118601	0	0.070368	0.136818	0.200281	0.0939461	0.0901502	0.115242	0.0772966	0.166184	0.181752	0.157092	0.194996	0	0.126531	0.220559	0.125699	0.134157	0.273892	0.0897676	0.191078	0.126717	0
SF3B1	0.368932	0.477438	0.255655	0.422888	0.37395	0.397341	0.267846	0.264767	0.204465	0.275551	0.288299	0.238388	0.526784	0.252974	0.259231	0.404011	0	0.393748	0.375063	0.343153	0.287637	0.245024	0.39919	0.172712	0.265543	0.424032	0	0.415275	0.526472	0.480495	0.291381	0.304554	0.269322	0.180853	0.281202	0.244771	0.294458	0.246441	0	0.272335	0.496747	0.351874	0.432546	0.69353	0.339988	0.173594	0.211356	0
COQ10B	0.13686	0.145226	0.133881	0.1762	0.152816	0.203638	0.161421	0.162011	0.10092	0.131075	0.111241	0.106397	0.2253	0.207614	0.139474	0.113221	0	0.108396	0.176719	0.0805431	0.122999	0.129851	0.0924348	0.104664	0.151626	0.144701	0	0.126165	0.181568	0.185035	0.170475	0.164168	0.0996303	0.117776	0.109167	0.0927479	0.122174	0.113081	0	0.129244	0.098086	0.0843685	0.190073	0.290532	0.116619	0.0998158	0.0636274	0
HSPD1	0.258919	0.24165	0.166451	0.27549	0.170718	0.23742	0.436395	0.25911	0.177209	0.138629	0.168825	0.154896	0.208741	0.24947	0.185285	0.0983967	0	0.317466	0.289432	0.136125	0.199257	0.142548	0.199187	0.12886	0.324779	0.290817	0	0.247034	0.362889	0.233788	0.260947	0.211851	0.138592	0.15115	0.178431	0.164952	0.210364	0.230562	0	0.220256	0.145291	0.200032	0.350317	0.258993	0.20673	0.134031	0.052955	0
HSPE1	0	0	0	0.0123605	0	0	0.00806671	0.00249375	0	0.00391472	0.000848655	0	0	0	0	0	0	0	0.00838934	0.0105377	0	0.00186595	0	0	0	0	0	0.00866845	0	0	0	0.0234542	0.0027537	0	0.00205296	0	0.00710229	0.003869	0	0.00431956	0	0	0.00759535	0	0.0205171	0	0	0
HSPE1-MOB4	0.00819758	0	0.0143658	0.0106739	0.0103521	0.0234892	0.0541012	0.0117008	0.00492855	0.00821712	0.00390057	0.00550554	0.0180017	0	0	0	0	0	0.0183239	0.0129725	0.0160957	0.00890832	0	0.0109177	0.0325363	0.00896921	0	0.00663543	0.01263	0.045387	0.011907	0.0185991	0.00504054	0.0123068	0.0229321	0.00272174	0.0282692	0.0210352	0	0.0367373	0	0.00953684	0.0059134	0	0.030085	0.0156346	0	0
MOB4	0.0474241	0.0669948	0.0698415	0.0960279	0.131824	0.129225	0.178795	0.1474	0.076598	0.0243105	0.0698402	0.0346356	0.0905366	0.042066	0.0453262	0.0618637	0	0.0411099	0.141251	0.0510691	0.0738895	0.0794903	0	0.0740553	0.133566	0.15531	0	0.15919	0.120548	0.0981055	0.0695276	0.11957	0.0670244	0.106785	0.072319	0.0455395	0.0808404	0.0672163	0	0.178871	0.0461039	0.119151	0.0709268	0.113703	0.107803	0.136216	0.0586099	0
RFTN2	0.0177827	0.0236243	0.018496	0.0185526	0.0172152	0.0264372	0.0385928	0.0111237	0.0139221	0	0.01316	0.0052731	0	0	0.0341776	0.0135295	0	0.0312765	0.0248232	0	0.0187316	0.0186919	0	0.0275706	0.0180823	0.0196762	0	0.0474944	0.0265477	0.024987	0.0184589	0.0322469	0.022002	0.00367173	0	0.0164163	0.0107015	0.0141903	0	0.0105393	0.0268789	0.00255691	0.00889944	0.100792	0.00462249	0.00347495	0	0
BOLL	0.00461571	0.00417919	0.0109989	0.00718598	0	0.0112958	0	0.0110372	0	0.0193565	0.00448407	0	0	0	0.00259863	0	0	0	0	0	0.00533093	0.00676525	0	0.0116006	0.00172302	0.00484458	0	0.0113302	0.012259	0	0.00723832	0.00950826	0.00211814	0	0.00715495	0.0258288	0.0253334	0	0	0.0118739	0	0	0.00702622	0	0	0	0	0
PLCL1	0.3572	0.480017	0.312993	0.6084	0.511742	0.340722	0.302161	0.233931	0.292029	0.183835	0.262516	0.324614	0.835366	0.458056	0.33176	0.247244	0	0.800051	0.268784	0.27263	0.248536	0.222341	1.36474	0.215171	0.2655	0.417663	0	0.348023	0.559761	0.523131	0.357639	0.144809	0.209627	0.135048	0.242635	0.337186	0.180607	0.26158	0	0.203478	0.516446	0.361582	0.328779	0.628428	0.391436	0.198018	0.470624	0
SATB2	0.323413	0.331352	0.19674	0.173324	0.203931	0.299402	0.145529	0.139871	0.187256	0.135459	0.17196	0.125121	0.323957	0.1268	0.240924	0.199651	0	0.612116	0.180209	0.341262	0.162606	0.238769	0.942444	0.125664	0.223376	0.350503	0	0.13996	0.232912	0.239051	0.186474	0.154571	0.142859	0.175402	0.287368	0.123477	0.141759	0.214599	0	0.372445	0.37792	0.148551	0.240992	0.216197	0.286772	0.18054	0.387604	0
FTCDNL1	0.373123	0.377098	0.323914	0.42739	0.384827	0.313603	0.284055	0.330794	0.269746	0.261523	0.263951	0.213726	0.471076	0.332408	0.316049	0.411888	0	0.426005	0.418908	0.387834	0.337341	0.277183	0.383888	0.148158	0.289084	0.431047	0	0.44859	0.317635	0.452892	0.270307	0.178401	0.274046	0.184102	0.350044	0.332906	0.255132	0.336833	0	0.268393	0.461771	0.306328	0.360369	0.573217	0.421873	0.255487	0.219592	0
C2orf69	0.240246	0.191781	0.201804	0.312318	0.269382	0.272559	0.317914	0.230255	0.145111	0.12394	0.23586	0.0987393	0.164422	0.202661	0.11666	0.245985	0	0.239942	0.22704	0.134067	0.182742	0.178786	0	0.152859	0.178606	0.215461	0	0.337112	0.353864	0.206907	0.222179	0.230348	0.140389	0.152477	0.15817	0.146223	0.203178	0.179155	0	0.21901	0.147201	0.196545	0.301337	0.267609	0.225339	0.146247	0.0280224	0
TYW5	0.314221	0.157192	0.174663	0.201867	0.225542	0.176962	0.200999	0.254486	0.153041	0.112599	0.161565	0.0892027	0.21709	0.239201	0.215541	0.224468	0	0.296022	0.229715	0.188243	0.174391	0.174688	0.215577	0.0804337	0.178602	0.253775	0	0.291612	0.265318	0.243467	0.199669	0.216136	0.178221	0.174599	0.225256	0.119349	0.179029	0.175569	0	0.185389	0.211816	0.212494	0.316566	0.112225	0.202987	0.113201	0.136487	0
MAIP1	0.272409	0.189263	0.197349	0.113155	0.217888	0.236048	0.30303	0.211207	0.115711	0.142331	0.17432	0.0949351	0.190972	0.216081	0.152518	0.123902	0	0.204278	0.17313	0.180054	0.199822	0.221552	0.214983	0.129603	0.184338	0.265458	0	0.222909	0.191488	0.236047	0.201463	0.252277	0.193964	0.214046	0.271065	0.14706	0.221254	0.171409	0	0.233764	0.112846	0.251069	0.212847	0.528071	0.234339	0.173714	0.110483	0
SPATS2L	0.592274	0.550046	0.33661	0.472707	0.604068	0.510639	0.414199	0.444075	0.371063	0.448158	0.454599	0.41918	0.754024	0.370351	0.47828	0.396317	0	0.638205	0.511222	0.496722	0.376281	0.416318	0.726027	0.287316	0.49008	0.496773	0	0.497318	0.703128	0.613402	0.369307	0.415502	0.398335	0.457913	0.476327	0.385314	0.466316	0.400487	0	0.540866	0.416774	0.483646	0.537102	0.892467	0.552819	0.352601	0.21578	0
KCTD18	0.0846046	0.0813276	0.0686533	0.189468	0.102875	0.0949221	0.10013	0.0938782	0.0756423	0.0754795	0.0712348	0.0272937	0.0712088	0.158878	0.026971	0.10881	0	0.255005	0.100123	0.0669666	0.0741021	0.103609	0.1717	0.0867823	0.0747882	0.119491	0	0.0754202	0.0961551	0.127205	0.096805	0.0917255	0.0627415	0.0465088	0.0703746	0.0843547	0.0677206	0.0749841	0	0.083928	0.0918101	0.101962	0.117255	0.00793156	0.10524	0.0662972	0.031002	0
SGO2	0.0553536	0.0333452	0.0387256	0.00316287	0.0192047	0.102481	0.0358383	0.0646494	0.0308825	0.0192066	0.03751	0.0337096	0.146055	0.047542	0.039528	0	0	0.157786	0.0799346	0.0195552	0.04111	0.0306713	0	0.0484599	0.0175092	0.0871569	0	0.0275355	0.0389685	0.0527854	0.0306161	0.0480385	0.0390236	0.0142736	0.0618949	0.0247182	0.0412726	0.02159	0	0.0549002	0.0335316	0.0119272	0.0183238	0	0.0448704	0.0250614	0.0154719	0
AOX1	0.010233	0.00849022	0.00776208	0.00642442	0	0	0.0160734	0.00439758	0.00738714	0.00364325	0.00173569	0.00713768	0	0.0105384	0	0.0081479	0	0	0.00613281	0	0	0.000577296	0	0	0.00657709	0	0	0.0120862	0	0.0185398	0.0337944	0.0317575	0.00276267	0	0.0293089	0	0.00731222	0.0369778	0	0.0155699	0	0.101727	0.0614711	0	0.00675028	0	0	0
BZW1	0.0622575	0.0843536	0.0622108	0.164315	0.0937061	0.0436371	0.083172	0.128939	0.0604102	0.068256	0.0488456	0.0568873	0.0897771	0.0721179	0.0514108	0.0621738	0	0.0508406	0.11103	0.0985262	0.0766184	0.0534495	0	0.0450845	0.0495536	0.0748663	0	0.0995646	0.113107	0.0605864	0.0778905	0.0654059	0.066605	0.0168637	0.0224392	0.0611104	0.0586168	0.102502	0	0.0682742	0.093285	0.11345	0.107936	0.164177	0.115253	0.0205594	0.0384097	0
CLK1	0.236875	0.241132	0.203949	0.403188	0.480805	0.338442	0.344819	0.249853	0.211239	0.214835	0.225005	0.145976	0.36446	0.173964	0.224815	0.304243	0	0.215692	0.290285	0.219066	0.269821	0.156061	0.1717	0.212895	0.266671	0.299944	0	0.412374	0.443657	0.342719	0.257156	0.263219	0.228534	0.233966	0.190968	0.176232	0.258153	0.220038	0	0.245819	0.383257	0.236366	0.359344	0.626512	0.349285	0.181555	0.107567	0
PPIL3	0.122723	0.148573	0.129863	0.288663	0.171469	0.20128	0.155113	0.228989	0.146297	0.157079	0.0779728	0.094604	0.169094	0.295029	0.0776164	0.186411	0	0.179885	0.217769	0.172607	0.173131	0.128971	0.153597	0.0647739	0.103998	0.0897444	0	0.175488	0.210753	0.190862	0.161061	0.251478	0.116429	0.0945782	0.0846113	0.0865682	0.126414	0.148586	0	0.123246	0.181092	0.0863604	0.329158	0.0554588	0.145702	0.144341	0.151781	0
NIF3L1	0.0580751	0.0202875	0.0718067	0.138231	0.069208	0.0527104	0.139659	0.147588	0.0388011	0.0233315	0.0538818	0.0163514	0.040106	0.150639	0.0394194	0.178484	0	0.0581627	0.138319	0.0134234	0.0362882	0.0657962	0	0.0571409	0.0528478	0.0201298	0	0.0711243	0.10155	0.0712644	0.0778063	0.0594767	0.0590217	0.0697237	0.00517693	0.0642125	0.0513794	0.0808796	0	0.0353385	0.0893064	0.0960217	0.136222	0	0.0685095	0.0849043	0.00507269	0
ORC2	0.363367	0.42	0.290355	0.459055	0.429082	0.424634	0.350222	0.321434	0.285201	0.265481	0.336637	0.194276	0.635717	0.291158	0.298782	0.397541	0	0.470447	0.366171	0.376254	0.353301	0.241342	0.448121	0.14867	0.303149	0.410137	0	0.316706	0.485596	0.37808	0.351574	0.322341	0.26665	0.323495	0.364374	0.357048	0.291424	0.296669	0	0.318275	0.450881	0.352012	0.463994	0.667274	0.403475	0.21667	0.131424	0
FAM126B	0.353368	0.446868	0.258304	0.477572	0.407385	0.361562	0.267283	0.270481	0.254666	0.331092	0.324802	0.237242	0.631994	0.469762	0.405765	0.316095	0	0.563798	0.422989	0.292605	0.334357	0.186454	0.734363	0.183677	0.336352	0.476488	0	0.415698	0.575339	0.558581	0.353148	0.348963	0.293057	0.236537	0.301082	0.321442	0.196589	0.22703	0	0.384177	0.577789	0.388449	0.504837	0.758371	0.338869	0.14977	0.231035	0
NDUFB3	0.0408071	0.084104	0.101811	0.15578	0.184812	0.094401	0.402433	0.220276	0.0927118	0.00766806	0.0555242	0.0295801	0.108724	0.13247	0.12022	0.140391	0	0.0872684	0.202689	0.0609592	0.0936967	0.0700994	0	0.131913	0.0909261	0.0432746	0	0.0918905	0.107767	0.117657	0.117083	0.0893774	0.0814344	0.0516381	0.0805345	0.0465263	0.228596	0.132464	0	0.110575	0.12132	0.0580779	0.181254	0.2891	0.139646	0.0862405	0.00936835	0
CFLAR	0.293383	0.24556	0.171587	0.303316	0.250942	0.171826	0.195068	0.242318	0.162951	0.221689	0.166664	0.163326	0.32315	0.210931	0.15934	0.218332	0	0.165765	0.163964	0.129357	0.133473	0.155202	0	0.0943192	0.154299	0.198691	0	0.213453	0.226493	0.246127	0.228546	0.232901	0.168106	0.0637267	0.191489	0.198388	0.180772	0.145494	0	0.206381	0.127371	0.307257	0.24635	0.174836	0.191383	0.139892	0.16008	0
CASP10	0.00302144	0.00297199	0.00769796	0.0152095	0	0.0159973	0.00826338	0.00301653	0.00102632	0.0153639	0.00271876	0	0	0	0.0024162	0.0156715	0	0	0.0024309	0.00421537	0	0.00231921	0	0	0.015616	0	0	0	0	0.014009	0.00384037	0.0172354	0.00706271	0.00761053	0	0	0	0	0	0.00305122	0	0.0156519	0.00676168	0	0.0218204	0	0	0
CASP8	0.00641563	0.00189854	0.029748	0.0902596	0.034946	0.0221073	0	0.0304545	0.0317512	0.0073046	0.0203828	0.0501844	0.0736682	0.0755859	0.0249326	0.065196	0	0.0233034	0.0399682	0.0232346	0.0116192	0.0331995	0.0924348	0.0291423	0.00974647	0.00787609	0	0.0223103	0.0653489	0.0513135	0.0282023	0.0415394	0.0287456	0.016363	0.00741773	0.00202	0	0.0226005	0	0.0233469	0.0211865	0.0207521	0.0944374	0.0286063	0.0176844	0.0425851	0.0310355	0
TRAK2	0.438375	0.37558	0.256214	0.474258	0.46763	0.429154	0.290569	0.271333	0.282041	0.330044	0.295505	0.227082	0.570557	0.324724	0.272702	0.352147	0	0.392377	0.408026	0.360489	0.320985	0.222412	0.252957	0.278483	0.331397	0.445318	0	0.463054	0.525274	0.475579	0.298379	0.362295	0.268762	0.27452	0.3802	0.2911	0.275506	0.262982	0	0.386184	0.548035	0.401897	0.471983	0.742819	0.322352	0.224834	0.0264121	0
STRADB	0.133524	0.119475	0.202169	0.438861	0.319226	0.185652	0.179541	0.227205	0.158038	0.0974871	0.17216	0.0850423	0.054052	0.280006	0.108557	0.247378	0	0.344086	0.292322	0.162209	0.187352	0.22359	0.0978352	0.0977778	0.109836	0.0798205	0	0.20887	0.402068	0.216467	0.184061	0.196264	0.156625	0.133075	0.149339	0.081816	0.135057	0.22133	0	0.209592	0.16126	0.156088	0.45536	0.173481	0.181201	0.150725	0.0474596	0
C2CD6	0.054169	0.0868484	0.086874	0.167622	0.0696152	0.0627998	0.130267	0.0866038	0.0449844	0.0653469	0.065933	0.0345291	0.0407283	0.0714251	0.068252	0.1133	0	0.0759974	0.0929532	0.0676655	0.0494012	0.0835284	0.220882	0.0355409	0.0368779	0.0314416	0	0.0851127	0.0973285	0.0790457	0.0882263	0.0527255	0.0871882	0.126917	0.0449207	0.0669763	0.0733174	0.0530596	0	0.279372	0.0842816	0.113946	0.0696213	0.0638707	0.0495921	0.10204	0.0810011	0
TMEM237	0.115196	0.118121	0.106763	0.16109	0.0714662	0.120043	0.177666	0.186056	0.0758479	0.0624274	0.107044	0.0673284	0.071488	0.0730924	0.0925173	0.109316	0	0.144434	0.144238	0.12691	0.105658	0.135164	0.275932	0.0939658	0.0870553	0.14437	0	0.208421	0.126898	0.114543	0.104797	0.117451	0.105752	0.0711663	0.0571135	0.0444918	0.129989	0.133565	0	0.200703	0.1991	0.115305	0.203106	0.106294	0.112003	0.0990293	0.0472996	0
MPP4	0.0574674	0.0305181	0.0710835	0.142791	0.116996	0.0749477	0.167199	0.0485285	0.0680442	0.0221382	0.0889514	0.0347813	0.0711701	0.15067	0.0504425	0.106458	0	0.0389861	0.0599734	0.0296137	0.0626853	0.0165301	0	0.0161528	0.0614994	0.0543365	0	0.0679733	0.0681146	0.0264841	0.0228686	0.0950453	0.0699203	0.0455644	0.0396567	0.0865771	0.0568113	0.0802916	0	0.0631547	0.02964	0.031183	0.0465919	0.139271	0.0447169	0.0609952	0.130673	0
ALS2	0.422362	0.367615	0.270302	0.528236	0.490169	0.393156	0.347323	0.301217	0.257442	0.255476	0.278408	0.209794	0.500803	0.309408	0.257895	0.293431	0	0.457881	0.34236	0.339304	0.303035	0.245483	0.238406	0.202778	0.35572	0.342684	0	0.368578	0.471755	0.460093	0.281264	0.207086	0.246059	0.228665	0.312132	0.341937	0.231567	0.214637	0	0.312578	0.433823	0.382114	0.44374	0.606259	0.283514	0.251713	0.190821	0
CDK15	0.0150997	0.0117991	0.012356	0.0237798	0.0445286	0.00611101	0.0039821	0.0130935	0.00866082	0	0.00217198	0.0052731	0	0	0.00200413	0	0	0.112059	0.00589759	0.0251966	0.00569215	0.0222459	0	0.00841728	0.00405931	0	0	0.0398127	0.0425346	0.00225532	0.00490607	0.0164252	0.0047703	0	0.0262654	0.017564	0.0217922	0.00238249	0	0.013586	0	0.00724661	0.0140448	0	0	0	0	0
FZD7	0	0	0.000820647	0	0	0.00978371	0.01269	0	0	0	0	0	0	0	0	0	0	0	0	0	0	0	0	0	0	0	0	0	0	0	0	0	0	0	0	0	0	0	0	0	0	0	0	0	0	0	0	0
KIAA2012	0.0306927	0.020204	0.0635544	0.12087	0.117965	0.0343268	0.101037	0.0523948	0.0310454	0.0421891	0.0185062	0.0136662	0.0251585	0.116486	0.0153624	0.0312145	0	0.0348096	0.0534854	0.0456884	0.0381239	0.0597031	0	0.0478696	0.0353233	0.0294321	0	0.0961387	0.0639864	0.056009	0.0198578	0.109577	0.0310859	0.0208876	0.0164144	0.00479803	0.0480793	0.0147222	0	0.0515401	0.0741853	0.0461005	0.069096	0.0807629	0.0397335	0.0347532	0.0428631	0
SUMO1	0.211224	0.158227	0.21456	0.47935	0.265308	0.298685	0.376364	0.282204	0.184702	0.172422	0.186251	0.149952	0.313164	0.300296	0.138248	0.291398	0	0.427587	0.350093	0.222344	0.229006	0.173363	0.488998	0.199704	0.21458	0.243057	0	0.316939	0.372086	0.280819	0.27274	0.238633	0.176856	0.200958	0.166474	0.185595	0.254488	0.271272	0	0.307122	0.232736	0.280348	0.312318	0.196477	0.310677	0.116716	0.15217	0
NOP58	0.266416	0.330884	0.247722	0.392031	0.389992	0.300048	0.380599	0.277541	0.210415	0.253562	0.197852	0.192341	0.399133	0.334559	0.237103	0.301931	0	0.246779	0.270781	0.260002	0.263571	0.210762	0.372368	0.198408	0.27525	0.346297	0	0.295164	0.46474	0.295121	0.281625	0.24176	0.221111	0.150824	0.310456	0.260712	0.240313	0.264252	0	0.290169	0.280383	0.299079	0.396065	0.396748	0.233824	0.166989	0.188355	0
BMPR2	0.451217	0.54889	0.189246	0.445643	0.527863	0.285909	0.407845	0.26096	0.233988	0.239177	0.276332	0.13009	0.481299	0.228607	0.303815	0.220798	0	0.442719	0.224238	0.342772	0.289968	0.149716	0.563456	0.0865547	0.23819	0.387546	0	0.357118	0.512102	0.357906	0.227608	0.159376	0.177258	0.224535	0.305048	0.226674	0.246741	0.133943	0	0.205505	0.551302	0.364778	0.460209	0.990257	0.414891	0.23654	0.126959	0
FAM117B	0.418934	0.451779	0.276303	0.327321	0.404101	0.354271	0.34232	0.326755	0.256292	0.35036	0.3075	0.28409	0.686643	0.359242	0.296629	0.319349	0	0.544308	0.404225	0.302759	0.342048	0.271833	0.467319	0.178484	0.321945	0.347807	0	0.426024	0.405369	0.45506	0.282666	0.3408	0.299852	0.315178	0.454938	0.342755	0.279179	0.332835	0	0.290725	0.436831	0.338265	0.396235	0.530921	0.339529	0.263359	0.123497	0
ICA1L	0.421632	0.365708	0.16848	0.366712	0.638175	0.336122	0.270005	0.291705	0.238887	0.228495	0.209894	0.164748	0.389418	0.374098	0.161225	0.136926	0	0.397687	0.303456	0.182526	0.29966	0.183994	1.00786	0.164987	0.338153	0.378089	0	0.390786	0.483442	0.469868	0.342083	0.260124	0.172876	0.151162	0.362192	0.290638	0.235045	0.167717	0	0.328189	0.560326	0.415533	0.327949	0.892416	0.356429	0.120717	0.230886	0
WDR12	0.235527	0.185046	0.209079	0.340456	0.288361	0.230651	0.15256	0.254438	0.183545	0.227482	0.16702	0.0950892	0.231844	0.320514	0.17157	0.269216	0	0.363136	0.276963	0.22691	0.222531	0.189868	0	0.234482	0.14438	0.189921	0	0.138889	0.277776	0.235436	0.201411	0.204111	0.182608	0.222078	0.163604	0.202547	0.199417	0.208049	0	0.261985	0.277724	0.27773	0.355264	0.145917	0.179852	0.16335	0.158651	0
CARF	0.228499	0.146032	0.16664	0.245188	0.205372	0.238673	0.0747274	0.237902	0.158392	0.180657	0.170333	0.125276	0.229154	0.281279	0.165706	0.244482	0	0.31171	0.214631	0.153448	0.166774	0.174691	0.0614107	0.211123	0.096502	0.270329	0	0.200516	0.296819	0.140563	0.145797	0.191839	0.166811	0.0822867	0.19411	0.188166	0.156701	0.106247	0	0.183643	0.162161	0.169104	0.323116	0.242028	0.103059	0.13145	0.0726002	0
NBEAL1	0.394337	0.374656	0.324229	0.615319	0.480326	0.512608	0.333308	0.370884	0.30357	0.361654	0.335428	0.228557	0.633265	0.437827	0.341376	0.426396	0	0.615306	0.422366	0.378011	0.3172	0.247041	0.635744	0.273369	0.338724	0.463474	0	0.531512	0.541879	0.523799	0.320178	0.306212	0.270089	0.277551	0.355642	0.368444	0.281016	0.269174	0	0.340055	0.509082	0.388999	0.524987	0.504179	0.412707	0.258485	0.357692	0
CYP20A1	0.237454	0.193012	0.201565	0.273843	0.162144	0.150131	0.130768	0.215864	0.132829	0.146007	0.0963115	0.14976	0.228286	0.151705	0.205386	0.15306	0	0.260538	0.234258	0.229641	0.1268	0.236485	0.128285	0.078036	0.137512	0.223092	0	0.173374	0.218036	0.130895	0.162591	0.102199	0.19497	0.261014	0.176348	0.111755	0.107274	0.172252	0	0.191278	0.182918	0.2779	0.223115	0.0393461	0.128256	0.165094	0.0501602	0
ABI2	0.337636	0.443591	0.146654	0.336709	0.327872	0.279085	0.184849	0.169262	0.190045	0.192968	0.221585	0.258528	0.564013	0.216979	0.354674	0.215525	0	0.443113	0.25559	0.27535	0.201988	0.171273	0.510478	0.0771469	0.321365	0.417391	0	0.454185	0.54797	0.400238	0.197182	0.181613	0.233117	0.156676	0.360294	0.257102	0.158858	0.226726	0	0.336833	0.596584	0.289927	0.419034	0.775937	0.174406	0.120885	0.327874	0
RAPH1	0.351791	0.388162	0.287879	0.546354	0.54272	0.365219	0.321103	0.328942	0.337707	0.233293	0.282097	0.222621	0.347931	0.356392	0.291471	0.444708	0	0.481089	0.423012	0.362896	0.334225	0.365613	0.319788	0.309251	0.390739	0.291291	0	0.446388	0.619915	0.46327	0.312766	0.307342	0.292715	0.235384	0.296069	0.339963	0.253909	0.313279	0	0.397381	0.469016	0.379758	0.453901	0.498126	0.345609	0.152497	0.177986	0
CD28	0	0.00295679	0.0002402	0	0	0	0	0	0	0	0	0	0	0	0	0	0	0	0	0	0.00178497	0	0	0	0	0	0	0	0	0	0.00380827	0.0036907	0	0	0.00599485	0.00367028	0	0.0108094	0	0	0	0	0	0	0	0	0	0
CTLA4	0	0	0	0	0	0	0	0	0	0	0	0	0	0	0	0	0	0	0	0	0	0	0	0	0	0	0	0	0	0	0	0	0	0	0	0	0	0	0	0.00122733	0	0	0	0	0	0	0	0
ICOS	0	0.00141541	0.000380789	0.00415935	0	0	0	0	0.00189723	0	0	0	0	0	0	0	0	0	0	0	0	0	0	0	0	0	0	0	0	0	0	0	0	0	0	0.00132462	0	0	0	0	0	0	0	0	0	0	0	0
PARD3B	0.012644	0.0427541	0.0412133	0.112971	0.0457719	0.051681	0.0659048	0.075816	0.0567426	0.0277941	0.0206122	0.0382582	0.0956586	0.0474791	0.0683001	0.0646863	0	0.130112	0.0774758	0.0367465	0.0568137	0.0535348	0.104511	0.0443653	0.0651535	0.0663677	0	0.0255366	0.152506	0.0581861	0.0257547	0.104255	0.048778	0.0708039	0.0447846	0.0382732	0.0406154	0.0410383	0	0.112449	0.0795008	0.0627856	0.0626442	0	0.0302517	0.0192645	0.0358209	0
NRP2	0	0.0209539	0.0114899	0.0106751	0.00609553	0	0.00567351	0	0.00120135	0.00377529	0.00291857	0.002603	0	0.00739292	0	0.0510853	0	0	0.00253061	0.00852888	0	0.00288647	0	0	0.003819	0	0	0.00777962	0.0127169	0.0023225	0.0110768	0.0100456	0.00413019	0	0	0.0155192	0.00276296	0.0025339	0	0.0040547	0	0	0	0	0.00465484	0	0	0
INO80D	0.387039	0.478034	0.24727	0.486808	0.389431	0.321193	0.183346	0.224327	0.294637	0.292205	0.321967	0.200003	0.817766	0.368406	0.308357	0.342712	0	0.428538	0.473405	0.320085	0.289727	0.251941	0.714383	0.120301	0.332874	0.480857	0	0.471483	0.43522	0.44643	0.215626	0.28271	0.271113	0.241325	0.340018	0.295587	0.206047	0.250919	0	0.360033	0.541346	0.446981	0.470219	0.790461	0.348244	0.198038	0.12195	0
NDUFS1	0.374876	0.434947	0.29387	0.473947	0.474446	0.426298	0.332787	0.331268	0.262187	0.314144	0.261271	0.267599	0.631695	0.267862	0.303987	0.283897	0	0.428559	0.321654	0.353926	0.349592	0.246721	0.6927	0.244595	0.350416	0.499817	0	0.434505	0.463018	0.435868	0.289231	0.183517	0.282225	0.252086	0.355753	0.280464	0.262888	0.245903	0	0.412833	0.573108	0.400124	0.449651	0.642665	0.310996	0.124551	0.270012	0
EEF1B2	0.0796898	0.0649379	0.120056	0.155789	0.234058	0.0505729	0.217173	0.253308	0.0888069	0.0266533	0.033308	0.0187702	0.144453	0.126079	0.121266	0.179698	0	0.329811	0.199183	0.0532571	0.0607973	0.0791273	0.311093	0.0678156	0.0651835	0.0894785	0	0.10649	0.172966	0.0611679	0.0980398	0.138285	0.072657	0.0283595	0.0194281	0.0749481	0.205475	0.140538	0	0.0704741	0.226144	0.0818847	0.195958	0.0735935	0.175571	0.0705873	0.00936835	0
GPR1	0.0141153	0.00674949	0.0245031	0.0214177	0.020091	0.0109	0	0.00586724	0.000741206	0	0	0	0	0.0129751	0.00912377	0	0	0	0.012202	0	0.00333064	0.00096339	0	0.0106898	0.00306524	0.00469688	0	0.00856241	0.00805278	0.00911007	0.0096487	0	0.00224472	0	0	0	0.000981796	0.00636872	0	0	0.00775786	0	0	0	0.00462249	0.00530006	0	0
ZDBF2	0.36156	0.50902	0.264387	0.382039	0.419409	0.374112	0.319997	0.27505	0.255307	0.273059	0.303465	0.241004	0.486261	0.298861	0.305715	0.369672	0	0.473139	0.362056	0.297721	0.317478	0.260861	0.203967	0.185546	0.352398	0.434102	0	0.369108	0.623182	0.437935	0.323483	0.271276	0.262705	0.170421	0.328456	0.253062	0.272309	0.277016	0	0.315004	0.439101	0.346379	0.455885	0.628342	0.306394	0.175569	0.0744547	0
ADAM23	0.145008	0.356094	0.150914	0.385402	0.186156	0.201081	0.137069	0.229373	0.180951	0.275039	0.151736	0.130328	0.517543	0.191041	0.202635	0.204771	0	0.239019	0.186656	0.152995	0.121576	0.172272	0.962795	0.175321	0.177444	0.13536	0	0.242728	0.275686	0.425421	0.291724	0.183454	0.157044	0.130536	0.180716	0.165367	0.225731	0.209162	0	0.380571	0.385322	0.252867	0.350095	0.832321	0.265049	0.0979585	0.173634	0
FAM237A	0.038132	0.152834	0.0159422	0.09577	0.027973	0.0203964	0.0362889	0.00386074	0.0495313	0.0180605	0.0837027	0.0357014	0	0.035449	0.0461679	0.0755292	0	0.10798	0.0564219	0.0412726	0.0595883	0.0197958	0	0.0521619	0.0458503	0.0238122	0	0.0116731	0.129569	0.0468583	0.00516133	0.00502679	0.0434428	0.0199654	0.0371633	0.0615856	0.00359672	0.0512105	0	0.0251288	0.0235412	0.0707045	0.0710883	0	0.0160824	0.0154269	0	0
DYTN	0.00576592	0.0265703	0.0110231	0.0062344	0.0106605	0	0.0193888	0.0121885	0.019589	0.00455862	0.00135055	0.00560751	0	0	0.00247355	0	0	0	0.037331	0.00699422	0.00659589	0.021959	0	0	0.00372015	0.0185022	0	0	0.0440001	0.00405252	0.0107284	0.0132101	0.0164799	0.00432552	0.0168377	0.00803178	0.00179557	0.0060683	0	0.00791517	0	0	0.0369451	0	0.0232685	0.00530006	0	0
MDH1B	0.116513	0.113299	0.0601673	0.0952673	0.0819314	0.0361439	0.0103195	0.116806	0.0620968	0.0441322	0.0617096	0.0279849	0.121597	0.0797775	0.0720939	0.0495838	0	0.109357	0.0428039	0.100845	0.0505401	0.0974531	0	0.0291989	0.0634546	0.136496	0	0.0254236	0.0531942	0.0685271	0.0747515	0.0663759	0.0503969	0.0670007	0.106058	0.0699294	0.0369562	0.0627342	0	0.0492079	0.1018	0.0277875	0.0936598	0.0708655	0.0244282	0.00846964	0.0167227	0
FASTKD2	0.190692	0.090861	0.171101	0.2788	0.293525	0.304612	0.250243	0.225385	0.194052	0.250095	0.172899	0.107104	0.131179	0.362021	0.175278	0.258009	0	0.291377	0.241816	0.143722	0.19068	0.169339	0.202592	0.186943	0.157514	0.181151	0	0.275484	0.341974	0.28593	0.189186	0.277869	0.168299	0.142338	0.145674	0.170113	0.219799	0.177003	0	0.233368	0.276637	0.159751	0.399202	0.148915	0.185	0.172996	0.0856221	0
CPO	0.117737	0.113146	0.095876	0.0901995	0.139188	0.185136	0.159177	0.132472	0.0727241	0.083744	0.0742916	0.118437	0.28606	0.0878061	0.107606	0.0480234	0	0.0790076	0.110444	0.0994165	0.11634	0.113539	0	0.112471	0.0922063	0.0476057	0	0.197462	0.126918	0.176061	0.124095	0.175495	0.0937452	0.0636827	0.159024	0.108347	0.142776	0.128239	0	0.0938106	0.111352	0.113158	0.152156	0.440164	0.101126	0.05275	0	0
KLF7	0.460172	0.438469	0.348039	0.565036	0.576304	0.524844	0.291798	0.305494	0.312867	0.368191	0.360719	0.269583	0.613339	0.394592	0.390296	0.496716	0	0.456482	0.406138	0.35019	0.349318	0.307467	0.752633	0.200541	0.362937	0.534897	0	0.440396	0.511378	0.52289	0.398713	0.466975	0.335322	0.30254	0.339205	0.3624	0.259004	0.317595	0	0.372584	0.602933	0.35546	0.545791	0.551403	0.503855	0.255517	0.332462	0
CREB1	0.374017	0.453446	0.294194	0.458086	0.391439	0.343708	0.480252	0.320534	0.294198	0.485391	0.281516	0.214536	0.447008	0.39002	0.342871	0.377473	0	0.408649	0.374397	0.273652	0.285413	0.22923	0.423377	0.195793	0.389577	0.308436	0	0.436015	0.448824	0.408149	0.299019	0.247076	0.30463	0.320009	0.206407	0.26372	0.307483	0.318163	0	0.297791	0.316818	0.294497	0.410372	0.542344	0.338802	0.211214	0.396205	0
METTL21A	0.129249	0.120337	0.125267	0.276353	0.139602	0.0879032	0.318573	0.128609	0.135994	0.107302	0.0811121	0.0622277	0.0835143	0.233773	0.133775	0.126692	0	0.13118	0.15719	0.0705866	0.124331	0.110606	0	0.108114	0.090428	0.152656	0	0.13936	0.106874	0.0925928	0.14426	0.120414	0.107035	0.0742189	0.123644	0.133908	0.188017	0.153419	0	0.222128	0.119421	0.0612757	0.20229	0.212143	0.128432	0.134573	0.119611	0
CCNYL1	0.197124	0.247238	0.200719	0.243594	0.281772	0.217803	0.192503	0.18928	0.173642	0.156722	0.170606	0.0953629	0.250057	0.233198	0.183017	0.199868	0	0.312538	0.20806	0.184844	0.198336	0.207452	0.0978352	0.107719	0.212584	0.20223	0	0.249955	0.341458	0.17706	0.150159	0.238613	0.18567	0.170257	0.17885	0.174198	0.186918	0.196382	0	0.209571	0.186762	0.185951	0.354738	0.27639	0.198154	0.206399	0.155766	0
FZD5	0.0173638	0	0.0111255	0.0049108	0	0.0181615	0.010011	0.0219297	0.0152865	0.00399197	0.0100512	0.0130271	0	0	0.00337625	0	0	0	0.0404621	0.00966942	0.023588	0.0257738	0	0	0.0109939	0.02401	0	0.00390854	0.0312367	0.0298511	0.0128647	0.0233621	0.0137538	0.00941292	0.0341218	0.0116401	0.0106744	0.00149354	0	0.0786008	0.0122931	0.00466542	0.0164541	0.0237717	0.0145967	0.0198322	0.00507269	0
PLEKHM3	0.362342	0.376159	0.28716	0.537962	0.423472	0.360557	0.377895	0.315908	0.276876	0.474156	0.272187	0.234363	0.782434	0.366816	0.330439	0.438713	0	0.444466	0.360176	0.269252	0.284815	0.251946	0.450232	0.115939	0.335918	0.400216	0	0.420262	0.604806	0.604958	0.43076	0.305076	0.204601	0.225246	0.404201	0.308522	0.241708	0.379327	0	0.352076	0.484774	0.414664	0.477745	0.874922	0.327196	0.26972	0.0710403	0
CRYGD	0	0	0.000357333	0	0	0	0	0.00513133	0.00223098	0	0	0	0.0410691	0	0	0.0111385	0	0	0.00771304	0	0	0	0	0	0.00945816	0	0	0	0	0.0123048	0	0	0	0	0	0	0	0.00149354	0	0	0	0	0	0	0	0	0	0
CRYGB	0	0	0	0	0	0	0	0	0	0.00249255	0	0	0	0	0	0	0	0	0	0	0	0.00129796	0	0	0	0	0	0	0	0	0	0	0	0	0	0	0	0	0	0	0	0	0.00498551	0	0	0	0	0
CRYGA	0.00402583	0	0.00132013	0	0.00695055	0	0.0131608	0	0.00265915	0	0	0	0	0	0.00295333	0	0	0.00895589	0.00527437	0.0104151	0.00596925	0.00406918	0	0	0.00268189	0.00264649	0	0	0	0.00421635	0.00292129	0	0	0	0	0	0	0	0	0	0	0	0	0	0	0	0	0
C2orf80	0.0637263	0.0342355	0.0652083	0.1368	0.13727	0.0756889	0.146087	0.13764	0.0577799	0.0599116	0.080957	0.068205	0.163275	0.0852057	0.103052	0.111847	0	0.0562586	0.0841799	0.0599238	0.0829521	0.104574	0	0.0557918	0.103621	0.125179	0	0.182511	0.123361	0.0823497	0.098702	0.0571081	0.0781614	0.159171	0.0591214	0.0669177	0.0592566	0.0644124	0	0.0250174	0.0872226	0.0462665	0.0635951	0.0729851	0.0946708	0.010463	0.0276551	0
IDH1	0.163385	0.169415	0.11319	0.210921	0.15271	0.126739	0.167421	0.142782	0.136938	0.0906043	0.114305	0.0516273	0.129868	0.0865091	0.068241	0.216299	0	0.076717	0.170645	0.115808	0.136859	0.131962	0	0.0725322	0.167854	0.0911259	0	0.187164	0.294205	0.148695	0.155847	0.20603	0.103193	0.100267	0.066866	0.101786	0.120429	0.109086	0	0.112518	0.173315	0.0920166	0.201061	0.132644	0.121653	0.0757156	0.0451715	0
PIKFYVE	0.308775	0.397415	0.229514	0.410944	0.426371	0.375098	0.341259	0.27852	0.259539	0.288494	0.236981	0.222829	0.431427	0.347071	0.241865	0.336736	0	0.421968	0.377736	0.331125	0.319229	0.230636	0.210296	0.0815467	0.29753	0.387289	0	0.413277	0.49401	0.421684	0.271202	0.338778	0.227486	0.218949	0.339881	0.259536	0.216538	0.303676	0	0.418247	0.475931	0.406374	0.47027	0.397117	0.33094	0.141656	0.257785	0
PTH2R	0.607846	0.627423	0.436712	0.398823	0.335305	0.656759	0.224794	0.44679	0.223951	0.372321	0.480514	0.450439	0.538426	0.391357	0.555772	0.325661	0	0.453932	0.461021	0.332738	0.45816	0.611483	0.342314	0.371791	0.423316	0.397641	0	0.494437	0.508924	0.483839	0.361796	0.416677	0.354997	0.289173	0.549479	0.452024	0.337812	0.374183	0	0.458882	0.393141	0.53019	0.539608	0.500912	0.468405	0.2499	0.19607	0
MAP2	0.253781	0.248022	0.118025	0.148517	0.211415	0.210712	0.0927383	0.155776	0.145043	0.288927	0.200135	0.0883474	0.311875	0.141439	0.229514	0.148417	0	0.342514	0.14951	0.131224	0.163923	0.188434	0.466759	0.0782661	0.109868	0.262969	0	0.1936	0.412563	0.360196	0.212453	0.216212	0.143429	0.0988869	0.291772	0.248961	0.109577	0.111933	0	0.222751	0.275918	0.230999	0.32418	0.386542	0.121997	0.0650597	0.122452	0
UNC80	0.359339	0.333249	0.148672	0.361616	0.412755	0.199185	0.15278	0.224627	0.251843	0.441871	0.188384	0.23488	0.555527	0.105442	0.225513	0.337155	0	0.30572	0.222592	0.201276	0.173749	0.171121	0.935569	0.0957428	0.236497	0.266894	0	0.368114	0.477199	0.432014	0.316171	0.182005	0.158785	0.126392	0.424832	0.228933	0.258653	0.227968	0	0.267125	0.491726	0.294744	0.47502	0.367348	0.173328	0.129706	0.149403	0
RPE	0.306872	0.374175	0.221979	0.337094	0.385308	0.330728	0.259715	0.30142	0.191582	0.196097	0.20369	0.219871	0.367459	0.332645	0.186325	0.296339	0	0.277383	0.315484	0.280044	0.221684	0.230491	0.411822	0.194473	0.209409	0.308931	0	0.343091	0.457536	0.331316	0.256337	0.251502	0.202267	0.171784	0.304003	0.224157	0.193794	0.250756	0	0.302339	0.276421	0.338887	0.365529	0.245623	0.283087	0.197565	0.122529	0
KANSL1L	0.434289	0.470644	0.263778	0.470698	0.407594	0.380587	0.277792	0.356301	0.300864	0.405908	0.367767	0.244412	0.553596	0.369097	0.365866	0.40358	0	0.516043	0.309799	0.362991	0.362811	0.226555	0.819696	0.15611	0.393134	0.395429	0	0.579657	0.483341	0.464198	0.367445	0.382466	0.33126	0.281326	0.356229	0.24812	0.201797	0.392233	0	0.301628	0.37932	0.469122	0.541542	0.733999	0.440067	0.199333	0.155117	0
ACADL	0.00634541	0	0.00784079	0.0190891	0.00453969	0.0171258	0.0310853	0.0119072	0.00246706	0	0.00172073	0.00293796	0	0	0.00319042	0.0160104	0	0.0123339	0.00520081	0	0.00368407	0	0	0	0.00268189	0.00576954	0	0	0.023207	0.0036555	0.0120997	0.00646605	0.00118543	0.00377344	0	0	0.00436005	0.00169361	0	0.0105315	0	0.00756828	0.0201685	0	0.00670008	0	0	0
MYL1	0	0	0	0.006538	0	0	0	0	0	0	0	0	0	0	0	0	0	0	0	0	0	0.000722165	0	0.00460884	0	0	0	0	0	0	0	0	0	0.0111592	0	0	0	0	0	0	0	0	0	0	0	0	0	0
LANCL1	0.373832	0.304039	0.245868	0.45561	0.339534	0.444843	0.278599	0.293842	0.265061	0.224109	0.255861	0.181341	0.413382	0.219438	0.252444	0.271306	0	0.272669	0.373176	0.345071	0.310588	0.253117	0.4347	0.191819	0.341542	0.420457	0	0.416886	0.449796	0.455734	0.2879	0.224506	0.240377	0.268208	0.309734	0.252927	0.283236	0.304743	0	0.321575	0.333219	0.312064	0.379435	0.526357	0.358231	0.239737	0.24164	0
