## Supplementary material for "Single-cell dissection of schizophrenia reveals neurodevelopmental-synaptic axis and transcriptional resilience": TableS7bh_Pseudobulk_variance_Ex-L5-6CCa (part 2 of 3)

### Sheet: Sheet1 (continued)
Gene	CON1	CON2	CON3	CON4	CON5	CON6	CON7	CON8	CON9	CON10	CON11	CON12	CON13	CON14	CON15	CON16	CON17	CON18	CON19	CON20	CON21	CON22	CON23	CON24	SZ1	SZ2	SZ3	SZ4	SZ5	SZ6	SZ7	SZ8	SZ9	SZ10	SZ11	SZ12	SZ13	SZ14	SZ15	SZ16	SZ17	SZ18	SZ19	SZ20	SZ21	SZ22	SZ23	SZ24
CPS1	0.198899	0.147444	0.14714	0.108847	0.165536	0.171803	0.112439	0.191834	0.102035	0.125536	0.138534	0.101162	0.198211	0.0812964	0.0459725	0.199752	0	0.133377	0.118166	0.168766	0.110376	0.119021	0.217313	0.0983182	0.137276	0.110419	0	0.175038	0.309261	0.252275	0.110586	0.0872939	0.121365	0.160792	0.103513	0.108726	0.0586723	0.12564	0	0.197512	0.190034	0.0812082	0.184841	0.149891	0.141152	0.101876	0.105291	0
ERBB4	0.339896	0.638173	0.474928	0.543845	0.78608	0.71984	0.328547	0.292958	0.405287	0.694741	0.716784	0.337841	0.690807	0.498826	0.301711	0.46135	0	0.537617	0.459605	0.287523	0.32603	0.376972	0.413909	0.388321	0.480653	0.737487	0	0.382951	0.661574	0.778026	0.515948	0.286151	0.4507	0.511452	0.579204	0.572127	0.36349	0.484681	0	0.203967	0.749919	0.254138	0.579757	0.968964	0.608531	0.317277	0.380115	0
IKZF2	0.227495	0.104057	0.173836	0.161215	0.150922	0.219112	0.100161	0.203629	0.122143	0.195137	0.139253	0.277686	0.236711	0.176909	0.129254	0.117758	0	0.266731	0.132441	0.155899	0.203965	0.136177	0.121533	0.0788246	0.144343	0.161728	0	0.226344	0.18406	0.284077	0.164898	0.0990218	0.119261	0.0953694	0.170612	0.178804	0.127451	0.192959	0	0.197737	0.153459	0.132656	0.16218	0.168816	0.164989	0.177496	0.199236	0
SPAG16	0.619793	0.658142	0.391713	0.540207	0.502233	0.504487	0.467932	0.338135	0.354087	0.451579	0.407839	0.319658	0.547127	0.435534	0.355914	0.488178	0	0.510592	0.436264	0.44995	0.420573	0.417437	0.675788	0.278036	0.50883	0.449726	0	0.47595	0.666879	0.603871	0.431967	0.426949	0.319453	0.316441	0.524682	0.348129	0.338992	0.358883	0	0.5086	0.520369	0.579773	0.56145	0.657805	0.540793	0.414895	0.420388	0
VWC2L	0.159153	0.379783	0.370228	0.449781	0.158493	0.276178	0.650078	0.183515	0.430469	0.643757	0.156126	0.407871	0.549525	0.179635	0.326125	0.311704	0	0.119923	0.250771	0.272646	0.421246	0.133566	0.361238	0.228708	0.437054	0.246292	0	0.396228	0.402565	0.322659	0.0873997	0.149469	0.33254	0.313405	0.375385	0.44336	0.244144	0.380198	0	0.361934	0.357145	0.37615	0.293892	0.78925	0.207143	0.137235	0.409917	0
BARD1	0.0893073	0.138936	0.0653828	0.0318965	0.0364108	0.103993	0.105993	0.0949272	0.0661337	0.0817601	0.0429503	0.0674281	0.0496953	0.0342421	0.0828386	0.115824	0	0.133836	0.0544122	0.0505258	0.0644913	0.0847218	0	0.0579841	0.064544	0.0958642	0	0.112913	0.274064	0.0836757	0.014949	0.0746578	0.0797231	0.12449	0.128085	0.105939	0.0424794	0.0960913	0	0.144605	0.0422845	0.0802642	0.0997724	0	0.0528743	0.0136386	0	0
ABCA12	0.0145403	0.00703658	0.0216311	0.0188561	0	0.0200278	0.010417	0.00922292	0.00746617	0.00137115	0.00432258	0.00569461	0	0.0138497	0.00337625	0	0	0.00991947	0.0185301	0.00586635	0.0244368	0.00250222	0	0.0109177	0.0119417	0.0152767	0	0.00390539	0.0221231	0.0229942	0.00258816	0	0.0149888	0	0	0.0255245	0.0046198	0.00907722	0	0.0105253	0	0.0044616	0.0443884	0	0	0	0.0195338	0
ATIC	0.199358	0.173021	0.137741	0.167344	0.245979	0.167602	0.16731	0.153641	0.110384	0.111577	0.0878254	0.090709	0.176738	0.161724	0.142531	0.124205	0	0.16525	0.14284	0.0788114	0.153199	0.128398	0	0.0978262	0.164846	0.144296	0	0.219961	0.174987	0.150198	0.178414	0.0945644	0.139397	0.154297	0.169624	0.0648002	0.121904	0.170146	0	0.188001	0.142862	0.154935	0.181724	0.242684	0.184347	0.0978236	0.0631721	0
FN1	0.00539369	0.0217974	0.0885243	0.195317	0.157113	0.0490769	0.231796	0.0657229	0.0682396	0.0285833	0.0121006	0.00614594	0	0.218732	0.0318404	0.0782086	0	0.0451249	0.102442	0.0318974	0.0734355	0.0892716	0	0.0646676	0.0164633	0.01938	0	0.0239723	0.152268	0.0961492	0.0326842	0.0833439	0.037698	0.0989278	0.0267946	0.0187753	0.0304612	0.0708785	0	0.0738719	0.0555644	0.0688026	0.20571	0	0.0505514	0.12764	0	0
MREG	0.424001	0.355893	0.262127	0.495243	0.471998	0.426735	0.294119	0.323769	0.257172	0.305706	0.300193	0.282119	0.472205	0.354367	0.326299	0.347882	0	0.426105	0.418728	0.308543	0.402593	0.230909	0.767155	0.181374	0.339873	0.367344	0	0.365059	0.424682	0.444593	0.3916	0.362151	0.282841	0.277247	0.263452	0.432917	0.257732	0.264386	0	0.399449	0.458388	0.333381	0.392668	0.345503	0.279904	0.202642	0.227521	0
PECR	0.197855	0.236669	0.173444	0.202184	0.186317	0.22075	0.205138	0.220373	0.169709	0.169897	0.19058	0.126812	0.303294	0.186343	0.212489	0.240266	0	0.354944	0.204883	0.24241	0.233594	0.155287	0.398389	0.196757	0.180234	0.211472	0	0.231252	0.161227	0.230028	0.166209	0.195632	0.186574	0.270411	0.19684	0.194015	0.198461	0.17122	0	0.171495	0.243277	0.271475	0.237127	0.314529	0.179676	0.12593	0.14681	0
TMEM169	0.192546	0.166503	0.188921	0.290383	0.209371	0.147176	0.188783	0.180047	0.190783	0.192984	0.186344	0.105039	0.165431	0.209164	0.188039	0.201431	0	0.178521	0.231282	0.241814	0.198999	0.153605	0.455653	0.127129	0.0823602	0.246969	0	0.249707	0.149131	0.231929	0.212082	0.157503	0.125158	0.112203	0.0974505	0.178701	0.160962	0.135944	0	0.156516	0.231248	0.103013	0.276285	0.427148	0.16722	0.109249	0.338286	0
XRCC5	0.375602	0.457196	0.279175	0.471074	0.442079	0.399494	0.325577	0.335039	0.260691	0.235246	0.302298	0.16522	0.566775	0.336079	0.2872	0.272122	0	0.5183	0.360682	0.31287	0.372221	0.221726	0.181783	0.20274	0.293633	0.456508	0	0.437812	0.570189	0.517809	0.288885	0.287265	0.234268	0.245057	0.285484	0.274988	0.308574	0.23637	0	0.34019	0.424856	0.402574	0.497126	0.55213	0.333782	0.124496	0.175882	0
MARCH4	0.109409	0.466192	0.214556	0.409605	0.37921	0.320779	0.145189	0.263477	0.321801	0.246791	0.260456	0.320377	0.643545	0.243321	0.280355	0.253565	0	0.19032	0.262617	0.304696	0.233247	0.171938	0.864761	0.231533	0.295696	0.178964	0	0.191443	0.227334	0.28208	0.163771	0.0930993	0.179785	0.291432	0.256512	0.315523	0.222302	0.224189	0	0.298461	0.423263	0.222697	0.258554	0.769279	0.187996	0.127386	0.391017	0
SMARCAL1	0.295662	0.286759	0.186516	0.24162	0.198799	0.196797	0.214596	0.230975	0.17823	0.224648	0.252589	0.198569	0.383999	0.266597	0.24383	0.319354	0	0.404006	0.212339	0.219051	0.201029	0.189973	0.435832	0.216474	0.236483	0.290091	0	0.24716	0.233595	0.375806	0.201209	0.243594	0.196267	0.331668	0.185191	0.295894	0.184434	0.255836	0	0.228354	0.379533	0.23291	0.276773	0.453042	0.105285	0.186345	0.261589	0
RPL37A	0.406123	0.456233	0.283781	0.714104	0.931971	0.414894	0.567179	0.515661	0.288226	0.210505	0.273694	0.224347	0.35638	0.434597	0.462171	0.422501	0	0.652033	0.508743	0.394519	0.37127	0.294275	0.672618	0.269863	0.299301	0.496363	0	0.472724	0.518101	0.456584	0.317203	0.268477	0.300075	0.176295	0.398245	0.293677	0.358888	0.386485	0	0.298886	0.412762	0.4013	0.523954	0.458675	0.665012	0.174006	0.12864	0
IGFBP2	0.0531988	0.0428516	0.0633935	0.033378	0.0177182	0.00878519	0.0157959	0.0406468	0.033055	0.069509	0.029789	0.014114	0.0369472	0.0639124	0.0642755	0.0729056	0	0.0289782	0.0433246	0.0721926	0.0846677	0.0864848	0	0.0240053	0.0370678	0.0192585	0	0.0639312	0.039148	0.00877107	0.0374823	0.129102	0.0519366	0.0066445	0.0345967	0.0513815	0.0337352	0.0390268	0	0.0814738	0.150836	0.0460023	0.0252646	0.0133958	0.0284306	0.0278459	0.0291706	0
IGFBP5	0.0755759	0.0215187	0.076284	0.0657694	0.041808	0.117582	0.119121	0.112424	0.0425017	0.0308862	0.0495696	0.0520216	0.0631247	0.0445141	0.0778673	0.0498026	0	0.104878	0.086855	0.00691516	0.0526891	0.0813259	0.128285	0.0155385	0.0618308	0.0491438	0	0.11192	0.0341738	0.0183177	0.0922756	0.116534	0.03461	0.0231999	0.0231314	0.0177725	0.053814	0.0330534	0	0.139589	0.136172	0.0420725	0.0718259	0.00793156	0.0432704	0.0639838	0.0159182	0
TNS1	0.0378038	0.00558112	0.0467345	0.0656058	0.0342684	0.108976	0.0383626	0.0278471	0.0731801	0.0150052	0.0328683	0.0478634	0.0222891	0.018456	0.0266824	0.104409	0	0.0317528	0.0333138	0.033632	0.041142	0.0353687	0.207502	0.0632222	0.0116027	0.0483407	0	0.0504566	0.0256731	0.046913	0.103704	0.0313233	0.0297591	0	0.0132065	0.073875	0.010698	0.0135592	0	0.0594537	0.021153	0.0159219	0.0430554	0.0424613	0.0122493	0.150701	0.038499	0
RUFY4	0.025191	0	0.00430258	0	0	0	0	0	0	0.00569495	0	0.00309607	0	0	0.00139984	0	0	0	0.00496232	0.00329958	0.00505474	0.00096339	0	0.010903	0.00461048	0	0	0.00817585	0	0.00974059	0	0	0	0	0	0	0	0	0	0	0	0	0.00432485	0	0	0	0	0
CXCR2	0	0	0.00200073	0	0	0	0	0	0.00102632	0	0	0	0	0	0	0	0	0	0	0	0	0.00140449	0	0	0	0	0	0	0	0	0	0	0.00205725	0	0	0	0	0	0	0	0	0	0	0	0	0	0	0
ARPC2	0.337736	0.418506	0.239422	0.443375	0.429923	0.332135	0.35377	0.322695	0.281779	0.188363	0.268838	0.251225	0.42389	0.28075	0.32186	0.33489	0	0.471498	0.355596	0.354728	0.247998	0.203577	0.455196	0.251971	0.281519	0.358733	0	0.393659	0.628126	0.454083	0.265839	0.251141	0.22569	0.252181	0.356982	0.281207	0.229702	0.342067	0	0.309729	0.540602	0.384967	0.4109	0.44328	0.363863	0.197495	0.164815	0
GPBAR1	0	0	0	0.00750103	0	0	0	0	0	0	0.00332575	0	0	0	0.00651768	0	0	0	0	0.00294604	0	0	0	0	0	0	0	0	0	0.00421635	0	0	0.000843168	0	0	0	0.00212411	0	0	0	0	0	0	0	0	0	0.0159182	0
AAMP	0.0612313	0.13421	0.0980157	0.138186	0.118708	0.100133	0.186844	0.191117	0.0974138	0.0215518	0.0532708	0.0647754	0.0206084	0.246394	0.109921	0.109207	0	0.163196	0.215512	0.0493009	0.0837712	0.101074	0.0614107	0.0560405	0.0914473	0.0888802	0	0.103582	0.15518	0.112177	0.135792	0.182351	0.0933293	0.0174777	0.0706487	0.0386958	0.113623	0.127611	0	0.146763	0.124205	0.108506	0.1807	0.125467	0.081703	0.0565945	0.0558321	0
PNKD	0.255523	0.363217	0.246541	0.3926	0.354291	0.286149	0.278409	0.299508	0.216319	0.20049	0.206526	0.1567	0.561093	0.267064	0.356147	0.260475	0	0.272727	0.309712	0.286801	0.260131	0.203014	0.432343	0.192421	0.261307	0.254386	0	0.297832	0.363936	0.328848	0.264163	0.330038	0.256924	0.184125	0.255413	0.232886	0.290628	0.219401	0	0.311003	0.418323	0.213797	0.365757	0.477565	0.311336	0.22297	0.198333	0
TMBIM1	0.0089971	0	0.0383427	0.062272	0.037291	0	0.0378708	0.0536701	0.0424678	0.00377529	0.0234194	0.00846721	0	0.0458789	0.0165157	0.0445217	0	0.0592871	0.034856	0.0157604	0.0414544	0.0271794	0	0.039921	0.0176776	0.0104659	0	0.0501079	0.0113612	0.0327491	0.00780812	0.0229209	0.0183339	0.0237967	0	0.0222732	0.0293578	0.0247013	0	0.0316903	0.0404549	0	0.099727	0	0.0146754	0.0595804	0.0189426	0
CATIP	0	0.0589368	0.0212	0.0270782	0.0195169	0.0138246	0.00455494	0.00977038	0.0127686	0.0133565	0.0057538	0.0164014	0.0195504	0	0.0301746	0	0	0.0226822	0	0.0146281	0.0140908	0.00387085	0	0.0223711	0	0.00863028	0	0.0206468	0.0140645	0.00698235	0.00559798	0.0294435	0.0146794	0.0133293	0.00719056	0.0118506	0.0223032	0.0153236	0	0.0066303	0.0332355	0	0.0182775	0.0350118	0.0114354	0	0	0
SLC11A1	0.0205102	0	0.0233363	0.0305098	0.0418258	0.0281763	0	0.0305913	0.0277803	0.00342463	0.0126273	0.00197376	0	0	0.038723	0.0267218	0	0.0216081	0.0148621	0.00627686	0.040707	0.0150684	0	0.0275489	0.00982544	0.00682189	0	0.00514605	0.0293344	0.00804972	0.0308875	0.0522423	0.0307649	0.0261178	0.0184263	0.0243675	0.0321173	0.0173146	0	0.0449322	0.0327171	0.014578	0.00987112	0	0.00527256	0	0.0189426	0
CTDSP1	0.0185444	0.0313637	0.00729307	0.0122374	0.00933581	0.0137842	0	0.0183868	0.0143158	0.0171307	0.014433	0.0175462	0.0337756	0.0301586	0.0136836	0.0262576	0	0.0771696	0.0222938	0.0289436	0.0167945	0.0101536	0	0.00555716	0.00446779	0.00673022	0	0.0200248	0	0.00887106	0.00522865	0.0196218	0.0100846	0.0180815	0.0386611	0.0255528	0.00403727	0.0117413	0	0.0269264	0.0245058	0.00466542	0.010485	0.0350118	0.0162169	0.0272216	0	0
VIL1	0.00461848	0.0411967	0.010375	0.0106751	0.0278114	0	0.0206197	0.0110546	0.00693086	0.00982296	0.00338611	0.00638219	0	0.0745376	0.0102366	0.0126266	0	0.00783743	0.0146562	0.0143734	0.0197809	0.00708039	0	0.0131275	0	0	0	0.00404945	0.00930023	0.0314878	0	0	0.00933402	0	0	0.0298173	0.0102899	0.0132559	0	0	0.020762	0.0153015	0.0586614	0	0.00358925	0.034233	0.0159182	0
USP37	0.303072	0.383644	0.226371	0.43175	0.421824	0.308712	0.3668	0.240433	0.261357	0.307805	0.21523	0.240221	0.512213	0.262986	0.313855	0.294937	0	0.432568	0.325244	0.278418	0.274543	0.214499	0.305035	0.176096	0.259345	0.372076	0	0.348458	0.452192	0.40713	0.254167	0.264782	0.23624	0.230789	0.295283	0.302891	0.230927	0.234908	0	0.254324	0.368978	0.362037	0.460011	0.442356	0.23223	0.150339	0.162546	0
CNOT9	0.245902	0.189096	0.167916	0.31894	0.26233	0.273545	0.176289	0.238967	0.151457	0.197748	0.164432	0.122248	0.220369	0.206446	0.136091	0.229075	0	0.224241	0.263255	0.246553	0.20105	0.168702	0.139989	0.0992202	0.186792	0.219471	0	0.309153	0.361313	0.315654	0.193524	0.239378	0.175189	0.165108	0.156046	0.123707	0.172424	0.191693	0	0.3172	0.154852	0.238381	0.369065	0.252299	0.192764	0.129496	0.0699551	0
PLCD4	0.0998534	0.0493275	0.061032	0.0871981	0.109842	0.0896668	0.117418	0.0886636	0.0761118	0.0469826	0.0421708	0.081497	0.15166	0.0525977	0.0852981	0.0436966	0	0.040892	0.0803405	0.0835837	0.10454	0.0705671	0.128285	0.0136863	0.0309922	0.0878334	0	0.0363783	0.0852866	0.0841681	0.0424052	0.102955	0.085759	0.0474801	0.0439063	0.103411	0.0781124	0.077463	0	0.0704866	0.104268	0.0360777	0.0611718	0.0804876	0.065528	0.00845276	0.0892771	0
ZNF142	0.121066	0.124383	0.0720671	0.09243	0.141584	0.0775698	0.0429235	0.0976751	0.0834246	0.146935	0.107885	0.0511363	0.0903912	0.0988035	0.0954752	0.127913	0	0.0971165	0.110811	0.147146	0.102116	0.0855738	0.210356	0.0683538	0.113041	0.0888849	0	0.157803	0.0922099	0.0888316	0.0800023	0.103422	0.0763622	0.0984023	0.0411828	0.1137	0.108113	0.0922501	0	0.138503	0.107401	0.0670692	0.127524	0.20679	0.0747439	0.0726752	0.0297604	0
BCS1L	0.0169753	0.00804656	0.0459806	0.0539872	0.0724162	0.0221839	0.0759093	0.079604	0.056217	0.0470586	0.0308654	0.0116938	0.0515371	0.041054	0.0198691	0.00824897	0	0.0657034	0.0405526	0.0200891	0.0440915	0.0191297	0	0.046912	0.0331668	0.0143034	0	0.0946858	0.0393627	0.0462818	0.0280168	0.0295651	0.0521493	0.0346313	0.0135086	0.0124236	0.0384091	0.0340183	0	0.00391552	0.0384308	0.0423385	0.0324951	0.0779369	0.0829694	0.0236533	0.00466077	0
RNF25	0.0904264	0.0508745	0.0592035	0.121353	0.105942	0.0522578	0.0829575	0.0548819	0.0619387	0.0371968	0.0530429	0.0362509	0.105104	0.0977905	0.0602637	0.0968992	0	0.218716	0.116173	0.059727	0.0502883	0.0357294	0	0.0586559	0.0823164	0.0490905	0	0.0315165	0.027707	0.177723	0.0752463	0.0794057	0.0487495	0.0407789	0.061681	0.0507235	0.0656791	0.0538276	0	0.0611562	0.0433198	0.11502	0.176989	0.131021	0.10256	0.0781768	0.00466077	0
STK36	0.187636	0.296488	0.135993	0.124496	0.177075	0.10407	0.196908	0.163486	0.147309	0.189263	0.202775	0.0859211	0.164785	0.201491	0.1667	0.27909	0	0.28479	0.154503	0.219526	0.174856	0.119821	0.23873	0.0602432	0.144449	0.17562	0	0.264881	0.15816	0.225328	0.175103	0.198549	0.173776	0.0966407	0.104093	0.122603	0.224847	0.197147	0	0.190009	0.242777	0.157833	0.246909	0.144205	0.137757	0.130879	0.20946	0
TTLL4	0.048405	0.0387377	0.0473153	0.0583037	0.100425	0.0816671	0.0656491	0.0442451	0.0605358	0.0233918	0.0082015	0.0437212	0.00978871	0.073154	0.0611462	0.112673	0	0.117625	0.0670642	0.0469327	0.058003	0.0853252	0	0.0200821	0.0416649	0.0474932	0	0.0251316	0.036284	0.0256864	0.0435531	0.048924	0.0397217	0.00870907	0.0150556	0.034098	0.0570651	0.0627796	0	0.0620362	0.0195094	0.0553913	0.088887	0.0542131	0.0519924	0.0405154	0.0518507	0
CYP27A1	0.0355447	0.017561	0.0279113	0.0648188	0.0719657	0.0252596	0.110441	0.0334201	0.0351624	0.0186759	0.0334536	0.0338677	0.0427966	0.03359	0.0431131	0.0317099	0	0.0150203	0.0331489	0.0293933	0.0211484	0.0279202	0	0.0322287	0.0186848	0.00679082	0	0.0210703	0.00412449	0.00324732	0.0379755	0.0374625	0.0341704	0.00475113	0.0636893	0.083589	0.0319566	0.036969	0	0.0399747	0.0551921	0.00813689	0.0263488	0.117736	0.0356707	0.0346758	0	0
PRKAG3	0	0	0.00300915	0	0	0	0	0	0	0	0	0	0	0	0	0.00317918	0	0	0	0	0	0	0	0	0	0	0	0	0	0	0.00313476	0	0.00119538	0	0	0	0	0	0	0	0	0	0	0	0	0	0	0
WNT6	0	0	0.000720434	0	0.0186103	0	0	0	0.00125116	0.00441581	0	0	0	0	0	0	0	0.039992	0	0	0	0.00738738	0	0	0	0	0	0	0	0	0	0.0139821	0	0.00377344	0	0	0.00659387	0	0	0	0	0	0	0	0	0	0	0
WNT10A	0.00380896	0	0.0167457	0	0.00784646	0.0123421	0.0186615	0.0110536	0.0241265	0	0.00712235	0	0	0.0172988	0.00565189	0	0	0.00643061	0.0112815	0.00826956	0	0.00420641	0	0.0163751	0	0.00430254	0	0	0.00634476	0.00310872	0.00862689	0	0.00464602	0.00304218	0	0.0055514	0	0.00604592	0	0.00449799	0.0139147	0.00226011	0.0212053	0	0.00384772	0.00889191	0.0195338	0
CDK5R2	0.133296	0.204646	0.136528	0.152003	0.201456	0.18757	0.223659	0.21842	0.139241	0.11877	0.144696	0.147059	0.301117	0.0841293	0.107886	0.171103	0	0.104793	0.2387	0.155185	0.192709	0.0801266	0.210356	0.11292	0.265915	0.239008	0	0.155353	0.133846	0.1488	0.215795	0.175489	0.143016	0.200221	0.0847314	0.074882	0.143487	0.158218	0	0.145764	0.150695	0.126866	0.10949	0.236004	0.240301	0.073106	0.082031	0
FEV	0	0	0	0	0	0	0	0	0	0	0	0	0	0	0	0	0	0	0	0	0	0	0	0	0	0	0	0	0	0	0	0	0	0	0	0	0	0	0	0	0	0	0	0	0	0	0	0
CRYBA2	0	0	0	0	0	0	0	0	0	0	0.00524678	0	0	0	0	0	0	0	0	0	0	0	0	0	0.00218817	0	0	0	0.00878459	0	0	0	0	0	0	0	0	0	0	0	0	0	0	0.0191667	0	0.00759291	0	0
CFAP65	0.0263498	0.00829572	0.0410164	0.00552164	0.0526614	0.0821929	0.0449445	0.0372745	0.0535399	0.0369804	0.0379693	0.0186583	0.077684	0.0734776	0.0470863	0.0236144	0	0.0856001	0.0450041	0.0281206	0.0350325	0.0256576	0.104511	0.0298794	0.0266485	0.0370516	0	0.0117493	0.0831975	0.0941779	0.0216674	0.0368263	0.0606987	0.0190248	0.00835314	0.0236479	0.029761	0.0489337	0	0.0674621	0.0435231	0.01155	0.0262038	0	0.00682443	0.0374292	0.0189426	0
IHH	0	0	0.000629187	0	0	0	0	0	0	0	0	0	0	0	0	0	0	0	0.00418708	0	0	0	0	0	0	0	0	0	0	0	0	0	0	0	0	0	0	0	0	0	0	0	0	0	0	0	0	0
CNPPD1	0.0110111	0.0261365	0.0406499	0.115571	0.0783335	0.0263097	0.018571	0.0475651	0.0159866	0.0282327	0.016431	0.0179749	0	0	0.0411754	0.0363696	0	0.0123339	0.0585991	0.0633407	0.0470675	0.0329305	0	0.037749	0.0282888	0.0155936	0	0.0500873	0.0397141	0.0221362	0.0683001	0.0457974	0.014465	0.0146398	0.00264115	0.00319596	0.0174336	0.0302342	0	0.0496516	0.0131933	0	0.0424602	0	0.01345	0.0136052	0	0
RETREG2	0.149275	0.138221	0.188231	0.197562	0.15875	0.313818	0.365346	0.268542	0.18053	0.132421	0.175681	0.115049	0.235479	0.188385	0.132281	0.207761	0	0.188009	0.354383	0.193694	0.203365	0.140982	0	0.143756	0.208081	0.163138	0	0.271272	0.372949	0.144955	0.315579	0.265669	0.171223	0.165602	0.102431	0.0863498	0.205545	0.236187	0	0.169543	0.128638	0.187507	0.298493	0.184153	0.322279	0.19216	0.0238543	0
ZFAND2B	0.100702	0.321717	0.131378	0.253234	0.150133	0.127827	0.151264	0.144934	0.107155	0.0733762	0.0958726	0.0311267	0.13817	0.197721	0.171714	0.1658	0	0.193885	0.157514	0.164252	0.1144	0.104163	0	0.0917136	0.0871779	0.207611	0	0.0709798	0.217963	0.13975	0.116553	0.26695	0.100939	0.0226363	0.0522364	0.069382	0.125918	0.103426	0	0.112328	0.253694	0.195317	0.357105	0.0608291	0.0987204	0.101526	0.0360802	0
ABCB6	0.00373276	0	0.000267533	0	0	0	0	0	0	0	0	0	0	0	0.00259863	0	0	0	0	0	0	0	0	0	0	0.00144546	0	0	0	0	0.00977627	0	0.00275735	0	0	0	0	0	0	0	0	0	0	0	0	0	0	0
ATG9A	0.023733	0.0214732	0.0147248	0.0211449	0	0	0.0374339	0.0377967	0.0325455	0	0.00800093	0.00373215	0	0.00390826	0.0821499	0.0320375	0	0.0336728	0.0483193	0.0104846	0.0150986	0.028949	0	0.00924125	0.00141166	0.000847581	0	0.0121951	0.012016	0.0149316	0.0458888	0.0369671	0.0267506	0.0155485	0.0194332	0.0426846	0.0407998	0.0178115	0	0.0200645	0.0345806	0.0129523	0.0245344	0.0412112	0.0130839	0.00347495	0.0291706	0
ANKZF1	0.298049	0.315289	0.15352	0.221385	0.322873	0.280138	0.150433	0.203262	0.205376	0.2236	0.133215	0.11045	0.127734	0.205675	0.259868	0.317806	0	0.302015	0.240085	0.225436	0.171132	0.151068	0.197661	0.167249	0.147513	0.228382	0	0.210122	0.240865	0.275594	0.203983	0.166843	0.152994	0.106327	0.0963956	0.257171	0.132218	0.181614	0	0.245355	0.474368	0.140495	0.281185	0.319065	0.205617	0.14815	0.104913	0
GLB1L	0	0	0.0122029	0.0248957	0.0224016	0.00531879	0.00806671	0.0266612	0.0208982	0.0216978	0.0150914	0.0087384	0.0208747	0.00887276	0.0228757	0.00706478	0	0	0.0428351	0.0248862	0.0222103	0.0212379	0	0	0.00321033	0.00855605	0	0	0.00391832	0.00451614	0.0120643	0.00442709	0.0158604	0.0251319	0	0.0131705	0.0133351	0.0185666	0	0.00505703	0.0905548	0	0.0530714	0	0.00415912	0.0488221	0	0
STK16	0.0143613	0.011118	0.0196159	0.0327154	0.0582543	0.0185828	0.060428	0.0584504	0.0402306	0	0.0105387	0.00580594	0.00855488	0.0279621	0.0244041	0.0517006	0	0.121187	0.0366585	0.0421672	0.0135413	0.0122009	0	0.0487641	0.0151223	0.0390971	0	0.0494187	0.0157803	0.0601283	0.0282278	0.0415687	0.0172113	0.0242781	0.0104689	0.0311636	0.0377879	0.016614	0	0.0305913	0.00928364	0.00659073	0.026327	0.0576153	0.0338756	0.045523	0.010535	0
TUBA4A	0.270171	0.288496	0.245883	0.275239	0.224081	0.261263	0.420807	0.316539	0.167855	0.197507	0.173331	0.154859	0.329435	0.232387	0.15581	0.244527	0	0.384313	0.422509	0.18799	0.244306	0.215074	0.339371	0.0920988	0.334596	0.224447	0	0.249607	0.395665	0.217978	0.273675	0.267082	0.208664	0.159364	0.137489	0.162721	0.215976	0.262257	0	0.126881	0.27547	0.363512	0.340191	0.409765	0.3511	0.252335	0.208543	0
TUBA4B	0	0	0.00744051	0.08346	0	0	0.00638634	0	0.00317883	0	0.0106401	0.00373215	0	0	0.00671125	0	0	0	0	0	0.00517136	0.0147149	0	0	0.0024122	0.00573724	0	0	0.00636839	0.0343348	0.00366285	0	0.00706485	0	0	0	0	0.00421374	0	0	0	0	0	0	0.00616231	0	0	0
DNAJB2	0.375746	0.447883	0.198317	0.358269	0.35019	0.363708	0.29314	0.283437	0.205084	0.192161	0.242693	0.0858975	0.340175	0.184977	0.249608	0.191174	0	0.274878	0.329347	0.259947	0.203563	0.204749	0.463522	0.150153	0.360644	0.384076	0	0.420997	0.201363	0.40203	0.290633	0.173067	0.237935	0.166208	0.221714	0.145617	0.238024	0.258947	0	0.246942	0.228771	0.284044	0.205204	0.79877	0.395357	0.166282	0.078978	0
PTPRN	0.273196	0.414108	0.236912	0.451495	0.356132	0.299894	0.342943	0.302902	0.243992	0.190535	0.237286	0.193106	0.427329	0.301625	0.240285	0.308253	0	0.305352	0.426277	0.300923	0.228749	0.198528	0.104511	0.193631	0.334517	0.307753	0	0.411066	0.496414	0.383784	0.258581	0.317298	0.265474	0.287612	0.292967	0.289703	0.218137	0.335949	0	0.31022	0.418802	0.319148	0.41405	0.687896	0.380127	0.190337	0.0474149	0
RESP18	0	0	0	0	0	0	0	0	0	0	0	0	0	0	0	0.00988577	0	0	0	0	0	0.00209048	0	0	0.00655748	0	0	0	0	0.00468766	0	0.00280101	0	0	0	0	0	0	0	0	0	0	0.00339743	0	0	0	0	0
DNPEP	0.0428214	0.00913191	0.0298244	0.0495889	0.0210548	0	0.107035	0.054455	0.0306978	0.0173884	0.016358	0.0158402	0.00970906	0.0129751	0.0343546	0.0354085	0	0.027026	0.0361294	0.0117512	0.026686	0.0306606	0	0.0275006	0.0432015	0.0418884	0	0.049374	0.0437723	0.0235728	0.0566052	0.0265517	0.0305418	0.0589066	0.0293468	0.0511127	0.0475064	0.0574925	0	0.0506145	0	0.0694824	0.0353312	0	0.0615514	0.0273285	0.0291706	0
DES	0	0	0.00124102	0	0	0	0	0	0	0	0	0	0	0	0	0	0	0	0	0	0	0	0	0	0	0	0	0	0	0	0	0	0.00141188	0	0	0	0	0	0	0	0	0	0.00855071	0	0	0	0	0
SPEG	0.144372	0.242168	0.154281	0.241038	0.19657	0.125033	0.294555	0.1937	0.182114	0.13113	0.154902	0.119297	0.31898	0.211961	0.26202	0.155652	0	0.36452	0.189595	0.205278	0.183745	0.154482	0.0500663	0.107165	0.175308	0.185163	0	0.208092	0.129209	0.26544	0.18457	0.189175	0.152447	0.101429	0.131064	0.214584	0.155019	0.171413	0	0.24342	0.249707	0.176357	0.242021	0.357083	0.261444	0.118231	0.20192	0
GMPPA	0.0238659	0.0244219	0.0277679	0.0265695	0	0.0448838	0.0258968	0.0337377	0.0356396	0.00388952	0.0182182	0.0151205	0.0312841	0.0417273	0.0643703	0	0	0.0960618	0.0246355	0.0513553	0.00103179	0.014006	0	0.018937	0.037874	0.054813	0	0.0224967	0.0322375	0.0316268	0.0476009	0.0412941	0.0495812	0.0290873	0.0210077	0.0321748	0.053657	0.0354211	0	0.0424379	0.0897491	0.025804	0.04942	0.0461197	0.0400314	0.0259636	0.00865294	0
ASIC4	0	0	0.00462965	0.0165541	0.0126703	0	0	0.0145052	0.00880089	0	0.00273845	0.00128446	0	0	0.0138662	0	0	0	0.00554709	0.00472446	0.00474582	0.00095556	0.104511	0	0.000493959	0	0	0	0	0.00501232	0.0051192	0.0177711	0.00466657	0	0.00323334	0	0	0	0	0.00570566	0	0	0.00899216	0	0	0	0	0
CHPF	0.0193717	0.0382851	0.0449297	0.014155	0.0206586	0.0859568	0.110089	0.0488429	0.0410084	0.0395965	0.0551814	0.026071	0.204444	0.0316393	0.0236759	0.037368	0	0.00939326	0.0690032	0.0410773	0.0629679	0.0382601	0	0.0158681	0.0910469	0.060861	0	0.0838579	0.0338644	0.048535	0.104546	0.0482212	0.0535245	0.0190783	0.00892241	0.0013477	0.0403901	0.0604279	0	0.117195	0.0180198	0.0239861	0.0696791	0.165924	0.0742285	0.061185	0.0761174	0
TMEM198	0.0330051	0.0313304	0.0665216	0.00958753	0.101468	0.0217962	0.0417727	0.0581644	0.046299	0.00729559	0.0395794	0.0309151	0.0288259	0.0465325	0.0384683	0.0135295	0	0.087456	0.0901594	0.0294541	0.0748719	0.0244828	0	0.0112514	0.0617724	0.0129886	0	0.065533	0.0355793	0.0374612	0.0430003	0.0707501	0.032739	0.0535848	0.00912061	0.00824759	0.0582239	0.0580799	0	0.0230204	0.079824	0.0392525	0.06577	0.142346	0.0232294	0.0197815	0	0
OBSL1	0.114563	0.197141	0.151769	0.212178	0.18033	0.194933	0.26805	0.211409	0.161637	0.135515	0.139606	0.123992	0.276614	0.216934	0.17557	0.142278	0	0.32732	0.218476	0.151359	0.169373	0.0994216	0.240423	0.0803086	0.171086	0.143427	0	0.20018	0.207038	0.181115	0.190472	0.159584	0.141148	0.131988	0.152923	0.120318	0.163655	0.145024	0	0.16229	0.213182	0.140893	0.234327	0.206875	0.17643	0.110825	0.103142	0
INHA	0.106121	0.0626314	0.0675185	0.183667	0.141454	0.152691	0.0372199	0.0993106	0.0883509	0.0415828	0.105186	0.203889	0.0314951	0.134027	0.159477	0.122321	0	0.0475744	0.0840159	0.10525	0.120144	0.0919889	0.308519	0.123379	0.0479649	0.0473612	0	0.0186512	0.104057	0.120274	0.0791639	0.0826784	0.0679192	0.0627022	0.0351422	0.135725	0.0258585	0.0907761	0	0.0197629	0.159453	0.0665022	0.176911	0	0.141708	0.0369841	0.0753779	0
STK11IP	0.110911	0.097208	0.0648452	0.185154	0.138543	0.170854	0.152148	0.116692	0.103399	0.0635686	0.0827893	0.0267187	0.0651857	0.0996606	0.124943	0.130411	0	0.143243	0.121056	0.148272	0.0768585	0.0665567	0.128285	0.063245	0.0817579	0.0576054	0	0.237688	0.108542	0.169507	0.136723	0.113929	0.107045	0.0810004	0.0441358	0.0608697	0.151094	0.120862	0	0.129535	0.0814632	0.0654105	0.169923	0.0618084	0.0944672	0.0616782	0.0990105	0
SLC4A3	0.0794934	0.196463	0.107846	0.094549	0.142251	0.102422	0.178999	0.132315	0.0939065	0.08088	0.0903929	0.0783065	0.144141	0.105148	0.0989758	0.0562489	0	0.135212	0.0943016	0.177616	0.105496	0.086616	0	0.0869904	0.118724	0.128353	0	0.140236	0.165584	0.139392	0.13169	0.11358	0.0972918	0.069255	0.0654041	0.118612	0.123297	0.0963489	0	0.0882974	0.223217	0.128311	0.184989	0.204803	0.104589	0.110007	0.0745809	0
EPHA4	0.51537	0.556587	0.341846	0.431072	0.482412	0.382119	0.309551	0.36309	0.251975	0.460638	0.415771	0.35494	0.576908	0.396873	0.370686	0.296593	0	0.491824	0.324457	0.416951	0.352196	0.341994	1.11626	0.27847	0.377234	0.518107	0	0.527718	0.646414	0.644135	0.379757	0.402127	0.310743	0.244618	0.317505	0.277244	0.376953	0.328086	0	0.318316	0.611206	0.620155	0.584184	0.79556	0.312335	0.248005	0.365071	0
PAX3	0.00731388	0.00805783	0.000627422	0	0	0	0	0	0	0	0.00103279	0	0	0	0	0	0	0	0	0	0	0	0	0	0.00721856	0	0	0	0.00710172	0	0.00385018	0	0	0	0	0	0	0	0	0	0	0	0	0	0	0	0	0
SGPP2	0.22738	0.350539	0.208983	0.429447	0.289461	0.300212	0.190558	0.244218	0.308256	0.331086	0.151225	0.22322	0.338055	0.298708	0.217908	0.346216	0	0.299666	0.252378	0.272638	0.266616	0.210925	0.289109	0.164389	0.299017	0.192228	0	0.299572	0.290952	0.379316	0.345087	0.245808	0.150982	0.160846	0.21813	0.274073	0.163389	0.272494	0	0.341272	0.288274	0.181935	0.295263	0.156423	0.321727	0.324661	0.207446	0
FARSB	0.333501	0.350664	0.235034	0.438395	0.420661	0.390774	0.282663	0.318063	0.265451	0.283247	0.286162	0.218305	0.423368	0.279349	0.285116	0.32696	0	0.424069	0.326951	0.300013	0.33193	0.23017	0.147321	0.14087	0.343512	0.365552	0	0.350094	0.457145	0.446564	0.286832	0.282952	0.23183	0.230686	0.317751	0.270285	0.250151	0.296987	0	0.32817	0.325026	0.316049	0.403694	0.550885	0.256979	0.168788	0.223813	0
MOGAT1	0.0504895	0.0101885	0.0223653	0.00750103	0.0392253	0.0208151	0	0.00751955	0.0231207	0	0.027576	0.00737167	0	0	0.031265	0.0285931	0	0.0132371	0.0170539	0	0.0425266	0.0351282	0	0.00600192	0.0227122	0.0392762	0	0.0122385	0.00365454	0.0211197	0.00795733	0	0.0339569	0.0226645	0.017917	0.0150044	0.0128967	0.0125492	0	0.0642529	0.00399981	0.020514	0.00894563	0	0.0479529	0.0739877	0.010535	0
ACSL3	0.36238	0.566648	0.255453	0.496511	0.518713	0.40636	0.16097	0.26731	0.2615	0.322971	0.365199	0.297581	0.580968	0.269226	0.320534	0.279888	0	0.404742	0.429416	0.26029	0.324626	0.200925	0.121533	0.127777	0.482598	0.444043	0	0.424557	0.443928	0.562301	0.350991	0.249176	0.255478	0.156667	0.288904	0.319572	0.247724	0.271631	0	0.398272	0.514048	0.416429	0.494259	0.673689	0.304255	0.167395	0.216269	0
KCNE4	0.0096039	0.00293396	0.00902643	0	0.0133137	0	0.020467	0.0138493	0.0052765	0	0	0.00412659	0	0.043701	0.00270635	0.0193578	0	0	0.0131751	0.00689249	0.00501724	0.0286322	0	0.00625273	0.016173	0.00542498	0	0.00647379	0.015114	0.0232244	0.015711	0.0112212	0.0127775	0.00984004	0.00427054	0	0.00793455	0.00308881	0	0.0134523	0	0	0.0201903	0	0.0036112	0.00347495	0	0
SCG2	0.249684	0.232401	0.25314	0.222209	0.292159	0.39351	0.350289	0.3057	0.242057	0.158379	0.312266	0.219155	0.427558	0.213383	0.232221	0.263349	0	0.204862	0.458289	0.188382	0.215014	0.304376	0.165313	0.178241	0.429114	0.35751	0	0.335155	0.513664	0.246033	0.230478	0.30819	0.211917	0.172387	0.245371	0.148441	0.24919	0.266683	0	0.238776	0.400353	0.327077	0.335129	0.249302	0.332609	0.380974	0.0761942	0
AP1S3	0.318966	0.252587	0.2616	0.338028	0.325578	0.253647	0.182968	0.247527	0.286462	0.221696	0.312061	0.202638	0.389356	0.327162	0.298341	0.218722	0	0.504034	0.192789	0.301514	0.251401	0.290171	0.147321	0.149344	0.224507	0.329345	0	0.232804	0.332323	0.253558	0.217517	0.229219	0.180299	0.224873	0.191474	0.249447	0.228062	0.251758	0	0.240039	0.360389	0.235448	0.490776	0.561275	0.322967	0.236148	0.271145	0
WDFY1	0.308006	0.334582	0.220186	0.44785	0.399963	0.294372	0.203062	0.224331	0.221377	0.215461	0.235908	0.172717	0.51584	0.23034	0.236363	0.266439	0	0.473094	0.291108	0.286973	0.202939	0.210856	0.104511	0.137136	0.287161	0.355361	0	0.208687	0.341747	0.385847	0.260885	0.253465	0.196399	0.232004	0.272293	0.25994	0.247132	0.253113	0	0.26944	0.434635	0.242159	0.378772	0.423591	0.259394	0.257155	0.173973	0
MRPL44	0.0645829	0.00818662	0.0499135	0.0938145	0.0342536	0.103307	0.102477	0.113032	0.0574187	0.0583478	0.062732	0.0522312	0	0.0289958	0.0323558	0.0453175	0	0.0714694	0.128434	0.0749024	0.0689673	0.0416008	0	0.0152981	0.0651459	0.113323	0	0.0677905	0.0878639	0.0689072	0.082353	0.129989	0.0647075	0.0572669	0.0423801	0.0322359	0.0738539	0.0787047	0	0.0274123	0.140106	0.106303	0.0952978	0.132104	0.122792	0.057378	0.00865294	0
SERPINE2	0.119101	0.0817576	0.0694506	0.200531	0.216777	0.0944549	0.376198	0.096921	0.0930177	0.0457969	0.0712611	0.201069	0.197203	0.160261	0.0360935	0.108837	0	0.0641945	0.0693584	0.0573202	0.141169	0.04609	0.0614107	0.0602584	0.191891	0.100574	0	0.0629536	0.140715	0.0759935	0.0703453	0.0885914	0.0806773	0.0111592	0.0843026	0.154739	0.0580774	0.13285	0	0.0561693	0.303291	0.0494332	0.138151	0.101588	0.0381259	0.0550189	0.0337725	0
FAM124B	0.00261185	0	0.00620763	0.00558572	0.00294231	0	0	0	0	0.00158043	0	0	0	0	0	0.0275195	0	0	0	0	0	0.00232992	0	0	0.00327572	0.0133231	0	0	0.0098141	0.00371349	0	0	0.00173329	0.0122599	0	0	0	0.00362602	0	0.00765367	0	0	0.00889944	0	0.00698785	0.0165381	0	0
CUL3	0.357087	0.428173	0.273208	0.563644	0.454836	0.359525	0.35068	0.316652	0.299174	0.25989	0.307101	0.234788	0.593897	0.43328	0.278451	0.316149	0	0.470769	0.427728	0.303551	0.313917	0.277335	0.389105	0.136816	0.364845	0.437164	0	0.375555	0.551386	0.570755	0.378606	0.336172	0.279107	0.249477	0.298956	0.303743	0.226736	0.25223	0	0.384785	0.524849	0.367645	0.523933	0.62432	0.389084	0.142227	0.0894711	0
CCDC195	0.00328187	0	0.00140656	0.00409007	0	0	0	0.00276284	0	0.000980812	0	0.00404482	0	0	0	0.0144036	0	0.0298296	0	0	0	0.00207997	0	0	0.0109939	0	0	0	0.0153761	0	0	0.0111759	0.00245669	0	0	0	0	0.0142941	0	0	0	0.00392686	0	0	0.0162326	0	0	0
DOCK10	0.0820481	0.127155	0.0570733	0.22116	0.0823826	0.0756598	0.0704477	0.0824005	0.0556441	0.0174028	0.0541495	0.0500371	0.188549	0.0784979	0.064961	0.0462454	0	0.0227376	0.0629032	0.0686226	0.0699172	0.0460308	0.141124	0.0577885	0.050296	0.103178	0	0.0783535	0.169275	0.135193	0.0550739	0.0549682	0.0312174	0.0575944	0.0809692	0.0327822	0.0598613	0.0356552	0	0.0490343	0.160915	0.0743006	0.0838115	0.115649	0.0703815	0.0329524	0.0343398	0
NYAP2	0.106107	0.157212	0.0837843	0.187292	0.142541	0.118132	0.131387	0.104075	0.114701	0.180455	0.0572325	0.111885	0.10558	0.0716409	0.0688684	0.116982	0	0.113901	0.114195	0.0989649	0.0825911	0.091436	0.242509	0.0929854	0.119574	0.111105	0	0.119387	0.142706	0.109937	0.13439	0.0514883	0.0859389	0.0747413	0.0685069	0.0653501	0.0873607	0.103137	0	0.0835633	0.112625	0.0173305	0.0967786	0.117908	0.0507316	0.0501794	0.100164	0
IRS1	0.0745641	0.160116	0.08621	0.132903	0.133129	0.104137	0.160266	0.134463	0.0989791	0.142074	0.0727684	0.0529979	0.0132245	0.0796913	0.0577504	0.0894392	0	0.0556894	0.157117	0.119793	0.0934263	0.0510549	0.205195	0.0673344	0.090679	0.0986006	0	0.214601	0.104163	0.0635103	0.0646645	0.092882	0.0753908	0.101052	0.0619947	0.0919286	0.0978792	0.116194	0	0.182864	0.0539819	0.0435987	0.0665112	0.0982211	0.121483	0.0794599	0.0976436	0
RHBDD1	0.351407	0.333452	0.241737	0.422674	0.203312	0.316159	0.346146	0.207151	0.241911	0.258053	0.248397	0.205508	0.256355	0.312862	0.228072	0.184967	0	0.302942	0.235438	0.235757	0.228065	0.236268	0.165313	0.194195	0.23526	0.288951	0	0.396314	0.381008	0.283875	0.253361	0.200422	0.255543	0.266509	0.173688	0.161384	0.208992	0.201982	0	0.255941	0.183077	0.220199	0.226089	0.469261	0.245365	0.257979	0.231132	0
COL4A4	0.00277731	0.0114264	0.0317041	0.0500455	0.0409794	0.0101476	0.0166284	0.0210332	0.0166933	0	0.0068142	0.0163296	0.0211833	0.00475113	0.00683458	0.00814229	0	0.0175377	0.0165729	0.0153696	0.00466569	0.029073	0	0.0212762	0.013971	0.0088398	0	0.0254486	0.0311938	0.0537391	0.00780396	0.0325096	0.00509351	0.0037245	0	0.0107287	0.0127852	0.00878183	0	0.0104895	0.00469565	0.0269397	0.00965281	0	0.018119	0.0365427	0	0
COL4A3	0.042828	0.032006	0.0769636	0.199376	0.0704167	0.0353001	0.0197876	0.0618632	0.0427754	0.0297064	0.0190152	0.00691849	0	0.095873	0.0580073	0.200824	0	0.0996343	0.079742	0.0758661	0.018075	0.0665621	0	0.120744	0.0330574	0.0208626	0	0.0262455	0.133713	0.0581009	0.0430814	0.0841479	0.019112	0.0371923	0.0263016	0.0162911	0.0241709	0.0320594	0	0.0369452	0.0566644	0.0433205	0.140529	0	0.0205235	0.0932118	0.0504838	0
MFF	0.357139	0.29632	0.2802	0.487971	0.492409	0.421903	0.353294	0.307563	0.256276	0.235407	0.292635	0.192124	0.446555	0.311373	0.225342	0.32772	0	0.348971	0.388255	0.301292	0.328732	0.23635	0.255829	0.101028	0.272546	0.346639	0	0.453903	0.51443	0.399915	0.381716	0.324465	0.278705	0.228925	0.291424	0.257528	0.263524	0.238362	0	0.289302	0.357643	0.288709	0.505302	0.333377	0.372462	0.169539	0.205029	0
TM4SF20	0.00461571	0	0.00630368	0	0	0	0	0.00513133	0.000623704	0	0.00326267	0	0	0	0.00139984	0	0	0	0.00140153	0	0	0.00738738	0	0	0.00526493	0	0	0	0	0.00288106	0.00248234	0.0195344	0.00349957	0	0	0	0	0.00201313	0	0	0	0	0	0	0	0	0	0
AGFG1	0.357387	0.559203	0.252228	0.584793	0.505838	0.412229	0.273887	0.302991	0.243567	0.280322	0.322309	0.236273	0.617634	0.23804	0.309057	0.306811	0	0.469509	0.359773	0.325566	0.361159	0.183236	0.347224	0.0912041	0.36445	0.369038	0	0.370949	0.532905	0.516358	0.380643	0.315976	0.273062	0.216707	0.368852	0.3484	0.278667	0.274123	0	0.419004	0.531842	0.313922	0.510384	0.699378	0.35624	0.19639	0.148603	0
C2orf83	0	0.0172864	0.00728298	0.013801	0.00339805	0	0	0.0038618	0	0.0115792	0	0	0	0	0	0.00663432	0	0	0	0	0	0.00246902	0	0	0	0	0	0.0123982	0.00525958	0.00501232	0.00797751	0.0413914	0.00103609	0	0	0	0	0.00380523	0	0	0	0.00756828	0	0	0	0	0.0235755	0
SCYGR4	0	0	0	0	0	0	0	0	0	0	0	0	0	0	0	0	0	0	0	0	0	0	0	0	0	0	0	0	0	0	0	0	0	0	0	0	0	0	0	0	0	0	0	0	0	0	0	0
SLC19A3	0.00264971	0.00808045	0.00605574	0.0151676	0	0	0	0.00983492	0.00902227	0.00494272	0.00453437	0.0123635	0	0	0.00880719	0	0	0	0.00213267	0.004149	0	0.0125652	0	0	0.0131168	0.0114194	0	0.0171308	0.0105736	0.0214315	0.0115289	0.0320341	0.0054287	0	0	0	0.0120292	0.0109928	0	0.0243196	0.0418481	0	0.0107776	0.0312493	0	0.00425108	0	0
CCL20	0	0.00849022	0	0	0	0	0	0	0	0.0101928	0	0	0	0	0	0	0	0	0	0	0.00543288	0	0	0	0	0	0	0	0	0	0	0	0	0	0	0	0	0	0	0.00248537	0	0	0	0	0	0	0	0
DAW1	0.00575587	0.00667843	0.053102	0.0358078	0.0178995	0	0.0181503	0.0271653	0.00956533	0.00137115	0.0134635	0.0431141	0.0132245	0.0431155	0.0151655	0.0775748	0	0	0.00646074	0.013125	0.00538815	0.0447242	0.278893	0.0318341	0.00150087	0.0396884	0	0.00790568	0.00908831	0.0559561	0.0527648	0.0251756	0.038572	0.0184384	0	0.0440809	0.011795	0.0419384	0	0.0282951	0.0272769	0.0436152	0.0191403	0.00793156	0.00722425	0.00846964	0	0
SPHKAP	0.0044887	0.00994669	0.0221899	0.0323035	0.00339805	0.037213	0.0564923	0.00973066	0.00892294	0.0033945	0.00338198	0.004965	0	0.0337169	0.0130781	0.0528549	0	0	0.0118193	0.00699422	0.0108675	0.0292146	0.104511	0.0110709	0.0207654	0.0142439	0	0.00852577	0.0343557	0.0347285	0.0126892	0.0432385	0.01081	0.00814475	0.00790285	0.023006	0.0185677	0.0102115	0	0	0	0.00255691	0.0659657	0.0576153	0.0485951	0.00746198	0.00507269	0
PID1	0.639198	0.337365	0.448006	0.965327	0.882052	0.761628	0.483411	0.496621	0.450242	0.280268	0.809051	0.473577	0.782511	0.623776	0.266021	0.577192	0	0.595549	0.548655	0.454579	0.407982	0.405004	0.523305	0.595249	0.497181	0.394652	0	0.592522	0.236931	0.997534	0.645484	0.741018	0.290292	0.180766	0.557267	0.420687	0.454214	0.475033	0	0.545134	0.515616	0.632844	0.840313	0.985781	0.653404	0.502336	0.586126	0
DNER	0.219548	0.229671	0.248775	0.521586	0.504774	0.239419	0.425873	0.219797	0.19706	0.0773667	0.314248	0.353233	0.38109	0.232973	0.126282	0.271041	0	0.144439	0.254052	0.193582	0.147056	0.126166	0.328357	0.288293	0.318974	0.204629	0	0.318007	0.277806	0.516914	0.382	0.452535	0.216039	0.0532286	0.182983	0.245546	0.199681	0.258985	0	0.318024	0.266533	0.393043	0.497524	0.466588	0.352725	0.381207	0.178986	0
TRIP12	0.429942	0.473401	0.211684	0.514758	0.502461	0.418039	0.299346	0.274696	0.341692	0.325263	0.341185	0.251366	0.581041	0.266529	0.288535	0.389805	0	0.577325	0.449545	0.31193	0.299289	0.235598	0.732826	0.0852863	0.365958	0.437336	0	0.533627	0.451636	0.532327	0.260533	0.309379	0.208402	0.266013	0.406032	0.267257	0.22926	0.289532	0	0.309176	0.51699	0.409051	0.433999	0.653958	0.284982	0.237789	0.256465	0
FBXO36	0.283361	0.240392	0.222595	0.296723	0.259929	0.258145	0.196901	0.231	0.234451	0.233486	0.190901	0.189487	0.424778	0.166174	0.268176	0.230318	0	0.253252	0.233143	0.270674	0.263175	0.172866	0.4848	0.204552	0.15601	0.249428	0	0.304929	0.29676	0.315294	0.17862	0.28452	0.17378	0.186917	0.265977	0.317845	0.173717	0.196961	0	0.288187	0.386368	0.224665	0.27963	0.18513	0.13608	0.27404	0.178101	0
SLC16A14	0.150325	0.19809	0.187454	0.28711	0.304751	0.178492	0.0910166	0.201872	0.167636	0.142392	0.166372	0.161283	0.199907	0.174427	0.184479	0.251978	0	0.316959	0.193341	0.147825	0.164818	0.163252	0.0500663	0.139298	0.161343	0.192703	0	0.2363	0.252148	0.175116	0.191666	0.232698	0.176585	0.0950467	0.219696	0.120998	0.128389	0.168138	0	0.162911	0.152849	0.212343	0.276112	0.120677	0.152386	0.142575	0.0875056	0
SP110	0.0130127	0.00808045	0.0246191	0.0469154	0	0.0138695	0.0256446	0.00651952	0.00389158	0.0156155	0.011106	0.00489929	0	0.0116835	0	0.0110603	0	0.0221111	0.0127405	0.00760134	0.0219842	0.0179521	0	0.0286803	0.0144114	0.00736896	0	0	0.0211065	0.0115223	0.00606103	0.0470279	0.00582287	0.00432552	0	0.00319596	0.00321355	0	0	0.00583791	0	0	0.0402745	0.103905	0.00781931	0.00272575	0	0
SP140	0.172732	0.0922204	0.0958417	0.117411	0.121464	0.0617673	0.0545246	0.0629456	0.0514498	0.129779	0.0716003	0.0933829	0.139459	0.141865	0.11952	0.0820553	0	0.127938	0.0486584	0.0900201	0.153846	0.128774	0.1717	0.0556398	0.0616319	0.132743	0	0.062651	0.17776	0.0615656	0.0842869	0.181906	0.0966037	0.060252	0.0334508	0.0853364	0.0428021	0.0506172	0	0.137006	0.112999	0.149404	0.141715	0	0.0897485	0.0792039	0.010535	0
SP140L	0.0426477	0	0.0281277	0	0.0179337	0.0109814	0	0.0265055	0.021597	0.0589661	0.0252805	0.0193235	0.038645	0.0667546	0.0541429	0.0410294	0	0.00375307	0.0211912	0.0223349	0.019232	0.0815548	0.0614107	0.0111739	0.0448022	0.0451518	0	0.0470365	0.016217	0.031739	0.0016633	0.0100974	0.0230032	0.0220034	0.0491816	0.0059731	0.0187116	0.0061192	0	0.082235	0	0.060185	0.044344	0	0	0.0287611	0	0
SP100	0.00745078	0	0.00613872	0.00501856	0.0323742	0.00499066	0	0.0179675	0.00105024	0	0.0141582	0.00426463	0	0.0301586	0.00594297	0.00814229	0	0.027026	0.0112974	0	0.00336725	0.0130583	0	0	0.000811069	0.0127728	0	0	0.013796	0.0116614	0.00342664	0.0174354	0.00326496	0	0.00142264	0	0.00324274	0.00382204	0	0.00507666	0	0.0181212	0.0110955	0	0.00189483	0.0183992	0	0
CAB39	0.360616	0.458237	0.287629	0.457463	0.50145	0.347251	0.268538	0.278788	0.315832	0.311924	0.276181	0.245855	0.513676	0.388512	0.285366	0.360089	0	0.450122	0.385304	0.377669	0.324298	0.239622	0.503883	0.278083	0.322191	0.440093	0	0.467327	0.458954	0.488676	0.355849	0.327454	0.256528	0.177212	0.330729	0.267639	0.323576	0.294136	0	0.363434	0.430021	0.429953	0.447751	0.654542	0.314889	0.308044	0.289764	0
ITM2C	0.185434	0.173523	0.27601	0.326699	0.352872	0.242892	0.439586	0.462888	0.222196	0.168462	0.262992	0.142504	0.357184	0.307135	0.131456	0.349556	0	0.318225	0.414194	0.16456	0.267289	0.283956	0.128285	0.149873	0.34889	0.187851	0	0.421037	0.535982	0.265938	0.284838	0.262704	0.266407	0.182402	0.134827	0.0804153	0.325091	0.299038	0	0.271392	0.27284	0.258979	0.356837	0.466948	0.368812	0.204989	0.0566871	0
GPR55	0.011463	0.00255152	0.00799431	0.0137273	0.0267804	0.00483423	0.0122087	0.0262473	0.00830026	0	0.0069555	0.00785	0.0337756	0	0.00661631	0	0	0	0.0138971	0	0.00199314	0.00475037	0	0	0.00244144	0	0	0.0424198	0.0111889	0.00265204	0.021711	0.0322083	0.00347569	0	0.0109136	0.0148044	0.00579566	0.0217786	0	0.00220468	0	0.00226011	0.0203099	0	0	0	0	0
SPATA3	0.00264971	0.00169474	0.00371931	0.00409007	0.00660201	0	0	0.0105275	0.00210297	0	0.0062076	0.00899114	0.0205564	0.0161705	0.00835337	0.0463511	0	0.0263588	0	0	0.0074588	0.0111224	0	0	0.00406395	0.00137766	0	0	0.0200605	0.00577231	0.00780396	0.0120086	0.00315072	0	0	0.0176595	0.00277286	0.00523888	0	0.00305122	0.0131325	0.00466542	0.0268454	0	0	0	0	0
C2orf72	0.230726	0.301541	0.192993	0.303274	0.333565	0.221199	0.16552	0.287963	0.211283	0.236636	0.162673	0.152539	0.378964	0.271299	0.214497	0.32731	0	0.294531	0.315254	0.260467	0.167615	0.187939	0.177176	0.211926	0.190286	0.159147	0	0.235705	0.260081	0.24979	0.224177	0.260566	0.16788	0.173321	0.122029	0.214738	0.150962	0.233318	0	0.280589	0.316325	0.184746	0.35414	0.10686	0.160308	0.14024	0.151371	0
PSMD1	0.461362	0.503981	0.271215	0.479548	0.419683	0.399085	0.323406	0.303045	0.275699	0.388233	0.309992	0.25901	0.637284	0.283103	0.31636	0.462074	0	0.420824	0.437968	0.36269	0.309721	0.283104	0.600589	0.203291	0.263116	0.414541	0	0.487417	0.634865	0.480784	0.308863	0.270486	0.244536	0.207275	0.42167	0.341009	0.260387	0.270175	0	0.274429	0.548398	0.400471	0.480131	0.674201	0.458155	0.0674067	0.147778	0
HTR2B	0	0	0.0100595	0.0977386	0.0122291	0.0193871	0	0.00356923	0.00466207	0	0.00549745	0	0	0	0	0.0247784	0	0.0114649	0.0111886	0	0	0.00728568	0	0.0288399	0.00189647	0.0131301	0	0	0.0628313	0	0.0047474	0.00477094	0.00534205	0.00325074	0	0	0	0.00380523	0	0	0	0.0108504	0.0109041	0	0.00796243	0.00723429	0	0
ARMC9	0.392251	0.478694	0.299122	0.48806	0.441181	0.409889	0.34466	0.37948	0.387257	0.312148	0.356802	0.25614	0.634801	0.320007	0.242389	0.45618	0	0.557723	0.394095	0.413951	0.317947	0.304475	1.00409	0.0564255	0.350563	0.584547	0	0.475946	0.51552	0.636125	0.375129	0.370814	0.368469	0.306012	0.40524	0.380486	0.327943	0.303917	0	0.538368	0.654617	0.393155	0.494101	0.704649	0.380381	0.381812	0.299274	0
B3GNT7	0	0.00321057	0	0	0	0	0	0.0129894	0	0	0	0.0142187	0	0.0141988	0	0	0	0	0.00705971	0	0	0.0038577	0	0	0	0	0	0	0	0	0	0.00280101	0.00271158	0	0.00326982	0	0	0	0	0	0	0	0.00698515	0.113703	0	0	0	0
NCL	0.109421	0.199096	0.146009	0.14344	0.14009	0.16172	0.249589	0.188447	0.0916787	0.0617375	0.134799	0.0849035	0.231567	0.21984	0.120458	0.181292	0	0.117519	0.185001	0.0996243	0.0948453	0.191001	0.292056	0.0961566	0.131303	0.0854794	0	0.192131	0.170376	0.124438	0.188005	0.106558	0.0924895	0.0873744	0.0905585	0.0815747	0.137848	0.149232	0	0.146036	0.18327	0.14779	0.13421	0.168541	0.128629	0.106155	0.123738	0
NMUR1	0	0	0	0	0	0	0	0	0	0	0	0	0	0	0	0	0	0	0	0	0	0	0	0	0	0	0	0	0	0	0	0	0.00115727	0	0	0	0	0	0	0	0	0	0	0	0	0	0	0
PTMA	0.224993	0.259819	0.202094	0.245839	0.2273	0.221842	0.36879	0.331272	0.153348	0.248131	0.238283	0.129435	0.355674	0.31375	0.141375	0.164912	0	0.34728	0.388197	0.141365	0.150299	0.193835	0.515009	0.0919132	0.324333	0.217623	0	0.350081	0.310659	0.242551	0.304497	0.265662	0.169927	0.1332	0.197985	0.145621	0.313254	0.275393	0	0.219483	0.210334	0.178504	0.288061	0.482793	0.314616	0.221103	0.113332	0
PDE6D	0.145639	0.0839286	0.137321	0.305603	0.154763	0.125344	0.195712	0.143162	0.152571	0.0405083	0.118643	0.100943	0.409041	0.0949157	0.175727	0.105217	0	0.300907	0.0786587	0.0863014	0.107411	0.110607	0.226542	0.161922	0.114577	0.136455	0	0.144775	0.0767165	0.197933	0.17693	0.137831	0.116071	0.0784338	0.0887128	0.0990238	0.134253	0.163291	0	0.167106	0.217178	0.126263	0.179781	0.243022	0.160714	0.134878	0.125661	0
COPS7B	0.17178	0.175108	0.136289	0.250571	0.174092	0.270832	0.214296	0.209028	0.157268	0.161402	0.096423	0.132774	0.203884	0.13308	0.118439	0.131615	0	0.152566	0.231064	0.20776	0.162237	0.134766	0.278893	0.157055	0.15212	0.171057	0	0.229382	0.251116	0.198594	0.165989	0.217966	0.117231	0.094116	0.155748	0.16681	0.149353	0.0970459	0	0.185164	0.214927	0.149261	0.198274	0	0.146915	0.0710275	0.0484974	0
NPPC	0	0	0.00174076	0	0	0	0.00535834	0	0.00250864	0	0.00767634	0	0	0	0	0	0	0	0.0042661	0	0	0	0	0	0.00483399	0	0	0.0042381	0.0102276	0	0.00583229	0	0.00396103	0	0	0	0	0.00299277	0	0	0	0	0.00843795	0	0	0	0	0
DIS3L2	0.42664	0.531945	0.272297	0.503453	0.497776	0.44679	0.444003	0.396425	0.279041	0.390763	0.33585	0.250409	0.671125	0.365718	0.279614	0.457883	0	0.572796	0.318825	0.416395	0.309502	0.218367	0.605582	0.130423	0.305053	0.426834	0	0.397476	0.539607	0.513884	0.296393	0.286919	0.240652	0.232035	0.410641	0.28206	0.245804	0.279283	0	0.29293	0.59491	0.458986	0.51421	0.66151	0.380598	0.298919	0.172947	0
ECEL1	0	0	0	0.0224217	0	0	0	0	0	0	0	0	0	0	0	0	0	0	0	0	0	0	0	0	0	0	0	0	0	0	0	0	0	0	0	0	0	0	0	0	0	0	0	0	0	0	0	0
PRSS56	0.0379112	0	0	0	0	0	0	0	0	0	0	0	0	0	0	0	0	0	0.00632342	0	0	0	0	0	0	0.00176614	0	0	0	0	0	0.00616326	0	0	0	0	0	0	0	0	0	0	0	0	0	0	0	0
CHRND	0	0	0.00259063	0	0	0	0	0	0	0	0	0	0	0.0151477	0.00336068	0	0	0	0	0	0	0	0	0.00590369	0	0.00804078	0	0.0188816	0	0	0	0	0	0	0	0	0.00558457	0	0	0	0	0	0.0038139	0	0	0	0.0154719	0
CHRNG	0	0	0.000803047	0	0	0	0	0.00469052	0.000972041	0	0	0	0	0	0	0	0	0	0.0107687	0	0.00222637	0.00258538	0	0	0	0	0	0	0	0.00351828	0	0.00458591	0.00101215	0.00377344	0	0	0	0	0	0	0	0	0.00716102	0	0	0.00662766	0	0
TIGD1	0.0192806	0.0877963	0.0520655	0.0405442	0.0543695	0.0444073	0.0198716	0.0528071	0.0215273	0.00677054	0.0108319	0.00918782	0	0.0281348	0.0344248	0.0805987	0	0.101648	0.0123175	0.0834407	0.0320861	0.0192536	0	0.023725	0.0164775	0.0507654	0	0.0701312	0	0.0533773	0.0438286	0.0548792	0.0252147	0.0143151	0.0164976	0.0514972	0.0268601	0.0332731	0	0.0417221	0.00619686	0.00734435	0.0966633	0.0393461	0.0347153	0.0127809	0.0125607	0
EIF4E2	0.226013	0.22262	0.151402	0.194267	0.249332	0.164633	0.19365	0.229513	0.172813	0.166617	0.173079	0.132814	0.262484	0.16539	0.236469	0.229282	0	0.147311	0.198126	0.207967	0.166927	0.150287	0.310957	0.0978034	0.145335	0.163514	0	0.258961	0.280178	0.193434	0.157369	0.200562	0.146332	0.126347	0.162508	0.128848	0.138694	0.167396	0	0.162791	0.293664	0.110599	0.309861	0.279067	0.181286	0.138099	0.159642	0
EFHD1	0.0727336	0.147643	0.0371974	0.02569	0.0962801	0.0287487	0.0460171	0.0587386	0.0433599	0.0341518	0.0429043	0.0171981	0.0131225	0.107531	0.0548451	0.00663432	0	0	0.0385643	0.0399811	0.0646976	0.0393711	0	0.0308943	0.0323999	0.0262304	0	0.0321648	0.074682	0.101828	0.0956076	0.020504	0.0271181	0.0478826	0.0444243	0.0279469	0.0238744	0.0559874	0	0.0184439	0.0166714	0.0495675	0.0488161	0	0.0121577	0.0317822	0.0796628	0
GIGYF2	0.34074	0.421353	0.280945	0.520895	0.523776	0.439221	0.370297	0.296209	0.212697	0.371282	0.318853	0.275713	0.738799	0.298608	0.279747	0.380547	0	0.456773	0.360209	0.350346	0.282911	0.215721	0.52223	0.162525	0.386007	0.472229	0	0.334286	0.578105	0.500244	0.333644	0.28564	0.241249	0.293039	0.303499	0.316967	0.290288	0.267683	0	0.372385	0.495651	0.465444	0.541544	0.706733	0.332709	0.185778	0.229603	0
KCNJ13	0	0	0.0171084	0.0904078	0.0495706	0.0132261	0.00361501	0.0294712	0.0139542	0	0.00538772	0.00293796	0	0	0	0	0	0.0217973	0.0125117	0	0.0106243	0.011126	0	0.00447055	0	0	0	0	0.0503646	0.00769323	0.0234452	0.0192419	0.00399203	0	0	0.011682	0.0113121	0	0	0.00365362	0	0	0.0264412	0	0.00495724	0.00432245	0	0
SNORC	0.158362	0.0987793	0.0785204	0.191294	0.189325	0.136919	0.131395	0.1262	0.11953	0.108365	0.117011	0.0925081	0.106922	0.112792	0.0958069	0.0853355	0	0.188337	0.138565	0.164592	0.117899	0.106914	0	0.0969925	0.074737	0.136733	0	0.168044	0.112954	0.160664	0.106275	0.117278	0.128026	0.0601376	0.0880412	0.0643403	0.107412	0.129541	0	0.114079	0.154003	0.0578883	0.14296	0.201044	0.121892	0.0611712	0.0523369	0
NGEF	0.546911	0.497242	0.319639	0.511729	0.57417	0.397507	0.383433	0.397497	0.423931	0.309974	0.469193	0.406616	0.710868	0.446609	0.40206	0.379318	0	0.562909	0.553359	0.303395	0.384788	0.300772	0.533408	0.216296	0.398901	0.470564	0	0.427087	0.437906	0.524237	0.419355	0.333945	0.317175	0.308274	0.420207	0.27946	0.314089	0.350288	0	0.380361	0.624145	0.497385	0.506758	0.49914	0.446544	0.166185	0.104347	0
INPP5D	0.0695073	0.0519606	0.0698933	0.0874563	0.058832	0.052811	0.0259571	0.106029	0.062649	0.0681339	0.0261729	0.0730059	0.0298336	0.177986	0.0564871	0.126576	0	0.0341003	0.116432	0.106759	0.0696532	0.0456683	0.137134	0.0266111	0.0496522	0.017416	0	0.0314973	0.0871109	0.0587022	0.024984	0	0.0316752	0.0702376	0.0215347	0.0890331	0.0103143	0.0521494	0	0.0450067	0.0994482	0.0889978	0.0690027	0.0444981	0.0514119	0.141275	0.0460807	0
ATG16L1	0.216726	0.292211	0.190488	0.399824	0.337416	0.220265	0.23991	0.243131	0.188287	0.192546	0.193796	0.196133	0.341008	0.247298	0.161864	0.234738	0	0.425936	0.210006	0.239163	0.214857	0.159463	0.231238	0.0860227	0.227129	0.17868	0	0.303134	0.205689	0.195319	0.229852	0.176686	0.151578	0.220794	0.151384	0.137898	0.164351	0.224542	0	0.257852	0.33005	0.188709	0.299715	0.257357	0.229534	0.209315	0.0862549	0
SAG	0	0	0.00777633	0.0101211	0.00339805	0.00278747	0	0.00663064	0.00368709	0	0.00325803	0.00149412	0.00949436	0.0338733	0.00260514	0	0	0	0.00442841	0	0	0.00524832	0.128285	0.00677159	0	0	0	0.022105	0.033739	0.00549222	0.00292129	0.0116997	0.00103609	0	0	0.0100782	0.00441083	0.00372139	0	0	0.0115699	0	0.0189685	0	0	0	0	0
DGKD	0.22791	0.319705	0.240199	0.304088	0.380133	0.213239	0.371925	0.215052	0.231379	0.247394	0.203231	0.154622	0.301815	0.245472	0.315375	0.28735	0	0.413583	0.239059	0.232954	0.25226	0.236364	0.141124	0.157613	0.234667	0.179077	0	0.256047	0.474973	0.349954	0.240624	0.308512	0.212107	0.238897	0.200383	0.224448	0.237458	0.295804	0	0.36066	0.444801	0.281758	0.323728	0.571795	0.268096	0.168239	0.183643	0
USP40	0.282139	0.311066	0.189125	0.322826	0.198655	0.221585	0.192901	0.257886	0.212622	0.217861	0.195839	0.157377	0.184467	0.302656	0.262192	0.233647	0	0.272113	0.269214	0.250796	0.255642	0.230322	0.382371	0.130224	0.221346	0.198057	0	0.186039	0.457148	0.306683	0.229259	0.211424	0.181762	0.153105	0.244763	0.229654	0.142425	0.201284	0	0.232339	0.247822	0.18155	0.344914	0.096872	0.2395	0.123244	0.136997	0
MROH2A	0	0	0.00166948	0	0	0.00859406	0	0.00446782	0	0	0	0	0	0	0	0	0	0	0	0	0	0	0	0	0	0	0	0	0.0117723	0.00295403	0	0	0	0	0	0	0	0	0	0	0	0	0.0193004	0	0	0.00862557	0	0
HJURP	0	0	0.00132013	0	0	0	0	0	0.0163969	0	0	0	0	0	0	0	0	0	0	0	0	0.00316212	0	0	0.00241168	0	0	0	0	0.0036555	0	0	0	0	0	0	0	0	0	0	0	0	0	0	0	0	0	0
TRPM8	0.00444894	0.00463074	0.00532163	0.0171655	0.00637855	0.00676786	0	0	0.0122065	0.00545312	0	0	0	0.00887276	0.00228053	0.0156715	0	0.0329073	0.00643942	0	0.00499581	0.00233945	0	0.00581109	0	0.00377336	0	0	0	0	0.0151224	0	0.000842726	0.00296021	0	0	0	0	0	0.00152499	0	0	0.0301557	0	0.00722425	0	0	0
SPP2	0	0	0.0014473	0	0.00784646	0	0	0.00362227	0	0	0	0	0	0	0.00206826	0.0262576	0	0	0	0	0.00822278	0	0	0	0	0	0	0	0	0	0	0	0	0	0.0152948	0.00418163	0	0.00249454	0	0	0	0	0.00560665	0	0	0	0	0
ARL4C	0.0906192	0.136455	0.11451	0.259927	0.138067	0.172924	0.28246	0.163871	0.138995	0.112772	0.103398	0.138827	0.218497	0.170809	0.0839474	0.126082	0	0.107432	0.186536	0.127893	0.0929789	0.113619	0	0.175077	0.174859	0.096161	0	0.278529	0.217953	0.225422	0.158091	0.198824	0.090621	0.184245	0.111511	0.0817831	0.139494	0.144255	0	0.171541	0.101108	0.0966191	0.149878	0.0547214	0.146645	0.0941161	0.0136386	0
SH3BP4	0.00898149	0.00169474	0.0145994	0.0732377	0.00973157	0.00389107	0.010417	0.00679905	0.031052	0	0	0.00184011	0	0	0	0.00780826	0	0	0.0128384	0.0248393	0.0105711	0.0150625	0	0.046126	0.00317128	0.00186477	0	0.00404945	0.0119513	0.0237841	0.0146433	0.00753104	0.0104112	0.00466466	0	0.00872313	0.00582565	0.0107396	0	0.0261161	0	0	0.0131553	0	0	0	0.0194216	0
AGAP1	0.226697	0.302555	0.145379	0.294089	0.395723	0.27456	0.246305	0.242032	0.167824	0.266544	0.20112	0.195273	0.706336	0.204532	0.25853	0.280371	0	0.545516	0.28682	0.223569	0.293457	0.171224	0.730938	0.117157	0.296874	0.467264	0	0.516411	0.459625	0.52464	0.186758	0.192969	0.160689	0.266668	0.343199	0.138236	0.147329	0.141817	0	0.194021	0.509749	0.211745	0.467585	0.497639	0.343072	0.118318	0.187737	0
GBX2	0	0	0	0	0	0	0	0	0	0	0	0	0	0	0	0	0	0	0	0	0	0	0	0	0	0	0	0	0	0	0.00223072	0	0	0	0	0	0	0.00243172	0	0	0	0	0	0	0	0	0	0
ASB18	0.0230695	0.0172864	0.034996	0.0442962	0.00947677	0	0.0122571	0	0.017854	0.00342463	0.0444211	0.00293796	0	0	0.00401101	0.00997445	0	0.0385226	0.00539382	0.00154368	0.025444	0.00844412	0	0.0815928	0.00333268	0.021032	0	0	0	0.00706435	0.0158776	0.0157755	0.00500168	0	0	0.0336977	0.00446087	0.0230801	0	0.0155254	0.0201662	0	0.020282	0.0885757	0.00272798	0.00530006	0.0291615	0
IQCA1	0.201108	0.205322	0.191712	0.165295	0.194306	0.219007	0.233675	0.145073	0.14651	0.166048	0.236461	0.152342	0.40462	0.19619	0.219261	0.179653	0	0.398488	0.213168	0.243923	0.239254	0.208072	0.539013	0.112992	0.207829	0.21887	0	0.172153	0.228224	0.256193	0.144486	0.176418	0.236469	0.162019	0.206068	0.247526	0.210316	0.233534	0	0.199476	0.205637	0.260437	0.251993	0.297237	0.202073	0.0925848	0.0872824	0
ACKR3	0.0100276	0	0.00271987	0	0.00339805	0.0214056	0	0.0140073	0.000860309	0	0.00621761	0.00366313	0	0	0	0	0	0.0427259	0.00562027	0	0	0	0	0	0.0101797	0	0	0	0.00484885	0	0.00562535	0.00786283	0.00163893	0.00475113	0	0.0222137	0	0	0	0	0	0.0292152	0	0	0	0	0	0
COPS8	0.0565075	0.134538	0.138106	0.228378	0.153743	0.169183	0.280998	0.196971	0.171269	0.0857972	0.111129	0.13496	0.0770359	0.238696	0.0999134	0.248675	0	0.194451	0.26906	0.13581	0.160403	0.119169	0.195886	0.11873	0.175105	0.156619	0	0.26278	0.217778	0.153025	0.160571	0.175888	0.107919	0.0697937	0.153975	0.084163	0.138911	0.176062	0	0.175457	0.137745	0.138034	0.285448	0.0858895	0.184961	0.106729	0.0223945	0
COL6A3	0.00402583	0	0.000795091	0.0229022	0	0.00486513	0.0202501	0.00400782	0.00577883	0	0.000917449	0.00360443	0	0.0157622	0	0	0	0.00375307	0.0138547	0	0	0.0127368	0	0	0.00801209	0	0	0	0.00638025	0	0.00162514	0	0.00675451	0	0	0	0	0.0015182	0	0.00122733	0	0	0.00432485	0	0	0	0	0
MLPH	0	0	0.000627422	0	0	0	0.00638634	0	0.00261773	0	0.00172073	0	0	0.0192345	0	0	0	0	0	0	0	0.00738738	0	0	0.000899361	0	0	0.0057071	0.0062956	0.0263911	0	0	0	0	0	0	0	0	0	0	0	0	0.00340903	0	0	0	0	0
RAB17	0.00847021	0	0.00320815	0	0	0.0132455	0	0.00302306	0.00343488	0.00995815	0.00939262	0.00339143	0	0	0	0	0	0	0	0	0.00302984	0.0045565	0	0.00748669	0.000762239	0.00696123	0	0.0244615	0	0	0	0.0199156	0.0018267	0	0	0	0	0.00779776	0	0.00801542	0.0379425	0	0	0.0426884	0	0	0	0
LRRFIP1	0.439619	0.490214	0.27376	0.559497	0.50658	0.435279	0.270937	0.339741	0.328812	0.34716	0.332246	0.276905	0.691975	0.277037	0.356373	0.448533	0	0.626932	0.417276	0.408444	0.299671	0.230438	0.721933	0.128031	0.380249	0.493428	0	0.497072	0.610942	0.560867	0.378733	0.268129	0.325532	0.285277	0.49391	0.257498	0.322659	0.324043	0	0.490115	0.580023	0.475927	0.52364	0.86979	0.384044	0.28199	0.163247	0
RBM44	0	0	0.00819032	0.0088023	0.00558013	0	0.00895938	0.00512746	0.00168916	0.00480215	0.0038505	0.00785	0	0	0.0104477	0.00783901	0	0.0312133	0.0271215	0	0.00227772	0.0166032	0	0	0.0136507	0.00381303	0	0.021379	0.00459065	0	0.00654931	0	0.00272842	0	0.0168416	0.0195813	0.007855	0.0137489	0	0.0242825	0	0.0155859	0.00820989	0	0	0.018386	0	0
RAMP1	0.0974738	0.0704203	0.0184219	0.0773378	0.01181	0.0296437	0.129494	0.0308744	0.0302814	0.029879	0.0303965	0.0137802	0.0273219	0.0586634	0.0293873	0.0081479	0	0.0150203	0.0295842	0	0.0460296	0.0420316	0.0924348	0.0097332	0.016919	0.0421785	0	0.0294423	0.0291755	0.0713024	0.0473682	0.0321653	0.0322946	0	0.0107709	0.0223729	0.010276	0.0485248	0	0.0145566	0.0430164	0.0269034	0.0175273	0.0708655	0.0638649	0	0	0
UBE2F-SCLY	0.0511252	0.05871	0.0365709	0.02735	0.0825099	0.0172503	0.079863	0.0369444	0.0425311	0.0485794	0.0346599	0.0252931	0	0.0592774	0.0199539	0.0844741	0	0.0412745	0.0903836	0.0326829	0.0479688	0.0379728	0	0.0108153	0.0333762	0.122079	0	0.0448542	0.0464231	0.0217166	0.0282516	0.0553022	0.0306786	0.0246783	0.0685518	0.0405683	0.0502007	0.0295334	0	0.0512056	0.0293366	0.033251	0.0970826	0.057994	0.00967187	0.0410297	0	0
SCLY	0.00185006	0	0.000996918	0	0	0.00503828	0	0.00174789	0	0	0	0	0	0	0	0	0	0	0	0.0248393	0	0	0	0	0	0	0	0.0110068	0	0	0.00284182	0	0	0	0	0	0	0.00375542	0	0	0	0	0	0	0	0.00723429	0	0
ESPNL	0	0	0.00029874	0	0	0	0	0	0	0	0	0	0	0	0	0	0	0	0	0	0	0	0	0	0	0.00363317	0	0	0	0	0	0.00775181	0	0	0	0	0.00520745	0	0	0	0	0	0	0	0	0.00496912	0	0
KLHL30	0	0	0.00269699	0	0	0	0	0	0	0	0	0	0	0.00825119	0	0	0	0	0.00256871	0	0	0.00172322	0	0	0	0	0	0	0	0	0	0.00616326	0.000814201	0	0	0	0	0	0	0	0	0	0	0	0	0	0	0
ERFE	0	0	0	0	0.00817067	0	0.00806671	0.00322039	0	0.0092698	0	0	0	0	0	0	0	0	0.00436571	0	0	0	0	0	0	0	0	0	0	0	0.0122588	0	0.00175582	0	0	0	0	0.00380523	0	0	0	0	0	0	0	0.00530721	0	0
ILKAP	0.248439	0.339025	0.265939	0.315052	0.312824	0.239569	0.257911	0.284017	0.263325	0.216804	0.259651	0.219015	0.394311	0.289333	0.242768	0.330598	0	0.358073	0.309911	0.279577	0.271486	0.199786	0.259085	0.112347	0.231005	0.259669	0	0.271203	0.451088	0.380028	0.290123	0.234073	0.238796	0.209229	0.289116	0.217962	0.22515	0.228948	0	0.270374	0.335667	0.369136	0.452579	0.433003	0.241991	0.184664	0.12391	0
HES6	0.00751251	0	0.00696379	0.0252407	0.0103484	0.0219521	0.0273555	0.0607742	0.0114343	0	0	0.0145756	0	0.00887276	0.00836727	0	0	0.104614	0.0184869	0.00844863	0.0400747	0.0199603	0	0	0.00994084	0	0	0	0.0157631	0	0.0349459	0.00477094	0.0191896	0.014654	0.0209984	0.00202	0.0437504	0.0136686	0	0	0.0103554	0.00798795	0.0145447	0	0.00189483	0.00453208	0	0
PER2	0.0566396	0.141853	0.0851158	0.221202	0.332176	0.0669964	0.150064	0.123748	0.225379	0.110787	0.0529362	0.100872	0.216873	0.0868712	0.251271	0.124898	0	0.0394542	0.111794	0.0649624	0.301552	0.0399461	0.0614107	0.207602	0.0641672	0.0522863	0	0.0794799	0.184204	0.0559446	0.0453145	0.0935247	0.112043	0.0815632	0.0704608	0.245249	0.0225232	0.0960591	0	0.10483	0.274446	0.120968	0.15196	0.0837907	0.0477952	0.0985709	0.140326	0
TRAF3IP1	0.30072	0.403888	0.26169	0.356765	0.366092	0.266795	0.27026	0.271651	0.234358	0.299341	0.256372	0.224634	0.505951	0.273453	0.310252	0.301403	0	0.332227	0.334957	0.27309	0.30132	0.220736	0.553832	0.152137	0.207166	0.308793	0	0.289018	0.357541	0.401162	0.247822	0.282223	0.249478	0.293949	0.25808	0.253913	0.22212	0.266793	0	0.317243	0.510712	0.332382	0.365525	0.354106	0.208788	0.20131	0.081165	0
ASB1	0.0365144	0.098163	0.0550511	0.116008	0.0825437	0.115926	0.124961	0.0764719	0.0531712	0.0226248	0.0395302	0.0230012	0.063523	0.0541903	0.0911522	0.101644	0	0.0762766	0.0817307	0.0757313	0.0899363	0.0666703	0	0.0387271	0.0441599	0.110956	0	0.108888	0.0531118	0.0527981	0.0690051	0.0666996	0.0869884	0.0598794	0.0305972	0.046406	0.0640135	0.053623	0	0.0979095	0.0180734	0.055123	0.110226	0.0300951	0.0953785	0.0693091	0.0223945	0
TWIST2	0.0172586	0	0.004037	0.00750103	0.00637855	0.0150992	0	0.00240331	0.000741206	0	0.00629305	0	0	0.0172988	0.00340698	0	0	0	0	0.0128155	0.0039583	0	0	0	0.00347952	0.0065809	0	0	0.0131103	0.00468766	0.0171427	0.00597192	0.00200627	0	0	0	0	0	0	0.00311635	0	0.0106196	0.0101605	0	0	0	0	0
HDAC4	0.402106	0.465858	0.246902	0.644603	0.551139	0.327992	0.465574	0.298301	0.275959	0.350383	0.321757	0.246901	0.661617	0.199322	0.228122	0.334801	0	0.478627	0.364908	0.358029	0.187692	0.264889	0.832542	0.132704	0.332612	0.532929	0	0.472773	0.704644	0.604231	0.3002	0.286601	0.226602	0.15127	0.399692	0.260391	0.160328	0.272076	0	0.460115	0.528673	0.547376	0.535009	1.07015	0.420916	0.172357	0.234079	0
NDUFA10	0.454446	0.457045	0.238693	0.491958	0.568016	0.468085	0.351068	0.187861	0.229692	0.312251	0.292934	0.181347	0.572088	0.393978	0.286533	0.429448	0	0.720385	0.34915	0.354104	0.275021	0.202553	0.851865	0.160417	0.334236	0.424185	0	0.440592	0.566836	0.509579	0.270832	0.203233	0.240406	0.261947	0.283697	0.249524	0.277248	0.248965	0	0.378607	0.521402	0.384545	0.427151	0.707317	0.439447	0.1498	0.210126	0
COPS9	0.118566	0.194559	0.197991	0.496801	0.45454	0.205836	0.531536	0.359665	0.208079	0.072442	0.146376	0.0775442	0.189796	0.222342	0.145183	0.172892	0	0.28386	0.280286	0.160422	0.187916	0.148674	0.361966	0.1245	0.185689	0.118195	0	0.203949	0.433828	0.230633	0.202679	0.209679	0.135558	0.138787	0.0606215	0.058775	0.275886	0.264388	0	0.185323	0.264956	0.215622	0.445026	0.228038	0.321695	0.131001	0.0734049	0
OTOS	0	0	0	0.015466	0	0	0	0.00322039	0	0	0	0	0	0	0	0	0	0	0	0	0	0	0	0	0	0	0	0	0	0	0	0	0	0	0.00140277	0	0	0	0	0	0	0	0	0	0	0	0	0
GPC1	0.337481	0.410501	0.211499	0.449801	0.511338	0.334369	0.266707	0.286227	0.27108	0.208147	0.291784	0.218575	0.527888	0.29539	0.312632	0.381409	0	0.534768	0.350576	0.28717	0.306869	0.195693	0.447737	0.270472	0.339227	0.330186	0	0.359649	0.434911	0.461504	0.271384	0.305652	0.229369	0.163421	0.356248	0.328147	0.262615	0.238593	0	0.283956	0.432182	0.249369	0.459028	0.542407	0.290339	0.178396	0.259672	0
ANKMY1	0.356942	0.31253	0.164776	0.300112	0.22098	0.306914	0.178507	0.233745	0.203735	0.223994	0.233743	0.226491	0.278759	0.234873	0.254283	0.301463	0	0.461956	0.286325	0.215704	0.18433	0.225274	0.208705	0.249988	0.201353	0.193956	0	0.208883	0.139222	0.186433	0.178822	0.181809	0.179529	0.19319	0.273944	0.211856	0.0945641	0.176482	0	0.250993	0.331262	0.217411	0.214083	0.193009	0.126807	0.156473	0.108884	0
DUSP28	0.0223404	0.00737465	0.0336546	0.0311933	0.0203051	0.0160044	0.108136	0.0656239	0.0445226	0.00973622	0.0182443	0.0127843	0.0303744	0.0394835	0.0399379	0.050106	0	0.0572731	0.0733573	0.0233338	0.0256045	0.0455677	0	0.027363	0.0194478	0.0154857	0	0.0147177	0.0145773	0.050182	0.0412781	0.0259404	0.0159723	0	0.0211452	0.0028253	0.0247346	0.0393022	0	0.0328985	0.0034223	0.0108768	0.0658205	0.0393461	0.0258541	0.0536434	0.027621	0
RNPEPL1	0.155289	0.111722	0.0838971	0.12065	0.160418	0.107987	0.0884642	0.0978591	0.0833045	0.0645017	0.0604331	0.0624111	0.0132245	0.12392	0.0829198	0.228924	0	0.186988	0.127228	0.0892382	0.0861941	0.0571509	0	0.0175653	0.0588876	0.101584	0	0.161438	0.115108	0.121488	0.122314	0.113075	0.0743007	0.0477151	0.0343461	0.0394625	0.117744	0.106627	0	0.0845602	0.151839	0.0526152	0.130092	0.210331	0.117352	0.0876704	0.049888	0
CAPN10	0.0937225	0.0314381	0.104914	0.153546	0.0741955	0.143269	0.0427065	0.176924	0.124086	0.0689748	0.0960925	0.0414749	0.15706	0.154658	0.0962769	0.194355	0	0.236807	0.123286	0.0739489	0.0916559	0.0706081	0	0.150557	0.0962007	0.123484	0	0.0501255	0.140668	0.0886481	0.133797	0.135618	0.0860232	0.0414242	0.0471736	0.122205	0.0897427	0.109102	0	0.162086	0.126542	0.0972611	0.190854	0.095287	0.0390582	0.0774387	0.0645288	0
GPR35	0.00293615	0.00747716	0.00824749	0.0101211	0.0219436	0.0373602	0.0401665	0.035337	0.0215522	0.0156675	0.0135535	0.00315447	0.0400532	0	0.00200413	0.0360351	0	0.0737689	0.010748	0.012799	0.00609903	0.00984769	0.0924348	0.031355	0.00657709	0.0935317	0	0.0136125	0.0322181	0	0.0192644	0.00747536	0.0347335	0.0139124	0	0.0497109	0.00681013	0.0285814	0	0.0141622	0.0267998	0.0426594	0.011454	0.0950247	0.0178209	0.00662766	0.0189426	0
KIF1A	0.430177	0.457427	0.273604	0.510401	0.473607	0.390275	0.393784	0.443229	0.287021	0.29193	0.307113	0.227573	0.771644	0.234344	0.347105	0.353576	0	0.507714	0.419561	0.338099	0.265324	0.215639	0.508392	0.132214	0.390306	0.377217	0	0.47063	0.456796	0.430786	0.424205	0.24219	0.30342	0.277893	0.351775	0.293121	0.2465	0.27671	0	0.24444	0.547285	0.459955	0.44466	0.72954	0.324178	0.24007	0.42143	0
CROCC2	0.00824132	0	0.00252359	0	0	0	0	0.0135911	0.00612575	0	0	0	0	0.00390826	0.00139984	0	0	0	0.00324519	0.00448814	0	0.00951848	0	0	0.00470676	0	0	0	0.0108265	0	0	0	0.00350924	0	0	0.00299932	0	0.00488051	0	0.00305122	0	0	0.00302451	0	0.00756338	0	0	0
SNED1	0.4711	0.700305	0.356929	0.51657	0.504752	0.488895	0.428333	0.450771	0.416357	0.449491	0.470515	0.375084	0.59268	0.393672	0.387602	0.494593	0	0.624413	0.420931	0.44124	0.411908	0.298507	1.00412	0.249306	0.388705	0.615909	0	0.465745	0.465539	0.596875	0.25479	0.399686	0.311264	0.338891	0.458946	0.510998	0.302428	0.33744	0	0.428453	0.641563	0.679664	0.510162	0.716086	0.452643	0.21745	0.149604	0
MTERF4	0.241208	0.375948	0.219751	0.474568	0.361695	0.303855	0.319424	0.273804	0.25194	0.232522	0.190965	0.204705	0.362297	0.354931	0.235687	0.304947	0	0.419466	0.35784	0.195954	0.28835	0.247045	0.451986	0.206476	0.180191	0.276159	0	0.161076	0.323342	0.339981	0.220121	0.337363	0.236415	0.201298	0.130046	0.27352	0.226537	0.284079	0	0.278098	0.344434	0.32322	0.347401	0.288252	0.255112	0.101691	0.192306	0
PASK	0.248795	0.287093	0.200692	0.450655	0.524248	0.2882	0.4444	0.27005	0.245768	0.227727	0.200352	0.198975	0.379455	0.254964	0.238261	0.292915	0	0.278911	0.26386	0.28202	0.269689	0.136316	0.34861	0.195964	0.241192	0.227726	0	0.259021	0.315116	0.271413	0.294234	0.185042	0.181332	0.149175	0.216499	0.17382	0.168044	0.252098	0	0.198791	0.245954	0.222376	0.233823	0.27811	0.218865	0.167965	0.128486	0
PPP1R7	0.329612	0.399923	0.295151	0.491266	0.425308	0.262988	0.351217	0.379164	0.283008	0.246765	0.257964	0.193186	0.515681	0.311981	0.357054	0.278792	0	0.414406	0.423608	0.30936	0.329203	0.237303	0.668356	0.208671	0.28201	0.305562	0	0.332133	0.394093	0.35255	0.336566	0.307229	0.232555	0.206052	0.304258	0.276229	0.267134	0.265929	0	0.274674	0.551226	0.370036	0.452369	0.490882	0.365813	0.167844	0.150674	0
ANO7	0.0673535	0.114625	0.0294746	0.113186	0.102488	0.0609053	0.0489972	0.100461	0.0701017	0.040036	0.0436896	0.0290366	0.113247	0.0296827	0.0382262	0.0298654	0	0.0570125	0.116701	0.108616	0.0824528	0.037635	0.140686	0.0720368	0.0455006	0.0451131	0	0.048492	0.0597303	0.130483	0.0951119	0.0222716	0.0667728	0.0261422	0.0172795	0.0208058	0.0244933	0.0616707	0	0.0360116	0.0956594	0	0.171092	0.124301	0.0502906	0.135875	0.0438907	0
HDLBP	0.332193	0.297616	0.250495	0.462244	0.392097	0.337678	0.396597	0.310596	0.224415	0.205742	0.283518	0.230705	0.260145	0.202806	0.303939	0.314126	0	0.47641	0.346267	0.316203	0.351919	0.232066	0.462316	0.15888	0.255944	0.389114	0	0.370616	0.484217	0.44747	0.3202	0.267202	0.232409	0.224419	0.268759	0.259618	0.272545	0.261401	0	0.270652	0.448165	0.372814	0.324562	0.398394	0.297183	0.14345	0.122594	0
FARP2	0.320488	0.404251	0.253676	0.415475	0.522669	0.336432	0.338031	0.293886	0.246183	0.307702	0.311117	0.197252	0.584254	0.251398	0.389743	0.3487	0	0.372073	0.387813	0.322138	0.331651	0.214969	0.541847	0.239909	0.27087	0.431205	0	0.362432	0.346078	0.490278	0.316946	0.287352	0.276263	0.172819	0.273951	0.293801	0.270151	0.280117	0	0.341653	0.464573	0.384317	0.463679	0.422781	0.322521	0.17684	0.124048	0
STK25	0.32593	0.4087	0.200663	0.380303	0.360694	0.302681	0.236368	0.273718	0.223668	0.235613	0.258298	0.17067	0.320984	0.344982	0.260708	0.252677	0	0.39086	0.293658	0.318593	0.276227	0.21364	0.276632	0.237422	0.28793	0.365903	0	0.358048	0.34703	0.323923	0.298595	0.282	0.247018	0.163	0.193356	0.168114	0.270639	0.256769	0	0.313775	0.354823	0.322369	0.353635	0.367563	0.307085	0.133569	0.274849	0
BOK	0.0740244	0.0534204	0.0717572	0.173211	0.188214	0.0357564	0.0650244	0.150727	0.0334309	0.0305374	0.0789663	0.0536569	0.087872	0.0141988	0.104077	0.231177	0	0.101562	0.113565	0.039197	0.0527805	0.0345087	0	0.0930306	0.0695094	0.0586568	0	0.10398	0.0317643	0.151469	0.039008	0.0363533	0.0505177	0.0364053	0.031153	0.0512263	0.0667853	0.107943	0	0.12266	0.133775	0.0145418	0.0981742	0.183237	0.0649647	0.0604793	0.0683832	0
THAP4	0.159472	0.241938	0.118869	0.171812	0.176801	0.126959	0.277226	0.1627	0.16001	0.137765	0.118967	0.0912312	0.141384	0.113937	0.177947	0.252872	0	0.173425	0.196392	0.143152	0.187666	0.128148	0.21496	0.0876942	0.123292	0.126588	0	0.217875	0.160807	0.167982	0.158356	0.141282	0.156832	0.300598	0.0733628	0.202893	0.157913	0.182192	0	0.154751	0.178399	0.176253	0.165288	0.239786	0.168236	0.130302	0.0159182	0
ATG4B	0.259271	0.427086	0.262522	0.412693	0.347875	0.301533	0.365138	0.30166	0.260905	0.225007	0.223612	0.191389	0.507292	0.341405	0.330913	0.319898	0	0.468792	0.346911	0.290703	0.257001	0.276087	0.346474	0.165241	0.248316	0.362326	0	0.453407	0.562603	0.450017	0.330027	0.27068	0.243921	0.200786	0.315123	0.223246	0.219976	0.311554	0	0.322542	0.42778	0.369186	0.491427	0.292396	0.314736	0.205759	0.228876	0
DTYMK	0.0417007	0.0587818	0.0577535	0.0279603	0.0591113	0.0242144	0.0417722	0.0842843	0.0321391	0.0243162	0.0175841	0.02388	0.0544519	0	0.0464041	0	0	0.198449	0.0679914	0.0568511	0.0627744	0.0475906	0.0614107	0.0232119	0.0373117	0.0224937	0	0.0511648	0.118788	0.0224399	0.0497275	0.0782442	0.0480335	0.0345323	0.0117891	0.0132141	0.0717133	0.0582208	0	0.0592396	0.0822935	0.0381603	0.0878732	0.110354	0.0325096	0.0480891	0	0
ING5	0.274076	0.235614	0.263288	0.346164	0.258543	0.220737	0.323349	0.274378	0.207453	0.205012	0.210467	0.219719	0.393456	0.31311	0.217797	0.360114	0	0.354727	0.330979	0.249633	0.231376	0.196211	0.220472	0.153053	0.172063	0.261487	0	0.212722	0.397397	0.332331	0.233828	0.276172	0.224614	0.152847	0.202428	0.191515	0.251924	0.257403	0	0.292287	0.422399	0.268045	0.381109	0.52678	0.231796	0.229134	0.146066	0
D2HGDH	0.0930268	0.196613	0.108073	0.13313	0.124345	0.127083	0.018343	0.122605	0.13147	0.0815708	0.0980732	0.082947	0.180576	0.183401	0.180469	0.209065	0	0.239927	0.112774	0.147108	0.136508	0.100423	0.104511	0.0481231	0.183964	0.136776	0	0.0496361	0.118598	0.149118	0.131686	0.0599543	0.0863294	0.0785014	0.0834665	0.10501	0.0866706	0.136431	0	0.119257	0.275911	0.11821	0.214321	0.0630055	0.0466207	0.0493703	0.0631721	0
GAL3ST2	0.00461571	0	0.000857649	0	0	0	0.0224696	0.00251662	0.0143416	0.018568	0	0	0	0.056148	0.0031257	0	0	0	0	0.00586635	0.00571704	0.00575697	0	0	0.00297315	0.0154087	0	0	0	0	0.00286919	0.0136754	0.00230335	0.00688976	0.00264115	0.00379404	0	0.00708343	0	0.0175843	0.0527873	0	0.00289817	0.116861	0.0108809	0	0	0
NEU4	0	0	0.00160994	0.0308891	0.00637504	0.0162293	0	0.00508733	0.00411224	0	0.00345319	0	0	0.0486152	0.00737464	0	0	0	0	0.00804216	0.00676118	0	0	0.00393118	0.00573642	0.0109884	0	0	0	0.017166	0.00386446	0.00417353	0.00593663	0	0	0	0.00321355	0.0165818	0	0.00293563	0	0.00489464	0	0.0412112	0.0118787	0	0	0
RTP5	0.00225905	0	0.000642238	0.0137045	0	0	0.00567351	0.00513133	0.00261808	0	0.0038505	0.00366313	0	0.0193231	0	0	0	0	0.00281338	0	0	0.00171407	0	0	0.00551752	0	0	0	0	0.0126702	0.00973637	0.00726425	0	0	0	0	0.00791273	0.00421633	0	0.0096068	0.0054562	0	0	0	0	0	0	0
CHL1	0.348902	0.527319	0.252862	0.451665	0.368627	0.242169	0.236101	0.198027	0.199694	0.43377	0.207047	0.280435	0.497818	0.278974	0.343398	0.46788	0	0.411403	0.298569	0.304765	0.206802	0.215383	0.397919	0.106085	0.344365	0.378649	0	0.458789	0.610937	0.499169	0.303376	0.159415	0.24245	0.162292	0.318335	0.221851	0.240867	0.269765	0	0.318367	0.543985	0.395263	0.363379	0.932557	0.241659	0.259375	0.0861308	0
CNTN6	0.941319	0.82721	0.525106	0.715037	0.688479	0.609342	0.779811	0.645665	0.466798	0.660753	0.751455	0.539985	0.861837	0.732052	0.579781	0.705727	0	0.817466	0.630111	0.713046	0.504841	0.736267	0.453525	0.569873	0.554136	0.690361	0	0.885878	0.829449	1.1084	0.761639	0.760597	0.529536	0.410199	0.948156	0.5429	0.604472	0.554301	0	0.690427	0.554897	0.851616	1.12458	0.951325	0.606089	0.77758	0.338568	0
CNTN4	0.10272	0.136636	0.132126	0.319831	0.113778	0.0754662	0.173432	0.244228	0.12692	0.105695	0.108852	0.293696	0.246209	0.149506	0.153206	0.198831	0	0.132355	0.141363	0.0949795	0.113353	0.133124	0.158469	0.126402	0.0972079	0.12204	0	0.123165	0.303369	0.324115	0.169627	0.192955	0.115663	0.127932	0.145669	0.133087	0.114931	0.1834	0	0.0999622	0.208405	0.347745	0.168984	0.216967	0.101394	0.10568	0.0177723	0
IL5RA	0.00668482	0.00278408	0.0232829	0.0646671	0.0359622	0.0217786	0.0391908	0.0244739	0.0121825	0.00455862	0.015874	0.00439989	0	0.100812	0.00654882	0.0595949	0	0.0226822	0.0614062	0.0128968	0.0236106	0.00890899	0	0.0513129	0.00891251	0	0	0.0282141	0.0365133	0.0167803	0.0209045	0.00490136	0.00993182	0.0155485	0	0.0262431	0.0250165	0.0223466	0	0.00928529	0.0157287	0	0.0744781	0.0426884	0.0165131	0.0255969	0	0
TRNT1	0.170319	0.203211	0.170853	0.257853	0.204573	0.155721	0.195946	0.184793	0.146533	0.0995059	0.138655	0.117839	0.10639	0.254547	0.20889	0.284699	0	0.296272	0.248785	0.144827	0.174802	0.162509	0	0.114007	0.104615	0.165401	0	0.0944142	0.226456	0.160357	0.197445	0.17713	0.150279	0.0944393	0.0932665	0.156175	0.137772	0.123205	0	0.182398	0.215924	0.147338	0.261793	0.200472	0.132847	0.198972	0.165634	0
CRBN	0.356517	0.34941	0.246457	0.462841	0.457994	0.402061	0.307802	0.274999	0.253139	0.304928	0.302818	0.235878	0.38896	0.21324	0.286029	0.360419	0	0.486497	0.355747	0.301299	0.266331	0.232543	0.384284	0.162141	0.309118	0.424723	0	0.43621	0.533773	0.41475	0.296976	0.318031	0.25024	0.245804	0.337762	0.30596	0.201467	0.27387	0	0.383589	0.421867	0.400547	0.547224	0.525179	0.278042	0.171491	0.274798	0
SUMF1	0.502276	0.610154	0.358668	0.658915	0.526863	0.498723	0.39379	0.353199	0.338921	0.397959	0.324213	0.256545	0.719301	0.225775	0.490706	0.550608	0	0.526485	0.378966	0.388506	0.266356	0.31813	0.853858	0.114251	0.428039	0.496232	0	0.617217	0.726921	0.666602	0.270961	0.37825	0.391721	0.369203	0.502318	0.301102	0.417336	0.405139	0	0.477796	0.693127	0.563517	0.483396	0.768993	0.642211	0.351388	0.33326	0
LRRN1	0.17972	0.319369	0.203043	0.466955	0.285606	0.170906	0.130653	0.167889	0.284841	0.153491	0.209961	0.121697	0.185267	0.154536	0.207541	0.245069	0	0.157181	0.159299	0.183554	0.153238	0.177988	0	0.150747	0.187596	0.121152	0	0.154077	0.265393	0.315334	0.262555	0.241005	0.215746	0.174447	0.123578	0.219214	0.173433	0.164118	0	0.224844	0.192035	0.139119	0.393536	0.460705	0.112188	0.139452	0.130823	0
SETMAR	0.0437542	0.049828	0.0696838	0.0385141	0.052228	0.060127	0.0834007	0.0564208	0.059683	0.0602306	0.0897284	0.0321779	0.0575313	0.0922645	0.0209172	0.0843886	0	0.0912979	0.0638742	0.0352029	0.0747266	0.068779	0.140686	0.15294	0.0414752	0.0656444	0	0.0625393	0.0365688	0.0854176	0.0612528	0.0754919	0.0494032	0.0662389	0.0421801	0.0678518	0.0441816	0.0572092	0	0.0442431	0.0664818	0.0314452	0.0829916	0.0882773	0.0101788	0.062189	0.0508616	0
ITPR1	0.338126	0.17799	0.156116	0.351656	0.332842	0.283966	0.125868	0.2274	0.122061	0.169406	0.175431	0.243447	0.505359	0.129046	0.164003	0.254481	0	0.513431	0.306574	0.24547	0.228996	0.200894	0.859105	0.075377	0.201937	0.387632	0	0.249807	0.318754	0.567895	0.374225	0.292864	0.141261	0.0836286	0.328151	0.143305	0.183564	0.150754	0	0.23465	0.524003	0.332337	0.395633	0.433163	0.220144	0.328225	0.315995	0
BHLHE40	0.073977	0.202561	0.0763258	0.167253	0.234514	0.134505	0.149677	0.178382	0.157095	0.137302	0.073112	0.0537545	0.147728	0.0774755	0.0985905	0.103776	0	0.0911406	0.147184	0.113293	0.167245	0.0660635	0	0.15947	0.0985626	0.0926757	0	0.129913	0.109822	0.0540643	0.0892898	0.0863969	0.0672348	0.0631666	0.0762636	0.0993443	0.0658152	0.0960204	0	0.0681091	0.0978253	0.0174617	0.0666276	0.103905	0.0864849	0.0727973	0.0756863	0
ARL8B	0.428561	0.388841	0.301041	0.520899	0.50064	0.371196	0.468558	0.320619	0.273338	0.343801	0.337429	0.23538	0.457438	0.299228	0.288877	0.341823	0	0.471965	0.370363	0.302432	0.362928	0.304658	0.132035	0.159398	0.332013	0.418559	0	0.423225	0.615365	0.487959	0.304805	0.290031	0.288728	0.20842	0.335656	0.262664	0.269976	0.336597	0	0.371397	0.488833	0.383843	0.477825	0.658937	0.28767	0.260493	0.137715	0
EDEM1	0.219273	0.252934	0.178513	0.29625	0.224369	0.279693	0.350346	0.20562	0.184576	0.200454	0.203402	0.208705	0.297213	0.195425	0.228177	0.223144	0	0.23387	0.25062	0.206735	0.184643	0.245309	0.210356	0.101042	0.222215	0.24323	0	0.360429	0.46755	0.324362	0.199388	0.273032	0.237207	0.16415	0.276875	0.195359	0.150873	0.253574	0	0.160101	0.229229	0.26114	0.341278	0.376002	0.316828	0.103914	0.127036	0
GRM7	0.711641	0.888243	0.549898	0.716945	1.13563	0.646597	0.716606	0.810146	0.718903	0.868284	0.784073	0.681118	0.887587	0.941763	0.73817	0.816168	0	0.908118	0.57557	0.720113	0.637577	0.608127	0.772335	0.34686	0.678354	0.722609	0	1.0123	0.957699	1.12207	1.05044	0.563199	0.525369	0.503722	0.758378	0.90017	0.518931	0.612085	0	0.615761	0.930022	1.03524	0.904535	1.63726	0.745855	0.673538	0.165563	0
LMCD1	0.0838702	0.031446	0.0483494	0.122944	0.0475014	0.0649154	0.0942225	0.0345535	0.0559006	0.17384	0.0719779	0.0499253	0.0515371	0.150501	0.063872	0.0481127	0	0.048308	0.116114	0.0573597	0.0629578	0.0769207	0.139989	0.0246836	0.0957114	0.0428092	0	0.0336734	0.03715	0.0914528	0.0833601	0.079304	0.0685511	0.046458	0.0753553	0.04107	0.0639179	0.0799645	0	0.0552997	0.0404851	0.0383823	0.0954671	0.0793776	0.0441057	0.170025	0.0399215	0
SSUH2	0.0496453	0.0651712	0.0270683	0.0376057	0.0809643	0.0300804	0.0742273	0.0310557	0.0611519	0.0618505	0.0409207	0.0810793	0.102567	0.00475113	0.0186579	0.0903796	0	0.0111755	0.0670881	0.0432596	0.0446182	0.094151	0	0.031331	0.0380082	0.0197928	0	0.0313679	0.0828226	0.0662531	0.0424431	0.104995	0.0682604	0.110835	0.0550731	0.0411476	0.0783395	0.0342819	0	0.0720018	0.0987224	0.0471363	0.0830815	0.0293218	0.0604012	0.0346172	0.120326	0
CAV3	0.00645323	0.0322405	0.122237	0.197826	0.0978445	0.0192218	0.0769471	0.0849076	0.0851672	0.0190853	0.0193773	0.0136817	0	0.12911	0.00758947	0.110228	0	0.0257919	0.10748	0.01513	0.0502836	0.141716	0	0.0912122	0.0126553	0.0109834	0	0.0964137	0.174136	0.0656109	0.0435551	0.253786	0.0463421	0.0332855	0.0273757	0.0154515	0.0506768	0.0654806	0	0.0426102	0.0228736	0.114208	0.198121	0	0.00189483	0.0398077	0.0760391	0
OXTR	0.0626276	0.0793554	0.0239675	0.0456064	0.0118678	0.0167716	0.0347408	0.0263987	0.0231416	0.0331255	0.0261618	0.0198441	0.0691006	0.0316406	0.0491241	0.0668415	0	0.0402553	0.054503	0.0149564	0.0253818	0.0358665	0	0.0113398	0.0310565	0.0230359	0	0.0170797	0.0328465	0.0167609	0.0391451	0.04887	0.0306238	0.0319241	0.0409227	0.0432976	0.0440915	0.0688012	0	0.0341299	0.0333423	0.0645193	0.00765957	0.0967946	0.0423554	0.0124467	0.047245	0
RAD18	0.373868	0.397484	0.316596	0.483841	0.373602	0.405733	0.276392	0.344599	0.304385	0.33717	0.286454	0.297964	0.526636	0.332702	0.319429	0.312086	0	0.382164	0.374377	0.291477	0.330702	0.29809	0.479375	0.234569	0.299887	0.3061	0	0.36398	0.459513	0.478136	0.312322	0.410879	0.28941	0.22525	0.310794	0.300185	0.271154	0.278868	0	0.302907	0.303316	0.353005	0.409151	0.630854	0.356103	0.222445	0.238359	0
SRGAP3	0.418024	0.191895	0.104313	0.263609	0.153768	0.218477	0.131625	0.183273	0.0865003	0.132884	0.130011	0.195582	0.299938	0.0825629	0.191183	0.32178	0	0.177833	0.220537	0.211205	0.0945773	0.0806092	0.548611	0.08932	0.219422	0.390218	0	0.366221	0.223451	0.286358	0.122746	0.143981	0.118051	0.106701	0.245353	0.107718	0.0860632	0.114742	0	0.223646	0.283527	0.258957	0.312896	0.457937	0.271923	0.128475	0.0764422	0
THUMPD3	0.189203	0.199372	0.0765459	0.101061	0.125876	0.123658	0.208002	0.0815768	0.0750486	0.0935819	0.0707735	0.0310733	0.155857	0.0647589	0.0810851	0.0852377	0	0.200084	0.104541	0.0587013	0.095554	0.0674964	0	0.0949134	0.0772408	0.161206	0	0.0923755	0.0779698	0.112557	0.101183	0.0945624	0.0743155	0.067797	0.0882723	0.0850632	0.069853	0.109312	0	0.0735989	0.11139	0.124305	0.153411	0.142833	0.0948822	0.104245	0.0859352	0
SETD5	0.403703	0.464742	0.212059	0.45841	0.518563	0.312404	0.259295	0.208482	0.209254	0.352587	0.289922	0.162525	0.787195	0.190674	0.207262	0.473893	0	0.385407	0.360921	0.243579	0.196316	0.219984	0.650673	0.134133	0.304697	0.362131	0	0.374151	0.509675	0.434925	0.244693	0.212209	0.209709	0.175029	0.38057	0.256274	0.201918	0.263919	0	0.329057	0.603273	0.434338	0.448191	0.797731	0.333392	0.237331	0.169184	0
LHFPL4	0.349829	0.490927	0.274642	0.456112	0.445706	0.399634	0.312132	0.260983	0.276858	0.215815	0.318129	0.257339	0.686236	0.312254	0.418826	0.34799	0	0.427468	0.374623	0.36463	0.326218	0.259565	0.478421	0.126668	0.313663	0.493575	0	0.308586	0.361576	0.422122	0.332426	0.29471	0.268199	0.329598	0.335435	0.253276	0.314369	0.358901	0	0.39977	0.490957	0.339636	0.443652	0.621171	0.38868	0.268803	0.343383	0
MTMR14	0.194156	0.122617	0.144914	0.207986	0.263958	0.170186	0.0812069	0.180483	0.122928	0.124373	0.172669	0.1115	0.172615	0.151801	0.195909	0.174649	0	0.226484	0.160721	0.21353	0.168123	0.132107	0.498248	0.125585	0.10227	0.2125	0	0.117806	0.119162	0.11961	0.145818	0.171746	0.126264	0.124458	0.128946	0.153043	0.147996	0.143308	0	0.166277	0.230082	0.181149	0.1661	0.146421	0.147325	0.118492	0.0360029	0
CPNE9	0.113326	0.204557	0.111299	0.200765	0.279914	0.182277	0.284058	0.215684	0.187739	0.1474	0.147218	0.184295	0.186343	0.205469	0.180031	0.182392	0	0.202137	0.168685	0.249107	0.187376	0.146019	0.0924348	0.0611617	0.185335	0.192966	0	0.181278	0.247574	0.255605	0.235189	0.234198	0.144825	0.101257	0.144899	0.18371	0.141037	0.206344	0	0.192921	0.324363	0.140908	0.250223	0.349141	0.245233	0.0442197	0.17223	0
BRPF1	0.0536247	0.00413545	0.0419506	0.0172582	0.0997205	0.0576978	0.179217	0.0613938	0.0543096	0.0422262	0.0602734	0.0351931	0.0754258	0.0405064	0.0687384	0.07374	0	0.0347601	0.0766918	0.0179154	0.0156734	0.0330535	0.165313	0.0546801	0.0292958	0.048406	0	0.0382083	0.0499615	0.0402353	0.0439196	0.0607293	0.0434386	0.00688976	0.053914	0.0152276	0.0668138	0.0673471	0	0.0319565	0.0187078	0.0752994	0.0606393	0.100535	0.062919	0.0424286	0.118847	0
OGG1	0.112014	0.123637	0.151143	0.307438	0.167222	0.133917	0.175094	0.199209	0.162031	0.111525	0.0851915	0.0736743	0.122338	0.116203	0.148338	0.327419	0	0.136551	0.203359	0.126638	0.179448	0.111475	0.102946	0.177452	0.0750271	0.0659842	0	0.0590309	0.168101	0.258812	0.131938	0.224096	0.11691	0.111403	0.0596062	0.0907036	0.146068	0.160912	0	0.160892	0.209017	0.0765739	0.255004	0.178759	0.115895	0.137747	0.123769	0
CAMK1	0.153692	0.287517	0.224501	0.414489	0.227966	0.281798	0.318261	0.251604	0.233838	0.224582	0.180342	0.189186	0.231064	0.25469	0.262955	0.401015	0	0.339967	0.306607	0.262834	0.255873	0.184548	0.49914	0.186742	0.204076	0.253798	0	0.257007	0.246849	0.300305	0.22326	0.262491	0.181212	0.100439	0.114322	0.185137	0.246894	0.25715	0	0.288482	0.363393	0.188403	0.32215	0.27244	0.265268	0.256209	0.121482	0
TADA3	0.0438858	0.118383	0.115017	0.0904551	0.113317	0.120418	0.216165	0.126524	0.0871908	0.05712	0.0830876	0.0575129	0.127473	0.0781576	0.160631	0.111138	0	0.224641	0.165389	0.104746	0.122943	0.0880962	0	0.101974	0.0992696	0.0897449	0	0.0708836	0.16236	0.0618804	0.11677	0.106715	0.0977692	0.0410786	0.0869917	0.0740815	0.11689	0.135564	0	0.0752588	0.135408	0.0536482	0.172405	0.105103	0.12512	0.0344691	0.0855298	0
ARPC4	0	0	0	0	0	0	0	0	0	0	0	0	0	0	0	0	0	0	0	0	0	0	0	0	0	0	0	0	0	0	0	0	0	0.00450196	0	0	0	0	0	0	0	0	0	0	0	0	0	0
ARPC4-TTLL3	0.0107854	0	0	0	0	0	0	0	0.000972041	0	0	0	0	0	0	0	0	0	0	0	0	0	0	0.00393118	0	0	0	0	0	0	0	0	0	0	0	0.00234548	0	0	0	0	0	0	0	0	0	0	0	0
TTLL3	0.0883937	0.075881	0.0269118	0.119954	0.0429617	0.0666639	0.0457751	0.048997	0.0531933	0.0174536	0.0248978	0.00738702	0.0405263	0.0674551	0.0894595	0.0908407	0	0.0364709	0.0418245	0.0585979	0.032336	0.0582371	0	0.038651	0.0200722	0.0247688	0	0.0590209	0.0435681	0.0657528	0.0356174	0.0381527	0.0422245	0.0393337	0.0240739	0.0524223	0.0459985	0.0329184	0	0.0277032	0.110304	0	0.134828	0.0293218	0.0343293	0.0550989	0.0324013	0
RPUSD3	0.186621	0.0397075	0.0863958	0.16681	0.081603	0.175198	0.0694096	0.111138	0.114366	0.0634285	0.0386342	0.0912696	0.19157	0.153089	0.119907	0.14748	0	0.124908	0.173443	0.0748937	0.127263	0.0829874	0.208885	0.0829253	0.0887641	0.0867217	0	0.0798928	0.133287	0.147517	0.168916	0.0765433	0.102576	0.0521853	0.117879	0.0410654	0.149192	0.118186	0	0.141273	0.149531	0.0726226	0.105483	0.181812	0.165626	0.111371	0.0646155	0
CIDEC	0	0.00892506	0.00539277	0.00772137	0	0	0	0	0	0	0.000964675	0	0	0	0.00300561	0	0	0	0	0.00456083	0	0	0	0	0	0	0	0	0.00908831	0	0	0	0	0	0	0	0	0	0	0	0	0	0.0124528	0.0335425	0	0.015463	0	0
JAGN1	0.0104691	0.024973	0.0336826	0.0274216	0.0386058	0.0320704	0.127462	0.0434026	0.0374198	0.0208146	0.0270509	0.011357	0.0523968	0.014833	0.0446047	0.074963	0	0.0301984	0.0662397	0.0216304	0.0287952	0.0274746	0	0.0373264	0.0292804	0.00144546	0	0.00247112	0.0371492	0.00733314	0.0186605	0.0258539	0.0326766	0.015359	0	0.0229963	0.0396595	0.0523588	0	0.0509905	0.0168644	0.0401837	0.0763513	0.165179	0.0223198	0.0477471	0	0
IL17RE	0.0170487	0.00984023	0.0192953	0.0116125	0.00583138	0.00546016	0.036266	0.0244443	0.0157415	0.00583351	0.014346	0.00544617	0.0343238	0.0302581	0.0369798	0.0387992	0	0.0442037	0.0248162	0.0116796	0.0149194	0.0299018	0	0.00580624	0.00771404	0.0167435	0	0.00824368	0.0437872	0	0.00601135	0.0395021	0.018865	0	0.0108503	0.0104176	0.0231446	0.0212272	0	0.0248349	0	0.0246888	0.0589449	0	0.0332792	0.0256547	0	0
IL17RC	0.0277088	0.031556	0.0295705	0.0179472	0.0133878	0.0384687	0.0575654	0.0661652	0.0249937	0.0340545	0.0141204	0.00785242	0.0685042	0.0433854	0.0679809	0	0	0.0538566	0.0322327	0.0591076	0.0414213	0.0461734	0	0.0110709	0.00920375	0.0195097	0	0.070841	0.0310866	0.0692838	0.0837935	0.0586577	0.0443405	0.0334343	0.0111118	0.0159794	0.0200923	0.0255883	0	0.0920838	0.0123867	0.0678531	0.102992	0.190983	0.0532618	0.103523	0	0
CRELD1	0.203702	0.35678	0.234658	0.31656	0.214437	0.17872	0.345613	0.228875	0.197952	0.260265	0.200372	0.12148	0.30986	0.208678	0.278453	0.26688	0	0.332685	0.3181	0.132159	0.223131	0.191894	0	0.165672	0.219835	0.24429	0	0.313434	0.509251	0.301842	0.236467	0.310082	0.21845	0.152042	0.192316	0.18976	0.254543	0.261031	0	0.278222	0.354827	0.314043	0.377112	0.521937	0.340888	0.206612	0.152326	0
PRRT3	0.0664015	0.107726	0.114768	0.108765	0.063505	0.0788306	0.194979	0.136921	0.111245	0.0792226	0.170315	0.0735596	0.0687888	0.114137	0.0699508	0.186164	0	0.151994	0.127568	0.0507443	0.103649	0.0845042	0.0500663	0.106367	0.0901369	0.115384	0	0.105896	0.164014	0.0892124	0.175013	0.135938	0.102998	0.184684	0.0864463	0.0860534	0.126767	0.155686	0	0.147057	0.186083	0.108883	0.121607	0.158597	0.136639	0.0825344	0.0480855	0
EMC3	0.201638	0.206784	0.179751	0.317312	0.296078	0.17998	0.259684	0.236708	0.173609	0.187746	0.161684	0.129221	0.247035	0.372961	0.214948	0.239924	0	0.302742	0.2247	0.253399	0.212052	0.174171	0.478075	0.13816	0.154278	0.273239	0	0.23238	0.23264	0.264028	0.262084	0.254458	0.170871	0.181095	0.209412	0.174568	0.152682	0.175891	0	0.188379	0.258091	0.259585	0.33296	0.314756	0.170171	0.156687	0.323909	0
FANCD2	0.0753634	0.047362	0.0463931	0.104578	0.0450431	0.0759261	0.0206445	0.066613	0.0590126	0.00551413	0.0436774	0.0341235	0.063333	0.0605703	0.0690996	0.0793993	0	0.0781773	0.0865151	0.0502429	0.100582	0.0695152	0.0614107	0.0291	0.0242983	0.0303445	0	0.0689118	0.121935	0.0307575	0.0248532	0.11022	0.0674673	0.0236894	0.0765995	0.0238671	0.0309381	0.042593	0	0.0172755	0.0380792	0.0255356	0.115258	0.0293218	0.0428786	0.0379148	0	0
FANCD2OS	0	0.00189854	0.0170193	0.0109631	0.0218097	0.0264284	0	0.00567823	0.00556219	0	0	0.0070995	0.00736746	0.0131898	0.00360583	0.00317918	0	0.0114649	0.0142555	0	0.0231844	0.0221549	0	0	0.00917733	0	0	0	0.0261822	0.0115245	0.00120561	0.0467436	0.00445587	0	0.00944417	0	0.00589509	0.00931446	0	0.00434298	0	0	0.0846731	0	0	0	0	0
BRK1	0.167907	0.194709	0.197976	0.394804	0.289163	0.25102	0.394032	0.348191	0.186764	0.203152	0.180315	0.11991	0.286926	0.308131	0.188565	0.272998	0	0.325392	0.385555	0.166014	0.213251	0.200802	0.0924348	0.161273	0.177193	0.184901	0	0.284956	0.420923	0.20153	0.246635	0.321209	0.181816	0.129141	0.157536	0.140898	0.386632	0.225291	0	0.253587	0.361574	0.306531	0.405057	0.226644	0.297963	0.243065	0.062191	0
VHL	0.167612	0.105535	0.135937	0.150559	0.084522	0.160093	0.147943	0.154244	0.112713	0.0708156	0.0985842	0.172925	0.257055	0.181452	0.178676	0.143136	0	0.186865	0.159359	0.160618	0.130488	0.168238	0.215577	0.0575866	0.100686	0.161727	0	0.179531	0.193544	0.15829	0.158943	0.223544	0.125788	0.119189	0.132977	0.125642	0.158228	0.110564	0	0.161255	0.248164	0.147239	0.16686	0.120205	0.135384	0.119602	0.0670117	0
IRAK2	0.0793794	0.0809975	0.0596627	0.0276263	0.0230863	0.0216575	0.066671	0.0507894	0.0625631	0.0685172	0.0312591	0.0528402	0.103924	0.0735372	0.112903	0.139032	0	0.156209	0.0773831	0.110893	0.0423639	0.112025	0	0.0596456	0.0380524	0.0499585	0	0.0579482	0.112743	0.106003	0.107667	0.0729004	0.0734503	0.0376587	0.0372874	0.0196126	0.0796966	0.0615661	0	0.0423039	0.134593	0.00764515	0.0988178	0.0987887	0.131356	0.0879275	0.0617465	0
TATDN2	0	0	0.000246761	0	0	0.0166871	0	0	0	0	0	0	0	0	0	0.0051024	0	0	0	0	0.00276919	0.016259	0	0	0	0	0	0	0.00796761	0	0	0	0.00127562	0	0	0	0	0	0	0	0	0	0	0	0.00477811	0	0	0
AC022384.1	0.0574818	0.00850444	0.00444695	0.00402049	0.0103484	0.00531879	0.00572585	0.0182528	0.0172725	0.0175241	0.0174191	0	0	0	0.0132998	0	0	0	0	0.0135884	0.0128478	0.0169878	0	0.00393118	0.013425	0.00725212	0	0.00573957	0	0.0136899	0.00646268	0.00909053	0.002948	0.00863857	0.00288581	0.00644145	0	0.00786239	0	0.00684593	0.00399981	0.0232938	0.0211143	0.026714	0.0163933	0	0	0
GHRL	0.0132493	0.00541971	0.0282273	0.0114504	0.0428118	0	0	0.0397953	0.0352529	0.00606856	0.016325	0	0.0296248	0.0120504	0.00839366	0.0176008	0	0.117532	0.0355783	0.00994156	0.00491007	0.0155217	0	0.0361716	0	0.00168954	0	0	0.0109786	0.112163	0.00826328	0.0500259	0.0106201	0.0113017	0	0.0038237	0.0178497	0.016204	0	0	0.0145596	0.0233513	0.0158616	0.0514877	0.0192869	0.0359706	0.027621	0
SEC13	0.256786	0.184358	0.173692	0.326318	0.170084	0.130238	0.162214	0.175694	0.197075	0.118815	0.133595	0.11492	0.335657	0.203527	0.150889	0.315605	0	0.308102	0.259945	0.181971	0.184971	0.16696	0.383603	0.134181	0.106679	0.169626	0	0.10598	0.31989	0.214203	0.158881	0.153338	0.153245	0.0989774	0.1609	0.140298	0.160162	0.195125	0	0.131278	0.125328	0.201869	0.276369	0.290827	0.178348	0.117061	0.0427325	0
ATP2B2	0.222798	0.169962	0.175448	0.317482	0.437391	0.230463	0.334061	0.161797	0.126976	0.123409	0.160969	0.187007	0.436181	0.179054	0.123128	0.140749	0	0.148353	0.172633	0.130012	0.0913281	0.137617	0.406917	0.064995	0.255101	0.283162	0	0.446356	0.534978	0.317333	0.145149	0.158319	0.126696	0.0891898	0.262944	0.167153	0.177871	0.18865	0	0.149646	0.203083	0.375965	0.382173	0.826424	0.268647	0.0826575	0.111123	0
SLC6A11	0.0624944	0.0440893	0.0776422	0.164599	0.128358	0.124971	0.0579026	0.125786	0.0899163	0.111293	0.0809393	0.0977204	0.0568238	0.0836565	0.0846284	0.10472	0	0.137619	0.0889465	0.0667297	0.0655822	0.0509656	0	0.140771	0.124641	0.116963	0	0.138524	0.0673196	0.100845	0.131851	0.0996402	0.0766693	0.0431391	0.0643796	0.0778486	0.0423252	0.0999759	0	0.0961855	0.0252439	0.0511746	0.0670529	0.123069	0.0802923	0.0529003	0.051777	0
SLC6A1	0.0166652	0.0811393	0.037999	0.0460786	0.0305806	0.0244344	0.114278	0.0436809	0.0977023	0.00137115	0.0248534	0.00381845	0	0	0.0144415	0	0	0.0381076	0.0149011	0.0116203	0.0142698	0.0263308	0.0924348	0.0380844	0.0203226	0.0306791	0	0.0712484	0.0738231	0.0724207	0.103962	0.0514919	0.0372624	0.0225615	0.0426022	0.015214	0.00985507	0.0277676	0	0.0270257	0.136577	0.0285359	0.0222929	0.137566	0.0156598	0.0133907	0	0
HRH1	0.061526	0.106704	0.0956197	0.115533	0.201367	0.062636	0.164425	0.106249	0.150241	0.0946673	0.0387896	0.0813043	0.0578647	0.0597396	0.0534813	0.0753256	0	0.0822444	0.0499008	0.0181426	0.124066	0.0341695	0	0.174107	0.0724391	0.0921563	0	0.115786	0.0511889	0.0919305	0.0635273	0.0726623	0.0543265	0.113434	0.0326865	0.134925	0.0655434	0.193559	0	0.0711662	0.297571	0.0241459	0.0762839	0.309103	0.0594927	0.262773	0.050867	0
ATG7	0.382664	0.528019	0.228053	0.498547	0.62302	0.358944	0.331415	0.314943	0.26876	0.472425	0.357044	0.269376	0.701753	0.298371	0.245262	0.353972	0	0.554767	0.371598	0.285484	0.342004	0.280824	0.381798	0.274596	0.439687	0.424426	0	0.452043	0.647247	0.538923	0.347994	0.334866	0.268519	0.120648	0.485154	0.272242	0.251496	0.237349	0	0.458902	0.643274	0.415818	0.562434	0.83029	0.450135	0.147312	0.0759117	0
VGLL4	0.389038	0.446125	0.278257	0.542539	0.463278	0.427542	0.385385	0.387429	0.321522	0.424824	0.370506	0.294979	0.652884	0.374486	0.36053	0.486877	0	0.475161	0.383697	0.402488	0.361517	0.304419	0.828868	0.207055	0.39083	0.480913	0	0.465254	0.557568	0.537474	0.262959	0.303586	0.330065	0.336916	0.447903	0.30581	0.301642	0.297934	0	0.443433	0.620791	0.36341	0.541388	0.853097	0.365199	0.278165	0.312602	0
TAMM41	0.218139	0.371351	0.243699	0.420854	0.357663	0.34676	0.328266	0.279236	0.232377	0.231036	0.261113	0.194101	0.342375	0.43696	0.309117	0.352486	0	0.50897	0.300362	0.295727	0.252153	0.230861	0.437999	0.140274	0.232314	0.302634	0	0.312904	0.365004	0.395262	0.278988	0.269913	0.24693	0.169026	0.299599	0.226933	0.291797	0.261778	0	0.333968	0.338343	0.282586	0.342671	0.338303	0.254124	0.209199	0.12513	0
SYN2	0.5042	0.616114	0.408489	0.5965	0.646143	0.483522	0.496919	0.479247	0.344587	0.519132	0.442249	0.307508	0.941783	0.507676	0.486721	0.62934	0	0.551646	0.46287	0.428176	0.462278	0.333734	1.0923	0.196081	0.361383	0.482293	0	0.644324	0.659423	0.632941	0.495662	0.376318	0.331423	0.270082	0.475153	0.508577	0.361916	0.385143	0	0.442087	0.642305	0.461237	0.589444	0.748535	0.591822	0.135009	0.31778	0
TIMP4	0	0	0.000642238	0	0.0332316	0	0	0	0.00363109	0	0.0139403	0	0	0	0.0025196	0	0	0	0	0	0	0	0	0.00581109	0.000411657	0	0	0	0	0	0	0	0.001811	0	0	0	0.00217046	0.00558876	0	0	0	0	0.00360111	0	0	0	0	0
PPARG	0.316606	0.3515	0.311227	0.430985	0.312944	0.340551	0.201182	0.181902	0.238049	0.235233	0.292205	0.198128	0.262232	0.318178	0.340693	0.195629	0	0.447253	0.347211	0.263905	0.344433	0.284047	0.744408	0.373931	0.396152	0.513003	0	0.31435	0.161342	0.3584	0.225525	0.259535	0.204294	0.270965	0.347512	0.268756	0.324487	0.206287	0	0.35595	0.242942	0.145635	0.290645	0.30864	0.240688	0.271672	0.164059	0
TSEN2	0.2994	0.309243	0.22197	0.369354	0.332796	0.326397	0.250514	0.267691	0.277016	0.196285	0.255544	0.185625	0.484235	0.256247	0.26404	0.326705	0	0.434836	0.342367	0.339106	0.315783	0.238755	0.589205	0.213706	0.225936	0.336659	0	0.331522	0.342665	0.303917	0.245846	0.327112	0.261766	0.233289	0.306403	0.212226	0.232699	0.293684	0	0.347453	0.316594	0.260943	0.367739	0.321142	0.269911	0.259897	0.141027	0
MKRN2OS	0.0259918	0.0681416	0.110102	0.224342	0.171993	0.123357	0.316357	0.195471	0.10692	0.120385	0.0961685	0.0448685	0.0765327	0.234335	0.070459	0.0591337	0	0.207589	0.243683	0.105249	0.144883	0.0979147	0	0.0585823	0.0573463	0.0265809	0	0.124586	0.249238	0.150206	0.0810838	0.134754	0.151698	0.198699	0.05002	0.120436	0.212904	0.214009	0	0.0666228	0.123328	0.115673	0.234073	0.15566	0.120779	0.112938	0.0291706	0
MKRN2	0.141515	0.228681	0.157703	0.226913	0.23485	0.187264	0.342832	0.26458	0.185071	0.122603	0.177121	0.0646058	0.254513	0.293437	0.154802	0.234884	0	0.265737	0.255584	0.192393	0.217263	0.135623	0.0500663	0.167175	0.184241	0.142595	0	0.24457	0.270022	0.183314	0.234997	0.257984	0.171516	0.154549	0.170103	0.109916	0.181043	0.237699	0	0.212101	0.138364	0.128001	0.292203	0.473406	0.2157	0.153901	0.176039	0
RAF1	0.399987	0.305655	0.254568	0.46526	0.405494	0.421771	0.289524	0.316266	0.240649	0.234848	0.274882	0.225318	0.450236	0.319901	0.306895	0.359937	0	0.452494	0.390067	0.323962	0.32771	0.242547	0.517097	0.145784	0.402032	0.305799	0	0.364089	0.446353	0.371417	0.327939	0.338883	0.249675	0.30711	0.419403	0.261217	0.254876	0.233539	0	0.377248	0.435014	0.427099	0.398489	0.467854	0.344283	0.25479	0.162606	0
TMEM40	0	0.00805783	0.00785283	0.0254825	0.01231	0.00812026	0	0.00285094	0	0	0.00334302	0.00489929	0.0133695	0	0	0	0	0	0.00729837	0.0103693	0	0.00264941	0.140686	0.00606534	0.0260254	0.0227829	0	0.0113302	0.0399044	0.0321945	0.00540207	0.0120086	0.00466971	0.00304218	0.00391334	0	0	0.0012603	0	0	0	0	0.00432485	0.103905	0.0106777	0.00530721	0	0
CAND2	0.16336	0.195859	0.19186	0.294458	0.20314	0.241648	0.190402	0.200715	0.222531	0.172514	0.206591	0.150058	0.328705	0.18805	0.238019	0.244568	0	0.245227	0.243597	0.206243	0.214204	0.169901	0.239668	0.247345	0.182346	0.234363	0	0.176917	0.277123	0.26363	0.237757	0.211713	0.199826	0.225019	0.135881	0.159361	0.222497	0.23168	0	0.280587	0.220361	0.171312	0.293321	0.318255	0.193306	0.204216	0.0735688	0
RPL32	0.239263	0.314093	0.20602	0.630827	0.855254	0.226046	0.755492	0.686631	0.273201	0.0944902	0.100194	0.120452	0.298477	0.4392	0.649129	0.696321	0	0.494304	0.421087	0.244527	0.405425	0.150993	0.0924348	0.208926	0.134678	0.146354	0	0.37885	0.304145	0.25404	0.200718	0.354566	0.172216	0.0991352	0.0835715	0.276946	0.549751	0.53187	0	0.166113	0.598476	0.187733	0.420295	0.229483	0.585902	0.164762	0.04258	0
IQSEC1	0.444317	0.465053	0.262289	0.562396	0.442937	0.381834	0.336262	0.27146	0.257889	0.389822	0.316085	0.301593	0.661951	0.245738	0.352679	0.373492	0	0.552391	0.413668	0.414015	0.377943	0.210125	0.608177	0.14289	0.301868	0.429618	0	0.335223	0.54447	0.540898	0.301211	0.255752	0.257091	0.290159	0.370371	0.328618	0.242888	0.301283	0	0.379873	0.574528	0.32112	0.501345	0.778625	0.285345	0.163522	0.123428	0
NUP210	0.130306	0.177647	0.107854	0.127015	0.139927	0.165512	0.161288	0.127794	0.0943692	0.0878277	0.0842076	0.0701127	0.207153	0.166757	0.0979969	0.191807	0	0.138026	0.174547	0.0929598	0.140221	0.116601	0.141124	0.0788096	0.102448	0.140677	0	0.0682414	0.0789951	0.183328	0.141456	0.166216	0.128937	0.125861	0.113474	0.153806	0.10646	0.119953	0	0.176754	0.169489	0.149439	0.140021	0.283966	0.118932	0.0977764	0.0407153	0
HDAC11	0.00168181	0.0343139	0.0439692	0.0318239	0.0559212	0.029567	0.011396	0.0314142	0.0281058	0	0.0283908	0.0163083	0.0133695	0.018188	0.0327276	0.11031	0	0.0129618	0.0193069	0.0182625	0.0115787	0.0219437	0.278893	0.0147208	0.0326161	0.0504027	0	0.0172634	0.0416992	0.0396088	0.0425807	0.0374908	0.0117914	0.0163295	0.00809398	0.00606673	0.0207375	0.0297198	0	0.030872	0.0495419	0.00724661	0.0719579	0.16577	0.023919	0.0299755	0	0
FBLN2	0	0.00189854	0.00791056	0.00415935	0	0.0354332	0.0100735	0.00966604	0.00220397	0	0.00445606	0	0	0	0	0.0102639	0	0.0309175	0.00731591	0.00279385	0	0.00263171	0	0.00511316	0	0.00263312	0	0.00809958	0	0.0152181	0.00756051	0.0288358	0.0054732	0.00450196	0.00464171	0.00786252	0	0	0	0.00819711	0	0.00226011	0.022991	0.0424613	0.00527256	0.00853499	0	0
WNT7A	0	0.00892506	0.00116133	0	0	0	0	0	0.00648144	0	0.00172177	0.00366313	0	0	0.00219267	0	0	0	0.00565536	0	0	0.00134055	0	0	0	0	0	0	0	0	0.00801023	0	0.000946932	0	0	0	0.00355832	0	0	0	0	0	0	0	0.00796243	0	0	0
CHCHD4	0.0191425	0.0199717	0.0211434	0.0146173	0.0727844	0	0	0.0434547	0.0138493	0.00544338	0.00771401	0.00408905	0.0413425	0	0.0188479	0.0290077	0	0.0132371	0.0223101	0.0186066	0.0273745	0.00741855	0.278893	0.0291964	0.0101786	0.0103707	0	0.0394446	0.0179294	0.00577231	0.0227595	0.00442192	0.0117418	0.00450196	0.00140277	0.0043876	0.0457413	0.0221364	0	0.014564	0.0299808	0.00745935	0.00993161	0.0412112	0.0267174	0.00862557	0.00466077	0
TMEM43	0.0365965	0.0576198	0.0886095	0.0779997	0.0804902	0.0119931	0.0670617	0.0788641	0.0623076	0.0399175	0.0301043	0.0132754	0.0641014	0.100687	0.0710823	0.0801571	0	0.0700758	0.0847458	0.0762761	0.0854988	0.0586834	0.0614107	0.106333	0.0199569	0.049507	0	0.037172	0.0902179	0.04914	0.0771345	0.133448	0.0545753	0.0455577	0.0238659	0.0462067	0.0812878	0.0920117	0	0.0784588	0.115538	0.080394	0.114217	0.0444981	0.0175232	0.0893038	0.0747195	0
AC090004.1	0.0060207	0	0.00487889	0.0070325	0	0.00629608	0	0.00719657	0.00865761	0.00296655	0.00620607	0.0047886	0	0	0.0083881	0	0	0	0.00397092	0	0.00388584	0	0	0.00511316	0.00110013	0.00289122	0	0	0	0	0.0130308	0	0.00199048	0.00304218	0.00284369	0	0	0.00468812	0	0	0.0294424	0.00475655	0	0.0293218	0.0156074	0.00453208	0.010535	0
XPC	0.137929	0.131635	0.130452	0.132884	0.0837203	0.142495	0.220598	0.14632	0.148549	0.074205	0.135851	0.151594	0.233499	0.195301	0.184645	0.146334	0	0.165546	0.139795	0.160558	0.135193	0.14253	0.210356	0.0616072	0.122658	0.149696	0	0.0744663	0.199773	0.196358	0.181927	0.12594	0.099585	0.13392	0.13393	0.139398	0.121263	0.149131	0	0.136771	0.280406	0.0935162	0.258655	0.0859497	0.0879547	0.110356	0.0563472	0
LSM3	0.10692	0.118923	0.0922474	0.201504	0.186485	0.0943149	0.246907	0.177868	0.0835821	0.0938372	0.0886245	0.0640351	0.0473687	0.107644	0.0898159	0.156364	0	0.190651	0.163324	0.0964318	0.134728	0.073337	0	0.0905137	0.0726491	0.0626463	0	0.0986917	0.189652	0.108568	0.0828717	0.147181	0.0645223	0.0701919	0.0698099	0.0812989	0.150116	0.107965	0	0.0962298	0.0850515	0.115861	0.149542	0	0.152265	0.142924	0.131583	0
SLC6A6	0.122859	0.350324	0.214571	0.365353	0.293494	0.260702	0.237709	0.246933	0.264413	0.191475	0.245428	0.192805	0.429939	0.221153	0.29635	0.323893	0	0.40775	0.238847	0.266727	0.327484	0.212826	0.542472	0.178946	0.18393	0.186414	0	0.205666	0.212501	0.1651	0.196129	0.250574	0.220542	0.140436	0.257179	0.264871	0.198224	0.250621	0	0.255677	0.421943	0.333631	0.319745	0.145989	0.168974	0.192888	0.167309	0
GRIP2	0	0	0.00803613	0.016796	0.010315	0.0252626	0.0105569	0.0162596	0.0113097	0.00377529	0.017083	0.0139038	0.0241113	0.0178717	0.00608943	0	0	0	0.0122396	0.004149	0.0193912	0.00555798	0	0.0103157	0.0261738	0.0145698	0	0.00458068	0.0229799	0.0478873	0.00978245	0.0188792	0.0138159	0.0128634	0.00417307	0.0158514	0.00183941	0.026534	0	0.0177863	0.102151	0	0	0	0.0489363	0.0296863	0.010535	0
CCDC174	0.153012	0.0900246	0.129835	0.133506	0.0651624	0.117209	0.157563	0.122516	0.0831225	0.122251	0.0546705	0.0315792	0.141915	0.14033	0.11197	0.118866	0	0.147216	0.131474	0.115239	0.130164	0.104821	0.0500663	0.0445589	0.0667213	0.0910982	0	0.192388	0.143897	0.123065	0.118791	0.177248	0.114382	0.10716	0.103967	0.0795678	0.12669	0.165005	0	0.137375	0.0976267	0.189531	0.196774	0.0262115	0.0988666	0.116328	0.092476	0
C3orf20	0.0496075	0.0620732	0.0723151	0.110339	0.10218	0.0987469	0.0493201	0.0742702	0.0796852	0.0931533	0.108586	0.0674591	0.0360649	0.0704754	0.0749116	0.117985	0	0.0539136	0.10927	0.0883041	0.0969721	0.06411	0.0978352	0.0499811	0.0909354	0.0550049	0	0.134481	0.0634838	0.0529589	0.0342629	0.0686402	0.0751057	0.0575486	0.0569297	0.0186778	0.0302518	0.0878255	0	0.0695109	0.126845	0.0157901	0.105115	0.0133958	0.0517949	0.0865462	0.0651174	0
FGD5	0.0304221	0.00400202	0.0750875	0.128846	0.0961074	0.0386568	0.0237568	0.0515462	0.0627802	0.0667757	0.0537403	0.0486312	0.0540554	0.124115	0.0723595	0.0473861	0	0.035323	0.089466	0.0225626	0.0563723	0.0728894	0	0.114938	0.0613039	0.0856627	0	0.145206	0.0159717	0.0675175	0.0425312	0.0588276	0.0705494	0.0450092	0.093423	0.0624323	0.0325162	0.0843563	0	0.109885	0.0648888	0.0946151	0.0759102	0.154384	0.0239699	0.0143981	0.0768473	0
NR2C2	0.326255	0.326031	0.240204	0.434031	0.332123	0.297706	0.375622	0.303931	0.228223	0.265133	0.249537	0.223132	0.379532	0.41113	0.213454	0.323728	0	0.413248	0.3274	0.25815	0.240132	0.234289	0.440238	0.220858	0.350731	0.341996	0	0.355643	0.347261	0.328045	0.279633	0.27573	0.241362	0.218219	0.286685	0.243757	0.228574	0.26048	0	0.344511	0.370504	0.312909	0.360709	0.637157	0.356606	0.195821	0.181	0
MRPS25	0.190918	0.150375	0.188595	0.288195	0.330208	0.222379	0.289808	0.251003	0.195022	0.116089	0.190769	0.126666	0.265993	0.424741	0.226916	0.221638	0	0.382802	0.282498	0.251277	0.255183	0.180303	0.210356	0.0985208	0.159414	0.174042	0	0.240715	0.311275	0.187298	0.185718	0.297894	0.173409	0.0980769	0.17629	0.166092	0.223174	0.230511	0	0.318064	0.361785	0.193465	0.409367	0.152566	0.171937	0.165062	0.130129	0
RBSN	0.223237	0.262603	0.175559	0.308308	0.267896	0.185217	0.235041	0.229846	0.130948	0.085519	0.161741	0.111908	0.252618	0.31437	0.166642	0.182936	0	0.19542	0.278561	0.16569	0.240304	0.180893	0.128285	0.132472	0.157124	0.195814	0	0.174965	0.381549	0.186333	0.191437	0.259097	0.168162	0.0755231	0.164989	0.167188	0.172407	0.202249	0	0.183215	0.261033	0.288497	0.338733	0.105385	0.190429	0.210702	0.114093	0
CAPN7	0.313792	0.37784	0.247693	0.330585	0.338128	0.353283	0.352521	0.286827	0.222367	0.247437	0.270936	0.172549	0.500723	0.315636	0.256143	0.314704	0	0.350411	0.384395	0.276059	0.268439	0.232179	0.17784	0.0937845	0.240565	0.355806	0	0.423457	0.451332	0.371461	0.287325	0.266892	0.244863	0.191834	0.296015	0.233403	0.22772	0.216167	0	0.322256	0.328659	0.347407	0.433278	0.467309	0.366547	0.190444	0.222789	0
SH3BP5	0.308127	0.310221	0.245604	0.449701	0.42376	0.347408	0.318354	0.286735	0.209707	0.259883	0.24714	0.274411	0.572824	0.244041	0.323876	0.299334	0	0.445032	0.310895	0.233245	0.326404	0.241126	0.433534	0.139873	0.341383	0.298926	0	0.397835	0.444017	0.42878	0.288288	0.290985	0.282549	0.238328	0.275852	0.248335	0.255131	0.34528	0	0.262645	0.421931	0.24758	0.299531	0.424572	0.276634	0.217411	0.152436	0
METTL6	0.321258	0.469582	0.266483	0.367472	0.325724	0.285547	0.302785	0.273694	0.263443	0.295658	0.25447	0.232005	0.61553	0.25314	0.311928	0.381892	0	0.367036	0.311557	0.316032	0.279475	0.274635	0.732915	0.155477	0.245068	0.306287	0	0.391901	0.336202	0.458214	0.297236	0.373218	0.291208	0.243389	0.343436	0.219481	0.199817	0.242567	0	0.346019	0.495359	0.383086	0.442212	0.354431	0.256178	0.170842	0.158879	0
EAF1	0.0749267	0.0500276	0.110147	0.261443	0.129131	0.0583588	0.14332	0.131714	0.0924839	0.0826998	0.0988891	0.0755969	0.122136	0.0575677	0.0758041	0.0994178	0	0.115137	0.167939	0.0907103	0.10673	0.0808022	0.0924348	0.107969	0.0595701	0.0762181	0	0.105501	0.104782	0.104767	0.131702	0.111867	0.083726	0.0832646	0.111722	0.0414989	0.114224	0.0976445	0	0.103667	0.0935107	0.125433	0.193414	0.0424613	0.120376	0.0463869	0.0792498	0
COLQ	0.34405	0.347229	0.253868	0.381938	0.386795	0.254344	0.348306	0.290464	0.274269	0.2739	0.290962	0.327305	0.60045	0.216378	0.31314	0.350375	0	0.467917	0.299744	0.345951	0.330505	0.267764	0.254275	0.238642	0.240685	0.349089	0	0.203533	0.384574	0.395737	0.287116	0.313601	0.261037	0.269586	0.357794	0.284129	0.248675	0.282999	0	0.307606	0.503987	0.282711	0.424666	0.445474	0.345627	0.219839	0.0982032	0
HACL1	0.371461	0.389468	0.253319	0.438052	0.380665	0.253634	0.286103	0.266555	0.265311	0.244167	0.235095	0.23018	0.313036	0.252074	0.288918	0.370263	0	0.379378	0.359027	0.329416	0.264922	0.223123	0.0978352	0.100773	0.357692	0.370298	0	0.406498	0.440893	0.332328	0.299827	0.249848	0.243398	0.183276	0.302926	0.234613	0.239333	0.233898	0	0.321168	0.400581	0.382146	0.49942	0.609954	0.281528	0.203922	0.111231	0
BTD	0.0813739	0.102688	0.0771024	0.118992	0.0770071	0.125611	0.0973261	0.102776	0.0859379	0.0383648	0.0611146	0.0895206	0.10942	0.0832749	0.0903425	0.164133	0	0.219252	0.0990053	0.0802165	0.0797889	0.117285	0.165313	0.101925	0.0627678	0.109056	0	0.112899	0.0728136	0.0595188	0.0636658	0.12349	0.0862936	0.0961704	0.0669767	0.0608104	0.0864459	0.062217	0	0.0923951	0.199901	0.0284942	0.122492	0.12395	0.0396473	0.046992	0.0276551	0
ANKRD28	0.326472	0.418171	0.283713	0.521028	0.515698	0.232421	0.30177	0.401315	0.26517	0.401862	0.320941	0.279968	0.70837	0.388073	0.297097	0.329362	0	0.509427	0.393445	0.40322	0.420315	0.242313	0.641334	0.110101	0.391195	0.506492	0	0.412443	0.626407	0.600883	0.445718	0.263434	0.263086	0.254652	0.383887	0.323184	0.238153	0.259446	0	0.355517	0.637507	0.34064	0.467193	0.845685	0.409409	0.189476	0.108166	0
GALNT15	0.115855	0.189143	0.0770148	0.0866213	0.0559431	0.0991556	0.0363754	0.103421	0.0684229	0.0355679	0.064611	0.0607041	0.10128	0.0293073	0.0804991	0.0494139	0	0.0975632	0.0358192	0.0481139	0.107162	0.0947464	0	0.112076	0.0616283	0.0111287	0	0.0503849	0.0791218	0.0917801	0.0620721	0.104794	0.0778788	0.0191869	0.042566	0.0508178	0.0374764	0.0175304	0	0.0542044	0.0745406	0.0794196	0.161823	0.0905251	0.0691134	0.154857	0	0
DPH3	0.0518518	0.0108209	0.0804284	0.0454013	0.111916	0.0651877	0.185871	0.0862304	0.0365744	0.0459423	0.071919	0.0343415	0.0234035	0.0838397	0.0505772	0.0656069	0	0.108901	0.0882164	0.0396289	0.0361616	0.038546	0	0.0323534	0.066641	0.0956184	0	0.0602159	0.0403768	0.0698898	0.0529754	0.0504335	0.0520182	0.0855811	0.0211861	0.0196068	0.120026	0.115731	0	0.0705289	0.111028	0.0569781	0.0716274	0.0424613	0.0925205	0.051608	0.00507269	0
OXNAD1	0.287696	0.290027	0.236938	0.381154	0.381092	0.365955	0.271046	0.277593	0.202383	0.295711	0.24319	0.215008	0.347319	0.370108	0.254309	0.325658	0	0.326293	0.325804	0.250822	0.325704	0.253014	0.211223	0.159404	0.233186	0.303784	0	0.302025	0.482225	0.261775	0.240454	0.262957	0.267342	0.176254	0.286737	0.197794	0.238266	0.271162	0	0.301859	0.290898	0.299813	0.411275	0.49795	0.296935	0.203194	0.155579	0
RFTN1	0.387389	0.475555	0.348667	0.603938	0.563151	0.377788	0.420244	0.429709	0.357067	0.330006	0.380996	0.280713	0.800231	0.265025	0.471135	0.34653	0	0.553253	0.455224	0.567956	0.43178	0.332424	0.721995	0.284424	0.433738	0.471629	0	0.579638	0.531272	0.681566	0.426689	0.349613	0.340186	0.320936	0.499981	0.460251	0.31844	0.320701	0	0.386798	0.531045	0.499334	0.575271	0.427647	0.475677	0.327802	0.307684	0
DAZL	0	0.0203758	0.00526647	0.0159124	0	0	0	0.00274584	0	0	0.0078957	0.00217839	0.0194837	0	0.00318	0	0	0	0.00182688	0.00689249	0	0.00125506	0	0	0.00189647	0	0	0.0105759	0	0.00824818	0.0096487	0.0111759	0.00117633	0	0	0	0.0045227	0	0	0	0	0.00511935	0.0194345	0	0	0.010701	0.00507269	0
PLCL2	0.36436	0.456239	0.275966	0.486985	0.478885	0.437186	0.270299	0.388044	0.36131	0.322948	0.297349	0.355277	0.678398	0.383398	0.339329	0.447835	0	0.381905	0.38564	0.417045	0.381678	0.263947	0.612431	0.281613	0.339271	0.499323	0	0.437851	0.406587	0.570623	0.330272	0.397245	0.257059	0.233162	0.45388	0.34518	0.293576	0.32568	0	0.356069	0.626004	0.239715	0.456957	0.541745	0.358369	0.304121	0.236294	0
TBC1D5	0.367866	0.474385	0.208717	0.46923	0.2509	0.335575	0.196175	0.278928	0.254699	0.341452	0.221029	0.348732	0.735662	0.199919	0.239445	0.444842	0	0.530123	0.453296	0.364383	0.238208	0.261228	0.779064	0.0832486	0.328266	0.425628	0	0.409948	0.604599	0.499296	0.228862	0.17274	0.170085	0.151568	0.341881	0.267814	0.184551	0.173157	0	0.308783	0.471152	0.256306	0.360216	0.677711	0.226922	0.179314	0.189921	0
KCNH8	0.353106	0.102119	0.0436554	0.0612785	0.0779384	0.101991	0.0883689	0.0305732	0.0673388	0.168722	0.0692415	0.095622	0.122771	0	0.131149	0.123702	0	0.117812	0.0698725	0.0922079	0.121498	0.116381	0	0.0224486	0.129645	0.160026	0	0.130043	0.325615	0.118945	0.0308146	0.0360511	0.0363942	0.0533083	0.161349	0.0701923	0.0223705	0.0194946	0	0.0506412	0.208116	0.0249641	0.106794	0.118322	0.0341519	0.015437	0.185901	0
EFHB	0.0211916	0.0147047	0.0694506	0.0362597	0.102905	0.0579402	0.0237358	0.0350583	0.000741206	0.0607949	0.0523285	0.105665	0.124618	0.0870923	0.0578548	0.0404878	0	0.0937295	0.0327835	0.0915685	0.157525	0.0785398	0	0.0562069	0.0493302	0.0387667	0	0.0687147	0.0644574	0.0671476	0.0315706	0.0165661	0.00742974	0.0441978	0.0910268	0.0148231	0.0148575	0	0	0	0.0582397	0.0285293	0.0795826	0	0.026503	0.0297278	0	0
RAB5A	0.258983	0.324951	0.241148	0.31431	0.320087	0.275075	0.305111	0.284894	0.157009	0.236158	0.201536	0.1839	0.373866	0.252917	0.259841	0.297111	0	0.329232	0.310404	0.231764	0.246392	0.20794	0.16651	0.263821	0.177315	0.280071	0	0.325711	0.434556	0.346076	0.205378	0.241314	0.20697	0.178452	0.246083	0.203818	0.190052	0.2177	0	0.290887	0.27317	0.273318	0.36351	0.111412	0.290657	0.205683	0.178922	0
PP2D1	0.030929	0	0.036276	0.0226616	0.0305507	0.0135157	0	0.0231737	0.0113991	0.00296655	0.0110843	0.00699911	0	0.00707476	0	0.0309917	0	0.0643417	0.0361949	0.00174854	0.00424291	0.0254207	0	0.0190904	0.00119172	0	0	0	0.0336829	0.0142822	0.00678576	0.0179652	0.0103733	0.0175973	0.00499476	0	0.00669415	0.0191464	0	0.0070886	0	0.0117532	0.0185821	0	0.0197983	0.0408276	0.00466077	0
KAT2B	0.361963	0.27424	0.24702	0.243411	0.188208	0.236788	0.234725	0.3419	0.151425	0.213885	0.188222	0.200534	0.206683	0.345806	0.212751	0.16993	0	0.13469	0.22172	0.213976	0.205323	0.289388	0.422195	0.0980735	0.266724	0.258338	0	0.325543	0.286792	0.29025	0.285503	0.384617	0.251166	0.211694	0.405904	0.236377	0.200298	0.266443	0	0.32624	0.315826	0.386355	0.312696	0.188305	0.303557	0.132329	0.113393	0
SGO1	0	0	0	0	0	0	0.0102768	0	0	0.00158043	0.00364772	0	0	0	0	0.00997445	0	0	0.00387644	0	0	0	0	0	0.00120942	0	0	0	0.012289	0	0	0	0.0023213	0	0	0	0	0	0	0	0	0	0	0	0	0.00639059	0	0
ZNF385D	0.618461	0.594942	0.404116	0.606377	0.588654	0.440015	0.526871	0.475363	0.449032	0.516145	0.540629	0.385761	0.821526	0.521731	0.503836	0.637449	0	0.792452	0.604358	0.670751	0.570354	0.504136	0.598392	0.315825	0.394382	0.650297	0	0.508348	0.927579	0.715922	0.407475	0.610099	0.570168	0.304435	0.661155	0.543108	0.487168	0.34659	0	0.491216	0.737815	0.502318	0.658451	0.866959	0.506766	0.403424	0.478984	0
UBE2E2	0.166148	0.369976	0.157727	0.226265	0.258306	0.140276	0.117933	0.317543	0.213402	0.200441	0.152177	0.127857	0.577012	0.0604206	0.159948	0.187333	0	0.315477	0.210738	0.240771	0.164454	0.155956	0.987125	0.0621038	0.225194	0.239534	0	0.325954	0.409441	0.329446	0.152595	0.131032	0.163465	0.167146	0.160256	0.238402	0.1466	0.148788	0	0.325803	0.467527	0.1686	0.210579	0.353888	0.192764	0.0879148	0.275039	0
UBE2E1	0.269065	0.331556	0.261743	0.381135	0.401954	0.311152	0.297621	0.270099	0.234133	0.259243	0.269316	0.233499	0.400386	0.358711	0.297585	0.351324	0	0.36025	0.356477	0.335028	0.263415	0.278099	0.472334	0.272216	0.279897	0.273017	0	0.341646	0.330334	0.353936	0.354677	0.327474	0.22282	0.252132	0.311099	0.211229	0.178751	0.278521	0	0.375961	0.439453	0.380281	0.342772	0.513998	0.271408	0.162157	0.18513	0
NKIRAS1	0.119945	0.127674	0.131897	0.16209	0.146892	0.1498	0.244638	0.181581	0.117564	0.0676547	0.097215	0.163761	0.141386	0.144939	0.155078	0.233991	0	0.129659	0.21416	0.0917563	0.158957	0.129413	0.181825	0.0972393	0.107329	0.159201	0	0.138549	0.167667	0.144483	0.115195	0.128411	0.0946138	0.0325314	0.123155	0.123551	0.0752732	0.121311	0	0.108838	0.212278	0.126927	0.253323	0.158457	0.167585	0.115736	0.132551	0
RPL15	0.301915	0.345038	0.293696	0.555376	0.561728	0.401033	0.347882	0.38285	0.267517	0.245045	0.268222	0.247145	0.303428	0.247925	0.247629	0.592525	0	0.576383	0.397024	0.257332	0.355162	0.433833	0.335307	0.203332	0.36269	0.396316	0	0.524311	0.534075	0.365669	0.4284	0.280623	0.276531	0.240694	0.219989	0.172205	0.325273	0.303758	0	0.281483	0.492281	0.544404	0.43439	0.409172	0.54647	0.333051	0.178539	0
NR1D2	0.341697	0.378947	0.268797	0.521	0.436182	0.370307	0.372309	0.312598	0.29256	0.29212	0.26417	0.216192	0.375811	0.264416	0.288021	0.355827	0	0.458536	0.463354	0.277469	0.376291	0.204932	0.335911	0.191197	0.259357	0.330401	0	0.459648	0.495558	0.367388	0.280371	0.339805	0.250824	0.200123	0.283173	0.245027	0.257759	0.255918	0	0.292238	0.365105	0.395563	0.344368	0.620766	0.333534	0.121799	0.199214	0
THRB	0.665337	0.609298	0.225047	0.262553	0.308095	0.382799	0.217558	0.3297	0.188943	0.257028	0.293648	0.430964	0.634983	0.182483	0.513517	0.503812	0	0.756234	0.346456	0.43899	0.42978	0.287325	0.795216	0.159901	0.285373	0.42684	0	0.393554	0.502656	0.420406	0.188262	0.275109	0.2292	0.410208	0.456022	0.251516	0.269177	0.22404	0	0.227502	0.570363	0.487189	0.455422	0.451803	0.368117	0.428579	0.26088	0
RARB	0.0693999	0.111019	0.122944	0.237758	0.25143	0.142141	0.172487	0.12511	0.133505	0.189461	0.186535	0.106707	0.201157	0.0796439	0.089043	0.124929	0	0.164384	0.118782	0.100175	0.113187	0.106957	0	0.0526582	0.135558	0.124751	0	0.212235	0.0866025	0.1968	0.129061	0.125978	0.135983	0.0765723	0.195609	0.110129	0.145655	0.216772	0	0.113278	0.225806	0.143761	0.117002	0.164725	0.164852	0.0801166	0.0913523	0
TOP2B	0.385643	0.505396	0.281157	0.452574	0.524989	0.457184	0.265416	0.313086	0.246948	0.291565	0.294828	0.241516	0.330967	0.356242	0.282459	0.336457	0	0.362859	0.393221	0.315522	0.279208	0.212245	0.567068	0.216333	0.287535	0.447283	0	0.400306	0.626528	0.460893	0.289489	0.321355	0.223123	0.319424	0.311085	0.302393	0.263862	0.274732	0	0.383215	0.394924	0.40321	0.490182	0.510605	0.361768	0.1137	0.182898	0
NGLY1	0.386022	0.250069	0.264753	0.397418	0.451359	0.354727	0.334766	0.299247	0.261499	0.23426	0.30891	0.134049	0.315994	0.234227	0.264963	0.362374	0	0.363869	0.261744	0.27143	0.262158	0.244023	0.352818	0.147204	0.247309	0.33805	0	0.502512	0.354208	0.336681	0.267347	0.295593	0.226833	0.214506	0.223614	0.268022	0.249713	0.235529	0	0.365837	0.377584	0.289936	0.336972	0.468809	0.289644	0.185428	0.271386	0
OXSM	0.0313211	0.0389541	0.0605605	0.113032	0.0693974	0.0744506	0.0935141	0.0729511	0.0930701	0.0807965	0.0410458	0.0349485	0.0463782	0.117847	0.0483997	0.0886981	0	0.120843	0.0757174	0.0567721	0.0895543	0.0515776	0.281338	0.0428253	0.050048	0.0866076	0	0.0534203	0.0527367	0.0588987	0.0663902	0.074004	0.0361357	0.00406441	0.00223716	0.0497028	0.0420942	0.0643402	0	0.0320656	0.127092	0.0448395	0.117784	0.0634925	0.0175327	0.0294001	0.0291706	0
LRRC3B	0.0438189	0.0965705	0.0368748	0.283248	0.205807	0.145471	0.0850633	0.0760598	0.0890012	0.126235	0.124056	0.0468041	0.0445378	0.0178717	0.059295	0.101107	0	0.0645089	0.0584006	0.104955	0.0144558	0.0347417	0	0.0618897	0.135084	0.115684	0	0.260828	0.101955	0.277197	0.275712	0.140744	0.0413722	0.0162642	0.124228	0.117075	0.0930852	0.141728	0	0.0686177	0.0781195	0.0272115	0.121955	0.150258	0.0498188	0.135298	0.073309	0
NEK10	0.436119	0.461221	0.359521	0.601789	0.483978	0.521935	0.441742	0.330552	0.309561	0.301188	0.329448	0.379651	0.677673	0.325456	0.326556	0.399639	0	0.579218	0.459672	0.380645	0.337142	0.298979	0.650262	0.248955	0.378012	0.546801	0	0.521824	0.617027	0.640547	0.312294	0.371686	0.367022	0.364257	0.388447	0.282765	0.304964	0.345462	0	0.474147	0.626197	0.476988	0.586907	0.54559	0.412356	0.256302	0.242214	0
SLC4A7	0.315541	0.252028	0.167555	0.226252	0.276253	0.258629	0.181094	0.268377	0.130608	0.182157	0.175714	0.134281	0.126283	0.179864	0.1954	0.230025	0	0.29707	0.220244	0.238433	0.169413	0.157885	0.239054	0.0574935	0.191318	0.311034	0	0.302284	0.222535	0.251469	0.151173	0.106611	0.128527	0.202855	0.131916	0.151954	0.183813	0.164761	0	0.140639	0.122812	0.121714	0.22689	0.17453	0.159204	0.289922	0.17873	0
CMC1	0.281263	0.273847	0.230403	0.491453	0.3288	0.293067	0.301149	0.313474	0.222073	0.321572	0.278328	0.195296	0.460939	0.322875	0.231193	0.308567	0	0.329528	0.352457	0.298767	0.257909	0.220409	0.140686	0.223073	0.248414	0.325053	0	0.307767	0.3441	0.431759	0.25465	0.266076	0.253246	0.246489	0.196993	0.236869	0.22232	0.325379	0	0.319125	0.244073	0.280921	0.339035	0.397259	0.252967	0.191871	0.183206	0
AZI2	0.202949	0.157607	0.157797	0.298974	0.310255	0.247484	0.243768	0.194171	0.181412	0.154085	0.165444	0.111769	0.169699	0.239618	0.127906	0.158537	0	0.245959	0.225539	0.155357	0.202299	0.129988	0	0.135695	0.183476	0.20936	0	0.198974	0.355813	0.193438	0.156493	0.178341	0.156919	0.0927113	0.135233	0.0727215	0.137674	0.171537	0	0.152754	0.200316	0.206342	0.287448	0.237396	0.185595	0.11579	0.0495089	0
AC098650.1	0.113628	0.12276	0.0735385	0.116457	0.166737	0.12143	0.147329	0.0772665	0.07835	0.086688	0.0665324	0.0807241	0.134613	0.055536	0.0833849	0.0249677	0	0.0288758	0.0680037	0.0969649	0.0779971	0.0694345	0.213534	0.0469923	0.0611908	0.0756669	0	0.153545	0.108376	0.111639	0.110497	0.100634	0.0799361	0.0811659	0.0917253	0.0976109	0.0784072	0.0808349	0	0.18068	0.022511	0.0727647	0.0727874	0.0860667	0.126156	0.134956	0.0125607	0
RBMS3	0.0961362	0.0357615	0.0332426	0.0633407	0.0274668	0.0644314	0.100772	0.0564057	0.0435242	0.0251061	0.0619714	0.0293939	0.192404	0.0117954	0.0444254	0.044021	0	0.0704865	0.03348	0.0351174	0.0221958	0.0484317	0.0614107	0.0440112	0.0852025	0.0736732	0	0.131088	0.111457	0.0499813	0.0944477	0.046876	0.0577737	0.0839937	0.0344556	0.0348495	0.0530174	0.0406623	0	0.0391203	0.0692598	0.0807886	0.060851	0.127263	0.0707345	0.0392292	0	0
TGFBR2	0.0213974	0.00141541	0.00507496	0	0.01477	0	0	0	0.00572519	0.00137115	0	0.00386807	0.0340245	0	0.00554241	0	0	0	0.0149005	0.0101854	0.00207982	0.00558212	0	0.0063414	0	0	0	0.0354334	0.018327	0.0123048	0.0256382	0.00980199	0.00526548	0	0.015974	0.0154702	0.00826644	0.0083238	0	0.0227442	0	0.0044616	0.0128852	0	0.0124289	0	0.0789857	0
GADL1	0.0354797	0	0.0134371	0.0154986	0.0506454	0.0189482	0.011396	0.0209156	0.0375816	0.0342423	0.0185147	0.00210712	0.0346281	0.00825119	0.0344993	0.0514894	0	0.0413266	0.00977093	0.0218294	0.0362598	0.0151915	0	0.0149129	0.0329126	0.005103	0	0.0207574	0.0107944	0.029607	0.0379232	0	0.0114634	0.00304218	0.0137797	0.0153974	0.0499307	0.0166567	0	0.0135055	0	0.0156632	0.0255853	0.0335425	0.0308089	0	0.0487687	0
STT3B	0.698782	0.833041	0.647476	0.947951	1.12977	0.867832	0.629283	0.981372	0.833817	0.788011	0.715141	0.825278	0.952283	0.680396	0.62597	0.903503	0	0.704339	0.784552	0.590129	0.735058	0.57083	0.451057	0.665887	0.864607	0.623561	0	0.750929	1.03738	0.982056	0.582338	0.686673	0.477715	0.345963	0.68197	0.733222	0.516312	0.630986	0	0.715778	0.60275	0.760571	0.89149	1.05357	0.773723	0.867203	0.880453	0
OSBPL10	0.358047	0.457641	0.266633	0.490241	0.396067	0.443272	0.269105	0.37042	0.323369	0.308146	0.3686	0.290431	0.509581	0.260879	0.365812	0.475425	0	0.508507	0.331466	0.395161	0.363949	0.286975	0.352766	0.324377	0.31498	0.343451	0	0.417808	0.304608	0.461989	0.339409	0.354221	0.29126	0.2451	0.364809	0.362065	0.232555	0.328407	0	0.343819	0.290566	0.210261	0.393774	0.513158	0.356458	0.293324	0.340818	0
ZNF860	0.0426277	0.00966739	0.00495142	0	0.00637855	0	0	0.00129593	0.00673786	0	0.0125417	0.00698551	0.0530842	0.024871	0.0283508	0.0526906	0	0	0.00531912	0.0271504	0	0.0151722	0	0.033986	0.0104214	0	0	0	0.00666046	0.00400265	0.00826698	0.0314427	0.0125237	0	0.0130822	0.00202	0	0.012715	0	0	0.0120593	0.00489464	0.0159581	0	0	0	0	0
GPD1L	0.148805	0.223047	0.144397	0.233811	0.191624	0.266515	0.200472	0.199512	0.192531	0.111878	0.194782	0.128487	0.243602	0.193549	0.158718	0.150495	0	0.281147	0.222278	0.19404	0.186269	0.148263	0.201383	0.13887	0.168374	0.164037	0	0.225697	0.126061	0.277881	0.211601	0.158369	0.144296	0.138471	0.0899391	0.126729	0.183942	0.161291	0	0.20549	0.105769	0.180812	0.210387	0.239318	0.148061	0.130008	0.134955	0
CMTM8	0.0160711	0.0130041	0.0233389	0	0.0062185	0.00531879	0	0.0131352	0.010911	0	0.0080897	0.0068166	0.0341075	0.021506	0.0143388	0.0713467	0	0.0286858	0.0187419	0.00900169	0.0174682	0.0112568	0	0	0.0063706	0.0162958	0	0.0337114	0.0383172	0.00701288	0.00974255	0.0415598	0.0118729	0	0.00727379	0.0216961	0.00778177	0.0163891	0	0.0131431	0.0152401	0.00475655	0.0198251	0	0	0.0518401	0	0
CMTM7	0.00264971	0	0.0383014	0.00670991	0.0157076	0.00676786	0.018468	0.0223815	0.0316711	0	0.00497594	0.00309607	0.00978871	0.0508287	0.0190067	0.0257554	0	0.0537867	0.0395841	0.0242329	0.0345026	0.023227	0	0.0804703	0.0101806	0.00787444	0	0.0286522	0.0273849	0.0174164	0.00814492	0.0411288	0.00474907	0.0161215	0.0330692	0.0153892	0.00860613	0.017397	0	0.031354	0.0217771	0.00226011	0.0151159	0	0	0	0.010535	0
CMTM6	0.0931914	0.0951199	0.0823788	0.207901	0.115789	0.211352	0.0665756	0.0837736	0.100148	0.0974752	0.0485711	0.049721	0.101582	0.0426897	0.0922266	0.0752528	0	0.149581	0.065681	0.0666401	0.105962	0.0556875	0	0.0237719	0.0481802	0.0760713	0	0.0994951	0.0708459	0.073376	0.0645226	0.127157	0.0597682	0.0806908	0.0440786	0.0642892	0.0844986	0.0721202	0	0.111179	0.131431	0.136273	0.0846402	0	0.0296887	0.0661854	0.0159182	0
DYNC1LI1	0.253303	0.265897	0.198409	0.259055	0.205908	0.245822	0.354574	0.252786	0.202874	0.108434	0.199676	0.100606	0.341907	0.237394	0.196648	0.210885	0	0.39385	0.261326	0.225298	0.188878	0.148383	0.202592	0.133581	0.193794	0.251293	0	0.291278	0.337412	0.166995	0.207677	0.186339	0.142638	0.190913	0.165702	0.206386	0.204166	0.233237	0	0.22675	0.240625	0.241934	0.317535	0.328095	0.206092	0.105743	0.13406	0
CNOT10	0.40444	0.379977	0.250443	0.36528	0.43859	0.326292	0.26402	0.253299	0.211028	0.302892	0.246854	0.170996	0.455123	0.31064	0.270449	0.310469	0	0.362514	0.378271	0.274414	0.263193	0.21818	0.278384	0.151068	0.24867	0.262304	0	0.288807	0.437606	0.403398	0.245811	0.252912	0.22584	0.244918	0.301127	0.292602	0.232666	0.259561	0	0.269952	0.479096	0.280032	0.418116	0.261947	0.281945	0.200906	0.254535	0
TRIM71	0.0628294	0.0429755	0.0375516	0.0349939	0.0773414	0.034333	0.0823173	0.0252825	0.0242605	0.0108271	0.0201965	0.0140289	0	0.0199457	0.00601298	0.0631711	0	0	0.0323015	0.0162522	0.0373084	0.0299394	0.0614107	0.0163751	0.0207225	0.0085329	0	0.0418844	0.01579	0.107925	0.0635666	0.0282405	0.0160503	0	0.00542927	0.0226184	0.0216372	0.00931506	0	0.0440781	0	0.0668186	0.0310673	0.0372909	0.0170277	0.0629344	0.0154719	0
CCR4	0	0	0	0	0	0	0	0	0	0	0	0	0	0	0	0	0	0	0.00117635	0	0	0	0	0	0	0	0	0	0	0	0	0	0	0	0	0	0.00307344	0	0	0	0	0	0	0	0	0	0	0
GLB1	0.306327	0.345145	0.246069	0.442124	0.339962	0.42596	0.266008	0.25365	0.242591	0.230641	0.216319	0.16194	0.461622	0.331743	0.287177	0.439323	0	0.449862	0.3388	0.303817	0.266621	0.219303	0.181783	0.147768	0.253319	0.288149	0	0.351986	0.452192	0.440114	0.283593	0.243948	0.234616	0.190278	0.311567	0.242441	0.242584	0.257065	0	0.240928	0.407695	0.423041	0.388631	0.374816	0.262466	0.196046	0.266626	0
CRTAP	0.122395	0.143319	0.112882	0.109782	0.142869	0.111969	0.0639943	0.132541	0.0937489	0.0826698	0.0663267	0.105354	0.18071	0.0827077	0.0830092	0.0611014	0	0.179912	0.14614	0.106303	0.0831202	0.0804052	0.121533	0.074671	0.115591	0.0489876	0	0.106821	0.101697	0.0987393	0.113175	0.086428	0.0858874	0.072894	0.0736809	0.05193	0.109845	0.0816358	0	0.0892457	0.115682	0.0858441	0.121993	0.15643	0.103391	0.0439845	0.0388796	0
SUSD5	0.213823	0.162474	0.154632	0.183387	0.090229	0.0945839	0.105688	0.169149	0.095973	0.158922	0.10481	0.0484643	0.16311	0.130137	0.207166	0.150386	0	0.278722	0.182078	0.143839	0.163495	0.107963	0	0.089478	0.108992	0.16779	0	0.0862905	0.0661162	0.171997	0.136829	0.0480383	0.091376	0.033426	0.179804	0.10971	0.0413898	0.121799	0	0.128271	0.0489041	0.0515686	0.119324	0.251492	0.121639	0.0854228	0.114771	0
FBXL2	0.509333	0.490563	0.17954	0.393446	0.420138	0.30537	0.364371	0.239346	0.249822	0.210379	0.404507	0.266174	0.729373	0.231512	0.287724	0.493098	0	0.449698	0.288125	0.244353	0.333264	0.183381	0.900937	0.164213	0.278048	0.514951	0	0.531675	0.566075	0.651902	0.283454	0.138626	0.213537	0.287229	0.353649	0.322222	0.259021	0.287952	0	0.350669	0.695488	0.318206	0.445292	0.981423	0.286121	0.268116	0.270569	0
UBP1	0.346297	0.353237	0.247702	0.448873	0.43829	0.317028	0.363658	0.335094	0.245706	0.311384	0.226243	0.217751	0.35322	0.288231	0.259684	0.310519	0	0.491675	0.346391	0.30358	0.288796	0.190919	0.292056	0.191907	0.310929	0.419984	0	0.477259	0.499405	0.402518	0.261895	0.270417	0.222351	0.277147	0.257541	0.307395	0.203484	0.282052	0	0.342573	0.531062	0.266443	0.428668	0.756101	0.333527	0.185346	0.156574	0
CLASP2	0.353702	0.249281	0.148864	0.184728	0.187651	0.164905	0.0819066	0.149847	0.159445	0.160845	0.136824	0.10606	0.484151	0.148067	0.169433	0.138585	0	0.124389	0.139043	0.184154	0.116324	0.0711754	0.569998	0.0569123	0.144488	0.171257	0	0.150564	0.265947	0.356782	0.132555	0.0876709	0.0908423	0.0697194	0.29567	0.251746	0.0927797	0.095147	0	0.141106	0.351159	0.170266	0.189279	0.511435	0.128288	0.115606	0.042454	0
PDCD6IP	0.431598	0.427466	0.255909	0.522871	0.498679	0.384943	0.270192	0.342965	0.254287	0.281493	0.24697	0.325722	0.48765	0.28248	0.259241	0.401835	0	0.48479	0.342915	0.307256	0.369215	0.268576	0.476275	0.136696	0.29317	0.461833	0	0.436972	0.560354	0.499736	0.286087	0.243231	0.25952	0.211174	0.290078	0.351649	0.290034	0.279884	0	0.352148	0.45365	0.406464	0.530284	0.638368	0.316852	0.193768	0.124138	0
ARPP21	0.17623	0.176566	0.118259	0.165166	0.206397	0.175123	0.156438	0.165839	0.128701	0.231378	0.137037	0.17671	0.217358	0.0980789	0.154089	0.104673	0	0.165462	0.164731	0.145867	0.181869	0.117945	0.327891	0.15477	0.158416	0.15167	0	0.144548	0.220561	0.4268	0.114953	0.125866	0.118744	0.12219	0.175004	0.162343	0.127019	0.118294	0	0.131949	0.334479	0.128243	0.196365	0.2142	0.110733	0.170645	0.10686	0
STAC	0.0256768	0	0.00481459	0.00817086	0.0385239	0.0116979	0.0154627	0.00339847	0.0151849	0	0.000610679	0.00785599	0.0517584	0	0.00523637	0.0116648	0	0	0.00920326	0	0.00458955	0.00567414	0	0.00447055	0.00229115	0.00443319	0	0.00824368	0.0118411	0	0	0.00545287	0.00103609	0.00450196	0	0.0186701	0	0.00319719	0	0	0.0146773	0.0142552	0.0216571	0	0.015151	0.0122415	0.0315314	0
DCLK3	0.0160105	0.00255152	0	0	0	0	0	0.0145086	0	0.00456447	0.0288551	0	0	0.0131898	0.00775994	0.0252493	0	0	0.00736106	0.00459841	0.00598052	0.00269304	0	0.0160821	0.00189647	0.00658605	0	0	0	0.00889975	0.00565814	0.0157647	0.00236937	0	0	0	0	0.00319944	0	0	0	0	0	0	0	0.0272366	0	0
TRANK1	0.368049	0.237606	0.188433	0.284026	0.238761	0.207087	0.236296	0.292691	0.289103	0.316724	0.198042	0.16966	0.379004	0.345924	0.274428	0.349715	0	0.359811	0.314388	0.318276	0.225096	0.29315	0.285729	0.131894	0.226393	0.267324	0	0.346407	0.335778	0.306923	0.224864	0.309251	0.268228	0.170232	0.268374	0.177205	0.197837	0.239381	0	0.271359	0.303532	0.379166	0.375815	0.458762	0.316643	0.188097	0.150745	0
EPM2AIP1	0.302707	0.254206	0.20946	0.289922	0.228452	0.263803	0.348699	0.273783	0.214093	0.188743	0.217063	0.163206	0.355379	0.122145	0.268184	0.177425	0	0.305652	0.357817	0.23438	0.225255	0.179832	0.143449	0.194406	0.315065	0.39174	0	0.420284	0.39161	0.308102	0.303931	0.276543	0.192782	0.157459	0.235913	0.19514	0.195639	0.22155	0	0.24842	0.236455	0.251298	0.302089	0.516736	0.320402	0.159258	0.122193	0
MLH1	0.208929	0.105643	0.130924	0.207717	0.245769	0.249921	0.242525	0.160331	0.142003	0.119313	0.124516	0.0980135	0.195576	0.202196	0.168709	0.176168	0	0.229279	0.192754	0.116069	0.146739	0.170698	0.354201	0.089678	0.127016	0.198828	0	0.170601	0.314605	0.150632	0.132046	0.222094	0.147013	0.133718	0.114663	0.132955	0.135046	0.164186	0	0.187578	0.172648	0.167536	0.26336	0.237404	0.155542	0.141024	0.0724343	0
LRRFIP2	0.406723	0.37818	0.244527	0.530336	0.413308	0.369271	0.422919	0.278651	0.248934	0.271924	0.341042	0.288545	0.693646	0.357841	0.229462	0.289021	0	0.409956	0.352324	0.369173	0.311823	0.254317	0.636597	0.104456	0.300718	0.456297	0	0.390864	0.553734	0.517394	0.364315	0.262202	0.280207	0.234916	0.390368	0.218159	0.24001	0.244969	0	0.471531	0.427105	0.371134	0.436747	0.654722	0.335149	0.201571	0.196165	0
GOLGA4	0.434651	0.401362	0.219572	0.505045	0.511347	0.345752	0.306458	0.303692	0.229727	0.254444	0.214093	0.215305	0.751564	0.320222	0.22567	0.294898	0	0.312271	0.339902	0.318293	0.295962	0.181686	0.85237	0.113022	0.32363	0.384585	0	0.469286	0.511415	0.520112	0.192863	0.324611	0.231157	0.175979	0.349617	0.354636	0.286338	0.195236	0	0.315939	0.615234	0.37748	0.443992	0.749532	0.2672	0.245374	0.049289	0
ITGA9	0.45859	0.412554	0.390101	0.573347	0.52393	0.507047	0.50385	0.450924	0.421448	0.498533	0.410989	0.644621	0.619039	0.435877	0.353448	0.466061	0	0.705883	0.400705	0.464213	0.432371	0.384528	0.874188	0.207406	0.449059	0.494029	0	0.522046	0.597409	0.522108	0.396983	0.461708	0.398051	0.255162	0.449593	0.344009	0.392694	0.414672	0	0.454083	0.625003	0.584909	0.589096	0.743207	0.411283	0.759921	0.275766	0
CTDSPL	0.41668	0.392519	0.272781	0.371758	0.361201	0.332554	0.412017	0.229299	0.248197	0.204902	0.265562	0.164537	0.552859	0.196284	0.172434	0.328164	0	0.439223	0.312624	0.20945	0.239696	0.148734	0.640867	0.131621	0.315801	0.36327	0	0.336221	0.690172	0.584012	0.177756	0.160077	0.171262	0.291466	0.251786	0.20032	0.23041	0.235294	0	0.28084	0.521739	0.297043	0.448881	0.989508	0.294376	0.24831	0.262235	0
VILL	0.127631	0.108106	0.0840495	0.0394236	0.0829485	0.0919219	0.10312	0.0759702	0.17267	0.0328946	0.0486417	0.0554843	0.0820516	0.0632447	0.179792	0.0664126	0	0.0557422	0.0191991	0.180554	0.124198	0.0331284	0.278893	0.0176318	0.0485736	0.0794078	0	0.127055	0.150729	0.139403	0.0728403	0.039876	0.0783722	0.0524194	0.0440043	0.0273324	0.0764505	0.0755076	0	0.108478	0.0682257	0.0550172	0.0320252	0.0783576	0.0596266	0.0240626	0.0874057	0
PLCD1	0.0322475	0.00759932	0.0256016	0.00636147	0.0790446	0.00569102	0.00929809	0.0216599	0.0172257	0.00749526	0.0263528	0.00260971	0.0283158	0	0.0408355	0	0	0.0271968	0.0255129	0.00130275	0.0348709	0.0289885	0	0.0143456	0.0286059	0.0115806	0	0.0327733	0.0920287	0.0340401	0.0130957	0.0263847	0.0166472	0	0.0114481	0.0150807	0.00438309	0.0293193	0	0	0.0687435	0	0.0247398	0.0350118	0.0372264	0	0.0305503	0
DLEC1	0.00254342	0.031983	0.00318894	0.026103	0.00456164	0	0	0.0335924	0.0211269	0	0.00516179	0.0101313	0	0	0.0035057	0.0201287	0	0.0306855	0.0135241	0.0338132	0.0170267	0.0216282	0	0.0227939	0.0164115	0.0310414	0	0.0106268	0.0183692	0.00421635	0.00957227	0.0566518	0.013485	0	0.0191738	0.00825373	0.00457909	0.0211512	0	0.00690072	0	0.00622678	0.0444612	0	0.00189483	0	0	0
ACAA1	0.265898	0.210293	0.171026	0.316205	0.298883	0.176841	0.235987	0.20166	0.194733	0.117463	0.158625	0.0811404	0.209826	0.251654	0.146246	0.291446	0	0.321174	0.216827	0.165964	0.169533	0.120852	0.0978352	0.126139	0.189657	0.156542	0	0.122158	0.203145	0.307254	0.171317	0.238214	0.14506	0.117958	0.115576	0.161683	0.195816	0.197845	0	0.243471	0.430005	0.190094	0.294311	0.286356	0.148773	0.102421	0.12544	0
MYD88	0.00670397	0	0	0	0	0	0	0	0	0	0	0	0	0	0	0	0	0	0.00580566	0	0	0	0	0	0.00396941	0	0	0	0	0	0	0	0	0	0	0	0	0	0	0	0	0	0.00852713	0	0	0	0	0
OXSR1	0.355196	0.493325	0.256155	0.414097	0.459286	0.336398	0.28138	0.295542	0.25644	0.235773	0.267861	0.273842	0.417874	0.317528	0.301782	0.399695	0	0.439274	0.326083	0.315823	0.326211	0.21123	0.343526	0.331202	0.310293	0.443891	0	0.385028	0.450107	0.405851	0.28567	0.263937	0.265212	0.24764	0.365938	0.274874	0.258475	0.256912	0	0.381924	0.463117	0.382217	0.410029	0.587716	0.337403	0.254439	0.0881918	0
SLC22A13	0.0420826	0.0447303	0.0269148	0.0389649	0.0641312	0.0278671	0.0734147	0.00924396	0.0369717	0	0.029269	0.0143295	0.0292548	0	0.0295649	0.0457975	0	0	0.0134249	0.0290582	0.0337627	0.0526052	0	0.0153374	0.024894	0.0125069	0	0.0115084	0.00885195	0.00382558	0.0234011	0.0554109	0.0297453	0.00689473	0.0114943	0.0465327	0.0441616	0.0240728	0	0.046752	0.0236333	0.00745935	0.00821119	0.0347024	0.0406093	0.00987779	0.0159182	0
SLC22A14	0.0691252	0.0779594	0.083349	0.123158	0.153612	0.0834729	0.118344	0.122172	0.0931615	0.052474	0.0821905	0.0876137	0.111994	0.0618573	0.106725	0.112048	0	0.164644	0.11595	0.0900909	0.0790146	0.123883	0.416727	0.0895589	0.100806	0.0933573	0	0.110345	0.11396	0.12737	0.102566	0.169564	0.124161	0.0602624	0.15462	0.11087	0.139682	0.140042	0	0.169565	0.162166	0.0406798	0.0952202	0.095878	0.10378	0.0910752	0.103596	0
XYLB	0.251569	0.345608	0.227295	0.304948	0.335456	0.19098	0.213238	0.272519	0.249462	0.268744	0.289962	0.154054	0.509323	0.234396	0.252099	0.329764	0	0.472276	0.284173	0.258255	0.231175	0.245113	0.568821	0.165026	0.203553	0.298231	0	0.194898	0.25964	0.267187	0.265687	0.260439	0.222229	0.149528	0.204511	0.224247	0.205457	0.238165	0	0.268923	0.38948	0.273924	0.390292	0.221934	0.191995	0.23253	0.121725	0
ACVR2B	0.216867	0.200743	0.151836	0.104924	0.168345	0.183115	0.213644	0.200452	0.148312	0.148583	0.202783	0.123903	0.150519	0.175756	0.14222	0.0906497	0	0.256291	0.175934	0.187019	0.159012	0.1898	0.305695	0.126517	0.155804	0.227731	0	0.247884	0.157305	0.126992	0.141923	0.183129	0.159832	0.155223	0.120523	0.170915	0.116423	0.147528	0	0.245557	0.303851	0.120844	0.185685	0.214951	0.141507	0.147443	0.131722	0
EXOG	0.228939	0.167329	0.251353	0.471337	0.278766	0.244902	0.241358	0.307977	0.203758	0.173886	0.195609	0.153848	0.265787	0.260614	0.250644	0.295488	0	0.331441	0.313014	0.317142	0.197308	0.217303	0.467852	0.147588	0.174463	0.191755	0	0.25852	0.329501	0.32767	0.252897	0.327204	0.206484	0.169627	0.211907	0.149844	0.238087	0.230718	0	0.178618	0.271499	0.190452	0.378152	0.293396	0.198616	0.199547	0.299683	0
SCN5A	0.0030681	0.00189854	0.00268647	0.025198	0.00339805	0.00531118	0.00898186	0.00688179	0.00371759	0	0.00155798	0	0	0.0138497	0	0.0147145	0	0	0.00629387	0.00669776	0.0265195	0.00185718	0	0.0252582	0.00317255	0.00682189	0	0.00777962	0.00931752	0.0157928	0	0.0150201	0.00347186	0	0	0	0.00582426	0.00337864	0	0	0	0.00628367	0.017672	0	0	0.0297686	0	0
SCN10A	0.00302144	0	0.00656873	0.0219339	0.0162523	0.00664986	0.00895938	0.00764841	0.017373	0	0	0.00515778	0	0	0	0.00317918	0	0	0.00290934	0	0.00833453	0.0120969	0	0.00802062	0.00254102	0	0	0.0121951	0	0	0.00297617	0	0.00281842	0	0	0.0013477	0.00537798	0	0	0	0	0.00596705	0	0	0	0.0239957	0.0159182	0
SCN11A	0.0119774	0.00993095	0.0297624	0.026016	0.0155189	0.0252152	0.01517	0.0378676	0.026997	0.00724579	0.0227209	0.0172996	0.0195218	0.0280245	0.0165231	0.0141088	0	0.00583518	0.013666	0.0136742	0.0336988	0.0181336	0	0.00677159	0.0165167	0	0	0	0.0115757	0.0749477	0.053225	0.0445795	0.0119863	0.00564179	0	0.0242194	0.0118783	0.00661704	0	0.00449799	0.081197	0.0130385	0.0207361	0	0.00358925	0.00896054	0.0154719	0
WDR48	0.376396	0.320534	0.206278	0.324841	0.366714	0.310187	0.223931	0.28209	0.235835	0.172519	0.225736	0.203713	0.340875	0.303802	0.254966	0.309618	0	0.36582	0.314018	0.284456	0.252837	0.213809	0.0614107	0.143011	0.281481	0.32602	0	0.377529	0.531009	0.351346	0.251423	0.270719	0.213192	0.287178	0.291203	0.18036	0.215303	0.254828	0	0.271048	0.346653	0.286405	0.429724	0.308413	0.358808	0.218422	0.170614	0
GORASP1	0.088171	0.0366358	0.0774245	0.0613645	0.0378799	0.0961574	0.119745	0.088153	0.065866	0.0805181	0.072808	0.020134	0.134641	0.0771096	0.0790322	0.0321725	0	0.136324	0.121415	0.0686928	0.0567142	0.0813611	0	0.0764208	0.0659469	0.0857366	0	0.0837118	0.104257	0.0206855	0.147728	0.112163	0.0664064	0.062988	0.0515903	0.0535462	0.0670768	0.0781901	0	0.0854337	0.189631	0.0253009	0.0868436	0.119379	0.0670598	0.0204873	0.0176957	0
TTC21A	0.268448	0.325756	0.1686	0.159813	0.1718	0.176777	0.150369	0.242669	0.146143	0.119715	0.171853	0.135811	0.258252	0.276362	0.237051	0.25888	0	0.374855	0.176748	0.179155	0.220634	0.184272	0.165313	0.162914	0.166611	0.200446	0	0.148783	0.253125	0.282616	0.206698	0.209734	0.178284	0.117087	0.204419	0.176283	0.135972	0.143253	0	0.208211	0.366406	0.133109	0.312847	0.364399	0.164896	0.125809	0.0638924	0
CSRNP1	0.00545868	0.035074	0.0125473	0.0330762	0.00868899	0.0499713	0.0204625	0.0146854	0.0361722	0.0127078	0.0137443	0.00555514	0.0298336	0.0131898	0.0172265	0.00971199	0	0.0435787	0.0220264	0.0221536	0.0573093	0.00448384	0.248303	0.0263486	0.0246413	0.00884493	0	0.0146755	0.0302089	0.00577231	0.0348424	0.0230731	0.0129127	0.0201864	0.0157138	0.0203975	0.0289636	0.0160957	0	0.0484703	0.0162568	0.0119272	0.0128642	0	0.00623387	0.052622	0	0
CX3CR1	0	0	0.00558585	0	0	0	0.067265	0	0.00339594	0	0.00528427	0	0.0150443	0	0	0	0	0	0	0	0	0.00199723	0	0	0	0.00501148	0	0	0	0.0236136	0.00466548	0	0.000942383	0	0	0	0.00359046	0.00355866	0	0.00467036	0	0.00754504	0	0	0	0	0	0
CCR8	0	0	0.0021282	0	0	0	0	0	0	0	0	0	0	0	0	0	0	0	0	0	0	0	0	0	0	0	0	0	0	0	0	0	0	0	0	0	0	0	0	0	0	0	0	0	0	0.00530721	0	0
SLC25A38	0.113605	0.0964171	0.0647608	0.0805158	0.110053	0.0658365	0.155426	0.115976	0.048154	0.0431848	0.0642337	0.0634404	0.160961	0.0940898	0.0796198	0.046459	0	0.0750633	0.0846178	0.0628828	0.0811725	0.0553364	0.210356	0.0230529	0.115542	0.0610085	0	0.0431951	0.104212	0.0504524	0.0765855	0.0911973	0.0715979	0.0435523	0.0877632	0.0984847	0.0663894	0.0552017	0	0.114541	0.0495931	0.0772965	0.10397	0.0237717	0.0921819	0.0757878	0.0667844	0
RPSA	0.173573	0.152098	0.210872	0.535245	0.314827	0.176155	0.385227	0.345251	0.17148	0.175124	0.127307	0.08891	0.138562	0.377712	0.270466	0.437283	0	0.530051	0.410714	0.157047	0.259941	0.21035	0.0924348	0.120993	0.130715	0.128814	0	0.345335	0.424177	0.191166	0.289428	0.292372	0.167223	0.128773	0.166802	0.105365	0.267368	0.254968	0	0.349	0.441322	0.316819	0.361911	0.328874	0.236891	0.177692	0.132973	0
MOBP	0.0695573	0.0321447	0.0412984	0.0628297	0.0748352	0.0670599	0.0910628	0.0682608	0.0309868	0.0033945	0.055775	0.0202534	0.0557188	0.018456	0.0609923	0.0250457	0	0.0957582	0.0742825	0.0196761	0.0530475	0.0789479	0	0.0935346	0.078829	0.0693592	0	0.132361	0.196634	0.0975698	0.0548252	0.0701552	0.0507603	0.0944685	0.0482469	0.04895	0.0837998	0.0562842	0	0.0695071	0.00787273	0.0107577	0.077628	0.0426884	0.0256015	0.0292175	0.010535	0
MYRIP	0.537281	0.512976	0.270628	0.331356	0.58696	0.588953	0.343616	0.490219	0.269517	0.288096	0.38318	0.200733	0.660464	0.247743	0.571052	0.18159	0	0.525326	0.51558	0.344364	0.417938	0.569887	0.214983	0.433515	0.401809	0.698794	0	0.605259	0.737379	0.601654	0.295633	0.378933	0.550784	0.380627	0.636878	0.201666	0.430326	0.449295	0	0.817428	0.376214	0.419472	0.675236	0.231714	0.34275	0.216656	0.540015	0
EIF1B	0.193922	0.175021	0.178892	0.359733	0.403306	0.264685	0.388794	0.3238	0.217964	0.0600572	0.147141	0.0949866	0.185681	0.300774	0.101759	0.293388	0	0.294174	0.33338	0.144786	0.197834	0.216688	0.304304	0.138069	0.228011	0.0896622	0	0.37289	0.529706	0.202698	0.259893	0.306212	0.171793	0.134696	0.147005	0.0781125	0.225637	0.246603	0	0.187898	0.152924	0.153263	0.450177	0.285666	0.275824	0.195755	0.066699	0
ENTPD3	0.112614	0.0456908	0.0698108	0.0452861	0.0915507	0.0663115	0.049403	0.126283	0.113628	0.096331	0.0706764	0.0899425	0.0390527	0.0335454	0.0976801	0.108942	0	0.0799131	0.0863513	0.0719213	0.0783359	0.144315	0	0.0876375	0.0740246	0.118242	0	0.178941	0.104013	0.0746128	0.0658197	0.062106	0.112053	0.0592874	0.0708196	0.0446904	0.0879274	0.067756	0	0.0561913	0.0723324	0.0701237	0.0924438	0.0335425	0.0719089	0.0555543	0.0666768	0
RPL14	0.274266	0.341694	0.250645	0.700218	0.648621	0.304941	0.736643	0.613252	0.29	0.0800727	0.234846	0.181594	0.475151	0.479246	0.466614	0.609241	0	0.648277	0.418658	0.242175	0.340039	0.28198	0.395199	0.292124	0.235527	0.199703	0	0.362682	0.409066	0.274906	0.325861	0.450863	0.199654	0.232836	0.168305	0.238048	0.701477	0.525089	0	0.285134	0.663054	0.288477	0.457182	0.169004	0.642102	0.220191	0.172547	0
ZNF619	0.00731388	0.0358689	0.00150441	0.0062344	0	0.0267156	0.00895938	0.0140203	0.0106874	0	0.00463046	0.00309607	0	0.0282072	0.0123497	0	0	0.040633	0.00678049	0	0.0109022	0.0189714	0	0	0.00468094	0.0130375	0	0.00938591	0.00423644	0.0249565	0.0157195	0	0.00994859	0	0.00823169	0.0029875	0.00520745	0.00504139	0	0	0.0131933	0	0.0167858	0	0.0028186	0	0	0
ZNF620	0.0323262	0.058814	0.0257926	0.0276602	0.0267558	0.0335776	0.0325595	0.03501	0.03401	0.0134521	0.0162931	0.0220407	0.0150948	0.0379389	0.0211869	0.0905826	0	0.0599088	0.0306764	0.0829466	0.0220377	0.041389	0	0.044208	0.0330652	0.0414387	0	0	0.0390126	0.0806931	0.0340981	0.00324376	0.0207938	0.0136643	0.0351244	0.0271084	0.0279488	0.0254839	0	0.0415546	0.0194684	0.0117532	0.0254228	0.0286063	0.0146993	0.0319786	0.0189426	0
ZNF621	0.239574	0.084407	0.0781881	0.0412675	0.101554	0.186785	0.0579371	0.0879306	0.0662931	0.0156431	0.10553	0.110604	0.197888	0.0587607	0.095584	0.0868997	0	0.106891	0.09899	0.120247	0.105463	0.131632	0	0.0495412	0.0398841	0.152416	0	0.0930204	0.135027	0.142711	0.103058	0.167924	0.0943459	0.0496685	0.149072	0.0639131	0.100511	0.095104	0	0.113057	0.139648	0.0670174	0.154505	0.182763	0.0512171	0.099075	0.0235755	0
CTNNB1	0.283156	0.22846	0.225099	0.513486	0.506835	0.309201	0.275274	0.258656	0.25661	0.212991	0.250926	0.154158	0.382778	0.298854	0.247585	0.250831	0	0.316416	0.283197	0.30525	0.270061	0.201594	0	0.172181	0.299641	0.36233	0	0.349272	0.378878	0.376174	0.266177	0.224357	0.205415	0.247836	0.21117	0.247666	0.213504	0.240403	0	0.300598	0.252868	0.325137	0.363368	0.628984	0.275694	0.180865	0.181917	0
ULK4	0.45701	0.553262	0.358627	0.488869	0.526924	0.360813	0.476215	0.335558	0.287332	0.366919	0.370097	0.296821	0.76331	0.30263	0.443869	0.482182	0	0.388884	0.455989	0.434782	0.360629	0.307814	0.90326	0.116755	0.389407	0.548323	0	0.491709	0.53535	0.56035	0.415455	0.390057	0.332841	0.282379	0.457011	0.329927	0.306833	0.340191	0	0.474233	0.622228	0.395414	0.522201	0.779386	0.467841	0.343947	0.121163	0
TRAK1	0.352401	0.43225	0.289319	0.572609	0.403241	0.48094	0.298553	0.287416	0.307829	0.296372	0.370064	0.276015	0.715937	0.325164	0.309628	0.182127	0	0.508862	0.308664	0.278908	0.332745	0.245323	0.788253	0.163285	0.347045	0.442645	0	0.415776	0.540027	0.553649	0.334797	0.356926	0.275441	0.224682	0.411161	0.341047	0.290732	0.304254	0	0.340842	0.598537	0.328263	0.525037	0.728867	0.332059	0.163275	0.30355	0
CCK	0.459264	0.468595	0.414899	0.562044	0.521194	0.364447	0.410972	0.488493	0.423786	0.450023	0.429279	0.330111	0.788939	0.337442	0.331122	0.375778	0	0.449885	0.472522	0.502002	0.221463	0.497977	0.530893	0.311218	0.496001	0.563019	0	0.642776	0.885892	0.517318	0.356968	0.334671	0.343718	0.410811	0.4885	0.364023	0.246383	0.444213	0	0.51605	0.888677	0.502225	0.661156	0.810572	0.496278	0.526892	0.448363	0
LYZL4	0.0200661	0.074595	0.0491059	0.0939457	0.0266133	0.0431819	0.0619079	0.0276003	0.0382351	0.0199453	0.0290289	0.0354805	0.17533	0.00475113	0.031813	0.123214	0	0.0156878	0.0319088	0.0364658	0.0348725	0.0402922	0	0.0356665	0.0456262	0.0847701	0	0.0224465	0.0504758	0.049371	0.0203324	0.0436912	0.0343791	0.0262302	0.0416271	0.0366348	0.0388892	0.0451714	0	0.0195526	0.165922	0.0894463	0.0507567	0.197481	0.0226472	0.0302473	0.0159182	0
VIPR1	0.28	0.321739	0.22501	0.402811	0.398204	0.380147	0.307641	0.27356	0.243934	0.291041	0.273539	0.196683	0.597106	0.314877	0.349678	0.220822	0	0.411482	0.315085	0.344122	0.301268	0.238834	0.631113	0.208386	0.247659	0.302516	0	0.358837	0.379223	0.454345	0.246665	0.279704	0.25819	0.273425	0.260485	0.265816	0.212705	0.252412	0	0.276138	0.458341	0.288842	0.367177	0.445942	0.354543	0.221532	0.180712	0
SEC22C	0.236949	0.149914	0.203053	0.276254	0.232221	0.196895	0.178939	0.255278	0.168098	0.185425	0.186347	0.119746	0.132988	0.263278	0.206671	0.26437	0	0.250278	0.233379	0.180801	0.198344	0.139005	0.535198	0.143291	0.194195	0.222452	0	0.220524	0.256611	0.288921	0.214048	0.238746	0.192906	0.132297	0.218628	0.215304	0.141339	0.204723	0	0.205756	0.254012	0.275695	0.303962	0.277373	0.184891	0.163318	0.0811658	0
SS18L2	0.144163	0.14433	0.16787	0.158961	0.137047	0.148647	0.390504	0.20386	0.109655	0.136814	0.149909	0.0645546	0.248346	0.190369	0.154728	0.223571	0	0.200133	0.182084	0.08703	0.172788	0.086886	0.197661	0.203604	0.0848465	0.0743841	0	0.112852	0.140751	0.117723	0.132263	0.168016	0.114646	0.0854165	0.107292	0.0752828	0.195222	0.180876	0	0.193423	0.154974	0.0812272	0.175123	0.151718	0.140611	0.125825	0.0350723	0
NKTR	0.375249	0.52476	0.199011	0.469319	0.497333	0.316154	0.338191	0.208853	0.257983	0.243157	0.209369	0.274492	0.645292	0.189779	0.249298	0.385243	0	0.290497	0.343623	0.232104	0.223515	0.152249	0.916969	0.0741884	0.244243	0.420909	0	0.384341	0.580384	0.492973	0.323039	0.214166	0.19094	0.0868089	0.291729	0.313474	0.182892	0.251539	0	0.26112	0.554014	0.253041	0.471601	0.873301	0.338141	0.193746	0.203473	0
ZBTB47	0.0259788	0.0143445	0.0255223	0.00636147	0.0163558	0.00531118	0.00361501	0.0108368	0.0285293	0	0.0129633	0.00389877	0.0289944	0.0151477	0.0197752	0.00271189	0	0.0445976	0.0251173	0	0.00463093	0.0255057	0	0.0514287	0.0267685	0.0189554	0	0.0184254	0.0621871	0.00395566	0.0139621	0.0273417	0.030495	0.0160495	0.0289464	0	0.0102335	0.00930884	0	0.00777556	0.0036264	0.0108504	0.0138607	0	0.0185526	0.0387548	0.0279418	0
KLHL40	0	0	0	0	0	0	0	0	0	0	0	0	0	0	0	0	0	0	0	0	0	0	0	0	0	0	0	0	0	0	0.00709932	0	0	0	0	0	0	0	0	0	0	0	0	0	0	0	0	0
CCDC13	0.0539774	0.069385	0.0426015	0.0822007	0.0435991	0.0213152	0.101105	0.0748069	0.055054	0.0402675	0.0382207	0.0399514	0.162957	0.0335311	0.0552663	0.0740325	0	0.0513537	0.0295101	0.0582384	0.0609138	0.0444313	0.1717	0.0569786	0.00932612	0.0405967	0	0.144094	0.033618	0.0646576	0.0559086	0.104829	0.0691061	0.0478823	0.0499914	0.0111851	0.0231671	0.0492237	0	0.094081	0.0664396	0.0280483	0.0815099	0.0191667	0.0402833	0.0664287	0.100133	0
ACKR2	0.016593	0.0292825	0.00603912	0	0	0.00503828	0.0658987	0.0343292	0.00375974	0	0.00615248	0	0.0165156	0	0.0134275	0.0160104	0	0.0346354	0.016561	0.0248393	0.0255323	0.014231	0	0.0116747	0.00935982	0.0167436	0	0.0140905	0	0	0.0189252	0.0317426	0.0144375	0.0100931	0.00599485	0.0121039	0.0106965	0.0153815	0	0.00941029	0.0139147	0	0.0141573	0	0.0227185	0	0	0
AC092042.3	0.156709	0.108468	0.0615905	0.0301903	0.111459	0.0418061	0.0924335	0.0594009	0.0549712	0.16298	0.0697533	0.0428112	0.248059	0.0583497	0.106424	0.0405555	0	0.114002	0.0926027	0.135604	0.0416545	0.0622733	0	0.0883861	0.0453254	0.0762008	0	0.0843105	0.0778256	0.0711424	0.0286486	0.130376	0.0629874	0.0707232	0.0606019	0.124044	0.0608298	0.0823391	0	0.0536541	0.0566458	0.0360416	0.0327243	0.124264	0.0603768	0.0304072	0.0382844	0
CYP8B1	0.00731388	0	0.00694933	0.010617	0	0	0	0	0	0	0.0030756	0	0	0	0.00139984	0	0	0.0144299	0.0124452	0.00526783	0.00333064	0.00362147	0	0.00841728	0.00195094	0.00168954	0	0	0.0118482	0	0	0	0	0	0	0	0.000981796	0	0	0	0.0061553	0.0108504	0.0103163	0	0	0	0	0
POMGNT2	0.0816281	0.0851619	0.0717874	0.12178	0.098008	0.125826	0.134959	0.109414	0.0572284	0.0409897	0.0668801	0.0816803	0.0975522	0.0761573	0.0827225	0.141559	0	0.184403	0.135386	0.0327284	0.10327	0.0941959	0.314642	0.0616757	0.064772	0.031385	0	0.100227	0.0610725	0.10638	0.0635752	0.122438	0.0640318	0.0466432	0.078943	0.0418264	0.0753431	0.0800748	0	0.09193	0.0898774	0.046555	0.148837	0.155961	0.0785063	0.0960303	0.0598201	0
SNRK	0.284738	0.376936	0.20454	0.3897	0.221488	0.254187	0.259246	0.261898	0.183201	0.169195	0.22767	0.149275	0.28156	0.192508	0.162054	0.309404	0	0.35332	0.317378	0.213861	0.235062	0.188106	0.287176	0.209799	0.185861	0.323592	0	0.307599	0.327406	0.371389	0.255393	0.263466	0.187282	0.119685	0.19199	0.177602	0.177406	0.203562	0	0.228772	0.367866	0.193784	0.309868	0.189066	0.20885	0.241981	0.172648	0
ANO10	0.475101	0.458041	0.311745	0.541823	0.470931	0.412696	0.361432	0.327745	0.287198	0.310521	0.332756	0.2688	0.715117	0.343078	0.352584	0.371903	0	0.559298	0.374439	0.402225	0.32586	0.328794	0.526425	0.164628	0.405756	0.502078	0	0.495775	0.544466	0.594381	0.326083	0.35017	0.290266	0.365617	0.379123	0.420063	0.327525	0.310232	0	0.370511	0.463807	0.422668	0.425846	0.640909	0.402019	0.397662	0.119483	0
ABHD5	0.231765	0.312881	0.165576	0.265648	0.263054	0.120907	0.148203	0.192108	0.141802	0.146359	0.169936	0.0875451	0.300915	0.202393	0.187591	0.139527	0	0.235887	0.177575	0.194539	0.241266	0.17452	0	0.217161	0.157255	0.247097	0	0.225517	0.136598	0.164324	0.196786	0.203089	0.131802	0.148667	0.146039	0.106952	0.17408	0.188501	0	0.193354	0.312097	0.175241	0.233778	0.306399	0.18139	0.0859836	0.0797778	0
TOPAZ1	0.0207942	0.0109635	0.0191342	0.00802632	0.00695055	0.00525831	0	0.0121357	0.024183	0.0186619	0.0102127	0.0820117	0	0	0.0024378	0.0160104	0	0.0932683	0.00527437	0.0231484	0.0377123	0.0167164	0	0.00460884	0.00454715	0.00791714	0	0	0.00551481	0	0.00362761	0.0609059	0.0177916	0.00616053	0.013992	0.0169998	0.00944637	0.00885257	0	0.00704925	0.0162826	0.0245095	0.0327486	0	0.00756849	0.00425108	0.00507269	0
TCAIM	0.368033	0.397039	0.283132	0.393208	0.337157	0.404632	0.378268	0.338874	0.272877	0.280891	0.31627	0.268529	0.557756	0.372481	0.336217	0.297614	0	0.472311	0.339803	0.405886	0.31886	0.247137	0.689793	0.159841	0.359469	0.419435	0	0.384709	0.423224	0.455098	0.371347	0.26748	0.283317	0.297433	0.267739	0.251921	0.25064	0.3152	0	0.36032	0.491325	0.339751	0.383871	0.438267	0.294836	0.31957	0.278318	0
ZNF445	0.26205	0.256595	0.210715	0.321521	0.283657	0.23802	0.253223	0.265743	0.237335	0.223518	0.204159	0.248174	0.448207	0.251284	0.219333	0.171665	0	0.30818	0.283389	0.259665	0.217411	0.225127	0.199498	0.0984288	0.215166	0.288246	0	0.281425	0.242185	0.308518	0.2439	0.268603	0.214239	0.172451	0.304133	0.199545	0.188618	0.231895	0	0.270859	0.335902	0.309451	0.32252	0.438213	0.222942	0.20974	0.197349	0
ZNF852	0.0464781	0.0237249	0.0731868	0.0744731	0.117865	0.0440835	0.0920717	0.0759998	0.0350025	0.0476148	0.0536616	0.0303619	0.00978871	0.0575579	0.032927	0.068514	0	0.0550698	0.0468322	0.0622539	0.0518245	0.0430628	0	0.0697059	0.0400714	0.0382512	0	0.0704935	0.0778283	0.110805	0.0601763	0.0834968	0.0399813	0.0307023	0.0319853	0.0902548	0.0514672	0.0567284	0	0.065585	0.0805939	0.0131115	0.125255	0.241187	0.0659529	0.0447817	0.0278643	0
ZKSCAN7	0.0426843	0.0599834	0.0546181	0.0567721	0.0869497	0.0320675	0.0425874	0.0380846	0.0318378	0.0537484	0.0126407	0.0231511	0.0607152	0.0847761	0.0297692	0.0376991	0	0.0794084	0.0408785	0.0972994	0.0749827	0.0360044	0	0.0183474	0.0182853	0.056319	0	0.0129586	0.0563258	0.0519407	0.0232978	0.064704	0.0488218	0.0361231	0.00947685	0.0428946	0.0176562	0.047237	0	0.0404585	0.0580937	0.0174776	0.0577197	0.0676526	0.057905	0.0291487	0.0544098	0
ZNF197	0.294769	0.285132	0.201465	0.262942	0.161967	0.183379	0.088731	0.237405	0.176509	0.230612	0.211968	0.130652	0.433683	0.252596	0.3218	0.272766	0	0.368738	0.209435	0.180963	0.206698	0.220841	0.475714	0.124246	0.162604	0.295708	0	0.167753	0.20506	0.294774	0.183727	0.219243	0.199561	0.120252	0.214109	0.211438	0.189578	0.183223	0	0.164201	0.188737	0.113769	0.340101	0.21721	0.191203	0.172301	0.0897971	0
ZNF35	0.126305	0.0595039	0.0599288	0.0271951	0.0422922	0.0317096	0.117928	0.0712785	0.0636552	0.00583351	0.0631662	0.022642	0	0.107049	0.0347737	0.133021	0	0.076725	0.063688	0.0638636	0.079314	0.0652787	0	0.0431315	0.0542396	0.0895285	0	0.00889512	0.0712009	0.0408316	0.0546875	0.108289	0.0493178	0.0128468	0.0257657	0.0243976	0.0574344	0.0800831	0	0.145991	0.084718	0.0813769	0.123715	0.139144	0.030894	0.055404	0.0760895	0
ZNF502	0.0449564	0.135972	0.0381209	0.064385	0	0.0410569	0.0614946	0.066975	0.0315026	0.0222556	0.023526	0.0273911	0	0.0532328	0.0637887	0.00988577	0	0.0237031	0.0181451	0.0460292	0.0380719	0.0515203	0.165313	0.0541413	0.0365598	0.0416772	0	0.00390539	0.0165986	0.0529709	0.0698272	0.0493349	0.0353319	0.0291553	0.0321807	0.048507	0.0483703	0.0450989	0	0.0546164	0.026166	0.0202823	0.0231273	0.114417	0.0353565	0.0281916	0.0753905	0
ZNF501	0.0173469	0.0374207	0.00864001	0.0202622	0	0.0186517	0.0227135	0.0126652	0.00438418	0.00982296	0.00886854	0.00660626	0	0.0393822	0.00110229	0	0	0.0319191	0.0194004	0.0138056	0.0133956	0.0408493	0	0	0.0186056	0.00550591	0	0	0.00477995	0.0185323	0.0269238	0.0244649	0.00786006	0	0.0163514	0.021443	0.0151889	0.0112468	0	0	0.0263854	0.0431347	0.00370878	0	0.00890855	0.024104	0	0
KIAA1143	0.123109	0.0851511	0.070879	0.0846773	0.0588819	0.0989261	0.0286757	0.102751	0.0538548	0.0542367	0.0569465	0.0376321	0.0508718	0.0579734	0.0585679	0.0452523	0	0.0576039	0.0911694	0.0470616	0.076595	0.0871104	0	0.0350105	0.0581279	0.0511673	0	0.116146	0.163933	0.0336054	0.0686787	0.0647367	0.0628913	0.0438038	0.0661674	0.0552517	0.0539653	0.0637698	0	0.035609	0.0324998	0.0307752	0.121206	0.095287	0.058489	0.0523589	0	0
KIF15	0.0839759	0.0398023	0.0593528	0.0255427	0.0714902	0.05807	0.035716	0.0458583	0.0271984	0.0373044	0.0407709	0.0316464	0.0864205	0.0919056	0.0760373	0.0388732	0	0.0990117	0.0623731	0.0567823	0.0448271	0.0959964	0	0.0608577	0.0548813	0.0779386	0	0.0876674	0.0732934	0.0241737	0.0434866	0.0420518	0.0544195	0.0103391	0.0490808	0.0028253	0.0411915	0.0527413	0	0.0491045	0.0211637	0.0423789	0.0927895	0.0962906	0.0084355	0.00848748	0.0159182	0
TGM4	0	0	0.00555955	0.00316287	0	0	0	0.00331608	0.00443072	0	0.000683773	0	0	0	0	0.00317918	0	0	0	0	0.00739635	0.0037205	0	0	0	0.00144546	0	0	0.00594621	0.00713894	0	0.00815792	0	0	0	0.0043876	0	0	0	0	0	0.00440836	0.00368812	0	0	0	0	0
ZDHHC3	0.106436	0.243086	0.0998857	0.284338	0.108287	0.195568	0.275695	0.164287	0.145945	0.149739	0.146505	0.141619	0.18469	0.143358	0.122699	0.169419	0	0.14858	0.202932	0.110203	0.162087	0.136114	0	0.118521	0.0944938	0.156032	0	0.148624	0.153435	0.190095	0.200262	0.15654	0.129757	0.0915576	0.147751	0.186085	0.158265	0.174558	0	0.24433	0.149134	0.213665	0.189946	0.139093	0.124948	0.154531	0.127969	0
EXOSC7	0.158592	0.177423	0.151823	0.138276	0.197647	0.144145	0.204003	0.185823	0.168488	0.229853	0.140433	0.0944374	0.183637	0.142945	0.128017	0.151403	0	0.105872	0.139661	0.0833366	0.148229	0.14319	0.178259	0.0691441	0.124349	0.104976	0	0.210507	0.16034	0.117759	0.138668	0.156949	0.1615	0.10623	0.126869	0.136631	0.145889	0.172931	0	0.213688	0.268724	0.181377	0.208004	0.0828388	0.162432	0.110112	0.117945	0
CDCP1	0.0106367	0.0039545	0.0121839	0.0144375	0	0.0149865	0.00657435	0.0172214	0.0152331	0	0	0	0	0	0.00219267	0.0803483	0	0	0.00350444	0.00174854	0.0100061	0.0143384	0	0.0309508	0.0125942	0.020911	0	0.0246442	0.0140313	0.00498293	0.00146066	0.016553	0.00386683	0	0	0.0125601	0	0	0	0.0111184	0.0158216	0	0.0574691	0	0	0.0155529	0	0
TMEM158	0.0251042	0.0557758	0.0598052	0.0981235	0.0862258	0.0549165	0.0911384	0.0816346	0.0563113	0.0257705	0.0605622	0.0332811	0.0845874	0.0116835	0.0607392	0.142605	0	0.0642828	0.10451	0.0441092	0.0919245	0.0323908	0	0.0866621	0.10059	0.0690537	0	0.0487156	0.0483785	0.0573994	0.0607177	0.0793832	0.0368564	0.00725608	0.0312877	0.0197771	0.0574904	0.0583976	0	0.0694668	0.0594931	0.027197	0.0540668	0.138887	0.00322248	0.0402428	0.0159182	0
LARS2	0.260268	0.25813	0.218524	0.382679	0.277298	0.261036	0.29611	0.275462	0.259272	0.280334	0.244278	0.204257	0.285837	0.339278	0.26562	0.330035	0	0.308466	0.265328	0.262302	0.256382	0.209671	0.380761	0.154681	0.299112	0.291842	0	0.34114	0.415077	0.257255	0.254479	0.279396	0.203681	0.17263	0.322702	0.266994	0.198808	0.281039	0	0.240561	0.358792	0.342139	0.339647	0.564145	0.238843	0.19756	0.123606	0
LIMD1	0.0214079	0.0708799	0.058683	0.0890512	0.150477	0.120669	0.0946814	0.0686925	0.144265	0.0870425	0.03263	0.0448398	0.318406	0.0430621	0.0696555	0.0589556	0	0.0983391	0.132007	0.0116585	0.0745473	0.0660566	0	0.123362	0.0725479	0.0477118	0	0.105289	0.0645674	0.032346	0.0566119	0.0532635	0.0475203	0.093712	0.055196	0.0938905	0.0228566	0.0944197	0	0.0720093	0.207123	0.0355959	0.0766868	0.101458	0.0822912	0.0111236	0.110655	0
SACM1L	0.267277	0.314314	0.222034	0.358493	0.410186	0.445694	0.368826	0.256005	0.23423	0.25326	0.238617	0.187567	0.232025	0.247576	0.25877	0.366407	0	0.304683	0.351478	0.269944	0.259825	0.206481	0.433153	0.136962	0.272786	0.334148	0	0.451968	0.459894	0.360998	0.270929	0.25085	0.206277	0.193703	0.25959	0.194343	0.229873	0.249899	0	0.335723	0.369024	0.308997	0.306901	0.421879	0.274144	0.210436	0.133644	0
SLC6A20	0.0572253	0.0281363	0.0101531	0.0204743	0.037112	0.0302746	0.0233029	0.0240232	0.0515206	0.072705	0.0125038	0.0058739	0.054714	0	0.0262381	0.0635409	0	0.0239058	0.0142655	0.0536317	0.0227825	0.0200631	0	0.0305619	0.0248214	0.0487277	0	0.00588996	0.0676735	0.0238179	0.0302448	0.0530017	0.0340228	0.0796749	0.00395235	0.0418903	0.0170095	0.0149922	0	0.152267	0.0366015	0	0.0142952	0.10688	0.0541601	0.0192107	0.0404478	0
LZTFL1	0.218109	0.189424	0.167037	0.151809	0.188954	0.183513	0.378539	0.242272	0.183674	0.228187	0.154911	0.100881	0.312098	0.186682	0.142539	0.136791	0	0.175967	0.247491	0.14745	0.185635	0.139529	0	0.0899277	0.208469	0.234174	0	0.168729	0.272869	0.263589	0.251763	0.194104	0.171167	0.131752	0.136835	0.163929	0.189501	0.211374	0	0.226371	0.221606	0.182983	0.176497	0.36745	0.266354	0.10988	0.208085	0
CCR9	0.00364369	0	0.00416935	0	0	0	0	0	0.0144797	0.00569495	0.00449743	0	0	0.0161705	0	0	0	0	0.0131859	0	0	0.00157927	0	0	0	0.00279456	0	0	0.0267678	0	0	0	0.00470746	0.0191451	0	0	0.00725987	0	0	0.00550366	0.0164409	0	0	0	0	0.00347495	0	0
FYCO1	0.00832662	0	0.00768919	0	0	0.0123243	0.0527005	0.00762325	0.0201463	0.0060448	0.0109525	0	0.0638524	0.0806886	0.00296063	0	0	0.0330938	0.0185577	0.0111765	0.00561664	0.00186074	0	0.00511316	0.00833128	0.0111497	0	0.00950773	0.0691061	0.0616943	0.00429981	0.0237118	0.0177005	0.00406441	0.0163003	0	0.0098547	0.0372688	0	0.0102695	0.0322421	0.00511935	0.00126705	0	0.0427187	0	0	0
XCR1	0	0	0.000569817	0	0	0	0	0	0	0	0	0	0	0	0	0	0	0	0	0	0	0	0	0	0	0	0	0	0	0	0	0	0	0	0	0	0	0	0	0	0	0	0	0	0	0	0	0
CCR3	0	0	0.00637894	0.0294673	0.00456164	0	0	0	0.00137187	0	0.00131583	0	0.00970906	0.0449525	0.0128342	0.0161344	0	0.0144299	0	0.00279385	0.00585049	0.0203613	0	0	0.00189647	0.00106717	0	0	0	0	0.00953438	0	0.00149766	0.0330874	0	0.00946285	0	0.00155151	0	0.0134912	0	0	0	0	0.00214541	0.0214549	0	0
CCR1	0	0	0	0	0	0	0.00535834	0	0	0	0	0	0	0	0	0	0	0	0.00390075	0	0	0	0	0	0	0	0	0.00663543	0	0	0	0	0	0	0	0	0	0	0	0	0	0	0	0	0	0	0	0
CCR5	0	0	0	0	0	0	0	0	0	0	0.00131583	0	0	0	0	0	0	0	0	0	0	0	0	0	0	0	0	0	0	0	0	0	0	0	0	0	0	0	0	0	0	0	0	0	0	0	0	0
CCRL2	0	0	0	0	0	0	0	0	0	0	0	0	0	0	0	0	0	0	0	0	0	0	0	0	0	0	0	0	0	0	0	0	0	0	0	0	0	0	0	0	0	0	0	0	0	0	0	0
LTF	0.00314789	0	0.00173507	0.00604913	0	0.00676786	0	0.00249375	0	0	0	0	0	0	0.00193559	0	0	0	0	0	0.00687188	0.00608799	0	0	0.00120942	0	0	0	0.0098094	0	0	0	0	0	0.00527631	0	0	0	0	0.00122733	0	0	0.0059134	0	0	0	0	0
LRRC2	0.019108	0.0459393	0.0389357	0.0655018	0.00933581	0.0103697	0.0494524	0.0450972	0.00948953	0.00158043	0.0387154	0.0105356	0.0394601	0	0.00553656	0.0111385	0	0.0666465	0.0386488	0.0422508	0.0309592	0.0262649	0	0.046489	0.0192341	0.0427931	0	0.0307702	0	0.0697531	0.0280869	0.0301227	0.0408478	0.0178715	0.0107662	0.0430346	0.0578467	0.0574884	0	0.03252	0.0204724	0.0134985	0.0429206	0.0312493	0.0188236	0.0104946	0	0
TDGF1	0	0	0	0	0	0	0	0	0	0	0	0	0	0	0	0.0110603	0	0	0	0	0	0	0	0.00460884	0	0	0	0	0.00639453	0.00723989	0	0	0	0	0	0	0	0	0	0	0	0	0.00506515	0	0	0	0	0
FAM240A	0	0	0.005961	0.0101211	0	0	0	0	0	0	0	0	0	0	0	0	0	0	0	0	0	0	0	0	0	0	0	0	0	0	0	0	0	0	0	0.00234548	0	0	0	0.00507666	0	0	0	0	0	0	0	0
ALS2CL	0.00634541	0	0.0262852	0.0148665	0	0	0.0511065	0.0345055	0.0140882	0.0120189	0	0.00386807	0	0.0301586	0.0223702	0	0	0	0.0121405	0.00773405	0.00677487	0.019594	0	0.0110709	0.0171572	0.0325227	0	0.0308256	0.0645905	0.0273176	0.0108894	0.0441013	0.0260744	0.0129037	0.042088	0.017146	0.0134356	0.0604048	0	0.105993	0.0198171	0.00594506	0.0409268	0.100048	0.0505399	0.0396368	0	0
TMIE	0.00652293	0.00169474	0.0188755	0	0	0	0.0636366	0.014565	0.023535	0.0226937	0.0358171	0	0.0166158	0	0.00770953	0.0187507	0	0.0420325	0.0117113	0.00544132	0.0118056	0.0160657	0	0.0110709	0.0150383	0	0	0	0.0159459	0.00922063	0.00891009	0	0.0137687	0.0155602	0.00431512	0.00493855	0	0.026177	0	0.0042053	0.0223379	0.0305749	0.0339296	0	0.00677654	0.0133674	0	0
PRSS50	0	0	0.00251321	0.00750103	0	0	0.00806671	0	0	0	0.0011562	0	0	0	0	0	0	0	0	0	0	0.016934	0	0.010903	0	0	0	0	0	0	0	0	0.00264598	0	0	0	0	0	0	0.00813239	0	0	0.00851488	0	0.00189483	0	0	0
MYL3	0	0	0.000603122	0	0	0	0	0.0164813	0.00134544	0	0	0	0	0	0	0	0	0	0	0	0.00677487	0.0025425	0	0	0.000802261	0	0	0	0	0.00682534	0	0	0	0	0.0106683	0	0	0	0	0	0	0	0	0	0	0	0	0
PTH1R	0.16546	0.0143549	0.0298538	0	0	0	0.0853259	0.0748552	0.0192618	0.0312514	0.0231978	0.0243688	0.00949436	0	0.0431697	0.0111385	0	0.0384657	0.0431043	0.00266584	0.0989153	0.0825026	0	0.0868337	0.0427805	0.104653	0	0.0302762	0.0375597	0.0120705	0.0183645	0.0453744	0.046008	0.0207799	0.0560543	0.0146749	0.0295676	0.00856646	0	0.0177079	0	0.0758421	0.0477683	0.0753167	0.0708757	0.0045146	0	0
CCDC12	0.0946279	0.142729	0.166177	0.165509	0.114456	0.0554221	0.210774	0.202165	0.173869	0.108578	0.0835997	0.0962777	0.252965	0.186175	0.218915	0.242109	0	0.197239	0.220718	0.190683	0.191911	0.141636	0	0.102102	0.0845514	0.137853	0	0.121908	0.1468	0.148861	0.155513	0.208956	0.126301	0.090969	0.120238	0.166268	0.163318	0.163199	0	0.228963	0.269154	0.121963	0.27665	0.0672063	0.202643	0.110862	0.183205	0
NBEAL2	0.0495731	0.0457688	0.0307651	0.0858974	0.0880927	0.0558298	0.0624227	0.104489	0.0631887	0.0353984	0.0485825	0.0122085	0.104965	0.0609752	0.0994947	0.0291436	0	0.0800545	0.0589631	0.0805584	0.0792621	0.0258541	0.314642	0.0249716	0.0367071	0.0715835	0	0.0456786	0.0409062	0.0628951	0.112727	0.0411875	0.0420677	0.0126987	0.0270094	0.0406082	0.0737314	0.0556059	0	0.104679	0.0581282	0.0410233	0.0525248	0.0226248	0.0710041	0.0269886	0.0397453	0
SETD2	0.289041	0.437516	0.249498	0.545606	0.486178	0.37049	0.358389	0.26971	0.246406	0.300336	0.295059	0.205278	0.591679	0.303185	0.315058	0.354758	0	0.371171	0.270337	0.319915	0.253822	0.25949	0.815953	0.0930747	0.397565	0.501414	0	0.403599	0.637359	0.518626	0.251206	0.301077	0.22551	0.15912	0.424106	0.236286	0.251657	0.274537	0	0.312487	0.659947	0.362921	0.459708	0.734611	0.431784	0.211715	0.0742119	0
KIF9	0.0990961	0.177629	0.163733	0.244964	0.169306	0.102107	0.140716	0.24683	0.201083	0.0977383	0.104671	0.127201	0.261972	0.258116	0.197049	0.272709	0	0.24464	0.190516	0.121823	0.150702	0.137975	0.422866	0.150864	0.113342	0.171123	0	0.0848354	0.222882	0.250609	0.116416	0.26349	0.162349	0.257653	0.104502	0.222305	0.148342	0.180939	0	0.186955	0.249829	0.159705	0.262547	0.0808096	0.120186	0.0861901	0.099406	0
KLHL18	0.216989	0.34511	0.227902	0.352492	0.358266	0.267292	0.232588	0.229496	0.177612	0.206961	0.209735	0.122559	0.46288	0.217137	0.233975	0.296405	0	0.317798	0.223534	0.236466	0.173292	0.181203	0.501058	0.124192	0.163724	0.222877	0	0.169264	0.193378	0.159863	0.185851	0.225085	0.200611	0.174721	0.240864	0.230402	0.169755	0.212522	0	0.33941	0.361234	0.247724	0.257214	0.557931	0.203023	0.126095	0.270042	0
PTPN23	0.183471	0.126923	0.108043	0.126248	0.225745	0.0476601	0.213619	0.176032	0.110461	0.117191	0.107791	0.0813315	0.255442	0.120335	0.14008	0.190169	0	0.151725	0.160352	0.116873	0.0885195	0.11021	0	0.0589483	0.119091	0.104993	0	0.144689	0.198572	0.149532	0.13042	0.141458	0.122486	0.0592663	0.105902	0.0925782	0.11455	0.177716	0	0.190559	0.173557	0.0827851	0.199983	0.162786	0.11485	0.0259816	0.0513133	0
SCAP	0.342	0.444732	0.221423	0.446813	0.362682	0.293794	0.325252	0.274911	0.208348	0.229069	0.200823	0.208034	0.601613	0.289173	0.251376	0.290534	0	0.373244	0.307988	0.315659	0.257212	0.208272	0.623191	0.116952	0.246973	0.368418	0	0.354845	0.317112	0.359902	0.227154	0.252867	0.225767	0.249234	0.227768	0.22157	0.203379	0.261166	0	0.347177	0.385467	0.177483	0.378763	0.680381	0.247139	0.190923	0.207099	0
ELP6	0.133085	0.106565	0.132977	0.153133	0.156248	0.152247	0.0611487	0.179904	0.116562	0.0800003	0.139917	0.0680641	0.132061	0.252833	0.157453	0.265493	0	0.118624	0.174401	0.175498	0.146092	0.118165	0.121533	0.0715006	0.0518331	0.136068	0	0.0323586	0.140182	0.148877	0.156505	0.223828	0.101604	0.088867	0.125642	0.115996	0.102574	0.143349	0	0.20264	0.136661	0.236903	0.263734	0.0191667	0.103614	0.0643441	0.108701	0
CSPG5	0.105878	0.132671	0.0869897	0.150563	0.0782331	0.0775949	0.094292	0.151093	0.116784	0.0923142	0.196809	0.0630811	0.119949	0.149661	0.0967397	0.112677	0	0.198913	0.174051	0.144984	0.122752	0.12229	0.265088	0.0624776	0.146303	0.170796	0	0.16681	0.0793648	0.16551	0.123427	0.0936509	0.12752	0.0475734	0.0955297	0.0935625	0.118163	0.115342	0	0.179379	0.092706	0.126649	0.179176	0.103927	0.131262	0.110148	0.0272247	0
SMARCC1	0.421577	0.520946	0.312484	0.472361	0.501207	0.359964	0.297807	0.324384	0.260202	0.297582	0.281089	0.260569	0.547698	0.1977	0.280997	0.417871	0	0.469091	0.344762	0.311843	0.345792	0.260765	0.833396	0.211244	0.353485	0.434516	0	0.412878	0.505425	0.481579	0.292763	0.338889	0.319536	0.240239	0.34963	0.291088	0.254046	0.308811	0	0.349364	0.453379	0.327864	0.45842	0.68148	0.404042	0.267008	0.275122	0
DHX30	0.284588	0.32236	0.22224	0.351777	0.371948	0.366175	0.379225	0.299646	0.217976	0.228709	0.210873	0.225925	0.475369	0.274687	0.26303	0.304561	0	0.345871	0.30857	0.282717	0.255676	0.209063	0.663824	0.112727	0.269936	0.344096	0	0.384231	0.475602	0.423597	0.303938	0.30612	0.218557	0.29927	0.324949	0.248986	0.241033	0.229847	0	0.328099	0.398767	0.410704	0.395298	0.409517	0.312153	0.190253	0.187207	0
MAP4	0.390386	0.403429	0.23512	0.560826	0.460352	0.339972	0.361874	0.358661	0.310671	0.317248	0.30896	0.292766	0.627696	0.403697	0.208708	0.343954	0	0.448501	0.402078	0.366237	0.346919	0.28605	0.464393	0.272847	0.306442	0.455419	0	0.431607	0.388771	0.43658	0.336774	0.385893	0.291757	0.204466	0.347084	0.316273	0.278424	0.270376	0	0.390845	0.492865	0.35182	0.428402	0.695281	0.349743	0.451952	0.148384	0
CDC25A	0.00670397	0	0.00389582	0	0	0	0	0	0.00225567	0	0	0	0	0	0	0.00971199	0	0.0139436	0.00119598	0	0.00790391	0.0028713	0	0	0	0	0	0	0	0.0036555	0	0	0.00306209	0	0	0.00904833	0	0	0	0	0	0.00440836	0	0	0	0	0	0
ZNF589	0.185045	0.260987	0.256619	0.273405	0.300628	0.216971	0.1663	0.205696	0.224024	0.156681	0.199144	0.194709	0.258952	0.306074	0.261481	0.198811	0	0.320324	0.235428	0.240977	0.242054	0.168814	0.235876	0.13595	0.132376	0.222739	0	0.336409	0.195938	0.397703	0.260955	0.230041	0.18441	0.114861	0.157147	0.229022	0.145176	0.203464	0	0.245464	0.302227	0.176172	0.318711	0.346123	0.143415	0.281571	0.261767	0
NME6	0.0372565	0.0604543	0.0468934	0.0565955	0.0110254	0.0106706	0.0811174	0.0578074	0.0276161	0.0306631	0.0242835	0.0508585	0.0878333	0.0341675	0.0230819	0.0156715	0	0.128263	0.0586188	0.0158112	0.0350751	0.0643673	0	0.0270002	0.00694443	0	0	0.019422	0.0642834	0.0466742	0.032096	0.0534913	0.0262296	0.0319156	0.00528974	0.0110358	0.0724057	0.0351864	0	0.0783863	0.0403353	0.00322406	0.0461471	0.0710766	0.0345877	0.00347495	0.0862286	0
SPINK8	0.0030681	0.00278408	0.0443187	0.0289082	0.051446	0.0170871	0.031544	0.057548	0.0371891	0.0204252	0.00611569	0.0018311	0	0.141124	0.0246205	0.0655223	0	0.0080951	0.0592059	0.0122121	0.040984	0.0228498	0.0614107	0.0756266	0.00224228	0.0109267	0	0.0340669	0.0356916	0.0136717	0.0111108	0.0704627	0.0196911	0.00616053	0.00429007	0.0056183	0.00636214	0.00174054	0	0	0.0314531	0.0119858	0.0971362	0	0	0.0847413	0	0
FBXW12	0.0242221	0.0721009	0.0290733	0.0818633	0.10479	0.0696457	0.00898186	0.0390475	0.043844	0.0603722	0.0293625	0.0241411	0.0954407	0.0161904	0.0891447	0.0507537	0	0	0.0265901	0.0535157	0.0462588	0.0435936	0	0.0218373	0.0136204	0.0610533	0	0.0316605	0.0512648	0.0541857	0.0372658	0.0417758	0.0385784	0.0283893	0.0273006	0.0820412	0.0216176	0.033481	0	0.042615	0.0546758	0.0118308	0.0409967	0.132809	0.0243005	0.0213213	0.0189426	0
PLXNB1	0	0.024973	0.00399238	0.0354632	0.0093803	0	0.00797627	0.0265571	0.0110612	0.00765155	0.0275446	0.0105998	0.0248271	0	0.00429298	0	0	0.0679316	0.00283602	0.00409444	0.014551	0.00293984	0	0	0.0139137	0.0136686	0	0	0.0201668	0.00776355	0.028906	0.0472098	0.0163296	0.00870907	0.0193488	0.00302605	0.0024055	0.0139509	0	0	0.00986563	0.0332797	0.0165827	0	0.00179546	0	0.00507269	0
CCDC51	0.0468371	0.0257585	0.0408658	0.0355895	0.0265213	0.0171941	0.0429979	0.0393412	0.0389931	0.00249255	0.0198428	0.00111563	0.0249049	0.0119751	0.0112235	0.0182544	0	0.0423157	0.025301	0.00953676	0.0269494	0.0152469	0	0.0148817	0.0106647	0.0325124	0	0.00663543	0.017867	0.00754229	0.0357315	0.0186864	0.00848148	0.0351326	0.00530376	0.0218638	0.0166804	0.016181	0	0.0156648	0.0140033	0.00322406	0.0171189	0.0443109	0.0133054	0.0187819	0	0
TMA7	0.13752	0.179545	0.209537	0.43077	0.364085	0.230275	0.339493	0.28563	0.162292	0.203989	0.155554	0.1102	0.225183	0.178806	0.199394	0.210209	0	0.352021	0.365369	0.133301	0.166774	0.140882	0.104511	0.185251	0.195206	0.134204	0	0.349627	0.455979	0.230467	0.262819	0.22655	0.148791	0.0774538	0.0906632	0.119265	0.21009	0.210614	0	0.237084	0.167666	0.288669	0.346582	0.134582	0.273275	0.145502	0.0487648	0
ATRIP	0.0969276	0.0224845	0.0500751	0.0683584	0.0336646	0.0502946	0.0251889	0.0365555	0.0309409	0.0169624	0.0212489	0.00763491	0.0230116	0.0847317	0.0149318	0.107099	0	0.0598227	0.0626449	0.053892	0.0255828	0.0420504	0.313534	0.0462482	0.0253909	0.0406814	0	0.0257126	0.0437119	0.0865997	0.0399104	0.0550955	0.0400866	0.0412063	0.0597731	0.0409738	0.0513709	0.0531274	0	0.0511215	0.0949064	0.0262062	0.0438454	0	0.0276696	0.075136	0.0195338	0
SHISA5	0.0815892	0.109489	0.0996208	0.0578125	0.156445	0.1441	0.177528	0.148908	0.107792	0.0657015	0.0822612	0.0712842	0.139321	0.0437192	0.0843842	0.191754	0	0.107689	0.153836	0.0762567	0.0869355	0.111465	0	0.136808	0.129711	0.126717	0	0.26179	0.112691	0.082174	0.173175	0.145138	0.112235	0.0474037	0.118347	0.0943412	0.0728648	0.12438	0	0.0613517	0.127168	0.108071	0.132076	0.235805	0.0976876	0.140469	0.112583	0
PFKFB4	0.0979967	0.140538	0.0599283	0.0617464	0.0730963	0.0164657	0.0837159	0.0840278	0.0709489	0.0892792	0.0542868	0.0347625	0.166977	0.109479	0.139514	0.107103	0	0.147855	0.061342	0.0889755	0.070782	0.0742674	0	0.0667595	0.0406772	0.0736323	0	0.103003	0.0450313	0.0507981	0.0665618	0.0888839	0.084195	0.117772	0.0501532	0.0581103	0.0583414	0.0671106	0	0.0716243	0.135706	0.116594	0.0941954	0.115648	0.12356	0.0942733	0.0593521	0
COL7A1	0.0504163	0.118198	0.0305069	0.035973	0.0436179	0.0305084	0.131097	0.0911056	0.0624619	0.047687	0.0183173	0.0056378	0.0261024	0.105307	0.0295068	0.064433	0	0.0709985	0.0251125	0.102978	0.0549427	0.040285	0.140686	0.0203616	0.036925	0.0544854	0	0.167929	0.153744	0.0539383	0.0595092	0.0803455	0.0601905	0.0668474	0.0059519	0.0889691	0.0665023	0.0460338	0	0.0417898	0.0643783	0.0471428	0.0443416	0.0526078	0.0275975	0.017844	0.00865294	0
UQCRC1	0.0822723	0.149193	0.162097	0.182356	0.176656	0.0905301	0.228386	0.196243	0.139084	0.107058	0.088007	0.0976867	0.162719	0.235604	0.172019	0.185915	0	0.26671	0.206603	0.128831	0.151747	0.123588	0	0.10703	0.195474	0.224462	0	0.182546	0.237522	0.15675	0.190002	0.156276	0.11431	0.0596565	0.0763196	0.090694	0.169631	0.128321	0	0.178741	0.143019	0.185947	0.245695	0.0948534	0.207075	0.135005	0.0201666	0
SLC26A6	0.0531105	0.0591011	0.0251637	0.0533736	0.0218351	0.0223677	0.0686	0.0317915	0.026489	0.0296341	0.030247	0	0.0273296	0	0.0481411	0.0515596	0	0.067173	0.0193116	0.0479261	0.0203117	0.0100789	0	0.035475	0.0228729	0.00755487	0	0.0459222	0.0117408	0.0111667	0.0431393	0.010462	0.0132881	0.0232881	0.0137263	0.0112636	0.0259908	0.0315213	0	0.0321854	0.0162361	0	0.0205241	0	0.00897692	0.00453208	0.00466077	0
CELSR3	0.10721	0.175317	0.0683261	0.133681	0.196503	0.116489	0.141173	0.0997594	0.127164	0.095342	0.077124	0.0517856	0.215257	0.11491	0.148711	0.175158	0	0.121906	0.15525	0.0811114	0.103607	0.0754968	0.184003	0.0217319	0.0846484	0.10187	0	0.129354	0.136813	0.148193	0.14666	0.097962	0.0887643	0.0154742	0.112084	0.049623	0.138878	0.100242	0	0.0787472	0.131901	0.153529	0.0999218	0.219967	0.144163	0.0911258	0.144934	0
NCKIPSD	0.124115	0.188394	0.138277	0.171608	0.144358	0.106555	0.191082	0.133479	0.13239	0.145613	0.129383	0.0857902	0.0863177	0.103635	0.104205	0.104664	0	0.0595867	0.144945	0.059455	0.111436	0.120909	0.139989	0.0471751	0.187223	0.0835443	0	0.262981	0.223735	0.176199	0.198601	0.127178	0.116304	0.0823218	0.120539	0.135359	0.0946934	0.138079	0	0.127342	0.135215	0.166814	0.175649	0.119021	0.178033	0.0756682	0.0691014	0
IP6K2	0.282934	0.42072	0.216399	0.381054	0.243712	0.263232	0.40523	0.270218	0.228467	0.205397	0.188364	0.129242	0.458453	0.224679	0.251211	0.220705	0	0.333493	0.305838	0.245139	0.188155	0.161392	0.367498	0.163795	0.236236	0.255272	0	0.249596	0.382521	0.287464	0.25099	0.278852	0.182314	0.207763	0.220589	0.237176	0.233028	0.282076	0	0.28549	0.282034	0.287057	0.32076	0.357773	0.295948	0.148127	0.136941	0
PRKAR2A	0.424275	0.434661	0.262292	0.475144	0.471554	0.437012	0.340354	0.313267	0.298875	0.354226	0.294747	0.236642	0.631989	0.153696	0.267437	0.422657	0	0.486254	0.387699	0.367622	0.370552	0.257619	0.489101	0.116131	0.351108	0.492674	0	0.392377	0.543609	0.541265	0.288004	0.275908	0.290973	0.260454	0.406715	0.249429	0.319885	0.267967	0	0.346393	0.452279	0.451882	0.519774	0.565996	0.373793	0.248248	0.103221	0
SLC25A20	0.0488399	0.0483755	0.043117	0.0748969	0.0219605	0.0300379	0.0169135	0.0230982	0.0238458	0.00569495	0.00679655	0.0139139	0.0809518	0.0366952	0.0338461	0	0	0.0682722	0.0338627	0.0101272	0.0334073	0.0290689	0.104511	0.0334118	0.0150628	0.0377901	0	0	0.0330347	0.0354272	0.0199385	0.0120126	0.0135434	0	0.0329284	0.0251855	0.00943699	0.0467594	0	0.0235874	0.0272015	0.0119441	0.0529307	0	0.02418	0.0264318	0.0342017	0
ARIH2OS	0.00670397	0	0.0108927	0.0117454	0.0418975	0.0108459	0.00361501	0.0224733	0.0300695	0.00137115	0.00780144	0.079664	0.00970906	0.0656118	0.0300245	0.0748307	0	0.0250762	0.0252644	0	0.0114295	0.0322577	0	0.00393118	0.000802261	0	0	0	0.00588919	0.0153973	0.00495401	0.0508191	0.00724386	0	0	0.0187546	0.0174565	0.040598	0	0.00776466	0.0431692	0.011103	0.00936581	0	0.00767771	0.0269281	0.0235755	0
ARIH2	0.259597	0.402801	0.270899	0.442959	0.45561	0.337546	0.307586	0.28059	0.251229	0.200544	0.283328	0.177231	0.536938	0.252576	0.308828	0.286773	0	0.389491	0.363449	0.238152	0.285924	0.210353	0.766739	0.208536	0.286612	0.274808	0	0.284335	0.431074	0.473472	0.243364	0.274798	0.20374	0.238053	0.302848	0.291744	0.276092	0.271423	0	0.304606	0.483699	0.343989	0.408685	0.469548	0.266667	0.251023	0.226473	0
P4HTM	0.351219	0.349687	0.234369	0.450374	0.355214	0.340857	0.329585	0.34307	0.236766	0.28221	0.24637	0.204999	0.532387	0.333562	0.278158	0.339004	0	0.465089	0.303341	0.22253	0.306162	0.207581	0	0.159916	0.243407	0.325203	0	0.341798	0.355825	0.348953	0.297896	0.334803	0.219744	0.194678	0.22093	0.252489	0.247291	0.261042	0	0.261497	0.379433	0.357113	0.429784	0.55032	0.259366	0.248972	0.18057	0
WDR6	0.18165	0.258707	0.119434	0.264019	0.181975	0.190271	0.278553	0.183119	0.246486	0.0882414	0.148754	0.109385	0.27899	0.207664	0.153975	0.144853	0	0.274494	0.20012	0.185699	0.176618	0.12214	0	0.119171	0.189735	0.156032	0	0.308979	0.171215	0.272371	0.200532	0.171812	0.137701	0.118796	0.0838352	0.211248	0.15145	0.172096	0	0.185204	0.248568	0.206397	0.215371	0.397881	0.244378	0.175623	0.121486	0
DALRD3	0.0386484	0.052643	0.120035	0.213085	0.160311	0.0563737	0.192699	0.124038	0.111162	0.0284995	0.0483866	0.0549993	0.0742076	0.197981	0.118001	0.175499	0	0.265258	0.10604	0.0891479	0.097731	0.0977943	0	0.0848456	0.056592	0.0425776	0	0.132635	0.149469	0.0484408	0.112332	0.185435	0.0717999	0.0674466	0.0361637	0.0493813	0.0978084	0.071197	0	0.113062	0.0488213	0.0803281	0.169237	0.188626	0.0767256	0.0951561	0.0406539	0
NDUFAF3	0.0157762	0.00463074	0.0407675	0.100601	0.0439408	0.0780111	0.16036	0.0745414	0.0428817	0.0425709	0.0470489	0.0135598	0.0421457	0.0589666	0.0207176	0.0684396	0	0.0709946	0.120473	0.0403693	0.0374315	0.0477703	0	0.0560543	0.110104	0.0563437	0	0.0300823	0.0978345	0.056257	0.104655	0.0680227	0.0481289	0.0320826	0	0.0263461	0.0530824	0.0932109	0	0.038194	0.085281	0.076886	0.0621426	0.130067	0.046603	0.0733495	0	0
IMPDH2	0.0240354	0.0077534	0.0107915	0.0302757	0.0627394	0.0250512	0.0193516	0.0353109	0.0122399	0.00404492	0.0115936	0.011542	0.0158514	0.0680648	0.0212	0.0128855	0	0.00643061	0.0532687	0.0149337	0.0364711	0.0161139	0	0.00393118	0.0237574	0.0104001	0	0.0391093	0.0738995	0.0423281	0.0516594	0.0368124	0.0181676	0.0122599	0.00740934	0	0.0261249	0.0314536	0	0.0119994	0.0334965	0	0.0503805	0.0412112	0.0191048	0.0399605	0.0291615	0
QRICH1	0.340152	0.35766	0.233231	0.428906	0.330143	0.273595	0.303412	0.272885	0.298396	0.301325	0.229929	0.239709	0.762975	0.366036	0.309901	0.40006	0	0.416522	0.358531	0.307822	0.305161	0.185925	0.788258	0.21919	0.216257	0.412462	0	0.363274	0.509269	0.393921	0.263645	0.31946	0.231971	0.24728	0.268152	0.322731	0.228835	0.272501	0	0.30375	0.399401	0.326917	0.438079	0.484949	0.236581	0.146111	0.159074	0
QARS	0.104725	0.0291887	0.0468262	0.103964	0.0627966	0.0805491	0.0804119	0.0909585	0.0575067	0.0474642	0.0267902	0.054919	0.208579	0.0752821	0.0840057	0.0463119	0	0.149955	0.070612	0.0192375	0.0699834	0.0319709	0.0614107	0.00773135	0.0476499	0.0793425	0	0.0283823	0.0551687	0.0144156	0.0724302	0.0527548	0.044305	0.0183568	0.0127905	0.0314617	0.0647304	0.0446723	0	0.0950557	0.0767484	0.0800472	0.0406771	0.0813712	0.0398689	0.0209449	0.0652037	0
USP19	0.0400835	0.00581164	0.063086	0.053948	0.0450197	0.106486	0.120507	0.105653	0.043046	0.0217604	0.0365454	0.0455237	0.0654672	0.0598167	0.0498582	0.0741862	0	0.117125	0.0888118	0.0947215	0.0818274	0.0334252	0	0.0327167	0.0583348	0.0415139	0	0.0654411	0.0542162	0.0796022	0.0968023	0.072666	0.0796233	0.0261178	0.0254112	0.0171298	0.0665215	0.0813512	0	0.0421877	0.0765048	0.0426878	0.047727	0.0819762	0.0904574	0.0918254	0.0547319	0
LAMB2	0	0.00478624	0.00501379	0	0.0135941	0	0.0136546	0.00914541	0.00211613	0	0.00923955	0	0	0	0.00381424	0	0	0	0	0.00827863	0.00207982	0.00435976	0	0.00178209	0.00368247	0	0	0.00247112	0	0.00936101	0	0	0.0107768	0.0142175	0	0	0.00423307	0	0	0.00305122	0	0	0.0038139	0	0	0	0	0
CCDC71	0.00731908	0.00169474	0.0204545	0.0133441	0.0342111	0.0324701	0.0504421	0.0495148	0.0147635	0.00991465	0.029391	0.00184011	0.0570475	0.00475113	0.019832	0.0444116	0	0	0.0489112	0.0120482	0.0131559	0.0167778	0	0.0144734	0.0138763	0.0142134	0	0.0359922	0.0518369	0.0118621	0.0290829	0.0275033	0.0176166	0.0287741	0.00209518	0.004214	0.0245105	0.028122	0	0.0239487	0.00895683	0.0266088	0.013073	0.0567313	0.0427957	0.0230851	0	0
KLHDC8B	0.0331042	0.0356511	0.0470518	0.0226001	0.0545817	0.0523866	0.100353	0.066496	0.0498486	0.0197163	0.0390901	0.0353604	0.112195	0.0943143	0.0366455	0.142182	0	0.0860597	0.0661293	0.0629201	0.0619835	0.0366824	0	0.0421107	0.05191	0.0695299	0	0.0376644	0.0331691	0.00900323	0.051812	0.109154	0.0441387	0.0169612	0.00813868	0.0604448	0.0318058	0.0658995	0	0.0973354	0.0947112	0.0528435	0.0777041	0.0461197	0.017774	0.0306135	0.0557907	0
C3orf84	0	0.00295679	0.0175379	0.0451062	0.00933581	0.0120616	0	0.00129593	0.00242696	0.00641718	0	0	0	0.0449009	0	0	0	0.0133653	0	0.00637317	0.00676118	0.00933008	0	0.0063414	0.00195094	0	0	0	0.00360116	0	0	0.0253302	0.00161632	0	0.00742279	0	0.00939294	0.00631675	0	0	0	0	0	0	0	0.0215907	0	0
CCDC36	0.0345626	0.0210559	0.0306191	0.037633	0.021603	0.0456977	0.0488114	0.0419419	0.0073682	0.0125767	0.0119604	0.0153754	0.0513797	0.0237785	0.0502447	0.122591	0	0.0947045	0.0340588	0.0297682	0.0240277	0.00515602	0	0.0309165	0.0176946	0.0323586	0	0.0657244	0.0255171	0.0356952	0.0156991	0.0529927	0.0320923	0.0155945	0.0404573	0.0464814	0.0221308	0.0273512	0	0.0367474	0.00878354	0.0131812	0.0979676	0.0574598	0.00913457	0.0216389	0.00507269	0
C3orf62	0.071453	0.0957918	0.0971526	0.15661	0.0822832	0.102763	0.183751	0.128462	0.088047	0.0250267	0.087048	0.0453722	0.118544	0.143786	0.161137	0.108717	0	0.232444	0.119204	0.124146	0.136685	0.0986267	0.251096	0.0916431	0.0925724	0.0761885	0	0.0834014	0.0801924	0.0678017	0.111161	0.122909	0.0973165	0.0480845	0.088054	0.075068	0.138832	0.12117	0	0.0859051	0.156271	0.121845	0.103225	0.147122	0.119357	0.0874053	0.0746402	0
USP4	0.351599	0.367374	0.241122	0.331575	0.320177	0.291389	0.282785	0.31011	0.231216	0.193378	0.242772	0.335933	0.665123	0.392564	0.312316	0.343201	0	0.523075	0.306236	0.348477	0.229213	0.231958	0.364191	0.11188	0.241461	0.324929	0	0.251635	0.315472	0.319431	0.255957	0.259563	0.257503	0.328998	0.295021	0.253801	0.202183	0.232094	0	0.257915	0.399589	0.27096	0.353555	0.67081	0.345183	0.196011	0.166029	0
RHOA	0.232693	0.290362	0.214687	0.229581	0.272362	0.242027	0.315069	0.292514	0.181138	0.199099	0.173421	0.186276	0.354501	0.205825	0.224922	0.309092	0	0.291697	0.302335	0.259776	0.222472	0.165644	0.273514	0.138099	0.216829	0.277489	0	0.321415	0.267987	0.291994	0.256864	0.254436	0.211573	0.181978	0.245573	0.218995	0.237157	0.235629	0	0.202665	0.264839	0.228972	0.280343	0.258117	0.257202	0.189265	0.0592667	0
TCTA	0.122596	0.07707	0.127246	0.204063	0.165916	0.0727938	0.121131	0.133062	0.132538	0.0567951	0.0922029	0.0636313	0.169345	0.140137	0.139368	0.250882	0	0.204593	0.135337	0.137053	0.162397	0.126173	0.358841	0.153996	0.0572848	0.117582	0	0.118505	0.095744	0.139514	0.134932	0.0978833	0.102841	0.072264	0.0485505	0.11325	0.106424	0.125428	0	0.0889024	0.224969	0.0707734	0.235151	0.0542131	0.0613164	0.110408	0.0346215	0
AC104452.1	0.00168181	0	0.00266071	0	0	0	0	0	0	0	0	0	0	0	0	0	0	0.00817917	0	0	0	0.00308004	0	0	0	0	0	0	0	0	0	0	0.00103609	0	0	0	0	0	0	0	0	0	0	0	0	0	0	0
DAG1	0.127525	0.160475	0.166035	0.339406	0.317098	0.21482	0.185824	0.185501	0.153207	0.202066	0.118754	0.0892445	0.234927	0.127599	0.177373	0.212092	0	0.103438	0.202064	0.178971	0.212626	0.139693	0.371651	0.153703	0.184422	0.180474	0	0.19845	0.135408	0.306413	0.140311	0.159316	0.151656	0.152813	0.137329	0.179892	0.105641	0.170559	0	0.210971	0.224591	0.110274	0.244054	0.330066	0.147219	0.114353	0.0939692	0
BSN	0.422215	0.450531	0.24208	0.439391	0.590025	0.404764	0.389653	0.304027	0.240194	0.286827	0.295907	0.195618	0.770814	0.233659	0.332722	0.420702	0	0.509075	0.423016	0.33876	0.317174	0.226124	0.531029	0.146519	0.42021	0.457387	0	0.438299	0.621535	0.52123	0.304753	0.361973	0.277427	0.311483	0.398471	0.352839	0.229536	0.327796	0	0.345839	0.489243	0.443397	0.437046	0.724866	0.47496	0.0964263	0.0540421	0
APEH	0.0798095	0.0910733	0.0309521	0.0308778	0.0693058	0.0160687	0.0544707	0.0599102	0.0570935	0.036615	0.0154581	0.0131533	0.104316	0.0602903	0.0399596	0.134017	0	0.0564765	0.0853419	0.0451176	0.0243409	0.0222089	0.140686	0.0616941	0.0757817	0.0782437	0	0.0401157	0.0480687	0.0339557	0.0394841	0.08145	0.0552252	0	0.0476648	0.0366044	0.0417686	0.103506	0	0.0556239	0.0237465	0.0391763	0.0857353	0.259739	0.0330097	0.0149538	0.0291615	0
MST1	0.0033042	0.0328452	0.0169567	0.00922461	0.0242922	0.0334832	0.0262944	0.0116918	0.0241949	0.00777945	0.0073616	0.0117618	0.0724222	0.0255025	0.00247355	0.0541767	0	0.0651593	0.0372187	0.0151381	0.0205628	0.0185803	0	0.0250258	0.00452501	0.00528064	0	0.0284817	0.00817773	0.0943159	0.00836832	0.0166447	0.0179924	0.0104793	0	0.0524517	0.0223108	0.00743174	0	0.0193646	0.0429811	0.0326387	0.0261521	0	0.0115343	0.0149538	0.0731202	0
RNF123	0.122645	0.171388	0.157806	0.221502	0.211971	0.155738	0.194465	0.22553	0.183224	0.0983696	0.158946	0.136336	0.122218	0.173825	0.19987	0.245306	0	0.179566	0.255888	0.206374	0.184757	0.153209	0	0.110907	0.19447	0.148385	0	0.16134	0.197557	0.204306	0.192228	0.175219	0.167328	0.11238	0.160291	0.132201	0.178459	0.189482	0	0.187476	0.313734	0.174998	0.235997	0.140788	0.140484	0.172534	0.0936754	0
GMPPB	0.0377682	0.0191371	0.0174065	0.0459111	0.0561322	0.0261786	0.0474764	0.0485401	0.0224982	0.00158043	0.0139733	0.00829644	0.0248271	0.0749546	0.0277427	0.0455624	0	0.127037	0.0399739	0.00617049	0.0321753	0.0115434	0	0.0282121	0.00492423	0.0183702	0	0.0163425	0.0709532	0.0206136	0.0329367	0.0338794	0.023366	0.115849	0.0034772	0.00362968	0.0242961	0.024652	0	0.0220204	0.093524	0.0934354	0.0346417	0.0619637	0.0512345	0.00759291	0.0578651	0
IP6K1	0.326722	0.461716	0.252268	0.461162	0.370289	0.403556	0.309136	0.289519	0.247405	0.270561	0.292113	0.196058	0.679036	0.436014	0.300657	0.398671	0	0.488198	0.372024	0.390714	0.326325	0.229032	0.51301	0.177885	0.290204	0.41952	0	0.412815	0.477865	0.445081	0.283937	0.294923	0.245424	0.308905	0.320539	0.262743	0.206394	0.276917	0	0.31516	0.471769	0.282612	0.444112	0.586077	0.297836	0.225969	0.233312	0
CDHR4	0.00775842	0	0.00173414	0	0	0	0	0	0.00241579	0	0	0	0	0	0	0	0	0	0	0	0	0.000367403	0	0.0103651	0.00243555	0	0	0	0	0	0	0	0	0	0.00391334	0.00299932	0	0.0227379	0	0.00823633	0	0	0.0028351	0	0	0	0	0
INKA1	0	0.0572649	0.000523	0.0193009	0	0	0.0222116	0.0159007	0.001515	0.0216769	0.00922609	0	0	0.0249545	0.0132294	0.0111385	0	0.0216737	0.0409535	0.0245956	0.00178497	0.00140146	0.104511	0	0.00706157	0.0157106	0	0.0113125	0	0	0.00852665	0.0138427	0.00556736	0	0	0	0.00599301	0.0246248	0	0	0.0115699	0.0044616	0.0168416	0	0	0	0	0
UBA7	0.00185006	0.0197877	0.00245887	0	0	0	0	0.00555728	0	0	0.00124499	0	0.0368653	0	0	0	0	0	0	0	0.00927659	0	0	0.00460884	0	0	0	0	0	0	0.00292129	0.00749422	0.00329476	0	0	0.00479803	0	0.00264656	0	0	0	0	0	0	0	0	0	0
TRAIP	0.0326977	0.028319	0.0264378	0.0369307	0.0365943	0.062037	0.0163779	0.0101273	0.0213575	0.000980812	0.0147648	0.0500741	0.0183095	0.0379323	0.0183661	0.0244411	0	0.0211362	0.0211932	0.0122189	0.0210003	0.0152289	0	0.00662082	0.0201151	0.0280175	0	0.0572525	0.0453027	0.00498293	0.00472981	0.0112082	0.00683548	0.00296021	0.00425885	0.00903721	0.0158422	0.0126217	0	0.0163648	0.00619044	0.0310134	0.0427898	0	0	0.0334041	0.0196119	0
CAMKV	0.320885	0.346116	0.286788	0.343025	0.456833	0.365677	0.26309	0.312372	0.260243	0.241396	0.271554	0.197973	0.544964	0.246782	0.245077	0.277135	0	0.426472	0.385794	0.222106	0.338081	0.233275	0.28336	0.167094	0.293749	0.393441	0	0.499621	0.412241	0.363773	0.357167	0.336922	0.260946	0.310339	0.250891	0.214672	0.221589	0.25744	0	0.316567	0.473218	0.384976	0.395919	0.66717	0.346031	0.159456	0.108629	0
MST1R	0.0307311	0.0351372	0.0174698	0.0283714	0.00453969	0.0129357	0.0436667	0.0138774	0.0347011	0.00569629	0.00871772	0.0152755	0.0890276	0	0.0382866	0.0199792	0	0.0247505	0.0214997	0.0211443	0.0287079	0.00229955	0	0.0273109	0.00684095	0.0173511	0	0	0.0115301	0.00740972	0.01514	0.0120829	0.00852181	0	0.00800798	0.00755354	0.0112469	0.0229964	0	0.00185447	0.0660421	0.0131812	0.0292972	0	0.0191142	0.0188852	0.034884	0
MON1A	0.0591	0.163303	0.0872494	0.119936	0.109879	0.210688	0.152037	0.117282	0.104346	0.117188	0.0548358	0.0338421	0.247178	0.159784	0.0751026	0.156864	0	0.146719	0.0987551	0.135829	0.110432	0.0780357	0.137134	0.0816434	0.132912	0.166637	0	0.0988013	0.0521498	0.1729	0.120899	0.0865245	0.070428	0.0366469	0.0743274	0.0818799	0.0759266	0.0715527	0	0.158185	0.229617	0.0315434	0.101818	0.0335425	0.0655958	0.0638565	0.136832	0
RBM6	0.426381	0.329823	0.189802	0.382081	0.460106	0.41988	0.269865	0.211608	0.169379	0.208587	0.237963	0.172005	0.635335	0.127543	0.266689	0.363764	0	0.197998	0.337458	0.2469	0.211894	0.156967	0.899264	0.09269	0.289619	0.468138	0	0.484936	0.42114	0.450081	0.285665	0.138717	0.190428	0.135704	0.263428	0.207164	0.184416	0.192861	0	0.25525	0.548552	0.361804	0.362994	0.891482	0.215911	0.113483	0.0504365	0
RBM5	0.409352	0.483531	0.249565	0.432313	0.443811	0.43352	0.368785	0.263129	0.255351	0.202392	0.275471	0.282211	0.544712	0.350738	0.226715	0.359816	0	0.469519	0.387949	0.362028	0.290527	0.228173	0.32017	0.118893	0.310857	0.465057	0	0.457521	0.480793	0.52612	0.248835	0.239754	0.208463	0.207179	0.356769	0.219108	0.237093	0.233718	0	0.379878	0.440382	0.355708	0.491462	0.73653	0.376075	0.198616	0.150758	0
SEMA3F	0.00328187	0	0.00302391	0	0	0	0	0.00121567	0.00134544	0.000980812	0	0.00638219	0	0	0.0075651	0	0	0	0	0	0.0142842	0.000452493	0	0	0	0	0	0	0.0262484	0.012055	0.00380827	0	0.0116276	0	0	0	0.00461656	0.00345342	0	0	0.00928364	0	0.0196112	0	0.00705793	0	0	0
SLC38A3	0	0	0	0.00752803	0	0.0200278	0	0.00635945	0.00510164	0	0	0	0	0	0	0	0	0	0	0.008961	0	0.00095771	0	0	0.00244144	0	0	0.00663543	0	0.0107041	0.00918513	0	0.00418099	0.00475113	0	0	0	0.0016971	0	0	0.00986563	0	0	0	0	0	0.0195338	0
GNAI2	0.141294	0.124403	0.189395	0.248749	0.183128	0.25794	0.302634	0.212125	0.135001	0.11244	0.206692	0.253738	0.249076	0.156433	0.213928	0.21887	0	0.336761	0.319046	0.198237	0.152126	0.164159	0.34698	0.123399	0.261916	0.207517	0	0.295167	0.229435	0.16177	0.244711	0.249612	0.201617	0.138445	0.129232	0.114996	0.193967	0.208755	0	0.217225	0.273062	0.223459	0.276291	0.361854	0.233375	0.134124	0.188713	0
SEMA3B	0.0200292	0.0362242	0.0140344	0.0114451	0.0197185	0.0206086	0	0.0357129	0.0160362	0.0190561	0.0108784	0.00846721	0.013842	0.0315109	0.0590486	0	0	0.0111755	0.0252036	0.0617138	0.0179551	0.0110862	0.128285	0	0.00653688	0.0122256	0	0.00825106	0.0388915	0.030619	0	0.0263972	0.0183855	0	0.0329672	0.00202	0	0.00754013	0	0.0146747	0.0036264	0.0514301	0	0	0.0468654	0.0171175	0.0358015	0
LSMEM2	0.00138097	0.00821591	0.00336685	0.0142776	0.0103894	0	0	0.00635865	0.0140463	0	0	0.00366313	0.0131225	0	0	0	0	0	0.00387644	0.00174854	0	0.00556534	0	0	0.00110013	0.00602446	0	0.0143518	0.0167331	0	0.00513224	0.0162941	0.00365267	0.00367173	0	0	0.00389729	0.00199186	0	0	0	0.00596705	0.0124908	0	0	0.0102198	0	0
IFRD2	0.0543304	0.162352	0.0592925	0.0914275	0.0591844	0.0224055	0.141225	0.107372	0.0699782	0.00249255	0.0513977	0.0304471	0.132843	0.112054	0.105149	0.146284	0	0.182389	0.0881998	0.0640463	0.153026	0.0387271	0	0.113677	0.0260945	0.0509948	0	0.0885811	0.0634654	0.0942529	0.102676	0.0565172	0.0524733	0.0379328	0.019321	0.0665579	0.0880907	0.103229	0	0.0596409	0.0442698	0.0661888	0.0831595	0.0300951	0.0575938	0.0673882	0	0
HYAL3	0.00168181	0.00626197	0.0145658	0.0298527	0.020647	0.00389107	0.0301212	0.0642424	0.00727249	0.00762903	0.0216972	0.00366313	0.0180017	0.0151477	0.0177806	0.00271189	0	0.00375307	0.0345565	0.035456	0	0.00128701	0	0.0179172	0.0247498	0.0043049	0	0	0	0.00607782	0.0120677	0.0116561	0.0123695	0.0483759	0.0235406	0.0233306	0.0254095	0.0256241	0	0.0392387	0.00928364	0.00322406	0.00200943	0.0461197	0.00769044	0.00347495	0.0189426	0
HYAL1	0.0124079	0.0550986	0.0523789	0.0735447	0.060159	0.0454099	0.0250834	0.0412126	0.0431774	0.00934082	0.0155862	0.0234839	0.0391127	0.0602637	0.0222022	0.0174363	0	0.0654323	0.0687148	0.0335492	0.0456132	0.0348209	0.0500663	0.0410942	0.0104882	0.0367619	0	0.0651924	0.148762	0.0838448	0.0204515	0.0560715	0.0340754	0.041875	0.014161	0.0264127	0.039121	0.0314917	0	0.071786	0.042904	0.027353	0.0638371	0	0.0215217	0.0461044	0.0159182	0
HYAL2	0.0199323	0.00169474	0.0182801	0.0392399	0.00376206	0.0106767	0	0.0535772	0.0266234	0.00377529	0.0269903	0.00785599	0	0.0452343	0.0188746	0.0407313	0	0.0319767	0.0114323	0.00217499	0.0229558	0.00678199	0	0.0336987	0.00416527	0.00306091	0	0.0337621	0.0189451	0	0.0267653	0.00495936	0.0058967	0.00941292	0.00726062	0	0.010882	0.0247722	0	0.00731571	0.0143256	0.00798795	0.0107275	0.0350118	0.0124227	0	0.0195338	0
TUSC2	0.0848463	0.0534981	0.110353	0.12824	0.102837	0.0865096	0.160155	0.143859	0.0747091	0.052732	0.104535	0.0644214	0.0315526	0.0701302	0.0515256	0.135504	0	0.066118	0.204655	0.0932193	0.0950962	0.0516011	0	0.122578	0.101033	0.104531	0	0.0483609	0.108139	0.0249205	0.113551	0.131166	0.0671057	0.0289304	0.0337201	0.0402173	0.168903	0.132937	0	0.0660004	0.124869	0.087395	0.104841	0.0576967	0.109371	0.046966	0	0
RASSF1	0.0726677	0.131908	0.06373	0.042868	0.0599484	0.0660786	0.0958719	0.0366122	0.0491077	0.0363403	0.00931508	0.0349115	0.0669248	0.0499726	0.0419056	0.0497882	0	0.117341	0.0569465	0.0340182	0.0352059	0.0523172	0.140686	0.0505515	0.0338506	0.0956873	0	0.0714907	0.0558488	0.0822301	0.0644607	0.126548	0.0538777	0.0412015	0.0408499	0.0480049	0.0581324	0.0449937	0	0.0710569	0.0374427	0.0276799	0.0717689	0	0.0437595	0.0134859	0.0372371	0
ZMYND10	0.0147573	0	0.00571533	0.0187206	0.0122909	0.0114061	0	0.0191122	0.014427	0	0.00208165	0.00426463	0	0.0206147	0.050889	0.0081479	0	0	0.00769277	0.0368499	0.00302984	0.00385513	0	0.00924125	0.00992734	0.00115479	0	0.073201	0.00619223	0.0117372	0.0175008	0.0305698	0.00405818	0	0.0161208	0.0134198	0.00684669	0.0251981	0	0.0162102	0.0146821	0.0474834	0.00715811	0	0	0	0.0159182	0
NPRL2	0.0566765	0.0672393	0.0522133	0.0818743	0.148958	0.0321828	0.113341	0.0628892	0.0738811	0.0425954	0.0452228	0.0259108	0.0937891	0.0597969	0.0546497	0.062358	0	0.163053	0.0730363	0.0691084	0.0903674	0.0624693	0	0.0321186	0.0656722	0.0686285	0	0.144624	0.217605	0.0454739	0.0957549	0.105213	0.0555069	0.0260122	0.0709566	0.0367008	0.030263	0.0906804	0	0.0962511	0.0414548	0.0994062	0.113591	0.268839	0.069366	0.0599397	0.0618095	0
Z84492.1	0.0103083	0	0.010255	0	0.0110204	0	0.019955	0	0.00886858	0.0033945	0.011579	0.00586572	0	0	0.000859043	0	0	0	0.00613988	0.00966896	0.00851932	0.00726155	0	0.00511316	0.00229115	0	0	0	0.013039	0	0.0182252	0	0.00404786	0	0.00481722	0.0210696	0.00882685	0.0119575	0	0	0.00486513	0.00342452	0.00599656	0	0.00562759	0.0045146	0	0
TMEM115	0.0127568	0.0130901	0.039837	0.0766322	0	0.0294148	0.104636	0.0290656	0.0219573	0.0283377	0.0152662	0.0450851	0.0397774	0.0238643	0.00209883	0.00997445	0	0.0186948	0.0873911	0.0350569	0.0225127	0.00901844	0	0	0.0549052	0.00833884	0	0.0522159	0.0238091	0.0114352	0.0777819	0.045023	0.0338315	0.0138287	0.0185789	0.013697	0.0302326	0.0379754	0	0.0552948	0.0534924	0.038581	0.0609826	0.061462	0.0548537	0.0729291	0	0
CACNA2D2	0.0295738	0.0964813	0.049693	0.023556	0.0287157	0.0447457	0.148022	0.0624993	0.0258193	0.0242667	0.0421865	0.0145384	0.00533193	0.0248227	0.0320641	0	0	0.0250294	0.0190251	0.0152491	0.0312655	0.0419575	0.0614107	0.0216928	0.0225717	0.0146519	0	0.0877174	0.0542024	0.0627839	0.106862	0.0655856	0.0399718	0.0251807	0.0319791	0.0327605	0.0655259	0.067684	0	0.115833	0.0231927	0.0357021	0.0264982	0.131287	0.0547308	0.0249802	0.0189426	0
CYB561D2	0.00632768	0	0.0094257	0.038996	0.0182672	0.0152801	0	0.0196478	0.00527003	0.00480215	0.00172841	0.0077892	0.0169783	0.012004	0.0091959	0	0	0.0080951	0.00705383	0.0205175	0.00246319	0.00626867	0	0.00393118	0.00217686	0.00374906	0	0.0364975	0.0264408	0.0120116	0.0176986	0.0388568	0.0110775	0	0.00402731	0.00428029	0.0225356	0.00912235	0	0.00391552	0	0.00798795	0.0191547	0.0444981	0.00895279	0	0	0
C3orf18	0.0731876	0.0306358	0.0392978	0.0345842	0.0300928	0.058126	0.0509735	0.0948592	0.0420138	0.0270383	0.0471132	0.0224726	0.018921	0.0198447	0.0641641	0.0527789	0	0.082265	0.0610015	0.0660255	0.0662866	0.0467938	0.121533	0.0428123	0.04529	0.101693	0	0.0133804	0.0313839	0.0317005	0.0824212	0.0745876	0.0471074	0.0261162	0.0496746	0.0301332	0.0405313	0.0691072	0	0.0633973	0.0713354	0.0463736	0.0561982	0	0.0407249	0.0703971	0.0486833	0
HEMK1	0.00714148	0.103259	0.0380182	0.052549	0.0518675	0.0413881	0.0741897	0.0766367	0.0451309	0.0266804	0.0409505	0.0342258	0.0528889	0.0930112	0.0775918	0.00824897	0	0.0396958	0.0457955	0.0843882	0.0105531	0.0407382	0	0.03879	0.0406256	0.0671997	0	0.048597	0.0541148	0.0679662	0.0746763	0.0236688	0.0653586	0.0231865	0.0188878	0.0489173	0.0433013	0.0473596	0	0.0303029	0.057049	0.0432209	0.0741396	0.126069	0.0361249	0.0173578	0.0496297	0
CISH	0	0	0.0007134	0	0	0	0	0	0	0	0	0	0	0	0.00509089	0	0	0.0459532	0.00270291	0	0	0.00317898	0	0	0	0	0	0	0.0055971	0	0.00248234	0	0.00106593	0	0	0	0.00552386	0	0	0.0042053	0	0	0	0	0	0	0	0
MAPKAPK3	0	0.00141541	0.00731028	0.00791381	0.00925856	0.0177795	0.00826338	0	0.0116573	0.00377529	0	0	0.0241113	0	0.00452659	0	0	0	0.0010146	0	0.00276919	0.00548024	0	0	0.00908633	0.00289635	0	0.0184254	0	0.00681312	0.00297882	0.00934564	0.00803806	0	0	0	0	0.00549155	0	0.0255685	0	0	0.00357072	0	0	0	0	0
DOCK3	0.114787	0.0939886	0.0622208	0.153376	0.137052	0.132351	0.0898081	0.095824	0.0638351	0.122366	0.0836613	0.0405914	0.18037	0.0772397	0.0730096	0.0667584	0	0.11548	0.0791283	0.0897877	0.0601825	0.0663924	0.186287	0.0625153	0.0966696	0.111675	0	0.108217	0.109711	0.168234	0.0694547	0.0593002	0.0617607	0.069428	0.080459	0.0736155	0.0680276	0.079408	0	0.0775853	0.167609	0.113036	0.118049	0.163105	0.0682346	0.0487387	0.0342675	0
MANF	0.0925222	0.070038	0.0386552	0.0538571	0.0714792	0.045114	0.0998557	0.0987278	0.0790672	0.0136019	0.052279	0.0498596	0.057514	0.0913665	0.0182292	0.142491	0	0.136108	0.050276	0.0855294	0.0429338	0.0455245	0	0.0645448	0.0445942	0.0689191	0	0.00994109	0.140758	0.0595105	0.0615889	0.0255332	0.0646308	0.00941292	0.0418813	0.0487783	0.0353327	0.0616484	0	0.024444	0.0792466	0.124669	0.0496826	0.0226248	0.0913134	0.0934293	0.0186649	0
RBM15B	0.0411956	0.0465848	0.0400641	0.0691865	0.0297674	0.0562799	0.0231658	0.0630259	0.0231237	0.0352138	0.0557186	0.0951362	0.125305	0.0708373	0.0276814	0.0356099	0	0	0.0703649	0.0473403	0.0212466	0.0211676	0	0.0167252	0.0500135	0.0660041	0	0.0293528	0.068547	0.0435052	0.110529	0.0338674	0.0334561	0.013699	0.0281563	0.0148029	0.0633227	0.0624285	0	0.0214266	0.0377752	0.0552064	0.0651291	0.0773293	0.0236792	0.00748637	0.0786008	0
DCAF1	0.186216	0.207656	0.173112	0.272653	0.264391	0.215348	0.231041	0.18198	0.153268	0.267215	0.152812	0.142708	0.395145	0.218804	0.193639	0.202646	0	0.349546	0.218967	0.267889	0.19126	0.165044	0.318121	0.141386	0.178179	0.252905	0	0.210418	0.20087	0.217	0.17082	0.211433	0.180891	0.0706733	0.23941	0.162697	0.139577	0.164215	0	0.234934	0.30412	0.202309	0.287188	0.381541	0.186898	0.0957159	0.158415	0
RAD54L2	0.357433	0.317731	0.233014	0.431634	0.326516	0.307477	0.218804	0.242928	0.29781	0.3253	0.27269	0.164105	0.460618	0.260385	0.255577	0.336293	0	0.473151	0.313625	0.262801	0.256344	0.238249	0.454965	0.128866	0.237256	0.290456	0	0.315991	0.30557	0.432603	0.309549	0.258995	0.224705	0.223552	0.319537	0.285935	0.227123	0.225959	0	0.330262	0.387481	0.351849	0.45681	0.511698	0.23362	0.184316	0.120392	0
TEX264	0.0378269	0.117299	0.0797237	0.0342094	0.137666	0.0543565	0.125128	0.097715	0.0657249	0.0263126	0.0528599	0.00630987	0.0715705	0.163308	0.0878373	0.0652611	0	0.0784209	0.127953	0.070299	0.0730182	0.0753649	0.278893	0.0411788	0.0758088	0.0216993	0	0.0746407	0.0221654	0.0701606	0.0496772	0.0441727	0.0574572	0.077363	0.0137447	0.0368771	0.0731053	0.061005	0	0.029665	0.0801918	0.0810938	0.161268	0.0191667	0.0860363	0.0580953	0.0403143	0
GRM2	0.0394756	0.0901456	0.0555461	0.0416564	0.190359	0.0871063	0.152075	0.107757	0.114384	0.0290975	0.0904649	0.0366927	0.155539	0.0927159	0.0813243	0.13454	0	0.10059	0.131479	0.0710675	0.065175	0.0381594	0	0.0378393	0.0766913	0.0966434	0	0.103323	0.0409654	0.127776	0.0971917	0.101972	0.0703037	0.0222889	0.0128763	0.0296684	0.0478757	0.0643644	0	0.0763175	0.059013	0.0345319	0.0563322	0.0943577	0.0993782	0.0483684	0.0518283	0
IQCF3	0.0532276	0.0311564	0.0437942	0.0419589	0.0298075	0.142198	0.00361501	0.0415493	0.0444408	0.00480215	0.0638379	0.0351245	0.170295	0.052255	0.0612498	0.134915	0	0.111332	0.0805426	0.0669882	0.0760306	0.0352896	0	0.0283641	0.0481135	0.0306396	0	0.0205937	0.0337863	0.0412877	0.0147996	0.0196025	0.0540995	0.0447212	0.0365327	0.0823091	0.0587295	0.0313608	0	0.0482847	0.0593496	0.0458756	0.0165781	0	0.0913631	0	0.0523091	0
IQCF2	0	0	0.000882311	0	0	0	0	0	0	0	0	0	0	0	0.00301874	0	0	0	0	0	0	0	0	0.0109177	0	0	0	0	0	0	0	0.0111759	0.00209759	0	0	0	0	0	0	0	0	0	0.00704333	0	0	0	0	0
IQCF1	0	0	0.00109133	0	0	0	0.0138238	0	0	0	0.0095431	0	0	0	0	0	0	0	0.00107354	0	0	0.00117298	0.244927	0	0.00677245	0	0	0	0	0	0.00120561	0	0.00288997	0	0	0	0.00132335	0.00202889	0	0	0.0141729	0	0	0	0	0.00432245	0	0
RRP9	0	0	0.0230569	0.0381823	0.0552892	0.0199853	0.00895938	0.00803325	0.010352	0.00494272	0.0209143	0	0.0222891	0.0193231	0.0464136	0.0620076	0	0.115382	0.0123752	0.0189804	0.0204907	0.0142732	0	0.0470233	0.0323632	0.0199211	0	0.017921	0.0117502	0.0148597	0.00750671	0	0.0170279	0.0176341	0.0210792	0.0122723	0.00966814	0.0231068	0	0.0335325	0	0.00798795	0.0198498	0	0.0113834	0.0203765	0	0
PARP3	0.0058858	0.00663049	0.0226268	0.00781523	0.00640672	0.0153518	0.00797627	0.0241062	0.017583	0	0.00847197	0.00562019	0.065049	0.0259402	0.017096	0.00706478	0	0.00375307	0.0116702	0.00209847	0.0117644	0.0133986	0.244753	0.0368763	0.00418144	0.0251181	0	0.00390539	0.00728247	0.0122073	0.0413627	0.00815792	0.0145794	0.00367173	0.0197151	0	0.021267	0.00997	0	0.0230193	0.00977395	0.0164924	0.026736	0	0.0382122	0.0177173	0.025896	0
GPR62	0	0.0523912	0.00116133	0.00536313	0	0	0	0	0	0	0	0	0	0.0141988	0	0	0	0	0	0	0	0	0	0	0.000933326	0	0	0	0	0.0114495	0	0	0.000695843	0.00367173	0.0131693	0.00132462	0.00313033	0	0	0	0	0	0	0	0	0	0	0
PCBP4	0.181025	0.128794	0.115609	0.269146	0.277507	0.208509	0.184709	0.177042	0.197979	0.158048	0.162556	0.0799956	0.247178	0.207157	0.235036	0.150625	0	0.382798	0.178544	0.25491	0.190115	0.13586	0.217313	0.105569	0.227816	0.236252	0	0.275742	0.159844	0.151714	0.216365	0.221889	0.189069	0.160368	0.115408	0.11499	0.144271	0.139479	0	0.191892	0.303599	0.0726563	0.166024	0.106595	0.150136	0.0627618	0.0940059	0
ABHD14B	0.0202994	0.0225068	0.0156687	0.0754152	0	0.0139449	0.0122087	0.0291219	0.0258081	0	0.0112028	0.00197376	0	0.0185311	0.0165001	0.0226675	0	0.0300362	0.0215282	0.0109892	0.0313097	0.0116812	0	0.0251582	0.00156234	0	0	0.0166282	0.00985278	0	0.0240284	0	0.0125289	0.00931858	0.00726062	0	0.0321086	0.00294689	0	0.00146347	0.0165297	0	0.0437785	0	0	0.00759291	0	0
ABHD14A	0.0206697	0.0129022	0.0295645	0.0926247	0.036258	0.00719417	0.01269	0.0126835	0.0369319	0.00296655	0	0.00642565	0.0341075	0.0478393	0.0137333	0.0135295	0	0.0469838	0.0367599	0.0220403	0.0255858	0.0088775	0.121533	0.0568669	0.0193434	0	0	0	0.0219729	0.0221727	0.00176548	0.0333186	0.0112325	0.0249039	0.00771131	0.000745565	0.0129931	0.0103382	0	0.0177271	0.0182092	0.00680663	0.0508995	0	0.014118	0.0173357	0.018994	0
ABHD14A-ACY1	0.0103474	0	0.0223553	0.0205934	0.0138811	0	0.0179239	0.00785526	0.0232366	0.0189225	0.00853375	0.00511397	0.0282285	0.0172988	0.0276735	0.0310061	0	0.0618087	0.0506475	0.00771491	0.0207452	0.0232369	0	0.0103651	0.0108096	0.0119231	0	0	0.00979896	0.0051407	0.00406328	0.0123105	0.00672329	0.0140331	0.00761266	0	0.0101497	0.00590965	0	0.0156084	0.0279491	0.00812743	0.0179894	0.00793156	0.0115343	0.0147338	0	0
ACY1	0	0	0.00214955	0	0	0	0	0	0	0	0	0.0047886	0	0	0	0	0	0	0	0	0	0	0	0	0	0	0	0	0	0	0	0	0	0	0	0.0038237	0.00258768	0	0	0	0	0	0	0	0	0	0	0
RPL29	0.164261	0.225685	0.212811	0.440167	0.461134	0.254179	0.459519	0.446574	0.24276	0.0847811	0.129173	0.0727932	0.264373	0.298691	0.306168	0.506428	0	0.414834	0.401141	0.184577	0.335201	0.204567	0.324498	0.201766	0.133034	0.117243	0	0.236574	0.382045	0.19301	0.347271	0.330686	0.168372	0.180527	0.0741008	0.165469	0.329561	0.26749	0	0.256271	0.499873	0.222379	0.378153	0.428642	0.370426	0.14536	0.0576265	0
DUSP7	0.0546555	0.0498068	0.0429676	0.0092862	0.0678777	0.136214	0.0850448	0.103586	0.0474965	0.0825271	0.121827	0.0581237	0.123516	0.0514677	0.0602558	0.0440415	0	0.181167	0.122978	0.0810571	0.0867408	0.0766035	0.0924348	0.0327777	0.107344	0.113225	0	0.0573442	0.0837876	0.0554843	0.10857	0.0524808	0.078274	0.0394745	0.0452269	0.00424107	0.0489838	0.0729261	0	0.0426769	0.0428562	0.0495662	0.0718797	0	0.114426	0.0771455	0	0
POC1A	0.0648353	0.0712291	0.0531306	0.0460338	0.0139002	0.0139172	0.0301625	0.0646636	0.0376937	0.0256898	0.0463179	0.0392457	0.119395	0.040782	0.0454172	0.0530114	0	0.145861	0.0513368	0.0413933	0.0470614	0.0649156	0.141124	0.0309943	0.0227994	0.0316855	0	0.0330209	0.0540671	0.0478139	0.00906321	0.0799335	0.0410361	0.0185204	0.0686312	0.00870196	0.020289	0.0147102	0	0.029791	0.025051	0.0576993	0.084616	0	0.0287051	0.123702	0.0837835	0
ALAS1	0.0386335	0.0285526	0.074316	0.0573946	0.0722513	0.0494475	0.099997	0.0731893	0.042398	0	0.0458042	0.0293878	0.0158514	0.0616796	0.073592	0.0661576	0	0.0725733	0.0919385	0.0458031	0.0675702	0.0660756	0	0.0360107	0.0567026	0.0417182	0	0.072048	0.057707	0.0320111	0.0790032	0.0398678	0.042713	0.0112132	0.0392941	0.0700796	0.0508381	0.0536807	0	0.0484298	0.0966169	0.0379206	0.0727652	0.104094	0.0815624	0.0325876	0	0
AC097637.1	0	0	0	0	0	0	0	0	0	0	0	0	0	0	0	0	0	0	0	0	0	0	0	0.00580624	0	0	0	0	0	0	0	0	0	0	0	0.010397	0	0	0	0	0	0	0	0	0.00331035	0	0	0
TWF2	0	0	0.00022111	0	0	0	0	0	0.0015052	0	0	0	0	0	0	0	0	0	0	0.00154368	0.00569779	0.00218519	0	0.00401835	0.00229553	0	0	0	0	0	0.00204255	0	0.00171057	0	0	0	0	0	0	0.0042053	0.00486513	0	0.0049594	0	0.00179546	0.00853499	0	0
PPM1M	0.0174422	0.00722504	0.00586215	0.00207581	0.0116804	0.00519887	0.024191	0.0124173	0.0296923	0.0033945	0.0064488	0.00527147	0	0.0304617	0.00297368	0	0	0.0114649	0.0296369	0.00812304	0.0240425	0.00926234	0	0.0106898	0.0352337	0.0154792	0	0.0926505	0.0251582	0.0144552	0.0495978	0.0432995	0.0107617	0.0123923	0.00889001	0.00302605	0.0190287	0.0515421	0	0.011004	0	0.0405281	0.0116577	0	0.0146119	0	0.0218369	0
WDR82	0.222441	0.272901	0.171739	0.276212	0.278986	0.19018	0.270061	0.242699	0.163014	0.18975	0.226745	0.164534	0.343103	0.126829	0.144515	0.184412	0	0.148402	0.264505	0.209419	0.190114	0.143645	0.210356	0.0935038	0.314309	0.281152	0	0.280008	0.220592	0.206569	0.310623	0.146199	0.200082	0.238097	0.198924	0.155088	0.197164	0.215299	0	0.237503	0.243513	0.287515	0.223	0.518018	0.351847	0.171219	0.213127	0
GLYCTK	0.015865	0	0.0127339	0.0176545	0.0277802	0.012321	0.00572585	0.0130965	0.018257	0.0092698	0.0136877	0.00739712	0.00999402	0	0.0149701	0	0	0	0.0127194	0	0	0.00711935	0	0	0.0193104	0.0127966	0	0	0.00314631	0.0430647	0.00475615	0.0243203	0.00324242	0.00275743	0.00429007	0.00753646	0.00432722	0.0136332	0	0	0	0.0229976	0.0167482	0.045241	0.00616231	0	0	0
DNAH1	0.142867	0.220949	0.116338	0.11302	0.148761	0.1176	0.114521	0.164945	0.150911	0.0721481	0.108683	0.13512	0.224084	0.136427	0.155279	0.134797	0	0.139383	0.160284	0.203187	0.126201	0.142638	0	0.0749971	0.119238	0.165965	0	0.0505283	0.13684	0.195228	0.183003	0.117965	0.139599	0.112646	0.141365	0.164814	0.0970844	0.160887	0	0.224584	0.187655	0.187316	0.236924	0.156355	0.0980389	0.0825921	0.12103	0
BAP1	0.0741277	0.0574987	0.096733	0.172453	0.170752	0.0997705	0.155726	0.106038	0.126213	0.0742067	0.10191	0.114186	0.166707	0.076673	0.0829993	0.109756	0	0.0696507	0.13805	0.109392	0.130705	0.0479668	0.208885	0.00613039	0.152369	0.149982	0	0.133258	0.134217	0.0841764	0.176111	0.106137	0.0911936	0.0616819	0.120072	0.0408644	0.0757675	0.134125	0	0.098174	0.0977731	0.108126	0.121997	0.155583	0.157353	0.0613721	0.0311222	0
PHF7	0.150651	0.115943	0.100399	0.158179	0.144719	0.119895	0.0493901	0.141163	0.146928	0.0907666	0.0997662	0.0689268	0.288235	0.261274	0.155205	0.149331	0	0.143581	0.138366	0.132733	0.0985717	0.129252	0.165313	0.0904717	0.0791211	0.113892	0	0.0899315	0.0937632	0.116149	0.0743076	0.108614	0.106446	0.0533207	0.0685562	0.107487	0.0909093	0.0947216	0	0.0815446	0.143967	0.174131	0.17462	0.122132	0.0545662	0.145742	0.0193309	0
SEMA3G	0	0	0	0	0	0	0	0	0	0	0	0	0	0	0	0	0	0	0	0	0	0	0	0	0	0	0	0	0	0	0	0	0	0	0	0	0	0	0	0	0	0	0	0	0	0	0	0
TNNC1	0.00817791	0	0	0	0	0	0.0154627	0	0	0	0	0	0	0	0	0	0	0.0133653	0.00247999	0	0	0.00281613	0	0	0	0	0	0	0	0	0	0	0.000546584	0	0	0	0	0	0	0	0	0	0	0	0	0	0	0
NISCH	0.427705	0.470046	0.28012	0.50101	0.438447	0.406623	0.446979	0.284148	0.279931	0.280015	0.266924	0.274773	0.480864	0.244072	0.274771	0.436847	0	0.540414	0.377165	0.33723	0.284286	0.242895	0.590289	0.125036	0.343204	0.407742	0	0.410491	0.570441	0.498972	0.233082	0.222187	0.286023	0.209432	0.352458	0.298245	0.27862	0.259152	0	0.39822	0.526378	0.42157	0.47535	0.511799	0.334072	0.136549	0.228226	0
STAB1	0	0	0.0050586	0.0259309	0	0.0125823	0.0299334	0.0151438	0.0121219	0	0.0011562	0.00502089	0	0.036571	0.00509089	0	0	0	0.00943392	0.00836115	0	0.00624637	0	0	0	0.0117398	0	0	0.00746755	0.0116555	0.00898029	0.00477094	0.0064494	0	0	0	0.00345195	0.00461831	0	0	0	0.00798795	0	0	0	0	0	0
NT5DC2	0.0186304	0.00297199	0.0286382	0	0.0402736	0.0307419	0.0855019	0.0276735	0.0168177	0.0216567	0.0426329	0.0224989	0.0421214	0.0117954	0.0372491	0.0846385	0	0.0671358	0.0967768	0.04354	0.0253946	0.00481088	0	0	0.0200592	0.0520537	0	0.103925	0.0153064	0.0314517	0.0472702	0.0560663	0.0220609	0.0404926	0.0140939	0.0262489	0.0500341	0.0356278	0	0.0199777	0	0.0179024	0.0237394	0.096337	0.0322265	0.0193691	0.010535	0
SMIM4	0.119994	0.167777	0.149184	0.273714	0.170897	0.145244	0.231058	0.130377	0.19011	0.128438	0.112437	0.072694	0.172941	0.144639	0.151187	0.200494	0	0.15559	0.173135	0.129151	0.179329	0.101566	0.0924348	0.120714	0.129394	0.167639	0	0.158888	0.184651	0.151666	0.144845	0.141233	0.119496	0.154894	0.0909756	0.113957	0.117898	0.172848	0	0.127833	0.127245	0.130039	0.182946	0.392972	0.0946214	0.118518	0.115404	0
PBRM1	0.383122	0.493776	0.289174	0.565168	0.469316	0.331023	0.350572	0.277223	0.319301	0.302059	0.349554	0.258901	0.716191	0.439926	0.284734	0.387653	0	0.588195	0.442131	0.394353	0.317171	0.243596	0.671887	0.256893	0.333618	0.52199	0	0.45607	0.536729	0.473659	0.323144	0.280663	0.253772	0.188657	0.438165	0.25931	0.344282	0.287056	0	0.357999	0.537537	0.410579	0.512892	0.754571	0.380201	0.121532	0.120131	0
GNL3	0.12608	0.0708731	0.120529	0.212597	0.101741	0.105982	0.248064	0.176987	0.077486	0.0500536	0.0848889	0.0953266	0.146457	0.130571	0.123526	0.107829	0	0.114052	0.176207	0.0616895	0.0822553	0.107431	0.0500663	0.0996038	0.113612	0.171086	0	0.0598362	0.171308	0.143605	0.103605	0.125206	0.0812112	0.120552	0.090017	0.0664308	0.0838387	0.137031	0	0.11261	0.0745598	0.125999	0.16884	0.0237717	0.104848	0.0451002	0.0340857	0
GLT8D1	0.14971	0.058258	0.125411	0.283185	0.134458	0.146648	0.139297	0.141931	0.111262	0.0859265	0.107101	0.074823	0.186928	0.187445	0.145782	0.172363	0	0.234122	0.195552	0.0984499	0.189834	0.0831436	0.141124	0.105514	0.100169	0.0917502	0	0.127501	0.159364	0.218773	0.170242	0.154388	0.103134	0.121566	0.0925165	0.117019	0.159721	0.118584	0	0.151116	0.239803	0.192983	0.270429	0	0.121095	0.0971143	0.0291615	0
SPCS1	0.147556	0.0905725	0.166933	0.271712	0.226848	0.144636	0.309255	0.259684	0.128656	0.0625794	0.098198	0.111648	0.0651739	0.216383	0.0842966	0.274741	0	0.194972	0.300606	0.101047	0.192887	0.139028	0	0.14791	0.132864	0.151862	0	0.220654	0.268583	0.254167	0.209921	0.186704	0.123678	0.106007	0.0712346	0.067792	0.192853	0.177256	0	0.217294	0.176522	0.163183	0.340771	0.17708	0.204909	0.133871	0.0821915	0
NEK4	0.26969	0.245136	0.237904	0.373814	0.313321	0.277189	0.296539	0.23927	0.212367	0.218843	0.203746	0.193351	0.351157	0.312306	0.227144	0.239202	0	0.308648	0.341731	0.251672	0.270401	0.19204	0.247658	0.12265	0.226282	0.308437	0	0.39457	0.475876	0.388909	0.25971	0.286294	0.218794	0.20632	0.257282	0.219408	0.224222	0.240257	0	0.285371	0.291704	0.216974	0.344048	0.446965	0.287453	0.200451	0.218905	0
ITIH1	0	0	0.00535178	0.00732657	0.00558013	0	0	0.00143028	0	0	0.000811433	0	0	0	0	0	0	0	0	0	0	0	0	0	0	0	0	0	0	0	0	0	0.00148747	0	0	0	0.00356801	0.00169361	0	0	0	0	0	0	0	0	0	0
ITIH3	0	0	0.00196568	0	0	0	0.013957	0	0	0	0	0	0	0	0	0	0	0	0.00128392	0	0	0	0	0.00590369	0	0	0	0	0	0	0	0	0	0	0	0	0	0.00264656	0	0	0	0	0	0	0	0	0	0
ITIH4	0.0644498	0.0870068	0.0559602	0.0787765	0.104274	0.00719417	0.10557	0.0537863	0.0604588	0.0274486	0.0438599	0.058435	0.141315	0.0677306	0.104445	0.0640893	0	0.0340016	0.0693172	0.0284456	0.0483368	0.0382468	0.0924348	0.0324374	0.0397167	0.0187333	0	0.0270961	0.0130937	0.0457157	0.0691299	0.0817086	0.0636751	0.0386422	0.00786025	0.0728036	0.0662715	0.082794	0	0.0611739	0.17017	0.117254	0.0824342	0.0574598	0.0317376	0.0688956	0.0557907	0
AC006254.1	0.00624786	0	0.00257213	0	0	0	0.0193888	0	0.00330199	0	0	0.00498687	0	0	0	0	0	0	0	0	0	0	0	0	0	0	0	0	0	0	0.00314338	0	0.00131932	0	0	0	0	0	0	0	0	0	0	0	0.00487513	0.00738139	0.00507269	0
SFMBT1	0.20425	0.152205	0.128919	0.155396	0.121195	0.186729	0.19216	0.152728	0.123185	0.0642949	0.0833421	0.0958345	0.166839	0.128744	0.182469	0.185767	0	0.181759	0.194946	0.180348	0.0867244	0.145444	0	0.107673	0.128551	0.167171	0	0.247886	0.174022	0.218303	0.125238	0.15013	0.154459	0.108862	0.158047	0.10208	0.177372	0.157198	0	0.197731	0.248212	0.185767	0.19507	0.23929	0.204888	0.0756055	0.103962	0
AC096887.1	0.072381	0.0785522	0.101783	0.0956496	0.135593	0.0727761	0.0527005	0.062143	0.089962	0.0759682	0.0898401	0.0376568	0.0454153	0.0802776	0.167709	0.0547257	0	0.117014	0.114807	0.052456	0.056678	0.138259	0.128285	0.0541792	0.076631	0.113706	0	0.0878716	0.162884	0.0630544	0.0857422	0.15213	0.0973824	0.0442442	0.0793474	0.0467602	0.118871	0.087903	0	0.0724808	0.236664	0.0750189	0.247812	0.181301	0.110949	0.10513	0.0463445	0
RFT1	0.0569654	0.0761095	0.0588466	0.0645673	0.0554783	0.0476822	0.0483689	0.0999278	0.0622813	0.0192745	0.0705145	0.06137	0.113003	0.126233	0.0858989	0.0329187	0	0.079546	0.0507401	0.0875647	0.0377594	0.0609217	0.0500663	0.0234981	0.0215412	0.0676662	0	0.0799401	0.0643936	0.101925	0.0530444	0.0787795	0.0492056	0.0306674	0.0552889	0.031371	0.0265938	0.0426915	0	0.0741947	0.0332676	0.0356271	0.162428	0.026714	0.0266937	0.0517198	0.0238543	0
PRKCD	0.0473829	0.0156097	0.040949	0.0738374	0.103302	0.0540292	0.0606302	0.079382	0.108741	0.0574074	0.0317953	0.0255012	0.0574615	0.0746705	0.0752073	0.111318	0	0.148079	0.0582232	0.0846507	0.0473891	0.0728381	0	0.0625909	0.107772	0.0612425	0	0.0175597	0.0138882	0.0513951	0.0788917	0.174432	0.0471319	0.0321942	0.0267758	0.0524624	0.057626	0.0583248	0	0.116818	0.158657	0.0589926	0.100758	0.165855	0.0592604	0.174542	0.0721587	0
TKT	0.228413	0.203103	0.173321	0.211004	0.149514	0.225822	0.335691	0.227407	0.145578	0.162629	0.117342	0.135813	0.27555	0.173705	0.147974	0.188973	0	0.220443	0.220889	0.15376	0.15306	0.136382	0.104511	0.110772	0.222033	0.133882	0	0.193226	0.240895	0.145557	0.193701	0.225064	0.120921	0.13859	0.112509	0.0949645	0.148245	0.158882	0	0.166808	0.217931	0.182262	0.184239	0.194483	0.157075	0.181821	0.119398	0
DCP1A	0.325424	0.344606	0.29849	0.487881	0.323056	0.29167	0.358357	0.278567	0.196357	0.331315	0.291398	0.215082	0.488156	0.316521	0.249018	0.379567	0	0.362132	0.332154	0.260437	0.314914	0.206401	0.343788	0.120871	0.29553	0.478292	0	0.315795	0.487318	0.440857	0.310939	0.306042	0.256522	0.207292	0.385109	0.297973	0.216638	0.276712	0	0.312045	0.551579	0.335116	0.464953	0.49006	0.371538	0.215686	0.189592	0
CACNA1D	0.330909	0.338152	0.162871	0.441723	0.414702	0.463528	0.171654	0.269115	0.248772	0.194751	0.214257	0.187831	0.787163	0.300613	0.188928	0.400926	0	0.192537	0.296784	0.244709	0.185087	0.131509	0.442776	0.0912247	0.289821	0.40975	0	0.379035	0.361498	0.478246	0.240382	0.195654	0.171198	0.141206	0.238965	0.212116	0.185152	0.211512	0	0.219987	0.580209	0.286799	0.48047	0.633672	0.384143	0.170956	0.13811	0
CHDH	0.0286368	0.0132025	0.0976511	0.192078	0.0464487	0.0197874	0.182287	0.111902	0.0628005	0.0217152	0.0243436	0.0708358	0.00736746	0.111494	0.0249164	0.105179	0	0.0669748	0.0949933	0.0250983	0.045041	0.0852361	0	0.0667089	0.0246167	0.00402063	0	0.0923734	0.0612333	0.0512817	0.0735032	0.0925022	0.0411856	0.0908154	0.0229938	0.0102045	0.0820046	0.0619425	0	0.0483143	0.104231	0.0385794	0.116043	0	0.0273529	0.188534	0.0643158	0
IL17RB	0.0131589	0.0321783	0.0135516	0.0182768	0	0.00661952	0	0.00637518	0.000965788	0.00641718	0.00469635	0.0140465	0.0352631	0.0226175	0.0143392	0	0	0.0322817	0.0239911	0.00689249	0.00931994	0.0257242	0.278893	0	0.0102273	0.0067924	0	0	0.0453434	0.0264376	0.00251379	0.0297101	0.0211221	0.0216196	0.020267	0.00793876	0.00324554	0.00837338	0	0.0116095	0.0180092	0.00502535	0.0487124	0	0	0	0.0291706	0
ACTR8	0.0136474	0.032276	0.0564947	0.0974277	0.0440103	0.090507	0.0615646	0.068176	0.0354973	0.0597288	0.0476923	0.0167317	0.0659231	0.0220283	0.0351576	0.0323193	0	0.0649639	0.0642644	0.0511711	0.0612256	0.045522	0	0.0274083	0.0317051	0.0610647	0	0.0394874	0.0917624	0.0261835	0.04069	0.0537676	0.0425428	0.0332902	0.0624909	0.0114193	0.0496756	0.0468198	0	0.0343617	0.02383	0.0434438	0.0727203	0.0605111	0.0620819	0.0208594	0.0154719	0
SELENOK	0.0881105	0.0854113	0.110266	0.0962977	0.102741	0.0895755	0.167639	0.16613	0.109201	0.0418348	0.0788687	0.0236312	0.126456	0.176905	0.0624454	0.0903517	0	0.0508209	0.172654	0.072621	0.10486	0.0938044	0	0.0643141	0.115013	0.0581423	0	0.114808	0.195401	0.0844101	0.0868052	0.120701	0.0784654	0.0094981	0.0674719	0.0690178	0.101748	0.0975871	0	0.108224	0.179226	0.0804384	0.148535	0.110319	0.091886	0.106416	0.0351819	0
CACNA2D3	0.108245	0.185292	0.144426	0.294332	0.161021	0.149544	0.135505	0.164018	0.153623	0.141354	0.144334	0.148053	0.237833	0.147252	0.107301	0.216599	0	0.201207	0.126827	0.145769	0.183726	0.0933979	0.17703	0.0845128	0.138888	0.168044	0	0.116474	0.134678	0.229323	0.36757	0.20693	0.108478	0.0769372	0.142717	0.108563	0.155395	0.129199	0	0.132578	0.267084	0.149188	0.155464	0.187594	0.174432	0.153166	0.12003	0
LRTM1	0.0825825	0.0765972	0.259597	0.558838	0.359423	0.128067	0.165877	0.265493	0.231431	0.044916	0.097213	0.0161492	0.0423747	0.375518	0.0653552	0.496197	0	0.29242	0.314605	0.124775	0.216166	0.286809	0	0.154308	0.0940128	0.0822604	0	0.212648	0.670267	0.376652	0.0830736	0.385126	0.135473	0.190469	0.0469673	0.112515	0.169462	0.167972	0	0.171716	0.348296	0.188588	0.547636	0.16065	0.162116	0.178316	0.141212	0
WNT5A	0.0293076	0.191406	0.0266409	0.0230666	0.039136	0.049219	0.0817068	0.0163762	0.0230184	0.0671693	0.00715404	0.036323	0.0179432	0.0249545	0.0156144	0.0518638	0	0.053774	0.0453726	0.0233823	0.0555584	0.038513	0	0.0237366	0.0391796	0.0416454	0	0.0057071	0.0248711	0.034443	0.0190331	0.0303185	0.0300785	0.0120914	0.0267266	0.0244754	0.0619613	0.0412311	0	0.0304058	0.038611	0.0522487	0.0190756	0	0.0242976	0.024047	0.136917	0
ERC2	0.0448563	0.0771645	0.0344976	0.0776279	0.0786854	0.0463426	0.0719816	0.0452553	0.0613243	0.209626	0.0323894	0.0446278	0.0795203	0.0939733	0.0389664	0.0821532	0	0.0635949	0.052836	0.0458661	0.0570328	0.043763	0.247465	0.0286056	0.0427468	0.0662205	0	0.0400538	0.0681535	0.14143	0.158705	0.0401646	0.0526767	0.0312645	0.0407486	0.0404487	0.0526844	0.0586272	0	0.0469201	0.0642606	0.0555216	0.0506214	0.0589167	0.0571511	0.0908352	0.0429858	0
CCDC66	0.40125	0.372748	0.270556	0.504804	0.485395	0.427501	0.367685	0.262466	0.247926	0.296905	0.307531	0.320036	0.753798	0.20379	0.292103	0.404423	0	0.481151	0.385835	0.318855	0.291577	0.261288	0.613822	0.161228	0.350321	0.431533	0	0.50403	0.593265	0.475159	0.275754	0.226341	0.243567	0.205949	0.357521	0.38213	0.245594	0.292932	0	0.384227	0.601871	0.285328	0.482449	0.664971	0.343445	0.221687	0.269092	0
ARHGEF3	0.411754	0.488094	0.267532	0.593108	0.455324	0.480963	0.288469	0.33754	0.345828	0.380505	0.339169	0.273682	0.646109	0.388745	0.360407	0.388331	0	0.757371	0.417604	0.398674	0.297803	0.263169	0.822525	0.219615	0.317412	0.560438	0	0.464311	0.632831	0.502105	0.308531	0.325017	0.30883	0.29804	0.438428	0.348374	0.257663	0.341273	0	0.303239	0.610388	0.3727	0.521947	0.694091	0.407431	0.181154	0.100947	0
SPATA12	0	0	0.00212284	0	0.00202299	0	0	0	0	0	0	0	0	0	0	0.0176895	0	0	0	0	0.00569779	0.00362596	0	0	0	0	0	0.00569868	0.02685	0.0056374	0	0	0.00165193	0	0	0	0	0.00197533	0	0.00365362	0	0	0	0	0.00628677	0.00987779	0	0
IL17RD	0	0	0.00590153	0.0158669	0.0419472	0.00629608	0.0420708	0.00362227	0.00394974	0	0.00117664	0	0	0.00475113	0.00620659	0	0	0.0849892	0.0103844	0.00554775	0.00569779	0.00294316	0	0	0.00769338	0	0	0.0128061	0.00735127	0	0.0193581	0.00417353	0.0039203	0	0	0.00479803	0.0024055	0.00340353	0	0.00249167	0.00619044	0	0.0198093	0	0.0119972	0.0186884	0.00507269	0
HESX1	0.0591039	0.0501682	0.0218553	0.0283486	0	0.0358066	0	0.00631918	0.0266995	0.00251043	0.0149204	0.0131036	0	0.0756201	0.00860873	0.0369432	0	0.060977	0.0250563	0.0277968	0.070825	0.049606	0	0.00447055	0.00415579	0.00736896	0	0.0291953	0.0454472	0.053431	0.0193504	0.00753104	0.0137944	0.0161156	0.0428862	0.000824399	0	0.0143889	0	0.0108734	0.00713192	0.0150845	0.064073	0	0.0124289	0.0314922	0	0
APPL1	0.297686	0.238931	0.214107	0.368012	0.324687	0.334015	0.389519	0.271784	0.267268	0.232243	0.236929	0.192552	0.391062	0.267553	0.224052	0.324832	0	0.42544	0.327883	0.246311	0.258323	0.221836	0	0.111825	0.25358	0.370892	0	0.424214	0.420692	0.297213	0.267264	0.263759	0.228396	0.177658	0.283065	0.211172	0.199296	0.249476	0	0.329231	0.381323	0.277605	0.354643	0.419148	0.288421	0.199266	0.194598	0
ASB14	0.0206741	0.00169474	0.0582075	0.0500987	0.0324576	0.0555839	0.0183216	0.0789771	0.01662	0	0.00800027	0.0127649	0.0404957	0.0476389	0	0.0527312	0	0.0395098	0.0573039	0.0394317	0.0215013	0.0416248	0	0.0588216	0.00485748	0.0186902	0	0.13817	0.0932883	0.0285347	0.0182465	0.114857	0.0151143	0.0186934	0.00286414	0.00974582	0.0393311	0.0191718	0	0.0231529	0.0282237	0.0466636	0.070682	0	0.0260517	0.0401865	0.00466077	0
DNAH12	0.0750978	0.0994185	0.0729354	0.0597471	0.0809917	0.0636021	0.0702492	0.0602438	0.0481486	0.0635939	0.0427841	0.00764522	0.048973	0.0445117	0.0646443	0.0246666	0	0.19363	0.0483884	0.0197855	0.054356	0.0539893	0.17784	0.0388127	0.0317806	0.0778838	0	0.0442454	0.0732117	0.0785549	0.0271914	0.098143	0.0572392	0.0720433	0.0635272	0.0410481	0.0710949	0.0562516	0	0.069417	0.0605342	0.051389	0.105847	0.0970214	0.0577005	0.0692485	0.0189426	0
PDE12	0.124027	0.16309	0.0962645	0.0402301	0.109661	0.0878487	0.0984727	0.127598	0.0680254	0.0806464	0.0797325	0.0767969	0.175353	0.0514748	0.0877604	0.0731534	0	0.072777	0.132222	0.0544589	0.104929	0.0864517	0.128285	0.0589249	0.0915837	0.140001	0	0.19633	0.126512	0.120272	0.149903	0.113671	0.0595553	0.0690694	0.0876329	0.0751168	0.0841238	0.11206	0	0.121257	0.139484	0.0692218	0.143335	0.108029	0.102909	0.0843372	0.0674048	0
ARF4	0.0966694	0.0702184	0.154323	0.351942	0.303058	0.214298	0.286424	0.188848	0.130567	0.129493	0.135196	0.0858193	0.167723	0.224257	0.156457	0.199761	0	0.285206	0.246695	0.0987759	0.147175	0.142991	0.0500663	0.112302	0.150098	0.179576	0	0.269009	0.342914	0.144013	0.152503	0.209783	0.127098	0.104621	0.142013	0.0763956	0.164201	0.156873	0	0.168846	0.245178	0.1812	0.339079	0.215684	0.177306	0.137647	0.0694143	0
DENND6A	0.396365	0.37987	0.262263	0.503673	0.426036	0.355346	0.347599	0.333151	0.280833	0.306299	0.301432	0.221552	0.464096	0.354849	0.274161	0.340477	0	0.466715	0.374903	0.449386	0.255379	0.225618	0.646942	0.0572884	0.333937	0.407747	0	0.394471	0.504815	0.477159	0.305839	0.364897	0.273013	0.281945	0.277979	0.306948	0.276856	0.279509	0	0.303217	0.513335	0.367232	0.458913	0.684056	0.325687	0.268405	0.224767	0
SLMAP	0.349712	0.333192	0.266037	0.525873	0.496537	0.437041	0.299469	0.365561	0.262196	0.386621	0.322255	0.285734	0.634515	0.371896	0.355495	0.291733	0	0.552813	0.459238	0.322391	0.308555	0.206296	0.816134	0.132511	0.325119	0.458688	0	0.452438	0.507906	0.520337	0.369118	0.206715	0.231275	0.294868	0.438609	0.282747	0.283246	0.235255	0	0.411446	0.565234	0.381305	0.432576	0.657089	0.351673	0.190892	0.112431	0
FLNB	0.357032	0.475167	0.261409	0.434941	0.454564	0.295773	0.296577	0.287549	0.32921	0.251254	0.246389	0.221465	0.522117	0.348593	0.284263	0.425664	0	0.404489	0.32147	0.344026	0.25486	0.26185	0.426036	0.13329	0.270535	0.347455	0	0.28975	0.353284	0.483774	0.352496	0.321839	0.256923	0.23737	0.313159	0.29602	0.277805	0.305494	0	0.33023	0.451749	0.34718	0.488693	0.667824	0.268256	0.244952	0.203525	0
DNASE1L3	0	0	0.00194788	0	0	0.00821868	0	0	0.00261897	0	0	0	0	0	0	0	0	0	0	0	0.00368407	0.00096339	0	0	0.00166934	0	0	0	0	0	0	0.00676409	0.00106593	0	0	0	0.00208389	0	0	0	0	0	0	0	0	0	0	0
ABHD6	0.418111	0.520369	0.249666	0.524768	0.451272	0.379184	0.353387	0.402224	0.328495	0.342659	0.295028	0.361448	0.658354	0.327114	0.292153	0.26718	0	0.493483	0.399999	0.409758	0.31786	0.263128	0.636635	0.242278	0.338593	0.41806	0	0.369135	0.512102	0.52839	0.26852	0.288204	0.276533	0.201856	0.365711	0.29379	0.255413	0.325736	0	0.417491	0.50928	0.366918	0.489665	0.550391	0.355799	0.184999	0.0757388	0
RPP14	0.0988486	0.114897	0.109271	0.15643	0.135921	0.108705	0.187236	0.109283	0.0964773	0.0997711	0.083216	0.0962526	0.0741845	0.090298	0.0613742	0.0428054	0	0.107541	0.141512	0.10033	0.126526	0.108196	0.165313	0.0901685	0.0995715	0.121675	0	0.109605	0.146778	0.163817	0.1093	0.175574	0.0949708	0.0348999	0.0954344	0.0910915	0.0804014	0.118897	0	0.120734	0.0732543	0.123674	0.174173	0.176661	0.11422	0.0509312	0.059359	0
PXK	0.312244	0.399558	0.251478	0.433343	0.352352	0.362111	0.327609	0.257852	0.26221	0.246167	0.217522	0.23666	0.511535	0.228157	0.250397	0.300964	0	0.333131	0.260717	0.28251	0.248321	0.239908	0.467844	0.122152	0.24665	0.337587	0	0.283603	0.439559	0.346546	0.238383	0.408314	0.276762	0.220165	0.371191	0.252133	0.217123	0.282008	0	0.321777	0.440845	0.335324	0.370292	0.352865	0.303835	0.226538	0.217036	0
PDHB	0.0483996	0.142171	0.0910975	0.0673085	0.0706946	0.078131	0.166833	0.110153	0.0654007	0.0589512	0.076117	0.0242068	0.0778735	0.208628	0.0860773	0.152687	0	0.0504288	0.146672	0.0131314	0.118238	0.0609682	0	0.0803551	0.0782625	0.0540955	0	0.131121	0.157722	0.0906718	0.09135	0.122438	0.0781319	0.041106	0.0488922	0.032044	0.121519	0.0799418	0	0.143188	0.0200317	0.141455	0.118931	0.0696882	0.0922784	0.0856199	0.0221648	0
KCTD6	0.0801824	0.0950521	0.0840099	0.127833	0.159678	0.113643	0.145822	0.160535	0.080421	0.057313	0.0763745	0.079287	0.142	0.160764	0.0608708	0.125751	0	0.160318	0.0906069	0.0830271	0.0641258	0.0851813	0.0978352	0.0700806	0.0946911	0.0651525	0	0.168484	0.108263	0.130489	0.102218	0.158968	0.091717	0.10158	0.0553418	0.0558833	0.10143	0.128777	0	0.0654389	0.0973906	0.0495742	0.122019	0.182252	0.136376	0.121749	0.0698641	0
ACOX2	0.00755118	0.00805783	0.0116466	0.010526	0.0103521	0.0108459	0	0.00525321	0.00837342	0.0154775	0.00271876	0	0	0.0250218	0	0	0	0	0.00817397	0.00452155	0.00985786	0.00462462	0	0.0200467	0.000899361	0.00714629	0	0.0398052	0.0187141	0.0108753	0.0085111	0	0.00428213	0	0	0.00731367	0.00542056	0.00685443	0	0.00395004	0.00399981	0.00392686	0.00509576	0	0	0	0	0
FAM107A	0.00545868	0.00948178	0.0280319	0.05066	0.0593885	0.0148434	0.0710244	0.0295404	0.0119804	0.00552196	0.00470798	0.00343702	0.0126255	0.0440612	0.00559038	0.0342909	0	0.00895589	0.0310598	0.00448814	0	0.00880815	0.343298	0	0.00241168	0.00106717	0	0	0.00333052	0.0400447	0.0259222	0.0114296	0.0116856	0	0.00536079	0	0.0068731	0.00378108	0	0.00507666	0	0	0.0478087	0	0.00836907	0.0286409	0	0
FAM3D	0	0	0.00227212	0.0133946	0	0	0	0	0.00911372	0	0	0	0	0	0.00210114	0.00959481	0	0	0	0	0	0.00607051	0.140686	0	0	0	0	0	0	0.00574723	0	0	0	0	0	0	0	0.00143732	0	0	0.0034223	0	0.0049594	0	0	0	0	0
C3orf67	0.116753	0.0652377	0.126326	0.194081	0.16538	0.178463	0.118268	0.108682	0.142186	0.12504	0.103422	0.0999273	0.0907948	0.073495	0.108377	0.270476	0	0.251894	0.0837772	0.0750721	0.0902617	0.120001	0	0.129899	0.15311	0.173344	0	0.0844496	0.241788	0.175062	0.0874689	0.0597839	0.108019	0.121594	0.113503	0.127666	0.131793	0.112999	0	0.0860525	0.133075	0.0711836	0.155216	0.0992271	0.166684	0.134333	0.0692401	0
FHIT	0.644689	0.625138	0.543634	0.643576	0.598126	0.624229	0.530622	0.501602	0.510126	0.561314	0.532364	0.463419	0.896072	0.686429	0.469058	0.70113	0	0.717365	0.625199	0.456356	0.586936	0.467464	0.51385	0.458984	0.556169	0.724505	0	0.509622	0.69863	0.624692	0.536086	0.557369	0.5535	0.380836	0.551596	0.45378	0.482068	0.543554	0	0.608196	0.77088	0.623488	0.613669	0.833204	0.538316	0.501265	0.346988	0
PTPRG	0.337921	0.639275	0.338369	0.526364	0.767867	0.41908	0.250314	0.351889	0.418628	0.341026	0.392114	0.417259	0.720851	0.331089	0.484119	0.290447	0	0.660508	0.44654	0.511115	0.452035	0.340996	0.613417	0.261382	0.404768	0.60446	0	0.773182	0.538896	0.663357	0.530777	0.390468	0.377822	0.570371	0.590642	0.479034	0.302752	0.351091	0	0.321982	0.653534	0.292157	0.480834	0.497086	0.407185	0.268784	0.280453	0
C3orf14	0.273461	0.187758	0.222388	0.302533	0.341896	0.268203	0.26469	0.277907	0.186108	0.14795	0.173797	0.151978	0.22323	0.267122	0.153294	0.271435	0	0.275706	0.261941	0.155415	0.186667	0.171657	0.0614107	0.138466	0.194968	0.203407	0	0.274517	0.300121	0.296895	0.223721	0.18846	0.164688	0.135183	0.197709	0.138883	0.220098	0.221955	0	0.275204	0.267964	0.166548	0.232997	0.421511	0.278885	0.115682	0.136458	0
FEZF2	0.00522773	0.00321057	0.00106539	0	0	0	0	0	0.00232062	0	0.00632274	0.0122063	0	0	0	0	0	0	0.00121847	0	0.0100934	0	0	0	0.00718395	0.0103176	0	0.00404945	0.0101925	0	0.02204	0.00772545	0.00190703	0	0	0.00731367	0.0070843	0	0	0	0.00619044	0	0.00710569	0	0	0	0	0
CADPS	0.0762989	0.0444715	0.0478312	0.087995	0.0837841	0.038538	0.0320105	0.0424292	0.0465916	0.127722	0.0414994	0.0388944	0.073018	0.0791225	0.0775345	0.081642	0	0.0744086	0.059334	0.0361869	0.0489356	0.049662	0.0280239	0.0291062	0.0477516	0.0610808	0	0.0929081	0.0920611	0.102605	0.0545025	0.0760891	0.0439927	0.0237084	0.061672	0.0445716	0.0429584	0.0616741	0	0.0827139	0.0808181	0.0598669	0.0695358	0.128536	0.053633	0.0872164	0.0522743	0
SYNPR	0.184587	0.316218	0.12704	0.201501	0.486653	0.141631	0.142703	0.173952	0.18225	0.158562	0.152388	0.0930121	0.408368	0.288788	0.222269	0.22266	0	0.419875	0.175106	0.170754	0.16537	0.243535	0.269025	0.12092	0.219314	0.154943	0	0.211116	0.228454	0.273931	0.116733	0.192096	0.212847	0.192635	0.201857	0.113948	0.206279	0.302283	0	0.144889	0.227243	0.126723	0.239099	0.413309	0.154164	0.178346	0.120062	0
SNTN	0.0314981	0.00306019	0.0214012	0.0359281	0.0107943	0.0150024	0.0254471	0.0246994	0.0199998	0.0158507	0.0154828	0	0	0	0.0101343	0.00317918	0	0.0209828	0.00771304	0	0.017588	0.0156922	0	0.0393676	0.00379517	0	0	0.00841146	0.00769923	0.0650799	0.00873879	0.0323565	0.0179398	0	0.0200902	0.00371643	0.020709	0.00898299	0	0.00505187	0.00713192	0.00659073	0.0526895	0.0366475	0.0161955	0.00453208	0	0
C3orf49	0.00765054	0.00967789	0.0718398	0.16731	0.0873145	0.0149029	0.0474992	0.0362363	0.0279088	0.00249255	0.00449922	0.00233673	0.0295494	0.0812424	0.0113374	0.0950168	0	0.149354	0.0235598	0.0198089	0.0475622	0.0295617	0	0.0789289	0	0.00703518	0	0.00856241	0.0704966	0.029422	0.0300433	0.0538661	0.0244696	0.0183243	0	0.0155381	0.0109128	0.0155283	0	0.0268424	0.0975053	0.0271043	0.148499	0	0.0104911	0.0870946	0.0652889	0
THOC7	0.174266	0.351237	0.166341	0.381475	0.282466	0.197457	0.231342	0.248848	0.149103	0.196209	0.182889	0.122211	0.280995	0.239542	0.204747	0.261106	0	0.269483	0.253156	0.199258	0.189984	0.135628	0.102946	0.216208	0.189181	0.253806	0	0.257567	0.205708	0.233996	0.161479	0.181708	0.118578	0.0876169	0.141965	0.115223	0.209384	0.198845	0	0.242625	0.149051	0.193014	0.279761	0.245785	0.205758	0.171125	0.125904	0
ATXN7	0.226237	0.161602	0.166698	0.37276	0.258231	0.248996	0.132807	0.192066	0.192376	0.154563	0.166211	0.0829685	0.211067	0.303448	0.138275	0.254763	0	0.207842	0.175889	0.184899	0.198117	0.0923586	0.165313	0.150117	0.177739	0.142206	0	0.107655	0.185929	0.226115	0.176428	0.128451	0.146645	0.0909891	0.146325	0.182168	0.132657	0.184219	0	0.220413	0.200308	0.170233	0.261149	0.0559696	0.131516	0.110778	0.16135	0
PSMD6	0.0864294	0.136675	0.107576	0.107876	0.122052	0.0655253	0.172693	0.10093	0.0455155	0.0635611	0.0588949	0.0370609	0.0599393	0.0927442	0.0707741	0.0514179	0	0.107105	0.116335	0.0336447	0.0924617	0.0736735	0.0924348	0.0638443	0.0944997	0.127509	0	0.122651	0.247846	0.0948769	0.113623	0.140925	0.0873281	0.0588435	0.0978583	0.0286808	0.0890203	0.134944	0	0.139539	0.0974434	0.129524	0.138832	0.242164	0.121823	0.116964	0.00466077	0
PRICKLE2	0.531063	0.441733	0.258814	0.595804	0.345839	0.432521	0.19805	0.332769	0.199048	0.379735	0.290871	0.158157	0.548112	0.193425	0.162541	0.454364	0	0.273666	0.295968	0.290773	0.337015	0.235615	0.285537	0.237399	0.277739	0.537025	0	0.518718	0.644021	0.397842	0.391662	0.323491	0.234137	0.138119	0.330286	0.175551	0.264257	0.218509	0	0.228286	0.654994	0.400472	0.525837	0.575677	0.392536	0.318616	0.140094	0
ADAMTS9	0.0109667	0	0.044401	0.0245095	0.0436076	0.0417137	0.0293936	0.00869754	0.0567583	0.0497604	0.0422701	0.00661562	0	0.00475113	0.0208923	0.012206	0	0.0129618	0.0790539	0.0305588	0.0359185	0.00680305	0	0.0507448	0.0368782	0.0294233	0	0.0632106	0.0291019	0.0285599	0.00984269	0.0284685	0.00907278	0	0.00545616	0.0168785	0.0200318	0.0137469	0	0.00737005	0.0672931	0.0261419	0.0252047	0.0571065	0.00861008	0.0375241	0.0318994	0
MAGI1	0.243702	0.111843	0.0863329	0.134721	0.149366	0.235879	0.0712537	0.0860875	0.0761222	0.104166	0.113388	0.160073	0.215861	0.0974018	0.101638	0.119247	0	0.19706	0.139418	0.128048	0.0819056	0.110312	0.437194	0.0237229	0.158493	0.156808	0	0.120107	0.231041	0.170381	0.175633	0.0941789	0.14623	0.0753795	0.110941	0.0576285	0.0851768	0.124236	0	0.0935156	0.148516	0.140781	0.161763	0.386034	0.101876	0.0797842	0.0621383	0
SLC25A26	0.351408	0.374207	0.276913	0.46172	0.41698	0.426377	0.285712	0.312113	0.260539	0.36064	0.334546	0.229865	0.530298	0.313713	0.27244	0.353895	0	0.47267	0.374351	0.266028	0.311904	0.256694	0.485831	0.174236	0.315341	0.440342	0	0.435742	0.397151	0.437407	0.34591	0.252984	0.271699	0.305331	0.315374	0.326568	0.271737	0.265202	0	0.298924	0.386624	0.466375	0.488718	0.724243	0.346042	0.230248	0.18871	0
LRIG1	0.254865	0.426963	0.249195	0.374211	0.345647	0.286572	0.289732	0.339886	0.29375	0.299413	0.263684	0.249187	0.362843	0.441033	0.284426	0.414522	0	0.412413	0.324091	0.209946	0.373925	0.254295	0.178259	0.294167	0.2657	0.285366	0	0.192199	0.393356	0.442524	0.253887	0.385336	0.288684	0.315468	0.270261	0.338692	0.269998	0.259443	0	0.27943	0.47048	0.343094	0.307779	0.195681	0.272484	0.165662	0.199315	0
KBTBD8	0.0226091	0.0110948	0.0444157	0.0628821	0.0791449	0.0676913	0.0832344	0.0542012	0.0149235	0.0389262	0.0429033	0.0153728	0.0556426	0.0205459	0.00659325	0.0276805	0	0.128862	0.0367457	0.0157792	0.0185216	0.0363538	0	0.0279844	0.0141761	0.0247989	0	0.0678583	0.0575196	0.0405402	0.0326727	0.0305889	0.0259	0.038644	0.041637	0.0161907	0.025417	0.0550572	0	0.021922	0	0.00950662	0.0537369	0.0676526	0.0357319	0.0594379	0.0154719	0
SUCLG2	0.0853391	0.0619789	0.0710516	0.0793238	0.0663474	0.0458413	0.0428978	0.0840931	0.093784	0.0949381	0.104103	0.0254135	0.136349	0.0781019	0.0526001	0.0648918	0	0.0297123	0.109723	0.102891	0.0651349	0.082658	0	0.0648627	0.0701676	0.0986592	0	0.0670458	0.085985	0.0613628	0.0587547	0.0504729	0.0789405	0.0896352	0.038568	0.0178232	0.0452343	0.0446119	0	0.0672466	0.0473081	0.0436137	0.0549724	0.0736243	0.036695	0.0103511	0.0220743	0
EOGT	0.110185	0.187846	0.0794812	0.103051	0.132325	0.0698944	0.0588303	0.100901	0.0722544	0.0428818	0.12516	0.0907316	0.0596392	0.163727	0.063879	0.132066	0	0.0945823	0.0926779	0.0826041	0.132423	0.0998991	0.0978352	0.0931153	0.0890616	0.0758219	0	0.171661	0.125305	0.0611419	0.101938	0.133203	0.0592214	0.051834	0.0663836	0.0760694	0.0411228	0.0683667	0	0.103736	0.0931033	0.0634331	0.170852	0.0551248	0.111664	0.0253937	0.0523369	0
TMF1	0.295751	0.281216	0.189468	0.340825	0.267195	0.247994	0.268686	0.234897	0.208685	0.172497	0.161233	0.108447	0.280679	0.217036	0.187756	0.216277	0	0.192862	0.283259	0.182998	0.232275	0.170675	0.396496	0.0976654	0.189557	0.179429	0	0.328316	0.391004	0.256822	0.194296	0.191207	0.169672	0.177555	0.168463	0.196157	0.18477	0.211276	0	0.230887	0.194194	0.232336	0.29352	0.245386	0.212221	0.107105	0.149467	0
UBA3	0.282297	0.35364	0.229941	0.414829	0.413641	0.332848	0.291146	0.285726	0.22453	0.232102	0.25545	0.214539	0.4809	0.323311	0.243206	0.295637	0	0.367653	0.319829	0.26167	0.244205	0.245883	0.215577	0.136075	0.260823	0.364214	0	0.235172	0.441021	0.366948	0.307584	0.300865	0.212459	0.22228	0.318381	0.167915	0.347924	0.30277	0	0.412437	0.376267	0.414104	0.420682	0.566206	0.404548	0.154735	0.0909299	0
ARL6IP5	0.385129	0.35534	0.270102	0.422776	0.363147	0.361521	0.338132	0.313448	0.260689	0.162916	0.295262	0.224141	0.335144	0.295717	0.209453	0.416182	0	0.475399	0.459529	0.228352	0.287913	0.247353	0.121533	0.174169	0.355506	0.413244	0	0.418523	0.441636	0.32613	0.394701	0.312445	0.274821	0.225494	0.262714	0.229324	0.291116	0.342135	0	0.378098	0.427247	0.374561	0.436381	0.444769	0.362672	0.232902	0.228684	0
LMOD3	0.0375004	0.0395193	0.0314778	0.0465828	0	0.00838068	0.0988627	0.0697593	0.0405702	0.0191479	0.0194263	0.0207242	0	0.0524267	0.0284957	0.103302	0	0.0397775	0.112531	0.0206161	0.0300447	0.0461578	0	0.0345013	0.00438545	0.0605686	0	0.109951	0.011854	0.0738595	0.081625	0.0204454	0.0498106	0.0207683	0.00818588	0.0197641	0.0535672	0.0299442	0	0.044295	0.0382369	0.02647	0.0598278	0.0426884	0.00640469	0.0334293	0.0324013	0
FRMD4B	0.0641901	0.0683741	0.0653763	0.110963	0.091127	0.145374	0.025429	0.042055	0.0534999	0.0154425	0.03219	0.0189801	0.137592	0.0129751	0.0418489	0.0435382	0	0.0956929	0.0286996	0.0201518	0.0446859	0.0510231	0	0.02588	0.0456564	0.0588036	0	0.0967652	0.119482	0.0796607	0.0386838	0.0688255	0.0342263	0.0929194	0.0522355	0.0772296	0.0213726	0.0561713	0	0.0573016	0.0205206	0.0411549	0.100866	0.00793156	0.00288288	0.046238	0.025896	0
MITF	0.525248	0.395031	0.438095	0.321479	0.487783	0.503238	0.402454	0.44723	0.230528	0.384257	0.381526	0.34221	0.305106	0.34248	0.432252	0.492975	0	0.206933	0.475884	0.361025	0.448418	0.408147	0.779049	0.223076	0.43274	0.424714	0	0.569545	0.430797	0.513511	0.355902	0.363375	0.429359	0.48032	0.422055	0.213636	0.385499	0.332766	0	0.501628	0.333738	0.57967	0.524574	0.435513	0.381319	0.126138	0.440274	0
MDFIC2	0.00209243	0.00805783	0.0178937	0.0125194	0	0.00525831	0.0250749	0	0.00465011	0.0101928	0.00628289	0.0121235	0.0169783	0.0170825	0.0134845	0	0	0.0129618	0.0304262	0	0.00899239	0.00722247	0	0.00781788	0	0	0	0.0286522	0.0546749	0.00727986	0.00591141	0.00786283	0.00150644	0.0237412	0.00140277	0.0264937	0.0128557	0.0134283	0	0.00507666	0.0115699	0.0126341	0	0	0	0.0211595	0	0
FOXP1	0.291699	0.123146	0.156298	0.246283	0.170952	0.127169	0.189956	0.135975	0.124699	0.16793	0.130135	0.160568	0.468937	0.136234	0.22969	0.156899	0	0.254735	0.146302	0.159985	0.133219	0.144138	0.311162	0.0743035	0.192456	0.220853	0	0.222071	0.296644	0.355546	0.188488	0.224551	0.127715	0.102245	0.139294	0.139269	0.141738	0.0950788	0	0.32104	0.385395	0.30041	0.207535	0.58894	0.22952	0.136064	0.117434	0
EIF4E3	0.344109	0.434363	0.263372	0.397341	0.388152	0.421331	0.279533	0.249419	0.24176	0.291563	0.26753	0.295011	0.506713	0.276881	0.264048	0.324458	0	0.467936	0.350879	0.354489	0.299151	0.183564	0.459122	0.289418	0.352135	0.41335	0	0.439785	0.435433	0.460277	0.360742	0.279189	0.259571	0.223328	0.372815	0.267884	0.274743	0.253737	0	0.393428	0.408562	0.303463	0.409004	0.530185	0.290665	0.261807	0.252095	0
GPR27	0.0440156	0.0535164	0.0758523	0.0894957	0.0814016	0.0843772	0.151145	0.13323	0.0561472	0.0575202	0.0801298	0.0529064	0	0.0184858	0.0444295	0.104848	0	0.0816123	0.123977	0.0317912	0.0332318	0.0424716	0	0.0560492	0.0550314	0.0621842	0	0.155993	0.0400762	0.0338418	0.0654505	0.115039	0.0605805	0.0464257	0.0354238	0.0240203	0.113411	0.0692005	0	0.117643	0.047741	0.0926693	0.122918	0.163167	0.0692903	0.0530318	0.00466077	0
PROK2	0	0	0.00170582	0	0.00623202	0	0	0.00129593	0	0	0	0	0	0	0	0	0	0	0	0	0	0	0	0	0	0	0	0	0	0.00453073	0	0	0	0	0	0	0	0.00357281	0	0.00653201	0	0	0	0	0	0	0	0
RYBP	0.383284	0.432863	0.302007	0.53431	0.49673	0.57443	0.253737	0.340467	0.233365	0.38277	0.348844	0.284583	0.613994	0.424343	0.286757	0.41525	0	0.574474	0.399578	0.413533	0.299159	0.289702	0.528665	0.156194	0.428161	0.489738	0	0.458736	0.687356	0.653634	0.37851	0.397448	0.256355	0.25275	0.368949	0.305528	0.289909	0.355289	0	0.343684	0.599806	0.512505	0.488819	0.912542	0.348729	0.162533	0.355948	0
SHQ1	0.248585	0.210987	0.155384	0.230279	0.107803	0.202769	0.284573	0.139653	0.103668	0.173914	0.145051	0.109604	0.14743	0.177961	0.171586	0.205259	0	0.178556	0.192899	0.209503	0.16842	0.132361	0.350681	0.0842395	0.154662	0.250196	0	0.247082	0.2495	0.163085	0.134721	0.208159	0.138442	0.156857	0.190039	0.145614	0.158292	0.159273	0	0.168933	0.209598	0.176046	0.150884	0.289446	0.163832	0.183869	0.0925888	0
GXYLT2	0.171553	0.17853	0.15732	0.137023	0.203092	0.166079	0.13072	0.133369	0.10683	0.11284	0.107634	0.158686	0.140064	0.162421	0.201936	0.143338	0	0.205262	0.197032	0.158555	0.11792	0.132907	0.562286	0.0952204	0.11776	0.125174	0	0.255304	0.157293	0.312629	0.124636	0.14506	0.164349	0.0885711	0.0947103	0.149726	0.108027	0.137967	0	0.188549	0.29089	0.123457	0.134757	0.40266	0.167471	0.0910884	0.0775024	0
PPP4R2	0.348828	0.363599	0.24578	0.42552	0.391306	0.367197	0.34677	0.284322	0.228596	0.301469	0.278391	0.244902	0.426111	0.285187	0.251132	0.331112	0	0.367696	0.376381	0.304986	0.271052	0.266045	0.335297	0.158334	0.326867	0.382553	0	0.452864	0.457591	0.427728	0.312887	0.314934	0.242978	0.182792	0.32632	0.238041	0.277128	0.291306	0	0.322596	0.33263	0.365191	0.4229	0.669515	0.33473	0.254424	0.15387	0
PDZRN3	0.461868	0.252209	0.208519	0.285445	0.228179	0.419778	0.198171	0.267858	0.15776	0.260053	0.229512	0.305439	0.503938	0.339669	0.259407	0.165779	0	0.70527	0.207345	0.309304	0.152182	0.316722	0.315697	0.21041	0.144474	0.608728	0	0.371927	0.346248	0.591584	0.267362	0.295418	0.243041	0.171941	0.30168	0.190372	0.207525	0.185898	0	0.238049	0.352423	0.384918	0.328006	0.44074	0.359583	0.164999	0.0877641	0
CNTN3	0.286764	0.140745	0.216025	0.364596	0.380233	0.323074	0.256893	0.21826	0.321137	0.302508	0.373683	0.321613	0.533931	0.089352	0.445057	0.307352	0	0.750015	0.367817	0.406549	0.370683	0.262173	0.794239	0.265577	0.260064	0.363864	0	0.232443	0.388493	0.296083	0.164625	0.191077	0.354699	0.314475	0.205085	0.254951	0.335826	0.11205	0	0.484892	0.388941	0.197904	0.272182	0.310357	0.438901	0.530216	0.356947	0
FRG2C	0	0	0.000682577	0	0	0	0	0	0	0	0	0	0	0	0	0	0	0	0.00350444	0	0	0.00144151	0	0	0	0	0	0	0	0	0	0	0	0	0	0	0	0	0	0	0	0	0	0	0	0	0	0
ZNF717	0.203581	0.185127	0.195312	0.209636	0.195647	0.211299	0.205627	0.219986	0.158401	0.166059	0.164348	0.116193	0.221433	0.184602	0.147812	0.221405	0	0.250458	0.193206	0.197962	0.232862	0.233534	0.17784	0.109814	0.161367	0.255348	0	0.2331	0.291761	0.191789	0.193065	0.227736	0.161922	0.20698	0.203687	0.104207	0.154591	0.164349	0	0.276886	0.176752	0.161938	0.377219	0.1644	0.203806	0.106605	0.150758	0
ROBO2	2.16213	1.83523	1.76111	1.66211	2.15362	2.07342	1.54629	1.57983	2.40428	2.08389	2.67906	2.32679	2.14525	2.35639	1.8381	2.31889	0	1.81951	1.54284	2.19116	2.1597	1.86237	1.99935	2.52244	2.01875	1.93864	0	1.91034	1.50131	2.80779	1.76279	1.7499	1.19661	0.812466	2.66198	2.18699	2.34708	2.27505	0	2.85486	1.80562	2.12723	2.16007	2.52345	2.28975	1.54956	2.09726	0
ROBO1	1.73106	1.18274	0.781464	0.786409	0.800997	0.805406	1.18856	1.24008	0.906326	1.3156	1.15186	1.06132	1.41689	0.852811	0.831633	1.0574	0	1.46759	1.20341	1.15443	1.09567	1.14003	1.16584	0.809724	0.977686	1.01355	0	1.11302	1.26157	1.23054	0.772289	0.759085	0.921969	0.721973	1.34858	1.05147	0.704543	0.997065	0	0.776946	0.951534	1.02276	1.09641	1.3979	1.27567	0.817132	1.26049	0
GBE1	0.474958	0.749016	0.531905	0.660578	0.650189	0.561011	0.387588	0.645594	0.5249	0.597408	0.504961	0.532055	0.828828	0.593067	0.517149	0.629903	0	0.906713	0.50717	0.753609	0.508132	0.467254	0.394325	0.622416	0.490318	0.650402	0	0.862486	1.00685	0.797228	0.493775	0.476573	0.522567	0.54772	0.739824	0.426437	0.553631	0.54576	0	0.721635	0.750831	0.735407	0.940236	0.712783	0.686342	0.296166	0.295923	0
CADM2	0.141292	0.174173	0.121353	0.125506	0.184636	0.101835	0.0863693	0.192197	0.144359	0.11343	0.108727	0.180904	0.171559	0.158214	0.123291	0.198362	0	0.133913	0.113927	0.122275	0.104589	0.12166	0.166119	0.0933722	0.0925327	0.104599	0	0.122633	0.114232	0.201868	0.113685	0.121219	0.0904991	0.0664533	0.127726	0.117225	0.0839176	0.0938255	0	0.102789	0.0840419	0.122324	0.144871	0.133132	0.0893013	0.117669	0.179918	0
VGLL3	0.00235714	0	0.00123072	0.0116692	0	0.00483423	0	0	0	0.00296655	0.00267174	0	0	0	0.000720132	0.0102639	0	0	0	0.00130275	0	0.0016521	0	0.00401835	0	0	0	0	0	0.00829199	0.00290653	0.00726425	0.00398779	0.022516	0.00742279	0	0	0.0024001	0	0	0	0.00440836	0.010361	0	0	0.00453208	0	0
CHMP2B	0.113539	0.135661	0.11902	0.189523	0.078123	0.13278	0.157745	0.0769128	0.0570755	0.0947686	0.11774	0.0647611	0.164236	0.0334048	0.0814052	0.0435472	0	0.141626	0.126162	0.0773611	0.11054	0.0980697	0	0.0509959	0.149486	0.19946	0	0.201823	0.234258	0.132256	0.123227	0.129741	0.0849953	0.0921037	0.106232	0.0674617	0.079046	0.147617	0	0.130392	0.0773106	0.0757641	0.0848876	0.102648	0.10819	0.0662647	0.125575	0
POU1F1	0	0	0	0	0	0	0	0	0.00171429	0	0	0	0	0	0	0	0	0	0	0	0	0	0	0	0	0	0	0	0	0	0	0	0	0	0	0	0	0	0	0	0	0	0.00460739	0	0	0	0	0
HTR1F	0.00840402	0	0.00103325	0	0	0	0	0	0	0	0	0.00260971	0	0	0.022177	0	0	0	0	0	0	0	0	0	0	0	0	0	0	0.00759407	0.00464073	0	0.0021266	0	0	0	0.00505564	0	0	0	0	0.00475655	0.00852713	0	0	0	0	0
CGGBP1	0.268916	0.183697	0.208823	0.430782	0.409385	0.284338	0.395268	0.212165	0.182975	0.167936	0.204659	0.193279	0.180025	0.417308	0.141854	0.3491	0	0.389042	0.314564	0.131526	0.194527	0.196026	0.276632	0.177217	0.26393	0.263487	0	0.332604	0.3889	0.376049	0.237409	0.249495	0.202361	0.2084	0.184462	0.0969477	0.251021	0.247499	0	0.260821	0.243791	0.232807	0.360497	0.444826	0.249559	0.218577	0.206824	0
ZNF654	0.371054	0.382275	0.307971	0.481697	0.487568	0.408016	0.362648	0.264678	0.261216	0.239864	0.261901	0.288132	0.545526	0.318	0.297733	0.320963	0	0.49926	0.340301	0.306063	0.27485	0.222872	0.288652	0.136421	0.384206	0.357856	0	0.353427	0.558463	0.45179	0.289666	0.305769	0.248203	0.275059	0.308479	0.208448	0.278834	0.272467	0	0.307008	0.447051	0.320182	0.429207	0.565899	0.404226	0.164307	0.273345	0
C3orf38	0.261285	0.214405	0.192321	0.162148	0.17341	0.234801	0.208803	0.129788	0.167996	0.090033	0.199256	0.107094	0.195864	0.28193	0.171664	0.256326	0	0.303159	0.28594	0.180523	0.197261	0.226248	0.199498	0.132284	0.248322	0.266063	0	0.354697	0.309053	0.274948	0.20096	0.245695	0.204633	0.223496	0.26811	0.164337	0.156539	0.160414	0	0.241494	0.208231	0.307016	0.36797	0.342993	0.199341	0.136764	0.0867993	0
CSNKA2IP	0.171745	0.0915769	0.102678	0.11494	0.080216	0.0482902	0.0216692	0.0695257	0.0295304	0.0970501	0.0291337	0.0806306	0.150474	0	0.078348	0.0346573	0	0.132756	0.0577001	0.116828	0.118243	0.233821	0.104511	0.0395529	0.115829	0.103106	0	0.302692	0.199629	0.0946119	0.126817	0.247536	0.133676	0.0526634	0.0930482	0.0711477	0.0147492	0.0758051	0	0.216582	0.0508575	0.0977424	0.188866	0.130839	0.0657398	0.10476	0.0225728	0
EPHA3	0.293657	0.475924	0.153331	0.184311	0.178047	0.237881	0.235296	0.150919	0.139301	0.275928	0.228817	0.180681	0.196432	0.138313	0.131189	0.10002	0	0.0570329	0.341454	0.152549	0.269401	0.167845	0.121533	0.118834	0.121822	0.454971	0	0.328802	0.37193	0.170739	0.209252	0.110318	0.159642	0.247999	0.206278	0.106518	0.0868961	0.291941	0	0.241168	0.299907	0.21395	0.268825	0.172366	0.369215	0.0594501	0.0939439	0
PROS1	0.116522	0.161648	0.0895381	0.160885	0.202459	0.0337707	0.126181	0.177243	0.0664233	0.0823522	0.0571108	0.0894596	0.0718816	0.128919	0.0601954	0.0480251	0	0.0832328	0.177921	0.109131	0.102374	0.165695	0	0.0341579	0.163815	0.128639	0	0.111294	0.18252	0.178843	0.167517	0.103426	0.102196	0.163982	0.124263	0.0458229	0.104278	0.208785	0	0.207126	0.0543832	0.19667	0.176138	0.292614	0.109806	0.124297	0.0235755	0
ARL13B	0.429468	0.371064	0.282571	0.401765	0.403318	0.365605	0.303748	0.269047	0.228687	0.22057	0.304129	0.221808	0.388359	0.317559	0.257176	0.283402	0	0.354437	0.309383	0.304377	0.322515	0.213556	0.48133	0.242579	0.241809	0.333227	0	0.41614	0.363011	0.39989	0.237705	0.364411	0.216978	0.271107	0.263767	0.194638	0.242063	0.243023	0	0.331359	0.46913	0.318935	0.439009	0.272544	0.375807	0.194065	0.14034	0
STX19	0.00254342	0	0.0316646	0.16624	0.0814821	0.00499066	0.0125712	0.0177691	0.0183392	0.00982296	0	0.00964979	0	0	0.00506861	0.0314416	0	0.0499261	0.0546325	0.0117086	0.0206158	0.0235462	0	0	0.0069216	0	0	0	0.0335983	0.0240675	0	0.0358819	0.00665399	0.018622	0	0.00580862	0.012484	0.0075103	0	0.0106984	0.0309535	0.00255691	0.0545143	0	0	0.00428712	0	0
DHFR2	0.0302008	0.0151032	0.0220856	0.0160349	0.00956679	0.0504644	0.0107491	0.045698	0.0311955	0.0352383	0.0441025	0.00787512	0.0575848	0.048255	0.0371059	0.0291436	0	0.0460786	0.0613514	0.00266584	0.0396624	0.0185057	0	0.0324536	0.0160778	0.0243364	0	0.0420599	0.0732504	0.0166765	0.0263123	0.0553195	0.0320868	0.113168	0.042019	0.0203907	0.0298504	0.0149177	0	0.0193499	0.0951705	0.0310677	0.0555338	0	0.00705793	0.0262231	0	0
NSUN3	0.228232	0.180401	0.200614	0.375372	0.298374	0.224711	0.102324	0.249802	0.180095	0.147993	0.176601	0.110482	0.155893	0.234897	0.169463	0.243549	0	0.292225	0.268604	0.243163	0.204531	0.138338	0.296447	0.140794	0.180035	0.169927	0	0.231697	0.205651	0.260164	0.154993	0.199354	0.147245	0.153472	0.110365	0.168282	0.117994	0.149037	0	0.171983	0.250515	0.101375	0.223433	0.135757	0.0897837	0.127746	0.123225	0
MTRNR2L12	0.351444	0.31563	0.170721	0.120702	0.222617	0.264972	0.0949929	0.137485	0.102988	0.237681	0.411654	0.288646	0.609142	0.117661	0.081717	0.0324062	0	0.169079	0.13618	0.0868643	0.0577329	0.208961	0.879196	0.0602328	0.347119	0.439678	0	0.340924	0.2009	0.210063	0.148868	0.10538	0.114857	0.0994451	0.437652	0.154166	0.0555998	0.0964609	0	0.0714168	0.103358	0.210544	0.0577115	0.349348	0.0810337	0.126579	0.0657844	0
EPHA6	0.151395	0.195685	0.164171	0.272638	0.252554	0.261968	0.149776	0.124964	0.072258	0.139603	0.0955733	0.0586056	0.350087	0.104956	0.137326	0.136463	0	0.157231	0.164941	0.0799551	0.0925392	0.140636	0.473841	0.056465	0.149067	0.161524	0	0.211163	0.264333	0.289806	0.179859	0.129378	0.121614	0.342833	0.12913	0.0624243	0.158615	0.298508	0	0.215078	0.232568	0.207235	0.173362	0.244711	0.204539	0.296538	0.0428187	0
ARL6	0.293674	0.214076	0.217258	0.332355	0.3059	0.257778	0.251937	0.268722	0.207455	0.247455	0.264122	0.214678	0.453958	0.188315	0.216051	0.256978	0	0.323521	0.260485	0.171679	0.216556	0.169064	0.217313	0.126221	0.207817	0.327747	0	0.297424	0.319071	0.275539	0.20648	0.205885	0.192833	0.152439	0.227499	0.245808	0.225191	0.192264	0	0.266377	0.17662	0.26816	0.250798	0.659434	0.249467	0.184658	0.129901	0
CRYBG3	0.072314	0.0880979	0.0767239	0.160909	0.177949	0.0908834	0.126744	0.0905917	0.0438138	0.0457614	0.123678	0.0589099	0.058021	0.0568555	0.067974	0.123431	0	0.138441	0.161077	0.143072	0.171516	0.0662341	0.140686	0.183542	0.0616932	0.135584	0	0.145903	0.174546	0.168183	0.168539	0.106791	0.0655296	0.0111592	0.0601073	0.105121	0.0822991	0.0641366	0	0.130011	0.0999056	0.0578835	0.173399	0.247585	0.103436	0.170172	0.100204	0
RIOX2	0.0705484	0.0907645	0.0996072	0.137274	0.187677	0.108869	0.23112	0.137403	0.0571272	0.132652	0.10233	0.070132	0.158937	0.111802	0.10616	0.0589443	0	0.166988	0.108052	0.0630834	0.11121	0.0594211	0.459422	0.0914511	0.106588	0.138925	0	0.130185	0.161466	0.141521	0.141982	0.0978911	0.126303	0.104657	0.0819377	0.0711333	0.0925182	0.0944672	0	0.110791	0.146072	0.136246	0.153158	0.356349	0.15189	0.0457822	0.22065	0
GABRR3	0	0	0.00199424	0.00750103	0	0	0	0	0.0032039	0	0	0	0	0	0.00187663	0	0	0	0	0	0	0	0	0	0	0	0	0	0	0	0	0	0	0	0	0	0	0	0	0	0	0	0	0	0	0	0	0
OR5K1	0	0	0	0	0	0	0	0.00489714	0	0	0.00140877	0	0	0	0.00338296	0	0	0	0	0.00209847	0	0	0	0	0	0	0	0	0	0	0	0	0	0	0	0	0	0	0	0	0	0	0	0	0	0	0.00507269	0
CLDND1	0.166075	0.104147	0.0958869	0.268298	0.290606	0.166354	0.166965	0.165113	0.108132	0.0486386	0.110808	0.124436	0.188849	0.138356	0.0802055	0.109818	0	0.208134	0.16149	0.1232	0.0904328	0.10297	0.0500663	0.09062	0.11735	0.121527	0	0.182545	0.188674	0.144502	0.153655	0.168281	0.113875	0.151449	0.0541069	0.0641628	0.132531	0.113748	0	0.108195	0.158417	0.0747402	0.124871	0.153565	0.139733	0.0877862	0.00466077	0
CPOX	0.363673	0.234205	0.222393	0.272974	0.379423	0.244944	0.279399	0.183021	0.215876	0.166209	0.24453	0.137355	0.435556	0.33918	0.239432	0.226285	0	0.371116	0.290551	0.237419	0.255975	0.231499	0.244927	0.14585	0.182724	0.298716	0	0.26712	0.165574	0.257216	0.25688	0.345942	0.159504	0.135032	0.307057	0.228856	0.194442	0.221867	0	0.312164	0.382621	0.250546	0.436896	0.0696644	0.172695	0.217876	0.209782	0
ST3GAL6	0.533894	0.353007	0.332816	0.436781	0.351063	0.436391	0.406229	0.3227	0.290186	0.271493	0.329522	0.285157	0.559097	0.325461	0.323093	0.341992	0	0.395425	0.340907	0.43959	0.390886	0.311452	0.370819	0.135206	0.355822	0.406426	0	0.421462	0.509341	0.494707	0.303832	0.490464	0.305354	0.241798	0.348336	0.397344	0.307958	0.305724	0	0.330395	0.4661	0.327356	0.454236	0.537441	0.411942	0.218658	0.18538	0
DCBLD2	0.270382	0.257636	0.22247	0.329531	0.385482	0.26537	0.28439	0.238575	0.217356	0.167941	0.226545	0.26644	0.486577	0.185951	0.270702	0.374236	0	0.489967	0.305453	0.308552	0.184262	0.22737	0.33199	0.196422	0.21581	0.342401	0	0.291007	0.317801	0.304402	0.214115	0.273605	0.216228	0.199204	0.279321	0.266696	0.212914	0.216646	0	0.247924	0.456144	0.284744	0.322324	0.311923	0.225357	0.144042	0.0933489	0
COL8A1	0	0.144954	0.0173919	0.0533587	0.0349579	0.0414843	0.0330607	0.0211599	0.0229558	0.00137115	0.00366665	0.01803	0	0.0192345	0	0.0341822	0	0.0146587	0.0301363	0	0.00938898	0.0106034	0.0978352	0.0501075	0.00314944	0.0358075	0	0.0205239	0.0782887	0.0291286	0.0237244	0.00685457	0.0117732	0.00275743	0.0296987	0.0330834	0.021801	0.0815606	0	0.00462849	0.0257325	0.00777154	0.0463387	0.113703	0.0108409	0.0133907	0	0
CMSS1	0.546452	0.506395	0.321727	0.525393	0.625909	0.486542	0.354241	0.379701	0.276201	0.306573	0.375262	0.228701	0.902694	0.363317	0.404594	0.406575	0	0.66936	0.349884	0.341309	0.310271	0.327487	0.557981	0.253605	0.377529	0.561643	0	0.318857	0.54224	0.578619	0.339669	0.460179	0.327643	0.320828	0.486805	0.343132	0.324204	0.371516	0	0.529321	0.732738	0.613821	0.551282	0.956048	0.354671	0.305752	0.22303	0
FILIP1L	0.110257	0.174596	0.319167	0.601226	0.42534	0.225946	0.413343	0.318015	0.270747	0.160886	0.237278	0.133878	0.275731	0.365676	0.137029	0.410004	0	0.474344	0.360271	0.177198	0.263793	0.320502	0.55184	0.0877022	0.204302	0.173874	0	0.328399	0.594297	0.283813	0.205849	0.351521	0.242949	0.272032	0.224832	0.22737	0.285731	0.258539	0	0.18626	0.516724	0.270128	0.535122	0.487176	0.194983	0.246704	0.153287	0
TBC1D23	0.31367	0.319494	0.242971	0.376111	0.444017	0.373705	0.359303	0.28187	0.222777	0.237472	0.253674	0.196508	0.400286	0.289768	0.261418	0.338763	0	0.404534	0.413853	0.316569	0.31867	0.254351	0.104511	0.182559	0.251434	0.330365	0	0.340328	0.436027	0.339041	0.221558	0.304451	0.204428	0.232746	0.269809	0.229754	0.260887	0.251228	0	0.325464	0.423634	0.270804	0.419958	0.336	0.26602	0.234485	0.0486809	0
NIT2	0.137766	0.147572	0.0987235	0.225901	0.218114	0.135659	0.13256	0.128275	0.134532	0.088187	0.156308	0.0920382	0.225215	0.174014	0.0558572	0.222155	0	0.24123	0.188303	0.101027	0.14094	0.143435	0.0924348	0.109993	0.123485	0.121339	0	0.205132	0.238894	0.219647	0.137432	0.109098	0.104386	0.140644	0.140037	0.112623	0.106012	0.107576	0	0.133195	0.173627	0.0776563	0.216561	0.140005	0.0829512	0.104635	0.0780622	0
TOMM70	0.270187	0.306338	0.231269	0.353033	0.401817	0.289938	0.367085	0.292415	0.200987	0.179856	0.237049	0.203175	0.254815	0.332112	0.229121	0.301694	0	0.380743	0.293837	0.237735	0.231725	0.224266	0.181825	0.153921	0.258854	0.224177	0	0.296415	0.422994	0.298139	0.267103	0.281783	0.204088	0.155882	0.220221	0.22055	0.262229	0.267633	0	0.302852	0.385674	0.253923	0.357204	0.349059	0.322278	0.211387	0.198091	0
LNP1	0.0657579	0.11114	0.0952841	0.0905965	0.126562	0.057667	0.0488586	0.144686	0.0383535	0.0537358	0.0882529	0.0408546	0.115814	0.0843244	0.0822531	0.0822865	0	0.0575305	0.105695	0.0999961	0.0735941	0.0570799	0.1717	0.0582976	0.0467574	0.1527	0	0.0320081	0.150467	0.134716	0.0655477	0.0787221	0.0792501	0.0394877	0.0927699	0.0290996	0.0763055	0.0539475	0	0.106886	0.0952227	0.0713213	0.105418	0.0597807	0.0549974	0.0893129	0.0792233	0
TMEM45A	0.00559577	0	0.0082573	0.0279445	0.00376206	0.00676786	0.0214852	0.00522664	0.00420639	0.0117354	0.0013322	0.0106485	0	0.0340625	0	0.0227788	0	0.0150203	0	0.0194608	0.0321963	0.00189408	0	0.016391	0.0180816	0	0	0.0260333	0.0383951	0.0196324	0	0.01461	0.00535902	0.00367173	0	0	0.00719444	0.00604453	0	0.0116054	0.0199064	0.0225906	0.0160233	0	0.013065	0	0.0159182	0
ADGRG7	0.016593	0	0.00366593	0.0159535	0.0135265	0	0	0	0.002638	0	0.00172177	0.00309607	0	0.0249545	0	0	0	0	0.00562644	0	0	0.00274003	0.0924348	0.0185694	0.0024122	0	0	0.00390854	0.0129096	0	0	0	0.00128513	0	0.00385076	0.1726	0	0.00285533	0	0	0.0124909	0	0.00559406	0	0	0	0	0
TFG	0.299475	0.305077	0.236403	0.344902	0.36498	0.337529	0.318474	0.254144	0.188326	0.24123	0.249534	0.142955	0.352357	0.205851	0.29598	0.424384	0	0.353872	0.360211	0.33157	0.237343	0.17175	0.104511	0.168673	0.287633	0.326105	0	0.356696	0.423228	0.370482	0.26795	0.273372	0.215258	0.169392	0.258408	0.237173	0.216653	0.286393	0	0.266609	0.348196	0.270959	0.311888	0.456442	0.247685	0.197286	0.135965	0
ABI3BP	0.00314789	0.00183282	0.0264198	0.0863048	0.0197869	0.039538	0.00836113	0.00331608	0.00727707	0	0.0139724	0.00678444	0.0295494	0.0324277	0.00972812	0.0375498	0	0	0.0219851	0.00773405	0.0125581	0.0327234	0	0.00511316	0.0167208	0.00630936	0	0.0489203	0.0990403	0.046445	0.0477731	0.0925594	0.0153735	0	0.0139848	0.0124608	0.0142627	0.0306529	0	0.021566	0	0.017493	0.0651245	0	0.009687	0.0450788	0	0
IMPG2	0.0523388	0.0254183	0.0593785	0.0721598	0.0526035	0.102705	0.0563321	0.0765841	0.0339234	0.108886	0.0615094	0.0201241	0.0969991	0.0727718	0.0610451	0.0577287	0	0	0.0362034	0.0110461	0.0323779	0.0133771	0.215988	0.00460884	0.0228797	0.0820871	0	0.0409283	0.0401423	0.0508519	0.0468438	0.018425	0.0286275	0.068458	0.00393042	0.0594994	0.028807	0.0748768	0	0.0568431	0.0471835	0.115407	0.00705755	0.147141	0.0403549	0.106146	0.0565556	0
SENP7	0.308161	0.369846	0.266467	0.412316	0.458514	0.332477	0.330537	0.280652	0.255284	0.26421	0.279353	0.163853	0.476545	0.297195	0.261202	0.354308	0	0.46148	0.309711	0.346055	0.244706	0.23125	0.141124	0.169375	0.3018	0.461649	0	0.429214	0.510863	0.455734	0.254419	0.215132	0.248032	0.222684	0.287534	0.280513	0.274035	0.267845	0	0.224637	0.459713	0.352312	0.429272	0.463919	0.322698	0.162659	0.166418	0
TRMT10C	0.0432698	0.0229123	0.0862638	0.0932246	0.0980059	0.0556135	0.243083	0.142556	0.0755954	0.0523934	0.0773665	0.0584135	0.094109	0.0563274	0.11157	0.0797852	0	0.0454839	0.107315	0.0348243	0.0873642	0.0855216	0	0.071567	0.0312219	0.118526	0	0.184638	0.108378	0.0696213	0.0867139	0.104804	0.0464517	0.0565521	0.0369163	0.028705	0.128881	0.129098	0	0.0600326	0.0834681	0.0727309	0.0861861	0.0775915	0.0892447	0.0824523	0.0322048	0
PCNP	0.298222	0.269532	0.232467	0.352275	0.442538	0.296528	0.389046	0.304152	0.210251	0.318844	0.237358	0.243854	0.419435	0.236211	0.213264	0.31351	0	0.34955	0.371235	0.258503	0.29014	0.240252	0.375918	0.233741	0.253537	0.288766	0	0.377336	0.408259	0.33234	0.278909	0.264115	0.229259	0.144391	0.284457	0.264222	0.237698	0.265057	0	0.287274	0.436956	0.343981	0.408456	0.478946	0.300339	0.178331	0.0581524	0
ZBTB11	0.204678	0.267879	0.21546	0.382036	0.313763	0.325275	0.303846	0.195326	0.210302	0.204339	0.20097	0.163849	0.343504	0.240864	0.194168	0.239175	0	0.300102	0.278349	0.203704	0.250904	0.160585	0.256374	0.130101	0.219407	0.249683	0	0.314748	0.272284	0.186746	0.229764	0.231294	0.195176	0.112209	0.192786	0.188331	0.21081	0.249072	0	0.214013	0.265113	0.192359	0.19857	0.184368	0.286171	0.200787	0.18964	0
RPL24	0.146838	0.105839	0.0978769	0.329442	0.50391	0.0943482	0.499752	0.374848	0.131756	0.0484846	0.0718189	0.0517467	0.129438	0.183895	0.291201	0.303267	0	0.350222	0.272182	0.113676	0.172557	0.102819	0.128285	0.240308	0.0681979	0.121521	0	0.187851	0.27574	0.249251	0.130416	0.171759	0.126603	0.0925288	0.0636923	0.123339	0.405229	0.353493	0	0.118067	0.145485	0.108135	0.256183	0.0582695	0.39869	0.0597196	0.101108	0
CEP97	0.2165	0.21693	0.204204	0.247005	0.227527	0.225687	0.211013	0.19435	0.163275	0.209491	0.226478	0.111585	0.38568	0.195071	0.184461	0.105095	0	0.221431	0.279552	0.211425	0.174808	0.225974	0.166022	0.129565	0.208685	0.299074	0	0.249407	0.192349	0.30448	0.199947	0.144888	0.164835	0.159299	0.189596	0.154328	0.196543	0.188321	0	0.261441	0.184459	0.168791	0.210592	0.35238	0.220424	0.123109	0.178896	0
NXPE3	0.248524	0.233072	0.221309	0.425476	0.428514	0.306951	0.298468	0.284691	0.176598	0.245812	0.222787	0.140201	0.19014	0.222669	0.190328	0.236317	0	0.271827	0.241946	0.263734	0.222865	0.211115	0.651188	0.162258	0.199299	0.242215	0	0.350039	0.29994	0.313329	0.241688	0.242573	0.191009	0.156979	0.193919	0.151588	0.208864	0.218707	0	0.278613	0.351433	0.251523	0.250358	0.280771	0.258614	0.15495	0.191011	0
NFKBIZ	0.142024	0.0957526	0.160606	0.184464	0.123056	0.21858	0.244283	0.176531	0.0948895	0.125771	0.151245	0.121079	0.144274	0.144915	0.115384	0.117896	0	0.13236	0.180747	0.121252	0.151589	0.136754	0.0978352	0.127472	0.122949	0.158661	0	0.242812	0.161484	0.132813	0.160737	0.203045	0.126594	0.0909874	0.10451	0.157952	0.11096	0.150832	0	0.249918	0.140015	0.114079	0.222944	0.0879509	0.180832	0.142238	0.0469415	0
ZPLD1	0.0218536	0.0236243	0.013955	0.0136568	0.021006	0.0332009	0.0350756	0	0.00268998	0	0.0172055	0.00901528	0	0.0141988	0.023257	0.0362855	0	0.0275091	0.027565	0.0226574	0.0176523	0.0223368	0.360627	0.0151308	0.0286726	0.00976326	0	0.00187835	0.0274885	0.0465739	0.00505558	0	0.0100228	0.0122599	0.0148161	0.00367028	0.0271652	0.0141574	0	0.0416128	0.0061553	0.0057153	0.0304662	0	0.0465867	0.00698978	0	0
ALCAM	1.12201	0.629996	0.605734	0.717423	0.885363	0.901038	0.578252	0.651847	0.704198	0.880891	0.950262	0.632837	0.790041	0.726102	0.491457	1.01414	0	0.777629	0.686061	0.985001	0.548854	0.5762	0.343301	0.699877	0.842256	0.675008	0	0.784101	0.662812	0.919141	0.666262	0.809176	0.58122	0.515233	0.886157	0.554059	0.660052	0.714801	0	0.774332	0.524477	0.784508	0.892865	0.869052	0.990278	0.608037	0.510891	0
CBLB	0.42722	0.404343	0.268745	0.466164	0.388847	0.421421	0.258564	0.336612	0.212256	0.292716	0.260193	0.251213	0.491052	0.269724	0.286875	0.290767	0	0.507268	0.347067	0.25357	0.290013	0.243615	0.188213	0.186792	0.326322	0.411194	0	0.493651	0.503525	0.504812	0.312374	0.2505	0.277851	0.206761	0.372403	0.308579	0.223368	0.304799	0	0.326649	0.322254	0.325288	0.39765	0.549106	0.313718	0.285447	0.232981	0
CCDC54	0	0	0	0	0	0	0	0	0	0.00455862	0	0	0	0	0	0	0	0	0	0	0	0	0	0	0	0	0	0	0	0	0	0	0	0	0	0	0	0	0	0	0	0	0	0	0.00421343	0	0	0
BBX	0.453813	0.520774	0.353459	0.567245	0.618111	0.417366	0.34101	0.421832	0.331723	0.289114	0.334474	0.276328	0.649475	0.347429	0.333179	0.481647	0	0.485657	0.466516	0.438523	0.368026	0.30977	0.348859	0.221686	0.392929	0.553124	0	0.446066	0.639682	0.531224	0.390099	0.33092	0.310283	0.309827	0.434183	0.367374	0.35309	0.36923	0	0.407737	0.486962	0.521191	0.498872	0.625166	0.449836	0.316623	0.31546	0
CD47	0.473263	0.409365	0.228569	0.449634	0.369349	0.358425	0.318774	0.261495	0.311651	0.255261	0.261404	0.258077	0.617255	0.298343	0.314058	0.329837	0	0.572128	0.356038	0.418011	0.261299	0.207997	0.507274	0.134692	0.293457	0.532359	0	0.408157	0.54312	0.596487	0.311249	0.186963	0.218786	0.177811	0.379858	0.309874	0.282531	0.326797	0	0.398797	0.488069	0.484785	0.475433	0.733941	0.339976	0.224656	0.211235	0
IFT57	0.258584	0.348505	0.238325	0.428884	0.304329	0.406256	0.382233	0.288734	0.24992	0.181304	0.228307	0.22779	0.369292	0.349921	0.195496	0.341143	0	0.487041	0.364926	0.232895	0.244336	0.210779	0.361242	0.183725	0.380045	0.319441	0	0.369701	0.396354	0.372334	0.273953	0.270383	0.224558	0.164958	0.33877	0.216238	0.28955	0.284264	0	0.302473	0.374161	0.256342	0.35968	0.477951	0.317869	0.175515	0.174059	0
HHLA2	0.00421033	0.0109368	0.017075	0.0318586	0.00868899	0.0169291	0.0119396	0.00533855	0.00509261	0	0.0136804	0.0256658	0.0501151	0	0	0.00271189	0	0	0	0.00637725	0.00813709	0.00274285	0	0.0293405	0.0210122	0.0101376	0	0.00247112	0.0343153	0.0284111	0.00497389	0.0128576	0.00381997	0	0	0.000824399	0.0084692	0	0	0.00558557	0	0.00756828	0.0131709	0	0.0119155	0	0.010535	0
MYH15	0.0613722	0.0551448	0.0419224	0.00239612	0.0488329	0.00278747	0.0217922	0.00506692	0.0176143	0.0265564	0.0112364	0.00907409	0.0179432	0.130278	0.0150574	0.012206	0	0	0.043065	0.0141947	0.0310335	0.0642146	0	0.0275458	0.0180232	0.0300808	0	0.0279885	0.0519437	0	0.0235385	0.0862574	0.0315122	0	0.00943157	0.0133822	0.00454764	0.0322258	0	0.0287922	0.0036264	0.0953369	0.0530329	0.0262115	0	0.0487671	0	0
CIP2A	0.163476	0.165998	0.127696	0.178582	0.224192	0.19627	0.0930439	0.162246	0.121577	0.0822525	0.145543	0.115696	0.148557	0.161518	0.117591	0.159511	0	0.257402	0.184614	0.171514	0.151023	0.0915355	0	0.134464	0.171215	0.253227	0	0.158091	0.139738	0.216687	0.126819	0.164001	0.0717875	0.056459	0.115568	0.131677	0.0290013	0.111665	0	0.0767088	0.192895	0.119245	0.261531	0.162885	0.0779045	0.122419	0.145598	0
DZIP3	0.429735	0.370278	0.226422	0.427089	0.385247	0.325084	0.260044	0.245999	0.245583	0.300223	0.29634	0.242316	0.753027	0.371515	0.313348	0.368853	0	0.437541	0.260885	0.321347	0.325461	0.198196	0.750131	0.151791	0.261384	0.451963	0	0.345581	0.491079	0.476077	0.232079	0.152233	0.230103	0.274685	0.394695	0.162073	0.309658	0.273397	0	0.480059	0.553374	0.449638	0.466803	0.712082	0.218139	0.162381	0.158679	0
RETNLB	0	0	0.000813455	0	0	0	0	0	0.0017757	0	0	0	0	0	0	0	0	0	0	0	0	0	0	0	0.00112435	0	0	0	0	0	0.00494802	0	0	0	0	0	0	0	0	0	0	0	0	0	0	0	0	0
TRAT1	0.00336812	0	0.000613474	0	0	0.00923881	0	0.00469052	0	0	0	0	0	0.00825119	0.00671125	0	0	0	0.00761916	0	0	0.000793541	0	0.0110709	0	0	0	0	0.00281509	0	0	0.00934564	0.000530744	0	0	0	0	0	0	0	0	0	0	0	0	0	0	0
GUCA1C	0	0.0166795	0.00553233	0	0.00456794	0.00428597	0.00572585	0.0188924	0.0236974	0.0044222	0.00368337	0.00801724	0	0	0.0261864	0.040523	0	0.0162442	0.0203314	0.00586635	0.0136621	0.00703867	0	0	0.000836903	0.00541301	0	0.0169482	0.0217742	0.02427	0.00146066	0.0133952	0.0148199	0	0	0	0.00870806	0.00420482	0	0.00185447	0	0	0.0171677	0	0.0262289	0.0508109	0.00936835	0
MORC1	0.0173638	0.00781932	0.00806331	0	0.0168868	0	0.0166829	0.00299138	0.0119773	0	0.0196332	0	0	0.0449009	0.0265838	0.00317918	0	0.0271968	0.0094734	0.00356996	0.0148512	0.0103967	0	0.00178209	0.00619341	0.00167661	0	0.00856241	0.00904272	0.00451614	0.00610014	0.0299072	0.00327087	0.00325074	0	0.000824399	0.0246983	0.00297052	0	0	0.0488704	0.0121814	0.0116604	0	0	0	0.0159182	0
C3orf85	0	0	0.000759826	0	0.00733269	0	0	0	0	0	0	0	0	0	0	0	0	0.0227119	0	0	0	0.00190555	0	0.00460884	0	0	0	0	0	0	0.00227669	0	0	0	0	0	0.00356801	0	0	0	0	0	0.0053397	0	0	0	0	0
DPPA2	0.00402583	0	0.00656029	0	0.00339805	0.00483423	0	0.0119694	0.00426479	0	0	0	0	0	0.00311514	0	0	0	0	0	0.0136666	0.00228629	0	0	0.00243555	0	0	0.0110319	0.0129369	0.018143	0.00162329	0	0.00474557	0.0037245	0	0	0.00658746	0	0	0	0.0235897	0.0226478	0.00820989	0	0	0	0	0
DPPA4	0	0	0.00263488	0	0	0	0	0	0.00764012	0	0	0.00155537	0	0	0	0	0	0	0	0	0.00263752	0.00153239	0	0	0	0	0	0	0.00549031	0	0.00606103	0	0	0	0	0	0.00363787	0	0	0	0.00986563	0	0.0129672	0	0	0.00723429	0	0
NECTIN3	0.0987884	0.181157	0.204385	0.428403	0.395915	0.199055	0.187501	0.163291	0.207899	0.161545	0.203513	0.123774	0.165518	0.240542	0.145	0.274992	0	0.0975758	0.24237	0.207403	0.0619187	0.116835	0	0.153391	0.182291	0.299482	0	0.107486	0.213415	0.269009	0.286129	0.218062	0.12527	0.132263	0.200483	0.145832	0.205888	0.211943	0	0.253105	0.191573	0.18516	0.320359	0.285366	0.0913043	0.127605	0.120774	0
CD96	0.00364369	0.00361994	0.0168307	0.0197798	0.010315	0.0321115	0.0132483	0.014497	0.0196329	0	0.00682256	0.00689165	0.0295494	0	0.00496852	0.0382893	0	0.0424861	0.00789936	0.00584294	0.00745168	0.0271401	0	0.00178209	0.0308894	0.0496336	0	0.01482	0.0134319	0.0406914	0.0263681	0.0168402	0.0288346	0.0661856	0.00820716	0	0.00438116	0.00808347	0	0.0801931	0.0109344	0	0.00962396	0	0.027413	0.00428712	0	0
PLCXD2	0.0401433	0.0318935	0.0202717	0.00292607	0.00637855	0.0317753	0.096624	0.0526292	0.0235091	0.026942	0.0240013	0.0154512	0.0295494	0.0332531	0.0167412	0.0314316	0	0.0502652	0.0537037	0.00966942	0.0255743	0.0101536	0	0.0256338	0.0523648	0.0644011	0	0.0237675	0.0426789	0.0345236	0.114192	0.029586	0.0425139	0.0182989	0.0407771	0.0144366	0.0210437	0.0284713	0	0.0368084	0	0.0216426	0.0374561	0	0.0522428	0.00658999	0.00936835	0
PHLDB2	0.0111796	0.024973	0.0154573	0.042835	0.00456794	0.0159553	0.00898186	0.00507121	0.00680691	0	0.00546536	0.0139721	0	0	0.00193559	0	0	0.0580639	0.00493761	0.00209847	0.00242741	0.00229975	0	0.0277504	0.00787044	0.0205058	0	0.0178985	0.0146628	0.0161594	0.0235948	0.0158849	0.0120334	0.00564179	0	0	0.00232037	0.00531008	0	0.0218012	0.0129121	0.0142552	0.0196036	0.0350118	0.010225	0	0	0
ABHD10	0.166571	0.0507614	0.127404	0.173687	0.12572	0.192589	0.167422	0.116993	0.103624	0.0935782	0.111686	0.0646762	0.172733	0.130794	0.0823633	0.155189	0	0.0906976	0.188665	0.0548818	0.102975	0.0973018	0.121533	0.102687	0.122418	0.104734	0	0.067503	0.138747	0.112726	0.120033	0.138114	0.100745	0.0792157	0.102446	0.0603656	0.0722659	0.103862	0	0.119445	0.129645	0.083141	0.16887	0.103181	0.158292	0.0241928	0.210917	0
TAGLN3	0.354377	0.39606	0.300727	0.541807	0.484797	0.502814	0.382085	0.372162	0.40108	0.354718	0.425051	0.3035	0.587662	0.395154	0.304501	0.380512	0	0.370115	0.496761	0.293803	0.356641	0.235751	0.425715	0.173386	0.547357	0.336822	0	0.385625	0.562495	0.483508	0.374785	0.37066	0.266718	0.249308	0.317802	0.394977	0.287576	0.394089	0	0.363866	0.567448	0.445408	0.491515	0.588084	0.4801	0.214192	0.105731	0
TMPRSS7	0.0475087	0.0171404	0.0606632	0.118473	0.0577066	0.0378166	0.0197834	0.0403314	0.104056	0.0508635	0.0554737	0.0214647	0.0958807	0.0437047	0.0148992	0.0593997	0	0.0766601	0.045176	0.0520226	0.0532858	0.00480224	0.128285	0.0170554	0.122002	0.0399247	0	0.041571	0.0362738	0.0517286	0.0500011	0.0146645	0.0365097	0.0506245	0.0105816	0.0346255	0.0613726	0.0171282	0	0.0617981	0.0157843	0.054837	0.025022	0.122559	0.02617	0.00987779	0.0733976	0
C3orf52	0.0401724	0.0319246	0.060373	0.0475548	0.103811	0.00765576	0.118217	0.0745744	0.0883642	0.0569022	0.0280512	0.0333186	0.0957089	0.0639264	0.026296	0.0181709	0	0.0369329	0.025896	0.0432553	0.0531942	0.00896437	0.104511	0.0110709	0.0527937	0.0389369	0	0.0452709	0.0764079	0.0279929	0.0538558	0.0279061	0.0328443	0.0192888	0.0135263	0.0550976	0.0357318	0.0566769	0	0.0738225	0.0346866	0.0363926	0.0112335	0.25158	0.0298433	0.0564764	0.129781	0
GCSAM	0	0	0	0	0	0	0	0	0.00347798	0	0	0	0	0	0	0.00317918	0	0	0	0	0.00178497	0	0	0	0	0	0	0	0	0	0.00377562	0	0	0	0	0	0	0	0	0	0	0	0	0	0	0	0	0
SLC9C1	0.0271494	0.00663049	0.0307572	0.140118	0.187592	0.0364306	0.0575916	0.00653258	0.0467035	0.0033945	0.00121592	0.00752286	0.0239509	0.0961325	0.0169153	0.0224517	0	0.0394294	0.0255523	0.0339694	0.0208513	0.0226312	0	0.0454914	0.0170415	0.00835362	0	0.00562785	0.108303	0.031899	0.00332462	0.0131302	0.0127127	0.0253298	0	0.0207345	0.0451981	0.0610763	0	0.0185968	0.0378507	0.0453609	0.0334826	0	0	0.047542	0	0
CD200	0.385428	0.516151	0.278318	0.42499	0.474836	0.339001	0.38258	0.300629	0.295381	0.262768	0.269743	0.293841	0.527055	0.193326	0.303785	0.410401	0	0.463459	0.422274	0.324154	0.319298	0.265079	0.0500663	0.205064	0.317841	0.419367	0	0.39492	0.456722	0.386252	0.298893	0.216095	0.236197	0.123328	0.312984	0.316717	0.258232	0.266101	0	0.405862	0.386573	0.393493	0.430296	0.529699	0.343617	0.241468	0.164879	0
BTLA	0.0120324	0.00663049	0.0186226	0.0182221	0.0324043	0	0	0.00657082	0	0	0	0	0	0	0	0.0111385	0	0	0	0	0	0.0031118	0	0	0.00920605	0.00637894	0	0.0051162	0.0194516	0.0116614	0	0.00772545	0.00364936	0	0.0140939	0	0.00314631	0.00342884	0	0	0	0.00777154	0.020658	0	0.0116139	0	0	0
ATG3	0.0928727	0.0551012	0.0855808	0.0795192	0.152029	0.0964572	0.0887015	0.1041	0.0548738	0.021074	0.0852983	0.0286087	0.038645	0.134273	0.046874	0.104075	0	0.0653845	0.127164	0.0818888	0.0930141	0.0963965	0.184003	0.0723386	0.101933	0.059789	0	0.0744177	0.0713337	0.0662037	0.096725	0.0739051	0.0944237	0.155204	0.0859301	0.0554685	0.079969	0.114879	0	0.0902379	0.0954277	0.0359521	0.127286	0.116948	0.0839444	0.128114	0.0136386	0
SLC35A5	0.186615	0.161382	0.130041	0.237335	0.0964157	0.1829	0.135207	0.181552	0.122578	0.104344	0.113138	0.0735901	0.18311	0.117124	0.107487	0.135324	0	0.188344	0.166853	0.0702845	0.0918602	0.164668	0.0500663	0.0922104	0.0784046	0.199309	0	0.0883515	0.208457	0.140551	0.089805	0.175662	0.12239	0.0970896	0.104629	0.048532	0.108225	0.0959813	0	0.103245	0.160631	0.188014	0.202395	0.196571	0.137008	0.0886653	0.0944703	0
CCDC80	0	0	0.000827513	0.00791381	0	0	0	0.00651952	0.00897289	0.00158043	0	0.00412659	0	0.0178717	0	0	0	0	0.00769277	0.0104063	0.00375557	0	0	0	0.00109949	0	0	0.019422	0.00955163	0	0.00381989	0	0.00157632	0	0.00634332	0.0302081	0	0.0059599	0	0	0	0	0	0	0.00426929	0.0193972	0	0
CD200R1L	0	0	0	0	0	0	0	0	0	0	0	0	0	0	0	0	0	0	0.00280426	0	0	0	0	0	0	0	0	0	0	0	0.00600205	0	0.00105322	0	0	0	0	0	0	0	0	0	0	0	0	0	0	0
CD200R1	0.0223911	0.047653	0.0372647	0.026102	0.0360125	0.0773147	0.00797627	0.0238223	0.0519928	0.0593006	0.0515804	0.0312352	0.0343238	0.0140244	0.0286142	0.0551404	0	0	0.0562784	0.0203817	0.0744778	0.0371848	0.294935	0.0207707	0.0535721	0.0158294	0	0.0103201	0.115011	0.0179926	0.0227306	0.0981126	0.0433055	0.0122602	0.0388463	0.0551724	0.0479603	0.0321791	0	0.077709	0.0296744	0.0487995	0.0749176	0.091735	0.0384205	0.038802	0.0223945	0
GTPBP8	0.132067	0.119376	0.0863981	0.118638	0.14906	0.084642	0.242691	0.0920092	0.0583353	0.118813	0.0769848	0.0683453	0.0211833	0.0756204	0.0790784	0.0944096	0	0.212041	0.135159	0.0955418	0.12763	0.0712321	0	0.081426	0.109649	0.0659838	0	0.106409	0.117036	0.0540418	0.121011	0.0841147	0.0616728	0.174658	0.0765645	0.0345989	0.107767	0.119766	0	0.0546801	0.134242	0.128091	0.13362	0.0372909	0.0620844	0.041096	0	0
NEPRO	0.188175	0.19562	0.218478	0.313596	0.288502	0.27377	0.161642	0.229999	0.186557	0.129032	0.173884	0.0967555	0.146219	0.297963	0.185594	0.208599	0	0.312676	0.297796	0.246843	0.236255	0.199958	0	0.13113	0.171474	0.22059	0	0.299043	0.313268	0.232808	0.178061	0.210521	0.153348	0.205337	0.126995	0.183011	0.211609	0.242788	0	0.231628	0.191903	0.188821	0.343503	0.0856968	0.155366	0.212791	0.160131	0
BOC	0.0030681	0.0151482	0.0244862	0.00694691	0.0299594	0.0202078	0.00826338	0.0193981	0.0129831	0.00377529	0.00692238	0.00389877	0.030103	0	0.0393611	0.0453924	0	0.0218653	0.00374301	0.0143711	0	0.01106	0	0.0148674	0.0246047	0.00171066	0	0.00663543	0.0484593	0.0199235	0.0117763	0.0253093	0.0124709	0.0193942	0.0320762	0.0122225	0.00415324	0.0348614	0	0.0539947	0	0.0347467	0.034379	0.0350118	0.0204802	0	0	0
CFAP44	0.349232	0.536782	0.296177	0.440696	0.444528	0.407541	0.338438	0.330822	0.278087	0.296761	0.297945	0.259797	0.60172	0.333225	0.236206	0.262006	0	0.35643	0.372297	0.351883	0.328135	0.292316	0.64202	0.165888	0.264564	0.436743	0	0.490735	0.279029	0.47644	0.315788	0.24707	0.274149	0.262887	0.312841	0.267929	0.281475	0.323309	0	0.275788	0.508796	0.36505	0.401356	0.411157	0.309036	0.207692	0.0935508	0
SPICE1	0.265781	0.276656	0.216542	0.275198	0.251477	0.325197	0.249963	0.230072	0.216951	0.189351	0.171186	0.127938	0.322302	0.189505	0.205149	0.176608	0	0.316232	0.243976	0.190123	0.216987	0.203445	0.346914	0.163452	0.226857	0.325703	0	0.211069	0.39009	0.390297	0.224936	0.252411	0.225775	0.159203	0.233163	0.262837	0.259006	0.232133	0	0.278494	0.328407	0.280435	0.318587	0.209985	0.203918	0.197376	0.157749	0
SIDT1	0.599423	0.848961	0.417314	0.550891	0.763288	0.407265	0.414747	0.58553	0.375154	0.484041	0.460627	0.3824	0.904618	0.440833	0.517453	0.457455	0	0.504082	0.572686	0.470576	0.496954	0.466972	0.570625	0.473362	0.454695	0.682981	0	0.615674	0.780641	0.69499	0.490947	0.358994	0.417846	0.337017	0.486601	0.513861	0.403648	0.372208	0	0.452084	0.677291	0.648513	0.702705	0.816559	0.429713	0.408086	0.506344	0
USF3	0.2855	0.214254	0.203792	0.313571	0.398524	0.228662	0.238562	0.204422	0.177148	0.249477	0.184831	0.18017	0.320243	0.190968	0.198575	0.194428	0	0.280956	0.293616	0.210875	0.192787	0.187591	0.214983	0.12773	0.233752	0.217967	0	0.3431	0.342661	0.188753	0.196909	0.22322	0.198892	0.270685	0.230569	0.161828	0.232057	0.254281	0	0.291434	0.195111	0.289664	0.260658	0.347678	0.266829	0.195995	0.160472	0
NAA50	0.341438	0.35831	0.239536	0.365765	0.314996	0.372313	0.341741	0.292834	0.190786	0.286297	0.250203	0.211165	0.380376	0.259911	0.224053	0.282462	0	0.272788	0.307935	0.264044	0.293508	0.221634	0.426036	0.199682	0.292176	0.371982	0	0.321889	0.384817	0.341652	0.285663	0.288901	0.213984	0.161637	0.279218	0.191011	0.19787	0.267979	0	0.282579	0.354464	0.276976	0.361834	0.543625	0.275096	0.195234	0.100495	0
ATP6V1A	0.39488	0.432559	0.268974	0.508027	0.602012	0.411346	0.359641	0.311265	0.258053	0.285123	0.303264	0.182243	0.71567	0.29791	0.308985	0.268604	0	0.507118	0.35713	0.380711	0.251596	0.281545	0.735818	0.201972	0.330506	0.472403	0	0.430724	0.600675	0.574749	0.358131	0.237721	0.278584	0.201934	0.350768	0.274519	0.215243	0.310404	0	0.304339	0.59715	0.436811	0.525912	0.568232	0.391861	0.208341	0.21279	0
GRAMD1C	0.27534	0.257317	0.240952	0.33584	0.279171	0.283469	0.128152	0.244241	0.218604	0.19688	0.21563	0.156673	0.29782	0.261956	0.146881	0.331075	0	0.272814	0.266337	0.284276	0.220714	0.156477	0.52821	0.122676	0.25142	0.24303	0	0.285666	0.416753	0.329828	0.197946	0.300521	0.189785	0.210552	0.123823	0.159054	0.195133	0.194949	0	0.238738	0.380604	0.258686	0.335686	0.341217	0.19083	0.134942	0.279373	0
ZDHHC23	0.238616	0.395748	0.242659	0.33792	0.336807	0.328182	0.340073	0.300427	0.245028	0.219931	0.189335	0.222706	0.485806	0.392504	0.244121	0.300887	0	0.239818	0.313304	0.304202	0.253369	0.168086	0.248303	0.141353	0.273458	0.258318	0	0.365245	0.45339	0.368656	0.200317	0.234969	0.222663	0.318658	0.175665	0.284797	0.23454	0.248721	0	0.256285	0.5403	0.227222	0.411127	0.232109	0.297193	0.114445	0.193277	0
CCDC191	0.209607	0.214884	0.23705	0.333882	0.313526	0.402206	0.180016	0.28697	0.205675	0.191087	0.260592	0.208777	0.329967	0.235341	0.274533	0.318305	0	0.401587	0.278243	0.239561	0.297003	0.208636	0	0.130378	0.179421	0.207656	0	0.300295	0.490547	0.293447	0.199899	0.260447	0.238266	0.172413	0.193721	0.185981	0.191375	0.14917	0	0.285651	0.323405	0.229178	0.389522	0.15828	0.19108	0.128789	0.11369	0
QTRT2	0.214107	0.261965	0.17419	0.290122	0.2666	0.287635	0.229813	0.225553	0.17947	0.106957	0.190822	0.247367	0.264252	0.262025	0.160766	0.223807	0	0.316479	0.264373	0.227369	0.289053	0.225236	0.591335	0.118957	0.170439	0.214121	0	0.161473	0.302212	0.27873	0.218296	0.29366	0.161139	0.147088	0.282497	0.184473	0.129688	0.143329	0	0.216553	0.263956	0.220349	0.40248	0.0944442	0.180072	0.17294	0.122497	0
DRD3	0	0.0197249	0.0151718	0.0157815	0.0257599	0.00449545	0	0.00892499	0.00312049	0.00480215	0.00338816	0.00489929	0	0.0172988	0	0.00783901	0	0	0.0156981	0.0163693	0.000933217	0	0	0.00600192	0	0.00331333	0	0	0.00956516	0.0169679	0.0217707	0.00408114	0.00739936	0	0.00911454	0	0.00476406	0.0013343	0	0.0227974	0	0	0.0324717	0	0	0	0	0
TIGIT	0	0	0.00160994	0.00253541	0	0	0	0	0.00279978	0	0.00923955	0	0	0	0.00240395	0	0	0	0	0	0	0.00274665	0	0.00606534	0.00104549	0	0	0	0.0116223	0	0	0.0100456	0	0	0	0	0	0	0	0.00293563	0	0	0.0182153	0	0	0	0	0
ZBTB20	0.439446	0.522554	0.357102	0.463985	0.498658	0.563287	0.396301	0.459625	0.34817	0.375844	0.346042	0.326104	0.812093	0.30555	0.413106	0.245906	0	0.514266	0.478407	0.409363	0.344487	0.358791	0.48449	0.316503	0.485235	0.505955	0	0.650525	0.64299	0.530321	0.294008	0.364793	0.349414	0.38214	0.467127	0.437647	0.315336	0.300244	0	0.416069	0.517788	0.482696	0.597346	0.524012	0.403664	0.202367	0.42056	0
GAP43	0.445587	0.491808	0.291873	0.547688	0.468693	0.290622	0.281319	0.227548	0.33426	0.414312	0.334077	0.356119	0.73238	0.344299	0.330871	0.189574	0	0.694157	0.483874	0.462565	0.30674	0.281986	0.454041	0.130781	0.402487	0.503474	0	0.534196	0.685968	0.575115	0.320532	0.333817	0.290803	0.340544	0.305008	0.378719	0.341665	0.309296	0	0.390523	0.644969	0.401297	0.486153	0.817755	0.470184	0.256235	0.0996329	0
LSAMP	0.0284092	0.0424737	0.0410558	0.0483184	0.0275785	0.0421011	0.0484908	0.0387177	0.0273377	0.0520941	0.0254366	0.0268972	0.0316739	0.0469116	0.0340133	0.0570133	0	0.0494606	0.0319131	0.0288651	0.0288214	0.0383828	0.0360485	0.0234496	0.0335289	0.0356139	0	0.0328353	0.0495096	0.0722053	0.0430168	0.0318157	0.0399525	0.0322431	0.034636	0.0290553	0.0337446	0.0398906	0	0.0428448	0.0500334	0.0377634	0.055648	0.0589938	0.0337181	0.0139119	0.011575	0
IGSF11	0.341346	0.232219	0.312477	0.282727	0.314266	0.351925	0.317959	0.278343	0.232448	0.255844	0.227176	0.272095	0.307324	0.204202	0.145752	0.206574	0	0.249553	0.256543	0.27482	0.132004	0.287049	0.238787	0.143152	0.192305	0.355797	0	0.263881	0.240893	0.35639	0.275695	0.148479	0.259377	0.313639	0.234525	0.209054	0.262134	0.257603	0	0.470844	0.24982	0.276649	0.357926	0.261866	0.264188	0.211246	0.20086	0
AC083800.1	0.0188712	0	0.0100743	0.00212993	0.0308716	0.024984	0.00895938	0.00368144	0.00294622	0	0.00446886	0	0	0	0	0.0110603	0	0	0	0	0.00302984	0.00511869	0	0.00460884	0	0.00425585	0	0.00569868	0	0.0111955	0	0	0.0019906	0	0.00140277	0	0	0.00657048	0	0.00294966	0	0	0	0	0	0	0	0
UPK1B	0	0	0.00525727	0.0394667	0.0174159	0.0166407	0	0.0116401	0.0203839	0.00137115	0	0	0	0.0207604	0.0113956	0.011536	0	0	0.0274711	0	0	0.00624359	0	0.0233714	0	0.000735567	0	0.0206468	0.0113092	0.00414474	0.00575465	0.0132109	0.00249442	0.00304218	0	0	0.00424784	0.0143668	0	0.0152765	0	0	0.0449254	0	0	0.0179109	0.00936835	0
B4GALT4	0.0980155	0.10673	0.110298	0.183713	0.170833	0.0467999	0.103593	0.114512	0.101172	0.0936972	0.104779	0.0901971	0.0459922	0.0769281	0.069116	0.0591749	0	0.197061	0.146062	0.0766095	0.125157	0.146121	0	0.11248	0.0798781	0.0997881	0	0.0322939	0.0694851	0.1649	0.111721	0.10008	0.0975347	0.0515855	0.0888524	0.0529728	0.134923	0.103211	0	0.104143	0.124733	0.0728071	0.216172	0.115709	0.0719077	0.0606809	0.0458838	0
ARHGAP31	0	0.0472427	0.0194072	0.033845	0.0561931	0.0108459	0.0177242	0.0116075	0.0248208	0	0	0.023995	0	0.00825119	0.0042694	0.0317792	0	0.0392419	0.0183292	0.00380086	0.0076031	0.0214765	0	0.0277504	0.00841094	0.0120025	0	0	0.0183599	0.0191013	0.00406328	0.00934564	0.00603688	0	0	0.110728	0.0289534	0.0334619	0	0.0192689	0.078567	0.0104686	0.025682	0.0424613	0.00796243	0	0	0
TMEM39A	0.135662	0.0714278	0.111206	0.163182	0.145131	0.11707	0.221717	0.122329	0.0859036	0.0901398	0.0878755	0.0633721	0.0388619	0.116147	0.0853093	0.105043	0	0.0798802	0.0832998	0.115466	0.131585	0.0888223	0	0.0362494	0.0770549	0.0888979	0	0.109555	0.190076	0.107613	0.0983154	0.173498	0.10865	0.0388042	0.0628556	0.120975	0.0750637	0.117995	0	0.0781252	0.0314866	0.0434537	0.122463	0.0226248	0.109194	0.0408151	0.116859	0
POGLUT1	0.158211	0.131791	0.148063	0.203931	0.251755	0.14588	0.202844	0.185215	0.13863	0.124462	0.13696	0.0862948	0.0838417	0.135037	0.178509	0.26984	0	0.148015	0.173808	0.16483	0.162157	0.169443	0.17784	0.106473	0.132829	0.156149	0	0.135435	0.255136	0.259365	0.186935	0.180885	0.124259	0.0915946	0.11539	0.093421	0.250634	0.161609	0	0.167544	0.269595	0.144109	0.288646	0	0.190141	0.0691219	0.165343	0
TIMMDC1	0.166392	0.158308	0.127646	0.207863	0.150023	0.194043	0.238741	0.198627	0.137613	0.112773	0.103399	0.114414	0.152542	0.238672	0.132189	0.217381	0	0.154148	0.160718	0.147874	0.168957	0.138253	0.391093	0.11758	0.151756	0.178309	0	0.210848	0.18083	0.163736	0.154602	0.156744	0.158775	0.117099	0.221673	0.114806	0.142099	0.153495	0	0.219724	0.223053	0.122946	0.164507	0	0.149695	0.0893753	0.133114	0
CD80	0.00711333	0	0.00120828	0.0193771	0.00609553	0.0100361	0	0.0117887	0	0	0.00082921	0.00194732	0	0	0.00360227	0	0	0.00895589	0.01301	0	0.00952624	0	0	0	0	0	0	0	0.0149733	0.00629419	0.00201373	0.0123773	0.00529689	0	0.0229451	0	0.00627111	0.00375542	0	0	0	0	0.0126109	0.0191667	0.0184237	0	0	0
ADPRH	0	0.00255152	0.00215213	0	0	0	0	0.00643459	0.00450736	0	0	0	0	0	0.00608943	0	0	0.00375307	0	0	0.00508579	0.000526817	0	0	0	0	0	0	0	0	0	0	0	0.0100931	0	0	0	0	0	0	0	0	0	0	0	0	0	0
PLA1A	0	0	0	0	0	0.0035096	0	0.00510681	0	0	0	0	0	0	0	0.0481115	0	0	0.0087217	0	0	0	0	0	0	0	0	0	0.00462354	0.00471157	0	0.00482562	0.00445081	0	0	0	0.00723946	0.00115206	0	0	0	0.0119272	0	0	0	0.015463	0	0
POPDC2	0.00163571	0	0.0132599	0	0.0133137	0.00517198	0.0107227	0.0280216	0.00850558	0.00982296	0.00309364	0	0.0338698	0.0488646	0.0114422	0.00706478	0	0	0.00323732	0	0.00843691	0.00507409	0	0.00597608	0.00195094	0.00932831	0	0	0	0.00826515	0.0169744	0.00642468	0.0101995	0.0120914	0.00323334	0	0.00594124	0.023654	0	0.0165481	0	0.0044616	0.00237762	0.0293218	0	0.0447106	0.0189426	0
COX17	0.0546871	0.01218	0.0562759	0.0581134	0.0864413	0.084047	0.185406	0.0890638	0.0507432	0.0528048	0.0357915	0.0560062	0.0392861	0.0290032	0.0530698	0	0	0.0821216	0.0622598	0.0161777	0.0786861	0.0385576	0	0.024978	0.0611517	0.0930797	0	0.0602418	0.0951025	0.0651334	0.0465639	0.0210961	0.0352814	0.0328202	0.0472529	0.0402108	0.113161	0.073383	0	0.0640866	0.0919331	0.00838383	0.0993451	0.180535	0.164626	0.0777795	0.010535	0
MAATS1	0.339986	0.264031	0.196528	0.202611	0.233729	0.23263	0.224563	0.23816	0.165663	0.176487	0.175065	0.125062	0.356562	0.220401	0.184672	0.202999	0	0.149661	0.247332	0.186624	0.189981	0.177183	0.23419	0.108795	0.181965	0.294375	0	0.239407	0.229721	0.239071	0.25744	0.199392	0.185988	0.226281	0.157828	0.150443	0.13633	0.168501	0	0.277989	0.331425	0.226801	0.275753	0.336238	0.15874	0.114825	0.287773	0
NR1I2	0	0.0220719	0.0107731	0.0139984	0.0102597	0.00599631	0	0.00650925	0.000860309	0.00582986	0.00454685	0.00638219	0.0343238	0.00887276	0.0087188	0.0267967	0	0	0.0161252	0.0121888	0.00216402	0.0123678	0	0	0.00603873	0.00171672	0	0.00929281	0.00263731	0.00688089	0.00332462	0.0155829	0.00743842	0	0	0.000824399	0.0194769	0.0072165	0	0.0040547	0	0.0183959	0.0295718	0	0.0132886	0	0	0
GSK3B	0.476641	0.539239	0.222318	0.512366	0.380293	0.279711	0.200251	0.193634	0.286917	0.336264	0.246279	0.23933	0.741675	0.180437	0.366871	0.299153	0	0.620955	0.391458	0.326052	0.271201	0.223996	0.713001	0.187166	0.318868	0.453903	0	0.381918	0.576733	0.381186	0.294234	0.208516	0.189513	0.386596	0.433172	0.340912	0.234689	0.250376	0	0.265344	0.401752	0.390497	0.448145	0.864202	0.397918	0.192892	0.115467	0
GPR156	0.0504356	0.0372871	0.0143059	0.0239673	0.0290416	0.00863189	0	0.0215659	0.0278417	0.064286	0.0164924	0.004965	0	0.0650777	0.0504596	0.0247667	0	0.0422021	0.00976876	0.0368891	0.030773	0.0436595	0.165313	0.0454762	0.0248349	0.0182351	0	0.0201053	0.0200028	0.029029	0.000996621	0.0382611	0.0245527	0.00616053	0.0388917	0.072983	0.00487864	0	0	0.0308443	0	0.0127882	0.0466051	0	0.00272798	0.0649018	0	0
LRRC58	0.219563	0.234628	0.178597	0.217631	0.190379	0.195234	0.280087	0.204962	0.180589	0.124264	0.139541	0.168003	0.180472	0.145076	0.204792	0.191654	0	0.269714	0.227658	0.171932	0.174061	0.179734	0.216562	0.112789	0.193899	0.191289	0	0.240718	0.235313	0.228984	0.187326	0.218189	0.166216	0.171356	0.184887	0.132075	0.181809	0.196251	0	0.239932	0.283881	0.276966	0.249983	0.164296	0.191908	0.0705942	0.106213	0
FSTL1	0.0117289	0.019048	0.0186804	0.0203863	0.0143466	0.00389107	0	0.0068696	0.0291953	0.0148473	0.0179364	0.0324636	0.0297621	0.0249939	0.0302535	0.00783901	0	0.0515686	0.00397092	0.00130275	0.0197489	0.0384472	0	0.0103651	0.0157146	0.0151667	0	0.0512972	0.0629212	0.0475138	0.0167539	0.0169598	0.0290914	0.0518247	0.0263708	0	0.0118286	0.020059	0	0.0122344	0.0345875	0.0584934	0	0	0.0466694	0.00814725	0.0291615	0
NDUFB4	0.12172	0.128671	0.141347	0.252313	0.254331	0.172012	0.420172	0.217345	0.124866	0.082141	0.0604902	0.0657348	0.188096	0.259387	0.170701	0.154736	0	0.238162	0.233262	0.100623	0.136252	0.124929	0.141124	0.106928	0.115851	0.112802	0	0.234446	0.287881	0.118554	0.137911	0.152369	0.119837	0.0991046	0.137245	0.0590303	0.213204	0.193451	0	0.119867	0.151792	0.153986	0.259609	0.214272	0.230314	0.144655	0.0231698	0
HGD	0	0	0.00551959	0.0186159	0.0356951	0	0	0.0131983	0.00963574	0	0.00428528	0	0.0295494	0	0.00102938	0.0199792	0	0	0.0107347	0	0.0039583	0.00216096	0	0	0.0089146	0.0164128	0	0.012947	0.0419849	0.0430647	0.00811332	0.00815792	0.00722397	0.00616053	0.00395235	0.00507884	0.00636458	0	0	0.00903151	0	0	0.00272745	0	0	0.00530006	0	0
RABL3	0.149866	0.139111	0.107366	0.169743	0.142953	0.129862	0.0873028	0.0994716	0.109567	0.118499	0.0860695	0.0499722	0.135909	0.204448	0.11807	0.114508	0	0.161539	0.146447	0.13643	0.112681	0.0926341	0.140686	0.089718	0.124239	0.102258	0	0.217054	0.123568	0.0664682	0.0608815	0.0961053	0.0766625	0.0282971	0.105254	0.110346	0.0552884	0.0794675	0	0.088346	0.224833	0.0714183	0.181951	0.0424613	0.0762631	0.0516086	0.127738	0
GTF2E1	0.0436934	0.0186073	0.0351236	0.0541392	0.0663517	0.0418003	0.0531479	0.0867844	0.0173571	0.0430375	0.0545013	0.040049	0.0597671	0.064043	0.0134112	0.0434622	0	0.0252201	0.0518336	0.0356595	0.0664624	0.0293726	0	0.0189754	0.035398	0.0761433	0	0.0619049	0.0448593	0.00714334	0.0274453	0.0417016	0.0318831	0.0313874	0.0976248	0.0523978	0.0400707	0.0301073	0	0.0288187	0.0825302	0.0292164	0.0559917	0.105103	0.0872244	0.0803839	0.0352622	0
STXBP5L	0.119249	0.170618	0.119673	0.18601	0.112418	0.175324	0.153713	0.263817	0.119385	0.139479	0.135721	0.110188	0.387227	0.0765665	0.0995385	0.183363	0	0.182831	0.248421	0.166197	0.115231	0.117552	0.267765	0.0785604	0.13143	0.131341	0	0.284478	0.174613	0.281889	0.163539	0.108846	0.113107	0.177296	0.199425	0.176755	0.106477	0.218539	0	0.125822	0.184674	0.141747	0.149849	0.256523	0.16224	0.130551	0.0785619	0
POLQ	0.0509223	0.0832476	0.109889	0.0886879	0.216545	0.0857424	0.0244989	0.129924	0.0911475	0.0280219	0.0434275	0.0333326	0.0420927	0.213527	0.0228509	0.117852	0	0.109312	0.104382	0.0811867	0.124516	0.1573	0	0.125869	0.0123908	0.111267	0	0.0343674	0.1518	0.0730449	0.0513298	0.215599	0.0563775	0.0264216	0.0770903	0.0447193	0.0875636	0.0543679	0	0.0914817	0.0163725	0.0528795	0.21116	0.0676526	0.057102	0.0402238	0.0139832	0
ARGFX	0.00168181	0	0.0129772	0.00750103	0	0	0	0	0.00400565	0	0	0	0	0	0.00332113	0	0	0	0.0118626	0.00400741	0	0.00579396	0	0.0113367	0	0	0	0.0138404	0.019935	0.0120093	0.0149362	0.00666335	0.00384642	0.0193085	0.00149544	0	0.0237487	0.00339893	0	0	0	0.0114683	0.0236521	0	0.00782325	0.025825	0	0
FBXO40	0.163102	0.0437105	0.145993	0.133012	0.0212424	0.159984	0.28661	0.1745	0.101273	0.053996	0.108968	0.0991002	0.264796	0.124433	0.185143	0.151641	0	0.0673786	0.219749	0.143509	0.0765961	0.12453	0	0.0529368	0.134856	0.0958733	0	0.181434	0.254268	0.214804	0.159526	0.123647	0.149025	0.118224	0.248698	0.0961212	0.155881	0.120169	0	0.133179	0.187211	0.174894	0.136085	0.188627	0.144137	0.0553017	0.0786392	0
HCLS1	0.0709578	0.0421706	0.0077572	0.0270031	0.0355814	0.0437932	0.025429	0.0268976	0.016949	0.04031	0.0131879	0.0138829	0	0	0.0051464	0.0255237	0	0.0156878	0.0045699	0.0266091	0.0464408	0.0410048	0	0.0211837	0.030983	0.0290905	0	0.00694173	0.024449	0	0.0101741	0.0161787	0.0307401	0.0637807	0.0197057	0.021264	0.0189632	0.044992	0	0	0.0182894	0.00953684	0.0509499	0.0475819	0.0228775	0.0200529	0	0
GOLGB1	0.586767	0.597646	0.292778	0.546556	0.490564	0.392383	0.309863	0.251008	0.263293	0.246778	0.287961	0.291507	0.65515	0.324924	0.281056	0.32374	0	0.637989	0.343112	0.410751	0.228605	0.275683	0.708767	0.168945	0.359204	0.496191	0	0.521369	0.558608	0.577739	0.315872	0.201635	0.239807	0.25641	0.393882	0.388339	0.236875	0.304069	0	0.37218	0.553099	0.43464	0.492901	1.01746	0.42456	0.196754	0.210331	0
IQCB1	0.403407	0.485001	0.251609	0.419745	0.518547	0.423125	0.336555	0.312087	0.305612	0.352442	0.296796	0.213299	0.570042	0.484675	0.335241	0.299937	0	0.650528	0.412908	0.353701	0.285311	0.248325	0.343797	0.0959112	0.368699	0.538909	0	0.451966	0.570888	0.453484	0.269235	0.330793	0.2796	0.256901	0.337618	0.369695	0.292245	0.341544	0	0.402737	0.459771	0.388713	0.605811	0.602621	0.326068	0.257124	0.237636	0
EAF2	0.301284	0.188232	0.216186	0.181889	0.191514	0.15264	0.129808	0.156851	0.11779	0.147632	0.217369	0.121952	0.293439	0.179411	0.211968	0.14978	0	0.251112	0.203136	0.240042	0.189618	0.238545	0	0.11467	0.177186	0.223341	0	0.219956	0.308672	0.237545	0.204043	0.241247	0.188457	0.128293	0.262318	0.142571	0.227156	0.121416	0	0.270119	0.20421	0.271724	0.328309	0.116208	0.263261	0.122306	0.0610754	0
SLC15A2	0.28051	0.0737491	0.175314	0.181966	0.230013	0.208478	0.251616	0.172396	0.116943	0.101917	0.249212	0.106243	0.291246	0.0840013	0.224156	0.0945363	0	0.142509	0.179657	0.181726	0.173547	0.202407	0.414802	0.159756	0.121605	0.176793	0	0.239765	0.310938	0.169447	0.129438	0.2644	0.166865	0.167053	0.234047	0.158677	0.217275	0.149135	0	0.17961	0.148792	0.1681	0.245663	0.145965	0.299318	0.176185	0.0889788	0
ILDR1	0	0.00400202	0.00421931	0.00466938	0	0	0	0	0.00296569	0	0	0	0	0	0	0	0	0	0	0	0.00325849	0	0	0	0.00400586	0	0	0	0.0112489	0	0	0.00772545	0.00198832	0	0	0	0	0	0	0.00475924	0	0	0	0	0	0	0	0
CD86	0	0	0	0	0	0	0	0.00905882	0	0	0.0013322	0	0	0	0	0	0	0	0	0.00329958	0	0.00659493	0.128285	0	0.00310168	0	0	0.00907329	0	0.00974059	0	0.0229766	0	0	0.00634798	0	0.00132335	0.00255039	0	0.00185447	0	0	0	0	0.00533932	0	0	0
CASR	0.00373276	0	0.00384791	0	0.00637504	0	0	0	0	0	0	0	0	0	0	0.0116843	0	0	0	0	0.00361724	0.0017131	0	0	0	0.00564984	0	0	0	0	0	0.00477094	0.00183295	0.00432552	0	0	0	0	0	0	0	0	0.00390187	0	0	0	0	0
CSTA	0	0	0	0	0	0	0.0154875	0	0.001515	0	0	0.00197376	0	0	0	0	0	0	0	0	0	0.00348449	0	0	0	0	0	0	0	0	0	0.022556	0.00065394	0	0	0	0	0	0	0.00395004	0	0.00835754	0	0	0	0.00658999	0	0
CCDC58	0.0719381	0.0677484	0.0802476	0.226437	0.109257	0.109741	0.103657	0.127895	0.0732556	0.0372042	0.0962023	0.105228	0.0711848	0.133347	0.0980987	0.0736637	0	0.141634	0.119867	0.142585	0.102642	0.109313	0.254281	0.0614533	0.0571697	0.101293	0	0.0872471	0.12522	0.121017	0.0329624	0.078106	0.0950733	0.0520391	0.105732	0.0988296	0.100922	0.0881005	0	0.0836686	0.0773755	0.0664338	0.137728	0.0417738	0.0689646	0.0921389	0.058761	0
FAM162A	0.323786	0.320108	0.255871	0.300014	0.348453	0.302335	0.431007	0.307145	0.225451	0.197354	0.231157	0.258194	0.499369	0.309594	0.174571	0.221098	0	0.363865	0.318812	0.292198	0.214926	0.179537	0.280732	0.0929114	0.290009	0.431048	0	0.362861	0.373348	0.305337	0.260654	0.285629	0.20484	0.205834	0.294164	0.214604	0.295435	0.242838	0	0.322488	0.243601	0.219607	0.305868	0.463198	0.286279	0.221367	0.234592	0
WDR5B	0.00355528	0.0172864	0.00796145	0	0.0147114	0	0.0140263	0.0123117	0.00176253	0	0.00234394	0.0051643	0	0	0	0	0	0	0.0266065	0	0.00676118	0.00515716	0	0	0.00400586	0.00674545	0	0	0	0	0.0102053	0	0.00418808	0.00377344	0.00284369	0.000824399	0.00798042	0.0107306	0	0.0124126	0.0112229	0	0.00237762	0	0.00709116	0.00428712	0	0
KPNA1	0.34688	0.385812	0.29245	0.527379	0.478655	0.386541	0.392974	0.304404	0.290157	0.316455	0.281633	0.263592	0.553801	0.41742	0.351021	0.422798	0	0.405062	0.390148	0.330157	0.330884	0.218437	0.619884	0.139427	0.330058	0.473676	0	0.428862	0.551128	0.448065	0.331316	0.232282	0.239436	0.198951	0.346634	0.274591	0.209271	0.298809	0	0.339086	0.435058	0.415941	0.486843	0.547879	0.268504	0.166539	0.227921	0
PARP9	0	0.0039545	0.0133296	0.00718598	0.00560306	0.0115149	0.0178814	0.0207843	0.00242696	0	0.00172073	0	0	0.0161705	0.0154095	0.0353442	0	0.0186948	0.0049792	0	0	0.0118112	0	0	0	0	0	0	0.0187039	0.00268031	0	0	0.0019408	0	0.00926207	0.0026941	0	0.00201313	0	0.00293563	0.0165297	0.0303543	0.00843795	0.105103	0	0.00496912	0.00466077	0
DTX3L	0	0	0.0024948	0	0	0.0441662	0	0	0	0	0	0.00373215	0	0	0	0	0	0	0	0	0	0	0	0	0	0	0	0	0.0109786	0	0	0.00775181	0.00207287	0	0	0	0.00502725	0.00170029	0	0	0	0	0	0	0	0	0	0
PARP15	0.0113857	0	0.000561258	0	0	0	0	0	0.00139837	0	0	0	0	0	0.00187663	0.0214954	0	0	0.00928716	0	0	0.00468178	0	0	0	0	0	0	0.00448039	0	0.00327727	0	0.00240215	0	0	0	0	0	0	0	0.013318	0	0	0	0	0	0	0
PARP14	0	0	0.0105434	0.0289887	0.00558013	0	0.00929809	0.0122846	0.0214248	0.0178906	0.00170723	0	0	0.0438581	0	0	0	0	0.0160751	0.00651266	0.00424291	0.00792582	0.0978352	0	0.00704805	0.00285321	0	0.0057071	0.0219587	0.0246366	0.0294231	0.00815792	0.00193749	0.00432552	0	0.0106949	0.0168695	0	0	0	0.0272465	0	0.0362551	0	0	0	0	0
HSPBAP1	0.15333	0.109816	0.153265	0.134524	0.148281	0.166868	0.173879	0.168511	0.121805	0.14102	0.153722	0.102349	0.198151	0.152178	0.163714	0.136963	0	0.159146	0.231686	0.190369	0.184311	0.12952	0	0.0747678	0.113189	0.243176	0	0.216243	0.191448	0.230955	0.203362	0.161116	0.139805	0.190475	0.12061	0.179767	0.121566	0.171984	0	0.212935	0.0916444	0.0998744	0.168362	0.206485	0.162673	0.14414	0.123596	0
SEMA5B	0.178124	0.118327	0.147266	0.165519	0.172948	0.140266	0.143988	0.194234	0.204363	0.114904	0.133882	0.0412023	0.172686	0.16522	0.250728	0.256911	0	0.226748	0.159022	0.178081	0.138767	0.112971	0	0.17851	0.158213	0.172258	0	0.223933	0.1991	0.216189	0.145604	0.132167	0.120114	0.207337	0.0851262	0.123651	0.159422	0.108221	0	0.128371	0.144718	0.115921	0.126006	0.0683148	0.0440614	0.234316	0.12846	0
PDIA5	0.282198	0.199824	0.144054	0.253761	0.167531	0.194865	0.119581	0.169644	0.191675	0.171797	0.179005	0.221428	0.190736	0.259486	0.258765	0.223972	0	0.258404	0.186512	0.265402	0.226304	0.188684	0.568939	0.221001	0.170341	0.142974	0	0.237292	0.246808	0.236497	0.161159	0.273033	0.187757	0.225856	0.176879	0.182511	0.192723	0.20182	0	0.253041	0.136064	0.131655	0.193962	0.19398	0.212769	0.129198	0.0958873	0
SEC22A	0.399513	0.466509	0.283035	0.41508	0.39711	0.431072	0.363054	0.36854	0.256313	0.356694	0.28409	0.18716	0.638308	0.33189	0.326208	0.337842	0	0.377741	0.370196	0.36991	0.255884	0.258769	0.492151	0.121778	0.30957	0.457416	0	0.355945	0.416619	0.377255	0.303827	0.271107	0.292199	0.223549	0.363503	0.247316	0.274024	0.237323	0	0.323949	0.408141	0.393619	0.412799	0.640288	0.366632	0.258676	0.307616	0
ADCY5	0.355609	0.463732	0.268838	0.387203	0.395939	0.330466	0.377395	0.339695	0.337402	0.317934	0.289085	0.285367	0.596958	0.388287	0.335598	0.278398	0	0.450038	0.377157	0.332106	0.282663	0.269585	1.03486	0.137675	0.298844	0.434056	0	0.377883	0.361183	0.522269	0.303351	0.332804	0.305537	0.127536	0.250358	0.340972	0.286121	0.333692	0	0.253068	0.641018	0.392437	0.391062	0.550196	0.316521	0.274939	0.361173	0
HACD2	0.221805	0.234517	0.209338	0.335493	0.268164	0.233886	0.278133	0.246042	0.22205	0.189996	0.193269	0.128081	0.322477	0.20481	0.195541	0.228712	0	0.306267	0.278056	0.251818	0.231511	0.246008	0.520722	0.1579	0.28216	0.233548	0	0.383065	0.256161	0.269327	0.242334	0.209182	0.215816	0.221874	0.174744	0.267434	0.264024	0.240566	0	0.2612	0.212201	0.287466	0.24563	0.275896	0.316019	0.154054	0.280195	0
MYLK	0.191382	0.222036	0.122144	0.202677	0.343531	0.00767157	0.034751	0.148191	0.153588	0.0716251	0.153594	0.0841914	0.1175	0.121013	0.123937	0.542415	0	0.367047	0.273918	0.224079	0.220346	0.240237	0	0.262221	0.100619	0.09031	0	0.154706	0.333414	0.506525	0.18144	0.335561	0.287555	0.0422639	0.0761232	0.255568	0.242791	0.076561	0	0.178137	0.161409	0.252053	0.2603	0	0.308431	0.448843	0.295658	0
CCDC14	0.372619	0.403839	0.276388	0.472724	0.447302	0.426329	0.353096	0.316395	0.252221	0.252624	0.395412	0.27586	0.663529	0.381268	0.36583	0.390185	0	0.533013	0.353713	0.33769	0.315312	0.234062	0.184004	0.251712	0.341094	0.4541	0	0.350228	0.453276	0.468426	0.32947	0.335031	0.254583	0.296839	0.368437	0.280252	0.222651	0.265143	0	0.3122	0.467766	0.333498	0.460884	0.729272	0.327848	0.141332	0.317737	0
ROPN1	0	0	0.000922524	0	0	0.0140802	0.014092	0	0.00234876	0	0	0	0	0	0.00561307	0	0	0	0	0	0	0.00172322	0	0	0	0	0	0	0	0	0	0.00324376	0.000308305	0	0	0	0	0	0	0	0	0	0	0	0	0	0	0
KALRN	0.242204	0.0652444	0.0437493	0.0595644	0.0917881	0.0612882	0.0529149	0.0513899	0.04818	0.0490762	0.0482123	0.0341177	0.132642	0.0397034	0.0319557	0.0682775	0	0.0557639	0.060427	0.051163	0.0552551	0.0421822	0.0928172	0.0311234	0.0584165	0.0706107	0	0.0770894	0.0530991	0.16869	0.0474664	0.0383267	0.0466768	0.0261115	0.0608293	0.0429238	0.0444517	0.0748545	0	0.03631	0.0798016	0.0500133	0.0545217	0.197232	0.060686	0.0406116	0.0233278	0
UMPS	0.159805	0.197535	0.106581	0.133763	0.179944	0.113338	0.122672	0.120787	0.130542	0.0970717	0.121042	0.0551118	0.135482	0.099368	0.14177	0.0963528	0	0.212159	0.123451	0.146084	0.117798	0.120886	0.256374	0.0518784	0.0988318	0.114638	0	0.0904317	0.113403	0.106232	0.0625855	0.11657	0.100847	0.0757253	0.0886535	0.107269	0.0772366	0.112791	0	0.151668	0.244061	0.0965484	0.134742	0.0540474	0.151235	0.0713002	0.0447805	0
ITGB5	0.00632768	0.00321057	0.0151758	0	0.0295309	0	0	0.0233282	0	0.00209768	0	0.00111563	0.00970906	0.00475113	0	0.0151893	0	0.047756	0	0.00967462	0.01098	0.00436452	0	0	0.012947	0.0323737	0	0.0051162	0.00172102	0.00758018	0.0153948	0.0246138	0.0180169	0	0	0.0013477	0.0030492	0.00169361	0	0	0.0366649	0	0.0378825	0	0.00645629	0	0.00466077	0
MUC13	0	0	0.00680368	0	0	0	0	0	0.00181207	0	0	0	0	0.0120504	0	0	0	0	0	0	0.014251	0.00255332	0	0.010903	0.00196976	0	0	0.0167719	0.0166993	0.00908022	0.00314338	0.0123105	0.00325452	0	0.0079946	0	0.00280512	0.0023388	0	0	0	0	0.00843795	0	0	0	0	0
HEG1	0.0204614	0.0149622	0.00906107	0.0092862	0.0119945	0.0158212	0.0205062	0	0.00682462	0	0.00332575	0.0101911	0	0	0.00257228	0	0	0.0490454	0.0408458	0.00520353	0	0.0139684	0.141124	0.0188015	0	0.0163717	0	0.00554085	0.0257512	0.0224797	0.0186943	0.0203333	0.0140679	0.0549486	0.00563329	0	0.00286151	0.00494675	0	0.00507666	0	0.00226011	0.0183033	0	0.0197072	0.0135546	0	0
SLC12A8	0.097453	0.118659	0.080474	0.114227	0.106067	0.0857136	0.0822733	0.0898041	0.0995869	0.0335371	0.115759	0.0394047	0.209642	0.0361202	0.172337	0.141303	0	0.236522	0.10296	0.076046	0.124087	0.125813	0.389496	0.0843533	0.0752915	0.125684	0	0.104196	0.0905165	0.167653	0.0912779	0.0986399	0.0705672	0.0464736	0.0823044	0.0260351	0.0789838	0.160781	0	0.107182	0.0648617	0.0776819	0.164218	0.0579873	0.0950545	0.0745556	0.170892	0
ZNF148	0.450932	0.501143	0.273036	0.480961	0.481046	0.303321	0.368621	0.266178	0.303468	0.294536	0.264775	0.252793	0.579151	0.194003	0.24568	0.37898	0	0.439409	0.351339	0.357751	0.255986	0.171769	0.841485	0.104057	0.370721	0.402624	0	0.402541	0.536458	0.568313	0.261954	0.262299	0.24193	0.312936	0.403016	0.258805	0.219994	0.218777	0	0.395131	0.636355	0.402683	0.503049	0.941496	0.319475	0.158843	0.0957652	0
SNX4	0.28281	0.349964	0.231554	0.414615	0.376536	0.423561	0.305253	0.268319	0.22598	0.260878	0.271011	0.20787	0.449342	0.3384	0.270104	0.285232	0	0.3522	0.314536	0.245924	0.300753	0.182664	0.512927	0.123896	0.285386	0.344838	0	0.32562	0.466254	0.366247	0.2689	0.283509	0.246434	0.20406	0.278254	0.245113	0.244489	0.275025	0	0.281997	0.427429	0.311404	0.41044	0.598924	0.250357	0.218467	0.234031	0
OSBPL11	0.195864	0.136124	0.132604	0.166638	0.130004	0.179974	0.27428	0.215044	0.134524	0.132131	0.167208	0.193983	0.136857	0.266727	0.127909	0.139649	0	0.174169	0.174491	0.186764	0.157466	0.135141	0.210356	0.143922	0.153505	0.229448	0	0.239968	0.153036	0.227648	0.14748	0.162793	0.1311	0.0760397	0.139366	0.179023	0.140698	0.158519	0	0.182609	0.120314	0.147482	0.1718	0.249944	0.0847941	0.119785	0.229527	0
ALG1L	0.0145008	0	0.00884851	0.0139591	0.00660201	0.0246109	0	0.00533379	0	0.00238839	0.0239453	0.0222007	0	0	0.00409763	0.024373	0	0.0509707	0.00766521	0.0299193	0.0097834	0.00792187	0	0.0252429	0	0.00106717	0	0	0	0.00505721	0.00176548	0	0.0117868	0.00377344	0.0102235	0.00123231	0.00995188	0.0103753	0	0	0.0649288	0	0.0404054	0	0.0141588	0.017986	0	0
ROPN1B	0.014159	0	0.0048068	0.0324585	0.0187605	0.0120616	0	0.0129899	0	0.00209768	0.00233485	0.0122063	0	0	0	0.0110847	0	0.0111755	0.00756804	0.00517992	0.0331698	0.00333168	0	0	0.00471018	0	0	0	0.0293621	0.00324732	0	0.00786283	0.0133291	0	0.00205296	0.00123231	0.00965276	0.0222187	0	0.00686425	0.00619044	0	0.0141707	0	0	0	0	0
SLC41A3	0.145559	0.109033	0.130523	0.194814	0.19576	0.1647	0.275857	0.196543	0.15423	0.131959	0.188445	0.112011	0.261211	0.142524	0.107684	0.151556	0	0.137722	0.226342	0.138868	0.156128	0.105724	0.294432	0.0848536	0.203412	0.0951896	0	0.233043	0.226452	0.226698	0.209616	0.166767	0.151962	0.254163	0.173605	0.146388	0.128572	0.165222	0	0.213125	0.223321	0.241123	0.219727	0.272332	0.198339	0.233686	0.106307	0
ALDH1L1	0.00824132	0.0172864	0.0105075	0.030066	0	0	0.0141031	0.0214864	0.0022246	0	0.00344614	0	0	0	0.00380895	0.0110603	0	0	0.0138436	0	0.00663634	0.00164555	0	0.0136801	0.0130143	0.00922106	0	0.0130749	0.00314631	0	0.0123295	0	0.00902325	0.0205648	0.00909378	0.000824399	0.00421169	0.00412847	0	0.00653201	0	0	0.0417219	0	0.00358925	0	0	0
KLF15	0	0	0.00841524	0	0	0.00483423	0.0107491	0.00621637	0	0	0.00302885	0.00167077	0	0	0	0	0	0.0320048	0.0150367	0.00836115	0	0.0125253	0	0	0.000493959	0.00396735	0	0.013448	0.0190199	0.0390182	0.0128525	0.0302385	0.0155626	0.00432552	0.0229451	0	0.00550687	0.0228487	0	0.0429395	0	0.00777195	0.00429559	0	0.00345064	0	0	0
CFAP100	0.0119974	0.00471452	0.0528647	0.024167	0.0400993	0	0.0435952	0.055693	0.0549942	0.0218111	0.0289929	0.019263	0	0.0220283	0.0184938	0.0740352	0	0.0101938	0.0601627	0.00607993	0.0192139	0.0217606	0	0.0426912	0.0134349	0.0108905	0	0.0121759	0.0121372	0.056369	0.0197165	0.158389	0.0324154	0.0126071	0	0.0283044	0.0373909	0.0626344	0	0.0322549	0.0402136	0.00897622	0.0920528	0	0.00358925	0.0802017	0	0
ZXDC	0.360578	0.429519	0.252767	0.354518	0.384967	0.339865	0.286768	0.356133	0.299813	0.290275	0.297765	0.2509	0.61234	0.386842	0.264069	0.267212	0	0.421529	0.360093	0.279871	0.309852	0.245046	0.330475	0.15051	0.294699	0.476509	0	0.39753	0.477851	0.413973	0.276824	0.322898	0.252793	0.264623	0.297077	0.238886	0.269451	0.273175	0	0.33592	0.451042	0.323204	0.435979	0.415921	0.349363	0.21187	0.301852	0
UROC1	0	0.00141541	0.0028731	0.00851563	0.0276131	0	0	0.0103811	0.00399557	0	0.00964256	0.002603	0	0	0.0183793	0	0	0	0.00182688	0.0076798	0.00275655	0.00407329	0	0	0	0	0	0	0.0216831	0	0.00332462	0	0.00816006	0	0	0.00576727	0.00231073	0.01082	0	0	0	0	0.0109193	0	0.00384772	0.0267767	0	0
CHST13	0	0	0.00327411	0	0	0.0108535	0	0	0	0.0073046	0.000782389	0.00603811	0	0	0	0	0	0.0161628	0.0102307	0	0	0	0	0	0.00166934	0	0	0	0.00181969	0	0	0	0	0	0	0.0218419	0	0	0	0.00185447	0.0036264	0	0.0124528	0	0	0.0129475	0.0189426	0
C3orf22	0.00380896	0	0.00308743	0	0	0.0108535	0	0.00744944	0	0	0	0	0	0	0	0	0	0	0	0	0.000933217	0.00473653	0	0	0	0	0	0	0	0	0	0	0.00127562	0	0	0	0	0	0	0.045254	0	0	0	0.0347024	0.0069489	0	0	0
TXNRD3	0.116998	0.100269	0.0885585	0.11485	0.112625	0.162332	0.0320459	0.112907	0.102994	0.059315	0.0794487	0.105864	0.136541	0.103852	0.0604204	0.112202	0	0.244676	0.123477	0.090545	0.0851055	0.130433	0.210356	0.0665957	0.0688615	0.118336	0	0.123475	0.168597	0.168661	0.113034	0.0946163	0.0832061	0.0607919	0.102038	0.106302	0.0432178	0.098241	0	0.0762674	0.116929	0.0937352	0.132452	0.0300951	0.0779873	0.137406	0.068883	0
CHCHD6	0.341341	0.316918	0.265912	0.421845	0.261338	0.291613	0.368057	0.318358	0.322429	0.262472	0.285443	0.235052	0.436785	0.295809	0.355044	0.247896	0	0.446769	0.355363	0.363381	0.246992	0.23921	0.527094	0.144312	0.277543	0.351547	0	0.411552	0.412447	0.447999	0.282278	0.317698	0.263517	0.263374	0.280809	0.33807	0.28536	0.28791	0	0.345789	0.479528	0.313259	0.40331	0.579072	0.313217	0.210901	0.212004	0
PLXNA1	0.0934617	0.199993	0.114389	0.199498	0.256693	0.139562	0.18334	0.174452	0.161287	0.13637	0.123049	0.0973251	0.36047	0.104549	0.122217	0.116401	0	0.0872656	0.184609	0.152086	0.10109	0.0966222	0.241591	0.0833557	0.181107	0.131984	0	0.217176	0.257633	0.131558	0.131764	0.11689	0.129001	0.126389	0.115461	0.132301	0.179832	0.162197	0	0.233015	0.372298	0.155971	0.0871569	0.323907	0.110437	0.132788	0.122117	0
TPRA1	0.0472361	0.122811	0.0792292	0.131328	0.075995	0.0951154	0.192936	0.132703	0.0909012	0.0591504	0.0694257	0.0512707	0.171034	0.167315	0.0998113	0.195497	0	0.101372	0.0907017	0.047838	0.0571982	0.0792365	0	0.0407453	0.0746039	0.0737297	0	0.0370764	0.189653	0.098919	0.0991083	0.139167	0.0856196	0.0335648	0.0384938	0.0776501	0.0827425	0.110167	0	0.0830734	0.0740458	0.092289	0.136032	0.0877116	0.192464	0.0518069	0.0290153	0
MCM2	0	0	0.00252233	0.0192473	0	0	0.0177856	0.00111223	0	0	0.00824559	0.016898	0	0	0.00671125	0	0	0	0.0010146	0	0.00368407	0	0.121533	0	0.00363387	0	0	0.0160379	0.0177134	0.00889975	0.00715505	0	0.0154253	0	0	0.0013477	0	0.00340061	0	0	0	0	0	0	0.00495724	0	0	0
PODXL2	0.227146	0.164217	0.171691	0.22855	0.353988	0.167604	0.22766	0.23893	0.16267	0.172316	0.188711	0.159996	0.515002	0.203646	0.228041	0.206088	0	0.41994	0.235012	0.212687	0.191161	0.155524	0.347512	0.106182	0.230627	0.171899	0	0.225866	0.253739	0.154499	0.215161	0.248363	0.164879	0.0882884	0.181099	0.137635	0.144387	0.188913	0	0.201193	0.229775	0.257692	0.244572	0.596635	0.244524	0.147446	0.0955829	0
ABTB1	0.0973786	0.220995	0.13448	0.181202	0.173058	0.153007	0.225999	0.211651	0.19953	0.0768548	0.136156	0.113347	0.19929	0.245866	0.168716	0.288646	0	0.255737	0.249643	0.170369	0.181142	0.128975	0.244927	0.132022	0.128777	0.221028	0	0.214436	0.145292	0.265599	0.175806	0.172673	0.165739	0.126844	0.179823	0.165116	0.170395	0.218529	0	0.228548	0.319605	0.176465	0.229464	0.333733	0.287395	0.0471018	0.0564918	0
MGLL	0.218874	0.405465	0.252189	0.41087	0.331535	0.289711	0.371311	0.327732	0.271316	0.296378	0.243757	0.248497	0.453444	0.329499	0.323144	0.414533	0	0.373698	0.345786	0.330372	0.336612	0.245071	0.415905	0.108014	0.23093	0.297956	0	0.34614	0.273755	0.322496	0.181241	0.240593	0.244289	0.262051	0.233177	0.268168	0.263789	0.243073	0	0.297024	0.419253	0.225988	0.255204	0.542289	0.354478	0.133261	0.259643	0
KBTBD12	0.431149	0.408097	0.27443	0.237083	0.240939	0.203308	0.322043	0.266165	0.22195	0.181023	0.267123	0.288636	0.420889	0.340051	0.260424	0.161854	0	0.321082	0.289134	0.253158	0.257413	0.272852	0.559978	0.218503	0.226578	0.230158	0	0.389669	0.230359	0.253206	0.242049	0.228819	0.248267	0.23511	0.392752	0.241001	0.180781	0.240969	0	0.262188	0.346766	0.321399	0.326969	0.408808	0.346822	0.172352	0.319176	0
SEC61A1	0.0838501	0.124487	0.100057	0.1515	0.120254	0.133286	0.240919	0.129009	0.13057	0.112996	0.158547	0.0507031	0.190683	0.146302	0.0712859	0.169476	0	0.214218	0.196002	0.124593	0.16917	0.118297	0.128285	0.106209	0.128614	0.135979	0	0.246536	0.133287	0.123521	0.166329	0.153713	0.138278	0.106711	0.134593	0.138017	0.141756	0.157138	0	0.230152	0.252569	0.129217	0.166332	0.182575	0.197939	0.0639518	0.090358	0
RUVBL1	0.101179	0.0850232	0.140574	0.199976	0.171681	0.125896	0.207172	0.169472	0.113267	0.091295	0.100139	0.0499136	0.122423	0.244873	0.0794897	0.073279	0	0.216784	0.1822	0.143896	0.138142	0.118492	0	0.11264	0.0944918	0.180695	0	0.169812	0.215959	0.170194	0.120013	0.182261	0.146313	0.162113	0.0930491	0.100469	0.111337	0.175415	0	0.119069	0.177747	0.119778	0.236283	0.233984	0.158842	0.0856026	0.098329	0
EEFSEC	0.267734	0.324383	0.25915	0.295325	0.333329	0.365363	0.199487	0.282771	0.2698	0.239211	0.199078	0.224311	0.297732	0.254373	0.204044	0.249534	0	0.410075	0.292778	0.259012	0.199876	0.258171	0.362649	0.125549	0.213714	0.263188	0	0.276754	0.183802	0.296658	0.266369	0.167325	0.242875	0.273695	0.214248	0.211579	0.236308	0.272788	0	0.301285	0.382661	0.302867	0.300728	0.172782	0.248693	0.164047	0.190304	0
GATA2	0	0	0	0	0	0	0	0	0	0	0	0	0	0	0	0	0	0	0	0	0	0.00164503	0	0	0	0	0	0	0	0	0	0	0.000980382	0	0	0	0	0	0	0	0	0.00805748	0	0	0	0	0	0
RPN1	0.223524	0.29031	0.172187	0.253653	0.226064	0.157542	0.238435	0.20003	0.207513	0.156688	0.115873	0.188447	0.44053	0.278181	0.211878	0.084712	0	0.435529	0.220569	0.20919	0.222632	0.200857	0.281208	0.112012	0.194349	0.128555	0	0.20786	0.282202	0.258635	0.21809	0.166353	0.180776	0.16432	0.170459	0.0661667	0.127696	0.176704	0	0.10527	0.106155	0.148491	0.206588	0.126457	0.198234	0.127906	0.0729777	0
RAB7A	0.35457	0.391729	0.260296	0.534445	0.364021	0.366029	0.36373	0.343243	0.246892	0.405561	0.304777	0.291374	0.643395	0.199321	0.270401	0.4334	0	0.412311	0.401695	0.351401	0.31459	0.259302	0.31147	0.115743	0.366608	0.469963	0	0.434299	0.522439	0.544413	0.295425	0.286105	0.237727	0.218229	0.361887	0.350399	0.307016	0.261088	0	0.425169	0.54063	0.3171	0.512823	0.637025	0.384403	0.0726515	0.141397	0
ACAD9	0.227865	0.206258	0.178797	0.253815	0.380334	0.219187	0.208554	0.173176	0.180755	0.201137	0.173277	0.105958	0.353359	0.300137	0.226958	0.312176	0	0.233386	0.239415	0.202039	0.171562	0.172426	0.465279	0.0699166	0.211088	0.236614	0	0.174865	0.218469	0.212882	0.225331	0.108288	0.157955	0.150685	0.195332	0.153487	0.125269	0.229515	0	0.238944	0.392176	0.131614	0.26288	0.340422	0.192484	0.144972	0.123537	0
KIAA1257	0.214136	0.234954	0.135708	0.142957	0.189947	0.0988163	0.204542	0.251654	0.139976	0.170446	0.0655294	0.114029	0.0625512	0.226343	0.172814	0.230609	0	0.320945	0.221295	0.18298	0.162592	0.183705	0	0.144428	0.117461	0.0920496	0	0.212757	0.219275	0.250727	0.166794	0.203434	0.165757	0.0929854	0.141367	0.108997	0.132533	0.138576	0	0.166367	0.247322	0.295347	0.335138	0.00793156	0.154958	0.135681	0.138782	0
EFCC1	0.0485191	0	0.0206785	0.0374093	0.0221498	0.0110092	0.0363798	0.0217554	0.0254206	0.0145621	0.00685158	0.00309607	0.0209124	0.0307207	0.0130828	0.00317918	0	0	0.0112275	0.0251993	0.0106516	0.0153089	0	0.00597608	0.0187742	0.0203343	0	0.0477181	0.0230691	0.0189801	0.0119023	0.0335869	0.00818827	0	0.034783	0.00854596	0.0223918	0.00429666	0	0.0766486	0.00787273	0.0127745	0.015096	0	0.0114867	0.0419535	0	0
ISY1-RAB43	0.0311402	0.0285427	0.0322738	0.0543628	0.0425998	0	0.0899204	0.0206711	0.0386547	0.0156024	0.0248448	0.0356344	0.00736746	0	0.05567	0.0464639	0	0.00643061	0.015885	0.0127228	0.0171767	0.025563	0	0.0191291	0.0293033	0.0138045	0	0.0119353	0.00911168	0.0106734	0.0119224	0.0644098	0.0219649	0.0395379	0.00385076	0.0371786	0.0344341	0.0464738	0	0.0219685	0.0210426	0.0594811	0.00189884	0.0716496	0.0406891	0.0423989	0.0325209	0
ISY1	0	0	0.00355415	0.014151	0	0	0	0	0	0	0	0	0	0	0	0	0	0	0.00182688	0.00988021	0	0	0	0	0	0	0	0	0	0	0	0	0.000673089	0	0	0	0	0	0	0	0	0	0	0	0	0	0	0
CNBP	0.177808	0.25842	0.184842	0.215135	0.180359	0.227434	0.389321	0.227037	0.142867	0.141875	0.18628	0.136821	0.140116	0.17973	0.160083	0.209208	0	0.20053	0.288224	0.191416	0.183752	0.188586	0.628633	0.103155	0.219871	0.240428	0	0.227642	0.180452	0.213047	0.247308	0.229789	0.155895	0.125656	0.156997	0.148928	0.190841	0.214331	0	0.188383	0.333162	0.213403	0.280848	0.125672	0.183874	0.207742	0.0848271	0
COPG1	0.141663	0.0946407	0.125508	0.161058	0.0752998	0.0986258	0.190809	0.189078	0.104315	0.0959965	0.0945075	0.0651641	0.176629	0.162419	0.0818623	0.209452	0	0.143036	0.155981	0.151143	0.146427	0.134975	0.299967	0.0603641	0.129533	0.145929	0	0.0980657	0.157031	0.0776348	0.170797	0.181262	0.11331	0.0740186	0.119676	0.0876792	0.0940938	0.120381	0	0.136909	0.0833085	0.176879	0.118845	0.15473	0.0802105	0.174931	0.163445	0
HMCES	0.204227	0.174768	0.144953	0.192474	0.106059	0.0992658	0.190772	0.185548	0.151489	0.185967	0.163756	0.0807907	0.172447	0.139651	0.18354	0.109322	0	0.204539	0.161415	0.117205	0.134701	0.169336	0	0.160856	0.144433	0.160621	0	0.12516	0.243248	0.168054	0.217216	0.275194	0.110344	0.0671353	0.0860428	0.144838	0.160164	0.167884	0	0.124473	0.101554	0.169172	0.318467	0.11619	0.179053	0.14415	0.117053	0
H1FX	0.110444	0.0495369	0.108668	0.151616	0.0956915	0.207827	0.300429	0.203136	0.115927	0.0766492	0.131729	0.0461713	0.288007	0.0585455	0.0848914	0.14612	0	0.292903	0.225272	0.139655	0.109528	0.11404	0.280732	0.0838247	0.21067	0.0746082	0	0.333325	0.160644	0.0965782	0.261558	0.116638	0.0941345	0.04716	0.0846874	0.0231088	0.202412	0.185257	0	0.172195	0.0968897	0.293239	0.213751	0.392598	0.163543	0.114241	0.060148	0
EFCAB12	0.0285928	0.052952	0.0300208	0.0187206	0.00312298	0.0320787	0.0704326	0.0465957	0.0124055	0.0383758	0.0253754	0.0282561	0.0655405	0.00475113	0.041956	0.0312271	0	0.00895589	0.0295495	0.0312777	0.0292294	0.0374118	0.184003	0.00625273	0.0277821	0.0227747	0	0	0.0467404	0.0219058	0.0350708	0.0252352	0.0390857	0.00450196	0.0139462	0.0206354	0.0771343	0.0219118	0	0.016196	0.0225991	0.0422707	0.0273687	0.203273	0.0557182	0	0	0
MBD4	0.35531	0.23556	0.181618	0.144597	0.200463	0.19835	0.229465	0.192269	0.188668	0.161572	0.166733	0.121513	0.211268	0.218372	0.214371	0.234364	0	0.331284	0.192727	0.240615	0.168083	0.188854	0.1717	0.145988	0.156926	0.19239	0	0.267771	0.201986	0.296911	0.198161	0.314893	0.15283	0.0981233	0.152783	0.179947	0.167588	0.19246	0	0.165165	0.261871	0.221615	0.292624	0.0994295	0.174075	0.117747	0.0526944	0
IFT122	0.355025	0.336872	0.2597	0.353461	0.354272	0.256454	0.319544	0.338771	0.23892	0.344758	0.255561	0.1518	0.289015	0.278792	0.231101	0.292628	0	0.301743	0.316889	0.266545	0.262944	0.278265	0	0.172387	0.243905	0.319701	0	0.351095	0.403251	0.409793	0.252841	0.282702	0.270596	0.230528	0.260089	0.288797	0.222907	0.279446	0	0.314031	0.438264	0.317728	0.404087	0.394808	0.272016	0.227258	0.242698	0
RHO	0	0	0.00166948	0	0	0	0	0	0	0	0	0	0	0	0	0	0	0	0	0	0.00709947	0	0	0	0	0	0	0	0	0	0	0	0	0	0	0	0	0.00315413	0	0	0	0	0	0	0	0	0	0
H1FOO	0	0	0	0	0	0	0	0	0.00242696	0	0.00135055	0	0	0	0	0	0	0	0	0	0.00245549	0	0	0	0	0	0	0	0	0.00498755	0	0	0	0	0	0	0	0	0	0	0	0	0	0	0	0	0	0
PLXND1	0.0925794	0.0579744	0.0430758	0.0194242	0.0773707	0.0891286	0.20786	0.0357826	0.145684	0.033544	0.0595091	0.0720299	0.0448664	0.0466915	0.134827	0.0726162	0	0.317239	0.0741892	0.110294	0.0837366	0.0649329	0.128285	0.0341515	0.115033	0.0428141	0	0.133103	0.0950869	0.0243009	0.0320551	0.108151	0.105521	0.0483449	0.0288285	0.0684739	0.10359	0.017767	0	0.11778	0.073197	0.0197987	0.098998	0.0636101	0.0667679	0.034739	0.0813119	0
TMCC1	0.444124	0.525508	0.203607	0.376609	0.41181	0.455871	0.42834	0.308512	0.303001	0.344961	0.251361	0.246878	0.594718	0.113202	0.278379	0.302682	0	0.443285	0.317954	0.309005	0.32731	0.295987	0.676783	0.135389	0.319964	0.423249	0	0.469855	0.549438	0.631007	0.309668	0.341268	0.223092	0.278892	0.421964	0.343606	0.325567	0.322076	0	0.351933	0.614242	0.36678	0.462335	0.860606	0.415826	0.215774	0.27873	0
TRH	0	0	0	0	0	0	0	0	0	0	0.00168577	0	0	0	0	0	0	0	0	0	0	0	0	0	0	0	0	0	0	0	0	0	0	0	0	0	0	0	0	0	0	0	0	0	0	0	0	0
ALG1L2	0.0261359	0.0108916	0.0346742	0.0515111	0.0254136	0.019815	0.01517	0.0277814	0.0327183	0.0120021	0.0180562	0.0136863	0.0171091	0.0305763	0.0373956	0.0415077	0	0.0606543	0.039403	0.0241666	0.0689073	0.0322914	0.118208	0.0271864	0.0057796	0.00724563	0	0.0236262	0.033551	0.00731957	0.0187925	0.0445241	0.0274243	0.0616258	0.0272358	0.0288548	0.0232769	0.0258067	0	0.0258171	0.0337969	0	0.0642119	0.0576153	0.00495724	0.0335666	0.0125607	0
COL6A5	0.0011383	0	0.00458411	0	0	0	0.0039821	0.00209762	0	0	0.0038505	0	0	0	0	0.00783901	0	0	0.00263672	0	0.00598052	0	0	0	0.00415938	0	0	0	0	0.00682534	0	0	0.00485411	0	0	0	0	0	0	0	0	0	0.0133517	0	0.00358925	0	0	0
COL6A6	0.0361477	0.0630598	0.030391	0.021128	0.0778917	0.0215986	0.0691235	0.0339247	0.019423	0.0114872	0.00319439	0.00863313	0.0837442	0.0129751	0.02554	0.0220141	0	0	0.0458565	0.0128127	0.0268631	0.0343058	0	0.0431389	0.0053451	0.000735567	0	0.0121977	0.0359997	0.0333316	0.0169595	0.124992	0.0170273	0.0162016	0.00937971	0.0317105	0.0279322	0.0213675	0	0.0142989	0.0162826	0.00392686	0.0366441	0	0.0200484	0.0242628	0.00507269	0
PIK3R4	0.25409	0.242678	0.184419	0.348311	0.245272	0.276552	0.177114	0.260586	0.16031	0.177109	0.199706	0.125391	0.301228	0.309653	0.20038	0.287048	0	0.360489	0.245755	0.278139	0.200697	0.173103	0	0.0971879	0.247403	0.245531	0	0.249024	0.320617	0.220672	0.216322	0.238257	0.184421	0.0973949	0.171793	0.196172	0.222665	0.217488	0	0.227961	0.274698	0.209119	0.283172	0.330654	0.206836	0.154687	0.0970987	0
ATP2C1	0.428636	0.439091	0.2385	0.567882	0.464255	0.38435	0.181935	0.291112	0.292091	0.353731	0.315513	0.241328	0.660399	0.393965	0.359591	0.334792	0	0.440302	0.334593	0.368663	0.298496	0.242319	0.473723	0.1946	0.269502	0.461125	0	0.501113	0.468755	0.533308	0.250729	0.223827	0.224953	0.235681	0.45897	0.344044	0.238977	0.235806	0	0.301132	0.608109	0.476077	0.448688	0.751297	0.349262	0.222254	0.313721	0
ASTE1	0.0531039	0.0664096	0.0761901	0.0641321	0.114232	0.0837534	0.137798	0.1185	0.0711272	0.0708236	0.110639	0.0614228	0.0852298	0.110373	0.132822	0.248667	0	0.194306	0.121797	0.0791668	0.0946401	0.0563013	0	0.0725392	0.0182	0.0575531	0	0.10536	0.0696351	0.100973	0.0751013	0.0505955	0.0586001	0.0815684	0.0452585	0.107754	0.0543257	0.0900463	0	0.0460613	0.105349	0.0181314	0.156175	0.139739	0.0632701	0.0589875	0.0315401	0
NEK11	0.448011	0.49378	0.344755	0.453986	0.420065	0.377296	0.367913	0.350646	0.265762	0.440526	0.319386	0.361334	0.658477	0.281539	0.260672	0.346409	0	0.384141	0.361021	0.30575	0.375241	0.273301	0.84738	0.177284	0.341209	0.509172	0	0.549359	0.473561	0.457513	0.376222	0.329131	0.301595	0.306828	0.369207	0.313707	0.331765	0.316827	0	0.324997	0.569778	0.422069	0.476641	0.776994	0.307766	0.224868	0.0741979	0
NUDT16	0.0753969	0.121714	0.0680369	0.0405912	0.0553381	0.0195452	0.151476	0.0837177	0.0901154	0.0400451	0.0421706	0.10378	0.0443439	0.0955981	0.076529	0.113311	0	0.0694314	0.133319	0.0724444	0.0921783	0.0818612	0.255959	0.0953185	0.0767149	0.054518	0	0.175482	0.0560987	0.0110653	0.101848	0.112912	0.0678663	0.0356694	0.049671	0.0222066	0.0639459	0.0766338	0	0.0920687	0.0524676	0.0705829	0.0753008	0.0938045	0.089449	0.0294677	0.0223945	0
MRPL3	0.233874	0.265849	0.203208	0.312535	0.242339	0.308064	0.268149	0.225457	0.175888	0.148308	0.224976	0.170621	0.305525	0.199506	0.175912	0.237772	0	0.219152	0.31161	0.20387	0.290221	0.181324	0.463223	0.113571	0.225074	0.290828	0	0.337564	0.29436	0.272287	0.221281	0.191722	0.207188	0.15321	0.250128	0.15107	0.17355	0.220817	0	0.189246	0.271062	0.203491	0.333163	0.271828	0.288435	0.129075	0.0167227	0
CPNE4	0.412263	0.595758	0.45719	0.600688	0.44917	0.446064	0.71462	0.447763	0.447347	0.422039	0.434935	0.471604	0.736043	0.708379	0.539046	0.574098	0	0.850481	0.474101	0.554714	0.567709	0.494087	1.04434	0.468414	0.446438	0.647136	0	0.319302	0.386124	0.574604	0.377756	0.628841	0.278091	0.488065	0.467096	0.346377	0.425746	0.668139	0	0.318962	0.892042	0.568867	0.703337	0.96214	0.420407	0.67247	0.351193	0
ACPP	0.00793874	0.0184393	0.00725852	0.0062344	0	0.0200278	0.010477	0.0146743	0.002638	0.0304281	0.000976503	0	0	0.0350742	0.00398688	0.0135295	0	0	0.017947	0.0199279	0.0121102	0.00308711	0	0.00599604	0.0012099	0	0	0.0113302	0.0134348	0.0103411	0.0058063	0.0285296	0.00257844	0.00296021	0	0	0.00531438	0.0025339	0	0	0.0228813	0.00681383	0.0140706	0	0	0.00639059	0	0
DNAJC13	0.312707	0.461255	0.256685	0.458866	0.429712	0.393322	0.289082	0.28838	0.269128	0.304075	0.314777	0.256884	0.483984	0.324255	0.30207	0.342612	0	0.481151	0.331049	0.41777	0.324957	0.226008	0.0500663	0.183016	0.324915	0.37099	0	0.395584	0.560525	0.447795	0.335295	0.276005	0.23015	0.245541	0.336043	0.271829	0.222759	0.257586	0	0.298607	0.252577	0.337221	0.3932	0.417008	0.379043	0.173564	0.311911	0
ACAD11	0.00576592	0	0.005588	0	0	0	0	0	0.00115051	0	0.0115836	0	0	0	0.00347516	0	0	0	0.00439743	0	0	0.00199502	0	0	0.00189647	0	0	0.00573957	0	0.00187585	0.0204902	0	0.00394309	0	0	0	0	0	0	0.00938279	0	0	0	0	0.00358925	0	0	0
NPHP3-ACAD11	0.0266979	0	0.0322128	0.0914054	0.00561747	0.00483423	0.0401756	0.0287088	0.0274482	0.0205622	0.0137424	0.00323519	0.0889262	0.00887276	0.00274273	0.022341	0	0	0.0148854	0	0.0144926	0.0172986	0	0.0161837	0.00589791	0.0159947	0	0.0042381	0.0667833	0.0089396	0.0128647	0.0520725	0.0122301	0.0179935	0.00915749	0.0221593	0.00892445	0.0229242	0	0.0265028	0.00949431	0	0.0643399	0	0.0257848	0.00746198	0.0291706	0
ACKR4	0.0168053	0.0255027	0.0206387	0.0753421	0.0170071	0.0357371	0.027667	0.0366049	0.01324	0	0.00170723	0.00785	0	0.0501816	0.00210114	0.0831945	0	0.0861364	0.0426218	0	0.0333593	0.035747	0	0.0501803	0.00355702	0.0221861	0	0.0185129	0.0751176	0.0351479	0.0351708	0.0382916	0.0173774	0.0261178	0.00149544	0.0241151	0.00536785	0.0045631	0	0	0	0.0279029	0.0537965	0	0.0282505	0.0212986	0	0
UBA5	0.286887	0.384564	0.218543	0.352855	0.395333	0.298475	0.379411	0.254258	0.159626	0.214104	0.236938	0.164347	0.377199	0.193704	0.209516	0.254665	0	0.284455	0.256707	0.235835	0.242634	0.185366	0.128285	0.158681	0.285075	0.406444	0	0.253726	0.39338	0.339449	0.252299	0.208959	0.185432	0.164432	0.286424	0.220867	0.258242	0.23239	0	0.232452	0.240982	0.246884	0.273092	0.394669	0.291613	0.252236	0.11797	0
TMEM108	0.38017	0.495266	0.316736	0.361954	0.420295	0.303762	0.466961	0.371612	0.313419	0.342235	0.349997	0.340844	0.736911	0.0690956	0.257773	0.181701	0	0.495964	0.405771	0.412026	0.213611	0.332726	0.620929	0.221107	0.469534	0.382803	0	0.675613	0.458722	0.531628	0.29525	0.302695	0.334535	0.339915	0.307209	0.425326	0.352515	0.365283	0	0.478688	0.444513	0.403484	0.395923	0.681355	0.456942	0.364204	0.184763	0
BFSP2	0	0	0.00484782	0.0244686	0.00202299	0	0	0.00300427	0.00846415	0	0	0.00428449	0	0.0253326	0	0	0	0.0169064	0.00525768	0.00980078	0.00913832	0.010975	0	0	0.000762239	0	0	0	0.0263904	0.0156139	0	0.0220359	0.00037281	0	0	0.0148527	0.00840341	0	0	0.00408308	0.0235897	0.0354252	0.0382607	0	0	0.00428712	0	0
CDV3	0.103181	0.113409	0.130504	0.125074	0.129956	0.153523	0.215049	0.148337	0.0624159	0.0517562	0.129775	0.0769346	0.117249	0.0681294	0.0592071	0.118524	0	0.120268	0.181173	0.0471686	0.119866	0.0913201	0	0.103948	0.100518	0.118096	0	0.172227	0.156626	0.168344	0.137576	0.126497	0.0987468	0.105312	0.0587302	0.0351125	0.173109	0.117406	0	0.13333	0.127188	0.0562903	0.105829	0.106327	0.144919	0.157299	0.031943	0
TOPBP1	0.223037	0.3083	0.195594	0.296706	0.170777	0.139134	0.141675	0.21566	0.145089	0.142952	0.151852	0.10773	0.252978	0.242866	0.180164	0.209683	0	0.262303	0.187904	0.226014	0.186373	0.185307	0.139989	0.15264	0.186652	0.230663	0	0.265355	0.374632	0.229385	0.206709	0.268455	0.149447	0.122387	0.180599	0.228197	0.163932	0.190617	0	0.247349	0.226317	0.256519	0.307829	0.243566	0.199642	0.0951465	0.230806	0
TF	0.127757	0.0970412	0.107747	0.156839	0.111363	0.0867432	0.175657	0.153075	0.126268	0.119302	0.133499	0.0659391	0.19644	0.14792	0.123756	0.12394	0	0.149296	0.199782	0.0792801	0.114557	0.140924	0.30682	0.0950211	0.126936	0.159473	0	0.157892	0.254321	0.091156	0.107043	0.23682	0.162064	0.130866	0.128957	0.111795	0.139416	0.147054	0	0.140189	0.127877	0.249048	0.273767	0.451754	0.103608	0.111249	0.14174	0
SRPRB	0.180388	0.14024	0.104821	0.148692	0.162503	0.150881	0.175804	0.098991	0.0895405	0.122117	0.0895932	0.108928	0.13124	0.130336	0.0892647	0.139146	0	0.17934	0.125055	0.116905	0.150957	0.102237	0.242509	0.119324	0.0876096	0.186988	0	0.181173	0.180505	0.199443	0.115398	0.0789171	0.0913901	0.211927	0.111027	0.0542244	0.0799907	0.143107	0	0.131256	0.146688	0.0531993	0.147946	0	0.11711	0.0276972	0.018994	0
RAB6B	0.422102	0.387827	0.289406	0.408701	0.469844	0.461864	0.259513	0.262862	0.251933	0.29983	0.335668	0.258635	0.62145	0.341059	0.293515	0.286992	0	0.43552	0.396744	0.328564	0.322566	0.225559	0.908839	0.0975638	0.362579	0.425765	0	0.494431	0.478232	0.380802	0.38275	0.255079	0.247407	0.284261	0.366146	0.269264	0.255647	0.304462	0	0.367539	0.493089	0.402426	0.406633	0.869697	0.301421	0.158808	0.190079	0
SLCO2A1	0.465371	0.468857	0.284809	0.477133	0.343231	0.429398	0.0562765	0.423461	0.598438	0.299618	0.457124	0.228553	0.417004	0.525833	0.747949	0.86237	0	0.685681	0.277996	0.649085	0.429237	0.342777	0.239461	0.259183	0.296922	0.430429	0	0.30031	0.329215	0.298655	0.483771	0.553528	0.352909	0.119079	0.321446	0.52578	0.293225	0.164362	0	0.392697	0.557822	0.178608	0.369038	0.0873529	0.308379	0.438815	0.15674	0
RYK	0.406643	0.503891	0.271028	0.527436	0.416769	0.429975	0.37514	0.236606	0.22501	0.358407	0.313067	0.289088	0.580087	0.300331	0.313849	0.395634	0	0.533864	0.496193	0.326546	0.326579	0.253985	0.747373	0.109435	0.401112	0.472282	0	0.491168	0.502102	0.552741	0.348351	0.312905	0.321513	0.238919	0.342803	0.318894	0.269027	0.283277	0	0.367714	0.569556	0.410954	0.520486	0.876268	0.352162	0.246761	0.0852324	0
AMOTL2	0.0284705	0.0218487	0.0302695	0.0466033	0.0179772	0.0971824	0.0846788	0.0590452	0.0371663	0.0128212	0.0717452	0.0377083	0.0182769	0.0698429	0.0261304	0.00706478	0	0.0334227	0.0825378	0.0493324	0.0162089	0.0381267	0	0.00401835	0.0387916	0.0843921	0	0.188236	0.0104467	0.056154	0.102561	0.0399292	0.0392169	0.0484766	0.0367759	0.0513566	0.0295637	0.0371446	0	0.0320192	0.0341473	0.0359752	0.0465836	0.0424613	0.13325	0.0229987	0	0
ANAPC13	0.0488222	0.0319126	0.0393356	0.0313077	0.0252739	0.0445498	0.0697667	0.0971169	0.0464142	0.0138536	0.0420304	0.0530456	0.00855488	0.025932	0.0262372	0.0762169	0	0.0515686	0.0674132	0.0403254	0.0425763	0.0317541	0	0.0375946	0.0875882	0.0504161	0	0.0541961	0.05644	0.0490945	0.0771737	0.0523309	0.0658812	0.0458496	0.0125869	0.0260147	0.0381259	0.0422493	0	0.0572771	0.0723814	0.0429781	0.0669605	0.0366475	0.0665722	0.0226723	0.00507269	0
CEP63	0.45946	0.448023	0.290224	0.51044	0.475761	0.406243	0.254864	0.295167	0.30942	0.324218	0.318533	0.268147	0.605001	0.311671	0.32037	0.359066	0	0.536077	0.405915	0.3001	0.324514	0.267544	0.537987	0.205831	0.329125	0.460156	0	0.384258	0.59441	0.497348	0.363082	0.224855	0.246884	0.205805	0.394195	0.269934	0.320169	0.24933	0	0.424776	0.632093	0.39009	0.562333	0.788534	0.371925	0.183564	0.157625	0
EPHB1	0.397718	0.443445	0.343417	0.471835	0.355236	0.27028	0.301171	0.327046	0.345373	0.258601	0.331088	0.240191	0.508552	0.323301	0.341481	0.428004	0	0.398433	0.331166	0.359993	0.397079	0.375811	0.473135	0.284171	0.367262	0.403572	0	0.452774	0.415614	0.449818	0.374618	0.372817	0.314467	0.315687	0.372705	0.394167	0.26244	0.354807	0	0.437341	0.485608	0.45384	0.412385	0.398597	0.296626	0.221073	0.320401	0
KY	0.0670504	0.107253	0.0495174	0.182722	0.0717308	0.0955202	0.114063	0.0977453	0.0364208	0.109328	0.029339	0.0433711	0.0734123	0.155688	0.0401461	0.091032	0	0.0809588	0.0603501	0.0792914	0.0735971	0.0910177	0.0614107	0.0390554	0.0467255	0.0582945	0	0.152042	0.0567674	0.116304	0.0669547	0.119672	0.0520707	0.0400528	0.0342753	0.0681718	0.044015	0.0742543	0	0.0556361	0.0476189	0.0823644	0.138908	0.0860435	0.043678	0.0458447	0.0474596	0
PPP2R3A	0.38876	0.368775	0.279335	0.546537	0.577088	0.304114	0.245942	0.316949	0.40011	0.229602	0.371092	0.360366	0.499551	0.248655	0.337904	0.363569	0	0.354449	0.325488	0.247522	0.211692	0.29002	0.390649	0.30894	0.286312	0.357266	0	0.295029	0.335788	0.390789	0.42309	0.474724	0.18384	0.17178	0.256526	0.421833	0.270145	0.297715	0	0.367887	0.396922	0.416166	0.474922	0.349628	0.242031	0.314061	0.142851	0
MSL2	0.220982	0.210712	0.210569	0.227436	0.238685	0.245754	0.234952	0.23445	0.199023	0.243773	0.160005	0.158092	0.214035	0.162321	0.212894	0.28259	0	0.362189	0.26838	0.219861	0.201973	0.178292	0.322484	0.130756	0.111984	0.256063	0	0.280336	0.198948	0.306639	0.20016	0.183565	0.190208	0.224424	0.187656	0.15662	0.19087	0.227713	0	0.246755	0.300662	0.240081	0.28432	0.396687	0.201176	0.164471	0.188407	0
PCCB	0.292568	0.246184	0.219007	0.246445	0.270919	0.168462	0.212408	0.229773	0.181607	0.193825	0.216667	0.184305	0.356704	0.259825	0.2217	0.261161	0	0.290832	0.262099	0.218596	0.264271	0.189564	0.143449	0.207266	0.212004	0.28777	0	0.223693	0.373235	0.227741	0.212294	0.191187	0.191146	0.190827	0.257858	0.17576	0.199436	0.216486	0	0.183734	0.318517	0.245804	0.268895	0.210108	0.21204	0.183015	0.132883	0
STAG1	0.48163	0.511165	0.321145	0.532249	0.484669	0.503286	0.365065	0.479415	0.321229	0.43655	0.288599	0.300038	0.74472	0.175772	0.229606	0.280312	0	0.408266	0.472048	0.351179	0.380515	0.334774	0.865381	0.27362	0.419661	0.4898	0	0.47586	0.663109	0.587472	0.354218	0.359624	0.272675	0.290478	0.378015	0.433658	0.31646	0.280587	0	0.369749	0.636326	0.457334	0.58437	1.01641	0.43809	0.155647	0.249315	0
SLC35G2	0.223555	0.317614	0.185842	0.329958	0.314431	0.28053	0.221234	0.202027	0.177237	0.152999	0.176932	0.162813	0.283956	0.223097	0.224669	0.287569	0	0.171868	0.262841	0.215021	0.230779	0.1887	0.486301	0.180312	0.187467	0.279232	0	0.394042	0.15223	0.304882	0.175554	0.212435	0.159443	0.0902164	0.180997	0.175996	0.165322	0.172589	0	0.154494	0.343658	0.144658	0.31677	0.232993	0.156031	0.116086	0.0978339	0
NCK1	0.207685	0.257509	0.153061	0.308864	0.207623	0.189525	0.125649	0.192103	0.145131	0.159571	0.156459	0.129652	0.225303	0.159848	0.171873	0.253315	0	0.199948	0.184279	0.204604	0.180212	0.158862	0	0.123027	0.177204	0.163222	0	0.181095	0.133068	0.25908	0.11443	0.151825	0.121829	0.120413	0.191667	0.107796	0.134952	0.15039	0	0.195801	0.226577	0.0404769	0.224571	0.176591	0.171824	0.132251	0.140784	0
IL20RB	0.0128009	0.00717082	0.0159706	0.0274041	0.0401311	0.056674	0.0354383	0.0442832	0.0203002	0.0515145	0.0180552	0.0235495	0.058304	0.0151188	0.0429648	0	0	0.0186948	0.0426706	0.0755912	0.0479664	0.0284876	0.210356	0.0312449	0.0121669	0.0322314	0	0.0373216	0.0303068	0.0304839	0.0233428	0.0186676	0.0136028	0.0165304	0.0406414	0.00132462	0.0169665	0.0272286	0	0.0492342	0.0549744	0.00798795	0.0316619	0.0890145	0.0366994	0.0271543	0	0
CLDN18	0	0.00484261	0.0155987	0.06419	0.0166648	0	0.0236065	0.018102	0.00828543	0.0223343	0	0.00315447	0	0	0.00566433	0.0228972	0	0	0.00451611	0.00130604	0.00344675	0.034191	0	0.0153374	0	0	0	0.0101373	0.0104903	0.0492035	0.0117391	0.0569891	0.0121286	0.0573086	0	0.0038237	0.006043	0.00459695	0	0.00391552	0	0.00745935	0.0136022	0	0.00793852	0.0275751	0	0
DZIP1L	0.161631	0.130379	0.112321	0.137432	0.148067	0.0924829	0.0861308	0.125194	0.0906758	0.0985908	0.0714415	0.0432843	0.0582735	0.0579277	0.15632	0.123683	0	0.197247	0.111239	0.0815778	0.103919	0.103272	0	0.114457	0.0657345	0.10897	0	0.0961829	0.0993794	0.133386	0.155506	0.125461	0.116529	0.0771929	0.109375	0.107733	0.10292	0.0853164	0	0.134434	0.147389	0.0778603	0.149058	0.245831	0.0778279	0.197971	0.0512926	0
A4GNT	0	0	0.0132446	0.0315621	0.00695055	0.0167514	0	0	0.00352325	0	0.0030739	0.00501649	0.0157832	0	0	0	0	0.00583518	0.013465	0	0.00771141	0	0	0.0217239	0	0	0	0	0	0	0.00453178	0.00477094	0	0	0	0.00974869	0	0	0	0	0	0	0.00815098	0	0	0.00658999	0.0186649	0
DBR1	0.0620305	0.161681	0.0619375	0.115281	0.0818764	0.0709191	0.0988626	0.0928269	0.0435613	0.0440893	0.0626419	0.0445598	0.149807	0.0478332	0.0417127	0.0985646	0	0.103911	0.127892	0.0822389	0.055525	0.0554759	0	0.0385984	0.0454113	0.0904224	0	0.07753	0.12365	0.0861436	0.0709251	0.0906804	0.067361	0.0433057	0.0571999	0.0318203	0.0540958	0.0728897	0	0.0474899	0.0826706	0.0384472	0.0794846	0.0658041	0.0469889	0.0748055	0.0186649	0
ARMC8	0.46462	0.517637	0.272995	0.481587	0.475192	0.377327	0.350699	0.380348	0.247376	0.343998	0.319296	0.259406	0.685784	0.13965	0.339868	0.273711	0	0.501704	0.378897	0.30888	0.364228	0.271211	0.60338	0.136803	0.291205	0.462675	0	0.408622	0.538047	0.55775	0.374334	0.354473	0.26517	0.222813	0.392136	0.305625	0.26106	0.279187	0	0.349107	0.613935	0.429034	0.464895	0.598051	0.424698	0.117881	0.0331948	0
NME9	0.295655	0.316748	0.261959	0.43794	0.285544	0.299381	0.332018	0.33438	0.269068	0.133521	0.175682	0.208025	0.156974	0.301967	0.273401	0.18609	0	0.310286	0.313444	0.220245	0.252429	0.255761	0.385646	0.184788	0.222623	0.263125	0	0.365177	0.461723	0.267431	0.205585	0.376837	0.269893	0.233671	0.265411	0.228356	0.230065	0.251758	0	0.2764	0.262164	0.276325	0.393009	0.521891	0.329317	0.205657	0.179574	0
MRAS	0.291677	0.344136	0.228859	0.35834	0.343034	0.198752	0.363455	0.264581	0.22845	0.172374	0.195539	0.262694	0.431509	0.235545	0.257882	0.207067	0	0.343049	0.348196	0.216533	0.265866	0.265309	0.324927	0.209	0.228125	0.273744	0	0.28313	0.318803	0.270402	0.304378	0.317947	0.202409	0.250038	0.206784	0.248596	0.227155	0.262602	0	0.273873	0.388102	0.19464	0.263471	0.514508	0.275293	0.256013	0.286034	0
ESYT3	0.0604684	0.148304	0.133136	0.147333	0.15433	0.074314	0.187943	0.140742	0.107992	0.172251	0.0450078	0.0535024	0.181825	0.107312	0.093113	0.0587265	0	0.0434029	0.0945501	0.111619	0.100598	0.109667	0	0.0619066	0.0911311	0.0633906	0	0.122629	0.217018	0.123744	0.107607	0.0876293	0.105718	0.130822	0.16605	0.0816114	0.141382	0.141774	0	0.122886	0.128397	0.156465	0.103505	0.070454	0.213877	0.159113	0.0916286	0
CEP70	0.520398	0.439126	0.247245	0.558535	0.570529	0.368394	0.327753	0.325463	0.326314	0.430105	0.320595	0.28282	0.545484	0.419974	0.377903	0.37714	0	0.611525	0.447585	0.405413	0.374703	0.316093	0.607637	0.392645	0.354262	0.518509	0	0.513209	0.613185	0.515116	0.336514	0.404278	0.29637	0.231691	0.392818	0.331933	0.267172	0.395114	0	0.357857	0.608821	0.382226	0.405254	0.708034	0.384515	0.217922	0.304906	0
FAIM	0.0283654	0.0823698	0.083221	0.0913822	0.0735055	0.100528	0.0833805	0.132315	0.0530771	0.107818	0.064881	0.0339134	0.138474	0.0391262	0.0789061	0.134515	0	0.15908	0.126965	0.122071	0.112089	0.0833214	0	0.102997	0.0591588	0.104605	0	0.173102	0.100679	0.0761126	0.0684265	0.0716652	0.0922489	0.0739405	0.0571282	0.0788579	0.05823	0.073919	0	0.102489	0.0973895	0.0971704	0.137785	0	0.0364349	0.0683909	0.082031	0
PIK3CB	0.452372	0.34999	0.231451	0.458932	0.418208	0.363481	0.397267	0.284215	0.237704	0.371552	0.269566	0.230076	0.778098	0.15403	0.295623	0.250191	0	0.474116	0.360034	0.281549	0.251002	0.244318	0.708316	0.15873	0.384599	0.606648	0	0.500564	0.445476	0.590365	0.262901	0.214267	0.219307	0.217777	0.3449	0.287259	0.244779	0.242686	0	0.319973	0.616549	0.444562	0.469778	0.870912	0.371692	0.167961	0.187837	0
FOXL2	0	0	0	0	0.021715	0	0	0	0	0	0	0	0	0	0	0	0	0	0	0	0	0	0	0	0	0	0	0	0	0	0	0	0	0	0	0	0	0	0	0	0	0	0	0	0	0	0	0
MRPS22	0.0472997	0.0447187	0.0794527	0.0845077	0.112292	0.047495	0.148096	0.115531	0.0392149	0.0796161	0.065994	0.0462305	0.0697217	0.103164	0.0466238	0.130917	0	0.0445084	0.133433	0.0828322	0.0629176	0.0902731	0	0.049068	0.0859837	0.0426938	0	0.0644582	0.1246	0.0910576	0.0841958	0.115506	0.0571794	0.02701	0.0518704	0.0466341	0.0341854	0.0831955	0	0.123509	0.067841	0.0494582	0.141751	0	0.0501522	0.0365274	0.0186649	0
PRR23C	0	0	0	0	0	0	0	0	0	0	0	0	0	0	0	0	0	0	0.00117635	0	0	0	0	0	0	0	0	0	0	0	0	0	0	0	0	0	0	0	0	0	0	0	0	0	0	0	0	0
COPB2	0.263385	0.212238	0.18297	0.266208	0.232552	0.196958	0.252614	0.248356	0.14867	0.175569	0.197457	0.104012	0.139146	0.23061	0.175177	0.291473	0	0.264339	0.22945	0.222616	0.188321	0.216605	0.1717	0.128978	0.185763	0.232836	0	0.263952	0.34366	0.242443	0.193709	0.322897	0.179608	0.109726	0.173108	0.175579	0.203245	0.217027	0	0.225948	0.239461	0.298739	0.303938	0.199459	0.246882	0.123626	0.0835893	0
RBP2	0.00138097	0	0.0167605	0.0584343	0.0456898	0.00516044	0.0039821	0.0107702	0.0165042	0.0137008	0.00161615	0	0	0.0711402	0	0.0176876	0	0	0.027524	0	0.0103006	0.0220311	0	0.02752	0	0	0	0.0213228	0	0.0167927	0	0.0204817	0.0033203	0.0153336	0	0.00132462	0	0	0	0	0	0	0.0770053	0	0	0.0154346	0	0
RBP1	0	0	0.00332105	0	0	0.00451419	0	0	0.00268857	0.00249255	0.00230809	0	0	0	0	0	0	0.0286858	0.00838482	0	0	0.00122049	0	0.00677159	0.00546441	0	0	0.0281547	0.00625163	0	0.00392499	0	0.000609388	0	0	0	0	0	0	0.00305122	0	0	0	0	0.00608348	0.00853499	0	0
NMNAT3	0.445279	0.55648	0.350599	0.338989	0.40797	0.371948	0.351424	0.363538	0.372137	0.31778	0.367455	0.316918	0.810494	0.440063	0.400338	0.284515	0	0.358767	0.388318	0.437861	0.352178	0.395236	0.966679	0.166497	0.357906	0.4656	0	0.441271	0.507987	0.419665	0.312056	0.31515	0.308274	0.220237	0.529121	0.427664	0.312878	0.353324	0	0.476865	0.577651	0.360257	0.448524	0.685598	0.33965	0.215823	0.4303	0
CLSTN2	0.325819	0.153311	0.111214	0.256852	0.132532	0.11477	0.169611	0.210465	0.0990479	0.0959194	0.106926	0.0975724	0.183573	0.285772	0.153344	0.20156	0	0.220716	0.163955	0.244013	0.115562	0.229119	0.129421	0.129378	0.181825	0.200922	0	0.412858	0.360726	0.278763	0.223852	0.16244	0.110073	0.476688	0.228428	0.110751	0.137086	0.179704	0	0.296742	0.129009	0.135403	0.233112	0.201435	0.162333	0.0998021	0.10567	0
TRIM42	0	0	0	0	0	0	0	0	0	0	0	0.00785	0	0	0	0	0	0	0	0	0	0	0	0	0	0	0	0	0	0	0	0	0	0	0	0	0	0	0	0	0	0	0	0	0	0	0	0
SLC25A36	0.414475	0.553512	0.257514	0.570176	0.527079	0.430399	0.389867	0.363319	0.266987	0.331649	0.271368	0.220196	0.620013	0.175781	0.309484	0.372061	0	0.44679	0.393192	0.342515	0.365732	0.245441	0.354434	0.100871	0.360574	0.415197	0	0.553782	0.550791	0.515456	0.320698	0.314668	0.250137	0.199233	0.321439	0.340986	0.219401	0.296445	0	0.31198	0.481199	0.328976	0.440304	0.568247	0.335614	0.188403	0.109718	0
SPSB4	0	0	0	0	0.0117773	0	0	0.00305009	0.00105024	0	0.00140877	0	0	0.00390826	0.00268307	0.00949773	0	0	0.00312276	0	0	0	0	0.0063414	0	0	0	0	0.00931752	0.0182733	0	0	0.00235111	0	0	0	0	0	0	0	0.0036264	0	0.00421771	0	0	0	0	0
PXYLP1	0.403669	0.443946	0.298366	0.60066	0.526713	0.399152	0.430056	0.408222	0.30119	0.357734	0.306005	0.333661	0.669542	0.343273	0.374327	0.489231	0	0.74063	0.387985	0.388747	0.292903	0.260435	0.655055	0.161609	0.360443	0.434526	0	0.40121	0.63669	0.522269	0.384977	0.377754	0.277802	0.201432	0.392706	0.330877	0.279574	0.253535	0	0.360432	0.437707	0.466632	0.5527	0.674524	0.369504	0.31726	0.263419	0
ZBTB38	0.395071	0.43656	0.279802	0.59738	0.633738	0.41262	0.41566	0.338865	0.303171	0.337667	0.320674	0.207969	0.652481	0.293644	0.363488	0.264809	0	0.423845	0.373219	0.340159	0.309185	0.274047	0.532152	0.105457	0.369441	0.460578	0	0.42578	0.626048	0.551686	0.341334	0.366566	0.272782	0.312433	0.380927	0.370617	0.2298	0.281078	0	0.409999	0.520722	0.443533	0.495438	0.560301	0.396537	0.164718	0.132562	0
RASA2	0.396005	0.326141	0.181386	0.400587	0.208111	0.207564	0.303985	0.260866	0.204347	0.298707	0.262408	0.166322	0.733559	0.280067	0.274777	0.311528	0	0.268827	0.328046	0.298111	0.220506	0.255363	0.840696	0.108325	0.319934	0.322991	0	0.324013	0.530159	0.475613	0.270073	0.240071	0.216888	0.0792382	0.274277	0.306456	0.220296	0.198244	0	0.196922	0.644763	0.362917	0.508327	0.901034	0.394271	0.12989	0.0555906	0
RNF7	0.104958	0.0171591	0.138294	0.216262	0.086526	0.142439	0.184629	0.192417	0.0944334	0.0670289	0.0634426	0.0395554	0.108365	0.159348	0.116506	0.141122	0	0.237331	0.193252	0.0761706	0.090992	0.0877379	0.0614107	0.148298	0.0917806	0.10457	0	0.0936688	0.132386	0.097907	0.101936	0.181611	0.0799077	0.0783427	0.037087	0.0841049	0.22944	0.153917	0	0.114146	0.23422	0.0879669	0.159696	0.0676526	0.166701	0.0771393	0	0
GRK7	0.00449327	0.00810082	0.0138887	0.00892125	0	0.00531879	0.018304	0.0200812	0.0239451	0	0.00221205	0.0189976	0	0.0105384	0.0269773	0	0	0.0280845	0.00965554	0.00409444	0.00472037	0.00710837	0.202592	0.00600192	0.00894631	0.0512188	0	0.0189108	0.0589674	0	0.0105834	0.080091	0.0108091	0.00649828	0.0140204	0.000824399	0.00339569	0.0441732	0	0.00734075	0	0.00835754	0.0119025	0	0.0246876	0.0354218	0	0
ATP1B3	0.399663	0.543946	0.277238	0.644755	0.631115	0.416725	0.336467	0.256984	0.293395	0.301426	0.321826	0.267997	0.611578	0.56568	0.279382	0.381451	0	0.549752	0.362267	0.389719	0.367049	0.226111	0.827821	0.447874	0.410755	0.435929	0	0.478285	0.734849	0.477263	0.266531	0.440975	0.260636	0.208639	0.323897	0.362042	0.297347	0.296826	0	0.360779	0.518159	0.431683	0.52594	0.601723	0.336309	0.157193	0.150475	0
TFDP2	0.412597	0.485822	0.338712	0.679367	0.560089	0.570414	0.519337	0.370221	0.366286	0.361419	0.416375	0.38113	0.782038	0.280303	0.460254	0.593759	0	0.405106	0.406582	0.381008	0.409636	0.313433	0.662057	0.175858	0.444424	0.545457	0	0.520344	0.736416	0.65466	0.338589	0.319074	0.329459	0.320438	0.408987	0.459734	0.406901	0.31079	0	0.548366	0.626421	0.578303	0.648442	0.941849	0.334162	0.313844	0.380281	0
GK5	0.283656	0.337474	0.24157	0.352747	0.343659	0.27071	0.22432	0.277268	0.193585	0.17242	0.241434	0.187078	0.419931	0.360781	0.238239	0.325283	0	0.331215	0.278413	0.301159	0.284911	0.214305	0.255959	0.135059	0.258393	0.339825	0	0.268	0.34643	0.385394	0.25626	0.270796	0.208709	0.16848	0.250453	0.250898	0.210019	0.223686	0	0.270794	0.378867	0.345586	0.355828	0.349917	0.21322	0.154582	0.193526	0
XRN1	0.378532	0.425907	0.26666	0.545856	0.536356	0.441243	0.315621	0.257693	0.215533	0.413552	0.27059	0.268858	0.751116	0.328743	0.318655	0.264011	0	0.54828	0.340351	0.33758	0.347888	0.268764	0.568494	0.105383	0.336648	0.39411	0	0.4468	0.546284	0.495473	0.279084	0.303992	0.259452	0.278916	0.44961	0.187762	0.278721	0.220616	0	0.335812	0.553781	0.352212	0.533954	0.780963	0.41164	0.170588	0.091994	0
ATR	0.44375	0.409583	0.28311	0.567786	0.483661	0.43732	0.327292	0.407745	0.315789	0.309894	0.358006	0.293744	0.816063	0.343977	0.244419	0.563725	0	0.756364	0.382053	0.394492	0.385189	0.280628	0.740278	0.148694	0.382909	0.495046	0	0.485428	0.621996	0.588031	0.323067	0.388753	0.266472	0.209878	0.423891	0.29775	0.342352	0.319201	0	0.349661	0.562315	0.368344	0.495267	0.648838	0.357071	0.283024	0.153718	0
PLS1	0.103997	0.0132088	0.0801104	0.178298	0.111484	0.0512108	0.0999302	0.0803411	0.0851293	0.00894681	0.0739433	0.0206497	0.00970906	0.0964733	0.0268107	0.0808101	0	0.170091	0.0748938	0.0585115	0.0415547	0.0524477	0	0.0583033	0.0251519	0.0138218	0	0.0225594	0.0707495	0.0708956	0.069663	0.115998	0.0440122	0.0444917	0.00678962	0.0825386	0.0852307	0.0402422	0	0.0630957	0.0577272	0.0229661	0.112422	0.0444981	0.0476774	0.0524912	0.0592397	0
TRPC1	0.358896	0.468587	0.262016	0.528079	0.376766	0.307707	0.420232	0.264012	0.267928	0.336084	0.273931	0.199822	0.71332	0.374063	0.345694	0.290765	0	0.445169	0.340068	0.427005	0.347417	0.253442	0.639013	0.165714	0.466802	0.491331	0	0.420651	0.591119	0.596458	0.316137	0.161522	0.192707	0.17824	0.28097	0.248539	0.278863	0.211134	0	0.382862	0.544708	0.390338	0.450772	0.82905	0.390478	0.214629	0.180524	0
PCOLCE2	0.00281501	0.00255152	0.0183474	0.06842	0.0176531	0.0398145	0.0222116	0.0129846	0.00770967	0.00485815	0.0160722	0	0	0.0151188	0.0131937	0.0622487	0	0.0257787	0.0109661	0.00915369	0.0141198	0.0046005	0	0.0389465	0.0172158	0.0030402	0	0.00613658	0.0459564	0	0.00415028	0.0160744	0.0157691	0.00912577	0	0.0189427	0.0312484	0.00891502	0	0.0236567	0.0220758	0	0.0063586	0	0.0431479	0	0.00507269	0
PAQR9	0.0469177	0.00189854	0.0137357	0.0140854	0.011849	0.00795826	0.0169135	0.0234737	0.0266042	0.0097424	0.0138874	0.00184011	0.0352631	0	0	0.044093	0	0.0139436	0.0248747	0.00296815	0.0255662	0.00774776	0	0	0.0130959	0.013962	0	0.0342884	0.033843	0.0141963	0.030201	0	0.0138844	0.00450196	0.00205296	0.00558028	0.020758	0.00496482	0	0.0255095	0.0238419	0	0.0245875	0.0444981	0.0438524	0.0156346	0	0
U2SURP	0.327634	0.446055	0.254889	0.512372	0.491091	0.474147	0.227987	0.285036	0.256289	0.275318	0.334332	0.212802	0.518619	0.302226	0.33559	0.312948	0	0.459328	0.366809	0.298475	0.326903	0.232179	0.38433	0.128527	0.314605	0.449403	0	0.470684	0.52736	0.499375	0.281691	0.249388	0.233214	0.300361	0.268055	0.297604	0.258611	0.321563	0	0.393325	0.439439	0.319926	0.479138	0.612329	0.419996	0.180158	0.142462	0
CHST2	0.0717996	0.111802	0.194104	0.124797	0.0909573	0.128198	0.319043	0.2119	0.131819	0.187876	0.123097	0.0786841	0.138089	0.217008	0.0735093	0.176237	0	0.110635	0.260385	0.0672034	0.171087	0.087841	0.184003	0.0505298	0.141361	0.092386	0	0.121661	0.22125	0.136672	0.267097	0.265854	0.117648	0.0892623	0.0737687	0.045494	0.192084	0.156821	0	0.170422	0.146815	0.147619	0.232161	0.237875	0.135485	0.162359	0.0413731	0
SLC9A9	0.517345	0.471085	0.307156	0.428001	0.407897	0.399673	0.328568	0.321232	0.291733	0.489417	0.262628	0.305779	0.613446	0.272761	0.375885	0.361334	0	0.342679	0.397471	0.287764	0.350955	0.297524	0.939102	0.310518	0.455183	0.436759	0	0.530379	0.567364	0.554899	0.375202	0.331489	0.351519	0.365884	0.386227	0.270881	0.340502	0.316044	0	0.438319	0.414051	0.458936	0.46566	0.526229	0.406946	0.214453	0.143751	0
PLOD2	0.351495	0.403363	0.289334	0.313803	0.183209	0.375736	0.391361	0.456409	0.236291	0.354737	0.318522	0.182422	0.305707	0.320233	0.242506	0.238432	0	0.416704	0.437242	0.334166	0.285511	0.235111	0.281338	0.103501	0.404105	0.330111	0	0.513584	0.559343	0.387152	0.31177	0.334589	0.313205	0.396404	0.337082	0.24909	0.330241	0.303254	0	0.147625	0.432592	0.409867	0.309893	0.58896	0.552052	0.233505	0.129422	0
PLSCR4	0	0.00189854	0.00474495	0	0.0292709	0.0919265	0.00688595	0.00359371	0.0077913	0	0	0	0	0	0.0230344	0	0	0	0	0	0.00677487	0.000793541	0	0	0.0136377	0.0109341	0	0	0.044753	0.0153229	0.0155139	0.00482562	0.00651927	0	0.00742279	0.0038237	0.00172882	0	0	0.00365362	0	0	0.0047466	0	0	0	0.0291615	0
PLSCR2	0.00350587	0.0274798	0.0228269	0	0.0259177	0.00913372	0.0159523	0.00562752	0.00853293	0.00966741	0.0233804	0.0103268	0	0.0170825	0.00552056	0	0	0	0.0249771	0	0	0.0224639	0	0.00841728	0.00880365	0.0160922	0	0.0273264	0.0278509	0.003222	0	0.0371962	0.0101253	0	0.00913072	0.0029875	0.0107034	0.0112305	0	0.0243087	0	0	0.00167074	0.191524	0	0.00828893	0.0324013	0
PLSCR1	0.0901172	0.0986454	0.0440569	0.0328131	0.0380752	0.0738909	0	0.077195	0.0404466	0.0869642	0.0553146	0.0285744	0.0923613	0.0379382	0.0852307	0.0508377	0	0.0798262	0.0637744	0.0599049	0.0537373	0.0732354	0	0.046633	0.0362255	0.0398323	0	0.089482	0.0841052	0.103943	0.0616495	0.0731302	0.0518086	0.101194	0.0198015	0.0473052	0.0340021	0.0506776	0	0.0562786	0.0645574	0.0768253	0.119207	0	0.0622086	0.0725367	0.010535	0
PLSCR5	0	0	0.000708471	0	0	0	0	0	0	0	0	0	0	0	0	0	0	0	0	0	0	0	0	0	0	0	0	0	0	0	0	0	0	0	0	0	0	0.00308881	0	0	0	0	0	0	0	0	0	0
ZIC4	0	0	0	0	0	0	0	0	0	0	0	0	0	0	0	0	0	0	0	0	0	0	0	0	0	0	0	0.00438734	0	0	0	0	0.00209991	0	0	0	0	0	0	0	0	0	0	0	0	0	0	0
ZIC1	0.00622256	0.017227	0.00548414	0.0271676	0.0337488	0	0.0279327	0.0135456	0.00437082	0	0.00221461	0.00356243	0	0	0.00601183	0	0	0	0.00730176	0.0146277	0	0.0012283	0	0	0.00205528	0.0370203	0	0.032677	0.0427939	0	0.0150096	0	0.0024854	0	0	0	0.00791381	0.0104097	0	0	0.0633617	0.00466542	0	0	0	0	0	0
AGTR1	0	0	0	0	0	0	0	0	0	0	0	0	0	0	0	0	0	0	0	0	0.00643258	0.00233945	0	0	0.000899361	0	0	0	0	0	0.00902104	0	0	0	0	0	0	0	0	0	0	0	0	0	0	0	0	0
CPB1	0	0.0255366	0.0076311	0.0129635	0	0.0103434	0.00567351	0	0.00257492	0.00696076	0.000756288	0	0	0	0	0.00971199	0	0	0.00253061	0	0.00677487	0.00181533	0	0	0.0134219	0	0	0	0	0.00714334	0	0.00720572	0.0007996	0	0.00726062	0	0	0	0	0	0	0.00594506	0.00474984	0	0.00421343	0	0	0
CPA3	0	0	0.00502226	0	0	0.00427503	0	0	0	0	0	0.00465911	0	0	0	0	0	0	0.0115039	0	0	0	0	0	0.00292061	0	0	0	0	0	0	0.00562169	0.000598113	0	0	0	0	0	0	0.00408308	0	0	0	0	0	0	0	0
GYG1	0.131224	0.101821	0.0814045	0.190827	0.0434633	0.111505	0.121832	0.107579	0.0745962	0.0691242	0.0951636	0.0589323	0.237857	0.0281626	0.0591622	0.0528478	0	0.151971	0.15783	0.109715	0.0788637	0.0523815	0.210356	0.13783	0.0609642	0.0693351	0	0.138237	0.0916498	0.0712687	0.098654	0.0805176	0.0675276	0.0603089	0.0477046	0.0502731	0.0626952	0.0649676	0	0.0614464	0.122298	0.0725721	0.0675909	0	0.0965505	0.0609494	0.0417123	0
HLTF	0.400654	0.420311	0.264141	0.490705	0.461267	0.292661	0.242155	0.310866	0.26553	0.250523	0.319171	0.210167	0.505293	0.25129	0.263299	0.360953	0	0.385738	0.339311	0.368721	0.344295	0.286858	0.297145	0.144226	0.329095	0.404548	0	0.376058	0.511726	0.398789	0.314834	0.216046	0.248622	0.192196	0.332329	0.264453	0.27077	0.267441	0	0.296604	0.44045	0.415609	0.430588	0.574116	0.396468	0.232613	0.170734	0
HPS3	0.234237	0.166185	0.110934	0.23703	0.132088	0.10433	0.161408	0.164989	0.106616	0.152596	0.143401	0.22799	0.17264	0.224082	0.127442	0.17761	0	0.20606	0.142226	0.110518	0.0985254	0.137467	0.128285	0.129143	0.172961	0.286148	0	0.147658	0.219097	0.180128	0.19183	0.0520986	0.130256	0.0877133	0.111925	0.0889401	0.136961	0.124591	0	0.249023	0.170956	0.113158	0.21459	0.350579	0.124023	0.214408	0.14648	0
CP	0.0133406	0.00851228	0.0215877	0.0123676	0	0	0.0118427	0.0249725	0.0131344	0.00569495	0.00882105	0.0109423	0.0241247	0.00825119	0.0227683	0.0110603	0	0	0.0119293	0.00393161	0.00900558	0.0137341	0	0.00511316	0.00508801	0	0	0.0329902	0.0339975	0.0268071	0.0225931	0.0755431	0.00679675	0.0285849	0	0.0111616	0.0108798	0.00396424	0	0.0133932	0.014276	0.00780475	0.0669983	0	0.0200094	0.0328962	0	0
TM4SF18	0	0	0.000905106	0	0	0	0	0	0	0	0	0	0	0.00390826	0	0	0	0	0.00365621	0	0.00298472	0	0	0	0	0	0	0	0	0	0	0	0.00174127	0	0	0	0	0	0	0.00146347	0	0	0.0121996	0	0	0	0	0
TM4SF1	0	0	0	0	0	0	0	0.001825	0	0	0	0	0	0	0	0	0	0	0	0	0	0	0	0	0.00210914	0	0	0	0	0.00826515	0	0	0	0	0	0	0	0	0	0	0	0	0	0	0	0	0	0
TM4SF4	0	0	0.00515462	0.00732657	0	0	0	0.00315893	0.00139837	0	0	0	0	0	0	0	0	0.0322817	0	0	0.0108675	0	0	0.00924125	0	0	0	0	0	0	0	0.0122524	0	0	0	0	0	0	0	0	0	0	0	0	0	0	0	0
WWTR1	0.225775	0.272215	0.223161	0.255007	0.302477	0.237882	0.432308	0.124956	0.146403	0.18652	0.195743	0.2137	0.260041	0.386359	0.170872	0.266009	0	0.254582	0.200487	0.304802	0.241979	0.206085	0.299783	0.201208	0.208039	0.254078	0	0.119296	0.305643	0.426497	0.153772	0.281505	0.215038	0.230514	0.234052	0.199173	0.327609	0.276598	0	0.304815	0.347584	0.205389	0.270194	0.482377	0.140358	0.230219	0.202641	0
COMMD2	0.140705	0.141356	0.229909	0.393799	0.31666	0.198054	0.385501	0.297728	0.240532	0.163592	0.170551	0.168263	0.184437	0.240533	0.16456	0.338226	0	0.281295	0.325149	0.179619	0.228455	0.195671	0.360627	0.218297	0.193613	0.204179	0	0.348132	0.33275	0.281908	0.313657	0.281772	0.230087	0.208538	0.16095	0.127057	0.322589	0.297686	0	0.259486	0.263287	0.284399	0.411426	0.202833	0.312581	0.250971	0.144803	0
ANKUB1	0.193479	0.127839	0.220687	0.503263	0.395798	0.193406	0.248911	0.291804	0.190958	0.0418353	0.114527	0.0516358	0.04808	0.365191	0.11597	0.293899	0	0.258207	0.291751	0.13365	0.22235	0.232663	0.343298	0.103077	0.107217	0.0881441	0	0.26918	0.60982	0.347194	0.136221	0.311126	0.133286	0.120644	0.0650296	0.131571	0.177256	0.162421	0	0.149998	0.220353	0.195469	0.503126	0.0335425	0.154769	0.210157	0.151533	0
RNF13	0.486554	0.422636	0.274105	0.399546	0.400819	0.504417	0.414083	0.333303	0.272588	0.317374	0.316654	0.207977	0.570582	0.250944	0.375667	0.505833	0	0.528612	0.409279	0.334365	0.297776	0.264613	0.474199	0.116806	0.345845	0.487474	0	0.549303	0.599379	0.496058	0.360119	0.371561	0.248744	0.353077	0.395211	0.35131	0.314034	0.328107	0	0.398402	0.56117	0.485653	0.52079	0.705632	0.309719	0.166737	0.21977	0
PFN2	0.120546	0.303886	0.224337	0.128127	0.162901	0.152058	0.363516	0.212905	0.140499	0.133795	0.120799	0.141027	0.303411	0.137238	0.167189	0.241658	0	0.211449	0.333468	0.170447	0.138929	0.118491	0.217313	0.0587437	0.193299	0.185106	0	0.301826	0.0997572	0.238753	0.225532	0.139497	0.182988	0.13049	0.087193	0.0674723	0.181294	0.160445	0	0.189884	0.136048	0.171658	0.181959	0.261113	0.114912	0.346376	0.0719491	0
TSC22D2	0.337227	0.281815	0.281842	0.48649	0.503849	0.371674	0.334135	0.326325	0.277659	0.265017	0.281621	0.276835	0.357198	0.28833	0.320574	0.32206	0	0.313244	0.338629	0.341204	0.322417	0.246148	0.298417	0.196313	0.33014	0.34432	0	0.446221	0.552206	0.518855	0.328354	0.328346	0.220912	0.257146	0.314446	0.317365	0.250833	0.303081	0	0.324645	0.513743	0.423254	0.398863	0.779512	0.393018	0.163892	0.347344	0
SERP1	0.296416	0.268213	0.235161	0.467253	0.417381	0.252444	0.384249	0.330328	0.234297	0.237501	0.2211	0.162555	0.287381	0.378017	0.243107	0.323371	0	0.308197	0.357606	0.238978	0.27349	0.235921	0.616542	0.144488	0.256718	0.290752	0	0.352996	0.390188	0.315074	0.249092	0.261244	0.207542	0.248875	0.179817	0.189368	0.295817	0.244341	0	0.250538	0.332415	0.317838	0.425034	0.398839	0.270411	0.187735	0.232991	0
EIF2A	0.271984	0.110865	0.207757	0.312699	0.246064	0.171152	0.293257	0.247719	0.174952	0.187954	0.174076	0.127898	0.0486267	0.165429	0.164428	0.160765	0	0.191317	0.251433	0.0948731	0.207362	0.155059	0.0614107	0.133064	0.181553	0.216919	0	0.253933	0.361948	0.29857	0.167337	0.191487	0.148036	0.115196	0.167531	0.202941	0.222395	0.201086	0	0.237153	0.171612	0.165479	0.245044	0.196028	0.184462	0.164812	0.0956963	0
SELENOT	0.214393	0.176177	0.189132	0.318809	0.321296	0.273262	0.284137	0.240663	0.132088	0.166854	0.197392	0.124518	0.317807	0.195116	0.177465	0.192846	0	0.236363	0.273746	0.200111	0.254526	0.198382	0.311746	0.0758268	0.214404	0.273643	0	0.368419	0.356602	0.228956	0.228569	0.160211	0.181419	0.115657	0.250376	0.136191	0.150016	0.191809	0	0.208579	0.163229	0.244034	0.275233	0.210782	0.291451	0.117496	0.0910082	0
ERICH6	0.0731739	0.0345027	0.0484637	0.00772137	0.0527701	0.0140802	0	0.0228835	0.015688	0.00991999	0.0588224	0.0352607	0.0652464	0.0528314	0.0703476	0.0670001	0	0.102977	0.0614835	0.0130368	0.0229688	0.0159138	0	0.0263615	0.0559284	0.0474477	0	0.0191017	0.074476	0.0385662	0.0187255	0.0533028	0.0186953	0.0208772	0.0371592	0.0801579	0.012781	0.00291425	0	0.0142491	0.0271175	0.0269148	0.0929979	0.0287658	0.00487513	0.0130421	0	0
SIAH2	0.168664	0.219974	0.129964	0.14942	0.107266	0.205603	0.199717	0.14616	0.196247	0.093477	0.107989	0.0849057	0.232605	0.258234	0.131354	0.205589	0	0.165608	0.169484	0.111253	0.176065	0.147221	0.104511	0.163532	0.15259	0.178115	0	0.111367	0.212607	0.206112	0.150079	0.179455	0.092621	0.0742279	0.152607	0.146037	0.155188	0.12746	0	0.161719	0.186849	0.0934608	0.28068	0.192339	0.155944	0.110216	0.108209	0
MINDY4B	0	0	0	0	0.00637504	0	0	0.00322039	0.00257238	0	0	0	0	0	0	0.00706478	0	0	0	0	0	0.00460391	0	0	0	0	0	0	0	0	0	0.00562169	0.00270183	0	0	0	0.00520745	0.00147384	0	0	0	0	0	0	0	0.0113788	0	0
AC020636.2	0	0	0.00106437	0	0	0	0	0.00101764	0	0	0	0	0	0	0	0	0	0	0.0084206	0	0	0.000793541	0	0	0	0	0	0.00996987	0	0.00295679	0	0	0	0	0	0	0.00122104	0	0	0	0	0	0.00230473	0	0	0	0	0
CLRN1	0	0	0.00803022	0.0124673	0.00733269	0	0	0.00434982	0	0	0	0	0	0.00466948	0.00259863	0	0	0	0.00538588	0.00174854	0.00314553	0	0	0.027704	0	0	0	0	0.0142836	0.00762091	0	0.0112082	0	0	0	0	0	0	0	0	0	0	0.0119123	0	0	0	0	0
MED12L	0.275758	0.621639	0.256616	0.421823	0.562427	0.413543	0.473713	0.392765	0.22494	0.365692	0.297118	0.172356	0.857968	0.206363	0.213443	0.295905	0	0.41325	0.277902	0.158663	0.226679	0.291101	0.691627	0.160963	0.279958	0.431044	0	0.177675	0.520573	0.405818	0.272506	0.205379	0.22476	0.261859	0.253798	0.273812	0.16489	0.262441	0	0.303797	0.589705	0.307525	0.31425	0.762707	0.323109	0.150263	0.49879	0
GPR171	0.00267314	0.00169474	0.0103486	0.1266	0	0	0	0.00977788	0.00503239	0.0115896	0.00219387	0	0	0	0.00139984	0	0	0.0292333	0.0166455	0.0150878	0.0468944	0.0160602	0	0.010903	0.00166934	0	0	0	0.0530129	0.00468766	0.00422977	0	0.0022683	0	0	0.0106085	0.00226342	0.0354138	0	0	0	0.0138952	0.0288802	0	0.0119113	0.0140937	0	0
P2RY14	0.0475227	0.0433944	0.244219	0.617593	0.518809	0.20555	0.214686	0.208004	0.210676	0.147095	0.0821952	0.0506103	0.013842	0.256969	0.147629	0.48542	0	0.442919	0.339383	0.0917871	0.163656	0.334528	0	0.1812	0.0459039	0.099908	0	0.278283	0.704291	0.38167	0.125375	0.359591	0.131651	0.142278	0.0277452	0.0860586	0.290744	0.149022	0	0.123079	0.301733	0.0489885	0.553644	0.0444981	0.0934266	0.25147	0.0784288	0
GPR87	0.000758809	0	0.00927818	0.0403563	0.00558013	0	0	0.00276284	0.00214005	0.000980812	0.00828156	0	0	0.0398134	0	0	0	0	0.0142605	0	0.0229087	0.0176688	0	0.0348469	0.000899361	0.00289635	0	0	0.114372	0	0	0.019693	0.0103498	0.0177803	0	0	0	0.00275973	0	0	0	0	0.0261567	0	0.0215068	0.0362243	0	0
P2RY13	0.00185006	0	0.00498317	0.0380151	0	0	0	0	0.00202359	0.00582986	0	0	0	0	0	0	0	0.0208782	0.00406033	0	0	0.00677448	0	0.01473	0	0	0	0	0.0192856	0	0	0.0120086	0.00336213	0	0	0.00479803	0	0	0	0.00988599	0	0	0.00774516	0	0	0.0115003	0	0
P2RY12	0.00908243	0.0174992	0.0248967	0.0701526	0.0704052	0.00576219	0.0263137	0.0510317	0.0254584	0	0.0128679	0.00538875	0	0.0727299	0.00341302	0.0787542	0	0.0643417	0.0727336	0.0101854	0.023758	0.0449455	0	0.112389	0	0.00934937	0	0.0458244	0.172693	0.113427	0.018529	0.113815	0.00566821	0.0145578	0.0152948	0	0.0179311	0.0112912	0	0.0183137	0.00986563	0.0131564	0.0784651	0.0226248	0.00983712	0.0695947	0.00936835	0
IGSF10	0.021225	0.0220709	0.0754851	0.301072	0.161999	0.0974072	0.141491	0.0938688	0.0675657	0.0252294	0.0195922	0.0201754	0.0365301	0.206022	0.0196792	0.0951738	0	0.124133	0.196727	0.0520729	0.116268	0.135827	0	0.119889	0.0407083	0.0319536	0	0.161437	0.395079	0.128094	0.0527545	0.175874	0.0428678	0.0269801	0.0303184	0.0201786	0.044028	0.020848	0	0.0611582	0.0461632	0.032676	0.281037	0.026714	0.0506565	0.101929	0	0
AADACL2	0	0	0	0	0	0	0	0	0	0	0	0	0	0	0	0	0	0	0	0	0	0.000856005	0	0	0	0	0	0	0.00865991	0	0	0	0	0	0	0	0	0	0	0	0	0	0	0	0	0	0	0
AADAC	0	0	0.000380789	0.0100617	0	0.00451815	0	0	0	0	0	0	0	0	0	0.012206	0	0	0	0	0	0	0	0	0	0	0	0	0	0	0	0	0	0.00919331	0	0	0	0	0	0	0	0	0	0	0	0	0	0
SUCNR1	0	0	0	0	0	0	0	0	0	0	0	0	0	0	0	0	0	0	0	0	0	0	0	0	0	0	0	0	0	0	0	0	0	0	0	0	0	0	0	0	0	0	0	0	0	0.0149538	0	0
MBNL1	0.356294	0.657728	0.258254	0.356281	0.470321	0.419635	0.208411	0.218644	0.23564	0.373561	0.249151	0.299005	0.690655	0.187554	0.298144	0.230668	0	0.587153	0.260339	0.342294	0.307913	0.212402	0.358909	0.157455	0.219132	0.398268	0	0.327242	0.712116	0.645837	0.251584	0.306679	0.293755	0.125286	0.241612	0.296276	0.168689	0.240687	0	0.318284	0.552331	0.377731	0.401565	0.611509	0.194357	0.134498	0.0929707	0
P2RY1	0	0	0	0	0	0	0	0	0	0	0.00253732	0	0	0	0	0	0	0	0	0	0.00207982	0.0025433	0	0	0	0	0	0	0	0.0107041	0.00902844	0	0.000751133	0	0.00417307	0	0	0	0	0	0	0	0	0	0	0	0	0
RAP2B	0.156132	0.143622	0.146082	0.225102	0.26473	0.144666	0.13649	0.169834	0.0850499	0.13	0.182056	0.109271	0.103062	0.188011	0.126809	0.157504	0	0.15206	0.200858	0.093776	0.0946863	0.146813	0	0.161606	0.119633	0.180606	0	0.183301	0.102578	0.164796	0.179564	0.230266	0.124477	0.0738872	0.0983377	0.0969878	0.12698	0.135446	0	0.144005	0.0824778	0.153568	0.167128	0.153827	0.0923182	0.115029	0.0855267	0
ARHGEF26	0.123028	0.0850702	0.121618	0.126273	0.132468	0.171596	0.0685826	0.110423	0.0666701	0.0936828	0.0894307	0.0348937	0.2893	0.140051	0.111258	0.0943144	0	0.0493673	0.176562	0.130037	0.13904	0.0972865	0	0.0353878	0.21686	0.0962762	0	0.154719	0.27116	0.0885563	0.0663848	0.176144	0.133929	0.0443983	0.19015	0.155276	0.213848	0.0627764	0	0.203948	0.13874	0.0638736	0.171821	0.0350118	0.18941	0.136794	0.212726	0
DHX36	0.408178	0.386685	0.2742	0.435395	0.459441	0.420209	0.341186	0.337687	0.297981	0.237808	0.317896	0.191569	0.546406	0.26921	0.304177	0.340497	0	0.399762	0.388935	0.263878	0.297813	0.268641	0.463693	0.177064	0.384207	0.415259	0	0.446007	0.519812	0.384588	0.326564	0.338213	0.23486	0.258616	0.298109	0.290581	0.18883	0.239293	0	0.22462	0.456787	0.392793	0.434197	0.468099	0.350179	0.262411	0.0430698	0
GPR149	0.00625607	0.00141541	0.00717013	0.0192745	0.0319408	0	0	0.0113853	0.00767384	0.00441581	0.00170723	0	0	0.0449044	0.01596	0.00783901	0	0	0.0278788	0.00669776	0.00207982	0.00363264	0	0	0.0104399	0.0476499	0	0.0219958	0.0127795	0.00759407	0.00681923	0	0.00072926	0.00367173	0.0229451	0.0029875	0	0.00299277	0	0	0.0115614	0	0.0113974	0	0	0.0308703	0.0324013	0
MME	0.021769	0.0336328	0.022032	0.0165381	0.035695	0	0.0193477	0.00658043	0.00802071	0.0095225	0.000683773	0.00289072	0.0239509	0	0.0169368	0.0210708	0	0	0.010826	0	0.0204219	0.0132133	0	0.0344419	0.00104549	0.00383089	0	0.00663543	0.0628529	0.02028	0.00119162	0.0142618	0.0170785	0.00660586	0.00418279	0	0.00895445	0.00677742	0	0.0168122	0.0220901	0.00667109	0.0121184	0	0.00420745	0.00425108	0	0
PLCH1	0.0820437	0.0507444	0.0648348	0.111017	0.0732615	0.0742032	0.103434	0.0678705	0.0505479	0.0357501	0.0495753	0.0543255	0.0934807	0.0129751	0.0455774	0.0275863	0	0.0694418	0.0488925	0.0586713	0.0798969	0.0665833	0.278893	0.0658744	0.0551558	0.0631411	0	0.0804749	0.154936	0.0666715	0.0476921	0.102619	0.0631218	0.0395999	0.0155542	0.0279829	0.0310729	0.0695111	0	0.0601276	0.175542	0.0627958	0.0869564	0.0511778	0.0415317	0.0712189	0.0235755	0
C3orf33	0.00302144	0.00293396	0.0192141	0.0119987	0.0433057	0.0400621	0.0767909	0.0578729	0.0255762	0.049133	0.0111247	0.0178267	0.0755346	0.0194318	0.0100156	0.0292814	0	0.0150203	0.0376685	0.0312867	0.00693289	0.0149852	0	0.00597608	0.0407397	0.021587	0	0.0862668	0.0154586	0.00954063	0.0412126	0.0114517	0.033954	0.00275743	0.0265751	0.0043876	0.00843491	0.0190412	0	0.00550366	0	0.0193585	0.0389597	0.0790833	0.0200164	0.0352947	0	0
AC104472.3	0.0130496	0.0379099	0.0118892	0.0316319	0.017161	0.00460764	0.0362269	0.012873	0.00998482	0.00249255	0.00463147	0.0215657	0.0316389	0	0.00276516	0	0	0.0591016	0.0116053	0.00409444	0.00751227	0.0142734	0	0	0	0.0262598	0	0	0.0207778	0.0105527	0.0150467	0.0448906	0.00727871	0	0	0.00854738	0.0144671	0.0101157	0	0	0	0.0168934	0	0.0576153	0.0380599	0	0	0
GMPS	0.221612	0.255756	0.225006	0.291573	0.226525	0.322941	0.260455	0.261578	0.204557	0.188771	0.212099	0.24985	0.317633	0.23856	0.165927	0.29339	0	0.319451	0.302612	0.247739	0.247058	0.212524	0.244753	0.179008	0.244265	0.304638	0	0.389428	0.30145	0.299007	0.267899	0.209993	0.187052	0.159223	0.268916	0.172644	0.205609	0.241328	0	0.297284	0.2087	0.203445	0.346964	0.389782	0.291891	0.211951	0.208356	0
KCNAB1	0.0667678	0.199988	0.0946971	0.231038	0.157878	0.0779653	0.0609338	0.108743	0.0975444	0.0786469	0.044773	0.101951	0.135427	0.0670772	0.0414417	0.116977	0	0.103681	0.0879698	0.0797598	0.0341891	0.09394	0.443467	0.180887	0.076903	0.121788	0	0.0948768	0.130024	0.137031	0.0562754	0.125211	0.0750122	0.0686982	0.0741389	0.0554553	0.0828529	0.0816873	0	0.108312	0.101103	0.0951542	0.159916	0.272574	0.0585326	0.0969673	0.0648647	0
SSR3	0.139748	0.221847	0.126705	0.191889	0.0940981	0.186628	0.208006	0.1787	0.09017	0.0654118	0.109746	0.098123	0.163159	0.0981618	0.0776343	0.108784	0	0.159952	0.220579	0.101073	0.0879205	0.110447	0.317991	0.0590137	0.156452	0.152342	0	0.165577	0.178052	0.101461	0.117916	0.229724	0.0890098	0.0814646	0.0881745	0.159192	0.140994	0.146938	0	0.133281	0.108053	0.0632187	0.128752	0.148354	0.10257	0.193689	0.0220743	0
TIPARP	0.0340316	0.0988773	0.0823935	0.0583078	0.0925704	0.0807357	0.115128	0.0579835	0.054775	0.0262279	0.0211229	0.0465802	0.017478	0.0116835	0.0385436	0.019879	0	0.0150203	0.0612308	0.0232525	0.0525567	0.0348373	0	0.0653062	0.0338132	0.0758814	0	0.055186	0.0396245	0.0772801	0.0711016	0.0240957	0.0354437	0.0255487	0.0082486	0.0534202	0.0226366	0.11608	0	0.126865	0.0527229	0.0326533	0.087564	0.0939944	0.0154119	0.061198	0.0846343	0
LEKR1	0.0548632	0.0352033	0.0518271	0.0787518	0.0199532	0.049193	0.0442588	0.0341406	0.0495591	0.016862	0.0772192	0.023213	0.0230236	0.08657	0.0368904	0.0960945	0	0.0719066	0.0611719	0.0518066	0.0356029	0.0426329	0	0.0231984	0.0665567	0.0526294	0	0.0373758	0.0222378	0.0322369	0.0176484	0.0282693	0.0348116	0.029032	0.0306428	0.0523317	0.0344494	0.0178538	0	0.00449799	0.0147633	0.0193208	0.0200846	0	0.0532256	0.0522877	0.0291615	0
CCNL1	0.236476	0.226829	0.175727	0.247149	0.305522	0.284041	0.187991	0.207083	0.158984	0.201741	0.184639	0.134862	0.299028	0.174949	0.219043	0.228697	0	0.303779	0.245162	0.166261	0.186064	0.137734	0.397636	0.0999834	0.199233	0.278759	0	0.287732	0.304848	0.303156	0.225601	0.228117	0.12471	0.0851497	0.182509	0.167134	0.176408	0.209377	0	0.170088	0.193883	0.170596	0.284671	0.237218	0.0828116	0.1279	0.112437	0
VEPH1	0.0474681	0.0149274	0.0241944	0.0418542	0.00941199	0.0317271	0.00929809	0.0241637	0.0288836	0.0216271	0	0.00486574	0.0296248	0.111936	0.0238768	0.0887026	0	0.0528943	0.024989	0.0279379	0.0152525	0.0239821	0	0.034868	0.0121613	0.0209579	0	0.00760896	0.0822097	0.0292616	0.0187201	0.0507001	0.0110019	0.0256166	0.0281611	0.00815648	0.032377	0.0275061	0	0.0145713	0.00765223	0.015305	0.0311847	0.0386256	0.0140904	0	0.0543861	0
PTX3	0.00138097	0	0.00219325	0.00757428	0	0	0	0	0	0	0.00728824	0	0.00999402	0	0.00173139	0	0	0	0	0	0	0.00251856	0	0	0.0113805	0.0181043	0	0	0	0	0.00355778	0	0.00199035	0.00275743	0	0.00928736	0	0.00541934	0	0	0	0	0.0133943	0	0.0011982	0	0	0
RSRC1	0.406625	0.383727	0.272494	0.528944	0.440929	0.443411	0.314541	0.28732	0.267781	0.336264	0.301578	0.386786	0.642943	0.365513	0.24569	0.269618	0	0.561852	0.367957	0.356785	0.350784	0.204433	0.254281	0.213791	0.408658	0.505505	0	0.467714	0.632234	0.535122	0.274423	0.341711	0.296988	0.319827	0.410739	0.272888	0.276973	0.298106	0	0.352177	0.502266	0.429266	0.500066	0.790848	0.405686	0.329916	0.102104	0
MLF1	0.28048	0.255489	0.189203	0.313782	0.27584	0.26605	0.288295	0.28566	0.176003	0.233342	0.181344	0.179746	0.458474	0.146927	0.22078	0.327601	0	0.318147	0.253463	0.167329	0.216938	0.182501	0.132035	0.133256	0.236672	0.201449	0	0.280526	0.280028	0.254546	0.193707	0.168448	0.171823	0.0759853	0.202454	0.214755	0.168315	0.176223	0	0.273457	0.257465	0.0771774	0.270644	0.316173	0.195125	0.225721	0.038499	0
GFM1	0.208778	0.31775	0.165641	0.350929	0.363733	0.309248	0.266454	0.230154	0.188739	0.16539	0.238827	0.14399	0.164242	0.29567	0.187012	0.266478	0	0.458264	0.320955	0.276161	0.237855	0.197888	0	0.151956	0.190158	0.194219	0	0.295031	0.341587	0.305477	0.180856	0.327519	0.175347	0.1755	0.198805	0.238924	0.213436	0.19783	0	0.249394	0.272518	0.245549	0.333988	0.416069	0.164275	0.229336	0.217156	0
LXN	0.00203927	0.0213719	0.0760226	0.150786	0.0997853	0.0389889	0.0350062	0.0568588	0.0256784	0	0.00168591	0.00310966	0	0.102178	0.0215951	0.0880815	0	0.109097	0.0807265	0.0188711	0.0602928	0.0277001	0	0.0734463	0.00956814	0.0373794	0	0.102145	0.250732	0.0437855	0.0395845	0.0352267	0.0163281	0.00275743	0.00284369	0.00903721	0.0328771	0.0270821	0	0.0268846	0.0229629	0.00854851	0.131558	0	0.00322248	0	0.00466077	0
RARRES1	0.0272858	0.0412327	0.157485	0.304645	0.314155	0.128244	0.226088	0.213474	0.19055	0.0782111	0.0307106	0.0385077	0.00970906	0.274703	0.0594397	0.179876	0	0.175246	0.27484	0.072217	0.164347	0.160399	0	0.18016	0.0349118	0.031333	0	0.174313	0.287694	0.203263	0.0865122	0.307165	0.0940426	0.0937786	0.0127633	0.145848	0.102151	0.0867832	0	0.138224	0.11392	0.0598042	0.327824	0	0.118636	0.109882	0.0431527	0
MFSD1	0.291973	0.256497	0.206099	0.284518	0.306	0.212085	0.269856	0.27532	0.173586	0.156223	0.201327	0.230613	0.255281	0.152064	0.16774	0.194244	0	0.260058	0.196891	0.180995	0.242528	0.16309	0.235854	0.177432	0.183892	0.267034	0	0.432852	0.259033	0.315279	0.249581	0.202341	0.173306	0.133275	0.178368	0.200775	0.172504	0.180802	0	0.227815	0.33235	0.258717	0.308579	0.374905	0.181955	0.15899	0.110893	0
IQCJ-SCHIP1	0.165188	0.1207	0.105871	0.107673	0.119163	0.10843	0.0739924	0.131601	0.0784367	0.0663499	0.124665	0.077496	0.123899	0.117527	0.10417	0.116787	0	0.113704	0.154469	0.132577	0.0799398	0.134433	0.101759	0.0708055	0.0896903	0.130028	0	0.0986069	0.185217	0.281476	0.113317	0.211712	0.115559	0.0635744	0.133824	0.134623	0.0904889	0.136789	0	0.056446	0.129221	0.106013	0.124991	0.0847218	0.132155	0.10745	0.0406221	0
IL12A	0	0	0.00078471	0.0101211	0	0	0	0	0	0	0	0	0	0	0	0	0	0	0.00418319	0.00409444	0	0.00220224	0	0	0	0	0	0	0	0	0.00245691	0	0	0	0	0	0.00428939	0	0	0	0	0	0	0	0	0	0	0
C3orf80	0.114894	0.0453501	0.126173	0.146422	0.132236	0.0632639	0.182713	0.190852	0.0954769	0.070914	0.1118	0.0459788	0.0569494	0.205952	0.0593306	0.151305	0	0.0445618	0.233259	0.0777423	0.0861318	0.0605683	0	0.118151	0.0555912	0.0717438	0	0.130654	0.155348	0.114479	0.121129	0.177393	0.0727956	0.0814105	0.0533271	0.0759047	0.142338	0.135854	0	0.0824734	0.0713568	0.0614784	0.170828	0.0599665	0.0794253	0.0644794	0.0334147	0
AC079594.2	0.0113798	0.0344329	0.0208519	0.0971897	0.0290417	0.032977	0.0193572	0.00811228	0.0165954	0.0164692	0.00999626	0	0	0.0255025	0	0.117914	0	0.0162442	0.0110865	0.00773405	0.0250695	0.00946307	0.0500663	0.039845	0.0192734	0.00167661	0	0.0106878	0.0441019	0.0689316	0.00732107	0.0529645	0.0120558	0.0142175	0	0.00688276	0.0217008	0.00348277	0	0.00889976	0	0.0257582	0.0484316	0.0436708	0.0118361	0	0.0195338	0
SMC4	0.0458656	0.0467619	0.0623538	0.124331	0.0394522	0.0565752	0.0647087	0.0558824	0.0727808	0.0139984	0.0253583	0.029338	0	0.0547723	0.0279298	0.0917057	0	0.0403183	0.0229859	0.0146323	0.0836932	0.036906	0	0.0560257	0.0340971	0.0514622	0	0.0574329	0.0578374	0.109916	0.0539025	0.0333897	0.0324484	0.0428686	0.0854759	0.0316787	0.0591329	0.0503648	0	0.0347729	0.0381316	0.0448082	0.116956	0	0.019069	0.0246604	0.0555318	0
TRIM59	0.0169119	0.0167272	0.0104909	0.00802632	0.0133637	0.0193871	0.0374454	0.0180191	0.0117196	0.0239155	0.00856393	0.0139038	0	0	0.00301874	0	0	0	0.0189473	0.00209847	0.00596925	0.0112492	0	0	0.00506327	0.0050369	0	0.00573957	0.0184198	0.0225936	0.00805315	0.0187551	0.0113729	0.00863857	0.0237916	0	0.0155715	0.0220808	0	0.0299041	0.0172592	0.0117532	0.0274211	0	0.00980699	0	0.0167227	0
KPNA4	0.284042	0.378184	0.248887	0.407823	0.437061	0.255126	0.316975	0.22496	0.279982	0.294275	0.283123	0.244879	0.37656	0.345828	0.210225	0.357621	0	0.321587	0.374427	0.279424	0.333219	0.220653	0.159598	0.132373	0.257754	0.338396	0	0.358062	0.365241	0.360912	0.283412	0.316665	0.224974	0.266015	0.258176	0.265368	0.285082	0.265579	0	0.311916	0.403433	0.289183	0.376586	0.445423	0.254992	0.159486	0.305549	0
PPM1L	0.521043	0.506006	0.251927	0.408241	0.378133	0.435144	0.370717	0.287945	0.283992	0.133319	0.260221	0.349889	0.785967	0.520752	0.273687	0.334936	0	0.480102	0.363272	0.376911	0.32985	0.325305	1.06324	0.227752	0.312194	0.477232	0	0.240627	0.635211	0.56949	0.303772	0.294261	0.272059	0.280383	0.350634	0.432983	0.322652	0.266129	0	0.46028	0.576921	0.346512	0.523215	0.708851	0.345468	0.271809	0.0901826	0
B3GALNT1	0.141571	0.14257	0.158641	0.260923	0.152302	0.123933	0.158653	0.19675	0.158683	0.104104	0.115496	0.0743852	0.177094	0.304535	0.118982	0.225436	0	0.199044	0.203032	0.166294	0.175361	0.164226	0.0500663	0.12224	0.127227	0.149462	0	0.137066	0.160834	0.141703	0.199835	0.226005	0.135644	0.0794328	0.12364	0.0918074	0.152313	0.155695	0	0.176498	0.246856	0.143443	0.306299	0.125329	0.1293	0.0780022	0.116771	0
NMD3	0.462423	0.443194	0.326464	0.523416	0.587134	0.503896	0.241634	0.366136	0.321058	0.329199	0.34577	0.237582	0.581942	0.316184	0.431888	0.389692	0	0.447088	0.441879	0.435116	0.418233	0.330861	0.584174	0.232692	0.357464	0.457841	0	0.449717	0.470537	0.505669	0.383219	0.375298	0.330296	0.197734	0.398395	0.300791	0.228003	0.31828	0	0.340663	0.55208	0.377829	0.473441	0.703065	0.342854	0.36356	0.197884	0
SPTSSB	0.113823	0.297528	0.11946	0.149083	0.22329	0.268523	0.109552	0.181189	0.213673	0.203589	0.120693	0.123027	0.285433	0.223116	0.123525	0.226855	0	0.213181	0.202883	0.148741	0.200028	0.0768202	0.32017	0.088479	0.236666	0.112204	0	0.272888	0.2832	0.128873	0.0638926	0.0802619	0.113582	0.166159	0.156168	0.124182	0.0724193	0.112227	0	0.140114	0.261485	0.103698	0.197619	0.0303844	0.0787834	0.0882369	0.206895	0
OTOL1	0	0	0	0	0	0	0	0	0	0	0	0	0	0	0	0	0	0	0	0	0	0	0	0.0109177	0	0	0	0.00996987	0	0	0	0	0	0	0	0	0	0	0	0	0	0	0	0	0	0	0	0
SI	0.00634541	0.0192502	0.0146606	0.00742623	0	0	0	0.00315971	0.00137187	0	0.00398168	0	0	0.0172988	0.00270948	0.00824897	0	0.0319191	0	0.00878947	0.00425735	0.0025433	0	0.00590369	0	0.00958387	0	0.00390539	0.0152207	0	0	0	0.00260838	0	0.0095606	0.00446981	0	0.00196257	0	0	0.0182092	0	0	0	0	0	0	0
SLITRK3	0.144259	0.125483	0.118892	0.122627	0.123342	0.146809	0.141788	0.145315	0.155169	0.136952	0.166911	0.0791825	0.135285	0.116151	0.0839774	0.140364	0	0.175454	0.139967	0.147602	0.103543	0.0756808	0	0.0888908	0.120419	0.15347	0	0.119489	0.187839	0.12971	0.189604	0.145379	0.0876585	0.165184	0.188933	0.0913823	0.148492	0.128017	0	0.136654	0.171582	0.0884214	0.156574	0.0293218	0.15947	0.0415928	0.0781028	0
BCHE	0	0	0.00302286	0	0.0160268	0	0	0.00129593	0.0260611	0	0.00398967	0	0	0	0.00210114	0	0	0	0	0	0.00491007	0	0	0	0.00229115	0.0146902	0	0.0221762	0.0150986	0.00661763	0.0161124	0	0.00423499	0.0100931	0	0	0.00723946	0	0	0.0234081	0	0	0.0111274	0	0	0	0.0154719	0
ZBBX	0.263618	0.174452	0.158086	0.173392	0.191874	0.316527	0.144321	0.163361	0.120253	0.123786	0.187635	0.1817	0.162316	0.325221	0.173674	0.0863536	0	0.329732	0.18942	0.196045	0.215258	0.206933	0.0500663	0.139016	0.110155	0.185999	0	0.255577	0.209557	0.267098	0.154573	0.19187	0.132029	0.131602	0.224575	0.248645	0.152527	0.104966	0	0.246977	0.268067	0.17444	0.328714	0.41479	0.14325	0.145946	0.0720075	0
SERPINI2	0.0372693	0.0619745	0.0250167	0.0200808	0.0239191	0.0194126	0.0239658	0.022544	0.0173997	0.00494272	0.0326202	0.00155537	0	0.00475113	0.0389824	0.0052765	0	0.0197145	0.0350709	0.0400015	0.0406892	0.0275205	0	0.00625273	0.0192135	0.0373244	0	0.00777962	0.0470472	0.0581353	0.0164544	0.0461424	0.0214875	0.00911755	0.0230024	0.0243089	0.017205	0.0201227	0	0.00736892	0.0234472	0.00345881	0.0525411	0	0.00421343	0.0418488	0.00466077	0
WDR49	0.0971466	0.0483679	0.0441949	0.0195359	0.00623202	0	0	0.0124049	0.019499	0	0.0545255	0.0323276	0.114798	0.0379382	0.0244997	0.0393839	0	0.00817917	0.012428	0.056859	0.0438061	0.0859228	0.210356	0.0106898	0.0563021	0.0461871	0	0.036098	0.0538826	0.0125412	0.030369	0.0791426	0.0156604	0.0593923	0.0329464	0.0346758	0.0220407	0.00747393	0	0.0526278	0.0296945	0.0117532	0.0703329	0	0.0186993	0.0153028	0.032321	0
PDCD10	0.32179	0.285717	0.252014	0.446574	0.370401	0.347348	0.305408	0.274928	0.219076	0.241302	0.28113	0.172468	0.381527	0.232803	0.204784	0.360304	0	0.315972	0.321857	0.279808	0.292292	0.205602	0.562451	0.146884	0.328932	0.321979	0	0.454018	0.525763	0.48559	0.258862	0.259705	0.223562	0.170503	0.288823	0.249277	0.221763	0.236222	0	0.316284	0.256836	0.352642	0.38399	0.464776	0.296277	0.171352	0.167881	0
SERPINI1	0.519886	0.481028	0.253312	0.544795	0.494316	0.390441	0.332896	0.279973	0.314736	0.242134	0.444624	0.298711	0.73762	0.236303	0.254108	0.413786	0	0.465733	0.445807	0.419615	0.362392	0.303678	0.286121	0.232344	0.373613	0.537105	0	0.487301	0.587269	0.510027	0.351816	0.379168	0.304301	0.261044	0.345589	0.359479	0.287474	0.343206	0	0.397493	0.490698	0.365394	0.479306	0.705633	0.355871	0.261094	0.0884001	0
GOLIM4	0.0723202	0.0614485	0.0749955	0.0811874	0.0987237	0.100634	0.0611869	0.0498365	0.0863859	0.0678353	0.0374335	0.0257122	0.064167	0.0877415	0.0811857	0.086277	0	0.138817	0.0971291	0.134403	0.0928439	0.0820987	0	0.0190859	0.0791982	0.0797191	0	0.0880467	0.212107	0.0823614	0.0457389	0.0384161	0.0815781	0.0865034	0.0701167	0.0650255	0.0458803	0.0473627	0	0.0878404	0.0416571	0.0688551	0.0266683	0.0834963	0.078946	0.138799	0.0555478	0
MECOM	0.036688	0.0490677	0.0734307	0.18396	0.209713	0.0758086	0.334562	0.30312	0.0793197	0.0105268	0.0333669	0.0348263	0.0647212	0.154629	0.253091	0.104924	0	0.244222	0.18324	0.0720075	0.112173	0.0632897	0	0.0769864	0.0291495	0.0752438	0	0.134486	0.139469	0.0462213	0.0389836	0.234591	0.0373918	0.0715715	0.0301804	0.0449305	0.383761	0.231667	0	0.0453308	0.17951	0.037809	0.120121	0.133606	0.225389	0.0259039	0.0859352	0
ACTRT3	0.00380896	0	0.00145523	0	0.00339805	0	0.00361501	0	0.00241579	0	0.00320501	0.0018311	0	0	0	0	0	0	0	0	0	0.00328095	0	0.0103651	0.00292061	0	0	0	0.0117723	0.00898062	0	0	0.000798921	0	0	0.00202	0.00357045	0	0	0	0	0	0	0	0	0	0	0
MYNN	0.0510491	0.0886714	0.103928	0.183171	0.104501	0.247481	0.0732993	0.150644	0.080428	0.066909	0.0980951	0.0854568	0.121898	0.203407	0.0788053	0.11605	0	0.160959	0.114211	0.116687	0.130874	0.079758	0	0.0594048	0.0969738	0.121596	0	0.138655	0.149785	0.131929	0.0977721	0.0883509	0.063532	0.10002	0.0901525	0.0638178	0.0748774	0.086081	0	0.14085	0.0997896	0.061445	0.190715	0.217694	0.111884	0.0802311	0.0241167	0
LRRC34	0.20898	0.0603732	0.125471	0.144389	0.0787609	0.190823	0.0936202	0.150999	0.0468023	0.157488	0.104189	0.037935	0.232286	0.133541	0.0641327	0.289069	0	0.100427	0.190341	0.104808	0.0586649	0.134608	0.202592	0.0859321	0.117142	0.123803	0	0.0853099	0.196659	0.142004	0.154745	0.0702225	0.115059	0.0842582	0.119894	0.0678629	0.0846247	0.12827	0	0.101412	0.116993	0.0905868	0.193016	0.33815	0.156526	0.0764442	0.0847296	0
LRRIQ4	0.00845861	0	0.0117402	0	0.0282482	0.0127874	0.00535834	0.0275894	0.00941817	0.00158043	0.0061321	0.0245133	0	0.0570968	0	0.0173635	0	0.0216081	0.00387409	0.00843159	0.0160362	0.00608703	0	0.00511316	0.029404	0.012016	0	0.0217563	0.0183102	0.0268633	0.00841464	0.0124278	0.00854598	0	0.00395235	0.015928	0.0177491	0.0115231	0	0.0146229	0	0.0117532	0.00603099	0	0	0.00347495	0.00466077	0
LRRC31	0	0	0.00805826	0.00402049	0.034844	0.00664986	0	0.00627105	0.00145607	0	0	0	0.00999402	0	0.00866484	0	0	0.0442065	0.0084547	0.00807774	0	0.00321276	0	0	0	0.0110891	0	0	0.00549031	0	0.00386446	0.00726425	0.000889962	0	0	0	0	0	0	0.0124242	0	0.00745935	0.0150407	0	0	0	0.010535	0
SAMD7	0	0	0.00300858	0	0	0	0	0	0.00561436	0	0.000847821	0	0	0	0	0	0	0	0.00256871	0	0.00129902	0.000793541	0	0	0.00402774	0	0	0	0.0198712	0.00783328	0.00892685	0.00502679	0.00169364	0	0.00461572	0	0.00684912	0	0	0	0	0.00392686	0	0	0	0	0	0
SEC62	0.33458	0.379505	0.287853	0.585234	0.304366	0.438912	0.319627	0.284115	0.250698	0.232236	0.291374	0.215943	0.511714	0.280579	0.311458	0.401217	0	0.574084	0.412854	0.356438	0.258779	0.222065	0.420043	0.0837061	0.337555	0.462165	0	0.614053	0.59914	0.405249	0.381167	0.262553	0.274574	0.314105	0.341162	0.207073	0.287751	0.276819	0	0.376281	0.442058	0.358298	0.501861	0.560236	0.35924	0.293402	0.182339	0
GPR160	0.0742977	0.0356321	0.0491848	0.154395	0.0588575	0.0649032	0.102261	0.0373969	0.101595	0.0203167	0.055729	0.0133762	0.219097	0.0854621	0.0558549	0.133545	0	0.107756	0.113364	0.0673723	0.0366086	0.0735554	0	0.0434898	0.10913	0.0742365	0	0.0767554	0.0483226	0.0849913	0.0629191	0.160913	0.0796186	0.127889	0.0383846	0.0948089	0.0424525	0.0332204	0	0.111245	0.103677	0.0134835	0.0765411	0	0.0503814	0.122348	0.0769599	0
PHC3	0.423252	0.438217	0.253733	0.512852	0.63742	0.395407	0.425778	0.239266	0.25655	0.378528	0.316271	0.250911	0.719224	0.197645	0.352174	0.472829	0	0.558537	0.320522	0.339754	0.31145	0.209783	0.787797	0.175409	0.31936	0.437115	0	0.448584	0.4965	0.570551	0.309414	0.26273	0.258288	0.188973	0.264448	0.315019	0.211852	0.275857	0	0.32021	0.640378	0.369875	0.489031	0.766304	0.381741	0.1288	0.327137	0
PRKCI	0.397746	0.418802	0.27192	0.446291	0.499629	0.47958	0.30228	0.294055	0.299021	0.250773	0.295917	0.299469	0.649705	0.235105	0.27917	0.439398	0	0.638714	0.410512	0.328989	0.342652	0.214779	0.702946	0.11697	0.323279	0.333958	0	0.437869	0.580112	0.563913	0.282419	0.183171	0.22067	0.235433	0.261593	0.32333	0.271358	0.311856	0	0.31713	0.521763	0.39302	0.593746	0.605736	0.430085	0.222292	0.146614	0
SKIL	0.206548	0.168155	0.193866	0.361146	0.335527	0.249286	0.282916	0.190568	0.235924	0.210226	0.266965	0.13985	0.365611	0.185519	0.198276	0.31772	0	0.297967	0.272372	0.227953	0.28694	0.180792	0	0.240094	0.213958	0.282614	0	0.267339	0.14464	0.277922	0.249489	0.181993	0.153809	0.275864	0.112523	0.274155	0.174976	0.215326	0	0.224075	0.44926	0.155884	0.247589	0.369552	0.198149	0.123412	0.157959	0
SLC7A14	0.213784	0.232905	0.211901	0.274448	0.265808	0.25853	0.364487	0.212982	0.173563	0.234964	0.17145	0.21373	0.360448	0.324736	0.192394	0.139386	0	0.166763	0.306964	0.161902	0.155035	0.204722	0.648282	0.127246	0.258932	0.232758	0	0.294749	0.269103	0.316329	0.266993	0.13681	0.198306	0.177065	0.166413	0.159389	0.229765	0.239564	0	0.275287	0.293663	0.266679	0.360414	0.503024	0.21853	0.380151	0.215713	0
RPL22L1	0.0323394	0.017227	0.0229438	0.0704104	0.045483	0.0239508	0.138886	0.0940443	0.0190908	0.0044222	0.0288623	0.00489686	0	0.0291762	0.0317233	0.0208781	0	0.0299641	0.0529069	0.0401985	0.0170591	0.0118198	0	0.0153516	0.0214114	0.0118675	0	0.0283701	0.0200075	0.0573243	0.0538637	0.0275552	0.0206944	0	0.00722433	0	0.0824101	0.040163	0	0.0490685	0.0473462	0.0119272	0.00526907	0	0.0354544	0.0107381	0.027621	0
EIF5A2	0.0798049	0.0668095	0.0430684	0.039373	0.0333348	0.0191518	0.0492221	0.0691428	0.0256749	0.0155383	0.0501645	0.0215044	0.067638	0.0870335	0.00807012	0.00317918	0	0.0644147	0.0821651	0.0353678	0.0317082	0.0262075	0	0.0105521	0.0327458	0.0715839	0	0.0324861	0.0863285	0.0674043	0.0535257	0.041015	0.0290965	0.0268341	0.0210094	0.0175799	0.033161	0.044663	0	0.018075	0.0445347	0.0114243	0.0289928	0.0708655	0.0441014	0	0.0741925	0
SLC2A2	0	0	0.00468484	0	0.00905144	0	0	0.00359371	0	0	0	0	0	0	0.000859043	0	0	0.025185	0	0	0	0	0	0	0	0	0	0	0	0	0	0	0.000826346	0	0	0	0	0	0	0	0	0	0.00376032	0	0	0	0	0
TNIK	0.439697	0.458382	0.227424	0.442049	0.343855	0.308232	0.261296	0.190488	0.145649	0.211352	0.313824	0.226567	0.392756	0.228273	0.185033	0.302036	0	0.401908	0.306535	0.269037	0.22978	0.218862	1.04914	0.117009	0.183265	0.546126	0	0.30784	0.422994	0.544781	0.273361	0.247715	0.24546	0.125822	0.284059	0.235496	0.232634	0.229061	0	0.198026	0.565178	0.340606	0.387686	0.565773	0.194698	0.363619	0.162251	0
PLD1	0.0617237	0.0471858	0.0376654	0.0885281	0.0767177	0.0332997	0.0226889	0.0188589	0.0243094	0.0406724	0.0265064	0.0018311	0.0456282	0.0557416	0.0162135	0.0222605	0	0.0271116	0.0247402	0.0141504	0.00900043	0.0559544	0	0.0307711	0.0433133	0.061087	0	0.09769	0.0662008	0.0302456	0.0145767	0	0.0115495	0.0200229	0	0	0.00970304	0.00781603	0	0.0097443	0.0292833	0.0124793	0.0430136	0	0.0759101	0.0074515	0.010535	0
TMEM212	0.011463	0	0.019694	0.00207581	0.00904239	0.0108459	0	0.00289457	0.00659952	0	0	0	0	0	0	0	0	0	0.00351928	0.00279385	0	0.00379349	0	0	0.00261037	0	0	0	0.0104101	0.0117595	0.00162514	0.0358387	0.00215053	0	0.00633225	0	0	0.000917126	0	0	0	0.00754504	0	0	0	0.0134495	0	0
FNDC3B	0.186278	0.307885	0.158269	0.318783	0.296876	0.266678	0.13815	0.19198	0.165241	0.291363	0.200942	0.155806	0.285098	0.229482	0.168434	0.264548	0	0.334845	0.19532	0.208729	0.228934	0.22738	0	0.191165	0.136462	0.238993	0	0.22763	0.342476	0.25169	0.209781	0.212851	0.15852	0.116783	0.192699	0.191415	0.189391	0.154094	0	0.183417	0.267836	0.165448	0.326197	0.157762	0.132935	0.225501	0.134588	0
TNFSF10	0	0	0.000686704	0.00750103	0	0.0152043	0.00797627	0	0	0	0	0	0	0	0.000859043	0	0	0	0	0	0	0.00178312	0	0	0	0	0	0	0.00745538	0.00824818	0	0	0	0	0	0.0107799	0	0	0	0.00408308	0	0	0	0.0514877	0.00556208	0	0	0
NCEH1	0.388501	0.446511	0.323569	0.464974	0.420796	0.418037	0.461568	0.336137	0.27825	0.345142	0.312156	0.300445	0.631115	0.266471	0.3138	0.377466	0	0.479058	0.379841	0.368167	0.34634	0.245643	0.551105	0.15357	0.297128	0.429961	0	0.444623	0.543189	0.38816	0.32372	0.289419	0.27028	0.341269	0.341328	0.300536	0.229052	0.30584	0	0.459583	0.511937	0.394202	0.465673	0.750758	0.420946	0.221768	0.302752	0
ECT2	0.063148	0.0252782	0.0636539	0.0777449	0.0699825	0.0532183	0.0985978	0.0604213	0.0453945	0.0463203	0.0624309	0.0364957	0.0800709	0.0958062	0.0407227	0.0629768	0	0.0237031	0.0915187	0.0914096	0.0931177	0.0618877	0	0.013603	0.0620842	0.0283731	0	0.12162	0.144395	0.0411118	0.0934939	0.0926964	0.0386507	0.0814942	0.0672454	0.0779418	0.0762944	0.0583108	0	0.0627846	0.0152401	0.0695145	0.0857729	0.0335425	0.0598426	0.0304878	0.0713077	0
SPATA16	0.00235714	0	0.0107062	0.0171489	0.0321118	0	0	0	0.010032	0.00238839	0.00290223	0.00167077	0.00978871	0.0236086	0	0.0401475	0	0.0114649	0	0	0.0105525	0.00396936	0.141124	0.0143196	0.000803155	0.0102941	0	0	0	0.00918135	0.00575465	0.0238531	0.00366207	0	0.00320654	0.0108931	0	0.00291425	0	0.0146229	0	0.00594506	0.00506515	0	0.00308972	0.00972313	0	0
NLGN1	0.410449	0.408772	0.400451	0.521745	0.284931	0.246231	0.487702	0.421304	0.340709	0.40498	0.268707	0.233022	0.691667	0.301216	0.390864	0.508776	0	0.41275	0.34278	0.253327	0.387405	0.403442	0.717157	0.156138	0.275294	0.515173	0	0.39351	0.566598	0.403223	0.384245	0.584131	0.387951	0.37223	0.46204	0.375649	0.380617	0.551847	0	0.3082	0.585141	0.692885	0.698551	0.710048	0.384438	0.482113	0.297802	0
NAALADL2	0.601369	0.575404	0.45967	0.658443	0.669329	0.576037	0.441644	0.498653	0.457469	0.511707	0.543248	0.474263	0.957163	0.498635	0.506558	0.724566	0	0.515483	0.600075	0.598555	0.564772	0.450009	0.841397	0.448088	0.548202	0.551761	0	0.666741	0.691668	0.737924	0.547061	0.431243	0.518543	0.72615	0.752085	0.525185	0.504582	0.590421	0	0.544415	0.623085	0.757085	0.604845	1.02246	0.605502	0.39308	0.337587	0
TBL1XR1	0.254366	0.517672	0.208527	0.363343	0.44772	0.336822	0.256535	0.294179	0.201143	0.292115	0.259929	0.36337	0.659989	0.405357	0.317043	0.157994	0	0.661106	0.3443	0.250533	0.338735	0.269474	0.738148	0.184862	0.313737	0.547024	0	0.452522	0.567215	0.4737	0.285797	0.274169	0.226951	0.160839	0.37546	0.326991	0.156303	0.228194	0	0.378534	0.610718	0.426698	0.631197	0.934291	0.40101	0.209239	0.241552	0
KCNMB2	0.0187774	0.040639	0.0295857	0.0287114	0.0347584	0.0949364	0.0573651	0.0443962	0.0236314	0.0685839	0.0498374	0.0141686	0.0585046	0.0543797	0.0452139	0.0350919	0	0.111264	0.081559	0.0480439	0.03831	0.0224922	0	0.0218074	0.0487703	0.0260995	0	0.0737031	0.0887194	0.0694012	0.0365735	0.0509674	0.0410591	0.0513505	0.0396867	0.00928736	0.0386991	0.054375	0	0.0304234	0.0448424	0.0309549	0.077484	0.0262115	0.0243995	0.0356594	0.0273539	0
ZMAT3	0.293275	0.275724	0.20296	0.400556	0.271825	0.380987	0.279793	0.305623	0.162294	0.237915	0.262727	0.222735	0.351445	0.190541	0.189333	0.230362	0	0.317861	0.317664	0.202417	0.281827	0.192014	0.274208	0.172664	0.328885	0.368527	0	0.355015	0.322889	0.347025	0.305551	0.197901	0.19495	0.128009	0.246338	0.220242	0.250041	0.254451	0	0.294236	0.295333	0.288178	0.271047	0.430861	0.351842	0.165105	0.191876	0
PIK3CA	0.36417	0.537441	0.27171	0.574413	0.430833	0.385198	0.322283	0.3468	0.29093	0.296867	0.34419	0.37936	0.753086	0.224505	0.276284	0.406762	0	0.39451	0.356981	0.42122	0.27546	0.277493	0.476987	0.3021	0.308987	0.440736	0	0.452751	0.597113	0.45123	0.276904	0.299742	0.288668	0.259798	0.352593	0.303653	0.240781	0.339255	0	0.348695	0.564507	0.372672	0.471235	0.706452	0.349731	0.309526	0.161716	0
KCNMB3	0.136199	0.155418	0.0622001	0.128429	0.0551245	0.073825	0.129382	0.0534308	0.0671894	0.0686154	0.0942856	0.0290712	0.145019	0.141097	0.0911299	0.0563826	0	0.0814809	0.0611564	0.0686054	0.0632232	0.0685999	0	0.0945921	0.0449687	0.0762656	0	0.0958748	0.101671	0.0736057	0.0628802	0.050555	0.0657666	0.0917459	0.0757461	0.151352	0.104603	0.109854	0	0.0795076	0.0645231	0.0761238	0.0572906	0.18218	0.0484429	0.0706372	0.0291615	0
ZNF639	0.0514668	0.0985385	0.0858477	0.127911	0.0970826	0.0820067	0.113114	0.144336	0.0638804	0.0536595	0.11012	0.0548396	0.0881851	0.106608	0.136561	0.116717	0	0.0420837	0.131719	0.0413611	0.0959903	0.0590749	0	0.0624386	0.0746588	0.0497106	0	0.0833792	0.126394	0.0838542	0.139323	0.110221	0.0836662	0.0772527	0.0783565	0.0312365	0.0544508	0.0923991	0	0.0676282	0.0882769	0.0953165	0.119548	0.122538	0.110298	0.0742584	0.0521341	0
MFN1	0.376761	0.309917	0.292006	0.472077	0.462103	0.454165	0.303672	0.263639	0.266003	0.236625	0.235456	0.214037	0.339608	0.304676	0.255299	0.395982	0	0.424817	0.345601	0.268374	0.295535	0.212344	0.321243	0.195147	0.334002	0.318722	0	0.452171	0.518163	0.451935	0.267248	0.309838	0.23382	0.405302	0.237579	0.24547	0.262346	0.239589	0	0.3622	0.479681	0.276363	0.471061	0.431494	0.316239	0.227146	0.140346	0
GNB4	0.523738	0.454801	0.320343	0.479313	0.467557	0.509505	0.296646	0.336479	0.323336	0.48721	0.2992	0.287574	0.718514	0.343618	0.390576	0.387104	0	0.547197	0.419662	0.335792	0.256743	0.312137	0.853259	0.191343	0.417904	0.568905	0	0.452952	0.563174	0.498328	0.274438	0.27188	0.298556	0.323554	0.504188	0.321603	0.342505	0.382681	0	0.537307	0.764105	0.379682	0.551545	0.857801	0.317434	0.42177	0.288025	0
ACTL6A	0.0171479	0.00747716	0.0414314	0.0519906	0.0231785	0.0259791	0.100836	0.105494	0.0489304	0.0383927	0.00954442	0.0159405	0	0.0385018	0.0368917	0.0267258	0	0.0363875	0.0730237	0.00807774	0.0408532	0.0578016	0	0.0640166	0.0615501	0.0354099	0	0.0845362	0.0329826	0.0661946	0.023492	0.0165528	0.0553616	0.0134297	0.0343343	0.0412171	0.0491673	0.0190374	0	0.0410249	0.0669617	0.043418	0.071443	0	0.0309477	0.0508698	0.0225728	0
MRPL47	0.0614674	0.0167776	0.0785507	0.181352	0.0795432	0.0436168	0.187747	0.112719	0.0296142	0.00377529	0.0671605	0.0426792	0.143622	0.0532395	0.0342191	0.0674468	0	0.0692398	0.125538	0.0592801	0.0569017	0.0324991	0	0.0363031	0.0539811	0.0650178	0	0.0460614	0.158481	0.0339431	0.0567333	0.0777613	0.0718577	0.020845	0.0468683	0.0414783	0.0580206	0.0738313	0	0.0572136	0.0874314	0.0756451	0.0846547	0	0.0539053	0.0542436	0.0859352	0
NDUFB5	0.146579	0.188013	0.135294	0.266866	0.217001	0.182323	0.220257	0.180511	0.0919427	0.0972643	0.10271	0.083993	0.103481	0.0927813	0.0839471	0.162707	0	0.136743	0.253532	0.115948	0.140628	0.106797	0	0.140901	0.145414	0.108287	0	0.276252	0.202805	0.121148	0.167158	0.141583	0.104331	0.0489151	0.104164	0.0532318	0.179311	0.165607	0	0.133069	0.0481905	0.173196	0.133513	0.144883	0.248798	0.0890491	0.129603	0
USP13	0.330958	0.268585	0.189716	0.223591	0.236217	0.341482	0.12785	0.236803	0.203167	0.132558	0.194329	0.100344	0.294517	0.166029	0.236359	0.138161	0	0.219912	0.214634	0.228388	0.213164	0.188091	0.278893	0.0982599	0.142038	0.24607	0	0.145568	0.304428	0.254709	0.201496	0.259457	0.1821	0.115822	0.225243	0.164859	0.150232	0.1336	0	0.207824	0.35194	0.235579	0.289992	0.20535	0.237759	0.285946	0.058941	0
PEX5L	0.92653	0.895498	1.0448	0.858418	0.953896	1.01396	0.737688	0.653838	0.792326	0.952096	0.826052	0.788149	1.14458	0.913741	0.903627	0.666153	0	0.812377	0.745976	1.10758	0.938644	1.03216	0.460317	0.347037	0.928555	0.985103	0	1.11166	1.55183	1.05355	0.805207	0.881461	1.00775	1.06209	0.963311	0.89484	1.06702	0.71144	0	0.644268	0.994566	1.16562	1.20867	1.29447	1.01681	0.883103	0.704951	0
TTC14	0.369338	0.436819	0.194567	0.504525	0.490649	0.356212	0.220591	0.292641	0.251702	0.401045	0.246674	0.172589	0.649637	0.199627	0.297753	0.433718	0	0.497297	0.401514	0.345627	0.248565	0.178062	0.43414	0.191988	0.30705	0.49681	0	0.433745	0.608121	0.455606	0.278536	0.233076	0.272864	0.174879	0.375845	0.263232	0.209887	0.206748	0	0.330278	0.657847	0.323929	0.466858	0.696244	0.31351	0.169231	0.249357	0
CCDC39	0.00235714	0	0.0139856	0.120713	0.0690802	0	0	0.0107388	0.0113138	0.00824591	0.00332575	0	0	0.00390826	0.000859043	0.0149502	0	0.00895589	0.00425464	0	0.018168	0.0229217	0	0.0144888	0.00243555	0.036159	0	0	0.0592043	0.0441295	0.00178572	0.0331945	0.00445004	0.00865205	0.034915	0.00879118	0	0.00322499	0	0	0	0.0036411	0.0327473	0	0.00333462	0.0238371	0.00466077	0
FXR1	0.330633	0.460451	0.26994	0.45934	0.518706	0.447819	0.27394	0.368822	0.227038	0.340015	0.264026	0.296753	0.491064	0.427031	0.252238	0.287688	0	0.368995	0.336426	0.274925	0.313506	0.256393	0.341091	0.141166	0.355013	0.388579	0	0.498269	0.605819	0.500556	0.275521	0.277561	0.243691	0.161182	0.340955	0.272817	0.191462	0.238521	0	0.38532	0.470297	0.431547	0.449917	0.781957	0.245056	0.200092	0.2891	0
DNAJC19	0.0635987	0.0431629	0.13225	0.278625	0.171584	0.0980062	0.154378	0.179969	0.10082	0.0624822	0.105181	0.0331379	0.110792	0.282032	0.0982578	0.15891	0	0.141691	0.175742	0.0864989	0.0833602	0.133387	0	0.0602562	0.109635	0.157774	0	0.170245	0.226622	0.170778	0.119861	0.141421	0.094719	0.0724499	0.0567063	0.0784581	0.145007	0.127414	0	0.112103	0.166202	0.221689	0.262025	0.275137	0.108008	0.117468	0.120738	0
SOX2	0.0363871	0.00189854	0.00865925	0.0109682	0.0336945	0.0281003	0.016372	0.00407904	0.00997283	0	0	0.0178429	0	0.0373921	0.00338296	0	0	0.0111755	0.02021	0.0138158	0.00407643	0.0180954	0	0	0	0.0153192	0	0.0908595	0.0121219	0.0255272	0.0125411	0.00749422	0.0179314	0.00616053	0.0131693	0.0378919	0.0125595	0.00894672	0	0	0.00713192	0.0567786	0.0182326	0	0.0131553	0	0	0
ATP11B	0.277942	0.367651	0.269445	0.534155	0.493566	0.37222	0.336052	0.382108	0.284831	0.322722	0.348269	0.242664	0.536159	0.313066	0.352539	0.400638	0	0.561372	0.314956	0.311443	0.402643	0.250478	0.325269	0.171608	0.411676	0.415922	0	0.519603	0.513851	0.453923	0.285668	0.282186	0.306924	0.223566	0.336969	0.290086	0.23505	0.348545	0	0.349573	0.54764	0.353875	0.515485	0.63646	0.416164	0.20115	0.201639	0
DCUN1D1	0.300055	0.299144	0.245095	0.491908	0.419329	0.341198	0.386349	0.331981	0.232411	0.370433	0.288978	0.15998	0.364927	0.284334	0.315584	0.309615	0	0.349619	0.317162	0.359734	0.286335	0.230179	0.33863	0.160148	0.328397	0.397418	0	0.373089	0.484831	0.421741	0.320228	0.29438	0.243993	0.189384	0.299021	0.268372	0.224182	0.306748	0	0.339106	0.473917	0.326586	0.479855	0.750111	0.285255	0.090479	0.223135	0
MCCC1	0.442088	0.448747	0.300926	0.474475	0.407369	0.313227	0.384744	0.336749	0.254597	0.303969	0.289162	0.252088	0.638447	0.342766	0.345157	0.294605	0	0.479549	0.420363	0.354019	0.291131	0.262214	0.680068	0.142782	0.341494	0.388665	0	0.441668	0.589348	0.531674	0.238747	0.313432	0.278291	0.196464	0.388004	0.306155	0.275634	0.295156	0	0.3686	0.406697	0.450982	0.511299	0.475529	0.350041	0.165637	0.160779	0
LAMP3	0.0337373	0.0411579	0.015082	0.0651017	0.0472248	0.00525831	0.0484026	0.0180693	0.0120991	0.0174542	0.0319008	0.0149498	0	0.0218402	0.0187914	0.027603	0	0	0	0.0286409	0.0401316	0.0210322	0	0.0229114	0.0123066	0.0300873	0	0.0042381	0	0.0439471	0.00888479	0.0330602	0.0120579	0.00561276	0.0203265	0.0209754	0.00329947	0.0151022	0	0.0168116	0.0456644	0.0257634	0.023951	0.0457237	0.0183066	0.0439927	0.0358015	0
MCF2L2	0.389848	0.227405	0.215206	0.464133	0.266522	0.250821	0.345118	0.240159	0.152647	0.254294	0.233312	0.141799	0.473431	0.183934	0.190283	0.346407	0	0.405055	0.421827	0.329825	0.279473	0.172569	0.977198	0.0848295	0.255258	0.366179	0	0.352921	0.392248	0.519984	0.278368	0.144968	0.169588	0.0700137	0.283579	0.186895	0.207085	0.190684	0	0.283211	0.346523	0.225328	0.441295	0.752011	0.378249	0.115557	0.285253	0
B3GNT5	0.0220739	0.0249087	0.0689238	0.249559	0.134776	0.0575547	0.063825	0.0628877	0.0779184	0.0647868	0.0489551	0.044366	0.0295494	0.151903	0.0207987	0.168802	0	0.113335	0.114724	0.0707411	0.0923688	0.126082	0.104511	0.167517	0.0123552	0.0141775	0	0.0340682	0.260969	0.0787442	0.0481303	0.16638	0.0513468	0.063628	0.00766813	0.0782117	0.0629294	0.0462294	0	0.0280734	0.0564923	0.0623176	0.207599	0.0226248	0.0363092	0.0985395	0.0625703	0
KLHL6	0	0	0.00270079	0	0.00456794	0	0	0.00787733	0.00404162	0	0	0	0	0	0.00554452	0	0	0	0.00487891	0	0.00864363	0	0	0.00581109	0.00104549	0	0	0.00694173	0.0328518	0.00563055	0	0	0.00927292	0	0.00835314	0	0	0	0	0.00214511	0	0.0104686	0.00251913	0	0	0	0	0
KLHL24	0.334829	0.360693	0.267882	0.545284	0.50002	0.437693	0.314711	0.33353	0.26229	0.372811	0.274487	0.302144	0.572326	0.25079	0.313943	0.397392	0	0.504674	0.393273	0.260279	0.32785	0.257318	0.624362	0.193702	0.375398	0.402893	0	0.433813	0.533863	0.523465	0.272653	0.266111	0.2252	0.301855	0.328643	0.23787	0.303919	0.359043	0	0.350185	0.426409	0.393714	0.46318	0.809391	0.311596	0.153103	0.176315	0
YEATS2	0.472131	0.477051	0.181726	0.539801	0.411687	0.396254	0.332489	0.334582	0.224547	0.304069	0.260448	0.178693	0.742118	0.263478	0.262138	0.321817	0	0.477509	0.353488	0.256845	0.290099	0.150449	0.684243	0.0860632	0.315275	0.475045	0	0.427181	0.591663	0.62504	0.262115	0.16459	0.284508	0.205192	0.314016	0.309822	0.315398	0.270971	0	0.384766	0.597336	0.30714	0.533147	0.806555	0.303829	0.21161	0.0928686	0
AC131160.1	0	0	0	0	0	0	0	0.00359371	0	0	0.000676943	0	0	0	0.00554771	0	0	0.00817917	0	0	0	0.00267729	0	0	0	0	0	0	0	0	0.0133728	0	0.00393016	0.00688976	0	0	0	0.00302709	0	0	0	0.0119272	0	0	0	0	0	0
ABCC5	0.427853	0.40142	0.268598	0.51906	0.48093	0.480053	0.510715	0.330293	0.297862	0.405427	0.347962	0.321468	0.789968	0.316365	0.269263	0.348505	0	0.459211	0.339947	0.301875	0.330093	0.213166	0.506013	0.241908	0.323541	0.483985	0	0.446126	0.476323	0.637216	0.325377	0.369516	0.265677	0.320796	0.327764	0.276447	0.297578	0.273737	0	0.317921	0.537373	0.347075	0.440556	0.732092	0.395357	0.32262	0.118654	0
HTR3D	0	0	0	0	0	0	0	0	0	0	0	0	0	0	0	0	0	0	0	0	0	0	0	0	0	0	0	0	0.00331325	0	0	0	0	0	0	0	0	0	0	0	0	0	0	0	0	0	0	0
HTR3C	0	0	0.00832776	0	0.0134757	0	0	0.00121567	0.000892056	0	0	0	0	0.0141988	0.00276516	0	0	0	0	0	0	0	0	0.00600192	0.00246604	0.00285321	0	0	0	0	0.00618933	0	0.00473048	0	0	0.00234548	0.00226545	0	0	0.00444066	0.0103554	0	0.00464472	0	0.00707562	0	0	0
HTR3E	0	0	0.0116343	0.0163369	0.00924781	0.0156616	0.0423963	0.00384132	0.00290118	0.0120407	0	0	0	0.0157622	0.0103788	0	0	0	0.00819053	0.0120762	0.00803051	0.00660685	0	0.0250552	0.00489254	0	0	0	0.0374043	0.00890741	0.00626657	0	0.00492137	0.0251721	0	0	0.00855375	0.00504547	0	0.0259802	0.0185097	0.00947056	0.0140351	0	0.00217352	0.0347465	0	0
EIF2B5	0.188177	0.136084	0.0889437	0.11361	0.114293	0.0863201	0.156091	0.207239	0.119242	0.096624	0.0887182	0.0607193	0.235548	0.079466	0.147217	0.0408719	0	0.170536	0.10856	0.0782787	0.116009	0.139408	0	0.0668151	0.097839	0.229685	0	0.0865266	0.113846	0.11808	0.157637	0.160364	0.110655	0.123258	0.0908237	0.0549498	0.117141	0.116127	0	0.138088	0.127404	0.145255	0.124851	0.187457	0.146097	0.0908942	0.034884	0
DVL3	0.12249	0.300384	0.105962	0.151301	0.201719	0.217092	0.213103	0.135504	0.144097	0.0878584	0.127632	0.145181	0.200351	0.0907862	0.158574	0.090737	0	0.209705	0.18635	0.172152	0.114835	0.106212	0	0.0984159	0.121891	0.121467	0	0.191505	0.194561	0.146456	0.143558	0.204743	0.128472	0.0966842	0.106453	0.0870379	0.087647	0.166622	0	0.126138	0.260752	0.234792	0.286107	0.135053	0.176995	0.0927103	0.0450855	0
AP2M1	0.281012	0.211341	0.276478	0.478885	0.353919	0.382863	0.316324	0.391787	0.231996	0.192387	0.287462	0.176698	0.486152	0.308435	0.207961	0.362722	0	0.363584	0.387178	0.248827	0.29147	0.221283	0.140686	0.122489	0.421709	0.342351	0	0.394048	0.500944	0.33285	0.341568	0.288052	0.267114	0.197617	0.245045	0.167403	0.289945	0.307781	0	0.379477	0.422514	0.401777	0.448423	0.715721	0.430736	0.240959	0.119542	0
ABCF3	0.0372974	0.0393885	0.0497451	0.0406412	0.0457379	0.0365645	0.116673	0.0717948	0.0573936	0.0744936	0.0100624	0.0110411	0.0983748	0.0980861	0.0392989	0.0981937	0	0.0575061	0.0921264	0.0841866	0.0693513	0.0680984	0	0.0199239	0.0385803	0.0583333	0	0.0394646	0.106491	0.0858455	0.110343	0.120264	0.0336359	0.0352478	0.0399759	0.0311642	0.0489644	0.0712549	0	0.0787482	0.0768307	0.0640975	0.078863	0.0406973	0.059917	0.0598488	0.0273539	0
VWA5B2	0.0130784	0.0596419	0.0213272	0.0552511	0.0569707	0.112309	0.0434016	0.0252499	0.032565	0.0168574	0.0102604	0.00194732	0.0376242	0.0296535	0.0270538	0.109346	0	0.0377312	0.0227065	0.0685369	0.0224259	0.0253082	0	0.0363661	0.0296667	0.0683345	0	0.0385457	0.0629665	0.0447345	0.0669946	0.0288208	0.0279636	0.00702461	0.026977	0.0211647	0.0240013	0.024149	0	0.0857736	0.0109927	0.0305386	0.0373881	0.0836482	0.0162396	0.0542333	0	0
ALG3	0.0591644	0.0289344	0.0462296	0.0620443	0.0474065	0.0312208	0.0651481	0.0673611	0.0510405	0.0191126	0.0473729	0.0312766	0.110939	0.0936048	0.0404831	0.0796426	0	0.112662	0.0658281	0.0331141	0.033838	0.0212216	0	0.0547985	0.0331997	0.0398434	0	0.0471156	0.0421215	0.0814426	0.0630671	0.0919966	0.0294101	0.0289049	0.0487237	0.0319127	0.049909	0.0404571	0	0.0545877	0.00878354	0.0214759	0.0725773	0.0592435	0.00705793	0.0527744	0.029594	0
EEF1AKMT4-ECE2	0	0.0132466	0.00957387	0.0165118	0	0.00664986	0	0	0.00241579	0	0.00035228	0	0	0.0192345	0.016077	0	0	0	0.0106935	0.00217499	0.00292803	0.00127457	0	0	0.00117159	0.00381019	0	0.0057071	0.00484885	0.00806507	0	0	0.000920125	0	0	0	0	0.00308881	0	0.00185447	0	0.00659073	0.00649891	0.0424613	0	0	0	0
CAMK2N2	0	0.00222224	0.00221681	0.0273524	0.0176765	0	0.00929809	0.00752949	0.0135357	0	0.00470383	0	0.00736746	0.0301586	0	0	0	0	0.0381792	0	0.0104328	0.000992709	0	0.0103651	0	0.0459693	0	0.0266699	0.00386218	0.0586979	0.0318662	0	0.0245902	0	0.0141147	0	0.0108283	0.0360424	0	0.00431956	0.0165297	0	0.0263062	0	0.00707562	0	0	0
PSMD2	0.185722	0.116869	0.140072	0.233516	0.165517	0.129391	0.255881	0.242796	0.159666	0.0574525	0.134525	0.0748812	0.117904	0.249274	0.211396	0.141603	0	0.240713	0.271274	0.133988	0.156793	0.134678	0.128285	0.106288	0.205688	0.117256	0	0.157946	0.179531	0.183685	0.249987	0.214003	0.144332	0.121599	0.143828	0.154725	0.175791	0.180831	0	0.194352	0.223119	0.166511	0.249847	0.140414	0.193495	0.148265	0.147147	0
EIF4G1	0.102834	0.147928	0.123913	0.13909	0.11961	0.102045	0.211818	0.168963	0.138804	0.113395	0.114757	0.230932	0.206262	0.0934461	0.159085	0.148307	0	0.191443	0.192117	0.135171	0.130578	0.119129	0	0.108825	0.198729	0.159663	0	0.0667011	0.202024	0.073348	0.181728	0.15126	0.126904	0.127885	0.133369	0.141423	0.101652	0.168247	0	0.103127	0.164257	0.158354	0.12433	0.106581	0.121608	0.125116	0.0698279	0
FAM131A	0.152936	0.224689	0.203227	0.263607	0.410978	0.191728	0.31595	0.301994	0.233332	0.158863	0.217639	0.200754	0.444377	0.258382	0.196979	0.299167	0	0.325651	0.295538	0.19682	0.283004	0.182426	0.202592	0.176883	0.220814	0.26511	0	0.303938	0.277665	0.322414	0.251896	0.258237	0.222997	0.143505	0.226954	0.179603	0.199495	0.255078	0	0.253584	0.421178	0.277804	0.27825	0.355205	0.257665	0.188388	0.0982677	0
CLCN2	0.024095	0.0305201	0.0440348	0.0397727	0.0238376	0.0198401	0.0564366	0.0485667	0.0300457	0.0262654	0.0288778	0.0064155	0.0761234	0.0403293	0.0513695	0.0213995	0	0.0286858	0.0274936	0.0343941	0.0411834	0.0311475	0	0.0559755	0.0140507	0.018104	0	0.033359	0.0259979	0.0404049	0.0453142	0.0309931	0.0453944	0.0196885	0.0189548	0.0264717	0.039489	0.0362271	0	0.0554148	0.0291933	0.0472879	0.0352608	0.0860073	0.0109686	0.019922	0.0195338	0
POLR2H	0.0726547	0.212603	0.101052	0.148584	0.222441	0.117578	0.192769	0.16734	0.141772	0.0533981	0.0815138	0.0605766	0.118791	0.0933371	0.144571	0.135234	0	0.228145	0.150751	0.0684914	0.105069	0.126692	0.128285	0.10328	0.078563	0.101695	0	0.143492	0.135738	0.160378	0.105633	0.151018	0.0912771	0.110511	0.0533842	0.0883939	0.142363	0.104551	0	0.34271	0.205019	0.0728568	0.184558	0.14609	0.198894	0.079241	0.0428976	0
THPO	0.0148668	0.0616196	0.0112744	0.00482416	0.0318437	0.00569102	0	0.0170063	0.0164838	0.00698182	0.00990098	0.00588725	0.0158514	0.0192345	0.0265434	0.0116648	0	0.0208782	0.0182287	0.027042	0.0242024	0.0129642	0	0.00581109	0.025771	0.00264649	0	0.0168304	0	0.0221608	0.00783521	0.0126041	0.00599617	0	0.0197128	0.0188845	0.0107197	0.028858	0	0.00422829	0	0.0064642	0.0203081	0	0	0.0314071	0	0
CHRD	0.182093	0.202385	0.123412	0.161971	0.127785	0.159224	0.175102	0.198389	0.123957	0.0745828	0.0795985	0.0458509	0.240029	0.239139	0.226144	0.152488	0	0.266836	0.183931	0.160611	0.158464	0.104742	0.1717	0.0842765	0.127276	0.136198	0	0.123851	0.289036	0.228315	0.162734	0.117004	0.15203	0.140619	0.0792764	0.100893	0.136803	0.165743	0	0.199529	0.203394	0.0791958	0.26838	0.155237	0.139768	0.089918	0.136165	0
EPHB3	0.00755118	0.0231389	0.00402647	0.0283441	0.00972452	0.0124117	0.0111923	0.0210872	0.0609137	0.00749526	0	0.00522244	0.0417989	0	0.0226258	0	0	0.0580639	0.0185965	0	0.0446992	0.00548426	0	0.0158483	0.0145097	0	0	0.0177546	0.0338886	0.00451614	0.0125209	0.0179035	0.010247	0	0.00359825	0.0240994	0.00276296	0.0150723	0	0.0362768	0.0188474	0.0355582	0.00472402	0.0592435	0.0170152	0.0114038	0.00936835	0
MAGEF1	0.10307	0.0471312	0.0965965	0.0994787	0.129682	0.11491	0.191266	0.14935	0.0793673	0.106699	0.0631056	0.0448078	0.128424	0.105485	0.0824521	0.0832283	0	0.129443	0.120527	0.0318891	0.0861898	0.100262	0	0.0785336	0.0948538	0.046436	0	0.197889	0.170161	0.0921855	0.138849	0.11235	0.0960009	0.066196	0.0263562	0.0130204	0.113605	0.0966007	0	0.12234	0.0971707	0.0615595	0.12177	0	0.0664667	0.0700279	0.0215153	0
VPS8	0.443689	0.550926	0.289943	0.493295	0.51241	0.333706	0.426577	0.323131	0.277732	0.399243	0.312877	0.274211	0.576773	0.338258	0.337406	0.348571	0	0.533313	0.388725	0.340174	0.364365	0.230622	0.59525	0.154409	0.395804	0.414703	0	0.439253	0.66323	0.504169	0.34909	0.366957	0.254666	0.303342	0.411687	0.236741	0.247841	0.276153	0	0.318965	0.489434	0.431901	0.558423	0.746108	0.345047	0.24304	0.261138	0
C3orf70	0.0630271	0.0130821	0.0140439	0.0655125	0.0248695	0.0137842	0.00596543	0.0251702	0.00189966	0.00249255	0	0	0.00970906	0.044345	0.0345313	0.0165869	0	0.0515686	0.0132855	0.0115539	0.00268637	0.00701131	0	0.00677159	0.00718996	0.0155684	0	0.00824368	0.0202756	0.00889975	0.00178572	0.0166181	0.0111969	0	0.00697582	0	0.00768263	0.00339323	0	0.00831668	0.021279	0.016603	0.0296602	0.103905	0.00920981	0.0131271	0	0
EHHADH	0.0710903	0.078787	0.072865	0.116827	0.125402	0.0573702	0.0496412	0.0483577	0.0869207	0.100002	0.0447848	0.0396615	0.121488	0.0259192	0.102826	0.0846404	0	0.104502	0.0437355	0.129053	0.139092	0.0390079	0.205195	0.0685799	0.103284	0.145359	0	0.0430994	0.0956115	0.0420525	0.0536279	0.0441547	0.0661717	0.0316857	0.00955133	0.07283	0.0341925	0.0364311	0	0.047786	0.1215	0.0708704	0.069455	0.0573041	0.0322505	0.0468483	0.027621	0
MAP3K13	0.437264	0.475926	0.297424	0.539999	0.46247	0.378699	0.289536	0.356534	0.281067	0.334213	0.35473	0.220238	0.681568	0.295627	0.308118	0.297315	0	0.455365	0.420993	0.339633	0.343405	0.311227	0.636218	0.160805	0.360928	0.483613	0	0.560994	0.656496	0.511049	0.356831	0.334977	0.310693	0.199006	0.448451	0.317443	0.21393	0.321498	0	0.352704	0.596096	0.456338	0.512124	0.897669	0.403069	0.142598	0.0609374	0
TMEM41A	0.0395994	0.123507	0.0835567	0.179799	0.0512513	0.0872176	0.154181	0.115202	0.0738458	0.0340241	0.0529636	0.0450003	0.079284	0.0987551	0.0505158	0.159055	0	0.166022	0.134658	0.083477	0.0936755	0.097839	0	0.0888924	0.0701391	0.11955	0	0.102632	0.0860943	0.0850278	0.109592	0.151558	0.0736099	0.0603026	0.0777333	0.0776932	0.0745361	0.124318	0	0.0756026	0.140349	0.0719073	0.160257	0.112503	0.0440067	0.178554	0.115568	0
LIPH	0.0177833	0	0.029572	0.0333895	0.0299753	0.0113984	0.0105569	0.00612424	0.034173	0.0069074	0.019025	0	0	0.052854	0.00943909	0.0320843	0	0	0.0392167	0.0185671	0.00598253	0.0253841	0	0.0368665	0.00336331	0.00680704	0	0.0151065	0.0701284	0.0873825	0.00983234	0.0764285	0.00389342	0.00367173	0.0136176	0.0275074	0.010654	0.00513154	0	0.00352328	0	0	0.100301	0	0	0.0195491	0.0291615	0
SENP2	0.321364	0.301173	0.261463	0.447277	0.396915	0.303279	0.327872	0.251112	0.246876	0.270012	0.248434	0.207385	0.400939	0.291754	0.306819	0.300231	0	0.380339	0.394058	0.303658	0.326316	0.254835	0.622736	0.153715	0.287036	0.364007	0	0.444946	0.500338	0.2743	0.338171	0.280003	0.235623	0.158601	0.254785	0.230352	0.255456	0.277516	0	0.30402	0.365078	0.329847	0.490458	0.571134	0.285344	0.206359	0.204684	0
IGF2BP2	0.0147448	0.00634904	0.0192242	0.0462689	0.0319475	0.00676786	0.0417035	0.0269571	0.0130105	0.00158043	0.00390034	0.00489929	0	0.0105384	0	0	0	0	0.0181448	0.0160807	0.0131801	0.00647199	0	0.0103651	0.018333	0.00923601	0	0.0730035	0.0231205	0.00889975	0	0.00703528	0.0187457	0.0128019	0.0126547	0.00345287	0.00727375	0.0174472	0	0.0264503	0.019807	0	0.00638421	0.0657702	0.00214541	0.00432245	0	0
TRA2B	0.311731	0.363432	0.22301	0.397501	0.421221	0.364376	0.313271	0.278653	0.192249	0.216924	0.242916	0.205372	0.351489	0.1547	0.21322	0.277439	0	0.306444	0.333382	0.314729	0.296508	0.209493	0.502491	0.101308	0.263624	0.337808	0	0.403476	0.533042	0.430716	0.264374	0.312794	0.233922	0.190644	0.238627	0.223344	0.230783	0.247873	0	0.276389	0.369511	0.327784	0.407458	0.778416	0.26318	0.236657	0.165429	0
ETV5	0.0991854	0.581097	0.141488	0.435461	0.493384	0.24635	0.152391	0.207198	0.409907	0.340255	0.131831	0.19294	0.33905	0.263966	0.583164	0.323375	0	0.199774	0.279977	0.455194	0.46305	0.0654485	0.436705	0.355882	0.299517	0.0904872	0	0.138027	0.753213	0.0670399	0.0761409	0.18338	0.168299	0.424886	0.227619	0.290848	0.108567	0.185254	0	0.234286	0.405475	0.0453246	0.214288	0.289907	0.0445285	0.0389257	0.322431	0
DGKG	0.547505	0.633975	0.381272	0.60791	0.578418	0.423676	0.496506	0.3733	0.378144	0.469425	0.347305	0.43753	0.586634	0.510836	0.47036	0.237728	0	0.520341	0.408731	0.295603	0.351672	0.408744	0.595172	0.287374	0.38285	0.479956	0	0.478224	0.669976	0.572631	0.381036	0.409767	0.402601	0.469515	0.526998	0.465879	0.385265	0.428611	0	0.270253	0.705863	0.426211	0.50457	0.776871	0.466116	0.299008	0.363947	0
CRYGS	0.102152	0.0681231	0.0607465	0.0762028	0.10602	0.120032	0.0666842	0.0740105	0.0630829	0.0808288	0.0700623	0.0610267	0.0987624	0.0548904	0.058953	0.0613245	0	0.149546	0.0759596	0.0817577	0.102639	0.0706434	0.389105	0.0158483	0.0850804	0.0739448	0	0.08415	0.0766256	0.1054	0.08432	0.0361976	0.0800028	0.106293	0.0813255	0.0983303	0.0614197	0.074224	0	0.0401286	0.0741469	0.0465223	0.0492614	0.111427	0.121383	0.0554909	0	0
TBCCD1	0.133249	0.0336475	0.125515	0.128047	0.204217	0.0679151	0.0709444	0.0810872	0.0964226	0.0793446	0.0950436	0.0275083	0.119843	0.139138	0.0897467	0.220199	0	0.199139	0.128867	0.0784646	0.0939201	0.0793241	0	0.113581	0.0399136	0.043777	0	0.0752603	0.0897746	0.0989566	0.132782	0.118282	0.0609573	0.0691481	0.0210068	0.110305	0.0806494	0.130287	0	0.120117	0.10408	0.0487716	0.11244	0	0.0381174	0.10565	0.00466077	0
DNAJB11	0.0204401	0.054597	0.0295288	0.122819	0.0642192	0.0412355	0.0523286	0.00960968	0.0428515	0.0171256	0.0240471	0.0270096	0.0169783	0.0786675	0.0364514	0.0748874	0	0.026208	0.016474	0.0505516	0.0415312	0.0276018	0	0.0446285	0.0502323	0.0424296	0	0.0249455	0.0844329	0.104881	0.0385813	0.0537637	0.0399424	0.0369176	0.0294082	0.0634789	0.0170832	0.0535173	0	0.00820781	0.0252487	0.0307683	0.0733674	0.0312493	0.0489644	0.0289183	0	0
AC068631.2	0.00051333	0.0389989	0.0202153	0.00678397	0.017398	0.0127611	0.0562987	0.0398497	0.00403523	0.00137115	0.000917449	0.00777861	0	0	0.00174154	0.0221842	0	0.0144299	0.0680893	0.0115948	0.043795	0.00516671	0	0	0.0176777	0.00144546	0	0.0153724	0.00849789	0	0.0152957	0.032187	0.00668435	0.00275743	0.0224112	0.023518	0.00352708	0.0169245	0	0.0070886	0.0139147	0.0330689	0.0820436	0	0.100455	0	0	0
AHSG	0.00168181	0	0.00969198	0	0	0.00499066	0	0.00981346	0.0114887	0	0.0072281	0	0	0.0161705	0.00462453	0.0051024	0	0	0	0.00925901	0.00263752	0.00393168	0	0.00600192	0.00283304	0.00507014	0	0.0284728	0.00333052	0.00268031	0.0141358	0.0238507	0.00431431	0	0.0099588	0	0.00314631	0.00160679	0	0	0	0	0.0063586	0	0.00722425	0.00432245	0	0
FETUB	0	0	0	0	0.0213734	0	0	0	0	0	0.00431707	0	0	0	0	0	0	0.0111755	0	0	0.00178497	0	0	0	0	0	0	0	0.00588919	0	0	0.00597192	0	0	0	0	0	0	0	0	0	0.00743455	0	0	0	0	0.0189426	0
HRG	0	0	0	0	0	0	0	0	0	0	0	0	0	0	0	0	0	0	0	0	0.00178497	0	0	0	0	0	0	0	0	0	0	0	0.000598113	0	0	0	0	0	0	0	0	0	0	0	0	0	0	0
KNG1	0.00670397	0	0.00810053	0.00770449	0	0	0.0119396	0.00956995	0.0062816	0	0	0	0	0	0.00332113	0.00956824	0	0.023574	0.00499973	0	0.00199314	0.00436029	0	0.00590369	0	0.010926	0	0	0.00395194	0.00629862	0	0.00784869	0.0022385	0	0	0	0	0.00795302	0	0.00505187	0	0.0151994	0.00958075	0	0	0	0	0
EIF4A2	0.449688	0.384835	0.316587	0.516635	0.486295	0.463694	0.296784	0.35462	0.32504	0.335028	0.433917	0.422732	0.596163	0.329258	0.310725	0.46493	0	0.441294	0.388221	0.34524	0.341427	0.344405	0.380814	0.147683	0.417599	0.53146	0	0.465723	0.687476	0.531643	0.494104	0.314786	0.322459	0.229808	0.42474	0.242117	0.279919	0.347486	0	0.408064	0.453662	0.516149	0.472516	0.716059	0.400383	0.273866	0.326815	0
RFC4	0.130723	0.0528225	0.0187919	0.0689244	0.0661601	0.0406397	0.083096	0.04735	0.0502884	0.0365147	0.0238689	0.0282123	0	0.116335	0.044408	0.0407017	0	0.0936088	0.0570877	0.0434465	0.0334133	0.0419519	0	0.0597689	0.0145935	0.0521557	0	0.0232623	0.0454392	0.0291207	0.0531095	0.036793	0.031864	0.0198572	0.021721	0.0111661	0.0375908	0.0774485	0	0.0796228	0.0409716	0.0989191	0.0583586	0	0.0286003	0.054444	0.027621	0
ADIPOQ	0.00336812	0	0.00156035	0	0.0171599	0	0	0	0	0	0	0	0	0.0376048	0	0.0081479	0	0	0	0	0	0	0	0	0	0	0	0	0	0	0	0	0	0	0	0	0	0	0	0	0	0	0	0	0.0036112	0.00453208	0	0
ST6GAL1	0.0300092	0.0794232	0.0759492	0.11361	0.214945	0.0915465	0.122018	0.0753905	0.0546437	0.062566	0.0626378	0.0417895	0.0953631	0.0466896	0.108255	0.226605	0	0.0461058	0.073101	0.0326914	0.0316822	0.0462491	0.345942	0.112726	0.0570064	0.106314	0	0.0675393	0.101262	0.067733	0.09986	0.124415	0.0618559	0.0434432	0.0254685	0.13214	0.114519	0.124293	0	0.0482711	0.10937	0.0208571	0.0367373	0.246919	0.0424852	0.147	0.0154719	0
RPL39L	0.00284132	0.00183282	0.0216675	0.0461927	0.0330654	0.0293874	0.0271451	0.0405632	0.010555	0.00456447	0.0015883	0.00493569	0.0386583	0.0542295	0.0287027	0.0135295	0	0.00991947	0.0349962	0.00964321	0.00724525	0.0268944	0	0	0.00172302	0.00168954	0	0.0162248	0.032679	0.0128016	0.0130815	0.0319708	0.0186478	0.0261506	0	0.00800398	0.023155	0.0151861	0	0.0255822	0	0.0103634	0.0217999	0	0.018284	0.0275432	0	0
RTP1	0	0	0	0	0	0	0	0	0	0	0.00184913	0	0	0	0	0	0	0	0.00350444	0	0.00377864	0	0	0.0191984	0	0	0	0	0	0	0.0138007	0	0	0	0	0.00435736	0	0.00940249	0	0	0	0	0	0	0.00527256	0	0	0
MASP1	0	0	0.00294331	0	0	0	0	0	0.00123857	0	0.000964675	0	0	0	0	0	0	0	0	0	0	0.0025168	0	0.00981801	0	0	0	0	0	0	0	0.00408114	0.00189268	0	0	0.0133822	0.00264316	0	0	0	0	0.00756828	0.00506515	0	0.00477811	0	0	0
RTP4	0	0	0	0	0	0	0	0	0	0	0	0	0	0	0	0	0	0	0	0	0	0	0	0	0	0	0	0	0	0	0	0	0	0	0	0	0	0	0	0	0	0	0	0	0	0	0	0
SST	0.0373567	0	0.007421	0.0879022	0.0805629	0.0635998	0.0146659	0.069378	0.0506324	0.0147476	0.0030756	0	0.115027	0.00475113	0.00953391	0.0222352	0	0.10162	0.027016	0.00209847	0.00677487	0.0386443	0.775767	0.0287149	0	0	0	0.0417387	0.0500795	0.0871592	0.0534118	0.0311872	0.0235593	0.00564179	0.020579	0	0.0256892	0.026333	0	0.0676079	0.101237	0.0583218	0.0412324	0.227541	0.0454271	0.00978057	0.00507269	0
BCL6	0.0247397	0.0376722	0.00518983	0.0263965	0.0657988	0.0314284	0.0386048	0.0334176	0.0265673	0	0.00173569	0.00155537	0.0468728	0	0.0116255	0	0	0	0.00290934	0	0.010708	0.00741802	0	0	0.00423972	0.0419196	0	0.0123982	0.0366655	0.0119061	0.0127403	0.0189244	0.0220979	0.00377344	0	0	0.00345195	0.00750391	0	0.0502775	0.0129121	0.0227079	0.0143133	0.0444981	0	0.0240023	0	0
LPP	0.370892	0.488775	0.249201	0.5438	0.421198	0.40665	0.309908	0.346794	0.345246	0.260504	0.313218	0.316461	0.574877	0.279556	0.322141	0.378676	0	0.460873	0.36847	0.407071	0.32768	0.271198	0.897388	0.18651	0.319737	0.436401	0	0.473852	0.661605	0.481956	0.372483	0.472844	0.305309	0.232043	0.367969	0.509812	0.298113	0.360885	0	0.363254	0.557807	0.375099	0.408766	0.83586	0.33242	0.238006	0.171204	0
TPRG1	0.00542923	0.0152992	0.0145989	0.0494964	0.0190759	0.0035096	0.0158816	0.0118243	0.019529	0.0124895	0.0182678	0.00289279	0.11226	0.0392904	0.0175779	0.0564202	0	0.0221111	0.0219273	0.0330111	0	0.00784855	0	0.0246992	0.00449515	0.0325634	0	0.00247112	0.0372495	0.0249074	0	0.0387983	0.00970447	0.00367173	0.03403	0	0.0256271	0.0161339	0	0.0184923	0.00787273	0	0.0177447	0.0824304	0	0.0104975	0.0139832	0
TP63	0.00209243	0	0.0279168	0.0593044	0.0236926	0	0.00572585	0.00893682	0.0131206	0.00441581	0.00234394	0	0	0.0455573	0.00468831	0.0238104	0	0	0.00418708	0	0.0208629	0.00596012	0	0.00748669	0.00476457	0.0108303	0	0.00970603	0.0118041	0.0177946	0.00327727	0.034377	0.00638721	0	0.00112889	0.00275852	0.0024055	0.00574949	0	0.00978485	0.0202088	0.00658167	0.0589447	0	0	0.00987779	0	0
P3H2	0.379767	0.456458	0.334351	0.556775	0.537217	0.415223	0.329422	0.364709	0.317319	0.385672	0.337598	0.346508	0.245597	0.190319	0.395375	0.534631	0	0.486872	0.402771	0.401042	0.459509	0.36809	0.504552	0.197438	0.379443	0.405341	0	0.528652	0.444054	0.506653	0.332421	0.34575	0.304755	0.256641	0.3584	0.350674	0.385299	0.356653	0	0.433353	0.411881	0.428519	0.307172	0.703603	0.380124	0.303884	0.205971	0
CLDN1	0	0	0	0.0114451	0	0	0	0	0.00282537	0	0	0	0	0	0	0	0	0	0.00613988	0.00842592	0	0.000306088	0	0	0	0	0	0	0	0	0	0	0	0	0.00440056	0	0.00532817	0.00583806	0	0	0	0.0042031	0	0	0	0	0	0
CLDN16	0.259186	0.0739801	0.0906964	0.0998419	0.148221	0.12324	0.0282233	0.108224	0.0834561	0.0965974	0.0444592	0.0270922	0.190684	0.125104	0.152047	0.0156063	0	0.0521063	0.137686	0.102784	0.162281	0.182081	0.181783	0.103539	0.125853	0.130099	0	0.146162	0.102394	0.110375	0.122896	0.142452	0.0779018	0.0349746	0.183828	0.122115	0.0450744	0.0693792	0	0.119846	0.0604715	0.145183	0.133263	0	0.0433405	0.137982	0.0643596	0
TMEM207	0	0	0	0	0	0	0	0	0	0	0	0.0047886	0	0	0	0.00783901	0	0	0	0	0.00326737	0	0	0	0	0	0	0	0.0111734	0.00438177	0	0.00361333	0	0	0.00205296	0	0.00122104	0	0	0.00813239	0	0	0	0	0	0	0	0
IL1RAP	0.0368103	0.00609431	0.0300187	0.0733731	0.0113845	0.0469658	0.0159523	0.0449272	0.049835	0.0732715	0.0175102	0.022839	0.0709092	0.0740911	0.0106901	0.050098	0	0.00643061	0.047321	0.0304777	0.0258993	0.0375537	0	0.0316723	0.0474429	0.0355995	0	0.0151833	0.0216427	0.0986698	0.02428	0.0202448	0.0265792	0.00941292	0.0144451	0.0153382	0.00371156	0.00775514	0	0.00904148	0.0565494	0.0148476	0.0717722	0.057994	0.00858953	0.0187019	0	0
GMNC	0	0	0.00388864	0	0	0	0	0.012226	0	0	0	0	0	0	0	0	0	0	0	0	0	0.00293632	0	0	0.00218817	0.00620913	0	0	0.00172102	0.0170063	0	0	0	0.00466466	0	0	0.00212411	0.00347277	0	0	0.0156812	0	0.0117385	0	0	0	0	0
OSTN	0	0.0401483	0.014103	0.0237716	0.0177674	0.0327881	0	0.0128152	0.0138533	0.0182168	0.038743	0.0141109	0.0158514	0.0206147	0.00707383	0.0203178	0	0	0.0248969	0.0160455	0	0.0293123	0	0.0141655	0.00636378	0	0	0.0208588	0.00448039	0.00579354	0.0239652	0.00495936	0.003326	0	0.0263801	0.00897977	0.00782199	0.00260023	0	0	0.00801409	0.00255691	0.00632583	0	0	0.0159433	0.0557907	0
UTS2B	0.0202384	0.0484447	0.00401697	0.0227588	0.0131455	0.0122299	0	0.00367555	0.00217153	0.00885687	0	0.0258811	0	0	0.00555249	0.0189222	0	0	0	0	0.00302984	0.00132507	0	0.00580624	0.00546659	0.00923073	0	0	0.0155564	0.0212991	0	0.019908	0.0075961	0	0.0134225	0.0124672	0.00595545	0.00672409	0	0	0.0123867	0	0.0124225	0	0.00747813	0.023998	0	0
CCDC50	0.13154	0.0716048	0.0417036	0.0753756	0.154913	0.126402	0.113767	0.076509	0.08371	0.0487379	0.0683333	0.0735645	0.13337	0.0598999	0.0758642	0	0	0.031131	0.0794393	0.074796	0.0800429	0.0863184	0	0.045879	0.0794581	0.118154	0	0.12089	0.201256	0.157941	0.111322	0.0879434	0.0734252	0.0560059	0.0663464	0.0663671	0.0416437	0.0710094	0	0.0982421	0.0591594	0.0495471	0.0652254	0.112138	0.0584308	0.0432278	0.0456161	0
FGF12	0.2727	0.233559	0.122804	0.224607	0.257029	0.200228	0.171469	0.195413	0.0996395	0.257903	0.119336	0.136636	0.451237	0.178179	0.142053	0.134807	0	0.134636	0.141693	0.182413	0.0924648	0.111159	0.869458	0.101804	0.132358	0.173669	0	0.205584	0.194555	0.325625	0.212602	0.226966	0.137035	0.235153	0.136442	0.172102	0.174948	0.159411	0	0.144718	0.198646	0.18554	0.237551	0.568188	0.155289	0.132205	0.160758	0
MB21D2	0.143291	0.259503	0.157943	0.177611	0.173077	0.132212	0.115392	0.123923	0.157408	0.126779	0.143157	0.169958	0.1578	0.117629	0.0928373	0.155871	0	0.144997	0.207378	0.146764	0.109351	0.295796	0.188213	0.109495	0.150245	0.141529	0	0.237951	0.146676	0.28086	0.206982	0.240043	0.182278	0.19982	0.141537	0.156573	0.212385	0.151657	0	0.132782	0.180852	0.254264	0.207617	0.149877	0.146805	0.196946	0.232175	0
ATP13A5	0.00606369	0.00854554	0.00718395	0	0.0356775	0.0345171	0.029115	0.0189623	0.00530682	0.02459	0.00497718	0	0	0	0	0	0	0.0114649	0.00983401	0.00246411	0.00571704	0.00933932	0	0.0141702	0	0.00205194	0	0.021404	0.0202424	0.00826515	0.00820313	0.0300139	0.0263729	0.00820424	0.036152	0	0.00537798	0.00911248	0	0.0147421	0.040377	0.0138475	0.00766736	0	0	0.0219775	0	0
ATP13A4	0.118147	0.0944837	0.0975721	0.182216	0.199667	0.11406	0.0533017	0.082271	0.0759205	0.0572946	0.0913261	0.0361439	0.186237	0.0564019	0.0810202	0.0799763	0	0.039399	0.132888	0.0864315	0.11737	0.0927006	0.128285	0.0541896	0.0745665	0.147007	0	0.0875785	0.108835	0.122738	0.0666027	0.0555278	0.113419	0.14205	0.0696332	0.0633888	0.0797714	0.0870991	0	0.0374937	0.0589129	0.0741348	0.121424	0.0809903	0.0771353	0.067302	0.010535	0
OPA1	0.44528	0.385	0.242158	0.526016	0.465735	0.355007	0.309602	0.278236	0.273215	0.381677	0.246543	0.274108	0.574699	0.302523	0.267541	0.337329	0	0.453114	0.385279	0.359833	0.272831	0.235603	0.363975	0.152632	0.293283	0.427872	0	0.492341	0.589236	0.531832	0.31352	0.235093	0.238121	0.276486	0.375996	0.315454	0.331823	0.297082	0	0.328101	0.474823	0.369422	0.495449	0.622273	0.426537	0.239555	0.174964	0
HES1	0	0.0605512	0.0147154	0.0337631	0.0156585	0.0185	0.0121525	0.00356362	0.00331814	0	0	0	0	0	0.00620911	0.0102639	0	0	0.0248858	0	0.00512066	0.00381557	0	0.0110709	0.00246604	0.00848197	0	0	0	0.00414474	0.00819296	0	0.0058471	0	0	0	0	0.00561223	0	0.00767715	0	0.0117532	0.00463378	0	0.00920981	0	0	0
CPN2	0	0	0	0.00316287	0	0	0	0	0.00207321	0	0	0	0	0	0.00337625	0	0	0	0	0	0	0	0	0	0	0	0	0	0	0	0	0.00216736	0.00129292	0	0	0	0	0.0016971	0	0	0	0	0	0	0	0	0	0
LRRC15	0	0	0	0	0	0	0	0	0.00449429	0	0	0	0	0	0	0	0	0	0	0	0	0.00400585	0	0	0	0	0	0	0.0166913	0	0	0	0	0	0	0	0.00179557	0	0	0	0	0	0.0125596	0	0	0	0	0
ATP13A3	0.271967	0.283345	0.240863	0.362746	0.379718	0.247974	0.192472	0.278973	0.225122	0.285836	0.254066	0.25524	0.399706	0.296862	0.214183	0.334844	0	0.390598	0.260477	0.321311	0.25079	0.202258	0.39344	0.170751	0.286285	0.38319	0	0.268166	0.377004	0.285157	0.253188	0.273815	0.205383	0.197454	0.21145	0.249151	0.172323	0.253794	0	0.235814	0.283242	0.215593	0.386646	0.451128	0.241373	0.226845	0.125412	0
TMEM44	0.014618	0.00979818	0.0293115	0.0814415	0.105547	0.0222283	0.00872303	0.032817	0.0985952	0.00238839	0.0226569	0.0099749	0.0963652	0	0.0271562	0.054207	0	0.0313257	0.0170447	0.0096984	0.00809332	0.0304842	0.280028	0.0583574	0.00897188	0.00936987	0	0.00947042	0.0435353	0.0613249	0.0288176	0.052372	0.00733611	0.0114192	0.0170796	0.047049	0.0103837	0.0300149	0	0.0113125	0.0396605	0	0.030267	0.0967946	0.00793852	0.0207265	0.0544098	0
LSG1	0.0811328	0.0506323	0.0574761	0.137435	0.124616	0.0995659	0.199924	0.096702	0.0704869	0.122505	0.074876	0.0261491	0.0763697	0.0625572	0.0568801	0.0352213	0	0.142855	0.0616352	0.0705404	0.0896736	0.0607396	0	0.049226	0.0854431	0.0437294	0	0.0788927	0.0328679	0.084286	0.10628	0.0576974	0.063117	0.0589849	0.0368518	0.0622886	0.0504211	0.0968684	0	0.0777903	0.126339	0.0382171	0.103613	0.189676	0.032783	0.0399927	0.0698147	0
FAM43A	0	0	0.00505411	0.00791381	0	0	0	0	0.00108137	0.00500572	0	0	0	0	0.00615631	0	0	0	0	0	0.00848836	0.0013481	0	0	0	0	0	0	0	0.00534735	0	0	0.0142582	0	0.00203006	0	0	0.00318468	0	0	0	0	0.00421771	0	0	0	0	0
XXYLT1	0.297709	0.326989	0.196882	0.285787	0.261738	0.280739	0.187747	0.192271	0.212272	0.271753	0.234453	0.227778	0.482443	0.206852	0.261604	0.209204	0	0.272746	0.237025	0.224054	0.245822	0.257804	0.275278	0.184119	0.0932012	0.242466	0	0.178306	0.234118	0.315874	0.155143	0.150783	0.204732	0.201218	0.207376	0.285388	0.165893	0.176706	0	0.147582	0.352932	0.290737	0.314443	0.134057	0.238481	0.20933	0.166297	0
ACAP2	0.453191	0.583048	0.249987	0.510014	0.568683	0.565245	0.354493	0.375572	0.314371	0.326606	0.360034	0.271373	0.734207	0.160898	0.416466	0.34192	0	0.351366	0.435033	0.311315	0.3768	0.254059	0.632119	0.159545	0.381923	0.403665	0	0.460363	0.539221	0.597839	0.294202	0.382806	0.352818	0.252099	0.299638	0.321896	0.234094	0.356394	0	0.398907	0.560373	0.341031	0.600807	0.798975	0.418558	0.188091	0.365851	0
PPP1R2	0.29216	0.271148	0.188789	0.297313	0.224952	0.189406	0.232188	0.2561	0.154445	0.196322	0.225778	0.159936	0.205689	0.282517	0.150377	0.304902	0	0.305053	0.240117	0.173339	0.20326	0.223602	0.0978352	0.255682	0.248333	0.196845	0	0.242771	0.300791	0.229358	0.224229	0.242529	0.185856	0.141798	0.169274	0.136709	0.168632	0.209487	0	0.263487	0.185144	0.289262	0.357976	0.124204	0.213489	0.174567	0.234188	0
APOD	0.0451305	0.0173465	0.0370706	0.0578002	0.021714	0.0326	0.243186	0.100903	0.0351255	0.0936151	0.035535	0.0254294	0.155249	0.0674255	0.0291582	0.0709474	0	0.0906355	0.107357	0.0197873	0.0447859	0.0420807	0	0.0245513	0.0216095	0.0559107	0	0.145708	0.0570771	0.129647	0.0481476	0.0623232	0.0322744	0.0280026	0.0343067	0.017392	0.115984	0.116641	0	0.0336911	0.0264131	0.0538584	0.0762622	0.026714	0.0746779	0.0336426	0	0
MUC20	0.0133426	0.00278408	0.0201791	0.0193318	0.0329097	0.0177995	0.0162819	0.0191575	0.0115859	0	0.00632313	0.00819648	0.0475247	0	0	0	0	0	0.020284	0.028036	0.0348906	0.00883357	0.0924348	0	0.00815891	0.0229673	0	0.00390854	0.00540494	0.0178405	0.0302864	0.0232592	0.0128644	0	0	0.01088	0.00545279	0.00642038	0	0.017926	0	0.0117358	0.0368349	0.0237717	0.0159564	0	0.010535	0
MUC4	0.0147564	0.0172196	0.0164988	0.0183198	0.0528107	0	0.0160932	0.00852329	0.00448417	0	0.010218	0.00958443	0	0.033281	0.00703229	0	0	0.0582244	0.0110067	0	0.0167206	0.0363826	0	0.0144936	0	0	0	0.0238879	0.00991989	0.0129723	0.00400416	0.0254408	0.00272701	0	0	0	0	0.00280843	0	0.0189066	0	0	0.033253	0	0.00927413	0.0598652	0.00936835	0
TNK2	0.282506	0.432436	0.253594	0.370241	0.402688	0.315996	0.445112	0.311135	0.257441	0.346731	0.302548	0.151133	0.535377	0.275925	0.269267	0.303358	0	0.437805	0.353648	0.331788	0.316328	0.198924	0.241455	0.118655	0.278745	0.334657	0	0.359698	0.349629	0.443431	0.300095	0.297483	0.230948	0.271003	0.220354	0.319723	0.251372	0.273054	0	0.336	0.39478	0.308317	0.384052	0.493385	0.264096	0.252037	0.0928625	0
TFRC	0.173875	0.0916823	0.136477	0.198082	0.182295	0.146835	0.114625	0.121352	0.129267	0.137377	0.141568	0.0740383	0.136596	0.184266	0.114325	0.156506	0	0.161582	0.18962	0.142463	0.150883	0.109917	0.141124	0.0899735	0.148598	0.115233	0	0.20282	0.280437	0.214739	0.1505	0.222317	0.112596	0.0683409	0.188272	0.0923818	0.125548	0.146397	0	0.149684	0.177098	0.130993	0.263235	0.233893	0.146837	0.0875015	0.0703092	0
ZDHHC19	0.0095301	0.046575	0.011771	0.0242887	0.0563512	0.0270182	0	0.0114914	0.0136966	0	0.00581956	0.0216181	0	0.0393545	0.0151698	0.00971199	0	0	0.00921304	0.0337786	0.0128472	0.0141317	0	0.025544	0.00268797	0.00743458	0	0	0.0216204	0.0116421	0.0140548	0.0131806	0.00767783	0.0140428	0.0135106	0.0252295	0.0102727	0.0121351	0	0.010179	0.0134735	0.00466542	0.00386043	0	0.0190703	0.00347495	0	0
SLC51A	0.00742772	0.0313291	0.04899	0.111394	0.0917745	0.0471077	0.0280253	0.0615487	0.0167779	0.00512868	0.0088152	0.0305423	0.0132245	0.0615977	0.0220054	0.0886892	0	0.0918773	0.0942404	0.0227341	0.0553774	0.044176	0	0.042063	0.00117159	0.0335842	0	0.0057071	0.0391724	0.0342102	0.0143505	0.0257031	0.0164028	0.0237412	0.00223716	0.0141975	0.0176911	0.0225709	0	0.035682	0.0815067	0.0150874	0.143169	0	0.0125652	0.0592999	0.058618	0
PCYT1A	0.176872	0.160183	0.156912	0.249096	0.228976	0.186331	0.215858	0.17444	0.15247	0.159976	0.127447	0.133728	0.351803	0.256477	0.177749	0.192375	0	0.181162	0.191272	0.247354	0.140037	0.160966	0	0.101019	0.141145	0.191718	0	0.0731294	0.131725	0.269906	0.184313	0.14138	0.129851	0.0902829	0.101125	0.218807	0.170116	0.141796	0	0.156707	0.217782	0.103137	0.216353	0.132645	0.115664	0.12625	0.0997423	0
AC069257.3	0.0286228	0	0.0156757	0.0121666	0	0.0153518	0.00895938	0.00756664	0.00378881	0.00954601	0.00621337	0.0047886	0	0	0	0	0	0	0.0139601	0.0242611	0.00311226	0.00728334	0	0.0140945	0.00268189	0.0117191	0	0.00856241	0.00951403	0.00971133	0.0341418	0.0230566	0.0151671	0	0	0	0.0335155	0.0151534	0	0	0.00787273	0	0.0110167	0	0.00609941	0.015463	0	0
TM4SF19-TCTEX1D2	0	0	0.00266673	0	0	0	0	0	0	0	0	0	0	0	0	0	0	0	0.00771304	0	0	0	0	0	0	0	0	0	0	0	0	0	0	0	0	0	0	0	0	0	0	0	0	0	0	0	0	0
UBXN7	0.334894	0.348294	0.230381	0.401966	0.316788	0.33505	0.314849	0.264126	0.209155	0.271516	0.251676	0.175706	0.355682	0.19329	0.296436	0.304435	0	0.337327	0.32702	0.311166	0.234806	0.273112	0.242656	0.174249	0.185886	0.316363	0	0.255949	0.256749	0.336472	0.263495	0.281039	0.19793	0.138793	0.19949	0.276116	0.216148	0.236011	0	0.310316	0.386278	0.274905	0.389877	0.302125	0.264635	0.20671	0.14842	0
RNF168	0.243733	0.279481	0.224199	0.306206	0.305112	0.262407	0.174179	0.235877	0.172262	0.176193	0.187531	0.162058	0.284648	0.272926	0.242992	0.24925	0	0.282169	0.268179	0.239326	0.175107	0.221107	0.17564	0.17002	0.231943	0.129246	0	0.233833	0.361952	0.244302	0.27135	0.260288	0.189674	0.138442	0.255043	0.222946	0.193453	0.183925	0	0.193517	0.386607	0.224015	0.296025	0.296714	0.278021	0.161877	0.12616	0
SMCO1	0.0040078	0.00849022	0.00709138	0	0	0.00977866	0	0.00681897	0.00754465	0.00843507	0.00116906	0	0.0368653	0.0151188	0.0125383	0	0	0	0	0	0	0.00218519	0	0.0153374	0.00169613	0	0	0.010008	0.0105261	0	0	0.0214965	0.00522479	0	0	0	0.0106837	0.0199336	0	0	0	0	0.00498551	0	0	0.00425108	0.0195338	0
WDR53	0.0675206	0.0977065	0.0720529	0.143162	0.142996	0.061774	0.0933765	0.0711129	0.0687353	0.0612944	0.0565069	0.0281379	0.0945421	0.0839696	0.0790538	0.105433	0	0.0621508	0.0435027	0.0304309	0.0763611	0.095813	0.210356	0.0327448	0.0382148	0.120619	0	0.122192	0.0330683	0.102938	0.0843479	0.0507554	0.0571085	0.0505832	0.0382027	0.0724033	0.0757109	0.0971157	0	0.0721693	0.108799	0.0793957	0.101758	0.0437079	0.105881	0.132872	0.00507269	0
FBXO45	0.104864	0.0933563	0.0767555	0.080291	0.108677	0.105221	0.0977024	0.105947	0.0972477	0.111088	0.0800791	0.0424769	0.0650062	0.0536643	0.0651458	0.132071	0	0.0724006	0.143197	0.0870067	0.0885212	0.0628373	0	0.0486212	0.0718521	0.118867	0	0.142896	0.161664	0.0374979	0.0682502	0.0916767	0.0662091	0.0708408	0.0595699	0.0419075	0.102781	0.109449	0	0.119869	0.0516434	0.0371642	0.065212	0.117109	0.0937697	0.0667799	0.0459886	0
PIGX	0.10939	0.106137	0.138694	0.235547	0.178129	0.179606	0.200233	0.18865	0.139408	0.212258	0.137275	0.119065	0.135373	0.130817	0.0836666	0.137349	0	0.205141	0.228331	0.136007	0.162075	0.140261	0.104511	0.112126	0.103541	0.122899	0	0.192251	0.217222	0.18728	0.123877	0.157491	0.148816	0.0907977	0.0863769	0.0941339	0.134157	0.17418	0	0.152504	0.212908	0.160162	0.210935	0.131393	0.199368	0.135499	0.0297604	0
CEP19	0.0236878	0.035723	0.0982224	0.053963	0.0700795	0.02493	0.212973	0.0887522	0.0314055	0.0983915	0.0399247	0.0263349	0.0425422	0.105927	0.0228193	0.171832	0	0.0555691	0.103741	0.0507195	0.0670183	0.0411488	0	0.0842085	0.0707997	0.0876342	0	0.0796357	0.0566151	0.0576656	0.0941558	0.0685332	0.0260354	0.0664716	0.0157466	0.0263595	0.0854883	0.0936132	0	0.204014	0.132141	0.101474	0.0871891	0.0350118	0.0871032	0.0405206	0.0129091	0
PAK2	0.223116	0.226452	0.228201	0.286175	0.228626	0.27328	0.31547	0.249085	0.220426	0.220356	0.182712	0.153787	0.400003	0.301123	0.286374	0.209809	0	0.279278	0.299983	0.247964	0.209916	0.215608	0.512865	0.179873	0.227134	0.294466	0	0.358585	0.344784	0.265655	0.217169	0.209019	0.218412	0.143403	0.276601	0.171483	0.184419	0.302893	0	0.338994	0.348041	0.383105	0.278898	0.237171	0.215242	0.246079	0.181796	0
SENP5	0.386824	0.434057	0.268819	0.51025	0.414358	0.32491	0.229295	0.306828	0.257583	0.293391	0.311918	0.298615	0.627226	0.281059	0.345935	0.398004	0	0.474368	0.354917	0.429808	0.371213	0.203195	1.02434	0.0972198	0.31512	0.468869	0	0.403595	0.552675	0.449701	0.262767	0.25595	0.260619	0.311477	0.347357	0.367672	0.286079	0.251647	0	0.37913	0.472583	0.414038	0.505393	0.695011	0.330872	0.236643	0.192118	0
NCBP2	0.101893	0.0214489	0.0973189	0.150683	0.109205	0.106037	0.223538	0.116685	0.0932132	0.0419043	0.0627758	0.0238656	0.0330733	0.102037	0.0872552	0.133486	0	0.0896999	0.187282	0.114521	0.114524	0.0820697	0	0.0885479	0.0648008	0.0982634	0	0.106431	0.146259	0.0800932	0.0929018	0.117643	0.0600787	0.0532523	0.0465347	0.0276012	0.0976581	0.140108	0	0.0866831	0.0986023	0.0859673	0.145038	0.240776	0.119088	0.0962388	0.0596245	0
PIGZ	0.172946	0.256482	0.231619	0.357292	0.263079	0.217601	0.220136	0.274343	0.226858	0.252185	0.212914	0.200047	0.313324	0.253182	0.329771	0.30749	0	0.444249	0.195513	0.208114	0.286368	0.217822	0.282939	0.189787	0.134112	0.230805	0	0.284062	0.355266	0.269855	0.211041	0.357887	0.214737	0.130132	0.184396	0.171905	0.279504	0.255474	0	0.285623	0.485377	0.247315	0.457219	0.265293	0.177281	0.144031	0.087447	0
MELTF	0	0.0237223	0.0277229	0.0620532	0.0327823	0.0155304	0.0408481	0.0692573	0.0711171	0.00608238	0.014239	0.0313854	0.0868719	0.056625	0.089067	0.0782189	0	0.0862187	0.0471843	0.0176428	0.0191145	0.0419857	0	0.0606138	0.0327576	0.0263799	0	0.0550293	0.102058	0.0613939	0.0759898	0.0469514	0.0410624	0.081527	0	0.0271562	0.0722686	0.0538825	0	0.0590112	0.11364	0.0484423	0.0256338	0	0.031451	0.0847049	0.0650887	0
DLG1	0.328186	0.247419	0.226388	0.433381	0.439516	0.296075	0.290335	0.244703	0.200092	0.222254	0.194793	0.203101	0.834569	0.246308	0.241497	0.173816	0	0.553539	0.344561	0.290247	0.244703	0.273728	1.22241	0.2053	0.196306	0.435414	0	0.35295	0.635441	0.532169	0.199272	0.256149	0.19083	0.0793965	0.387824	0.141403	0.190089	0.236478	0	0.246084	0.548583	0.532193	0.322634	0.824293	0.28218	0.18001	0.105735	0
BDH1	0.436359	0.372409	0.268841	0.361515	0.382523	0.406504	0.226923	0.316259	0.261616	0.350983	0.299325	0.185912	0.475926	0.388097	0.36941	0.293839	0	0.451133	0.343555	0.324466	0.305018	0.240153	0.7483	0.0870822	0.291479	0.394154	0	0.365657	0.403019	0.445636	0.273824	0.311728	0.254436	0.212869	0.284702	0.281901	0.228539	0.280874	0	0.336584	0.516819	0.403759	0.36815	0.47042	0.328601	0.1755	0.334278	0
RUBCN	0.276582	0.411875	0.242213	0.485501	0.385867	0.419583	0.289344	0.247087	0.235899	0.30345	0.239589	0.229692	0.558189	0.248731	0.326479	0.264367	0	0.348052	0.352299	0.372678	0.309878	0.216503	0.510268	0.158804	0.284365	0.291747	0	0.328774	0.509045	0.375342	0.23721	0.239488	0.237597	0.190546	0.35737	0.233137	0.252609	0.239915	0	0.273354	0.530742	0.256466	0.498892	0.580459	0.267247	0.190838	0.114459	0
FYTTD1	0.156832	0.183355	0.179827	0.358375	0.303582	0.208766	0.233067	0.242388	0.145777	0.133591	0.146475	0.105341	0.198918	0.17997	0.17679	0.334936	0	0.409019	0.247043	0.190891	0.206654	0.138238	0.0614107	0.134673	0.191409	0.166045	0	0.211902	0.283011	0.19251	0.207765	0.252746	0.163759	0.237031	0.156426	0.178108	0.160536	0.184352	0	0.157375	0.259506	0.125264	0.261621	0.246933	0.17318	0.248283	0.095564	0
LRCH3	0.450684	0.425139	0.240164	0.515243	0.463386	0.458431	0.334499	0.333292	0.222944	0.371977	0.284208	0.296565	0.719791	0.333742	0.309016	0.405706	0	0.442968	0.271779	0.404384	0.311667	0.248279	0.736903	0.175569	0.36253	0.458438	0	0.411525	0.570484	0.589939	0.317705	0.231007	0.275544	0.215526	0.382638	0.216966	0.237016	0.249165	0	0.398797	0.611509	0.227848	0.421422	0.66806	0.391793	0.282271	0.0894537	0
IQCG	0.0739316	0.150782	0.159352	0.263468	0.170054	0.0992394	0.142812	0.135757	0.103163	0.0774949	0.106035	0.10317	0.124167	0.0987823	0.12983	0.215206	0	0.225471	0.180868	0.134304	0.122412	0.109928	0.0924348	0.108463	0.0768901	0.107794	0	0.167188	0.287634	0.101136	0.121236	0.105322	0.107056	0.0744679	0.0618038	0.0668897	0.0854873	0.132436	0	0.0791202	0.175456	0.128639	0.214313	0	0.0964483	0.157153	0.144731	0
RPL35A	0.149396	0.130401	0.186927	0.412583	0.380477	0.167262	0.589377	0.373272	0.179038	0.0653555	0.108656	0.0984809	0.154964	0.264878	0.196123	0.262283	0	0.342128	0.321259	0.16439	0.248042	0.147845	0.128285	0.0640463	0.16646	0.152779	0	0.32007	0.337053	0.15368	0.181768	0.286497	0.124065	0.186067	0.0839196	0.112243	0.380816	0.279482	0	0.116399	0.213442	0.165781	0.389192	0.265559	0.346872	0.121973	0.0465182	0
LMLN	0.261917	0.262172	0.168731	0.167054	0.278064	0.232642	0.254233	0.176355	0.163518	0.177931	0.216752	0.117016	0.222655	0.196561	0.211936	0.218341	0	0.240377	0.195999	0.240094	0.18562	0.184242	0	0.126717	0.190889	0.241793	0	0.227939	0.221677	0.252503	0.196785	0.19243	0.16566	0.197088	0.183344	0.165335	0.161986	0.188818	0	0.209758	0.240209	0.147356	0.232437	0.149209	0.163892	0.127231	0.0912402	0
ZNF595	0.17784	0.242763	0.13624	0.234364	0.146289	0.220613	0.215431	0.185148	0.164636	0.0963514	0.209897	0.121787	0.150003	0.163785	0.146953	0.144375	0	0.257858	0.192704	0.174039	0.180616	0.158447	0.1717	0.0879598	0.0921456	0.137601	0	0.233572	0.217814	0.180123	0.157296	0.174413	0.152283	0.104368	0.244192	0.1817	0.177118	0.151217	0	0.182388	0.169085	0.157106	0.206014	0.0747216	0.139376	0.146328	0.0569931	0
ZNF718	0.306321	0.340882	0.259356	0.346991	0.341167	0.339988	0.312362	0.256844	0.229402	0.228656	0.25956	0.205956	0.324311	0.284076	0.314802	0.212997	0	0.399035	0.373901	0.312558	0.246619	0.253892	0.215988	0.146935	0.258847	0.295879	0	0.477139	0.446812	0.301845	0.246396	0.294097	0.231084	0.18302	0.256283	0.238476	0.288908	0.263959	0	0.380813	0.339787	0.290085	0.389133	0.32252	0.278777	0.213295	0.288061	0
ZNF732	0.00191248	0.00293396	0.0135218	0.0199576	0.0164643	0.0141868	0.0122571	0.0164097	0.0110554	0.0309088	0.028051	0.00956396	0	0	0.0143248	0.0237711	0	0.025185	0.0259063	0.00831537	0.0375016	0.0164304	0.260133	0.026836	0.0052476	0.0292113	0	0.0144086	0.0542085	0.0124784	0.00414239	0.0114346	0.0290586	0.00816743	0.0179173	0.00946285	0	0.0176104	0	0.00898626	0.0360399	0	0.015537	0	0.0011982	0.0126228	0	0
ZNF141	0.276267	0.187944	0.158239	0.224537	0.239577	0.165425	0.180414	0.164695	0.112254	0.236298	0.187784	0.158116	0.247072	0.156665	0.195982	0.17906	0	0.191932	0.186595	0.152248	0.167867	0.19021	0.45656	0.130652	0.13712	0.247778	0	0.193866	0.390644	0.245631	0.180028	0.234214	0.184925	0.169252	0.20406	0.149053	0.168963	0.134515	0	0.219781	0.134797	0.185424	0.254071	0.219013	0.189901	0.0870444	0.126883	0
ZNF721	0.368008	0.436229	0.254549	0.506801	0.516232	0.315674	0.30237	0.362467	0.262929	0.3395	0.235441	0.177449	0.63202	0.205727	0.199843	0.400837	0	0.495127	0.354556	0.291374	0.244659	0.221354	1.13672	0.0846763	0.367041	0.455995	0	0.378896	0.496571	0.578775	0.300751	0.246153	0.222566	0.21279	0.333169	0.217604	0.284549	0.31798	0	0.38143	0.647978	0.442138	0.306098	0.914343	0.290297	0.140044	0.161797	0
PIGG	0.233022	0.260672	0.194314	0.385583	0.307248	0.235198	0.218736	0.21263	0.212549	0.184968	0.216172	0.179788	0.497436	0.253618	0.242219	0.254159	0	0.471129	0.247868	0.234702	0.216525	0.174195	0	0.167479	0.128963	0.169392	0	0.277497	0.289012	0.216596	0.246271	0.269488	0.190624	0.218347	0.238518	0.186097	0.214356	0.192426	0	0.263192	0.207318	0.257161	0.322674	0.348679	0.217661	0.165827	0.0831458	0
PDE6B	0.103434	0.109574	0.114336	0.167043	0.219779	0.0697343	0.0915901	0.163339	0.161261	0.0417186	0.104746	0.0918248	0.147318	0.213523	0.141017	0.140401	0	0.16543	0.214459	0.142321	0.194341	0.103584	0.165313	0.105468	0.0745627	0.0980855	0	0.107076	0.295958	0.137666	0.08268	0.17788	0.0786312	0.0991494	0.082285	0.0791761	0.0773931	0.0554808	0	0.142259	0.16191	0.0976053	0.270027	0.157264	0.0510565	0.1311	0.224503	0
ATP5ME	0.174528	0.110125	0.135555	0.349974	0.297789	0.159215	0.275028	0.186547	0.124647	0.113593	0.101948	0.0590985	0.195284	0.253153	0.111594	0.16699	0	0.198142	0.242965	0.101574	0.140041	0.0843821	0	0.101282	0.158112	0.121057	0	0.148761	0.284261	0.113497	0.169153	0.193889	0.0695161	0.130365	0.0672658	0.106266	0.161902	0.168748	0	0.125319	0.192505	0.106502	0.240907	0.11644	0.327112	0.0663494	0.0494068	0
MYL5	0.0415081	0.0453909	0.020224	0.0111728	0.0133637	0.0605777	0.0451848	0.0297131	0.02336	0.0233121	0.0139284	0.0204714	0.0416068	0.0541831	0.0226309	0.0752884	0	0.154386	0.0217205	0.0108704	0.0197336	0.00849417	0.278893	0.0622357	0.024557	0.0565922	0	0.00187835	0.033069	0.030491	0.00952076	0.0501545	0.0160985	0	0.0145991	0.0221661	0.0052495	0.0108312	0	0.0378958	0.0337209	0.033197	0.0335876	0.0861012	0.0537947	0	0.00507269	0
SLC49A3	0.0103318	0	0.00493865	0.00892125	0	0.00449545	0	0.00674727	0.00198959	0	0.0126468	0.00167077	0	0	0.0312108	0	0	0	0.0115148	0	0.0134254	0.00149113	0	0.00393118	0.00451313	0	0	0	0.017163	0	0.00202253	0.0159337	0.00808263	0.0197227	0	0.0242496	0.00819093	0.00270644	0	0.0153628	0	0.0036411	0.0198511	0	0.00495724	0	0	0
PCGF3	0.188593	0.203363	0.160258	0.270326	0.369842	0.235538	0.161475	0.260478	0.190932	0.20008	0.197642	0.177414	0.248223	0.276399	0.220555	0.264009	0	0.238708	0.221528	0.229862	0.216914	0.177651	0.141124	0.1322	0.1712	0.147739	0	0.292894	0.390721	0.232931	0.127964	0.237556	0.175453	0.127416	0.181095	0.177407	0.171386	0.207703	0	0.281282	0.311184	0.204795	0.230572	0.267406	0.177459	0.116807	0.0925396	0
CPLX1	0.250237	0.393953	0.302929	0.395673	0.313023	0.305514	0.336907	0.279891	0.249262	0.256372	0.24917	0.229901	0.529844	0.269671	0.241503	0.401825	0	0.362291	0.450015	0.240496	0.312994	0.280496	0.141124	0.221722	0.258477	0.43393	0	0.405156	0.408907	0.34076	0.249986	0.35486	0.212234	0.239058	0.230247	0.235165	0.256812	0.2481	0	0.249799	0.275103	0.313565	0.343888	0.473886	0.376841	0.309626	0.210519	0
GAK	0.367203	0.352975	0.272712	0.355496	0.351582	0.344977	0.311831	0.341919	0.275729	0.281388	0.283475	0.185081	0.714454	0.25116	0.356447	0.360967	0	0.447089	0.28856	0.323609	0.32104	0.234167	0.647838	0.174625	0.285646	0.359927	0	0.39957	0.433763	0.469407	0.34428	0.275898	0.237787	0.258323	0.316497	0.255492	0.312865	0.25184	0	0.319155	0.559468	0.354246	0.534877	0.721235	0.310843	0.173531	0.257027	0
TMEM175	0.285695	0.339532	0.252254	0.473832	0.434135	0.349636	0.319418	0.33161	0.27924	0.242502	0.217438	0.237387	0.474981	0.317654	0.254237	0.319316	0	0.530118	0.384786	0.296706	0.28845	0.205863	0.244927	0.184559	0.244412	0.315523	0	0.375927	0.475634	0.414199	0.291805	0.281125	0.204324	0.209474	0.226526	0.280516	0.238658	0.259132	0	0.272003	0.390645	0.352707	0.433561	0.499655	0.237347	0.281805	0.361909	0
DGKQ	0.12367	0.15555	0.114325	0.159085	0.210664	0.115638	0.141687	0.156415	0.154504	0.0595271	0.132959	0.0927735	0.184444	0.185918	0.138925	0.0946897	0	0.230811	0.118206	0.123129	0.122665	0.106189	0.143449	0.0899582	0.105327	0.121931	0	0.116601	0.142053	0.13842	0.143793	0.193463	0.116297	0.0821704	0.159843	0.123397	0.106219	0.112558	0	0.123475	0.1915	0.122571	0.191115	0.11361	0.107639	0.0946932	0.062984	0
SLC26A1	0.00530303	0	0.0032984	0.00892125	0.00339805	0.0106202	0	0.00644862	0.00789407	0	0.00293273	0	0	0.00390826	0	0	0	0	0.0131041	0.0168923	0.00966286	0.00461194	0	0.00401835	0.00158695	0	0	0	0	0	0	0	0.00444972	0	0	0	0	0.00641484	0	0	0	0	0.00461978	0	0	0.00530721	0	0
IDUA	0.0453669	0.0433634	0.0384686	0.0574886	0.0578158	0.110705	0.0540864	0.103651	0.0569722	0.0339539	0.039588	0.0675008	0.0773835	0.0629638	0.0459165	0.0554547	0	0.0448266	0.024568	0.0534158	0.0727645	0.0596556	0	0.0405534	0.0398864	0.0532246	0	0.0354767	0.0101925	0.0943306	0.0658	0.0708939	0.0677751	0.0589632	0.0469578	0.040701	0.0396524	0.0654785	0	0.0431613	0.107086	0.0461426	0.117708	0.280173	0.0443683	0.0483147	0.0318179	0
FGFRL1	0.0476197	0.0382255	0.0370956	0.0485606	0.0522179	0.0662556	0.129274	0.0496094	0.0406395	0.00749526	0.0323172	0.021718	0.0448653	0.0211758	0.0283499	0.02657	0	0	0.0511036	0.0344142	0.0190121	0.0300784	0	0.039373	0.0171961	0.0460209	0	0.0438588	0.0324198	0.0389201	0.0414726	0.0589012	0.0260529	0.0282159	0.0161847	0	0.0777487	0.0219217	0	0.0530512	0.0438604	0.0437676	0.01736	0.00793156	0.022185	0.00639059	0.0186649	0
RNF212	0.0667599	0.0918587	0.145115	0.266437	0.103489	0.0960617	0.135189	0.0837355	0.1444	0.0777593	0.0604686	0.0870258	0.0725103	0.205582	0.0963829	0.196861	0	0.264901	0.158052	0.166416	0.178882	0.226237	0	0.0825614	0.12738	0.10866	0	0.0584112	0.102047	0.213777	0.0736824	0.246409	0.127059	0.10599	0.0116805	0.153843	0.147885	0.135898	0	0.0976191	0.178856	0.0668016	0.188668	0.0303844	0.0578683	0.104233	0.148268	0
SPON2	0.047773	0.132307	0.139178	0.263919	0.108451	0.0614958	0.0929945	0.123029	0.0951603	0.140583	0.0758779	0.0542775	0.0778576	0.104371	0.0334524	0.219226	0	0.103023	0.152895	0.0717976	0.0712859	0.0784194	0.184003	0.0578193	0.0211592	0.0646774	0	0.151035	0.169535	0.206581	0.059542	0.100858	0.035614	0.0835256	0.0634364	0.103167	0.0330669	0.0844327	0	0.0698014	0.0112229	0.116334	0.202808	0.0703254	0.0823011	0.102583	0.0918341	0
CTBP1	0.277591	0.265355	0.175005	0.274354	0.295247	0.255623	0.323826	0.224489	0.155664	0.132355	0.189587	0.184443	0.183025	0.166842	0.19115	0.155438	0	0.232976	0.261061	0.257568	0.209801	0.164393	0.188213	0.0733759	0.302934	0.261811	0	0.238776	0.278603	0.206511	0.250072	0.192978	0.201936	0.113042	0.241838	0.195149	0.187326	0.222907	0	0.23715	0.362157	0.24868	0.192994	0.357858	0.340082	0.176435	0.139996	0
MAEA	0.140213	0.187208	0.186897	0.172904	0.224238	0.126372	0.299154	0.193752	0.206068	0.177711	0.159031	0.10519	0.341651	0.179939	0.173977	0.292173	0	0.248069	0.234926	0.186958	0.139319	0.172567	0.6467	0.0895487	0.204652	0.222727	0	0.302558	0.141641	0.192277	0.204873	0.1766	0.145834	0.137695	0.235163	0.207139	0.151344	0.171201	0	0.225093	0.339422	0.14412	0.231179	0.0498981	0.249448	0.151923	0.182007	0
UVSSA	0.184021	0.167095	0.125417	0.219002	0.203061	0.282901	0.177542	0.129604	0.123249	0.093691	0.143867	0.10903	0.144591	0.156791	0.229679	0.147224	0	0.314245	0.195383	0.138287	0.114791	0.155237	0	0.15852	0.106338	0.137886	0	0.138512	0.21456	0.218987	0.0852575	0.180592	0.14238	0.0966214	0.0874143	0.116947	0.0602871	0.122781	0	0.105134	0.257796	0.173219	0.17724	0.13267	0.156876	0.0400144	0.067818	0
FAM53A	0.01474	0.0359282	0.0224484	0.0229626	0.0176984	0.02114	0.029607	0.0130147	0.0130335	0.00455862	0.0204569	0.0213435	0.0518284	0.0172988	0.0103417	0.0570362	0	0.0347309	0.0147117	0.0572208	0.0449896	0.0214843	0	0.0265668	0.0180077	0.00541965	0	0.0202769	0.0252224	0.0103405	0.0248704	0.0358772	0.0358668	0.0244202	0.0247338	0.00132462	0.0372004	0.0266413	0	0.012473	0.0141436	0.00751818	0.0471114	0	0.0228754	0.0178513	0	0
SLBP	0.133198	0.0860711	0.153559	0.162545	0.103262	0.149648	0.265025	0.227348	0.104409	0.0967	0.0971427	0.0772432	0.174449	0.172942	0.115808	0.197055	0	0.181344	0.200977	0.0954469	0.125284	0.126122	0.387189	0.110812	0.146771	0.182879	0	0.224007	0.289719	0.122989	0.168057	0.200159	0.13516	0.065471	0.145561	0.0975463	0.150731	0.168807	0	0.10112	0.118825	0.210348	0.206313	0.314791	0.174877	0.130437	0.152757	0
TMEM129	0.100084	0.0183826	0.0859923	0.0921827	0.122347	0.0880047	0.0490534	0.0788036	0.115953	0.0816032	0.086365	0.0285463	0.118465	0.0979016	0.0589195	0.11115	0	0.119555	0.0996911	0.0931898	0.0620198	0.0657088	0.176041	0.0824959	0.073066	0.0692923	0	0.100326	0.0916294	0.0999915	0.0544339	0.148131	0.0905153	0.133257	0.051814	0.0544366	0.0690516	0.0761611	0	0.150904	0.102075	0.0689455	0.115381	0.14854	0.132939	0.108118	0.0842228	0
TACC3	0.0183301	0.0478408	0.0422613	0.0373066	0	0.0256306	0.120076	0.0813107	0.0439751	0.0654591	0.0345797	0.0220304	0.0206084	0.0802664	0.0549767	0.0487497	0	0.0373644	0.0386809	0.0489549	0.00988941	0.0389355	0.1717	0.0923115	0.0276887	0.0191429	0	0.0574345	0.0494935	0.0694618	0.088776	0.0607606	0.034831	0.029294	0.0217722	0.103658	0.0673642	0.0446789	0	0.0732996	0.136521	0.0467918	0.0475333	0.0809903	0.0524804	0.0380679	0	0
FGFR3	0.0244503	0.00634904	0.0117192	0.0314458	0	0.0231348	0.0291159	0.0259174	0.018259	0	0.0165787	0.00793398	0.0782639	0	0	0	0	0	0	0.00421537	0.00214474	0.00718043	0.205195	0	0.00374305	0.0203192	0	0	0.0257069	0.095159	0.0146873	0.0227937	0.0149298	0	0.0137953	0.00955057	0	0.0186308	0	0	0.0334511	0	0.0228473	0.103905	0.0618923	0	0	0
LETM1	0.118144	0.24706	0.166995	0.257767	0.165041	0.215612	0.215709	0.200011	0.164285	0.156547	0.190904	0.0841801	0.36646	0.162243	0.205739	0.218393	0	0.246789	0.215669	0.190216	0.193929	0.14344	0.199187	0.127323	0.145681	0.16804	0	0.141747	0.142536	0.159092	0.188127	0.190035	0.166612	0.131906	0.124625	0.145621	0.204092	0.183282	0	0.169733	0.199988	0.234542	0.285824	0.214117	0.158239	0.0870481	0.185774	0
NSD2	0.389416	0.51274	0.225829	0.439945	0.481514	0.455368	0.454349	0.329918	0.236302	0.329022	0.270956	0.304428	0.522728	0.428127	0.317273	0.372496	0	0.526123	0.373938	0.335439	0.386142	0.238491	0.629551	0.200132	0.369085	0.424968	0	0.453534	0.534022	0.540328	0.29281	0.262027	0.259257	0.257649	0.337411	0.281159	0.238563	0.221955	0	0.38651	0.526595	0.426048	0.515477	0.700941	0.421184	0.213822	0.172116	0
NELFA	0.349613	0.431353	0.326109	0.475785	0.483354	0.420658	0.290797	0.331119	0.284224	0.309328	0.307644	0.212846	0.800364	0.369662	0.302557	0.376526	0	0.385213	0.381556	0.357249	0.336128	0.256731	0.525807	0.237105	0.321456	0.383452	0	0.420129	0.591764	0.556459	0.3285	0.240482	0.255673	0.170391	0.297754	0.35331	0.275135	0.256755	0	0.382522	0.587478	0.520379	0.424185	0.67393	0.32218	0.219994	0.113085	0
C4orf48	0.0687292	0.0365885	0.0836952	0.13929	0.12369	0.0897878	0.259536	0.11311	0.0664017	0.0423001	0.0754178	0.0204453	0.0515321	0.0359192	0.0664659	0.091908	0	0.0756778	0.141097	0.0644986	0.0958986	0.100215	0.181825	0.0779878	0.155883	0.0510891	0	0.161882	0.150047	0.15619	0.137571	0.15402	0.0454117	0.0315137	0.0532122	0.062422	0.127961	0.108367	0	0.0567027	0.0466182	0.0445676	0.175686	0.153823	0.0781874	0.0465334	0.027621	0
NAT8L	0.311319	0.417243	0.224911	0.261514	0.372276	0.311721	0.240803	0.290716	0.1616	0.166206	0.181802	0.231496	0.387723	0.149431	0.251727	0.280859	0	0.304767	0.391435	0.260238	0.2044	0.229682	0.592933	0.0549749	0.251106	0.332203	0	0.364388	0.37797	0.223076	0.317677	0.270582	0.247699	0.146792	0.220384	0.162272	0.220675	0.258868	0	0.24491	0.35688	0.289886	0.241191	0.253982	0.323259	0.0811163	0.0598906	0
POLN	0.474827	0.360702	0.311536	0.522175	0.489507	0.450355	0.248247	0.362641	0.286672	0.278591	0.333717	0.291192	0.75501	0.245246	0.312048	0.326657	0	0.515472	0.393542	0.344299	0.301996	0.284334	0.645324	0.240559	0.372812	0.483183	0	0.505831	0.572588	0.577798	0.324543	0.296296	0.31399	0.363187	0.420378	0.311208	0.314803	0.315745	0	0.342156	0.493729	0.375178	0.500511	0.932562	0.456367	0.206482	0.136094	0
HAUS3	0	0	0.00115733	0	0	0	0	0	0	0	0	0	0	0	0	0	0	0	0	0	0	0	0	0	0	0	0	0	0	0	0	0	0	0	0	0	0	0	0	0	0	0	0	0	0	0	0	0
MXD4	0.110694	0.211613	0.156589	0.212237	0.102772	0.18711	0.215129	0.194504	0.168233	0.130536	0.165787	0.111665	0.100732	0.203734	0.188693	0.133445	0	0.274447	0.254515	0.155206	0.143638	0.141841	0.0924348	0.0867539	0.198974	0.143935	0	0.264408	0.247058	0.161447	0.154009	0.196265	0.167234	0.15613	0.104265	0.137997	0.167974	0.191631	0	0.242849	0.229713	0.170405	0.214823	0.300939	0.246816	0.11793	0.0920223	0
ZFYVE28	0.437717	0.421345	0.328165	0.511345	0.469708	0.436413	0.358256	0.366728	0.301647	0.41365	0.306563	0.381814	0.761037	0.371094	0.2792	0.562869	0	0.513433	0.441195	0.296866	0.355792	0.228984	0.804631	0.213112	0.380803	0.573368	0	0.62566	0.502215	0.544273	0.29662	0.264439	0.270735	0.360666	0.302613	0.233708	0.27374	0.28436	0	0.383928	0.574956	0.387202	0.52599	0.686144	0.325565	0.208286	0.118476	0
CFAP99	0.0291198	0.025652	0.0152846	0.0480558	0.0567451	0.0035096	0.0206766	0.00810506	0.0134746	0.00296655	0.00980738	0.034938	0.0278218	0.0545935	0.0238438	0.0986753	0	0.0144299	0.00966548	0.0483981	0.0441965	0.0172773	0	0.0265741	0.0022911	0.00577696	0	0.0338959	0.0395623	0.00994244	0.0266158	0.0130512	0.0154331	0.0261178	0	0.0617624	0.0100288	0.0164672	0	0.021752	0.0608398	0	0.0305213	0	0.0144769	0.00658999	0.0189426	0
RNF4	0.149056	0.17514	0.160355	0.27385	0.187026	0.172446	0.222086	0.216763	0.184769	0.151746	0.148527	0.104936	0.418254	0.145481	0.156643	0.235082	0	0.187059	0.218214	0.217009	0.172446	0.158135	0.441601	0.131066	0.207048	0.202384	0	0.101232	0.20978	0.22088	0.191506	0.161139	0.167448	0.136002	0.164911	0.139571	0.135434	0.175377	0	0.2341	0.299326	0.225496	0.295203	0.348945	0.245153	0.122133	0.0839686	0
FAM193A	0.407352	0.42717	0.251505	0.581806	0.435272	0.420688	0.310764	0.308738	0.293767	0.272655	0.249711	0.288191	0.63783	0.400021	0.265394	0.386162	0	0.497812	0.355194	0.342463	0.294544	0.277645	0.757902	0.149104	0.313118	0.493914	0	0.416138	0.562946	0.479827	0.283736	0.289774	0.241989	0.365702	0.347923	0.225432	0.328009	0.290323	0	0.394566	0.556911	0.413082	0.467423	0.567411	0.322865	0.189392	0.157165	0
TNIP2	0.00904753	0.0114371	0.0303527	0.0163833	0.00740754	0.017908	0.0314043	0.0162659	0.00956555	0.0107405	0.0248571	0.00736997	0	0	0.0142055	0	0	0	0.0262807	0.0145274	0.00460136	0.0151897	0	0.010903	0.00786129	0.00323402	0	0.012227	0.0101676	0.0272595	0.0135478	0.0107403	0.0182441	0.00689473	0.00756389	0.00376756	0.021206	0.0222521	0	0.0245958	0.0165297	0	0.028539	0.0592435	0.0268445	0.00658999	0.0544098	0
SH3BP2	0.0089783	0	0.00232383	0	0	0	0.0159523	0.0168595	0.0114358	0.00158043	0.00323655	0	0	0	0	0	0	0	0.00683106	0.014072	0	0.00322918	0	0.00590369	0.000803155	0	0	0	0.0313835	0	0.00770458	0.0281024	0.00523587	0	0	0.0180943	0	0.0280419	0	0	0	0	0.0127369	0	0.00519192	0	0	0
ADD1	0.40743	0.459367	0.246467	0.472816	0.488959	0.462336	0.290947	0.228489	0.210742	0.327986	0.253757	0.255692	0.648819	0.208972	0.246594	0.387641	0	0.525087	0.40141	0.403869	0.234996	0.271343	0.798525	0.123265	0.375716	0.39503	0	0.479289	0.539167	0.521141	0.322603	0.230137	0.219661	0.202264	0.375495	0.306173	0.250712	0.212968	0	0.284839	0.560117	0.500394	0.471974	0.558476	0.288432	0.255698	0.0890398	0
MFSD10	0.187032	0.146455	0.167357	0.34708	0.326543	0.255339	0.257283	0.275695	0.22523	0.103119	0.191968	0.21445	0.386018	0.321615	0.211604	0.464848	0	0.566814	0.293135	0.22923	0.260787	0.103132	0	0.0958014	0.236738	0.152051	0	0.193269	0.192407	0.349344	0.20093	0.301261	0.171185	0.148461	0.135468	0.122575	0.171625	0.231603	0	0.212075	0.385363	0.157089	0.345194	0.47935	0.134721	0.190539	0.163137	0
NOP14	0.0610298	0.0562377	0.0451357	0.0600592	0.0506343	0.0101307	0.0762535	0.0719839	0.0327693	0.0571946	0.0282665	0.0223772	0.0875715	0.0504293	0.0568431	0.0705598	0	0.100049	0.0636091	0.0708664	0.0132421	0.0677508	0	0.0633155	0.0282598	0.0420292	0	0.0360965	0.0369407	0.0517112	0.0843919	0.0727478	0.0699245	0.0392761	0.063764	0.0637092	0.0671754	0.0733176	0	0.0595694	0.0397217	0.106241	0.104023	0.0890145	0.0472006	0.0696827	0.0442113	0
GRK4	0.313319	0.354991	0.28713	0.461024	0.412023	0.290174	0.337033	0.31054	0.275831	0.217506	0.259621	0.230074	0.58789	0.274177	0.314091	0.367786	0	0.510276	0.302135	0.33073	0.306462	0.307842	0.604155	0.211368	0.278387	0.299592	0	0.224101	0.370733	0.333138	0.333749	0.367106	0.264902	0.249016	0.308176	0.31202	0.243233	0.241892	0	0.370422	0.451975	0.401789	0.555885	0.62645	0.243475	0.278468	0.222662	0
HTT	0.407472	0.427533	0.307198	0.451777	0.460693	0.363978	0.38596	0.266495	0.311763	0.380873	0.304306	0.331934	0.742385	0.311967	0.255978	0.28187	0	0.370893	0.429857	0.312952	0.336628	0.220749	0.652037	0.170118	0.38594	0.460919	0	0.422494	0.509144	0.485788	0.264341	0.255268	0.194055	0.201075	0.293431	0.227848	0.239982	0.220537	0	0.337388	0.553132	0.472399	0.534299	0.719479	0.29667	0.147358	0.0995075	0
MSANTD1	0.0445973	0.0354885	0.0611142	0.0848915	0.0740093	0.036707	0.147729	0.0570229	0.0766198	0.0160543	0.0454923	0.0997205	0.10912	0.104526	0.123569	0.0451219	0	0.0500851	0.0141028	0.0658863	0.0764673	0.0735991	0	0.034796	0.0409209	0.0493141	0	0.0363258	0.0363234	0.0371801	0.0392071	0.0748325	0.0712903	0.0469033	0.0195336	0.125	0.0581233	0.0860309	0	0.0534121	0.119418	0.0902218	0.0819294	0.157606	0.0516817	0.0499287	0.168353	0
RGS12	0.163446	0.327126	0.108002	0.169103	0.289733	0.205973	0.0929446	0.125658	0.102089	0.0994694	0.139158	0.121687	0.229941	0.0855967	0.11163	0.0990509	0	0.0738461	0.15944	0.126823	0.106505	0.104224	0.648526	0.0789091	0.239029	0.169943	0	0.175703	0.209716	0.390657	0.12552	0.118304	0.114927	0.117797	0.252605	0.0942258	0.136287	0.128004	0	0.156098	0.224504	0.130198	0.29494	0.632585	0.227711	0.174162	0.110851	0
HGFAC	0.00385253	0.0487614	0.00505961	0.027496	0.093369	0.0806118	0.145934	0.037811	0.0325721	0.0156533	0.00870066	0.00404482	0.0133695	0.0275247	0.0098453	0.0346151	0	0.0322717	0.048968	0.0462064	0.0481829	0.0291568	0	0.0139477	0.0371853	0.0121193	0	0.0042381	0.0531069	0.0538769	0.0096017	0.00417353	0.0483102	0.013292	0.00461572	0.0499587	0.0136588	0.0379625	0	0.03536	0.107781	0.00990486	0.0350041	0.0670841	0.0566994	0	0.0291615	0
DOK7	0	0.00520541	0.00275256	0	0	0	0	0	0.000649345	0	0	0	0	0	0	0	0	0	0.00145119	0.00817413	0.0107073	0	0	0	0	0	0	0	0	0	0	0.00845876	0	0	0	0	0	0	0	0	0	0	0	0	0	0	0	0
LRPAP1	0.201228	0.137662	0.19977	0.209419	0.194689	0.160749	0.276283	0.281395	0.187388	0.100167	0.114896	0.0922415	0.153428	0.177932	0.168723	0.27419	0	0.30511	0.2657	0.153762	0.181578	0.186281	0.388957	0.114576	0.120478	0.106474	0	0.133551	0.233068	0.27972	0.252523	0.266116	0.151418	0.0935645	0.118377	0.0854072	0.187037	0.196615	0	0.189673	0.143787	0.274222	0.255785	0.356967	0.312147	0.176011	0.0637673	0
ADRA2C	0.026277	0.00437907	0.0157499	0.0225176	0.0328314	0.0305503	0.0457763	0.0499356	0.0200924	0.0191082	0.023851	0.0149063	0.022166	0.0387215	0.0181646	0.0602256	0	0.093115	0.0455978	0.0173598	0.0115666	0.0221979	0	0.00597608	0.0298575	0.00195672	0	0.0582317	0.0408615	0.0208974	0.046514	0.0820234	0.0178273	0.0191451	0.0093888	0.0296311	0.0217486	0.0486993	0	0.0160935	0.0115614	0.00594506	0.0145378	0.0713578	0.0204419	0.0269933	0.133979	0
OTOP1	0.00135476	0	0.00760075	0.0332534	0.0292611	0.0159363	0	0.00586039	0.00961453	0.00137115	0.00493043	0.00586271	0	0	0	0	0	0	0.0108728	0.00980078	0	0.00440093	0	0.00447055	0	0.00671364	0	0.0284728	0.0154254	0	0	0.00495936	0.00926555	0.00275743	0	0	0.0134352	0.00708015	0	0.0180094	0	0.00764515	0.014459	0	0.00793852	0	0	0
TMEM128	0.0774917	0.0228519	0.0832204	0.0823827	0.168804	0.154735	0.0992841	0.0585201	0.0794888	0.0565637	0.0801681	0.0450723	0.105462	0.18875	0.0991199	0.0925994	0	0.174533	0.122754	0.0758098	0.111683	0.132996	0	0.0681244	0.0539645	0.118001	0	0.089565	0.193518	0.124771	0.10853	0.112112	0.0937483	0.0442264	0.0729773	0.056872	0.0745404	0.0893987	0	0.0783179	0.137719	0.0849686	0.166705	0.146196	0.126439	0.0415627	0.0343312	0
LYAR	0.0484284	0.101601	0.0609047	0.0760727	0.0371332	0.0476858	0.0905737	0.0758106	0.0548497	0.0457427	0.0492763	0.0367733	0.156502	0.115264	0.0601642	0.0102639	0	0.0367994	0.0403806	0.0485535	0.0297772	0.037105	0	0.0903187	0.0262857	0.0495575	0	0.0549919	0.00869931	0.0327482	0.0364276	0.0226674	0.0389162	0.049647	0.0163692	0.0269799	0.0315971	0.0621373	0	0.068773	0.0208855	0.0245182	0.0483138	0.0335425	0.0495137	0.0532776	0.0753905	0
ZBTB49	0.0803746	0.0592633	0.0843819	0.174477	0.116819	0.0589428	0.0964875	0.0909063	0.0999357	0.0101973	0.0728428	0.10983	0.0508117	0.204824	0.0843406	0.0899686	0	0.168981	0.10055	0.107252	0.0774751	0.105708	0	0.070762	0.0514481	0.144587	0	0.0504069	0.0626178	0.0998356	0.0832486	0.111379	0.0501754	0.0438706	0.0644046	0.11284	0.111393	0.0921858	0	0.0702405	0.085995	0.120197	0.152959	0.179716	0.0560918	0.0675971	0.0432727	0
NSG1	0.18462	0.123485	0.169049	0.236269	0.150833	0.197439	0.334379	0.243831	0.101952	0.0544167	0.134745	0.0825183	0.171799	0.206896	0.136296	0.246475	0	0.193667	0.271061	0.150791	0.141291	0.140088	0.517972	0.10409	0.203645	0.171746	0	0.221992	0.165022	0.177834	0.238524	0.247932	0.135708	0.0952372	0.0642453	0.0822862	0.191077	0.170361	0	0.140166	0.180698	0.190465	0.212725	0.279884	0.215037	0.218467	0.0657317	0
STX18	0.33179	0.265885	0.268722	0.36054	0.396254	0.356359	0.345839	0.279807	0.237997	0.237933	0.282754	0.217632	0.390012	0.239708	0.267928	0.258638	0	0.369769	0.297253	0.340545	0.282203	0.197072	0.603365	0.138765	0.284466	0.432599	0	0.403229	0.352148	0.3558	0.261145	0.327824	0.265794	0.221679	0.309914	0.293795	0.239708	0.313058	0	0.305228	0.462557	0.321718	0.389912	0.594038	0.305192	0.259133	0.217272	0
MSX1	0.029024	0.00634904	0.0126175	0.0341547	0.00561747	0.0360187	0.0458548	0.00593676	0.0201385	0.0311137	0.00983566	0.016898	0	0	0.0252629	0.00814229	0	0.0216081	0.0144266	0.040585	0.00460136	0.00576527	0	0	0.00969772	0.0274126	0	0.0236364	0.0165476	0.0113648	0.0237813	0.0451623	0.015776	0	0	0.00123231	0.023448	0.00730681	0	0.0100184	0.0315442	0.0108504	0.0189496	0	0.00920981	0.030406	0	0
CYTL1	0	0	0	0	0	0	0	0	0	0	0	0	0	0	0	0	0	0	0	0	0	0.0019113	0	0	0	0	0	0	0	0	0	0	0	0	0	0	0	0	0	0	0	0	0	0	0	0	0	0
STK32B	0.170103	0.520457	0.447337	0.721643	0.656476	0.602285	0.547976	0.410772	0.392214	0.57558	0.340378	0.405362	1.00586	0.34388	0.331337	0.666286	0	0.345797	0.404142	0.418077	0.449852	0.123592	0.952301	0.392571	0.48741	0.28848	0	0.439069	0.447202	0.514127	0.413501	0.221539	0.358206	0.452353	0.295638	0.501333	0.355024	0.474228	0	0.469631	0.769601	0.523836	0.359331	0.988165	0.289806	0.151113	0.567181	0
EVC2	0.00453585	0.00255152	0.00985105	0.022691	0	0.0144029	0.0182562	0.00274584	0.010257	0.00377529	0.00766276	0.036595	0	0	0.00409763	0.00949773	0	0.0203276	0.00603936	0	0.00948604	0.00778205	0	0	0.00290865	0.0105956	0	0.00454575	0.00844099	0.00579699	0	0.0127413	0.00632706	0.0082514	0	0	0.0248417	0.012973	0	0.0040547	0	0.00405896	0.0059849	0	0.00862328	0.0156346	0	0
EVC	0.00653015	0.0451077	0.0299054	0.0691136	0.0938597	0.0288308	0.0328705	0.0382871	0.10671	0.0614319	0.0329286	0.0926904	0.0595115	0.0842509	0.0282258	0.101029	0	0.169019	0.0730713	0.0254414	0.0448807	0.0524358	0	0.0728221	0.0236896	0.0295396	0	0.0525613	0.0670652	0.0668437	0.0106524	0.122485	0.029984	0.010472	0.0331728	0.154077	0.0433838	0.0460807	0	0.0351446	0.0695103	0.0466422	0.0764943	0.0386256	0.0256183	0.0169296	0.0590362	0
CRMP1	0.334188	0.426442	0.274221	0.48551	0.408111	0.389601	0.305164	0.287501	0.287804	0.275446	0.343457	0.274091	0.522063	0.330345	0.289457	0.324484	0	0.54087	0.363843	0.339485	0.334065	0.259536	0.405591	0.226177	0.290184	0.389863	0	0.362579	0.514817	0.414635	0.357953	0.362195	0.243261	0.191354	0.371	0.27446	0.227208	0.300052	0	0.36211	0.570065	0.318868	0.407148	0.571003	0.391734	0.148927	0.267991	0
C4orf50	0.343728	0.428693	0.245178	0.444784	0.409407	0.491489	0.347552	0.272221	0.261982	0.323194	0.304624	0.393895	0.698413	0.341834	0.347529	0.364759	0	0.433722	0.362149	0.387599	0.346833	0.330021	0.821375	0.202931	0.309372	0.338755	0	0.414806	0.268454	0.394147	0.292848	0.273507	0.291927	0.287287	0.282733	0.334502	0.271631	0.266233	0	0.351954	0.477258	0.420354	0.386395	0.546691	0.268678	0.228911	0.353061	0
JAKMIP1	0.450796	0.557998	0.266529	0.594136	0.400539	0.49844	0.425606	0.32411	0.240734	0.328183	0.282621	0.288965	0.641401	0.216032	0.218481	0.492603	0	0.495418	0.360226	0.430195	0.205427	0.221605	1.12362	0.0906446	0.299216	0.481559	0	0.477113	0.593095	0.51157	0.389571	0.300746	0.242177	0.315515	0.421609	0.226709	0.194982	0.214522	0	0.330445	0.616623	0.434471	0.499278	0.914561	0.371879	0.175304	0.138642	0
WFS1	0.0228772	0.0721356	0.0453725	0.0131121	0.0062185	0.0361004	0.092422	0.092426	0.0281737	0.00579793	0.0139513	0.014728	0.0843845	0.0140326	0.00917765	0.0156715	0	0.0718609	0.0622984	0.0311471	0.0537112	0.0494491	0.1717	0.0178743	0.0555022	0.0205115	0	0.0709769	0.0414332	0.0434794	0.104323	0.0550167	0.0325289	0.021683	0.0184373	0.0289998	0.0434795	0.0287627	0	0.017337	0	0.0655776	0.028285	0.0967946	0.062412	0.111476	0	0
PPP2R2C	0.34591	0.284266	0.197315	0.450315	0.42519	0.381161	0.133472	0.21804	0.213507	0.296903	0.245321	0.130796	0.703283	0.352204	0.226358	0.354017	0	0.347307	0.202865	0.202362	0.197332	0.172017	1.05944	0.0954243	0.25395	0.513275	0	0.335345	0.586421	0.51718	0.271201	0.208893	0.194779	0.121147	0.413548	0.218661	0.209927	0.210318	0	0.348269	0.40728	0.480584	0.406187	0.642834	0.247884	0.213637	0.100647	0
MAN2B2	0.193482	0.229631	0.176285	0.381032	0.275668	0.35284	0.232856	0.235738	0.206588	0.18996	0.232102	0.258486	0.275029	0.207232	0.217028	0.288209	0	0.349965	0.286955	0.251703	0.255377	0.222552	0.104511	0.216171	0.23062	0.285723	0	0.316232	0.357521	0.336192	0.213528	0.28164	0.228338	0.128881	0.173296	0.222612	0.191435	0.17658	0	0.284816	0.285616	0.167337	0.358646	0.128312	0.22054	0.161255	0.200184	0
MRFAP1	0.181794	0.17597	0.166026	0.276738	0.146306	0.242202	0.387739	0.339614	0.0773725	0.102583	0.175614	0.108513	0.159247	0.0958893	0.0905982	0.151749	0	0.150645	0.306946	0.114572	0.128113	0.167855	0	0.105404	0.234026	0.10953	0	0.166114	0.209693	0.110841	0.240841	0.151581	0.12005	0.11664	0.090397	0.0400328	0.214534	0.201158	0	0.133941	0.180049	0.287653	0.183966	0.179452	0.189492	0.196148	0.126784	0
AC093323.1	0.0482473	0.0311667	0.0609584	0.0842782	0.128192	0.0703284	0.130098	0.0554196	0.0503163	0.0403224	0.0231609	0.0197615	0	0.058338	0.0354487	0.0998712	0	0.0538565	0.0849199	0.0415523	0.0508389	0.0464342	0	0.0449372	0.0159189	0.0432441	0	0.126549	0.0389267	0.0165131	0.0698456	0.0777523	0.0192678	0.0212224	0.0414959	0.0227797	0.0754507	0.0603363	0	0.0469161	0.0402248	0.0676202	0.0483135	0	0.0479313	0.0272967	0.0195338	0
S100P	0.0026863	0	0	0	0	0	0	0	0	0	0	0.0122063	0.0370295	0.0315109	0.00336068	0	0	0	0.00119598	0	0	0.000734272	0	0	0	0	0	0	0	0.0112068	0.00223072	0	0.00436857	0	0	0	0	0	0	0	0	0	0	0	0	0	0	0
MRFAP1L1	0.235052	0.0756146	0.0766418	0.111816	0.0480428	0.149308	0.22871	0.176279	0.0993052	0.0424468	0.0991357	0.0615114	0.165223	0.0988045	0.0462581	0.0562837	0	0.0826659	0.153915	0.067001	0.066264	0.0522521	0	0.0632432	0.136343	0.134959	0	0.129012	0.0914718	0.090855	0.10372	0.088353	0.0860693	0.0399135	0.0458454	0.0821864	0.134842	0.118844	0	0.0816211	0.103145	0.103728	0.0971493	0.109375	0.155255	0.0829609	0.0424062	0
BLOC1S4	0.0187154	0	0.0482352	0.0564792	0.0882838	0.0330474	0.121023	0.0604789	0.0304445	0.0140488	0.036131	0.0373144	0.0126255	0.0265225	0.0170628	0.0646814	0	0.00895589	0.113737	0.0150068	0.0512549	0.0335346	0	0.0371048	0.0436805	0.0133644	0	0.0842921	0.0637975	0.0470436	0.0585052	0.0511472	0.0331087	0.0135192	0.0147846	0.00615302	0.058982	0.0606924	0	0.0583569	0.0188534	0.0351036	0.093773	0.070454	0.0428084	0.0433744	0.00466077	0
KIAA0232	0.386358	0.460866	0.250697	0.591148	0.440812	0.444927	0.364899	0.245996	0.30181	0.307322	0.255543	0.130948	0.584006	0.123844	0.311156	0.331284	0	0.479552	0.310119	0.350825	0.330521	0.177802	1.06508	0.156174	0.307515	0.548807	0	0.446116	0.592894	0.527991	0.280484	0.252529	0.226743	0.209272	0.401346	0.255618	0.243695	0.216659	0	0.435035	0.612606	0.485313	0.545927	0.89165	0.320927	0.218214	0.0833628	0
TBC1D14	0.278702	0.299218	0.218877	0.36253	0.222342	0.271555	0.307065	0.251634	0.202005	0.194879	0.206733	0.181586	0.443896	0.27585	0.258889	0.197571	0	0.32544	0.299427	0.246681	0.243161	0.232937	0.493279	0.143088	0.203687	0.246257	0	0.279253	0.370568	0.272471	0.223071	0.259212	0.230466	0.276216	0.307575	0.235429	0.236339	0.205615	0	0.288615	0.364385	0.244653	0.271981	0.252602	0.259316	0.252887	0.155996	0
TADA2B	0.0135336	0.0318854	0.0536207	0.0422448	0.0411952	0.0533449	0.0761963	0.0619155	0.0570351	0.0176914	0.0506305	0.0150587	0.013842	0.00390826	0.0589438	0.0736345	0	0.0388551	0.0614702	0.0369164	0.0540227	0.0816402	0.487804	0.0452448	0.0300772	0.0315396	0	0.0800856	0.0746885	0.00231536	0.0561906	0.0459667	0.0578385	0.0230967	0.0799582	0.042239	0.0761832	0.0448583	0	0.0218345	0	0.0645895	0.0485741	0.0191667	0.0918017	0.0717053	0.0311425	0
GRPEL1	0.0345653	0.0174617	0.0485691	0.0508124	0.0474187	0.0239594	0.105591	0.0944615	0.0198021	0.0157907	0.0489589	0.0357859	0.0668402	0.0569308	0.0589072	0.0102639	0	0.0600918	0.0656765	0.0217541	0.0368906	0.0414793	0.184003	0.0562861	0.0544344	0.0512401	0	0.0628693	0.0508482	0.0522346	0.0723533	0.0853551	0.0522156	0.030567	0.0360182	0.0144316	0.0499403	0.0469894	0	0.0334389	0.0274661	0.0199464	0.0990003	0	0.0634246	0.0762757	0.0185759	0
SORCS2	0.0905416	0.195531	0.0937037	0.100073	0.0584673	0.0664402	0.0251361	0.0898325	0.0864871	0.0764172	0.0501776	0.0280808	0.0999293	0.0744449	0.132896	0.0445108	0	0.0553938	0.0588812	0.0700024	0.102361	0.141557	0.255602	0.0963299	0.109953	0.0969639	0	0.0737152	0.156363	0.0718018	0.0524555	0.214684	0.0594061	0.02484	0.117601	0.103529	0.0220712	0.01375	0	0.0923795	0.121784	0.0272035	0.112374	0.163716	0.00272798	0.1339	0.229948	0
AFAP1	0.0999343	0.167501	0.112856	0.21774	0.306377	0.146538	0.13567	0.183195	0.146362	0.139368	0.0823172	0.179515	0.136585	0.141502	0.188543	0.266857	0	0.0973279	0.104446	0.193981	0.144728	0.0900266	0	0.138616	0.0997535	0.0821509	0	0.136915	0.121016	0.108505	0.133933	0.209756	0.103058	0.0410603	0.139619	0.141655	0.102635	0.127013	0	0.171226	0.159501	0.171558	0.158234	0.0908684	0.13446	0.163204	0.0674199	0
ABLIM2	0.321295	0.409583	0.223126	0.547261	0.512517	0.404547	0.340003	0.317791	0.270121	0.306589	0.372565	0.221529	0.644364	0.224447	0.348941	0.3544	0	0.593958	0.386245	0.429727	0.313197	0.280366	0.598216	0.138703	0.276668	0.431735	0	0.374135	0.508696	0.666958	0.238209	0.292845	0.204242	0.294456	0.387659	0.259362	0.276991	0.271769	0	0.344138	0.884563	0.391078	0.471848	0.818997	0.349291	0.244019	0.217458	0
SH3TC1	0	0.00361994	0	0	0.00561747	0	0	0.0123081	0	0	0	0	0	0	0	0	0	0	0.00906696	0	0	0.000476959	0	0	0	0	0	0	0.00462354	0	0	0.00480305	0.00197637	0	0	0	0	0.00197533	0	0	0	0	0	0	0	0	0.0189426	0
HTRA3	0	0	0.000489502	0.00958753	0	0	0	0	0.0016649	0	0	0	0	0	0	0	0	0	0	0	0	0	0	0	0	0	0	0	0	0	0	0	0	0	0	0.00202	0	0	0	0	0	0	0	0	0	0	0	0
ACOX3	0.206836	0.18123	0.177112	0.218145	0.229313	0.108754	0.173549	0.24679	0.214316	0.157521	0.173097	0.128536	0.203323	0.254489	0.227592	0.187216	0	0.344866	0.2109	0.163519	0.198986	0.228335	0.176041	0.138121	0.136639	0.169055	0	0.185667	0.206923	0.132087	0.205497	0.247379	0.18122	0.158572	0.177901	0.223509	0.173965	0.185797	0	0.262781	0.28275	0.217072	0.224232	0.135666	0.147177	0.191233	0.153754	0
TRMT44	0.225918	0.341426	0.168094	0.245871	0.185935	0.201571	0.187363	0.20535	0.159217	0.219965	0.18226	0.132741	0.313487	0.269709	0.190744	0.306729	0	0.175666	0.205652	0.198104	0.197358	0.165613	0.139989	0.188451	0.170795	0.176185	0	0.148854	0.174313	0.230435	0.166277	0.196032	0.147421	0.0995997	0.185036	0.185545	0.161221	0.196571	0	0.230982	0.272547	0.190076	0.255774	0.313724	0.137717	0.195212	0.183371	0
GPR78	0.0044985	0	0.0118052	0.0604993	0.0153694	0	0	0.014441	0.0093224	0.010988	0.00746584	0.0314739	0	0.00707476	0.00818297	0.027603	0	0.00817917	0.00808906	0.0248393	0.0114013	0.03472	0	0.0275489	0.0017941	0.00684373	0	0.0648507	0.00331325	0	0.0174143	0.0139289	0.00336971	0	0.0131693	0.00403736	0.00428939	0.00141076	0	0.00558557	0.0034223	0	0.0136735	0	0	0.0136011	0.00466077	0
HMX1	0	0	0	0	0	0	0	0	0	0	0	0	0	0	0	0	0	0	0	0	0	0	0	0	0	0	0	0	0	0	0	0.00676409	0	0.00432552	0	0	0	0.00174054	0	0	0	0	0	0	0	0	0	0
FAM90A26	0	0.0414731	0.0406445	0.0162947	0.0198095	0.00531879	0.00567351	0	0	0	0.00648176	0	0	0.012004	0.00259863	0.0199792	0	0	0	0	0.00676118	0.00726655	0	0	0.00213208	0.00377336	0	0.00907329	0	0	0.00654931	0.0120126	0.00291566	0	0	0	0.00324274	0.0013343	0	0	0.0280979	0.0117377	0	0	0	0	0	0
DEFB131A	0.0135929	0	0.00251926	0.0129899	0.00558013	0	0	0	0.00322341	0	0	0.00128446	0	0	0	0.0147145	0	0	0.00328497	0	0	0.00147096	0	0.00460884	0.00644026	0	0	0.0110319	0	0	0	0.0123105	0	0	0	0	0	0.00170284	0	0	0	0	0.00159205	0	0	0	0	0
SLC2A9	0.0328169	0.0649767	0.0441233	0.135213	0.117063	0.0434502	0.0766539	0.0560393	0.0689935	0.10834	0.0929461	0.0632905	0.0330014	0.0226323	0.0400722	0.318901	0	0.0954369	0.048333	0.0435255	0.083815	0.0503935	0	0.0217386	0.0792854	0.139439	0	0.0110054	0.110621	0.0505376	0.0273092	0.0101233	0.0280112	0.0951829	0.0165762	0.0455284	0.0620021	0.0393087	0	0.0556663	0.113285	0.017493	0.0806142	0.0793776	0.0627068	0.0366542	0.200908	0
DRD5	0	0	0.0191063	0.0349632	0	0.00629608	0.0120771	0.00129593	0.00781597	0.00552196	0.0110522	0.0095977	0	0.014833	0	0.0176895	0	0	0.00903543	0.0208993	0.0340336	0.00249995	0	0.0269196	0.00424253	0.0203068	0	0	0.0103726	0.0116614	0.0219351	0	0.00279477	0.025944	0	0	0.00226342	0.0155234	0	0.0264894	0.0377058	0	0.00738607	0	0	0	0	0
WDR1	0.00817459	0.0142824	0.0221203	0.0786427	0.0347898	0.0542457	0.0685934	0.0403145	0.0202964	0.0373361	0.0215217	0.0190793	0.0520868	0.025973	0.0517669	0.0212243	0	0.0228212	0.0524754	0.012528	0.0260174	0.0271376	0	0.0269169	0.0268242	0.030225	0	0.0519981	0.0164434	0.0137204	0.0423527	0.0170825	0.0280249	0.0102923	0.00528046	0.00475998	0.0242032	0.0687069	0	0	0.069862	0.0390134	0.00950543	0.0262115	0.0584172	0.0885839	0.0533324	0
ZNF518B	0.0849807	0.0515182	0.0899855	0.136123	0.174661	0.154286	0.0648216	0.0994796	0.081819	0.096716	0.0892376	0.068738	0.0714049	0.0477729	0.0719737	0.0264577	0	0.154425	0.128179	0.126392	0.0600334	0.0599644	0	0.0450005	0.134134	0.0729927	0	0.148547	0.0615537	0.0581316	0.0901873	0.0855967	0.0622801	0.065265	0.091228	0.0695973	0.108019	0.0929281	0	0.111828	0.167641	0.0509031	0.106368	0	0.1391	0.0984738	0.0501796	0
CLNK	0.0261912	0.0326318	0.0309036	0.0478637	0.0480285	0.0150318	0	0.0177302	0.00815052	0.020945	0.00717842	0.00187817	0	0.0455701	0.0193555	0.0353001	0	0.0454129	0.0277583	0	0.0197897	0.018927	0	0.0589322	0.0150185	0.0062237	0	0.010521	0.0418382	0.0238554	0.00993509	0.0365879	0.00841098	0.00616053	0.00284369	0	0.0254141	0.0204878	0	0.0273557	0.00619044	0.014301	0.0211419	0	0.0143361	0.0305952	0.010535	0
HS3ST1	0.146061	0.12585	0.118933	0.190853	0.250954	0.057126	0.210387	0.150741	0.206281	0.161071	0.149279	0.159755	0.125691	0.197974	0.116645	0.148835	0	0.20213	0.178184	0.144265	0.157743	0.125047	0.564639	0.21288	0.0970012	0.134273	0	0.134342	0.0834849	0.232376	0.128643	0.109585	0.132624	0.186591	0.137404	0.176906	0.219292	0.140175	0	0.227474	0.101518	0.195038	0.139926	0.287353	0.223891	0.136609	0.0354744	0
RAB28	0.481535	0.471233	0.287128	0.495086	0.460668	0.437087	0.393133	0.32616	0.295052	0.307883	0.334454	0.223168	0.618852	0.341449	0.287753	0.341727	0	0.434467	0.363987	0.329398	0.346522	0.268648	0.486095	0.219769	0.38646	0.470571	0	0.523927	0.608393	0.576852	0.308572	0.381763	0.331789	0.261632	0.403413	0.38535	0.220486	0.303287	0	0.437801	0.573527	0.426168	0.498723	0.863233	0.40209	0.252696	0.146107	0
BOD1L1	0.40416	0.498868	0.240282	0.405179	0.32319	0.378978	0.355755	0.308291	0.300213	0.268355	0.315755	0.290853	0.66987	0.214776	0.3637	0.42695	0	0.373115	0.3796	0.317611	0.335086	0.240551	1.12276	0.177135	0.357658	0.479484	0	0.424057	0.441046	0.486825	0.282395	0.277459	0.271437	0.195245	0.381882	0.251653	0.286903	0.302995	0	0.301251	0.502431	0.457029	0.456876	0.678683	0.34102	0.293862	0.193715	0
CPEB2	0.304972	0.277025	0.169747	0.301376	0.322028	0.296458	0.222543	0.183612	0.181619	0.181765	0.207069	0.122636	0.326655	0.140592	0.115569	0.12272	0	0.234372	0.230608	0.185792	0.183309	0.143117	0	0.111871	0.216228	0.283396	0	0.256807	0.221012	0.341718	0.243304	0.158819	0.138544	0.135225	0.149507	0.152592	0.168205	0.187512	0	0.215204	0.199628	0.181271	0.195096	0.351847	0.256217	0.192583	0.0984501	0
C1QTNF7	0.0033042	0.0268008	0.0173231	0.0718196	0.049278	0.00719417	0.0296508	0.0352742	0.014501	0.0123514	0.00316925	0.00194732	0	0.0461453	0.0179729	0.0162962	0	0	0.0371864	0.00154368	0.0341409	0.0431233	0	0.0611389	0.000411657	0.00372914	0	0.00809958	0.100479	0.0529114	0.00227669	0.0444235	0.0111281	0.0120661	0.0110219	0	0.0131435	0.0021668	0	0.0171796	0.0182092	0	0.0254491	0	0.00503493	0.0364995	0.0243082	0
CC2D2A	0.242764	0.219223	0.20347	0.390888	0.34705	0.221378	0.238052	0.234675	0.160818	0.130786	0.195071	0.173113	0.355553	0.213031	0.211788	0.433008	0	0.206922	0.302339	0.261787	0.257968	0.203767	0.0614107	0.184965	0.147833	0.213926	0	0.271487	0.31543	0.304848	0.234827	0.215343	0.196116	0.117637	0.243989	0.156629	0.178304	0.209302	0	0.183372	0.185434	0.220386	0.282238	0.230291	0.253552	0.123308	0.102651	0
FBXL5	0.374214	0.441429	0.286863	0.445535	0.38539	0.450465	0.353708	0.287209	0.255339	0.248196	0.269667	0.2091	0.585552	0.37713	0.315613	0.34724	0	0.413035	0.373481	0.312054	0.346636	0.2238	0.436868	0.151186	0.323015	0.352853	0	0.415412	0.440735	0.39065	0.318024	0.28909	0.235445	0.181634	0.364314	0.279286	0.256352	0.310815	0	0.267506	0.349343	0.337156	0.405171	0.678918	0.320506	0.174581	0.364325	0
FAM200B	0.101885	0.113091	0.142103	0.2351	0.191912	0.163668	0.386419	0.25959	0.137962	0.143158	0.188044	0.143595	0.281124	0.175243	0.125259	0.266362	0	0.229787	0.284533	0.139755	0.146894	0.14106	0	0.124344	0.153558	0.210949	0	0.320259	0.235322	0.183807	0.154206	0.219117	0.128497	0.0612761	0.0656771	0.13611	0.194235	0.185083	0	0.193999	0.192496	0.163516	0.228368	0.254279	0.209333	0.143925	0	0
BST1	0	0	0.00422192	0	0	0	0	0.0109361	0.00325012	0	0.00472424	0.00167077	0.0352631	0	0.00248704	0.0052765	0	0	0.0136526	0.00502798	0.00464051	0.00178445	0	0	0.00706157	0	0	0	0.0133352	0	0	0.00616326	0.00363625	0	0.00264115	0	0.00424784	0	0	0	0	0	0.0204022	0	0.0228115	0	0.0291615	0
CD38	0.00429664	0	0.00303046	0.0146286	0.00640672	0.0100214	0.0178993	0.00651952	0.00639844	0.0224831	0.0132564	0	0.0343238	0	0	0	0	0	0.0159402	0	0.0155033	0.00287239	0	0	0.00241629	0	0	0.00694173	0.0154349	0	0	0.00835668	0.00356049	0	0	0	0.00122104	0.0038104	0	0.00889976	0	0	0.00542044	0.0133958	0.0119155	0	0	0
PROM1	0.00754794	0.00478624	0.0149104	0.0184747	0.0199565	0	0.0270325	0.0130291	0.00383773	0	0.00167736	0.00373215	0	0	0.00836448	0	0	0.00783743	0.0177722	0	0.0249987	0.00324886	0	0.00606534	0.00170884	0.00663585	0	0	0.0546663	0.00616582	0	0.00642468	0.00803826	0.0123068	0	0.00854596	0.00329947	0.0154611	0	0.0054777	0.0129121	0.0126403	0.0124908	0	0.00269438	0	0	0
TAPT1	0.180564	0.271703	0.17667	0.223031	0.255326	0.143953	0.292549	0.19119	0.174499	0.16156	0.146342	0.13114	0.265439	0.195135	0.234918	0.257526	0	0.182167	0.252711	0.198346	0.18927	0.174035	0.0924348	0.100094	0.256997	0.298361	0	0.393382	0.300421	0.252316	0.204559	0.178068	0.202218	0.180595	0.191564	0.136042	0.180323	0.198622	0	0.254383	0.266108	0.220185	0.255563	0.341112	0.181521	0.0933893	0.0533824	0
LDB2	0.787424	0.798845	0.721269	1.5003	1.3827	0.907284	1.04625	0.832256	1.2054	0.705685	0.976694	0.982309	1.03831	1.05036	0.901067	1.37376	0	0.751945	0.838582	0.68654	0.950332	0.682351	0.861475	1.57495	1.15799	0.52673	0	0.993234	1.26542	1.00494	0.828797	0.929089	0.586638	0.227341	1.02012	1.19698	1.03058	1.15212	0	0.789642	0.767758	1.20168	1.07823	1.34807	1.06875	0.479641	0.692193	0
QDPR	0.238049	0.294731	0.243621	0.336641	0.230899	0.261855	0.353596	0.281387	0.199253	0.224536	0.247681	0.261501	0.275032	0.319097	0.214332	0.284844	0	0.336264	0.278779	0.329216	0.279014	0.202939	0.0978352	0.133141	0.225308	0.251104	0	0.406838	0.443752	0.261846	0.195874	0.322438	0.245745	0.233074	0.274304	0.265296	0.300232	0.314173	0	0.321258	0.361234	0.328544	0.400456	0.51527	0.311807	0.235586	0.304006	0
CLRN2	0	0	0.000629094	0	0	0	0	0.00603689	0	0	0	0	0	0	0.00318816	0	0	0	0	0.0076798	0	0.000641493	0	0	0	0	0	0	0	0	0.00146066	0	0.000680476	0	0	0	0.00574095	0	0	0	0	0	0	0	0	0	0	0
LAP3	0.0360268	0.0393445	0.0529133	0.0749796	0.0242073	0.0396815	0.122041	0.0715845	0.0377377	0.0651274	0.034779	0.0463961	0.0722602	0.0761919	0.0424133	0.105097	0	0.0455632	0.0837722	0.0486646	0.051706	0.0628721	0	0.0339921	0.0474477	0.035404	0	0.0476232	0.119411	0.0691796	0.0439074	0.0425492	0.0415998	0.018885	0.0246099	0.0502322	0.0448746	0.0576147	0	0.044292	0.0605518	0.0249081	0.0626645	0.129192	0.0773053	0.0576881	0.0544098	0
MED28	0.205291	0.181996	0.180108	0.173307	0.245844	0.292869	0.245782	0.280693	0.18376	0.221737	0.181164	0.156172	0.360288	0.222057	0.155122	0.167752	0	0.4158	0.21429	0.180231	0.164202	0.189082	0.118208	0.149436	0.196121	0.19266	0	0.307805	0.33945	0.215204	0.227078	0.275393	0.185641	0.277833	0.211545	0.137655	0.183257	0.174431	0	0.210744	0.206113	0.208551	0.266883	0.262583	0.240347	0.156418	0.124892	0
FAM184B	0.166697	0.0922302	0.239903	0.26331	0.271463	0.17098	0.188644	0.323685	0.227334	0.168969	0.193995	0.0892447	0.125932	0.402687	0.223216	0.246238	0	0.286525	0.27563	0.353009	0.224828	0.246327	0.141124	0.216548	0.112752	0.143954	0	0.141917	0.432457	0.234812	0.0751305	0.354578	0.198653	0.134752	0.130642	0.150988	0.130105	0.151417	0	0.149501	0.292453	0.0935395	0.504585	0	0.116772	0.149369	0.100253	0
DCAF16	0.212091	0.233841	0.159756	0.274723	0.286294	0.28007	0.270867	0.184715	0.163742	0.136452	0.177124	0.125197	0.264923	0.148804	0.172749	0.183492	0	0.252536	0.232269	0.204604	0.16897	0.155896	0.121533	0.162672	0.173514	0.233442	0	0.252199	0.312838	0.27726	0.147605	0.258579	0.140411	0.105663	0.175623	0.132374	0.143942	0.173537	0	0.222822	0.232784	0.254155	0.255803	0.219486	0.18139	0.132126	0.0406141	0
NCAPG	0	0	0.00423655	0	0.0133637	0	0	0	0	0	0.00124499	0	0	0.0315109	0	0	0	0	0.0059804	0	0.00659589	0.00890042	0	0	0	0	0	0	0	0.00388895	0	0.00616326	0.00175201	0	0.00264115	0	0	0.00337572	0	0	0	0	0	0	0	0	0.00936835	0
LCORL	0.474228	0.397979	0.282178	0.424107	0.357875	0.470857	0.333707	0.339936	0.265614	0.284962	0.373027	0.313715	0.509502	0.38716	0.314936	0.339732	0	0.500252	0.327629	0.346952	0.296796	0.304736	0.636704	0.22422	0.340962	0.429841	0	0.458202	0.349735	0.458684	0.264058	0.354455	0.26003	0.2958	0.371762	0.246993	0.350402	0.260787	0	0.398595	0.434348	0.397811	0.381646	0.587687	0.357084	0.24673	0.154298	0
SLIT2	0.716393	0.263582	0.33547	0.328161	0.186227	0.33913	0.337708	0.256961	0.191982	0.211374	0.551752	0.115826	0.334801	0.241523	0.68682	0.327298	0	0.7437	0.449041	0.484351	0.360848	0.591159	0.711268	0.366843	0.23213	0.482495	0	0.273585	0.257604	0.52495	0.176168	0.413085	0.451161	0.210809	0.494235	0.197195	0.318731	0.0916804	0	0.327554	0.173013	0.190786	0.256438	0.510814	0.557416	0.271033	0.318239	0
PACRGL	0.318005	0.318502	0.221524	0.394634	0.364362	0.301168	0.254701	0.2987	0.204921	0.281887	0.261103	0.22374	0.219156	0.239104	0.267765	0.31497	0	0.405436	0.23474	0.237945	0.263055	0.201278	0	0.0897105	0.224491	0.310347	0	0.286115	0.416181	0.316536	0.224162	0.23269	0.210207	0.188362	0.259713	0.235512	0.139603	0.25216	0	0.289543	0.4792	0.234708	0.39908	0.221814	0.254236	0.203391	0.140093	0
KCNIP4	0.0225893	0.0229488	0.0280691	0.0229278	0.0209022	0.0163947	0.0623006	0.0285291	0.0229102	0.0337712	0.0245672	0.0223596	0.019131	0.0188684	0.0239117	0.0471216	0	0.0325177	0.0218419	0.0134447	0.0247614	0.0292935	0.0207539	0.0270949	0.0252873	0.0258862	0	0.0224527	0.0266948	0.0455145	0.0447882	0.0252508	0.0295172	0.018348	0.0314816	0.0176306	0.0413765	0.0276017	0	0.0516871	0.0199367	0.0568123	0.0285211	0.0272523	0.0457016	0.0369746	0.0343926	0
ADGRA3	0.144628	0.210442	0.101186	0.166369	0.0733145	0.0969643	0.143378	0.062762	0.0708481	0.0772934	0.0979197	0.0729006	0.112945	0.0880431	0.116945	0.0753263	0	0.0528776	0.147034	0.0771874	0.123963	0.0832294	0	0.0382005	0.0741855	0.161068	0	0.0659288	0.151018	0.143969	0.0872354	0.054547	0.128063	0.169502	0.102808	0.0648388	0.100698	0.148526	0	0.07581	0.0791546	0.100413	0.0845463	0.347297	0.0829548	0.130981	0	0
PPARGC1A	0.263959	0.200773	0.183115	0.304497	0.185605	0.406218	0.247472	0.185561	0.15222	0.175458	0.196094	0.124373	0.0410896	0.196926	0.0965265	0.168626	0	0.0686802	0.196669	0.14984	0.132142	0.184909	0	0.116976	0.245066	0.291153	0	0.455933	0.270069	0.39843	0.178834	0.30431	0.189006	0.257979	0.314296	0.193902	0.129993	0.209436	0	0.322654	0.176187	0.393985	0.359403	0.276667	0.295433	0.230955	0.0300633	0
DHX15	0.333124	0.355715	0.242427	0.416465	0.427926	0.3203	0.348984	0.286361	0.200338	0.207766	0.25956	0.211846	0.455617	0.250974	0.24235	0.230583	0	0.393392	0.293301	0.274967	0.271029	0.207554	0.372102	0.0960663	0.267633	0.311044	0	0.401329	0.405482	0.391313	0.263258	0.269407	0.208913	0.168488	0.23722	0.190159	0.25701	0.249189	0	0.30318	0.323967	0.229749	0.35346	0.414756	0.298989	0.19477	0.140667	0
SOD3	0	0	0	0	0	0	0	0	0	0	0.00291857	0	0.0206084	0	0.00690311	0	0	0	0	0	0	0.0199243	0	0	0	0.00541657	0	0	0.00573923	0	0	0	0	0	0	0	0	0.00302709	0	0.00152499	0	0	0.0124604	0	0	0	0	0
CCDC149	0.239231	0.334677	0.184916	0.269169	0.311767	0.203494	0.214265	0.2386	0.189442	0.211403	0.211791	0.184734	0.293049	0.17195	0.221459	0.326195	0	0.307168	0.213373	0.243228	0.242144	0.180618	0	0.183037	0.245433	0.250339	0	0.315649	0.313328	0.339471	0.225458	0.168671	0.214506	0.202819	0.211951	0.183191	0.209149	0.244338	0	0.185944	0.323814	0.328206	0.357509	0.335135	0.248898	0.155188	0.242116	0
LGI2	0.00539705	0	0.00257213	0.00802632	0	0	0	0.00718056	0.00569257	0	0.00456876	0	0.0343238	0	0.000720132	0	0	0	0.00502204	0	0.00103179	0.00287872	0	0	0.00288624	0	0	0.0106825	0.00677643	0.0143145	0	0.00502679	0.00750587	0	0.00634332	0	0	0.0133396	0	0	0.00801409	0	0	0	0.0218099	0	0	0
SEPSECS	0.0769688	0.110395	0.0692733	0.0461988	0.0372391	0.119548	0.0773476	0.0393148	0.0295452	0.0132853	0.0291766	0.039565	0.0504547	0.0343705	0.0270907	0.0699319	0	0.141023	0.0661889	0.0619651	0.0541742	0.0703661	0	0.0575253	0.0202172	0.0447749	0	0.0517865	0.112889	0.0891725	0.0254126	0.0922562	0.0287978	0.0219434	0.0538742	0.045458	0.0101455	0.00844145	0	0.0337301	0.133437	0.043249	0.0844763	0.149865	0.0352478	0.0358327	0.0291615	0
PI4K2B	0.0049319	0.00278408	0.00191821	0.022055	0.0146389	0.021839	0.0193888	0.0149475	0.00682384	0	0.00904319	0.00560751	0.022166	0.0420667	0.00610719	0	0	0.00895589	0.0113807	0.0261497	0.0127024	0.00821205	0	0.0148164	0.00470676	0.0127772	0	0.00404945	0.0184495	0.0132575	0.0025097	0	0.00199709	0.00616053	0.00417307	0.00854596	0	0.00706226	0	0.0054777	0.0316642	0	0.0100977	0	0	0.00987779	0.0291615	0
ZCCHC4	0.122391	0.0621246	0.0779095	0.155212	0.0667065	0.123626	0.0239251	0.12888	0.0768297	0.0867945	0.0981557	0.0602604	0.166278	0.0508484	0.0473006	0.116356	0	0.151435	0.0691441	0.0698181	0.0867281	0.0741285	0.261328	0.0932743	0.0734288	0.118679	0	0.10309	0.0577331	0.127996	0.0915336	0.055764	0.0607076	0.0539969	0.0650051	0.0501754	0.0680994	0.0627565	0	0.0937612	0.151093	0.0639297	0.100539	0.0976582	0.0801347	0.0509053	0.140696	0
ANAPC4	0.206432	0.188804	0.171165	0.263599	0.127858	0.233121	0.236663	0.247956	0.138857	0.240012	0.212765	0.175086	0.225135	0.140616	0.174812	0.224899	0	0.306997	0.218792	0.210742	0.235839	0.183377	0.250609	0.178397	0.163699	0.209703	0	0.24607	0.220922	0.249078	0.197908	0.237287	0.146343	0.181577	0.212091	0.204094	0.124373	0.155425	0	0.198496	0.214697	0.245982	0.219008	0.0339524	0.169122	0.106437	0.109117	0
SLC34A2	0	0	0.00160994	0.00682095	0	0	0	0	0.00127335	0.00480215	0.00248644	0	0	0	0	0	0	0	0.0127664	0	0	0	0	0	0.00217866	0	0	0.00454575	0	0.0263911	0	0	0.00168506	0	0	0	0	0	0	0	0	0	0	0	0	0	0	0
SEL1L3	0.0227638	0.0515364	0.0233643	0.0164256	0.0543902	0	0.0247467	0.026803	0.0542558	0.0225369	0.00245316	0	0.0403586	0.0518006	0.045306	0	0	0.0621091	0.022367	0.0146888	0.0113176	0.0124537	0	0	0.0197574	0.0257688	0	0.019512	0.0236276	0.0757026	0.0289399	0.0150201	0.0336738	0.00761053	0.0191738	0.0291394	0.0115894	0.0386611	0	0.0947742	0.078116	0.0247268	0.0578644	0.0905602	0.0201186	0	0.0597546	0
SMIM20	0.0314791	0.049417	0.0335611	0.0563427	0.0267819	0.0398967	0.0333939	0.0592766	0.0360767	0.0687773	0.0120871	0.0308181	0.0463031	0.048547	0.0312085	0.0494787	0	0.0529105	0.0745464	0.00642328	0.0457579	0.0261266	0.128285	0.0351525	0.0142299	0.0316783	0	0.0699179	0.071433	0.0668237	0.0304588	0.0281024	0.0553293	0.00475113	0.0144941	0.0297661	0.0427641	0.0411756	0	0.0217343	0.00713192	0.0494416	0.0280524	0.184253	0.028376	0.024619	0.092476	0
RBPJ	0.369893	0.398768	0.314795	0.504845	0.431374	0.424584	0.395464	0.305351	0.259267	0.34892	0.324078	0.250778	0.570991	0.260973	0.341635	0.433366	0	0.45797	0.38502	0.35643	0.295859	0.242073	0.473715	0.276172	0.362363	0.400951	0	0.416399	0.470134	0.53054	0.32733	0.319631	0.27789	0.314204	0.333102	0.306587	0.353631	0.340199	0	0.358901	0.558669	0.276722	0.490573	0.680091	0.390848	0.283555	0.175193	0
CCKAR	0	0	0	0	0	0	0	0	0.00234876	0	0	0	0	0	0	0	0	0	0	0	0	0	0	0	0	0	0	0	0	0	0	0	0	0	0	0	0	0	0	0	0	0	0	0	0	0	0	0
TBC1D19	0.366081	0.565763	0.267379	0.565436	0.506292	0.422428	0.386009	0.251052	0.25157	0.300154	0.295876	0.246888	0.607556	0.296227	0.324146	0.329936	0	0.478259	0.370999	0.426329	0.285021	0.28977	0.681041	0.097511	0.334438	0.394141	0	0.533164	0.549742	0.545559	0.359813	0.275098	0.256293	0.241891	0.324603	0.256426	0.288913	0.324593	0	0.40353	0.536291	0.453391	0.499094	0.657774	0.367536	0.228326	0.174432	0
STIM2	0.312838	0.257825	0.280694	0.487171	0.383415	0.346251	0.296248	0.291258	0.24457	0.186119	0.267548	0.209922	0.336095	0.333	0.311678	0.297027	0	0.467898	0.313743	0.261559	0.386302	0.209526	0.214923	0.214467	0.300724	0.345102	0	0.379629	0.381935	0.431492	0.29021	0.274698	0.248091	0.201122	0.289706	0.23186	0.234345	0.255808	0	0.336515	0.338375	0.37358	0.399647	0.46258	0.257726	0.234849	0.216942	0
PCDH7	1.28065	0.881774	0.833825	1.43805	1.60254	1.36535	1.12967	1.09531	1.3438	1.09206	1.20752	1.03965	1.14478	1.00759	0.964566	1.28333	0	0.968833	0.826801	1.00198	1.17577	0.750781	1.4394	0.556894	1.0463	0.802409	0	1.14712	0.9694	1.46566	1.49601	0.994483	0.595857	0.319099	1.40346	1.31746	1.16212	1.21953	0	1.16563	0.847387	1.14131	1.45658	1.53922	1.11746	1.01336	0.934133	0
ARAP2	0.309952	0.370182	0.137115	0.419295	0.250074	0.188909	0.160324	0.128473	0.125474	0.132332	0.144954	0.178682	0.623986	0.217119	0.157897	0.469344	0	0.358974	0.134208	0.174523	0.124683	0.106935	0.731566	0.109699	0.11791	0.210545	0	0.201014	0.297666	0.34382	0.304385	0.107371	0.147828	0.0974766	0.112506	0.108026	0.126085	0.20193	0	0.26021	0.354917	0.224057	0.226969	0.766811	0.155846	0.161421	0.0514135	0
DTHD1	0	0	0.0296464	0.0627743	0.0337971	0.00503828	0.0282573	0.0343493	0.0192475	0.0120189	0.00599134	0.00315447	0	0.0140244	0	0.036767	0	0	0.0365696	0	0	0.0108169	0	0	0.0052301	0.00168954	0	0.03995	0.0388327	0.010269	0.00646998	0.0184538	0.00398533	0	0	0	0.00321585	0.0132201	0	0.00146347	0.043001	0.039996	0.0649874	0	0.00705793	0.108576	0.0558634	0
NWD2	0.399408	0.498436	0.275326	0.512368	0.429973	0.345968	0.178926	0.317128	0.264984	0.258877	0.25322	0.251204	0.414512	0.464783	0.384684	0.390074	0	0.236667	0.317118	0.323345	0.287868	0.238692	1.40609	0.155183	0.276424	0.391375	0	0.318138	0.539609	0.361284	0.348855	0.35031	0.331796	0.214476	0.232846	0.299666	0.327656	0.308528	0	0.342065	0.521436	0.371262	0.738948	0.504324	0.21616	0.35552	0.166212	0
C4orf19	0.00135476	0.106429	0.0408488	0.0554351	0.0411985	0.00389107	0.0519599	0.0427846	0.0394262	0.0142706	0.0123588	0.0347088	0	0	0.0185799	0	0	0.0393951	0.0296009	0.0212184	0.00846294	0.0223824	0	0.0221231	0.00456154	0.0122059	0	0.11042	0.0516349	0.059361	0.0542828	0.0719841	0.0466589	0	0.0521835	0.00582809	0.0331896	0.0571982	0	0.0391018	0.0296263	0.022857	0.0415919	0	0.0482053	0.0512533	0.0189426	0
RELL1	0.0320251	0.0425857	0.0171472	0.0178184	0.0400593	0.0571157	0.0121525	0.0731359	0.0175289	0.0758433	0.0173886	0.00489686	0.0312337	0.0151477	0.00990151	0.0147145	0	0.0133653	0.0232989	0.00926178	0.04309	0.0213066	0.104511	0	0.0107468	0.0181818	0	0.0348285	0.0865898	0.016741	0.012215	0.00849844	0.0232785	0	0.0246178	0.0257747	0.00357045	0.0380581	0	0.0110275	0.0269021	0.0157753	0.0673076	0	0.0196631	0.0498982	0.0195338	0
PGM2	0.0464919	0.0235638	0.0456471	0.06701	0.0532189	0.0850156	0.0763842	0.12677	0.0416004	0.0350347	0.0530358	0.0480578	0.151464	0.0341017	0.0723367	0.0870337	0	0.0640302	0.0889153	0.0548369	0.0648826	0.0476244	0	0.0680047	0.056233	0.0742596	0	0.0943699	0.0335943	0.115358	0.0791689	0.11476	0.0482183	0.0224541	0.033151	0.0708553	0.0866645	0.10765	0	0.182907	0.101119	0.0293732	0.13262	0.0877464	0.0672832	0.0370615	0.0291706	0
TBC1D1	0.472671	0.463031	0.40966	0.601214	0.62138	0.481362	0.404432	0.534345	0.441184	0.400853	0.372651	0.378378	0.724918	0.465155	0.339292	0.565265	0	0.538674	0.470762	0.474569	0.482619	0.33279	0.63228	0.276639	0.475516	0.488501	0	0.449392	0.631029	0.548187	0.348816	0.478221	0.434952	0.331763	0.485982	0.474426	0.423195	0.427774	0	0.377103	0.651977	0.513434	0.608521	0.6094	0.528096	0.392563	0.315214	0
KLF3	0.0984215	0.0963917	0.124939	0.14121	0.209772	0.183871	0.0859878	0.151239	0.122955	0.0661807	0.0868037	0.0363591	0.147714	0.140915	0.0674485	0.188584	0	0.191594	0.144998	0.0894789	0.125624	0.105049	0.140686	0.119065	0.0785617	0.141477	0	0.111285	0.160872	0.122892	0.0624321	0.130079	0.0863615	0.0692798	0.0492759	0.0439886	0.109595	0.109803	0	0.0782569	0.128575	0.058413	0.201758	0.0547686	0.183732	0.0705048	0.0511847	0
TLR10	0.00595441	0	0.0020505	0	0	0	0	0	0	0	0	0	0	0	0	0	0	0	0.00107354	0	0	0	0	0	0	0	0	0	0	0.00664314	0	0.00926481	0.000618862	0	0	0	0	0	0	0	0	0	0	0	0	0	0	0
TLR1	0	0	0.00163828	0	0	0	0.00836113	0	0.0156408	0	0	0	0	0	0	0	0	0	0.00494546	0	0.00628157	0.00148289	0	0	0.00141166	0	0	0.00999654	0	0.0107041	0.00808325	0.00539053	0	0.00475113	0	0	0	0.00318136	0	0	0	0	0.0124528	0	0	0	0	0
FAM114A1	0.0289957	0.0468172	0.0263692	0.0335613	0	0.0446205	0.00320457	0.0317162	0.0160669	0.0916349	0.00284088	0.0194989	0.0179432	0	0.0291816	0.0465551	0	0.0506004	0.0427874	0.0669544	0.0465756	0.0311809	0	0.0341024	0.0123665	0.0465821	0	0.0363957	0.0656873	0.066593	0.00813651	0.0264799	0.0135182	0.00689473	0.0238149	0.000824399	0.0183446	0.0205524	0	0.033175	0.0120593	0.00322406	0.0460029	0	0.0149597	0	0.0196119	0
TMEM156	0.00159768	0	0.0154596	0.0119066	0.0183864	0.0170871	0.00895938	0.00955822	0.00883283	0.00391472	0.00377494	0	0	0.0116835	0.0103306	0.0052765	0	0.0368545	0.00663522	0.0129135	0	0.0210751	0.276632	0	0.0263122	0.0174289	0	0	0.0497874	0.00534735	0.00385018	0.018129	0.015684	0	0.00284369	0.000824399	0.00345195	0.0131448	0	0.00586842	0.0165297	0	0	0	0.0174589	0	0.00466077	0
KLHL5	0.133134	0.142981	0.0864376	0.0743264	0.0897816	0.121698	0.0914002	0.0952847	0.0809926	0.135011	0.0695742	0.0977515	0.129699	0.0821346	0.0942613	0.0764405	0	0.0533725	0.10473	0.0545863	0.0385258	0.0837224	0	0.0561512	0.0908096	0.155253	0	0.150367	0.0889998	0.153577	0.108626	0.0990206	0.0612013	0.0435953	0.128648	0.0764371	0.027113	0.0746242	0	0.0910043	0.111828	0.0130554	0.116165	0.0779369	0.0606394	0.0128509	0.0476626	0
WDR19	0.359764	0.362018	0.256474	0.439034	0.387549	0.305242	0.397339	0.341658	0.31239	0.227018	0.308203	0.181674	0.5414	0.261005	0.284764	0.402683	0	0.544781	0.39009	0.323573	0.297617	0.221779	0.210296	0.194511	0.274775	0.40379	0	0.509286	0.532331	0.531653	0.325302	0.33707	0.275326	0.178188	0.378052	0.318603	0.315785	0.327561	0	0.419764	0.447168	0.311444	0.484285	0.574032	0.290497	0.360336	0.15481	0
RFC1	0.2038	0.249963	0.199837	0.265515	0.230509	0.27629	0.24423	0.231029	0.187677	0.192784	0.198501	0.106513	0.257968	0.205169	0.193496	0.24258	0	0.278709	0.251346	0.215088	0.206035	0.201964	0.261196	0.110306	0.213945	0.204232	0	0.297331	0.385225	0.278355	0.239813	0.228163	0.181911	0.140059	0.20609	0.229391	0.176439	0.199429	0	0.260008	0.220143	0.29212	0.327927	0.257091	0.215325	0.186924	0.115768	0
KLB	0.00293615	0.00823922	0.00546638	0.0267818	0.0199301	0.00428597	0.011841	0.00221498	0.00361048	0.029173	0.00488722	0	0	0	0.00409763	0	0	0	0.00456462	0.00246411	0	0.00679677	0	0.0116393	0.00677245	0	0	0	0.0212732	0.00288106	0.00613503	0.00495936	0.00446631	0.0194988	0	0	0.00329947	0.0157046	0	0.035269	0.0436951	0.0155561	0.0125902	0	0	0.00432245	0	0
RPL9	0.00912491	0.0315053	0.0270964	0.0723117	0.0402507	0.0117688	0.0857549	0.0779326	0.0288089	0.0145675	0.01631	0.0288581	0.0820021	0.0157622	0.0447448	0.0270314	0	0.0221687	0.0439754	0.0267022	0.0260208	0.029662	0	0.042741	0.021448	0.0134525	0	0.0677692	0.068468	0.0404598	0.0434814	0.026113	0.0287656	0.00654952	0.0336648	0.00582809	0.0602954	0.0462964	0	0.0351899	0.0694742	0.0687026	0.0216205	0.0927537	0.0419965	0.0302134	0.0218369	0
LIAS	0.204458	0.165017	0.142313	0.154954	0.180682	0.123432	0.212097	0.188955	0.107532	0.143446	0.0755989	0.0664836	0.117574	0.22246	0.064269	0.119596	0	0.170693	0.140896	0.0844003	0.112186	0.118774	0	0.055115	0.0917179	0.0962402	0	0.0848334	0.141211	0.105036	0.110657	0.157137	0.121072	0.0862075	0.137031	0.070437	0.123077	0.167533	0	0.108449	0.153451	0.0929386	0.200789	0.201625	0.181684	0.233793	0.0456161	0
UGDH	0.189614	0.240669	0.165991	0.289972	0.180126	0.154394	0.29152	0.172163	0.193181	0.118822	0.194884	0.128665	0.376404	0.204399	0.214396	0.265439	0	0.245957	0.277955	0.271772	0.127402	0.184985	0	0.204691	0.174996	0.161628	0	0.149265	0.454947	0.129767	0.190169	0.193576	0.118107	0.172393	0.160823	0.161369	0.135423	0.229478	0	0.213569	0.316185	0.222912	0.302619	0.242999	0.206984	0.218756	0.15548	0
SMIM14	0.433195	0.417465	0.258658	0.429314	0.33767	0.36111	0.249944	0.331678	0.258208	0.243889	0.261989	0.199786	0.496751	0.378149	0.392755	0.304813	0	0.510694	0.354483	0.392292	0.274442	0.231177	0.411845	0.151193	0.292145	0.401381	0	0.406865	0.495993	0.355944	0.307898	0.26545	0.264474	0.206029	0.340096	0.237273	0.310706	0.297663	0	0.324671	0.388746	0.358758	0.491776	0.422858	0.26269	0.279593	0.336375	0
UBE2K	0.357931	0.465347	0.243785	0.510972	0.516972	0.352005	0.28183	0.172101	0.255298	0.292429	0.343702	0.25765	0.733795	0.196303	0.348267	0.424411	0	0.495779	0.274993	0.387307	0.322247	0.264292	0.83345	0.133428	0.31923	0.404242	0	0.36288	0.617722	0.506368	0.283253	0.217517	0.242742	0.213651	0.377262	0.292255	0.221439	0.284181	0	0.393798	0.548686	0.287669	0.39913	0.753615	0.325046	0.21076	0.104864	0
PDS5A	0.493447	0.444687	0.22637	0.499279	0.437326	0.455286	0.302267	0.253555	0.281851	0.324501	0.292626	0.209524	0.893902	0.218083	0.245922	0.392745	0	0.435565	0.276975	0.332813	0.211209	0.216417	0.92813	0.130255	0.266819	0.534487	0	0.489892	0.409899	0.511306	0.30842	0.175041	0.275258	0.275681	0.416964	0.196601	0.284443	0.227534	0	0.369133	0.617009	0.324904	0.371137	0.591501	0.326259	0.34132	0.303853	0
N4BP2	0.441459	0.156905	0.192817	0.217999	0.217545	0.242506	0.280115	0.204298	0.121101	0.140077	0.190997	0.137478	0.412163	0.214297	0.232898	0.113795	0	0.367604	0.22951	0.197873	0.123173	0.221524	0	0.066432	0.10441	0.295198	0	0.275642	0.310486	0.153637	0.225187	0.200851	0.171599	0.207308	0.200862	0.082785	0.181364	0.220146	0	0.271032	0.150661	0.218021	0.244749	0.249347	0.265711	0.150304	0.100585	0
RHOH	0.00396872	0.0141473	0.00437055	0.00718598	0.0148367	0.00629608	0	0.00805113	0.00104648	0	0	0	0	0.0637661	0.00774254	0	0	0	0.00582966	0	0.00517136	0.00798124	0	0	0.00733896	0	0	0	0.00874141	0.0246905	0.002232	0.0333574	0.00171054	0	0	0.00636059	0.00835882	0.0182682	0	0.00248537	0.0061553	0	0.0222485	0.0350118	0	0.00347495	0	0
CHRNA9	0	0	0.00240337	0	0	0.00278747	0	0	0	0	0.00153578	0	0	0	0	0	0	0	0	0	0	0	0	0	0	0.00331333	0	0	0.00865991	0	0	0	0.00378383	0.00432552	0	0.0013477	0.00149437	0	0	0.0077031	0	0	0.00288464	0	0	0	0	0
RBM47	0.0520984	0.122314	0.0354335	0.139126	0.0601449	0.0556004	0.0797011	0.0316844	0.0361861	0.0307563	0.0574471	0.0207209	0.0879955	0	0.0637522	0.037904	0	0.0680271	0.0451667	0.0719113	0.0403932	0.0543068	0	0.0900084	0.0253582	0.0293479	0	0.0535713	0.133717	0.0547346	0.0407043	0.0391269	0.0332525	0.0188534	0.0202467	0.0628639	0.0374385	0.0446242	0	0.050851	0.0500945	0.0662234	0.0675513	0	0.066567	0.0289886	0	0
NSUN7	0	0.0334139	0.00980545	0.00718598	0.0247484	0.0237565	0	0.0049522	0.0077157	0	0.00179994	0	0	0	0	0	0	0.00991947	0.00819797	0	0.00178497	0.000992709	0	0.00393118	0.00567247	0	0	0.0239096	0.0557116	0.0264169	0.00550239	0.0126751	0.008043	0	0.00835314	0.0113267	0.0116213	0.00593768	0	0.00391552	0	0	0.00485705	0	0.0124881	0.00496912	0	0
APBB2	0.409536	0.500041	0.299958	0.447403	0.467168	0.535014	0.29315	0.336552	0.324427	0.491405	0.338045	0.350168	0.705788	0.327147	0.26499	0.407181	0	0.566276	0.420008	0.511925	0.372675	0.291029	0.786007	0.159307	0.359245	0.429298	0	0.494171	0.628811	0.623788	0.357391	0.319279	0.329137	0.311861	0.402493	0.263032	0.33782	0.344915	0	0.361681	0.627454	0.474284	0.54663	0.818276	0.370432	0.17811	0.187391	0
UCHL1	0.385915	0.514174	0.199845	0.511518	0.46408	0.365629	0.202881	0.266306	0.256245	0.353445	0.328426	0.376696	0.822747	0.197894	0.293401	0.299355	0	0.384501	0.31228	0.352607	0.277651	0.389083	0.503035	0.127953	0.464987	0.467343	0	0.546294	0.655479	0.560835	0.320703	0.176168	0.2564	0.343697	0.369898	0.320523	0.26895	0.264752	0	0.25885	0.617917	0.633362	0.458233	0.84302	0.330035	0.237571	0.149489	0
LIMCH1	0.400356	0.385211	0.174044	0.275787	0.394572	0.352491	0.19589	0.219928	0.19068	0.211281	0.222519	0.342817	0.524313	0.349801	0.306884	0.390796	0	0.462329	0.266088	0.209017	0.182246	0.224989	0.447769	0.118747	0.31052	0.450368	0	0.5272	0.545551	0.420998	0.251606	0.181284	0.186217	0.214599	0.244179	0.149124	0.253474	0.202614	0	0.345305	0.630527	0.191627	0.280258	0.487791	0.284821	0.198095	0.0926518	0
TMEM33	0.178492	0.12137	0.186979	0.230622	0.225332	0.253593	0.273513	0.154713	0.140007	0.156867	0.168995	0.120738	0.250304	0.153709	0.124286	0.188277	0	0.169472	0.257562	0.140786	0.189148	0.123684	0	0.102828	0.191617	0.225403	0	0.290745	0.173539	0.180277	0.220211	0.178935	0.151337	0.0911287	0.145478	0.173879	0.141227	0.188193	0	0.220887	0.235958	0.164525	0.18805	0.29894	0.235723	0.193657	0.0953554	0
DCAF4L1	0.0645768	0.0284822	0.0104472	0	0	0	0.00657435	0.0143716	0.013279	0.0148883	0.00523302	0.00601349	0	0.0184858	0.00731651	0.0227893	0	0.0264352	0.00407025	0	0	0.00767973	0	0.00677159	0.00578961	0.00182535	0	0.0123655	0.0112841	0	0.0284975	0.0136061	0.00856386	0	0.0245046	0.00730631	0.0138837	0.014377	0	0.0166357	0	0.0731272	0	0.0592435	0.0169767	0.00828893	0	0
SLC30A9	0.44611	0.43423	0.274187	0.421101	0.401519	0.36776	0.286209	0.285335	0.272474	0.237917	0.287094	0.21965	0.607298	0.339704	0.252354	0.359265	0	0.428113	0.39101	0.308509	0.343808	0.26533	0.382661	0.217467	0.315604	0.413592	0	0.422708	0.525156	0.54961	0.364829	0.377531	0.253027	0.275535	0.326844	0.235899	0.277009	0.257713	0	0.353176	0.466755	0.343306	0.444955	0.550014	0.422442	0.184751	0.141636	0
BEND4	0	0.00361994	0	0	0	0	0	0	0.00338939	0	0	0	0	0	0	0	0	0	0	0	0	0.000830245	0	0	0	0.00922106	0	0	0	0.00656552	0	0	0.00128668	0	0.00284369	0	0	0	0	0	0	0	0.0025573	0.057994	0	0	0	0
SHISA3	0	0	0	0	0	0	0	0	0	0	0	0	0	0	0	0	0	0	0	0	0	0	0	0	0	0	0	0	0	0	0	0	0	0	0	0	0	0	0	0	0	0	0	0	0	0	0	0
ATP8A1	0.415222	0.406834	0.149712	0.47284	0.395418	0.229487	0.273559	0.155756	0.190125	0.216669	0.188309	0.190727	0.668694	0.159759	0.248439	0.251492	0	0.417095	0.304548	0.237952	0.222377	0.165616	0.59801	0.0773105	0.197818	0.340046	0	0.288368	0.317423	0.297749	0.136704	0.137867	0.170527	0.119671	0.182406	0.236191	0.164727	0.194107	0	0.331324	0.474823	0.264398	0.342832	1.01363	0.215073	0.12621	0.0896332	0
GRXCR1	0	0	0.00377582	0.0249817	0	0.00499066	0	0	0.001515	0	0	0	0	0	0.00554771	0	0	0	0	0	0.00569779	0.00145232	0	0	0.00648375	0.000847581	0	0	0.00878459	0.0200205	0	0.0190452	0.00447407	0	0.00391334	0	0.00955354	0.00301523	0	0.00249167	0	0.0144216	0.00566597	0	0	0	0	0
KCTD8	0.0861875	0.191429	0.131276	0.105722	0.165328	0.12025	0.169705	0.107958	0.0562929	0.0798119	0.0980068	0.0737073	0.1307	0.0831019	0.0786906	0.117373	0	0.0887708	0.125286	0.0507288	0.0526864	0.0570114	0.318937	0.0263405	0.111361	0.137027	0	0.1588	0.151688	0.19423	0.12236	0.142598	0.0971829	0.0135772	0.232082	0.0692366	0.0517155	0.127641	0	0.0834332	0.0927446	0.124027	0.167042	0.248286	0.0623033	0.0314501	0.11311	0
YIPF7	0.146311	0.139687	0.0931361	0.0805044	0.128389	0.103792	0.118553	0.158734	0.0566882	0.0760753	0.130846	0.0646292	0.120574	0.070003	0.062427	0.157249	0	0.0932682	0.125918	0.0944584	0.161137	0.0973463	0.244634	0.0755475	0.0808799	0.0785893	0	0.163469	0.0930817	0.145709	0.118406	0.195812	0.120053	0.100872	0.165176	0.10163	0.108975	0.14316	0	0.144689	0.032337	0.137882	0.0784499	0.212837	0.0980048	0.129192	0.0876415	0
GUF1	0.216472	0.13771	0.148444	0.174615	0.143681	0.205826	0.200708	0.168359	0.114446	0.16807	0.167719	0.114812	0.135446	0.157631	0.177608	0.161563	0	0.16836	0.210271	0.13213	0.138753	0.149562	0.230608	0.0944372	0.136537	0.17402	0	0.218899	0.283592	0.207321	0.154548	0.143361	0.140038	0.150974	0.138875	0.111595	0.142744	0.165796	0	0.14579	0.0725082	0.174594	0.271213	0.251907	0.209957	0.110605	0.125836	0
GNPDA2	0.216235	0.128934	0.159908	0.370306	0.272508	0.246212	0.276471	0.238879	0.104294	0.164348	0.148575	0.112573	0.240191	0.187293	0.119542	0.282978	0	0.286191	0.243546	0.0994155	0.213544	0.11161	0	0.140631	0.239736	0.276982	0	0.409593	0.310952	0.240034	0.169211	0.186187	0.160194	0.104926	0.192021	0.148087	0.218064	0.178666	0	0.129156	0.13017	0.327843	0.225466	0.195309	0.218354	0.100098	0.0348568	0
GABRG1	0.00632768	0.00169474	0.00715301	0.0342455	0.0389526	0.0106202	0.00826338	0.0222796	0.00528456	0.0221652	0.0301853	0.00373215	0	0.0203561	0.00927576	0	0	0.0101938	0.0168814	0.0311914	0.0143565	0.00390398	0	0	0.019812	0.0151559	0	0.0367183	0.0170484	0.024749	0.0571564	0	0.0325214	0	0.0134619	0.00202	0.0454853	0.00143732	0	0.00248537	0	0	0.0114657	0.0592435	0	0	0.0189426	0
GABRA2	0.449388	0.70626	0.410912	0.565516	0.501543	0.392939	0.437559	0.451698	0.418981	0.365808	0.43253	0.444149	0.750333	0.365308	0.366313	0.376972	0	0.75298	0.505701	0.6376	0.37611	0.411201	0.587712	0.342857	0.435289	0.485178	0	0.510452	0.746235	0.660908	0.444126	0.223967	0.415278	0.402506	0.499272	0.44345	0.383029	0.451633	0	0.465932	0.690051	0.505235	0.665827	0.91531	0.482993	0.351655	0.0925428	0
COX7B2	0.0244654	0.00222224	0.0149826	0.00592783	0.00733269	0.00759694	0	0	0.00541371	0.00843507	0.00119845	0	0.00999402	0	0.0302976	0.0203178	0	0	0.00527809	0.00266584	0	0.00531081	0	0.0135926	0.0120094	0.0143777	0	0	0.0420829	0	0.00928334	0.0180355	0.0105824	0.0304766	0.00291535	0.00132462	0.00602075	0.00623048	0	0.00249167	0.0353318	0	0.00934541	0.0300951	0	0	0	0
GABRA4	0.5135	0.48005	0.363251	0.487701	0.457664	0.500095	0.440268	0.331632	0.268597	0.364384	0.391391	0.306394	0.608766	0.341621	0.334808	0.412746	0	0.493747	0.484312	0.394079	0.425576	0.256856	0.128285	0.196534	0.365263	0.452465	0	0.528209	0.519453	0.606766	0.346225	0.287438	0.316181	0.40095	0.364184	0.356796	0.329998	0.346595	0	0.455334	0.484071	0.384693	0.54005	0.71019	0.413619	0.218285	0.371098	0
GABRB1	0.421746	0.425629	0.335482	0.414459	0.520563	0.525837	0.366962	0.352296	0.373313	0.440677	0.375052	0.430824	0.760718	0.185572	0.547842	0.538731	0	0.723935	0.495378	0.281156	0.46305	0.340061	1.07489	0.341416	0.472208	0.382561	0	0.495219	0.647835	0.580442	0.353545	0.343629	0.317678	0.503657	0.408693	0.346305	0.318222	0.282769	0	0.601592	0.685044	0.278672	0.466624	0.715307	0.403967	0.174505	0.511858	0
COMMD8	0.0584101	0.0376895	0.0522877	0.0509391	0.0141084	0.0642192	0.0922797	0.0892832	0.0287192	0.0189015	0.0503302	0.0319369	0.0211833	0	0.043535	0	0	0.109678	0.0837064	0.0212288	0.0650323	0.0258896	0.0978352	0.0414879	0.0565952	0.0405269	0	0.070013	0.0386423	0.00941428	0.0453006	0.0491312	0.0289493	0.0220946	0.0202083	0.0273055	0.0339193	0.0519241	0	0.00767142	0.0793341	0.012582	0.00982697	0.098176	0.0375854	0.0661912	0.00466077	0
ATP10D	0.118247	0.158908	0.124405	0.226293	0.146911	0.128346	0.151551	0.0997759	0.111683	0.14078	0.117405	0.0473499	0.0454637	0.0899604	0.106378	0.227007	0	0.204675	0.175883	0.108856	0.100918	0.115503	0	0.0622646	0.0999701	0.138686	0	0.149043	0.164479	0.145436	0.140737	0.150542	0.110578	0.0570644	0.15632	0.0711496	0.120245	0.154134	0	0.181884	0.163769	0.080379	0.138128	0.0813148	0.077598	0.0591754	0.0813412	0
CORIN	0.124451	0.120732	0.0696407	0.100793	0.0288772	0.134899	0.125972	0.0795221	0.055466	0.0749275	0.129371	0.0936108	0.0505574	0.0261292	0.160563	0.0733033	0	0.108849	0.108683	0.0338985	0.0567515	0.113283	0.184003	0.0286042	0.0510362	0.0948915	0	0.0699327	0.126102	0.0821502	0.0853279	0.220754	0.11094	0.0262035	0.0597031	0.108223	0.0644186	0.110607	0	0.150673	0.074081	0.0353439	0.197124	0.194798	0.191135	0.111905	0	0
NFXL1	0.223307	0.277845	0.252471	0.395723	0.364484	0.318133	0.287401	0.280923	0.210113	0.191368	0.233257	0.196432	0.326714	0.192344	0.207188	0.311335	0	0.434288	0.308129	0.25356	0.25743	0.231785	0.231238	0.218728	0.258336	0.329446	0	0.345071	0.470359	0.396598	0.242712	0.342602	0.232202	0.151496	0.28673	0.232566	0.225966	0.305935	0	0.258423	0.360368	0.239674	0.335278	0.534465	0.291088	0.256691	0.102755	0
NIPAL1	0.0733475	0.175096	0.0657135	0.0593342	0.0357703	0.0681311	0.0688714	0.0920543	0.0584296	0.12144	0.0469046	0.0153107	0.0256416	0.0576933	0.0200822	0.0519746	0	0.0312133	0.114055	0.0816451	0.041981	0.0579444	0	0.0772975	0.0708512	0.0615334	0	0.0788286	0.0717881	0.0447449	0.0427523	0.0238978	0.0502348	0.108215	0.0231732	0.0575688	0.0289561	0.0345802	0	0.0424197	0.0691977	0.1098	0.0442309	0.135112	0.0441199	0.1487	0.029594	0
CNGA1	0.0356912	0.00823922	0.0242643	0.0778409	0.0238564	0.0409233	0	0.0159276	0.00619684	0.0167901	0	0	0.0169783	0.0398998	0.0328485	0.0429812	0	0.0312133	0.0116931	0	0.0134167	0.0135832	0	0	0.0109842	0	0	0.0435205	0.0156193	0.0659572	0	0.0160354	0.0127891	0.0300226	0.0305891	0.00827759	0.0198814	0.00550735	0	0.00583791	0.0255938	0.00511935	0.0177888	0	0	0.0478794	0	0
TXK	0.235573	0.236036	0.11522	0.121302	0.0698837	0.141165	0.124222	0.244952	0.128863	0.155818	0.165543	0.197659	0.15493	0.10504	0.321761	0.106436	0	0.15506	0.201315	0.226492	0.265946	0.282607	0.210356	0.17368	0.196065	0.265843	0	0.272582	0.269979	0.336875	0.0859604	0.211024	0.236342	0.212055	0.234861	0.315685	0.224157	0.159705	0	0.26939	0.214136	0.140575	0.317673	0.159864	0.295523	0.165186	0.130939	0
TEC	0.177547	0.136401	0.091269	0.0603751	0.0618631	0.0700811	0.0344845	0.097758	0.0447954	0.129266	0.0646995	0.0978907	0.0880997	0.0866138	0.15758	0.0481817	0	0.215562	0.17435	0.111201	0.0351754	0.123382	0	0.0579338	0.0694488	0.116605	0	0.0630653	0.187152	0.0868349	0.0308589	0.206701	0.0845232	0.0361881	0.121649	0.0930828	0.0286119	0.0548573	0	0.115786	0.0642521	0.0994003	0.230006	0.0405038	0.134412	0.119133	0.0189426	0
SLAIN2	0.4307	0.48959	0.293582	0.488329	0.495179	0.424685	0.320335	0.292688	0.241821	0.323531	0.334168	0.192831	0.56473	0.389929	0.352803	0.462884	0	0.412998	0.353187	0.371116	0.310224	0.288713	0.693771	0.249167	0.334473	0.484851	0	0.462128	0.600097	0.544365	0.374569	0.264645	0.282034	0.338714	0.453424	0.299508	0.264625	0.221386	0	0.37935	0.519279	0.424202	0.442378	0.663441	0.437627	0.287159	0.259713	0
SLC10A4	0.0482761	0.0132466	0.0239131	0.0778956	0.0107943	0.0652247	0.0816836	0.0546611	0.0292538	0.0836985	0.00595535	0.0121084	0.0205564	0.0356117	0.0199765	0.0616271	0	0.0439971	0.0342731	0.0310948	0.0343896	0.0325123	0.278893	0.0168934	0.0167658	0.0210441	0	0.0105496	0.0409489	0.0111287	0.0126791	0.0237183	0.0145802	0.0372457	0.0111595	0.000745565	0.0436702	0.0255892	0	0.0563109	0.0553202	0.0118315	0.0196631	0.0210001	0.0592786	0.0288768	0.00466077	0
ZAR1	0.0112079	0	0	0.0170762	0	0.012393	0	0.00368537	0	0.000980812	0.000676943	0	0.00970906	0	0.00210114	0	0	0	0	0.00151404	0	0.00549681	0	0	0.00446779	0	0	0	0.00573923	0	0	0.00775181	0.0038816	0	0	0.00446981	0.00846854	0.0139718	0	0	0	0.0107188	0.00899216	0	0.00288288	0	0	0
FRYL	0.336027	0.535634	0.240389	0.550976	0.423672	0.350232	0.244016	0.187806	0.292956	0.283152	0.261833	0.264723	0.746319	0.173738	0.295084	0.569796	0	0.592957	0.402049	0.328659	0.364621	0.180045	0.908536	0.173834	0.28781	0.456262	0	0.426044	0.470824	0.581816	0.249385	0.144437	0.170178	0.289369	0.303031	0.253494	0.173434	0.28234	0	0.281324	0.773159	0.368656	0.355005	0.717917	0.240298	0.117557	0.39093	0
OCIAD1	0.458551	0.481944	0.247751	0.51428	0.449273	0.317693	0.310805	0.319936	0.272523	0.30995	0.332126	0.243794	0.483504	0.401823	0.256457	0.326235	0	0.44451	0.361681	0.315214	0.259966	0.236096	0.280448	0.0882222	0.351958	0.451408	0	0.465777	0.567959	0.443456	0.30445	0.343653	0.281921	0.269981	0.34953	0.321631	0.269123	0.294647	0	0.318528	0.565389	0.437714	0.453713	0.778645	0.332332	0.183618	0.244419	0
OCIAD2	0.0683695	0.0777494	0.0603468	0.147424	0.18736	0.0436791	0.103457	0.0960216	0.0787359	0.141071	0.0325977	0.0524125	0.0810271	0.117284	0.0426502	0.17164	0	0.0557291	0.0900789	0.0708091	0.054006	0.0230376	0.30729	0.138911	0.0661869	0.0431925	0	0.00584787	0.0616968	0.0467297	0.0395988	0.0381915	0.0591949	0.0424107	0.0608206	0.0421808	0.0460543	0.102747	0	0.0947904	0.175283	0.014932	0.129358	0.0889373	0.0192042	0.00987779	0.188976	0
CWH43	0	0	0.0123355	0	0	0.00569102	0	0.0173318	0.0102146	0.00544338	0.00976247	0	0.0502251	0	0.0570115	0.0282785	0	0	0.0511389	0	0.025528	0.00775542	0	0.0272919	0.0118129	0	0	0	0	0.0374905	0.00297617	0	0.0116426	0	0	0	0.00405691	0	0	0	0	0.00798795	0.00442176	0	0.012073	0	0	0
DCUN1D4	0.450268	0.448062	0.274686	0.48694	0.441101	0.396795	0.343126	0.36683	0.341553	0.327219	0.326766	0.205072	0.488432	0.323493	0.319098	0.365831	0	0.504409	0.419989	0.345463	0.301025	0.263158	0.801774	0.251715	0.351824	0.388021	0	0.51117	0.579731	0.507357	0.340619	0.353657	0.272286	0.273505	0.374845	0.261489	0.210545	0.308731	0	0.429233	0.488033	0.344679	0.502783	0.793847	0.449379	0.280288	0.289842	0
LRRC66	0.0586727	0.0864093	0.0668032	0.0500021	0.0861312	0.0854403	0.0923389	0.0384967	0.0807819	0.0654583	0.0621617	0.0700672	0.081419	0.0683053	0.0123034	0.10545	0	0.0370866	0.0751838	0.0505533	0.0425081	0.0282581	0	0.0580709	0.0457908	0.0355119	0	0.103472	0.0239017	0.0392743	0.0686303	0.060688	0.0502643	0.0419841	0.0691119	0.0225287	0.0386488	0.0575018	0	0.0578786	0.0782838	0.134536	0.0701956	0	0.0616298	0.067253	0.0979268	0
SGCB	0.134519	0.18336	0.147358	0.179934	0.0851043	0.100345	0.17194	0.18603	0.128383	0.104587	0.139323	0.0932629	0.232875	0.176852	0.0927237	0.123773	0	0.143094	0.20319	0.105057	0.104884	0.0961061	0	0.0948692	0.13593	0.129246	0	0.14613	0.137048	0.11326	0.15377	0.215534	0.102869	0.0891956	0.11704	0.0910466	0.111587	0.165245	0	0.134539	0.108942	0.17565	0.181824	0.175333	0.117251	0.175819	0.10595	0
SPATA18	0.00533762	0	0	0	0.0150114	0	0	0	0.0039376	0	0.0013322	0	0	0	0	0	0	0	0.00319757	0	0.00390705	0.00364056	0	0	0.00290865	0.00958387	0	0	0	0	0.00627894	0	0	0	0	0.0236055	0	0.00282012	0	0	0	0.00489464	0.00482865	0	0	0	0	0
USP46	0.379103	0.280675	0.260569	0.385277	0.316498	0.278266	0.377369	0.300556	0.255528	0.186133	0.256466	0.229259	0.319141	0.27971	0.250938	0.271431	0	0.391392	0.323061	0.26387	0.266289	0.255945	0.514902	0.216772	0.285386	0.278335	0	0.412351	0.382904	0.342271	0.257032	0.314319	0.257668	0.144638	0.342651	0.324399	0.260358	0.261596	0	0.28355	0.431362	0.391774	0.382219	0.226766	0.281168	0.291084	0.170846	0
ERVMER34-1	0.024852	0.0102128	0.00821826	0.00253541	0.00453969	0	0	0.00787897	0.00407211	0	0.01431	0	0	0	0	0	0	0	0.0234182	0	0.018028	0.0178528	0	0	0.00854608	0.00577696	0	0.0306123	0.0213907	0.00279365	0.00381989	0.00908545	0.004839	0.00450196	0	0.0212545	0.00179557	0.00136233	0	0.0106432	0	0	0.00582337	0	0	0.0136011	0	0
RASL11B	0.0514354	0.0333424	0.0428008	0.0183299	0.00695055	0.0317324	0.112506	0.0527377	0.0280473	0.00738083	0.0501454	0.00972337	0.0552644	0.0255025	0.0422486	0.0622087	0	0.0308498	0.0535828	0	0.00841662	0.0632869	0	0.0213475	0.0314306	0.0523359	0	0.0632351	0.0450233	0.0152788	0.0307175	0.118827	0.0349159	0.00450196	0.0193423	0.00843145	0.0566949	0.0309154	0	0.0492622	0	0.0661086	0.0417768	0.0226248	0.058347	0.0575199	0.027621	0
SCFD2	0.487975	0.547322	0.296855	0.553013	0.490762	0.522085	0.546116	0.324619	0.259201	0.418603	0.273424	0.218114	0.860531	0.378427	0.309142	0.294941	0	0.529074	0.471248	0.28963	0.361216	0.336633	0.878938	0.196184	0.263238	0.519387	0	0.492971	0.61839	0.640012	0.384976	0.289516	0.281014	0.386877	0.386442	0.304616	0.290984	0.284933	0	0.334239	0.527319	0.372672	0.499032	0.733419	0.306595	0.245885	0.122856	0
FIP1L1	0	0	0.00184516	0.00599749	0	0.00503828	0.0237568	0	0	0	0	0	0	0	0	0	0	0	0.00119598	0	0	0.00281613	0	0	0	0	0	0	0	0	0.00258816	0.00280101	0.000878723	0	0	0	0.00855375	0	0	0	0.0036264	0	0	0	0	0	0	0
AC058822.1	0.231761	0.295348	0.238207	0.617416	0.465072	0.217613	0.19436	0.32258	0.199759	0.127181	0.162153	0.0510029	0.0793257	0.300996	0.106217	0.346689	0	0.334124	0.274338	0.177162	0.256291	0.286333	0	0.220169	0.124488	0.13661	0	0.377354	0.713725	0.347556	0.187414	0.289238	0.161779	0.189752	0.103692	0.104375	0.193117	0.180562	0	0.195964	0.241202	0.2115	0.521678	0.0459289	0.148675	0.223854	0.150767	0
LNX1	0.467848	0.566853	0.292164	0.544634	0.564823	0.535165	0.547205	0.323969	0.269348	0.2588	0.351479	0.35218	0.72211	0.380568	0.376418	0.419659	0	0.592665	0.393106	0.486672	0.365343	0.33995	0.807508	0.12933	0.356832	0.45972	0	0.468892	0.665036	0.559627	0.339617	0.321998	0.294823	0.306316	0.419964	0.279083	0.372199	0.305096	0	0.322409	0.638272	0.303817	0.541388	0.795348	0.374456	0.298845	0.173977	0
CHIC2	0.293093	0.269434	0.231004	0.328069	0.310801	0.256648	0.333365	0.249228	0.201611	0.21373	0.255855	0.207318	0.480529	0.282611	0.233659	0.219214	0	0.306739	0.253759	0.268227	0.237648	0.21804	0.184003	0.174206	0.257199	0.275864	0	0.327082	0.366001	0.280513	0.246654	0.242399	0.21481	0.233401	0.25574	0.246881	0.196321	0.238669	0	0.294766	0.301378	0.382386	0.322363	0.293834	0.28738	0.159656	0.188276	0
PDGFRA	0.0430869	0	0	0	0	0	0.0039821	0.00922292	0.00516463	0	0.000533647	0	0	0	0	0.0102639	0	0	0.011215	0	0	0.000854644	0	0	0	0.0124891	0	0	0	0.00310872	0	0.00845876	0.00264785	0	0.00440056	0	0	0	0	0.0240525	0	0	0	0	0	0.00626917	0	0
KIT	0.0456992	0	0.000380789	0.0153439	0.0062185	0.00449545	0.035391	0.00705653	0.00722972	0	0.0017093	0.00256102	0	0.0533782	0.00714516	0	0	0	0	0	0.00571002	0.00917009	0.121533	0.00600192	0.010617	0.0317663	0	0	0.00654644	0	0.00716732	0.00495936	0.00857282	0	0	0	0	0.0116594	0	0.00926004	0	0	0	0.0262115	0.00421343	0	0	0
KDR	0	0	0	0	0	0	0	0	0	0	0	0	0	0	0	0	0	0	0	0	0	0	0	0	0.000613409	0.00923267	0	0	0	0	0	0	0	0	0	0	0.00834924	0	0	0	0	0	0	0	0	0	0	0
SRD5A3	0.123196	0.142094	0.125594	0.172683	0.133511	0.122022	0.0732462	0.12714	0.113834	0.0790462	0.120611	0.150748	0.204685	0.222844	0.126684	0.161614	0	0.263678	0.0871234	0.172808	0.133735	0.109533	0.244927	0.0967874	0.158349	0.138908	0	0.0628355	0.0428889	0.142719	0.109494	0.187155	0.0905569	0.0507979	0.198941	0.0992118	0.0738814	0.0916642	0	0.0888555	0.187755	0.100343	0.20723	0.178003	0.0694069	0.0451846	0.122647	0
TMEM165	0.348433	0.337439	0.259669	0.47067	0.45066	0.373383	0.344025	0.269376	0.271114	0.204868	0.302134	0.254776	0.491108	0.26898	0.314552	0.351878	0	0.491577	0.34064	0.298181	0.339472	0.275192	0.52451	0.104823	0.30684	0.352197	0	0.433634	0.512128	0.368865	0.290162	0.356634	0.241311	0.218294	0.323001	0.22931	0.22815	0.322269	0	0.338698	0.397648	0.3505	0.483886	0.628939	0.285753	0.216521	0.295897	0
CLOCK	0.46142	0.424028	0.291958	0.51761	0.43043	0.380903	0.348289	0.300934	0.273475	0.301106	0.346719	0.241128	0.636159	0.332352	0.34546	0.355848	0	0.507842	0.411907	0.311739	0.388223	0.283127	0.906317	0.332511	0.421056	0.463378	0	0.521345	0.531983	0.493727	0.318751	0.305824	0.245727	0.3862	0.357491	0.310857	0.310317	0.28905	0	0.449276	0.408479	0.482118	0.515762	0.609236	0.394235	0.268116	0.36111	0
PDCL2	0.00191248	0.00293396	0.0132835	0.00802632	0	0	0	0.022904	0	0	0.00221461	0	0	0.017455	0.00829727	0.00949773	0	0	0.00215822	0	0.00178497	0.00415378	0	0	0.00110013	0.0154884	0	0	0.0330066	0.0104597	0.00464073	0.00458591	0	0.00296021	0	0	0.00132335	0.00763357	0	0.00431956	0	0.00345881	0.0249034	0	0	0.0145732	0	0
NMU	0.0104854	0	0.00431625	0	0.0167805	0.0102227	0.0102768	0.012144	0.0147538	0	0.00223094	0	0	0	0.0091959	0	0	0	0.00230149	0	0	0.00633569	0	0	0.00258928	0.00321399	0	0.0121951	0.00904272	0.00798008	0	0	0.0017314	0.0066445	0	0.00418163	0.0106985	0.00985518	0	0	0	0	0	0	0	0	0	0
EXOC1L	0	0	0	0	0	0	0	0	0	0	0	0	0	0	0	0	0	0	0	0	0	0.000476959	0	0	0	0	0	0	0	0	0.00314338	0	0	0	0	0	0	0	0	0	0	0	0	0	0	0	0	0
EXOC1	0.379295	0.339463	0.229153	0.423948	0.451715	0.47168	0.338344	0.291718	0.227587	0.272719	0.320945	0.187118	0.56245	0.310352	0.282611	0.360348	0	0.416336	0.3786	0.34875	0.300147	0.244237	0.278775	0.227693	0.316813	0.374374	0	0.371619	0.478425	0.488899	0.29126	0.214203	0.239974	0.148676	0.314643	0.176335	0.246598	0.249301	0	0.331677	0.46263	0.32272	0.444385	0.405835	0.344869	0.183714	0.245102	0
CEP135	0.126615	0.19474	0.108144	0.123332	0.125929	0.154371	0.169687	0.113539	0.149567	0.0946323	0.0889851	0.0740778	0.137	0.0875925	0.135649	0.158191	0	0.158514	0.075074	0.0725451	0.117947	0.121454	0	0.0522515	0.106661	0.243893	0	0.121241	0.127728	0.116442	0.121423	0.113696	0.123846	0.104941	0.0524754	0.174616	0.118966	0.139718	0	0.0971998	0.123377	0.0799008	0.131526	0.0683148	0.1122	0.226266	0.0901763	0
KIAA1211	0.035085	0.0262611	0.0468693	0.0713067	0.0528457	0.00576219	0.0296738	0.0101001	0.0179184	0.0250751	0.0130906	0.026277	0.0873418	0	0.0551686	0.0944399	0	0.0407506	0.0135921	0.0245908	0.0347004	0.0262114	0	0.0414808	0.0430556	0.0558905	0	0.0813391	0.0533544	0.0799502	0.0292749	0.040547	0.0256906	0.0133398	0.0251746	0.0322044	0.00679525	0.0143012	0	0.0294504	0.035525	0.00923712	0.0538882	0.00793156	0.0269319	0.0201903	0.010535	0
AASDH	0.234595	0.284175	0.212343	0.347825	0.373213	0.168532	0.313469	0.244976	0.190248	0.156958	0.188182	0.179666	0.145571	0.225052	0.213093	0.224764	0	0.283475	0.237251	0.281879	0.148057	0.15763	0.451986	0.0993023	0.185275	0.285608	0	0.354346	0.336473	0.318805	0.173889	0.180813	0.195872	0.154072	0.160895	0.19683	0.188736	0.26427	0	0.238602	0.20568	0.165692	0.346502	0.279911	0.21697	0.118853	0.0553298	0
PPAT	0.191036	0.109045	0.167327	0.157892	0.227502	0.223904	0.200197	0.194288	0.134098	0.131192	0.170041	0.139491	0.308936	0.227812	0.159913	0.180645	0	0.325177	0.175783	0.146176	0.123048	0.144974	0.207502	0.0569407	0.141496	0.176622	0	0.291497	0.255094	0.17068	0.140896	0.238032	0.124586	0.0747779	0.0976198	0.169038	0.132659	0.140935	0	0.191033	0.151021	0.19703	0.200652	0.223422	0.164743	0.149671	0.0892937	0
PAICS	0.09158	0.0305474	0.0972382	0.0861646	0.140689	0.147733	0.0812802	0.127779	0.103944	0.0623302	0.0541539	0.0406626	0.113727	0.153503	0.0635051	0.138282	0	0.180892	0.135331	0.110439	0.101258	0.0664349	0.141124	0.0657058	0.0742325	0.0907404	0	0.140978	0.153732	0.105735	0.115504	0.0914231	0.0649051	0.0923894	0.0792796	0.0530219	0.0669585	0.111492	0	0.0883391	0.0933696	0.0509511	0.186882	0.126715	0.101219	0.0973405	0.0558634	0
SRP72	0.274422	0.223959	0.19995	0.337758	0.343814	0.254766	0.325306	0.200171	0.155895	0.1745	0.187644	0.174945	0.279542	0.148899	0.165866	0.212249	0	0.254171	0.281249	0.169394	0.186964	0.189858	0	0.113708	0.205783	0.226683	0	0.273339	0.389442	0.257862	0.188453	0.244245	0.182123	0.236831	0.191278	0.204266	0.250699	0.182722	0	0.266491	0.32742	0.224659	0.245856	0.265534	0.225084	0.227638	0.0276082	0
ARL9	0.014123	0.0212586	0.0166408	0.0443956	0.0711257	0.0112958	0.0558939	0.0267307	0.0258811	0.0133921	0.00416929	0.00742463	0.0272022	0.0805453	0.0148197	0.0452269	0	0.00817917	0.0244397	0.0649086	0.0208856	0.0317636	0	0.00677159	0.0180869	0.0343714	0	0.0312613	0.0194907	0.0893183	0.0163349	0.0500415	0.0258386	0.0569201	0.00968747	0.030286	0.0437306	0.0300953	0	0.026634	0.0602303	0	0.0603379	0.0350118	0.0412327	0.0283422	0.0136386	0
THEGL	0.0270584	0.0164142	0.0125911	0.0356782	0.0253791	0.00519887	0.0327958	0.0218966	0.00169581	0.00500572	0.00501096	0.00149412	0	0.0225552	0.0190398	0.0051024	0	0.0570868	0.0202969	0.0149906	0.0109312	0.0174357	0.210356	0	0.0226419	0.0126427	0	0.0154182	0.00580423	0.0117047	0.00314338	0.0446135	0.00422094	0.0348779	0	0.0259194	0.0126785	0.00202889	0	0.00431956	0.0212721	0.00659073	0.0195368	0	0.00358925	0.0091454	0	0
HOPX	0.0647958	0.216149	0.104295	0.207919	0.157774	0.124413	0.462038	0.218014	0.140484	0.169554	0.145475	0.0872064	0.102324	0.219896	0.0857286	0.162699	0	0.208029	0.315403	0.0769673	0.16071	0.1454	0.412015	0.10251	0.131056	0.209291	0	0.26944	0.273487	0.191056	0.270567	0.186005	0.10626	0.0841982	0.0955768	0.146784	0.252366	0.191752	0	0.204124	0.157331	0.172598	0.256966	0.364178	0.324865	0.165094	0.11452	0
SPINK2	0	0	0.00281911	0.006538	0	0	0	0	0	0	0.00681463	0	0	0	0	0	0	0	0	0	0.00434213	0	0	0	0	0	0	0	0	0	0.00235814	0.00646605	0	0.00367173	0	0	0.00277286	0.0047188	0	0.00704925	0	0	0.0251736	0	0.00527256	0	0.0159182	0
REST	0.0162342	0.00437907	0.0307071	0.0435063	0.030173	0.0369669	0.0328275	0.0117177	0.00108137	0.0045469	0.00320724	0.00194732	0	0.0151477	0.0131922	0.00271189	0	0.0218593	0.017455	0.00452155	0.0201095	0.00694178	0	0.00178209	0.00757091	0.00577696	0	0.0225521	0.0205539	0.0190145	0	0.0235616	0.0072658	0	0	0.00956188	0.012249	0.0120429	0	0.00734075	0	0.00680663	0.013066	0	0.00214541	0.0210569	0.0555318	0
NOA1	0.0675237	0.0298977	0.0726094	0.101395	0.0292877	0.0520273	0.0894847	0.0608161	0.0525218	0.0604075	0.0668958	0.0793752	0.162261	0.0607141	0.0873507	0.038542	0	0.0461506	0.0733244	0.060065	0.0906507	0.0592281	0	0.0693825	0.0682985	0.0653331	0	0.0725845	0.0454467	0.0301341	0.111003	0.0866731	0.0739902	0.0156683	0.0577044	0.0507785	0.0862148	0.0509349	0	0.0898496	0.109271	0.0454719	0.0841322	0.0781908	0.0427574	0.0651142	0.0238543	0
POLR2B	0.223936	0.323056	0.191169	0.286394	0.230076	0.390254	0.272929	0.223696	0.161074	0.183887	0.200118	0.16724	0.422464	0.324432	0.176962	0.306527	0	0.290447	0.289997	0.219408	0.222264	0.174146	0.462197	0.136913	0.244824	0.254365	0	0.277912	0.53567	0.308742	0.220948	0.229806	0.193878	0.149484	0.176569	0.131629	0.21534	0.200988	0	0.212048	0.229335	0.251592	0.353259	0.383169	0.240066	0.200164	0.168592	0
IGFBP7	0.0195937	0.0114354	0.0201925	0.0240602	0.0182909	0.0105963	0	0.014065	0.0174772	0	0.00918245	0	0.017478	0	0.00795907	0.0156715	0	0	0.00476321	0.00702722	0.00785095	0.00898174	0	0.0229238	0.00711756	0.0295153	0	0.0248236	0.0546249	0.0302492	0.0171064	0.00502679	0.0164706	0	0.0242715	0.0559984	0.00432722	0.0101883	0	0.0227635	0.0284426	0.0190764	0.0175778	0	0.00780297	0	0	0
ADGRL3	0.354224	0.434726	0.126467	0.185739	0.20564	0.151399	0.143732	0.184955	0.17965	0.198095	0.216654	0.134996	0.63287	0.201984	0.212142	0.313266	0	0.254507	0.160161	0.212754	0.254656	0.23513	0.23945	0.155757	0.167107	0.269403	0	0.1755	0.266273	0.37069	0.125998	0.192889	0.144029	0.111405	0.210022	0.206572	0.120148	0.174586	0	0.144867	0.225423	0.168009	0.313587	0.188359	0.2026	0.163863	0.139998	0
TECRL	0	0.00293396	0.012031	0.0430432	0	0.0193871	0	0.00549383	0.00363192	0	0	0.00250995	0	0	0.0107924	0	0	0	0	0.00836115	0	0.00513638	0	0	0	0.030571	0	0	0	0.00294099	0.0226457	0.0242958	0.000618862	0	0	0.00302605	0.00840163	0.00386055	0	0	0.0337602	0.00756828	0.0149806	0	0.00462249	0	0	0
EPHA5	0.766088	0.486725	0.43971	0.564134	0.713614	0.475415	0.36538	0.543533	0.325614	0.515055	0.522723	0.592577	0.884403	0.34563	0.455432	0.557492	0	0.778761	0.676951	0.598179	0.448708	0.645437	0.428672	0.276051	0.651365	0.601495	0	0.548807	0.753861	0.627523	0.403967	0.416475	0.478173	0.448974	0.863267	0.500965	0.627619	0.576435	0	0.630616	0.67712	0.552272	0.717851	0.525149	0.749795	0.317636	0.284489	0
CENPC	0.356714	0.500189	0.270105	0.44751	0.377195	0.414102	0.353832	0.324398	0.241122	0.399322	0.25162	0.243308	0.555472	0.307591	0.281118	0.39314	0	0.427909	0.36247	0.323087	0.260808	0.19092	0.22906	0.130681	0.385259	0.353919	0	0.460345	0.523828	0.498996	0.266728	0.246368	0.254169	0.235614	0.327595	0.218398	0.35946	0.278872	0	0.36254	0.420399	0.468677	0.451568	0.557224	0.290153	0.261114	0.107537	0
STAP1	0.00968076	0.00805783	0.0061397	0.021939	0	0.00759694	0.016372	0	0.00113147	0.00494272	0.00103279	0	0	0.012004	0.00217084	0.0102639	0	0.0101938	0	0	0.0111672	0.00218066	0	0.00677159	0.000493959	0	0	0	0.0306688	0.0157006	0.00293931	0.00616326	0.000920125	0	0	0.00367028	0	0.00828057	0	0.00248537	0.0140419	0.0128571	0.00769441	0	0	0.0133907	0	0
UBA6	0.368112	0.432883	0.29302	0.434479	0.391421	0.397492	0.316345	0.312697	0.213321	0.262863	0.271442	0.264372	0.42355	0.350402	0.227305	0.380404	0	0.392367	0.347327	0.372279	0.305254	0.22403	0.219303	0.179377	0.300095	0.448753	0	0.382616	0.557349	0.406688	0.275844	0.361824	0.23524	0.210726	0.309547	0.249959	0.286258	0.25482	0	0.330891	0.35984	0.306185	0.406567	0.313916	0.306777	0.223588	0.239499	0
GNRHR	0.00168181	0	0.016335	0.0336562	0.0177182	0.00499066	0.00963462	0.00961894	0.00471294	0	0	0	0	0.0510115	0	0.00605265	0	0	0.013687	0.00421537	0.00477568	0.0128785	0	0.0104588	0.00538121	0.00384957	0	0.0121951	0.0501653	0.00486481	0	0.0257364	0.000462836	0.00616053	0.00385076	0.00123231	0.00652271	0.00452599	0	0	0.00945405	0.00777154	0.00401541	0	0	0.0286876	0	0
TMPRSS11D	0.00250641	0.0257143	0.0199846	0.0867749	0.0352366	0.0272122	0.010477	0.00344174	0.00646721	0.0107918	0.00196853	0.00567491	0.0341075	0	0	0.0324874	0	0.0513386	0.0246042	0.008099	0.00248456	0.0279075	0	0.02561	0.00166934	0	0	0.0106751	0.0728842	0.00242965	0.00613503	0.0192929	0.0102406	0.0528143	0	0.0174431	0.0198993	0.00448079	0	0.0077031	0	0.00322406	0.0239471	0	0	0.0439103	0	0
TMPRSS11A	0	0.00183282	0.019458	0.114669	0.0348436	0	0.0240349	0.0223382	0.0123684	0.0149941	0.0361772	0.00149412	0	0.0119751	0.00201155	0.0447885	0	0.00895589	0.0693666	0.00768716	0.0240522	0.0193176	0	0.0944202	0	0.00439955	0	0.0460544	0.144791	0.0056374	0	0.028612	0.00688453	0.0122719	0	0.0055514	0.00878958	0.0110082	0	0.031612	0.00787273	0	0.0449149	0	0.00882758	0.0478682	0.00507269	0
TMPRSS11F	0	0	0.00792115	0.0184464	0.0123693	0.0108047	0.00797627	0.0098551	0.000623704	0	0.00296044	0	0	0	0.00260514	0.00988577	0	0	0.00920218	0.00807774	0	0.0131574	0	0.015622	0	0	0	0	0.0185655	0.00498755	0	0	0	0	0	0	0.00814776	0	0	0.00305122	0	0.0036411	0.0222726	0	0.0039777	0.00738139	0	0
TMPRSS11B	0	0	0	0	0	0	0	0	0.00415739	0	0.000973415	0	0	0	0	0	0	0	0	0	0	0	0	0	0	0	0	0	0	0	0	0	0	0	0	0	0	0	0	0	0	0	0	0	0	0	0	0
YTHDC1	0.362115	0.377354	0.234754	0.440564	0.402784	0.390709	0.275149	0.299418	0.174562	0.23062	0.247907	0.169217	0.423332	0.231507	0.226452	0.264714	0	0.322108	0.290168	0.257326	0.250507	0.198411	0.690178	0.119361	0.305795	0.327105	0	0.363775	0.498769	0.372216	0.275372	0.250102	0.214274	0.217327	0.213767	0.225214	0.194266	0.234189	0	0.276335	0.362447	0.306436	0.341569	0.531691	0.291351	0.131062	0.0820173	0
TMPRSS11E	0	0	0.00166948	0	0.00640672	0	0	0	0	0	0	0	0	0	0	0	0	0	0.00107354	0	0	0	0	0.0176509	0.000803155	0.00115479	0	0	0	0	0.00285546	0	0.000812249	0	0	0	0.00433703	0	0	0	0	0	0.00759535	0	0	0	0	0
UGT2B17	0	0	0.000670522	0	0	0	0	0	0.000892056	0	0	0	0	0	0	0	0	0	0	0	0.00896343	0	0	0.00393118	0	0	0	0	0	0	0	0.00482562	0.00379435	0	0	0	0	0	0	0	0	0	0	0	0.00705793	0.00530006	0.0291615	0
UGT2B15	0	0	0	0	0.0110204	0	0	0	0	0	0	0	0	0	0	0.00317918	0	0	0	0	0	0	0	0	0	0	0	0	0	0	0	0	0	0	0	0	0	0	0	0	0	0	0.00230473	0	0	0	0	0
UGT2B7	0.00159768	0.00141541	0.0222871	0.0269238	0.0424225	0.00812026	0.01269	0.00790958	0	0	0.0060284	0	0	0	0.00255475	0.0516063	0	0.00991947	0.0118865	0.00246411	0.0148061	0.0123886	0	0.0190308	0	0.00929275	0	0	0.0345458	0.00427021	0	0.00828346	0.00609799	0	0	0.00730631	0	0.00673408	0	0.00570566	0.023375	0.00270513	0.0105811	0.057994	0.0019082	0.0139319	0	0
UGT2B4	0.00380896	0	0	0	0	0	0	0	0	0	0	0	0	0	0	0	0	0	0	0	0	0	0	0	0.00218877	0	0	0	0	0	0	0	0	0	0	0	0	0	0	0	0	0	0	0	0	0	0	0
SULT1B1	0.00257135	0	0.000888035	0	0	0	0	0	0.00134088	0.00324242	0	0	0	0.0161705	0.00961435	0	0	0	0.00182688	0	0	0.000517542	0	0	0	0.00501148	0	0	0	0.00980652	0	0	0.00179644	0	0	0	0.00750323	0	0	0	0	0	0.0169643	0	0	0	0	0
CSN1S1	0	0	0	0	0	0	0	0	0	0	0	0	0	0	0	0	0	0	0	0	0	0	0	0	0	0.00602446	0	0	0	0	0	0	0	0	0	0	0	0	0	0	0	0	0	0	0	0	0	0
PRR27	0	0	0.003067	0.00678397	0.0127732	0	0	0	0	0	0	0	0	0	0	0	0	0	0	0	0	0.0012903	0	0	0	0	0	0	0.00908	0	0	0	0.00242232	0	0	0	0	0	0	0	0	0	0.00489759	0	0	0	0	0
SMR3B	0	0.00966739	0.000759826	0	0	0.0035096	0	0	0.00151226	0	0.00742641	0	0	0.0140244	0	0.0190237	0	0	0.00566158	0	0.00902421	0.00421634	0	0	0.00430547	0	0	0	0	0	0	0	0.00098568	0	0.00395235	0	0.00432722	0	0	0	0	0	0	0	0.00465484	0	0	0
MUC7	0	0	0.0022456	0.00415935	0.00944767	0	0.0039821	0	0.00296569	0.0033945	0.00166648	0	0	0	0	0	0	0.0503408	0.00387644	0	0	0.00177325	0	0	0	0.00542498	0	0	0.00263731	0.0057896	0.00321963	0	0	0	0	0.000745565	0.00424784	0.00384026	0	0	0	0	0.00237762	0	0	0	0.00466077	0
AMTN	0	0	0.000834752	0	0	0	0	0	0	0	0	0	0	0	0	0	0	0	0	0	0	0	0	0	0	0	0	0	0	0	0	0	0	0	0	0	0	0	0	0	0	0	0	0	0	0	0	0
AMBN	0.00261185	0	0.00582376	0.0120575	0.00913042	0	0	0.00629776	0.00593551	0.00541237	0	0	0	0.0365882	0.00341302	0.00605265	0	0	0.0110243	0	0.00375591	0.00687681	0	0.0192803	0	0	0	0	0.00557586	0	0	0.00442192	0.00341949	0	0	0.00234548	0.00446544	0.00206056	0	0.00734075	0.0188611	0.00588415	0.027332	0	0	0.00425108	0	0
ENAM	0.00235714	0	0.00485809	0.00212993	0.0103894	0	0	0.0115547	0.00779754	0.0033945	0	0	0	0.0262984	0	0.00317918	0	0.0312133	0.00283602	0	0.0137469	0.00621573	0	0	0.00427951	0	0	0.00663543	0.0190803	0.00295403	0.00297617	0.00495936	0.00266371	0	0	0.0013477	0	0.00925489	0	0.0184045	0	0	0.0313832	0	0.00813035	0	0	0
JCHAIN	0	0	0.00584026	0.00529197	0	0	0	0	0.000860309	0	0	0	0	0	0	0.00813668	0	0	0	0	0	0.00298781	0	0	0	0.00115479	0	0	0.0123646	0.00265204	0.00674801	0.00442192	0.000540599	0	0	0.0013477	0	0.00249505	0	0.00889976	0	0	0.0167907	0	0	0	0	0
UTP3	0.0970021	0.0745287	0.0714073	0.0613243	0.059927	0.0911014	0.170591	0.103468	0.0519118	0.073872	0.0737568	0.0245745	0.108003	0.0335584	0.0592351	0.0348154	0	0.0969923	0.0739644	0.0296748	0.0476856	0.064442	0	0.0325629	0.0728989	0.0758235	0	0.0725127	0.0289698	0.0823031	0.0977792	0.0813684	0.0352412	0.0282706	0.0651033	0.0730759	0.106414	0.102601	0	0.061996	0.0895532	0.0860927	0.104767	0.151324	0.12162	0.0301521	0.0467033	0
RUFY3	0.348778	0.473278	0.226656	0.546175	0.391637	0.36634	0.216674	0.291777	0.231568	0.282199	0.242086	0.238052	0.776477	0.113008	0.257671	0.28959	0	0.378613	0.223591	0.301571	0.17266	0.125147	0.63031	0.157752	0.367499	0.377178	0	0.404695	0.562747	0.571538	0.214009	0.1742	0.222117	0.204342	0.329858	0.237941	0.170089	0.178622	0	0.276177	0.580734	0.315383	0.463537	1.08568	0.257916	0.202458	0.0574425	0
GRSF1	0.252078	0.280462	0.192415	0.31993	0.324232	0.265982	0.275459	0.268308	0.195639	0.186593	0.185028	0.150021	0.278922	0.254256	0.152258	0.271288	0	0.335972	0.256689	0.194078	0.216181	0.154362	0.494768	0.171228	0.220114	0.285503	0	0.284998	0.366434	0.215696	0.197403	0.252116	0.16625	0.229038	0.18599	0.15134	0.195631	0.224951	0	0.22856	0.244943	0.216604	0.292998	0.330347	0.213002	0.129597	0.110253	0
MOB1B	0.215382	0.349884	0.207741	0.349729	0.224298	0.270805	0.32616	0.249845	0.206116	0.162761	0.174617	0.140394	0.400449	0.239094	0.212029	0.249094	0	0.323428	0.274776	0.217166	0.190189	0.199937	0.277152	0.159683	0.199289	0.253002	0	0.274549	0.241785	0.313085	0.215785	0.226673	0.175632	0.195763	0.263192	0.243387	0.216618	0.240158	0	0.239459	0.258006	0.307857	0.320332	0.333387	0.22155	0.110842	0.165132	0
DCK	0.135641	0.0712867	0.0611826	0.065796	0.0984753	0.0655904	0.106325	0.0939465	0.0380551	0.0101693	0.0751126	0.0222178	0.132013	0.0636802	0.0332816	0.119453	0	0.0556277	0.108411	0.0737654	0.0865687	0.0281744	0	0.0644741	0.0966648	0.0812899	0	0.20683	0.0558655	0.0499283	0.0687817	0.0660337	0.0666782	0.0164367	0.0708388	0.0440113	0.0760499	0.0706603	0	0.0342082	0.0207886	0.0454844	0.0293447	0.0949503	0.0453177	0.0275747	0.0291615	0
SLC4A4	0.0464051	0.107473	0.0356276	0.0375178	0.0867692	0.063019	0.0525799	0.0615618	0.0512659	0.0834871	0.0306677	0.0272113	0.031638	0.085362	0.0842959	0.0366224	0	0.00783743	0.0574496	0.0498042	0.0888378	0.0653334	0.184003	0.0490968	0.0801226	0.0657113	0	0.0709948	0.173374	0.0786901	0.0317216	0.0386803	0.0427493	0.0621472	0.066686	0.0281141	0.021425	0.0318263	0	0.0763951	0.0726464	0.0256746	0.0634393	0.143422	0.0704023	0.0393222	0.010535	0
GC	0.0040663	0.00967777	0.000684688	0.0109631	0	0	0	0	0.00766393	0.000980812	0	0	0	0	0	0	0	0	0	0.00472446	0	0.00220645	0.328357	0.00597608	0.00296342	0	0	0.00524216	0	0.0110033	0	0	0.000820098	0	0	0.00580862	0	0	0	0.00249167	0	0	0	0	0	0	0	0
NPFFR2	0.0439682	0.120906	0.0661156	0.0187206	0.109046	0.0417512	0.0433014	0.011083	0.0609271	0.107256	0.0403714	0.0267907	0.0179432	0	0	0.0506585	0	0.027026	0.0785046	0.0334652	0.0173748	0.02453	0	0.0738772	0.0933434	0.454563	0	0.0174419	0.0859679	0.0600017	0.0160183	0.0118355	0.0650364	0.0194063	0.0264864	0.105087	0.046834	0.0432008	0	0.00467036	0.00399981	0.00322406	0.0612965	0	0.0209617	0.0644672	0.279788	0
ADAMTS3	0.156021	0.155116	0.292068	0.582888	0.388963	0.503264	0.355103	0.157466	0.35395	0.465385	0.431772	0.193009	0.727608	0.275341	0.211723	0.366713	0	0.359486	0.298199	0.360186	0.198725	0.176743	0.17784	0.191793	0.504122	0.32	0	0.0917394	0.222527	0.407808	0.275246	0.140162	0.245619	0.44385	0.315837	0.530921	0.450464	0.252517	0	0.374737	0.575846	0.098607	0.324073	0.103774	0.147954	0.243081	0.342041	0
COX18	0.120443	0.0905565	0.107539	0.13511	0.140091	0.0975658	0.0837216	0.126991	0.0943302	0.0589004	0.0832918	0.0512855	0.16047	0.20102	0.085413	0.138256	0	0.141753	0.159243	0.14438	0.144669	0.10885	0	0.0977826	0.084586	0.110862	0	0.123512	0.174908	0.138735	0.137744	0.156822	0.0944668	0.0428455	0.127703	0.0760829	0.0768241	0.120418	0	0.143145	0.145136	0.112129	0.17903	0.23259	0.130174	0.0424865	0.0280198	0
ANKRD17	0.208541	0.299022	0.134434	0.394653	0.26772	0.214872	0.146555	0.145967	0.195586	0.178248	0.161715	0.198677	0.692414	0.191839	0.207489	0.203826	0	0.275923	0.245915	0.156731	0.149361	0.123903	0.364721	0.11803	0.168359	0.346911	0	0.405801	0.382949	0.490311	0.148274	0.149771	0.154608	0.10453	0.310282	0.340239	0.0793404	0.184148	0	0.175785	0.414791	0.225123	0.377357	0.643274	0.157663	0.11857	0.138293	0
ALB	0.0124815	0.0039545	0.0139926	0.0110968	0.00819647	0.00428597	0	0.00434982	0.00306391	0.00552196	0.00453275	0.0122928	0	0	0.0351303	0	0	0.0150203	0	0	0.0105298	0.00242289	0	0	0.00110013	0.0269187	0	0.0205149	0	0.00231536	0	0.00819766	0.00899145	0	0.00868552	0.0114756	0.00232037	0.00420482	0	0	0	0.00255691	0.0214671	0	0	0	0	0
AFP	0	0	0.00159989	0.00875062	0.00294231	0	0.0625928	0.0137674	0.00131381	0.00885687	0	0.002603	0	0	0	0	0	0	0	0	0.00178497	0	0	0	0.00238282	0	0	0	0	0.00911007	0	0	0.00530977	0	0	0	0	0.00421633	0	0.0136435	0	0	0.0111743	0	0	0	0	0
RASSF6	0.0030681	0.00478624	0.000832044	0.00416151	0	0	0	0	0.000662845	0	0.00248852	0	0	0	0.0064584	0	0	0	0	0	0	0.00825002	0	0	0	0	0	0	0	0	0	0.00482562	0.00509206	0.00466466	0.0111591	0	0.0033284	0.00403418	0	0	0	0	0	0	0	0	0	0
CXCL8	0	0	0	0.00402049	0	0	0	0	0	0	0	0	0	0	0	0	0	0	0.00256871	0	0	0	0	0	0	0	0	0	0	0	0	0	0	0	0	0	0	0	0	0	0	0	0	0	0	0	0	0
CXCL6	0	0	0	0	0	0	0	0	0	0	0	0	0	0	0	0	0	0	0	0	0	0	0	0	0	0	0	0	0	0	0	0	0	0	0	0	0	0	0	0	0	0	0	0	0	0	0	0
CXCL1	0	0	0	0	0	0	0	0	0	0	0	0	0	0	0	0	0	0	0	0	0	0	0	0	0	0	0	0	0	0	0	0	0	0	0	0	0	0	0	0	0	0	0	0	0	0	0	0
CXCL5	0	0	0	0	0	0	0	0.00382924	0	0	0	0	0	0	0	0	0	0	0	0	0	0	0	0	0	0	0	0	0	0	0.0166356	0	0	0	0	0	0	0.00692113	0	0	0	0	0	0	0	0	0	0
CXCL3	0	0	0	0	0	0	0	0	0	0	0	0	0	0	0	0	0	0	0	0	0	0	0	0	0	0	0	0	0	0	0	0	0	0	0	0	0	0	0	0	0	0	0	0	0	0	0	0
CXCL2	0.00797948	0	0	0	0	0	0	0	0	0	0	0	0	0	0	0	0	0	0	0	0	0	0	0	0	0	0	0	0	0	0	0	0	0	0	0	0	0	0	0	0	0	0	0	0	0	0	0
MTHFD2L	0.256275	0.288121	0.211288	0.289105	0.295012	0.301297	0.380458	0.286713	0.178377	0.178204	0.193564	0.163252	0.243199	0.185787	0.151047	0.222494	0	0.291982	0.235538	0.16801	0.207614	0.239525	0.278893	0.128036	0.198898	0.201503	0	0.349154	0.345859	0.238287	0.303765	0.212129	0.208596	0.139589	0.217247	0.161131	0.18203	0.362169	0	0.277793	0.28781	0.307168	0.23543	0.468886	0.163118	0.190316	0.137652	0
EPGN	0.00159768	0	0.00127487	0	0	0	0.0165377	0	0.00134544	0	0	0	0	0	0.00671125	0	0	0	0	0	0	0	0	0.00590369	0	0	0	0	0	0	0.00204255	0	0.00137023	0	0	0	0.00492078	0	0	0	0	0	0	0	0	0.00658999	0	0
EREG	0	0.00463074	0.00188465	0	0.00695055	0	0	0	0	0	0	0.00233673	0	0	0	0	0	0	0	0	0	0.000830245	0	0	0.0064514	0	0	0	0.00838581	0.00310872	0	0	0	0	0.00545616	0	0	0	0	0	0.0112229	0	0	0	0	0.00347495	0	0
AREG	0.00444894	0	0	0.0105957	0	0	0	0	0	0	0	0	0.0298336	0.0170825	0	0	0	0	0	0	0	0.000641493	0	0	0	0	0	0	0.0213748	0	0	0	0	0	0	0	0	0	0	0	0	0	0	0	0	0	0	0
BTC	0.0306719	0.00293396	0.00774516	0.0225822	0.0415397	0.013895	0.013957	0.0403619	0.0264967	0.033463	0.0162768	0.026278	0.00949436	0	0.0164912	0.0111385	0	0.0169064	0.0673407	0.072963	0.0180022	0.0446697	0	0.0176457	0.0178788	0.0296205	0	0.0441451	0.0163673	0.038095	0.0127442	0.0167306	0.0256024	0	0.0222162	0.0444019	0	0.0195063	0	0.0329403	0.00945405	0.00745935	0.0132846	0.0962711	0.0249517	0.00530006	0	0
PARM1	0.163227	0.12195	0.173072	0.134401	0.15188	0.103154	0.281529	0.161629	0.118152	0.0893371	0.16045	0.0664926	0.265458	0.0754576	0.155719	0.104759	0	0.112394	0.176529	0.152809	0.0982548	0.201149	0.389105	0.0275557	0.208585	0.205854	0	0.340333	0.162804	0.250402	0.149263	0.0613471	0.175475	0.117333	0.139164	0.11068	0.0956644	0.162278	0	0.124235	0.20513	0.143491	0.119184	0.185574	0.374563	0.174594	0.0195338	0
RCHY1	0.185789	0.174587	0.187396	0.265622	0.371438	0.289774	0.224229	0.218235	0.138308	0.0915558	0.164432	0.169497	0.299302	0.0977204	0.144053	0.216777	0	0.23832	0.183852	0.170981	0.229439	0.134692	0	0.139447	0.191526	0.188523	0	0.255608	0.269416	0.217561	0.184978	0.166493	0.144443	0.129383	0.125127	0.107803	0.203537	0.210716	0	0.201861	0.19937	0.169536	0.225844	0.40095	0.231387	0.123651	0.113707	0
THAP6	0.132566	0.0932679	0.142321	0.120407	0.149154	0.168915	0.144627	0.149395	0.100599	0.123733	0.105421	0.0874367	0.274549	0.102233	0.147853	0.116977	0	0.244509	0.224245	0.0580541	0.127959	0.159177	0	0.108059	0.122605	0.205086	0	0.178977	0.136033	0.169677	0.143966	0.133187	0.123451	0.0537108	0.137547	0.104403	0.0832344	0.109728	0	0.112597	0.142809	0.0933967	0.212334	0.0663423	0.101918	0.0695995	0.0215153	0
ODAPH	0	0.0339267	0.00971697	0	0.00417248	0	0.0191626	0.00390122	0.00804725	0	0.00443535	0	0	0.0157622	0.00380895	0.020468	0	0.0335475	0.0150318	0	0.00727362	0.00253668	0	0.00580624	0.00483977	0	0	0	0.0100692	0	0.00119162	0.0148231	0.00398357	0	0.0142374	0.00928736	0	0.00849589	0	0.0280913	0.00399981	0	0.0177944	0	0	0	0.0189426	0
CDKL2	0.377736	0.372689	0.255778	0.521645	0.423173	0.440199	0.396065	0.312658	0.258708	0.271712	0.255833	0.193372	0.644816	0.371473	0.286925	0.399815	0	0.468271	0.353324	0.360775	0.272983	0.249962	0.328357	0.287337	0.329661	0.350893	0	0.425698	0.519633	0.429199	0.338796	0.299304	0.253767	0.233318	0.293958	0.319292	0.302123	0.264413	0	0.311944	0.408382	0.342153	0.422609	0.585533	0.327583	0.1837	0.122674	0
G3BP2	0.398217	0.371956	0.23718	0.628971	0.426766	0.494764	0.326322	0.392084	0.29682	0.30163	0.313439	0.258916	0.434517	0.276178	0.29616	0.357381	0	0.392625	0.389552	0.377155	0.286059	0.262984	0.48519	0.142353	0.316225	0.400602	0	0.469459	0.496596	0.489074	0.271223	0.241111	0.284352	0.341965	0.291794	0.214808	0.321647	0.28792	0	0.342653	0.481735	0.364258	0.464813	0.612243	0.430201	0.151868	0.342564	0
USO1	0.440055	0.400681	0.239241	0.558059	0.479465	0.427303	0.294797	0.295464	0.247518	0.285058	0.301138	0.239473	0.492812	0.432869	0.273075	0.398704	0	0.435877	0.404128	0.317542	0.311883	0.254771	0.387989	0.134875	0.310169	0.393685	0	0.450968	0.547416	0.457058	0.303757	0.216508	0.266528	0.175334	0.284564	0.268037	0.230531	0.251048	0	0.433263	0.442472	0.404961	0.548441	0.439782	0.338976	0.188694	0.13045	0
PPEF2	0.00402583	0	0.0181812	0.0340572	0.0107213	0	0.00901101	0.0244653	0.0090638	0.0101928	0.00990123	0.00155537	0.0180017	0.0410608	0.00284292	0.0465551	0	0	0.00962763	0	0.0102657	0.0105616	0	0	0.00357285	0	0	0.0108623	0	0.0296288	0.014653	0.0326651	0.0150572	0.00774013	0.012488	0.0464854	0.0156422	0.0161058	0	0.00903151	0.0112229	0.025204	0.00600976	0	0.00920981	0	0	0
NAAA	0.187805	0.229298	0.179315	0.247142	0.182424	0.13979	0.201218	0.169931	0.140094	0.160265	0.108112	0.0724405	0.216337	0.180394	0.187319	0.123489	0	0.229438	0.191058	0.097176	0.104869	0.152365	0.141124	0.0875308	0.084863	0.170312	0	0.192922	0.229821	0.136961	0.193332	0.236234	0.161943	0.138306	0.123885	0.0547396	0.152281	0.160563	0	0.217795	0.168139	0.117939	0.28634	0.175682	0.164917	0.125508	0.1099	0
SDAD1	0.224134	0.28347	0.213406	0.366896	0.361739	0.260923	0.20315	0.229801	0.184611	0.14446	0.198367	0.14204	0.333378	0.172406	0.194453	0.349721	0	0.214218	0.238658	0.222189	0.218447	0.163267	0	0.114374	0.183042	0.258475	0	0.344291	0.329218	0.244681	0.228287	0.232751	0.173456	0.112653	0.205497	0.223276	0.190651	0.19937	0	0.217443	0.269998	0.202139	0.252852	0.252785	0.217829	0.149441	0.092203	0
CXCL9	0	0	0.000820647	0.00463985	0.00660201	0	0	0	0	0	0	0	0	0	0	0	0	0	0	0	0	0	0	0	0	0.00363317	0	0	0	0.0265777	0	0	0.00139556	0	0	0	0	0	0	0	0	0	0	0	0	0	0	0
ART3	0.58684	0.257668	0.347185	0.293602	0.264143	0.343539	0.396436	0.338674	0.105942	0.18375	0.277147	0.119308	0.229356	0.401634	0.223044	0.17588	0	0.321542	0.403248	0.322848	0.253233	0.414855	0.220472	0.210984	0.234002	0.477959	0	0.545713	0.46235	0.640809	0.521962	0.443804	0.351786	0.157276	0.317846	0.111032	0.444851	0.381977	0	0.426921	0.151086	0.511825	0.643203	0.226315	0.350375	0.158485	0.0297604	0
CXCL11	0	0	0	0	0	0	0	0	0	0	0	0	0	0	0	0	0	0	0.00107354	0	0	0	0	0	0	0	0	0	0	0	0	0	0	0	0	0	0	0	0	0	0	0	0	0	0	0	0	0
NUP54	0.301896	0.278643	0.22099	0.349873	0.364842	0.356825	0.239441	0.237119	0.21675	0.174603	0.254583	0.158611	0.343921	0.232515	0.202274	0.2763	0	0.306258	0.315219	0.228522	0.26825	0.224505	0.102946	0.170585	0.236059	0.335296	0	0.277422	0.419785	0.324374	0.231312	0.241092	0.198614	0.218537	0.246122	0.284119	0.215451	0.237417	0	0.222967	0.269236	0.280679	0.410501	0.199096	0.179792	0.206723	0.271288	0
SCARB2	0.318146	0.368403	0.223406	0.462581	0.452802	0.308082	0.312123	0.297732	0.244789	0.254485	0.296431	0.223751	0.446509	0.338396	0.30169	0.37104	0	0.386226	0.330403	0.247983	0.301701	0.213114	0.357251	0.149363	0.303873	0.386696	0	0.457944	0.460961	0.41197	0.332877	0.431712	0.249196	0.166709	0.242248	0.284018	0.230647	0.261495	0	0.357496	0.326042	0.320212	0.418013	0.38067	0.296508	0.228366	0.109728	0
FAM47E	0.0345834	0	0.00640396	0.0165402	0.00695055	0	0.0194776	0	0.0100212	0.00638926	0.00251479	0.00825945	0	0.03193	0.0103895	0.0307816	0	0.0158035	0.0157395	0	0.0226328	0.0351133	0	0	0	0.00350749	0	0.0255547	0.00365454	0.00166566	0.00655261	0	0.0126559	0	0.0139828	0	0.00681107	0.00444484	0	0	0.0034223	0	0.0141742	0.0133958	0.0176279	0	0	0
FAM47E-STBD1	0.100489	0.0990625	0.0764368	0.0456583	0.109187	0.097054	0.0214489	0.0729083	0.0490652	0.0228646	0.0511638	0.0491036	0.108953	0.0333664	0.0907001	0.0825026	0	0.0565957	0.0614909	0.0583585	0.061519	0.0549043	0.264091	0.0765907	0.094743	0.012504	0	0.156396	0.0463029	0.0827836	0.0464145	0.0783394	0.0702343	0.03979	0.0340835	0.0345178	0.0652052	0.0742457	0	0.0777828	0.132612	0.0925558	0.115733	0.127024	0.0603395	0.0913141	0.0343653	0
STBD1	0.00907688	0	0	0	0	0	0	0	0	0	0.00188458	0	0	0	0	0	0	0	0	0	0	0.00230484	0	0	0	0	0	0	0	0	0	0	0	0	0	0	0	0	0	0	0	0	0	0	0	0	0	0
CCDC158	0.105019	0.156115	0.0916619	0.274605	0.191896	0.279952	0.151871	0.121397	0.168294	0.112569	0.149228	0.106169	0.163837	0.127484	0.109614	0.218085	0	0.20643	0.13587	0.153567	0.135483	0.105808	0.369855	0.118306	0.121135	0.227081	0	0.229524	0.107292	0.202599	0.131291	0.124993	0.122147	0.190544	0.077594	0.196689	0.116963	0.121249	0	0.217711	0.134668	0.0918449	0.18185	0.251649	0.0722077	0.102659	0.0859389	0
SHROOM3	0.24357	0.274968	0.262732	0.649255	0.491213	0.293121	0.268068	0.371723	0.24116	0.164076	0.195132	0.223047	0.309934	0.376046	0.300883	0.337894	0	0.377308	0.351203	0.308216	0.395982	0.298123	0.244716	0.130263	0.179691	0.285352	0	0.346488	0.472465	0.371643	0.252766	0.3185	0.242615	0.199233	0.310006	0.220133	0.266987	0.281759	0	0.279594	0.309244	0.273027	0.460872	0.180687	0.280015	0.248722	0.181238	0
SOWAHB	0.00336812	0.00400202	0.0031984	0	0	0	0	0.00129593	0.00503239	0	0.00783379	0	0	0	0	0.00605265	0	0	0	0	0	0.00122049	0	0	0	0.00620913	0	0	0	0	0	0.00280101	0	0	0	0.0122723	0.00172882	0	0	0	0	0.0137458	0	0	0	0.0045146	0	0
CCNI	0.48867	0.487108	0.281268	0.547583	0.490287	0.325268	0.330894	0.298271	0.38397	0.411817	0.361895	0.395356	0.607178	0.362673	0.345502	0.403814	0	0.624068	0.265259	0.329208	0.313138	0.477152	0.548941	0.146794	0.488411	0.593011	0	0.518127	0.661887	0.524273	0.33882	0.291035	0.339398	0.342437	0.433226	0.355209	0.394692	0.279257	0	0.505087	0.731206	0.640032	0.572308	0.666961	0.365548	0.110419	0.0875223	0
CCNG2	0.0893832	0.174851	0.104542	0.174872	0.183411	0.139937	0.236265	0.189639	0.0799431	0.0821057	0.127889	0.0699438	0.109521	0.0542799	0.078171	0.168788	0	0.133087	0.173416	0.0910753	0.108629	0.101119	0	0.064985	0.143322	0.124036	0	0.293196	0.243985	0.208151	0.161798	0.122135	0.096868	0.0925539	0.101785	0.0829555	0.126565	0.133246	0	0.16257	0.100502	0.122281	0.143723	0.0540474	0.193378	0.123378	0.0206602	0
CXCL13	0.0141539	0	0.0103135	0	0	0.00629608	0	0	0.00255602	0.0102063	0.00229723	0	0.0370488	0.0172988	0.00210114	0	0	0.00375307	0.0139918	0	0.00341397	0.00692391	0	0.0151167	0.0160388	0.0451544	0	0	0.0141753	0.00629495	0.0082956	0.00597192	0.00382798	0.0293449	0.00342994	0.00446981	0.00572417	0.00174054	0	0.00570566	0	0.00475655	0.00340903	0	0.011787	0.0119179	0	0
CNOT6L	0.371763	0.380628	0.259801	0.436303	0.436173	0.39238	0.263548	0.303428	0.270238	0.250655	0.288282	0.242977	0.615964	0.39788	0.238687	0.353472	0	0.356555	0.339714	0.299443	0.356659	0.266235	0.273442	0.240695	0.311806	0.399475	0	0.419124	0.434347	0.450514	0.303401	0.341956	0.272865	0.242867	0.31607	0.313075	0.27829	0.235839	0	0.383701	0.421932	0.37064	0.46272	0.510764	0.345589	0.263474	0.126008	0
MRPL1	0.265882	0.343149	0.235219	0.329124	0.245218	0.25216	0.270601	0.263236	0.204659	0.227507	0.198556	0.231341	0.324771	0.199893	0.226289	0.244527	0	0.306557	0.279394	0.265808	0.252813	0.181167	0.23873	0.125436	0.244752	0.302911	0	0.333912	0.246005	0.268658	0.295051	0.242305	0.218627	0.163696	0.291678	0.23696	0.262348	0.26767	0	0.274238	0.435836	0.258133	0.355827	0.568781	0.172766	0.16795	0.164222	0
FRAS1	0.156594	0.158173	0.158888	0.189977	0.160918	0.176901	0.299344	0.209821	0.180144	0.180882	0.154785	0.345875	0.496759	0.374216	0.184702	0.22158	0	0.351718	0.237021	0.203428	0.22113	0.161744	0.12707	0.131805	0.219017	0.307153	0	0.255575	0.267053	0.489004	0.234989	0.190563	0.210983	0.194352	0.18566	0.140291	0.111905	0.24825	0	0.170008	0.421641	0.197799	0.280655	0.540886	0.147903	0.156968	0.194528	0
ANXA3	0.169133	0.0727107	0.175246	0.161884	0.138136	0.0990639	0.0972713	0.189388	0.139954	0.100725	0.121758	0.0628596	0.276438	0.0833116	0.126157	0.137671	0	0.1316	0.111218	0.222295	0.149447	0.131928	0	0.16164	0.0745741	0.121766	0	0.159677	0.229769	0.198772	0.112433	0.141398	0.123429	0.0597988	0.122102	0.176929	0.102996	0.120856	0	0.121555	0.152843	0.206167	0.127949	0.147946	0.193317	0.106738	0.101894	0
BMP2K	0.379992	0.348137	0.265088	0.387939	0.331572	0.328004	0.229854	0.293631	0.208521	0.281648	0.30474	0.17035	0.343402	0.305771	0.227501	0.320843	0	0.368099	0.315907	0.321151	0.278506	0.224505	0.317452	0.159935	0.29755	0.377382	0	0.37816	0.536549	0.392188	0.262199	0.287604	0.239837	0.19297	0.247722	0.206237	0.213314	0.225883	0	0.31036	0.32609	0.263671	0.379815	0.427234	0.292011	0.173902	0.121043	0
PAQR3	0.303255	0.263054	0.249921	0.356547	0.448152	0.359469	0.297421	0.287282	0.183611	0.264214	0.260933	0.203273	0.358514	0.252674	0.224329	0.361149	0	0.424581	0.311324	0.248884	0.266322	0.238418	0.165313	0.0935071	0.290168	0.362384	0	0.544064	0.533897	0.33377	0.269287	0.315095	0.22137	0.249526	0.290321	0.201679	0.260216	0.313529	0	0.302271	0.287055	0.330113	0.402048	0.379407	0.269565	0.159901	0.105603	0
NAA11	0.00742772	0	0.00388799	0.0284113	0.00904239	0	0	0.0113008	0.0147143	0.0116556	0.00570066	0.0047886	0	0	0.0251577	0.0051024	0	0	0.0162609	0.00378069	0.00660583	0.0104018	0	0.0372253	0	0.00576954	0	0	0.0104538	0	0.0106138	0.0243986	0.00612026	0.0118417	0	0	0.0167194	0.00410528	0	0.00909939	0	0	0.00729918	0.0592435	0.00514689	0.00916223	0	0
ANTXR2	0.248137	0.227883	0.346839	0.0305313	0.220164	0.399971	0.173119	0.129678	0.198454	0.130347	0.308813	0.334553	0.123602	0.138116	0.253242	0.145161	0	0.250131	0.324894	0.318752	0.153791	0.275828	0.104511	0.131581	0.123931	0.403555	0	0.418467	0.266156	0.403675	0.0478183	0.185821	0.328092	0.405413	0.219267	0.281134	0.119381	0.108377	0	0.0892919	0.348346	0.330444	0.232998	0.66106	0.349348	0.0652784	0.125442	0
PRDM8	0.215898	0.255372	0.263982	0.182402	0.130075	0.236262	0.170783	0.235668	0.148939	0.124352	0.247326	0.157906	0.213969	0.301597	0.234298	0.280034	0	0.142358	0.400536	0.170006	0.157238	0.242209	0.462822	0.162635	0.163522	0.133398	0	0.163861	0.17621	0.30331	0.141326	0.176413	0.179952	0.165328	0.126375	0.114465	0.179795	0.127396	0	0.0936474	0.349356	0.254239	0.262503	0.0742066	0.2383	0.0846384	0.084929	0
FGF5	0.145199	0.116488	0.123293	0.152644	0.0520204	0.200429	0.0937719	0.122127	0.126819	0.173486	0.168075	0.133737	0.114302	0.0702191	0.164192	0.17398	0	0.0784116	0.148915	0.113899	0.158242	0.129218	0	0.111689	0.118288	0.220497	0	0.245806	0.0659594	0.290278	0.104869	0.175521	0.0680014	0.113084	0.120877	0.145195	0.0974528	0.122578	0	0.188271	0.0875794	0.188795	0.105539	0.257696	0.159425	0.0987774	0.0780233	0
CFAP299	0.535862	0.364637	0.402844	0.402933	0.426976	0.594511	0.430425	0.356741	0.392499	0.493462	0.404433	0.583728	0.37918	0.429152	0.443016	0.365617	0	0.452273	0.45786	0.490764	0.481668	0.416993	0.140686	0.319167	0.411851	0.707561	0	0.484028	0.404928	0.409332	0.34588	0.254735	0.361195	0.228199	0.398768	0.543015	0.48273	0.481326	0	0.404885	0.598631	0.357808	0.422466	0.584612	0.389887	0.465281	0.553579	0
BMP3	0.00429664	0	0.00234207	0	0.0467072	0	0.0413659	0.00274584	0.00621974	0.00494272	0.00544803	0.00869502	0	0.0170825	0	0	0	0	0.0106922	0	0	0.00223014	0	0	0.00596035	0.0149476	0	0.0284817	0.0144174	0.0183526	0.00748399	0	0.00247083	0.00432552	0	0	0.00226545	0.00250775	0	0	0	0.00628367	0.00889392	0.0712978	0.00707562	0	0	0
PRKG2	0.0673527	0.0400637	0.0132484	0.0167731	0.0115222	0.0489308	0.00567351	0.00931797	0.0422815	0.0138156	0.0160247	0.0121058	0	0.0192345	0.00736116	0.0230167	0	0	0	0.0229679	0.0221738	0.050328	0	0.0114647	0.0182545	0.0210985	0	0.0590247	0.0282312	0.00778314	0.0180222	0.0391883	0.0044239	0.00406441	0.0230024	0.00954004	0.0475715	0.0103241	0	0.0174658	0.0207647	0.0168076	0.0444227	0	0.017659	0.0237583	0.0159182	0
RASGEF1B	0.407519	0.456785	0.236386	0.419017	0.457807	0.316664	0.123724	0.220329	0.17686	0.295264	0.314491	0.29637	0.604345	0.228941	0.282861	0.29116	0	0.467403	0.364575	0.408998	0.299322	0.184919	0.939071	0.130688	0.329649	0.435553	0	0.541482	0.496425	0.543434	0.253516	0.192148	0.206611	0.378275	0.404547	0.289724	0.174944	0.257848	0	0.268192	0.431547	0.280437	0.446071	0.580389	0.272891	0.13701	0.214266	0
HNRNPD	0.318241	0.413551	0.258538	0.521903	0.412851	0.383035	0.304625	0.277975	0.24505	0.314259	0.276063	0.183497	0.550789	0.280169	0.285039	0.304786	0	0.519594	0.384356	0.348678	0.337192	0.243131	0.202592	0.145702	0.360029	0.414683	0	0.469161	0.447571	0.426787	0.317757	0.244577	0.276783	0.184796	0.238412	0.254632	0.286437	0.269464	0	0.385905	0.382272	0.295152	0.380278	0.4604	0.285758	0.135049	0.159107	0
HNRNPDL	0.403872	0.322448	0.254912	0.564703	0.511148	0.434791	0.294152	0.296895	0.26438	0.352339	0.284735	0.185203	0.645161	0.258792	0.240592	0.431095	0	0.516774	0.34108	0.346427	0.337209	0.199835	0.647345	0.0775376	0.312386	0.437999	0	0.407741	0.534453	0.451848	0.309825	0.191943	0.237244	0.280774	0.31589	0.256901	0.2191	0.199677	0	0.413268	0.461673	0.369423	0.448187	0.553178	0.323388	0.15906	0.217669	0
ENOPH1	0.20032	0.167355	0.159423	0.180814	0.165163	0.231788	0.196102	0.209362	0.151922	0.10706	0.218271	0.124969	0.186265	0.176783	0.106359	0.123559	0	0.198157	0.184852	0.119462	0.188391	0.130729	0.0500663	0.0627021	0.183638	0.237785	0	0.14803	0.142717	0.189186	0.194879	0.143507	0.120441	0.22197	0.145395	0.128896	0.167799	0.139089	0	0.172417	0.217271	0.20212	0.230641	0.351746	0.190689	0.155619	0.0503567	0
TMEM150C	0.418062	0.446825	0.308056	0.582538	0.45632	0.431692	0.415476	0.402774	0.310567	0.370018	0.332077	0.330299	0.624752	0.365588	0.37325	0.513439	0	0.46469	0.433542	0.38544	0.34713	0.281282	0.517586	0.176021	0.350723	0.492307	0	0.385948	0.602959	0.493713	0.29704	0.351591	0.327697	0.197659	0.383445	0.249663	0.259467	0.363381	0	0.43459	0.58872	0.4281	0.5438	0.766441	0.329822	0.190851	0.144926	0
SCD5	0.464523	0.344676	0.238105	0.376517	0.396958	0.31857	0.264954	0.281356	0.176162	0.396063	0.26479	0.290423	0.519304	0.359247	0.32383	0.400311	0	0.665424	0.435417	0.321852	0.241459	0.218741	0.565063	0.1905	0.275608	0.482357	0	0.476783	0.595643	0.483015	0.298528	0.296322	0.242597	0.170362	0.43815	0.26665	0.275333	0.307159	0	0.297329	0.42956	0.34684	0.419259	0.747022	0.369886	0.226889	0.107573	0
SEC31A	0.311602	0.376304	0.24537	0.533275	0.394957	0.428132	0.258148	0.310458	0.223627	0.332678	0.258466	0.163688	0.692716	0.382737	0.335702	0.366393	0	0.474878	0.400089	0.343026	0.287286	0.238954	0.596873	0.133936	0.352257	0.405744	0	0.448139	0.60145	0.460042	0.315957	0.204478	0.217921	0.322312	0.366256	0.239614	0.321187	0.310956	0	0.406812	0.40755	0.435599	0.4444	0.627432	0.312939	0.318	0.0846431	0
THAP9	0.0203813	0.0187538	0.0380745	0.0227613	0.0478573	0.0197462	0.0659981	0.0388363	0.0281185	0.008301	0.0187801	0.0282785	0.102878	0.00475113	0.0151725	0.0585519	0	0	0.038044	0	0.0334403	0.0287591	0	0.0212122	0.015951	0.00213046	0	0.0785406	0.0362236	0.0164159	0.0178248	0.0241032	0.0119547	0.0299484	0.00369816	0.00582809	0.0146923	0.0342729	0	0.0511504	0.0158607	0.0181739	0.035463	0	0.00905478	0.0498617	0.00936835	0
LIN54	0.203788	0.208906	0.177794	0.361023	0.258351	0.273869	0.176932	0.214738	0.177706	0.202094	0.182718	0.181198	0.424034	0.178578	0.171622	0.218439	0	0.371051	0.234439	0.249757	0.241016	0.18085	0.335307	0.142881	0.185266	0.197025	0	0.214426	0.327767	0.278065	0.223745	0.218251	0.149505	0.164027	0.237923	0.20274	0.196675	0.180484	0	0.21406	0.347037	0.23459	0.306654	0.13033	0.183161	0.172687	0.103215	0
COPS4	0.261434	0.2317	0.218793	0.350073	0.35139	0.284945	0.203414	0.28054	0.193281	0.224053	0.20319	0.140848	0.273407	0.313552	0.196027	0.291775	0	0.4223	0.290972	0.184385	0.26454	0.175073	0.184003	0.173286	0.205168	0.222256	0	0.215817	0.413456	0.26718	0.253919	0.291608	0.157744	0.206501	0.163116	0.176343	0.218286	0.175393	0	0.200733	0.334896	0.229952	0.412794	0.462853	0.237589	0.148733	0.126299	0
PLAC8	0.0108897	0	0.00884036	0	0.0159979	0.00463738	0	0.00977017	0	0.00342463	0.00121592	0	0	0	0.0104477	0.00814229	0	0	0	0.00627514	0.00508579	0.00149471	0	0	0.00112435	0.0106432	0	0	0.0139142	0.0161867	0.00328644	0.00597192	0.00226636	0.0037245	0	0	0.00405691	0.00592496	0	0.00395004	0	0.0292152	0	0	0	0	0.00466077	0
COQ2	0.0204659	0.00858436	0.0241169	0.0497304	0.031798	0.00754455	0.010477	0.0220324	0.0235699	0.0211161	0.02742	0.00742424	0	0.0397953	0.00228053	0.0203178	0	0.0710454	0.0327546	0.0292172	0.0241738	0.0201804	0	0.0200573	0.028109	0.0114418	0	0.0241339	0.0206421	0.0152301	0.0322928	0.05282	0.021616	0.0536048	0.032836	0.0449263	0.021124	0.0571653	0	0.0203656	0.0112229	0.00270513	0.00764675	0.0405038	0.0411553	0	0	0
HPSE	0.048097	0.00747716	0.0104231	0	0	0.009519	0	0.0199876	0	0.00982296	0.0125865	0.00295772	0	0.0120504	0	0	0	0	0.00943637	0	0.0125695	0.0133131	0	0.00924125	0.00264815	0.0177024	0	0	0.00914266	0.00354819	0	0.00442192	0.0173963	0	0.00405902	0.00194364	0.0163359	0.00520602	0	0.0066303	0.0109927	0	0.0519763	0.0775915	0.0144516	0	0.0291615	0
HELQ	0.219754	0.16681	0.14715	0.146586	0.176268	0.141844	0.152706	0.198229	0.146016	0.200682	0.154665	0.0676925	0.18752	0.218876	0.20765	0.233114	0	0.109261	0.183912	0.184214	0.184922	0.13438	0	0.0720675	0.0930579	0.140725	0	0.174322	0.187923	0.24292	0.177596	0.17739	0.141276	0.0679909	0.140881	0.115201	0.161948	0.148078	0	0.201091	0.176707	0.15046	0.224184	0.180983	0.156969	0.111971	0.0778112	0
MRPS18C	0.0757676	0.132424	0.120737	0.229366	0.191832	0.161537	0.195916	0.183312	0.131744	0.0875518	0.0745512	0.0851737	0.159117	0.167033	0.139874	0.109234	0	0.125542	0.186807	0.0829246	0.15233	0.119861	0	0.0880414	0.115728	0.0618375	0	0.0736887	0.181998	0.11962	0.134813	0.181073	0.13131	0.0842607	0.194758	0.0721449	0.17629	0.171933	0	0.175898	0.11228	0.0799008	0.184753	0.269682	0.170175	0.108316	0.00865294	0
ABRAXAS1	0.0660061	0.0404929	0.0741038	0.0611501	0.0268751	0.0346654	0.0140263	0.040973	0.0411134	0.0103801	0.0286801	0.019722	0.0676022	0.0918231	0.0135902	0.049872	0	0.0875186	0.0804977	0.052135	0.038696	0.0591159	0	0.0486279	0.0209643	0.0751288	0	0.0326276	0.0821	0.129554	0.0307778	0.102634	0.038572	0.027513	0.029606	0.0107096	0.0220736	0.0429203	0	0.0440915	0.0362168	0.0359048	0.0602704	0	0.0170265	0.0755099	0.0215153	0
GPAT3	0.0277197	0.0435023	0.0105851	0.0114923	0.0383761	0	0.00596543	0.00558531	0.0144562	0.00539363	0.0126539	0.00315447	0	0	0.0135712	0	0	0	0	0.0186537	0.0201292	0.0140256	0	0.0103651	0.0158098	0	0	0.026723	0.0433293	0.0346407	0.00874247	0.0557722	0.00643949	0.00689473	0.0217081	0.0299037	0.0115522	0	0	0.0638847	0.0770924	0.00594506	0.0107765	0	0.0574538	0	0.00466077	0
CDS1	0.0439257	0.152587	0.0774727	0.0493273	0.0557461	0.0705473	0.0957625	0.0742984	0.0804825	0.0774944	0.0587758	0.0281795	0.143744	0.0385355	0.0596065	0.0735161	0	0.0739641	0.0825512	0.119221	0.0424975	0.100454	0	0.0516243	0.131861	0.0986169	0	0.14338	0.147027	0.152367	0.0819673	0.146591	0.0756972	0.0474144	0.0713804	0.0814892	0.0810045	0.0813308	0	0.0735363	0.137845	0.108123	0.0566615	0.214365	0.0847036	0.0460634	0.0827735	0
WDFY3	0.433238	0.356197	0.153445	0.417722	0.35098	0.280202	0.316418	0.179536	0.247025	0.26115	0.261867	0.2077	0.804354	0.229723	0.176795	0.389691	0	0.325424	0.215201	0.269886	0.203231	0.255127	0.661454	0.130596	0.388751	0.371659	0	0.308336	0.380296	0.523805	0.152874	0.22461	0.161129	0.121017	0.366539	0.28051	0.136377	0.164649	0	0.320582	0.494205	0.373085	0.502004	1.13305	0.244189	0.0931451	0.129165	0
ARHGAP24	0.204457	0.0844082	0.152684	0.124109	0.174808	0.175278	0.192973	0.150447	0.075353	0.0445886	0.199619	0.0937514	0.0504022	0.0675443	0.140212	0.0878232	0	0.113383	0.241589	0.0891302	0.107403	0.0983858	0.0500663	0.156047	0.123373	0.082349	0	0.343732	0.211597	0.307705	0.16577	0.220233	0.143107	0.130057	0.16052	0.0852339	0.101125	0.142735	0	0.171182	0.139304	0.280877	0.309177	0.111975	0.166791	0.0666529	0	0
MAPK10	0.12942	0.128712	0.0775987	0.128937	0.163274	0.126506	0.0977432	0.0639986	0.0790762	0.175766	0.06982	0.108321	0.189693	0.153383	0.113963	0.170637	0	0.118415	0.0994086	0.110461	0.0968517	0.051496	0.309171	0.0385075	0.16408	0.106918	0	0.112119	0.153946	0.220758	0.124507	0.0989065	0.0697137	0.164015	0.080572	0.0833439	0.0912318	0.0713361	0	0.0984039	0.138274	0.073956	0.108389	0.148764	0.08658	0.144474	0.112944	0
PTPN13	0.450831	0.510695	0.315029	0.576366	0.544047	0.515853	0.433768	0.385094	0.336486	0.515442	0.366155	0.346854	0.828816	0.500339	0.42786	0.510241	0	0.442388	0.402679	0.430155	0.410091	0.235668	0.42966	0.134098	0.528155	0.49608	0	0.562374	0.599453	0.533111	0.398935	0.404377	0.37004	0.16359	0.52411	0.471495	0.366722	0.372936	0	0.324116	0.591381	0.525845	0.615691	0.858773	0.462827	0.33315	0.169891	0
SLC10A6	0.0105833	0	0.00619271	0.00599749	0	0	0	0.00176342	0	0	0.00557426	0.00822374	0	0.0301586	0	0	0	0	0.00230149	0.0197341	0.00969708	0.0149076	0	0.0111777	0.00665174	0	0	0	0	0.00796147	0.00544286	0	0.00386665	0.00719071	0.0179307	0.0033227	0.00276296	0.00373508	0	0	0.0061553	0.0173923	0	0	0.0110668	0	0	0
C4orf36	0.00671677	0.00821591	0.014418	0	0.00660201	0.0356556	0	0.0156182	0.0119709	0	0.00620333	0.0271534	0.0132245	0.0301586	0.0247343	0.0379159	0	0.0139436	0.012711	0	0.0236265	0.0197028	0	0.0141655	0	0.00481363	0	0.0284852	0.0062956	0.0217055	0.0135447	0	0.0155902	0.0150822	0.00989459	0	0	0.0129494	0	0	0.0180198	0	0.00357072	0.110995	0.00793852	0.0454226	0	0
AC093827.5	0.0146481	0.0416893	0.0233773	0.0501983	0	0.0172299	0.0243248	0.0312194	0.010748	0.0140568	0.0240695	0	0	0.0105384	0.0122472	0.0116648	0	0.0160173	0.030173	0	0.00220664	0.0114685	0	0.0234286	0.0194755	0.0162865	0	0.0527947	0.0165921	0.0321639	0	0.00616326	0.0115579	0.00943492	0.00854654	0.0140315	0.00122104	0.0115211	0	0.0164692	0.0144271	0.0328183	0.0185017	0.0303844	0.00698785	0	0.0159182	0
AFF1	0.41787	0.518499	0.317719	0.568717	0.531065	0.487708	0.422194	0.368258	0.297879	0.367657	0.354756	0.323379	0.680459	0.27581	0.385107	0.514455	0	0.598995	0.3823	0.507424	0.419823	0.339123	0.186789	0.152113	0.410463	0.535101	0	0.445011	0.614874	0.617884	0.287208	0.318075	0.337094	0.448703	0.341285	0.278644	0.321436	0.339964	0	0.422894	0.520412	0.424261	0.441514	0.801033	0.358438	0.351671	0.263084	0
KLHL8	0.335212	0.237769	0.228772	0.363604	0.289325	0.325331	0.255519	0.2465	0.213752	0.255114	0.258407	0.259749	0.275429	0.303607	0.2417	0.371879	0	0.333981	0.306763	0.262724	0.252513	0.189135	0.140686	0.162257	0.280233	0.27668	0	0.298502	0.322142	0.377261	0.222825	0.244569	0.216172	0.182217	0.183892	0.245307	0.290818	0.258918	0	0.323548	0.337598	0.139488	0.319317	0.375868	0.299157	0.244308	0.0981542	0
HSD17B13	0.0223895	0.0172191	0.022238	0.0361627	0.0312756	0.0240225	0.0110864	0.028469	0.01315	0.00480215	0.0129821	0	0.0533619	0	0.0164093	0.020468	0	0.0302939	0.0706059	0.00409444	0.0307798	0.0379093	0	0	0.0158592	0.0064703	0	0.133886	0.0593914	0.00829848	0.0179828	0.048183	0.0186722	0.0164484	0.0378979	0.0348067	0.0332785	0.0126679	0	0.0420172	0.0790667	0.00977929	0.0431908	0	0.00735811	0.00626917	0.0159182	0
HSD17B11	0.165469	0.06416	0.147843	0.162834	0.179638	0.174641	0.15115	0.163953	0.0929554	0.126194	0.104634	0.071411	0.21851	0.0963718	0.115287	0.126855	0	0.140532	0.199205	0.0929319	0.118604	0.117891	0.184003	0.0590336	0.10916	0.125989	0	0.147192	0.099276	0.120803	0.134545	0.105503	0.0992845	0.162708	0.172571	0.135485	0.13272	0.10388	0	0.187079	0.243407	0.119235	0.196478	0.108493	0.152906	0.106596	0.0939317	0
NUDT9	0.201736	0.166772	0.182387	0.221778	0.229449	0.160211	0.302155	0.188228	0.11965	0.183287	0.160659	0.101774	0.143598	0.164959	0.179687	0.252968	0	0.172395	0.172774	0.15732	0.154801	0.141982	0.552127	0.168798	0.184845	0.153073	0	0.199315	0.231603	0.125752	0.157353	0.185922	0.129135	0.106281	0.13833	0.122001	0.136111	0.1973	0	0.152534	0.217404	0.152861	0.308676	0.113211	0.161427	0.173934	0.0757377	0
SPARCL1	0.469988	0.542275	0.199093	0.46409	0.616307	0.289692	0.246025	0.352071	0.279457	0.410879	0.229818	0.252093	0.566388	0.191937	0.393231	0.355514	0	0.365065	0.350965	0.407189	0.273047	0.350301	0.91058	0.14573	0.364411	0.349052	0	0.369557	0.443302	0.541892	0.322536	0.312815	0.252379	0.438677	0.297002	0.332647	0.153218	0.175284	0	0.418577	0.565586	0.294889	0.400239	0.978824	0.324645	0.342013	0.347821	0
IBSP	0	0	0	0	0.0133137	0	0	0	0	0	0	0.00289072	0	0	0	0	0	0	0	0	0	0.000952214	0	0	0	0	0	0	0	0	0	0	0.000530744	0	0	0	0	0	0	0	0	0	0	0	0	0	0	0
MEPE	0	0.00678538	0	0.00402049	0	0	0	0.0151264	0.00355125	0	0	0	0	0	0.00554771	0	0	0	0	0	0	0	0	0	0.00156234	0.013069	0	0	0	0	0.00749824	0.00495936	0.00250439	0	0.00291535	0	0	0	0	0	0	0	0	0	0	0	0	0
SPP1	0.0188921	0.00975654	0.0196207	0.0798397	0.0760684	0.052389	0.163701	0.113733	0.0629835	0.0171307	0.0345561	0.0246537	0.22334	0.0120504	0.0144129	0.0537072	0	0.0250294	0.044351	0.0467455	0.0252236	0.0313226	0.226542	0	0.0542363	0.0511504	0	0.034923	0.0623888	0.0891678	0.0910462	0.0991158	0.0696731	0.0166023	0.0148575	0.031642	0.0423041	0.0479023	0	0.059044	0	0.0794919	0.0389679	0.0793776	0.0561382	0.046347	0.062996	0
PKD2	0.288031	0.301204	0.244368	0.529074	0.452949	0.417153	0.345519	0.189128	0.31472	0.437051	0.38554	0.218134	0.719887	0.249519	0.34725	0.384141	0	0.467608	0.384719	0.26306	0.244109	0.202515	0.656686	0.174819	0.286801	0.337643	0	0.502192	0.556656	0.527807	0.171142	0.225672	0.273216	0.356835	0.348464	0.285015	0.269778	0.288009	0	0.255131	0.473403	0.386532	0.529052	0.85354	0.332967	0.317719	0.091693	0
ABCG2	0.0120785	0.0362544	0.0166547	0.0324435	0.0308523	0	0.0164603	0.00811485	0.0125843	0	0	0.0166496	0.00978871	0.0178717	0.00554452	0.0211447	0	0	0.0201305	0.0114641	0	0.00792335	0	0.0273379	0.0164983	0.0275613	0	0.0183265	0.0174059	0.0209675	0.0166356	0	0.00459698	0	0	0.00681446	0.0162211	0.00487531	0	0.00734075	0.0380703	0.0213528	0.00621024	0	0.0069489	0	0	0
PPM1K	0.381324	0.456195	0.230494	0.439655	0.496165	0.361111	0.236178	0.211104	0.307419	0.287624	0.33741	0.358534	0.738839	0.288864	0.297732	0.433236	0	0.534747	0.278304	0.360897	0.359934	0.323004	0.918709	0.157594	0.36091	0.478154	0	0.294347	0.574692	0.522575	0.314921	0.239527	0.189678	0.332618	0.400933	0.317916	0.186368	0.218448	0	0.341126	0.665551	0.502079	0.461204	0.866543	0.391398	0.338499	0.0639772	0
HERC6	0.246441	0.267072	0.195887	0.340049	0.280327	0.204558	0.18643	0.3378	0.186388	0.153857	0.213481	0.15113	0.386064	0.260382	0.245788	0.26977	0	0.197817	0.299794	0.203278	0.210813	0.214057	0.37312	0.0943128	0.143949	0.307678	0	0.345032	0.311257	0.239212	0.240773	0.216223	0.212148	0.167775	0.188571	0.183663	0.215218	0.242755	0	0.257455	0.329951	0.302974	0.305715	0.269021	0.276757	0.152167	0.138921	0
HERC5	0	0	0.00725616	0.0326977	0	0	0.0060683	0.00966605	0.0153495	0.000980812	0.00529581	0	0	0.00475113	0	0	0	0	0.020288	0	0	0.00553358	0	0.00580624	0.0046318	0.0183122	0	0.0113302	0.00580423	0.00751337	0.00297617	0.00646605	0.00379625	0	0.0185129	0.00793145	0	0.00282012	0	0	0	0.00322406	0.0061248	0	0.0132886	0	0	0
PYURF	0.0414603	0.0300422	0.0771433	0.156207	0.100714	0.0541099	0.283453	0.157108	0.080952	0.0763862	0.0747918	0.0473732	0.104849	0.0663756	0.0674552	0.103703	0	0.165495	0.14306	0.0367602	0.0886163	0.0485862	0	0.0610577	0.0668061	0.0736199	0	0.136418	0.103213	0.0836723	0.112474	0.140354	0.0569878	0.0343358	0.0240655	0.0196004	0.113583	0.122441	0	0.0790929	0.103491	0.0918007	0.109105	0	0.047152	0.0728641	0.00507269	0
AC098582.1	0.0960258	0.0558417	0.0778955	0.139255	0.112596	0.0325916	0.101145	0.0687489	0.0518024	0.048776	0.0664884	0.0520559	0.0765673	0.219376	0.105166	0.0303789	0	0.0688801	0.0911412	0.0341646	0.072153	0.0540071	0.0500663	0.0661067	0.0543278	0.052413	0	0.0609812	0.0857557	0.13857	0.0546809	0.081822	0.0386246	0.0964249	0.0294129	0.0801807	0.0688735	0.0552314	0	0.0547382	0.141833	0.0710531	0.115647	0.107423	0.0516198	0.0581571	0.0672517	0
HERC3	0.317275	0.314742	0.227075	0.310483	0.357486	0.352748	0.257351	0.280321	0.168386	0.243931	0.215947	0.192104	0.362453	0.206125	0.17101	0.257992	0	0.267472	0.28223	0.283738	0.206191	0.208006	0.173324	0.115255	0.315355	0.342074	0	0.43965	0.48523	0.375184	0.284498	0.306849	0.231527	0.286092	0.25798	0.213015	0.271651	0.264602	0	0.284409	0.248571	0.372021	0.287705	0.316778	0.352451	0.143533	0.107203	0
NAP1L5	0.0369532	0.081389	0.0566146	0.0802699	0.0771312	0.0282027	0.249445	0.118078	0.0648885	0.0122809	0.0674009	0.0967918	0.127342	0.0807895	0.058797	0.0504301	0	0.0637163	0.141599	0.0763344	0.0588014	0.0479307	0.30729	0.0353144	0.0972383	0.0396514	0	0.118403	0.164078	0.0877703	0.0864071	0.0310371	0.0476342	0.0151606	0.0533655	0.00819104	0.0544446	0.0974299	0	0.0412146	0.0721569	0.0535805	0.10992	0.199319	0.0506233	0.058009	0.00865294	0
FAM13A	0.356255	0.613797	0.359724	0.505221	0.464643	0.458137	0.430685	0.393555	0.396759	0.371159	0.325367	0.330609	0.604962	0.448453	0.319318	0.427934	0	0.283171	0.446627	0.353886	0.410965	0.31263	0.506396	0.235764	0.414545	0.233073	0	0.41518	0.556254	0.518394	0.337008	0.270358	0.330651	0.347163	0.353511	0.336139	0.294586	0.386393	0	0.412218	0.518668	0.355811	0.355984	0.571413	0.222477	0.327878	0.182255	0
TIGD2	0.0089783	0.00750824	0.00995731	0	0.0102597	0	0.00985027	0.0122052	0.00561119	0.0203754	0.00339143	0.00860262	0	0.0151477	0.00300561	0	0	0	0.0256344	0.0169196	0.0039583	0.00675161	0.0978352	0.0111823	0.00885778	0.0144592	0	0.00613658	0	0.0180243	0.0173179	0	0.00322036	0	0.00355356	0.0106356	0.0235816	0.00594281	0	0	0.0131933	0.0386212	0.00464472	0.00793156	0.0127069	0.00626917	0	0
GPRIN3	0.0559797	0.0509697	0.0831346	0.118451	0.198394	0.0448243	0.0488932	0.0448559	0.0349748	0.0464198	0.0569785	0.0798735	0.0726846	0.0340799	0.0192635	0.0482959	0	0.0322817	0.0812658	0.00541276	0.059832	0.0743544	0	0.0674647	0.0220061	0.00894568	0	0.0338281	0.10976	0.104085	0.121925	0.0999279	0.0679198	0.00432552	0.0667187	0.0429526	0.0234346	0.103487	0	0.092236	0.037331	0.0520852	0.133997	0.0670841	0.0601072	0.0233445	0.053682	0
SNCA	0.541472	0.525215	0.271539	0.481592	0.345405	0.325757	0.273036	0.302149	0.236645	0.364615	0.390009	0.396671	0.841004	0.390311	0.359928	0.448582	0	0.473574	0.263636	0.333658	0.365186	0.395625	0.849681	0.26797	0.221722	0.473165	0	0.615272	0.613432	0.607791	0.389069	0.321527	0.301196	0.180258	0.462348	0.479824	0.248995	0.28637	0	0.439124	0.643694	0.483151	0.465063	0.937081	0.320518	0.210174	0.213915	0
MMRN1	0	0	0.00314025	0.00770449	0.00672211	0	0	0.00322039	0	0	0.00321315	0	0	0	0.00219267	0	0	0	0	0	0	0	0	0	0.00901019	0	0	0.0180713	0	0	0	0	0.00446151	0	0	0	0	0	0	0	0	0.0191077	0.00357072	0	0	0	0	0
CCSER1	0.262752	0.331814	0.22849	0.285555	0.216627	0.274641	0.281995	0.19995	0.29802	0.3927	0.288831	0.253431	0.355559	0.542256	0.254262	0.238317	0	0.171116	0.312715	0.227333	0.214132	0.21785	0.396315	0.211884	0.265523	0.350789	0	0.305436	0.354792	0.422426	0.290736	0.255132	0.221871	0.220629	0.336265	0.153871	0.356478	0.274564	0	0.173573	0.349289	0.246054	0.341462	0.626579	0.377053	0.377462	0.110526	0
GRID2	0.272304	0.479894	0.357238	0.93905	0.688627	0.546672	0.332634	0.345151	0.5469	0.838661	0.617802	0.409077	0.762231	0.491545	0.273853	0.757047	0	0.373821	0.310541	0.566672	0.341882	0.283994	0.633317	0.493311	0.558448	0.302822	0	0.595372	0.667591	0.683761	0.55462	0.589726	0.199712	0.272136	0.45967	0.412899	0.581031	0.707816	0	0.672606	0.440142	0.677297	0.765676	1.0062	0.474626	0.291836	0.835235	0
SMARCAD1	0.360476	0.37549	0.251244	0.516962	0.457611	0.473222	0.424706	0.302224	0.252838	0.300367	0.29719	0.206651	0.451168	0.242533	0.287105	0.337078	0	0.364675	0.348387	0.354087	0.343553	0.180317	0.211223	0.306024	0.322395	0.388671	0	0.409894	0.538585	0.457966	0.28388	0.204502	0.248171	0.172474	0.325096	0.259891	0.204204	0.317714	0	0.358643	0.427842	0.294746	0.427649	0.620779	0.336586	0.198086	0.193766	0
HPGDS	0	0	0.00561077	0.0512101	0.0123693	0	0	0.00629758	0.00435467	0	0.00771579	0.00250995	0	0.0363501	0.00254844	0	0	0	0.00258318	0.0101854	0.00648283	0.0200731	0	0	0.00908801	0.00171066	0	0.0275339	0.0159448	0	0.00523579	0	0.00948434	0	0	0.00123231	0.0130951	0.0100626	0	0.0179902	0.0137503	0.00594506	0.0393682	0	0	0.00743199	0.0154719	0
PDLIM5	0.546231	0.543627	0.440093	0.69649	0.691632	0.473978	0.533093	0.57069	0.514379	0.479326	0.50746	0.440984	0.689846	0.49211	0.453273	0.721759	0	0.552662	0.503099	0.497696	0.503278	0.351371	0.423408	0.327807	0.444293	0.531476	0	0.649201	0.815381	0.734511	0.499338	0.389067	0.43694	0.373162	0.476823	0.458879	0.501994	0.505437	0	0.485646	0.691453	0.530312	0.699345	0.893988	0.565893	0.525999	0.252686	0
BMPR1B	0.0229429	0.0592282	0.0309131	0.053749	0.0679606	0.0573034	0.0509747	0.0438776	0.0337653	0.0134272	0.02117	0.0486974	0.0538778	0.0288761	0.00457462	0.0537756	0	0.0129618	0.0422889	0.0434315	0.025142	0.0284078	0	0.0121005	0.0140599	0.0197469	0	0.0204613	0.0604848	0.0398878	0.0300895	0.0626671	0.021979	0.00708065	0.0462129	0.0382406	0.024917	0.00516163	0	0.0795701	0.0518875	0.00628367	0.0560314	0.0602694	0.0489514	0.0244653	0.010535	0
UNC5C	0.185603	0.279836	0.141517	0.184141	0.154381	0.147713	0.140693	0.161809	0.0969787	0.377467	0.122323	0.161427	0.132149	0.111346	0.172056	0.167757	0	0.263287	0.146349	0.130601	0.102675	0.159698	0.197057	0.126708	0.126075	0.182315	0	0.0934749	0.150221	0.226055	0.211785	0.209275	0.124309	0.168582	0.182179	0.0908773	0.126223	0.162775	0	0.0939111	0.198472	0.124274	0.162519	0.457932	0.154561	0.302234	0.174653	0
STPG2	1.00564	0.980693	0.743964	0.805594	0.547106	0.830151	1.13202	1.26232	0.597264	0.811885	0.755413	0.792017	0.992628	0.725221	0.719634	0.510187	0	0.786967	0.893187	0.762994	0.646297	0.710226	0.513686	0.277624	0.788973	0.956177	0	1.20954	0.906034	1.28571	0.739681	0.622661	1.13906	0.656233	1.17633	0.630157	1.20703	0.704899	0	1.21947	0.866476	1.27198	1.12656	0.777176	0.770868	0.72734	0.528917	0
RAP1GDS1	0.483071	0.441346	0.255717	0.554175	0.37846	0.474638	0.304935	0.3938	0.298646	0.370443	0.292876	0.279525	0.823708	0.178813	0.338881	0.48991	0	0.59308	0.344723	0.350103	0.369121	0.217898	0.827782	0.170707	0.36259	0.519223	0	0.514665	0.60245	0.481804	0.299831	0.242076	0.276552	0.217557	0.534279	0.24363	0.223044	0.270821	0	0.284019	0.550582	0.56201	0.566435	0.790667	0.349375	0.147658	0.0967252	0
TSPAN5	0.370225	0.608854	0.236898	0.450587	0.552043	0.347295	0.412266	0.188121	0.282187	0.274762	0.292026	0.248773	0.599528	0.291419	0.358298	0.238286	0	0.614927	0.368817	0.375132	0.364003	0.18687	0.777537	0.301248	0.339321	0.381859	0	0.333308	0.482207	0.509151	0.197804	0.268744	0.217255	0.308486	0.214218	0.306735	0.171826	0.194153	0	0.365854	0.490518	0.398524	0.420933	0.925278	0.274499	0.256236	0.264661	0
EIF4E	0.384851	0.335501	0.267309	0.440364	0.406823	0.363508	0.377032	0.290001	0.254588	0.220302	0.28011	0.286134	0.402065	0.227254	0.28097	0.319788	0	0.399863	0.363945	0.244309	0.317378	0.222076	0.362922	0.105249	0.296209	0.329874	0	0.458385	0.429944	0.453816	0.286321	0.28452	0.216247	0.250508	0.296616	0.285726	0.232053	0.270348	0	0.27232	0.348444	0.269888	0.473526	0.542955	0.265208	0.223598	0.126336	0
METAP1	0.179263	0.168591	0.159996	0.221075	0.190411	0.174736	0.165424	0.180833	0.126834	0.125026	0.127433	0.0948703	0.119651	0.11512	0.13883	0.225699	0	0.191233	0.202505	0.147317	0.167333	0.0999105	0.0614107	0.123893	0.198862	0.180048	0	0.24092	0.201448	0.154467	0.168089	0.136963	0.11889	0.0996061	0.142711	0.18208	0.153839	0.127696	0	0.20954	0.193783	0.176655	0.181916	0.182207	0.15628	0.0775369	0.115876	0
ADH5	0.140461	0.157233	0.16447	0.226628	0.161277	0.256141	0.234392	0.256773	0.124978	0.142763	0.129396	0.0913262	0.21156	0.186226	0.125876	0.198692	0	0.0847793	0.185143	0.0932016	0.157505	0.143709	0	0.0825582	0.159454	0.209061	0	0.33274	0.202018	0.111749	0.169655	0.208786	0.174574	0.143853	0.137578	0.140142	0.210453	0.198489	0	0.138465	0.17612	0.215527	0.195064	0.212325	0.235635	0.116988	0.0312315	0
ADH4	0.00616732	0	0.00765918	0	0.00609553	0.00278747	0	0.00360224	0.00979252	0	0	0	0.0355689	0.00390826	0.00509089	0	0	0	0.0127768	0.00455205	0.00227772	0.00184259	0	0	0.00200029	0	0	0	0.0098141	0.0120116	0	0.00480305	0	0	0.00395235	0	0.00525976	0.00339893	0	0	0.00801409	0	0.0124225	0.0424613	0	0	0	0
ADH6	0.00413531	0	0.00143033	0.00892125	0	0	0	0	0	0	0	0	0	0	0.0103753	0	0	0.0286858	0.00121847	0	0	0	0	0	0	0	0	0.00187835	0.0194195	0	0	0	0.00168331	0	0	0	0.00172882	0.00587776	0	0	0	0	0.0136786	0	0.00747813	0	0	0
ADH1B	0	0	0.0020505	0	0	0	0	0	0	0	0	0	0	0	0	0	0	0	0	0	0	0	0	0	0	0	0	0	0	0	0	0	0	0	0	0.00688276	0.004595	0	0	0	0	0	0	0	0	0	0	0
ADH7	0	0	0.00140404	0	0	0	0	0.00663064	0	0	0	0	0	0	0.00193559	0	0	0	0	0	0	0	0	0	0	0	0	0	0.00333052	0	0	0	0	0	0	0	0	0.00228433	0	0	0	0	0	0	0	0	0	0
C4orf17	0	0	0.00519888	0	0.00623202	0	0	0	0.000737602	0	0	0	0	0	0	0	0	0	0.00256871	0	0	0	0	0	0	0	0	0	0.00649105	0	0	0	0	0	0	0	0	0	0	0	0	0	0	0	0	0	0	0
TRMT10A	0.0454409	0	0.0332154	0.0391992	0.0164003	0.062938	0.0731907	0.087039	0.0457511	0.0101869	0.0297599	0.0135434	0.0696814	0.0692937	0.0496176	0.0755546	0	0.0321538	0.0267871	0.0292014	0.0321446	0.0472118	0	0.0165048	0.0176045	0.0280085	0	0.035023	0.0373443	0.0659825	0.0425627	0.0793074	0.0459493	0.00616053	0.0187913	0.0441219	0.047655	0.0339172	0	0.0345127	0.0829691	0.103674	0.0926122	0.128737	0.0147611	0.0220175	0.0125607	0
MTTP	0.00209243	0	0.0094973	0.00409007	0	0.0129524	0	0.0362164	0.0255585	0	0.00619157	0	0.0282285	0	0.0321877	0.050493	0	0	0.0144768	0.00980078	0.00773553	0.00122049	0	0.0219745	0.00141166	0	0	0.0125303	0.00966075	0.00917861	0.00275674	0.018129	0.0260187	0	0.00610649	0	0	0.00409693	0	0.00395004	0	0.0103679	0.0188786	0	0.0164336	0	0	0
C4orf54	0.0040663	0	0.00623271	0	0	0.0182073	0.0159523	0.00887567	0	0.00296655	0.0253109	0.00149412	0	0.0178717	0	0.00813668	0	0.00991947	0.0195414	0.0320259	0.0107641	0.00622249	0	0	0.0183384	0.0175509	0	0	0	0.00169542	0.00971473	0.0100974	0.00860876	0.00564179	0.0252862	0.0222137	0.00363787	0.00143116	0	0.00152499	0.00944646	0.0386212	0.00621024	0	0.0146577	0.0230053	0	0
DAPP1	0.0030681	0.011285	0.00529709	0.0221223	0.00785609	0.0200278	0	0.0162231	0.00123857	0	0.00538303	0.00465911	0	0	0	0.0110603	0	0	0.00876434	0	0	0.000952214	0	0	0	0.00976326	0	0	0	0.0255516	0.00171138	0	0.00855699	0	0.0122045	0	0	0.00339893	0	0	0.0115614	0	0	0.105103	0.0162326	0.00987779	0	0
LAMTOR3	0.145102	0.051393	0.108957	0.0766763	0.12873	0.130624	0.247556	0.174167	0.0828221	0.0907534	0.128164	0.0720235	0.113959	0.102074	0.111466	0.0761155	0	0.0864526	0.15185	0.082058	0.152889	0.0809538	0	0.0424701	0.175786	0.173836	0	0.163387	0.202259	0.129826	0.132308	0.0919149	0.119114	0.0809084	0.125659	0.0639325	0.119752	0.131617	0	0.136169	0.0960453	0.0896223	0.122375	0.294464	0.164283	0.0580548	0.0223945	0
DNAJB14	0.458043	0.432494	0.250801	0.530868	0.528113	0.500915	0.267596	0.276181	0.300529	0.261488	0.314729	0.338325	0.619639	0.373252	0.262223	0.335641	0	0.434929	0.400452	0.4041	0.318079	0.23881	0.831235	0.238317	0.411427	0.442044	0	0.525371	0.547499	0.511008	0.396167	0.303866	0.284	0.278658	0.373138	0.34029	0.335395	0.305818	0	0.338989	0.555212	0.366327	0.426262	0.793949	0.337655	0.157445	0.25085	0
H2AFZ	0.114552	0.13974	0.170347	0.378204	0.211591	0.221028	0.392276	0.302375	0.126466	0.0911328	0.157357	0.0658604	0.207369	0.217645	0.143382	0.267411	0	0.283963	0.319488	0.0564654	0.192014	0.168792	0.411173	0.122812	0.134032	0.144409	0	0.294083	0.341971	0.172155	0.237426	0.201156	0.145014	0.113951	0.121477	0.0701507	0.322573	0.221282	0	0.211717	0.169143	0.215206	0.338851	0.290913	0.299721	0.163144	0.0625703	0
DDIT4L	0	0	0	0	0	0.0108459	0	0	0	0	0	0	0	0	0	0	0	0	0	0	0	0	0	0.00606534	0	0.00264649	0	0	0	0	0.00275674	0.0100974	0	0	0	0	0	0	0	0	0	0	0	0	0	0	0	0
EMCN	0.0419284	0.0115085	0.0256553	0.00964289	0.0249358	0.00611101	0.010477	0.0200032	0.00943636	0.0086779	0.00124499	0.0505252	0	0.0283452	0.0271334	0.0144036	0	0.0454144	0.0141005	0.00650234	0	0.00433648	0	0.0174059	0.00931364	0.0224994	0	0.0159304	0.0416255	0.00574723	0.0132174	0.0400624	0.00848436	0	0.00664101	0	0.00307344	0.00687594	0	0.0186623	0	0	0.0203137	0	0.0208797	0	0.00466077	0
PPP3CA	0.207377	0.295651	0.17591	0.316186	0.174175	0.295965	0.212785	0.17138	0.195002	0.250253	0.181102	0.138385	0.572973	0.102151	0.169195	0.25494	0	0.251807	0.17936	0.166852	0.197259	0.261713	0.115714	0.0949715	0.179753	0.25675	0	0.29802	0.517706	0.416743	0.21338	0.143839	0.217551	0.140879	0.166191	0.142865	0.203561	0.196783	0	0.279498	0.473161	0.209371	0.217161	0.415614	0.279579	0.0693038	0.172622	0
BANK1	0.0596597	0.0390666	0.0622516	0.0938198	0.051937	0.0605024	0.0188729	0.0293617	0.0199316	0.0141612	0.0207425	0.0078439	0	0.0398356	0.0375428	0.0613189	0	0.0257311	0.0255172	0.0252348	0.0397233	0.0394587	0.104511	0.013778	0.013862	0.0819287	0	0.0136326	0.095341	0.082026	0.0170008	0.0315062	0.017673	0.011817	0.0278175	0.0113639	0.0346762	0.0275456	0	0.0195664	0.0149	0.00950662	0.0579686	0	0.00687247	0.0421809	0.0596019	0
SLC39A8	0.116222	0.0554288	0.0399848	0.0188554	0.0294834	0.0331487	0.00929809	0.0629545	0.0450863	0.0290436	0.0311413	0.0389544	0.0150443	0.00887276	0.0177659	0.0428215	0	0.133217	0.053796	0.0659878	0.0237093	0.0454556	0	0.0246114	0.0326783	0.0117645	0	0.0297881	0.0453487	0.0386945	0.0132565	0.0548431	0.0184428	0.00564179	0.0113328	0.00705446	0.00704387	0.0427293	0	0.0363596	0.0227867	0	0.0372934	0	0.00552788	0.0225316	0.0640187	0
NFKB1	0.357856	0.496633	0.322854	0.397224	0.442786	0.43831	0.364473	0.360529	0.310752	0.311063	0.304109	0.312671	0.556295	0.301354	0.340668	0.354129	0	0.412064	0.32906	0.463223	0.344362	0.230525	0.369423	0.249204	0.344723	0.439729	0	0.356184	0.478283	0.36238	0.294368	0.331256	0.272504	0.227627	0.412014	0.391832	0.291156	0.296979	0	0.358982	0.411359	0.468994	0.397579	0.635582	0.336082	0.339145	0.178379	0
MANBA	0.357716	0.351863	0.22621	0.340145	0.312371	0.309546	0.293523	0.293715	0.26343	0.426903	0.241014	0.282726	0.450907	0.350092	0.305296	0.389939	0	0.486189	0.31692	0.325193	0.396937	0.275223	0.503155	0.184299	0.323611	0.330243	0	0.419452	0.48624	0.401863	0.32804	0.312712	0.249139	0.303942	0.312354	0.253018	0.295372	0.238152	0	0.294056	0.401645	0.381245	0.430034	0.255456	0.287297	0.234544	0.279404	0
UBE2D3	0.375091	0.397003	0.177921	0.464531	0.471841	0.398381	0.316506	0.235781	0.241283	0.308855	0.265659	0.213064	0.618097	0.31585	0.421463	0.348289	0	0.425039	0.360321	0.316093	0.281264	0.209278	0.828949	0.119667	0.275233	0.41624	0	0.388237	0.540537	0.537522	0.282391	0.193554	0.244108	0.148629	0.273609	0.324191	0.190748	0.191396	0	0.322672	0.5983	0.298127	0.549473	0.856025	0.235668	0.197785	0.10112	0
CISD2	0.172113	0.09245	0.119214	0.29096	0.16148	0.140444	0.294755	0.199703	0.0815253	0.129314	0.105037	0.0738946	0.0574222	0.210208	0.119806	0.0953623	0	0.111271	0.203053	0.11274	0.118156	0.130634	0.255602	0.103292	0.113153	0.146322	0	0.192009	0.178979	0.108251	0.102289	0.120322	0.0874062	0.0626654	0.094151	0.0476168	0.136079	0.137406	0	0.13541	0.120688	0.143343	0.193861	0.0590396	0.130655	0.0766075	0.0385575	0
SLC9B1	0.0864745	0.0825446	0.0781178	0.165572	0.156992	0.127962	0.0339407	0.0748793	0.0767966	0.0918051	0.0496524	0.0772924	0.164772	0.130343	0.0796236	0.0283733	0	0.110376	0.0934121	0.0782923	0.089782	0.074885	0	0.148714	0.0727531	0.0546972	0	0.0230052	0.124468	0.0895044	0.0773823	0.097016	0.0426699	0.0654653	0.0511297	0.046732	0.0599031	0.0892485	0	0.0486365	0.0980054	0.0887329	0.162096	0.100792	0.0559652	0.0835952	0.058761	0
SLC9B2	0.333831	0.427297	0.267203	0.41397	0.348365	0.414521	0.360871	0.302366	0.212161	0.306416	0.257662	0.187864	0.444313	0.28962	0.264878	0.34699	0	0.422421	0.286512	0.320091	0.278673	0.239703	0.510886	0.192185	0.27726	0.381395	0	0.479197	0.461322	0.41729	0.289849	0.320435	0.280111	0.250697	0.235901	0.299212	0.224216	0.294516	0	0.392538	0.320803	0.323873	0.40733	0.52911	0.305703	0.185017	0.138056	0
BDH2	0.0269384	0.0189932	0.012317	0.00862181	0	0	0.0164603	0.00203113	0.0151179	0.011947	0.00395578	0	0	0.0535841	0.00508809	0.02416	0	0	0.00802822	0.00130604	0	0.00758999	0	0.0223666	0.0220224	0	0	0.0284728	0.00833276	0.0105437	0.0025097	0	0.0116365	0.0200809	0.00594689	0	0.00962029	0.0143781	0	0.0356272	0	0	0.00484005	0	0.0225941	0	0.00936835	0
CENPE	0.0329737	0.0949404	0.0658655	0.0753241	0.00817067	0.0279665	0.0231044	0.0355819	0.0475338	0.0656891	0.0397	0.0205708	0.0536515	0.0138047	0.0481418	0.00317918	0	0.0598731	0.0304757	0.0241881	0.0211518	0.0436604	0.104511	0.0355079	0.0268489	0.0603976	0	0.0569462	0.0535262	0.085962	0.0463076	0.0764108	0.0478509	0.045339	0.0665387	0.0638913	0.0291944	0.0398952	0	0.0441675	0.0515945	0.0320898	0.0262805	0.0262115	0.0307952	0.0196306	0	0
TACR3	0.00628251	0	0.025111	0.0188657	0.00417248	0	0.0176849	0.0112496	0.00717462	0	0.0114638	0.00436608	0	0.0226638	0.00547358	0.0182544	0	0	0.00583536	0.00130604	0.0154119	0.00715132	0	0	0.0362685	0.00541254	0	0	0.0352418	0.0278683	0.00681923	0.0159371	0.0108053	0.00870907	0.0123836	0	0.0167781	0.00561698	0	0.0180888	0.0134735	0.0120418	0	0	0.00997046	0	0	0
CXXC4	0.00668025	0.0147795	0.0260429	0.0127457	0.00695055	0.0174795	0.0222308	0.0150431	0.0107931	0.000980812	0.0425756	0.00869774	0.0341075	0	0	0.0182544	0	0	0.0312819	0.0198221	0.0111654	0.0125731	0	0	0.0108876	0.00570159	0	0	0.0269213	0.0136116	0.0335507	0.0195901	0.0223928	0.205449	0.0107039	0.00123231	0.0205974	0.039762	0	0.0114609	0.0115614	0.0168934	0.0138072	0.100792	0.0332057	0	0	0
TET2	0.317034	0.389835	0.2278	0.354564	0.330095	0.321836	0.271451	0.228946	0.206568	0.246721	0.21708	0.164333	0.410518	0.186994	0.294337	0.311016	0	0.260823	0.213544	0.22245	0.264935	0.154795	0.551244	0.2085	0.261633	0.345403	0	0.22356	0.235404	0.292145	0.194858	0.204092	0.192735	0.181877	0.169935	0.246185	0.153601	0.202338	0	0.251714	0.316513	0.159728	0.230077	0.409802	0.120412	0.139152	0.160396	0
PPA2	0.411856	0.417603	0.235159	0.437192	0.506908	0.424603	0.314662	0.347536	0.312877	0.33027	0.302242	0.274889	0.558818	0.302802	0.264876	0.407041	0	0.554889	0.393755	0.372963	0.319627	0.305312	0.558772	0.230172	0.33778	0.47964	0	0.528555	0.478685	0.567816	0.343831	0.331938	0.251084	0.266348	0.398053	0.267568	0.251269	0.263662	0	0.330729	0.418637	0.408509	0.445785	0.877673	0.36298	0.269957	0.164077	0
ARHGEF38	0	0.0111175	0.0413949	0.0814316	0.0249454	0.0189988	0.0119396	0.027748	0.00815785	0.00641718	0.000811433	0	0	0.0344467	0.0222522	0.0739469	0	0.0142251	0.019036	0	0.0342617	0.0061495	0.278893	0.0149566	0.0214371	0.00471612	0	0.0160379	0.0287813	0.0306102	0.0190649	0.0694879	0.0101818	0.0141721	0	0.0282497	0.0117961	0.0220857	0	0	0.0298226	0.00695862	0.0830496	0	0	0.0152795	0.0195338	0
INTS12	0.610283	0.324008	0.274038	0.251883	0.312702	0.368828	0.273975	0.215784	0.19267	0.210758	0.476877	0.152872	0.362919	0.254165	0.540652	0.32266	0	0.463269	0.434432	0.303777	0.327602	0.236465	0.1717	0.221939	0.25281	0.486588	0	0.376389	0.321647	0.49752	0.290844	0.304606	0.298278	0.226652	0.32406	0.296558	0.26012	0.172443	0	0.284867	0.281921	0.190467	0.562004	0.0832055	0.224308	0.259074	0.0757313	0
GSTCD	0.403318	0.352667	0.300292	0.409639	0.340611	0.365781	0.194999	0.294238	0.252105	0.184671	0.241468	0.227703	0.409271	0.359946	0.267357	0.328852	0	0.393452	0.316322	0.219168	0.340501	0.239946	0	0.161045	0.325221	0.311841	0	0.368153	0.450831	0.283428	0.240818	0.348867	0.229064	0.224247	0.337532	0.279073	0.232132	0.285102	0	0.233684	0.305494	0.294752	0.513226	0.364668	0.234174	0.301593	0.100389	0
NPNT	0.619314	0.380487	0.195815	0.117564	0.0913518	0.279416	0.239512	0.258923	0.190507	0.208342	0.444549	0.155647	0.389131	0.312081	0.265838	0.284525	0	0.446871	0.438827	0.463189	0.200068	0.198073	0.0614107	0.299438	0.246801	0.358982	0	0.599707	0.281285	0.699277	0.387908	0.685069	0.291425	0.272692	0.210114	0.128133	0.325255	0.0728117	0	0.480302	0.217221	0.0764696	0.39442	0.284027	0.432011	0.296064	0.221919	0
TBCK	0.42397	0.39687	0.162129	0.543638	0.355909	0.236603	0.332813	0.264416	0.246314	0.17666	0.213647	0.177366	0.597229	0.466143	0.263336	0.211547	0	0.454503	0.446694	0.217772	0.210854	0.146179	0.496708	0.0825039	0.338101	0.409021	0	0.378702	0.565062	0.485783	0.36046	0.244079	0.230677	0.238567	0.279174	0.172605	0.295019	0.261823	0	0.399052	0.678194	0.501775	0.38029	0.959973	0.315793	0.164331	0.156158	0
AIMP1	0.173565	0.163781	0.184277	0.194071	0.236106	0.236428	0.238897	0.246891	0.118337	0.221663	0.122638	0.101687	0.147081	0.110427	0.12175	0.164966	0	0.172605	0.208893	0.156274	0.178731	0.148628	0.128285	0.109795	0.14462	0.254669	0	0.296282	0.215034	0.176971	0.140109	0.153235	0.13566	0.139928	0.129165	0.109367	0.15191	0.15082	0	0.197436	0.264983	0.137852	0.262294	0.103905	0.230569	0.101716	0.0895328	0
DKK2	0.0588761	0.0260073	0.0838922	0.187693	0.101684	0.224077	0.0279256	0.109089	0.132086	0.054911	0.178108	0.115835	0.146841	0.214373	0.0812317	0.243473	0	0.268005	0.155293	0.17626	0.169148	0.0972657	0	0.208912	0.160505	0.181928	0	0.0956978	0.115544	0.279924	0.0668624	0.148875	0.0600289	0.124735	0.121943	0.0851951	0.06549	0.115768	0	0.144509	0.265815	0.165691	0.243114	0.0942831	0.0550999	0.0569073	0.210211	0
PAPSS1	0.403379	0.425973	0.25003	0.547824	0.571419	0.484089	0.316404	0.326061	0.24274	0.32403	0.24254	0.296024	0.706672	0.271433	0.320155	0.344887	0	0.45261	0.403633	0.450529	0.249504	0.236699	0.653827	0.171381	0.330519	0.466728	0	0.378486	0.650554	0.546787	0.246012	0.266873	0.234634	0.210961	0.385538	0.40793	0.301207	0.278781	0	0.329119	0.672304	0.41831	0.513428	0.957743	0.266943	0.224629	0.152972	0
SGMS2	0.0394079	0.0184013	0.05064	0.0717725	0.0946881	0.0342665	0.00779799	0.08762	0.0325434	0.0633564	0.014302	0.00217839	0.00949436	0.0280651	0.0272557	0.0199792	0	0.0777822	0.0423502	0.0164959	0.0599215	0.0683629	0	0.0500435	0.0623609	0.0214177	0	0.0768174	0.123369	0.0873189	0.0253544	0.129865	0.0410438	0.0246492	0.0454081	0.0523446	0.0204301	0.0463726	0	0.0560991	0.0436331	0.0467905	0.116873	0.139746	0.0374937	0.0669437	0	0
CYP2U1	0.181959	0.258131	0.16431	0.225041	0.262091	0.175617	0.191711	0.188121	0.127959	0.202096	0.207319	0.199107	0.301393	0.188777	0.149163	0.141741	0	0.18639	0.172711	0.150063	0.181204	0.103256	0.327305	0.116741	0.197381	0.23349	0	0.242371	0.189895	0.249777	0.145973	0.0969655	0.136597	0.205074	0.111529	0.180847	0.131092	0.147568	0	0.169709	0.22357	0.0908323	0.214832	0.19302	0.13352	0.0972654	0.117598	0
HADH	0.14597	0.188096	0.0935201	0.187211	0.137461	0.23038	0.28104	0.153039	0.104335	0.154289	0.116591	0.142649	0.201074	0.208262	0.11162	0.193895	0	0.22858	0.13717	0.133083	0.162571	0.130377	0.184003	0.102547	0.106822	0.204532	0	0.168824	0.272369	0.223302	0.114437	0.182571	0.134058	0.105014	0.095343	0.171537	0.146249	0.117365	0	0.122233	0.129111	0.153155	0.167825	0.124347	0.11757	0.169038	0.0788808	0
LEF1	0	0	0.00622476	0.0222252	0.0155798	0.00517198	0	0.0109856	0	0	0	0	0	0	0.00274116	0	0	0	0	0	0	0.00147354	0	0.00511316	0.00415938	0	0	0	0.0160976	0.0423799	0	0	0.000642668	0	0.0123377	0	0	0	0	0.00293563	0	0.00466542	0	0	0	0	0	0
RPL34	0.390373	0.352943	0.242102	0.644236	0.626012	0.319693	0.470444	0.433644	0.203792	0.264156	0.132586	0.142945	0.227392	0.180954	0.229198	0.273397	0	0.227973	0.451185	0.193371	0.251165	0.132852	0.195886	0.125	0.186579	0.324022	0	0.444099	0.496396	0.409613	0.209865	0.2179	0.15714	0.137049	0.121036	0.166636	0.405703	0.365513	0	0.17239	0.329973	0.192912	0.434915	0.209854	0.353121	0.199054	0.0670956	0
OSTC	0.0665639	0.0776994	0.0679389	0.170449	0.120769	0.151075	0.167499	0.101948	0.0349454	0.0222658	0.0712163	0.0333877	0.0499822	0.109533	0.0340879	0.130834	0	0.132633	0.12054	0.108092	0.101431	0.0674089	0	0.0554921	0.0570541	0.0564669	0	0.0859693	0.066408	0.0624696	0.0912935	0.0729809	0.0473011	0.0526843	0.0131705	0.0464354	0.0685428	0.079109	0	0.0820672	0.0352966	0.0256455	0.0880048	0.160968	0.110683	0.0742734	0.035183	0
ETNPPL	0.00385253	0.00334887	0.00664829	0.0169126	0.00695055	0.0107549	0.030444	0.00890795	0.00102632	0.00313569	0.00269932	0	0.0355689	0.0548636	0	0	0	0.0286096	0.0106797	0.0113142	0.00907647	0.0124499	0	0	0.00303934	0.0092179	0	0	0.0264257	0	0.0228204	0	0.00827651	0	0.0079946	0	0.0050303	0	0	0.00220468	0	0.0108504	0.0117791	0	0.0058553	0.00496912	0	0
COL25A1	0.186172	0.155752	0.11136	0.161284	0.207657	0.195267	0.141295	0.113302	0.0844927	0.111419	0.0876933	0.173752	0.0985922	0.0791764	0.101299	0.108785	0	0.0514382	0.0653471	0.104357	0.144377	0.136973	0	0.0927939	0.128398	0.111618	0	0.327646	0.295223	0.110552	0.187754	0.24429	0.167138	0.173369	0.0516709	0.0866488	0.021238	0.130516	0	0.181873	0.0738227	0.132949	0.214344	0.285179	0.183739	0.174116	0.0799888	0
SEC24B	0.403757	0.46331	0.263751	0.512684	0.460828	0.474545	0.351838	0.306123	0.273423	0.325225	0.301368	0.278874	0.517602	0.344077	0.329633	0.326257	0	0.485335	0.332349	0.279962	0.335936	0.223512	0.511831	0.180385	0.322535	0.416696	0	0.403766	0.590469	0.485324	0.331644	0.318554	0.256601	0.265142	0.348836	0.289646	0.281822	0.281747	0	0.419662	0.465645	0.470323	0.474854	0.576684	0.372033	0.236201	0.230757	0
MCUB	0.0107108	0.0102289	0.0226874	0.0142821	0.00376206	0	0.0449063	0.0176774	0.00573103	0.0114114	0.018395	0.00353428	0	0.0105384	0.00721665	0	0	0	0.00407025	0.0113758	0.0136245	0.0102278	0	0.00841728	0.00382167	0.0153675	0	0.0408051	0.04813	0.0362718	0.0184767	0.0128653	0.00917507	0.0213843	0	0	0.0159082	0.0121536	0	0.0413206	0.0253858	0.0117532	0.0306179	0	0.0036112	0.217591	0	0
CASP6	0.0776634	0.0612336	0.113676	0.0647953	0.0549727	0.102844	0.220397	0.0911635	0.0735529	0.112643	0.0308934	0.0450298	0.178653	0.0653092	0.096117	0.0490173	0	0.0502696	0.0429488	0.0552141	0.0504484	0.0393128	0.165313	0.0410975	0.112744	0.0627146	0	0.102913	0.0805618	0.0326348	0.112466	0.0823205	0.111149	0.0866005	0.0832141	0.0467333	0.150232	0.10759	0	0.133469	0.119636	0.109754	0.103502	0.0924328	0.112179	0.0491183	0.0426529	0
PLA2G12A	0.0956134	0.150807	0.126244	0.306225	0.288863	0.232756	0.336866	0.17421	0.124678	0.0978734	0.128207	0.0557611	0.171727	0.183387	0.14054	0.105432	0	0.188518	0.180934	0.116224	0.145882	0.136615	0.137134	0.119687	0.142589	0.151938	0	0.187481	0.210352	0.168237	0.187538	0.1685	0.134668	0.0807168	0.0971634	0.0755587	0.187195	0.156763	0	0.135605	0.0957902	0.169442	0.111142	0.121827	0.143233	0.0936557	0.116832	0
AC126283.2	0	0	0.00144359	0	0	0	0	0	0	0	0	0	0	0	0	0	0	0	0	0	0.00103179	0	0	0	0	0	0	0	0	0	0	0	0	0	0	0	0	0.00157027	0	0	0	0	0	0	0	0	0	0
GAR1	0.0458716	0.0959621	0.0841755	0.058495	0.104703	0.0426812	0.107516	0.0751465	0.0916038	0.0790109	0.0563899	0.0342286	0.193484	0.0987405	0.117287	0.093425	0	0.0422321	0.0898329	0.113562	0.0588655	0.0370193	0.244927	0.0366087	0.064669	0.172162	0	0.0509782	0.0526443	0.0891692	0.0405762	0.0797142	0.0396023	0.0517509	0.0208973	0.100446	0.0742269	0.0900525	0	0.0664543	0.146216	0.0259192	0.144193	0.108705	0.0755245	0.0513077	0.121009	0
RRH	0.112986	0.0443995	0.055319	0.104173	0.124472	0.147498	0.0375231	0.0384443	0.0324219	0.036815	0.029088	0.0259699	0.0469717	0.032717	0.0604429	0.0603615	0	0.0323305	0.093122	0.0805332	0.075329	0.061856	0.0614107	0.0492506	0.0404923	0.0605543	0	0.117659	0.0399813	0.0638334	0.0526927	0.0846295	0.0755738	0.0237483	0.0332127	0.0542438	0.0391282	0.0576036	0	0.080996	0.0552195	0.0179861	0.0589881	0.106466	0.038059	0.0674515	0.0459604	0
LRIT3	0.0254891	0.0199682	0.031067	0.0249988	0.00339805	0.0108344	0.0146659	0.0188957	0.0129262	0.0204162	0.0101346	0.00449783	0.0316389	0.0119751	0.0148296	0.00988577	0	0.0515686	0.0222309	0.0410572	0.0231189	0.0184985	0	0.0164885	0.00765186	0.0107469	0	0	0.0329399	0.025518	0.00361006	0.00676409	0.0119307	0.0243308	0	0.010397	0.0116673	0.0176522	0	0.0368759	0.0316554	0.00345881	0.0132985	0	0.0145457	0	0	0
EGF	0.197366	0.164621	0.250501	0.198907	0.125914	0.190269	0.307217	0.182215	0.177591	0.142911	0.198687	0.172752	0.176514	0.218012	0.233218	0.202346	0	0.201553	0.234796	0.280702	0.167085	0.17835	0	0.0635699	0.228061	0.183384	0	0.202738	0.297589	0.272676	0.142243	0.24034	0.142127	0.222102	0.174133	0.0955548	0.185657	0.0841883	0	0.229476	0.149692	0.185759	0.335339	0.0974665	0.0613422	0.0653889	0.182516	0
ELOVL6	0.254071	0.392958	0.292164	0.461591	0.454521	0.356394	0.32877	0.346298	0.290691	0.374164	0.232798	0.309825	0.622395	0.207997	0.348151	0.324686	0	0.264632	0.394194	0.373818	0.324379	0.215493	0.669709	0.234899	0.334683	0.277884	0	0.470127	0.428508	0.414873	0.264276	0.288657	0.247606	0.347594	0.292242	0.296846	0.24951	0.281564	0	0.339948	0.528603	0.329296	0.383636	0.749509	0.339373	0.212578	0.199562	0
ENPEP	0.0243733	0.0111582	0.0153305	0.0530843	0.0502692	0	0.0294447	0.02746	0.0357409	0.00569495	0.0132032	0.00770296	0.0727151	0.0895321	0.0118048	0.0278011	0	0.00895589	0.00814079	0.0198506	0.0159824	0.00776306	0	0.0218025	0.00584115	0.0457227	0	0.0223212	0.0384538	0.0193299	0	0	0.0096063	0	0.00291535	0.00202	0.0182536	0.0205713	0	0.0126656	0.00765223	0.00950662	0.0241863	0	0.00628677	0.0114748	0.0286201	0
FAM241A	0.105399	0.0236243	0.0293049	0.0387194	0.090474	0.0250958	0	0.0289937	0.038642	0.00238839	0.0355297	0.00905651	0.0376427	0.0170825	0.0274621	0.0360088	0	0.0322817	0.0243376	0.0179094	0.0237612	0.0553132	0.0924348	0.0732383	0.0186661	0.0981074	0	0.041466	0.0517688	0.0438413	0.0314049	0.0772484	0.0223576	0.0182669	0.0176872	0.0159166	0.0267816	0.021152	0	0.038929	0.0197153	0	0.0503865	0	0.0902291	0.0158226	0	0
AP1AR	0.147739	0.197386	0.120839	0.278014	0.174326	0.215104	0.184225	0.176756	0.0920533	0.109864	0.169409	0.0956544	0.0880446	0.118305	0.110065	0.174104	0	0.181561	0.202981	0.141656	0.141553	0.115128	0.186789	0.126807	0.11391	0.155047	0	0.23106	0.217443	0.202266	0.150338	0.207513	0.121293	0.0811079	0.202436	0.074776	0.108641	0.156296	0	0.155189	0.195715	0.162449	0.168313	0.10201	0.157237	0.128054	0.0419931	0
TIFA	0	0	0.000527679	0	0	0	0.0183216	0.00317217	0	0	0	0	0	0.0151188	0	0	0	0.00643061	0	0	0	0	0	0	0	0.00736896	0	0	0.00649105	0	0.00292129	0	0	0	0	0	0	0	0	0	0	0	0	0	0	0	0	0
ALPK1	0	0	0.0105168	0.0252004	0.0427416	0.00449545	0	0	0.0106565	0	0.013947	0	0	0.0259599	0.01182	0.0052765	0	0	0.00276071	0	0.00658274	0.00218468	0	0.0174059	0.00500102	0.0107496	0	0.0160379	0.0293696	0.0459197	0	0.0281024	0.00196299	0.00325074	0.0149686	0.0407294	0.00226342	0	0	0.0149787	0	0	0.0116092	0.0426884	0.0116927	0.00272575	0.0189426	0
NEUROG2	0	0	0	0	0	0	0	0	0	0	0	0	0	0	0	0	0	0	0	0	0	0	0	0	0	0	0	0	0	0	0	0	0	0	0	0	0	0	0	0	0	0	0	0	0	0	0	0
ZGRF1	0.228999	0.250642	0.135215	0.0920304	0.164258	0.153587	0.111742	0.120697	0.13334	0.0996375	0.162634	0.119731	0.316203	0.182251	0.16111	0.151186	0	0.124464	0.186659	0.210404	0.175896	0.153072	0	0.114174	0.132809	0.224495	0	0.165253	0.147902	0.183182	0.0895816	0.210435	0.134546	0.152136	0.123552	0.179889	0.139417	0.116529	0	0.174899	0.284967	0.175545	0.221004	0.260142	0.0966584	0.111409	0.177336	0
LARP7	0.194729	0.145812	0.159479	0.171203	0.189173	0.224345	0.235342	0.170453	0.126415	0.144085	0.139222	0.122431	0.197082	0.127812	0.103878	0.28481	0	0.303263	0.199578	0.13034	0.1248	0.122239	0.0924348	0.119535	0.150718	0.231981	0	0.289442	0.231724	0.230801	0.155145	0.164464	0.122486	0.100342	0.139522	0.106901	0.145852	0.161052	0	0.230891	0.196494	0.13975	0.163952	0.265695	0.157577	0.0694462	0.0941902	0
ANK2	0.19218	0.103566	0.0532097	0.107007	0.0889555	0.0455123	0.0628236	0.0448908	0.0729496	0.0650173	0.0523797	0.0422701	0.136967	0.0686764	0.0770415	0.0998084	0	0.0740078	0.0756735	0.0494413	0.0556132	0.0619745	0.0880698	0.0410361	0.0562695	0.08222	0	0.0727034	0.0847638	0.0784833	0.0663905	0.0579302	0.0541183	0.044704	0.0774032	0.0792016	0.0972666	0.0537222	0	0.0655299	0.0907081	0.0540613	0.0882925	0.178531	0.0690789	0.0462118	0.0240892	0
CAMK2D	0.417126	0.611968	0.420842	0.506801	0.598725	0.549344	0.572596	0.433456	0.440707	0.368309	0.296228	0.357287	0.731987	0.317441	0.331551	0.430984	0	0.471907	0.566188	0.354044	0.421559	0.368027	0.650007	0.37403	0.452634	0.468915	0	0.602954	0.649277	0.59401	0.422934	0.32724	0.482008	0.356538	0.513954	0.525828	0.360086	0.692302	0	0.398033	0.76614	0.648198	0.565337	1.01626	0.419621	0.375801	0.20593	0
ARSJ	0.0542153	0.0736903	0.147219	0.0363212	0.0445879	0.131609	0.203794	0.0682057	0.0878458	0.117281	0.0249049	0.0615341	0.0921025	0.145172	0.053301	0.00706478	0	0	0.0996516	0.0730687	0.0671263	0.120337	0	0.062754	0.0644267	0.12504	0	0.182076	0.124111	0.0661084	0.0826177	0.0187753	0.114766	0.0575153	0.146151	0.0686482	0.124686	0.419694	0	0.144146	0.106535	0.267057	0.114147	0.41611	0.0662075	0	0.0195338	0
UGT8	0.0102472	0.059188	0.013153	0.0520956	0.0205719	0.0112958	0.01269	0.0129314	0.00478378	0.0182494	0.0229652	0	0.0491061	0.0465992	0.018806	0.0116843	0	0	0.0126015	0.00378564	0.0126218	0.0192983	0.184003	0.00981801	0.0151006	0.0229203	0	0.0824788	0.0218066	0.0735403	0.0250182	0.0123105	0.0147647	0	0.0173254	0.00903721	0.0103565	0.0140594	0	0.00122733	0	0.00322406	0.0193664	0.0286063	0	0.00853499	0	0
NDST4	0.0297188	0.0113387	0.00958549	0.0360581	0.0260636	0	0	0.00305009	0.00542646	0	0.0018675	0.00780948	0.0366372	0.0196583	0	0	0	0	0	0	0.00242741	0.0132996	0	0.00924125	0.00168269	0.0135249	0	0.0169549	0.011738	0	0.00134655	0.0213477	0.00321172	0	0.00419941	0.000745565	0.00371156	0	0	0	0	0	0.016856	0.057994	0.00269438	0.00853499	0	0
TRAM1L1	0.0161254	0.00222224	0.015884	0.0369474	0.0429314	0	0.0464759	0.0374572	0.0196432	0.0144604	0.0191916	0.00589399	0	0.0255025	0.016304	0.0708143	0	0.0317528	0.0425153	0.0135941	0.00810117	0.00990273	0	0.00178209	0.00388305	0.0321093	0	0.00247112	0.0198942	0	0.0292078	0.0292982	0.011708	0	0.00355356	0.00876519	0.0290292	0.0157792	0	0.00871909	0	0.0120881	0.0128469	0.0237717	0.0149756	0.00347495	0	0
NDST3	0.531737	0.648477	0.364726	0.643481	0.627562	0.553719	0.261124	0.449956	0.397554	0.436096	0.495883	0.377376	0.823682	0.431363	0.410353	0.642718	0	0.639299	0.470848	0.235493	0.516282	0.332327	0.885378	0.202247	0.418382	0.605814	0	0.480279	0.630025	0.656409	0.465242	0.430312	0.421869	0.370062	0.57306	0.285236	0.383004	0.388145	0	0.426613	0.568639	0.461946	0.541047	0.693636	0.500722	0.263857	0.180179	0
PRSS12	0.00453958	0	0.0181123	0.0092862	0	0	0	0.00895584	0.00498706	0	0.00243178	0.00586572	0.0230116	0	0.00163243	0.00824897	0	0	0.00139619	0.0102274	0.00764242	0.00722554	0	0.00393118	0.00739298	0.0142285	0	0	0.011524	0	0.0253322	0	0.00594964	0.00564179	0.00983414	0	0	0.00648755	0	0.00765367	0	0	0.0196446	0.0226248	0	0	0	0
METTL14	0.182778	0.186008	0.160296	0.245711	0.282155	0.295554	0.213014	0.219358	0.162365	0.155931	0.173617	0.100988	0.237064	0.157148	0.177144	0.14246	0	0.328211	0.249708	0.246302	0.21978	0.17876	0	0.0774295	0.192091	0.24587	0	0.24424	0.343894	0.309301	0.160043	0.181627	0.182721	0.172277	0.187374	0.17909	0.20997	0.200694	0	0.261114	0.217633	0.144119	0.256045	0.165226	0.182086	0.143337	0.0719336	0
SEC24D	0.148707	0.167443	0.120799	0.311561	0.201637	0.160356	0.213409	0.150463	0.136644	0.0939354	0.0646095	0.141565	0.157873	0.0852338	0.10183	0.252227	0	0.0843279	0.154094	0.0768868	0.133979	0.0619923	0.541077	0.133459	0.130741	0.0715002	0	0.0993178	0.263129	0.164069	0.159102	0.156055	0.0874268	0.0771854	0.0713892	0.118455	0.111218	0.151521	0	0.207729	0.0819587	0.0497137	0.239117	0.149871	0.0893011	0.134389	0.0946515	0
SYNPO2	0.369056	0.407854	0.357118	0.691651	0.526649	0.428132	0.401836	0.419233	0.417651	0.364109	0.366321	0.312737	0.517996	0.583764	0.374153	0.524237	0	0.416065	0.375881	0.380467	0.434508	0.248816	0.104511	0.304418	0.411117	0.365245	0	0.434887	0.366777	0.527791	0.431852	0.412234	0.29251	0.315963	0.425408	0.457319	0.287345	0.370625	0	0.361748	0.469065	0.290929	0.505426	0.827555	0.339162	0.216697	0.137121	0
MYOZ2	0.0161645	0	0.0207332	0.0198774	0	0	0	0.00771426	0.0121892	0.0257396	0.0129702	0.00740386	0	0	0.0126913	0.0052765	0	0.0298296	0.0181133	0.014115	0.00598052	0.0146694	0	0	0.0210815	0.0161945	0	0.0430483	0.00181969	0	0.0201005	0.0233153	0.0101207	0	0.0136829	0.00275852	0.00500414	0.00781569	0	0.00877683	0	0	0.0105819	0	0.0176436	0	0	0
USP53	0.208905	0.260397	0.228641	0.253438	0.356439	0.329533	0.273589	0.273138	0.190062	0.275899	0.232695	0.149124	0.215733	0.21668	0.236775	0.278592	0	0.361506	0.328402	0.239314	0.244408	0.208278	0.314295	0.174249	0.172869	0.236521	0	0.273358	0.315807	0.244379	0.248322	0.329126	0.200142	0.196454	0.211084	0.166887	0.23484	0.328026	0	0.24389	0.226146	0.27919	0.411592	0.105055	0.241347	0.198805	0.211599	0
C4orf3	0.122084	0.127007	0.171897	0.268761	0.146278	0.103433	0.265226	0.303185	0.124923	0.101724	0.0979451	0.0865155	0.136651	0.201825	0.0550733	0.16338	0	0.161145	0.335916	0.0963669	0.167646	0.122581	0	0.145785	0.147232	0.109687	0	0.157297	0.169779	0.186106	0.177147	0.216397	0.124439	0.0890359	0.126164	0.0782747	0.17562	0.160111	0	0.122136	0.147907	0.155842	0.211524	0.144932	0.171122	0.142471	0.040689	0
PDE5A	0.0725663	0.129708	0.296443	0.639179	0.432045	0.283164	0.321329	0.354586	0.334426	0.163861	0.145584	0.0680626	0.0738414	0.284967	0.126711	0.329844	0	0.410757	0.40451	0.197987	0.300989	0.486697	0.184003	0.221078	0.111923	0.129676	0	0.462501	0.739241	0.493403	0.146848	0.343151	0.20156	0.234238	0.0592056	0.0959928	0.260577	0.211557	0	0.340779	0.352848	0.295172	0.5531	0.0191667	0.200272	0.263144	0.132865	0
MAD2L1	0.0213511	0	0.0176303	0	0.0133137	0.0102984	0.0204008	0.00664046	0.00606098	0	0.0271303	0.0070995	0	0.0157622	0.00643752	0	0	0	0.019787	0.00850008	0	0.00753541	0	0	0.0142408	0.0370416	0	0.024416	0.0159115	0.0193334	0.0145763	0.0168276	0.0198547	0.01132	0	0.0028253	0.00479989	0.0181655	0	0	0	0.00786194	0.0252462	0.0133958	0.0547627	0.00530006	0	0
PRDM5	0.257225	0.32129	0.210668	0.230185	0.340104	0.337551	0.0766104	0.239207	0.188696	0.185864	0.174132	0.202887	0.192031	0.254401	0.197659	0.162592	0	0.389997	0.229392	0.216177	0.22612	0.222229	0.104511	0.0728432	0.207856	0.245751	0	0.182188	0.179557	0.226468	0.158588	0.150178	0.154849	0.171203	0.180508	0.169324	0.0863858	0.179139	0	0.158715	0.305406	0.215308	0.237172	0.539946	0.170461	0.187271	0.136704	0
NDNF	0	0	0	0	0	0	0	0	0	0	0	0	0.00999402	0	0	0	0	0	0	0	0	0	0	0	0	0	0	0	0.00666046	0.00574723	0	0	0.000848049	0	0.0160852	0	0	0	0	0	0	0	0.00820989	0	0	0	0	0
TNIP3	0	0	0.0164201	0.0437196	0.0346274	0	0.013957	0.00987213	0	0.0201609	0.00334302	0	0.0150948	0.0105384	0.00643752	0	0	0	0	0	0.0121473	0.000489872	0	0	0.00645811	0.018217	0	0	0.0217953	0.0110243	0	0	0	0	0.00651881	0	0	0.0104676	0	0	0.0123116	0	0.00697327	0	0	0	0	0
QRFPR	0.00453585	0	0	0	0	0.0130643	0	0	0	0	0.00534121	0	0	0	0	0	0	0	0	0	0	0	0	0	0.00310803	0.00279456	0	0	0	0.0121237	0.0051185	0	0	0	0.00583239	0	0	0	0	0	0	0.0125111	0	0	0.00829156	0	0	0
ANXA5	0.193779	0.30912	0.201961	0.324446	0.271848	0.270555	0.242503	0.253559	0.188631	0.19609	0.130166	0.144622	0.224117	0.180052	0.176887	0.272251	0	0.216042	0.288298	0.248692	0.242303	0.156959	0	0.0712287	0.208284	0.153167	0	0.217843	0.367746	0.142732	0.177247	0.186965	0.153003	0.160353	0.125249	0.14203	0.244403	0.185747	0	0.173885	0.309502	0.189028	0.208898	0.249454	0.148905	0.137733	0.107733	0
EXOSC9	0.133611	0.0980537	0.0954739	0.0984436	0.181124	0.0952919	0.190227	0.119143	0.0822587	0.131278	0.0837925	0.0578813	0.113521	0.105842	0.107157	0.166828	0	0.111529	0.137435	0.119953	0.144739	0.0918836	0.0978352	0.0503353	0.160501	0.12166	0	0.10057	0.12183	0.137954	0.0943804	0.089871	0.0896563	0.0748956	0.123448	0.120988	0.0928046	0.137336	0	0.100049	0.110179	0.122128	0.145565	0.183564	0.0955573	0.0663507	0.040863	0
CCNA2	0	0.015852	0.0169193	0.0272092	0.0432388	0.0265065	0.111052	0.0159681	0.0282504	0.0211742	0.0122056	0.00373215	0	0.0192345	0.0321609	0.00997445	0	0.0349296	0.0416102	0.0172095	0.0290799	0.0139594	0	0.0407834	0.00286382	0.0129577	0	0.0377708	0.0178153	0.0511482	0.048701	0.0149658	0.0162859	0.12278	0.0183366	0.0149659	0.0334745	0.0670542	0	0.0115619	0.0680519	0	0.0273433	0.0793776	0.0656235	0.0449962	0	0
BBS7	0.292955	0.321744	0.231783	0.470743	0.3642	0.347105	0.313698	0.288908	0.272286	0.256123	0.269979	0.176406	0.385187	0.365033	0.233342	0.284827	0	0.52198	0.35152	0.323789	0.246538	0.258373	0.299936	0.160571	0.28397	0.40783	0	0.348148	0.470755	0.274517	0.25729	0.316296	0.256218	0.252716	0.300848	0.211391	0.226274	0.303777	0	0.283371	0.455003	0.330053	0.474235	0.24471	0.304953	0.253144	0.155645	0
TRPC3	0.293707	0.234178	0.179853	0.146241	0.0794849	0.231223	0.0847965	0.110526	0.139674	0.0994972	0.261238	0.172197	0.123244	0.253555	0.403997	0.302082	0	0.321727	0.339707	0.369185	0.35809	0.411794	0.313534	0.16684	0.122196	0.343368	0	0.115651	0.461317	0.110763	0.029766	0.226488	0.229433	0.119562	0.167618	0.127172	0.168741	0.034803	0	0.186186	0.104841	0.118288	0.0948831	0	0.447457	0.0569211	0.279519	0
KIAA1109	0.304782	0.294161	0.204596	0.462477	0.377141	0.398023	0.139149	0.285213	0.242858	0.35263	0.287839	0.213453	0.591992	0.329409	0.33418	0.271084	0	0.561797	0.311043	0.2838	0.273248	0.194972	0.801416	0.17755	0.290157	0.440241	0	0.431646	0.536322	0.390945	0.298117	0.168512	0.228875	0.218719	0.324237	0.345527	0.23199	0.237067	0	0.355426	0.607885	0.426967	0.429033	0.951949	0.236647	0.172062	0.0672458	0
ADAD1	0	0.00141541	0.0002402	0.00764866	0.0138619	0	0	0.00913086	0	0	0	0	0	0	0.00110229	0	0	0	0	0.004149	0	0	0	0	0	0	0	0	0	0	0	0	0	0	0.00634332	0	0	0.00699877	0	0	0	0	0	0	0	0	0	0
IL21	0	0	0.000579477	0	0	0	0	0	0	0	0	0	0	0	0	0	0	0	0.00629387	0	0	0	0	0	0	0	0	0	0	0	0	0	0.0042802	0	0	0	0	0	0	0.00402923	0	0	0	0	0	0	0	0
BBS12	0.0414283	0.0212485	0.054444	0.0150265	0.0301764	0.0457482	0.0604098	0.0557485	0.0331846	0.02025	0.0253848	0.0271191	0.0556872	0.0278147	0.00845775	0.0833038	0	0.0141481	0.0382746	0.0371737	0.0370417	0.0366025	0	0.0383466	0.0276094	0.0273015	0	0.0590478	0.0461463	0.0318076	0.0223641	0.0297174	0.0224813	0.0199153	0.0179011	0.0524796	0.0299883	0.0778023	0	0.0929297	0.0367838	0.0476924	0.0122077	0	0.0217165	0.0296162	0.00507269	0
FGF2	0.270425	0.131833	0.195936	0.134506	0.182305	0.269658	0.379831	0.2335	0.204739	0.0937418	0.246502	0.147259	0.46254	0.285915	0.180756	0.205737	0	0.193781	0.153068	0.260398	0.14522	0.256523	0	0.12806	0.227564	0.281899	0	0.330266	0.213185	0.276668	0.0518289	0.213384	0.313285	0.224806	0.0980766	0.160118	0.149993	0.0809381	0	0.242562	0.159454	0.120016	0.150589	0.11344	0.246241	0.162619	0.194089	0
NUDT6	0.117071	0.138828	0.116991	0.160211	0.0420336	0.134789	0.132259	0.0835153	0.0959562	0.0797519	0.0884364	0.0778274	0.13723	0.155787	0.0856072	0.0930528	0	0.159034	0.131445	0.140967	0.0759643	0.0808895	0.481854	0.0644698	0.075078	0.161459	0	0.158288	0.121092	0.125978	0.102078	0.0583392	0.0801688	0.0924516	0.13007	0.055945	0.0704258	0.0952053	0	0.106398	0.161565	0.0994866	0.113088	0.0793776	0.154172	0.162735	0.0218369	0
SPATA5	0.375692	0.467697	0.298799	0.483273	0.417116	0.462438	0.334583	0.309603	0.272299	0.328781	0.339681	0.272701	0.566346	0.197104	0.290645	0.345351	0	0.377959	0.368352	0.324354	0.347	0.251088	0.809184	0.144891	0.36271	0.415891	0	0.445378	0.411998	0.45703	0.296585	0.274859	0.289667	0.236898	0.305786	0.260783	0.286063	0.327401	0	0.37092	0.278031	0.46094	0.322757	0.562652	0.3753	0.195527	0.291257	0
SPRY1	0.00470273	0	0.0311373	0.0129664	0	0.0440472	0	0.0260221	0.00679824	0	0.00785567	0.00803726	0	0	0	0.0253157	0	0	0	0	0	0.00239908	0	0	0	0.00182535	0	0.011983	0.0247852	0.042258	0.0114603	0	0.00531025	0	0	0.00531711	0.00482153	0.0271676	0	0.0165359	0	0	0.0560606	0	0	0.00496912	0	0
ANKRD50	0.129825	0.133542	0.121011	0.237556	0.221734	0.187169	0.151818	0.137724	0.0879802	0.123037	0.142652	0.0505285	0.145044	0.15709	0.107542	0.132883	0	0.0941712	0.180733	0.115901	0.104475	0.114918	0	0.115511	0.145831	0.163526	0	0.198927	0.115042	0.196814	0.139409	0.114163	0.0744804	0.0543266	0.0736982	0.104008	0.0998131	0.123442	0	0.163211	0.230006	0.0919059	0.0520751	0.120655	0.107866	0.108818	0.253188	0
FAT4	0.0468353	0.00763937	0.0147248	0.0110888	0	0.0171757	0.010011	0.0297956	0.00508165	0.00377529	0.00160147	0.00295772	0	0	0.0087188	0.00605265	0	0.0447815	0.0219068	0	0	0.0260468	0	0	0.00744036	0.0139598	0	0.0393614	0.0366098	0.0223278	0.0053324	0.00977535	0.0160219	0	0.0200595	0	0.0180065	0.0310365	0	0.0253458	0	0	0.0436228	0	0.0105188	0.00862557	0	0
INTU	0.39979	0.53729	0.272205	0.48176	0.374495	0.402594	0.257554	0.330982	0.260578	0.350843	0.315163	0.257586	0.596433	0.226208	0.28762	0.362914	0	0.498225	0.375308	0.291419	0.313774	0.204545	0.573441	0.176435	0.302873	0.415059	0	0.428582	0.458945	0.390321	0.286071	0.230915	0.260964	0.238794	0.365237	0.29711	0.247819	0.290848	0	0.286195	0.365143	0.355195	0.432887	0.598813	0.388231	0.169029	0.11532	0
SLC25A31	0.0354432	0	0.0132479	0.0116692	0.0152389	0	0	0.00953205	0.015035	0.011947	0.00944342	0.00706902	0.0239509	0.0713389	0.00661632	0.0313916	0	0.0227119	0.00488675	0.00699422	0.0192283	0.027163	0	0.00460884	0.00347801	0.0129375	0	0	0.0131748	0.0195577	0.005621	0.0308308	0.00676593	0	0.00701598	0.000824399	0.0131719	0.00803647	0	0.0213579	0.0177161	0.00392686	0.0388987	0	0	0.0133907	0	0
HSPA4L	0.252435	0.25301	0.203772	0.303754	0.26463	0.260591	0.486947	0.247052	0.163001	0.141409	0.245721	0.255506	0.323569	0.167328	0.193034	0.230504	0	0.184977	0.272121	0.219538	0.242868	0.209172	0.0614107	0.123518	0.272952	0.251271	0	0.332707	0.461949	0.215882	0.23508	0.224319	0.221453	0.212353	0.292695	0.16025	0.256656	0.268194	0	0.30087	0.201088	0.335399	0.326675	0.570508	0.309988	0.133825	0.120446	0
PLK4	0.0196038	0.0156742	0.0116829	0.0392099	0	0	0	0.0248463	0.0158036	0.00296655	0.00822559	0.00497442	0	0.0793959	0.0060281	0.0262576	0	0.0129618	0.0175206	0.00452155	0.00516964	0.0153761	0	0	0.0128011	0.0103844	0	0.027387	0.0459605	0.00944492	0.017081	0.00562169	0.0218286	0.00702461	0.00651881	0.01207	0.0113389	0.00293907	0	0.0110288	0	0.0130344	0.0568961	0	0.0121328	0	0	0
MFSD8	0.303376	0.252324	0.22218	0.36457	0.26319	0.224866	0.14435	0.22274	0.169608	0.267353	0.19089	0.146025	0.215275	0.243378	0.201674	0.212489	0	0.3066	0.286818	0.175619	0.236707	0.186488	0	0.10069	0.196782	0.252261	0	0.169607	0.393516	0.309764	0.247748	0.256855	0.192438	0.16098	0.233377	0.139935	0.124747	0.224855	0	0.174068	0.152204	0.27274	0.418192	0.455739	0.198908	0.184413	0.12223	0
ABHD18	0.413211	0.339842	0.274034	0.476704	0.47263	0.398999	0.349621	0.299367	0.301773	0.327065	0.353458	0.271611	0.709495	0.259001	0.264195	0.296036	0	0.517874	0.388179	0.40449	0.307229	0.222418	0.481282	0.345857	0.382833	0.423559	0	0.46526	0.62333	0.511461	0.370634	0.379389	0.309296	0.161492	0.400255	0.27002	0.217117	0.354198	0	0.416391	0.586857	0.409108	0.509136	0.739796	0.370682	0.326991	0.224795	0
LARP1B	0.414516	0.495762	0.240815	0.573199	0.570948	0.342893	0.328784	0.238635	0.252161	0.303853	0.226533	0.353933	0.841296	0.510471	0.332959	0.338517	0	0.4106	0.390302	0.204503	0.274546	0.260711	0.838976	0.0844576	0.354259	0.455124	0	0.392108	0.639727	0.616792	0.316396	0.240157	0.233633	0.282086	0.511165	0.303229	0.232214	0.308958	0	0.293733	0.73596	0.49443	0.487287	0.755591	0.428504	0.120439	0.0755483	0
PGRMC2	0.13296	0.183314	0.173573	0.281287	0.145848	0.2706	0.261079	0.254327	0.148974	0.182388	0.157169	0.184541	0.192065	0.117435	0.114093	0.202283	0	0.161855	0.240118	0.18431	0.194521	0.173794	0.1717	0.095417	0.195454	0.163142	0	0.277527	0.312317	0.24331	0.230041	0.157174	0.160035	0.0812547	0.138988	0.126339	0.218626	0.157994	0	0.208216	0.22746	0.114993	0.223511	0.202845	0.311989	0.144181	0.0697883	0
JADE1	0.193755	0.202111	0.150139	0.228744	0.188655	0.221341	0.275193	0.215317	0.114265	0.182505	0.189381	0.0914685	0.154518	0.136582	0.129739	0.0992093	0	0.129682	0.235075	0.197311	0.144529	0.144737	0	0.0517021	0.137042	0.166806	0	0.398261	0.171847	0.182062	0.213512	0.216227	0.154918	0.149936	0.180917	0.079397	0.156567	0.12244	0	0.116491	0.15981	0.0940812	0.169312	0.369277	0.269912	0.130267	0.136452	0
SCLT1	0.486765	0.538312	0.314185	0.526237	0.432869	0.326489	0.42899	0.36526	0.266521	0.386937	0.408467	0.233651	0.86311	0.254864	0.39548	0.374769	0	0.415261	0.358888	0.431695	0.346544	0.404281	0.621322	0.270933	0.392753	0.46623	0	0.45952	0.547249	0.524875	0.331859	0.399692	0.349326	0.310266	0.447393	0.267433	0.409022	0.340056	0	0.359854	0.692781	0.440818	0.4987	0.816922	0.427621	0.313122	0.178999	0
C4orf33	0.0864633	0.0706995	0.0914073	0.182375	0.0945819	0.131958	0.145996	0.127743	0.0613276	0.06925	0.0737538	0.0680484	0.0589481	0.133941	0.0300067	0.0602262	0	0.0401213	0.144688	0.0731363	0.132026	0.0881693	0.0500663	0.0505624	0.0984714	0.135975	0	0.155518	0.17139	0.0644042	0.0901842	0.0813183	0.0761574	0.0361941	0.0534624	0.10533	0.0506636	0.120366	0	0.10729	0.161584	0.0698962	0.0814103	0.055252	0.0732947	0.0180565	0.0527829	0
PCDH10	0.342066	0.239054	0.261	0.371263	0.300716	0.316939	0.385654	0.271855	0.239827	0.233601	0.37619	0.232547	0.378477	0.183674	0.184105	0.323546	0	0.265737	0.372564	0.248492	0.28949	0.217355	0.314295	0.218483	0.293039	0.302166	0	0.325015	0.318624	0.375733	0.267482	0.226209	0.239984	0.203476	0.280725	0.230213	0.276923	0.289224	0	0.237829	0.387016	0.341792	0.371648	0.399237	0.362314	0.118496	0.209879	0
PABPC4L	0	0	0	0	0	0	0	0	0	0	0	0	0	0	0	0	0	0	0	0	0	0	0	0	0	0	0	0	0	0	0	0	0	0	0	0	0	0	0	0	0	0	0	0	0	0	0	0
PCDH18	0.0030681	0	0	0	0	0.00434508	0	0	0	0	0	0.00233673	0	0	0	0	0	0	0	0	0	0.000892355	0	0	0.00446779	0	0	0.00852577	0	0.002858	0.00119162	0	0	0	0	0	0.00258768	0	0	0	0	0	0	0	0	0	0	0
SLC7A11	0.00989925	0.0312906	0.00633445	0.0267089	0.0301137	0.0138246	0.0324338	0.0177025	0.0026132	0	0.0161232	0.00233673	0.137002	0.0172988	0.00347516	0.0400387	0	0.0162442	0.00579487	0.0315477	0.00947149	0.011994	0	0	0.0238128	0.0563389	0	0.00938591	0.0717979	0.0750681	0.0476406	0.0188879	0.0156891	0	0.0168081	0.00371643	0.0218315	0.0121411	0	0.013413	0.0178572	0.00489464	0.0256152	0	0	0	0.0189426	0
NOCT	0.0679348	0.0688567	0.0779851	0.134729	0.141044	0.046971	0.035663	0.0861034	0.124984	0.0835294	0.0331152	0.0260339	0.0463391	0.0810311	0.0638221	0.108604	0	0.0919696	0.120512	0.0453703	0.12204	0.0420678	0	0.0835712	0.130739	0.132033	0	0.0299337	0.0292421	0.0532809	0.0431376	0.104084	0.0404625	0.0391968	0.010287	0.0669734	0.0456989	0.0577013	0	0.076809	0.139199	0.0709602	0.0820367	0.111221	0.0283848	0.0573228	0.0956617	0
ELF2	0.417645	0.421875	0.27251	0.474874	0.521034	0.454819	0.314038	0.376087	0.346534	0.295311	0.306017	0.2578	0.5679	0.2646	0.301651	0.362648	0	0.450278	0.377888	0.353453	0.342874	0.261988	0.513653	0.184715	0.31163	0.489148	0	0.435066	0.461343	0.546174	0.314468	0.328962	0.320007	0.238744	0.359107	0.389168	0.250803	0.371777	0	0.382896	0.513495	0.33951	0.498557	0.711391	0.414985	0.325164	0.106559	0
MGARP	0	0	0.0012171	0	0	0.00546016	0	0.0162468	0	0	0	0.00315447	0.0312841	0	0.00219267	0	0	0.0382591	0	0	0	0.00288007	0	0	0.00965016	0.0115727	0	0.0412847	0.00477239	0.01251	0	0.00235466	0.00183605	0.0100931	0	0	0.00677014	0.00228433	0	0.00871909	0	0	0	0.0424613	0	0	0	0
NDUFC1	0.110834	0.158808	0.139277	0.205506	0.154757	0.155187	0.259849	0.141801	0.0688253	0.0437837	0.0601701	0.07186	0.132717	0.146169	0.104605	0.0678196	0	0.0365705	0.174886	0.059001	0.055735	0.0899119	0	0.110845	0.141773	0.0966912	0	0.124938	0.209921	0.128201	0.154205	0.126325	0.0958179	0.0565718	0.0790518	0.0343974	0.128863	0.122461	0	0.11548	0.106461	0.0834352	0.200675	0.0678162	0.106411	0.121473	0.0395678	0
NAA15	0.342529	0.348619	0.241401	0.436409	0.314852	0.320833	0.396851	0.35667	0.240697	0.267275	0.280379	0.232036	0.407985	0.368824	0.238128	0.366677	0	0.414291	0.324773	0.377122	0.365234	0.253087	0.705774	0.13442	0.249627	0.336173	0	0.28431	0.449493	0.397861	0.312063	0.319558	0.260428	0.207527	0.283576	0.235916	0.257436	0.291675	0	0.340154	0.410188	0.293297	0.443792	0.396884	0.257216	0.198797	0.12101	0
RAB33B	0.129663	0.0215773	0.0557805	0.0622278	0.0779774	0.0537397	0.0107227	0.0711093	0.0335386	0.0110374	0.0534114	0.0181072	0.0469659	0.0748237	0.0285327	0.101154	0	0.056681	0.0824219	0.0374298	0.0651743	0.0553654	0.0500663	0.0214318	0.0327785	0.0390225	0	0.0405312	0.156792	0.0755696	0.0775903	0.0600408	0.0283555	0.0467897	0.0572879	0.0341895	0.0551868	0.0455113	0	0.0650369	0.079183	0.0437162	0.088564	0.107423	0.0866479	0.023423	0.0136386	0
SETD7	0.184885	0.277991	0.159073	0.191741	0.230104	0.21814	0.227652	0.220555	0.162698	0.13472	0.234738	0.164148	0.209403	0.249865	0.176122	0.133209	0	0.320373	0.230318	0.211482	0.230771	0.199448	0.210356	0.0586023	0.202741	0.23713	0	0.30556	0.450721	0.247547	0.220868	0.25196	0.163044	0.108007	0.224416	0.174945	0.147245	0.177627	0	0.182849	0.162495	0.200096	0.22166	0.241369	0.190737	0.210065	0.0920924	0
MGST2	0.210498	0.225067	0.208747	0.222713	0.292571	0.182339	0.220617	0.237286	0.19711	0.155767	0.133539	0.206791	0.363525	0.248912	0.133287	0.26995	0	0.217552	0.27264	0.25614	0.22065	0.190522	0.495605	0.134829	0.178797	0.192933	0	0.393677	0.225205	0.230323	0.203574	0.214597	0.21856	0.27225	0.234983	0.144676	0.192073	0.214224	0	0.231691	0.157939	0.239661	0.27559	0.310248	0.241948	0.200592	0.120448	0
MAML3	0.630431	0.717347	0.483972	0.727535	0.80367	0.700803	0.400236	0.561566	0.613927	0.472469	0.543707	0.611191	0.88952	0.530829	0.630678	0.626927	0	0.563247	0.567219	0.713236	0.555286	0.652844	0.960548	0.325161	0.491005	0.609994	0	0.722651	1.027	0.631731	0.458439	0.515771	0.476415	0.311664	0.564817	0.520561	0.52174	0.473591	0	0.580823	0.71583	0.509263	0.663805	1.00792	0.638656	0.525713	0.648441	0
SCOC	0.209554	0.18457	0.176807	0.345382	0.321547	0.289607	0.299485	0.278094	0.135417	0.138434	0.255806	0.142165	0.223717	0.129538	0.118943	0.111637	0	0.350865	0.356357	0.169217	0.178798	0.18727	0	0.0798052	0.274709	0.348997	0	0.309217	0.370841	0.218596	0.213913	0.224936	0.164969	0.1901	0.17998	0.0654451	0.220378	0.247512	0	0.258178	0.219948	0.215957	0.207352	0.318083	0.258066	0.186414	0.0498209	0
CLGN	0.0728497	0.069936	0.0551953	0.0672007	0.0412593	0.0726518	0.0800593	0.0637477	0.0283586	0.0847068	0.0675605	0.00776884	0.0651257	0.0185596	0.0269017	0.0229283	0	0.00991947	0.0523582	0.0598664	0.0416362	0.0460522	0	0.040055	0.0339899	0.0351285	0	0.0405421	0.0200472	0.0470546	0.0410455	0.0386221	0.0259472	0.0558342	0.0137458	0	0.072133	0.0430978	0	0.110795	0.0531862	0.0108439	0.0699354	0.109002	0.073448	0.0810775	0.0159182	0
MGAT4D	0.00350587	0	0.00208271	0.0203552	0	0	0	0.00630484	0.00685846	0.0101861	0.000703369	0.00651509	0	0	0.00555249	0	0	0	0	0	0	0	0	0	0	0	0	0	0.0212458	0	0	0	0.00519398	0	0	0	0	0	0	0.00146347	0	0	0.00716102	0	0	0	0	0
ELMOD2	0.236912	0.261207	0.186181	0.188206	0.171572	0.260485	0.171201	0.182574	0.157223	0.165642	0.142512	0.12916	0.182666	0.123945	0.142518	0.213617	0	0.249492	0.215301	0.131771	0.149745	0.181323	0.104511	0.10139	0.167214	0.261361	0	0.254385	0.288025	0.193579	0.163857	0.160755	0.145257	0.109795	0.120426	0.135161	0.158791	0.194827	0	0.14473	0.147577	0.215066	0.206358	0.226878	0.177896	0.113819	0.0978357	0
UCP1	0	0	0.0101914	0.0296006	0	0.00428597	0	0.00229332	0.00908214	0.00480215	0	0	0	0	0	0.0214954	0	0	0.00705383	0	0.00759426	0.0116888	0	0	0	0	0	0	0.012895	0	0	0.0365144	0.00166436	0.0164774	0	0	0.00212411	0.00335975	0	0.0112644	0	0	0.0119477	0	0	0.0260154	0	0
TBC1D9	0.289186	0.3476	0.212095	0.308635	0.296614	0.316351	0.21027	0.216293	0.211775	0.215596	0.205858	0.13434	0.28077	0.260422	0.179134	0.241832	0	0.473755	0.298988	0.241748	0.168107	0.19085	0.534191	0.0954819	0.225745	0.234176	0	0.35815	0.298208	0.274061	0.156619	0.232334	0.173334	0.130569	0.169566	0.188652	0.21655	0.209695	0	0.244588	0.330293	0.252038	0.265806	0.287108	0.223368	0.228159	0.1969	0
RNF150	0.535159	0.549565	0.446612	0.688111	0.511258	0.423884	0.381848	0.398738	0.284692	0.310097	0.4813	0.454623	0.819242	0.43189	0.488312	0.402111	0	0.681236	0.50856	0.567357	0.469409	0.298759	0.839188	0.230907	0.470566	0.568746	0	0.370175	0.679785	0.797857	0.372371	0.43695	0.370546	0.469656	0.532508	0.342393	0.48352	0.441162	0	0.411787	0.626986	0.521832	0.562966	0.75119	0.532296	0.227516	0.0735019	0
ZNF330	0.0608592	0.147238	0.0970364	0.105861	0.0636855	0.058672	0.113439	0.111723	0.0562125	0.0261109	0.0720542	0.0335363	0.153848	0.0758283	0.0661537	0.141614	0	0.164553	0.117199	0.0254707	0.117878	0.0637033	0.0500663	0.0506382	0.0539772	0.0423516	0	0.081522	0.111882	0.115163	0.0896231	0.0488559	0.057967	0.0899238	0.0523837	0.0821761	0.079002	0.105598	0	0.0945615	0.0904821	0.0432391	0.100912	0.061462	0.0793473	0.0188674	0	0
IL15	0.0170448	0.0390127	0.0353782	0.0169105	0.0448626	0.0231531	0.0259182	0.0167188	0.00635043	0.00804127	0.0246438	0.0183173	0.0249175	0	0.00896658	0.0353442	0	0.0216081	0.0444012	0.0174181	0.0426208	0.00315735	0	0.00178209	0.019804	0.0120866	0	0	0.046158	0.0283523	0.0244079	0.0361634	0.0246679	0.00941292	0.041188	0.00681885	0.0552652	0.028956	0	0.0349781	0.0587887	0.0886375	0.0327224	0.0437079	0	0.04545	0	0
INPP4B	0.203064	0.219562	0.133498	0.162484	0.162451	0.162709	0.157612	0.151043	0.123853	0.213028	0.111281	0.191317	0.397234	0.185368	0.160608	0.309527	0	0.240673	0.177385	0.267686	0.132491	0.163835	0.226214	0.0578328	0.162729	0.29413	0	0.145404	0.164415	0.369174	0.20643	0.141483	0.110827	0.0861673	0.146279	0.166867	0.171891	0.144626	0	0.161715	0.182378	0.20339	0.248551	0.216729	0.161931	0.171327	0.0634213	0
USP38	0.159454	0.174648	0.168571	0.174107	0.230219	0.174625	0.197496	0.202822	0.119999	0.168081	0.136707	0.136331	0.133463	0.100867	0.132239	0.148032	0	0.165036	0.189792	0.142918	0.135535	0.119998	0.261196	0.0860434	0.120783	0.173589	0	0.13281	0.2639	0.135762	0.178159	0.187039	0.163334	0.0500981	0.177739	0.0725338	0.159424	0.196909	0	0.189292	0.225304	0.158092	0.217874	0.2638	0.132985	0.128396	0.0154719	0
GAB1	0.375327	0.468285	0.242765	0.554461	0.619427	0.45215	0.523112	0.353213	0.380719	0.403568	0.272944	0.356347	0.816849	0.471931	0.410858	0.41369	0	0.503942	0.421733	0.490203	0.355463	0.394324	0.463733	0.336786	0.41157	0.434477	0	0.242297	0.511351	0.701913	0.404326	0.333609	0.289675	0.297324	0.341014	0.532893	0.179457	0.273443	0	0.279537	0.550771	0.272134	0.426966	0.863983	0.311574	0.165159	0.23392	0
SMARCA5	0.281875	0.312246	0.2172	0.387805	0.262748	0.279292	0.292575	0.314636	0.188352	0.250957	0.20111	0.168126	0.256368	0.219084	0.296843	0.309163	0	0.281806	0.335783	0.292129	0.278337	0.185022	0.121533	0.147164	0.264792	0.301092	0	0.303088	0.580378	0.34011	0.274131	0.267294	0.205705	0.152074	0.254322	0.200493	0.280527	0.287528	0	0.298313	0.186435	0.273256	0.407644	0.18919	0.219069	0.266298	0.0884501	0
FREM3	0.0177093	0.00741497	0.0226	0.086001	0.0195169	0.00997893	0.0336673	0.0319904	0.0199275	0.027763	0.0246383	0.0129304	0.0705557	0.00887276	0.0281814	0.0838163	0	0.0351469	0.0366501	0.0147108	0.0365899	0.0397662	0.255959	0.0479617	0.00900849	0.0151555	0	0.0143437	0.100388	0.0494954	0.0325556	0.0542307	0.0146436	0.0600878	0.0269126	0.0119022	0.0250676	0.0134419	0	0.0330318	0.0139331	0.0350726	0.0536996	0.0567046	0.0285107	0.0117095	0.0324013	0
GYPE	0.0188881	0.0110146	0.0298666	0.0831707	0.0622202	0.00576219	0	0.0396103	0.0259342	0.049392	0.0346244	0.00597192	0.0316389	0.0780371	0.00677533	0.0847923	0	0.142736	0.0344455	0.0761088	0.0197735	0.0429384	0	0.0150977	0.0325768	0.0495558	0	0.0331777	0.0758865	0.01459	0.0205319	0.0622484	0.0183018	0.00616053	0.0359155	0.0579753	0.0208696	0.00656663	0	0.0325989	0.0593686	0.0151641	0.0516752	0.134193	0.0366059	0.0334127	0	0
GYPB	0.00507455	0.0155486	0.0170363	0.0396933	0.0093803	0.0198931	0	0.0253589	0.0156171	0.00158043	0.00171448	0.00436296	0.00999402	0.0699043	0.00901314	0.053759	0	0	0.0254338	0.00607993	0.028417	0.00845266	0	0.0239513	0.00229115	0.00144546	0	0.00458068	0.0439314	0.00435289	0.0189931	0.0308414	0.00528122	0	0.00429007	0.00416296	0.00554292	0.00211816	0	0.0151692	0	0.00622678	0.0557611	0	0.0119155	0	0.00507269	0
GYPA	0.00640036	0.0681188	0.0202256	0.0177114	0.0126966	0.0076633	0.0193867	0.0241112	0.0139952	0.0362163	0.0177435	0.0111876	0	0	0.00601983	0.0052765	0	0.031131	0.0325555	0.0170507	0.0149438	0.0410284	0	0.055396	0.0166394	0.010926	0	0.00778642	0.0456555	0.0113308	0.025185	0.0178652	0.0179585	0	0	0	0.0206997	0.00923805	0	0.00694731	0.00949431	0.0142991	0.05896	0.0347024	0	0.0232913	0	0
HHIP	0.0490421	0.127633	0.174314	0.571639	0.223332	0.15897	0.0491074	0.16787	0.173421	0.0383329	0.19291	0.180965	0.0434327	0.201141	0.0844347	0.226975	0	0.289792	0.247278	0.096566	0.129159	0.133093	0	0.183828	0.0966281	0.126986	0	0.128003	0.409016	0.197992	0.144221	0.25323	0.133166	0.083636	0.0666704	0.113194	0.12774	0.0985782	0	0.0725725	0.130652	0.169939	0.339937	0.205757	0.231809	0.102638	0.0480855	0
ANAPC10	0.537111	0.537235	0.291953	0.529855	0.560781	0.518849	0.442011	0.352804	0.344506	0.531463	0.354524	0.294956	0.655649	0.339126	0.35736	0.386765	0	0.431772	0.437944	0.338023	0.365762	0.251378	0.624507	0.188139	0.324697	0.511203	0	0.482865	0.569205	0.521533	0.321504	0.271281	0.311041	0.314769	0.380645	0.3689	0.360777	0.336004	0	0.422608	0.690307	0.398211	0.461231	0.800248	0.352479	0.198656	0.252465	0
ABCE1	0.230986	0.12833	0.177074	0.304626	0.231994	0.288236	0.236736	0.197992	0.133548	0.159301	0.181378	0.119986	0.202558	0.206299	0.13209	0.109285	0	0.260431	0.231589	0.14579	0.187263	0.164127	0.140686	0.116089	0.148332	0.190644	0	0.195992	0.347186	0.309863	0.196113	0.252297	0.175641	0.093308	0.20927	0.133385	0.184363	0.202418	0	0.21442	0.17608	0.215271	0.269927	0.407272	0.181267	0.178291	0.0548204	0
OTUD4	0.313546	0.258905	0.231984	0.404514	0.457738	0.389342	0.342362	0.33271	0.210746	0.22394	0.268039	0.207939	0.358428	0.318723	0.252268	0.297045	0	0.352512	0.303034	0.249702	0.262413	0.233662	0.243583	0.135171	0.280242	0.358471	0	0.399477	0.503323	0.407226	0.307575	0.196702	0.247365	0.226833	0.285361	0.269606	0.301755	0.26976	0	0.281334	0.460899	0.354972	0.406755	0.681918	0.323674	0.160872	0.174709	0
SMAD1	0.421464	0.418312	0.300609	0.510143	0.410105	0.42095	0.333919	0.381251	0.274921	0.432057	0.30015	0.267506	0.445983	0.293321	0.351741	0.357728	0	0.537448	0.364953	0.405497	0.296892	0.291434	0.518591	0.200435	0.361993	0.514718	0	0.459991	0.457261	0.584934	0.345091	0.31257	0.279408	0.307513	0.406937	0.285674	0.37129	0.350172	0	0.406389	0.526683	0.368433	0.411896	0.777805	0.349516	0.294824	0.189663	0
MMAA	0.025703	0.0616388	0.0611127	0.139183	0.0684507	0.104017	0.0581355	0.0613901	0.0819908	0.0437051	0.0481169	0.0882097	0.0884131	0.0227472	0.0846907	0.0911744	0	0.0481942	0.0451231	0.0485581	0.046907	0.0474461	0	0.0580183	0.0425281	0.033453	0	0.0936811	0.0574313	0.0713675	0.0466079	0.091526	0.0394662	0.0449007	0.0711154	0.0288268	0.0500673	0.0361762	0	0.0786709	0.152519	0.0296067	0.0756114	0.109791	0.107935	0.0917834	0.0159182	0
C4orf51	0	0.0150037	0.0171891	0.0518504	0.00784646	0.0241047	0.0212514	0.0184661	0.00940279	0	0.00532339	0	0	0.0418022	0	0.0544388	0	0.0144299	0.00650644	0.0188405	0.0100404	0.0159252	0	0.0156038	0.00243555	0.0106998	0	0.00603467	0.0465078	0.032762	0.00471997	0.0279187	0.00883679	0.0261178	0.00417307	0.00531711	0.017647	0	0	0.0116655	0.0270334	0.0127745	0.0316758	0	0	0.0152596	0	0
ZNF827	0.462789	0.535261	0.328713	0.464086	0.491635	0.454618	0.311736	0.329131	0.261427	0.33574	0.370743	0.261461	0.556028	0.53059	0.303015	0.362809	0	0.577947	0.444422	0.404564	0.310543	0.276084	0.778704	0.329979	0.344116	0.464626	0	0.492846	0.499937	0.613534	0.369011	0.374145	0.298556	0.329292	0.438205	0.259788	0.26794	0.322425	0	0.3521	0.646154	0.455281	0.501916	0.784107	0.384022	0.288634	0.328438	0
LSM6	0.103811	0.130048	0.110929	0.158799	0.158416	0.148522	0.238892	0.16619	0.0973478	0.106006	0.104594	0.0989837	0.167155	0.0527631	0.0958955	0.121554	0	0.210804	0.151773	0.0786394	0.125863	0.124406	0	0.10517	0.145144	0.130011	0	0.206476	0.189166	0.0978424	0.134966	0.159422	0.0990848	0.104043	0.0754364	0.116902	0.120596	0.127593	0	0.115208	0.103791	0.120165	0.128174	0.240502	0.101504	0.138981	0.0243144	0
REELD1	0	0	0.00809462	0	0.00561747	0	0	0	0.00141598	0	0.00124499	0.00498687	0	0	0	0	0	0	0	0	0	0	0	0	0.0064514	0.00117166	0	0	0	0	0.00162329	0.0058803	0.0052399	0	0	0	0	0.00279967	0	0.00889976	0	0.00805748	0	0	0	0.0229991	0	0
SLC10A7	0.323733	0.301049	0.233793	0.386481	0.330969	0.279666	0.164009	0.287867	0.227874	0.156307	0.256803	0.280439	0.288214	0.254383	0.250725	0.278457	0	0.266645	0.229916	0.219427	0.256473	0.176331	0.316963	0.247321	0.277028	0.381829	0	0.434932	0.295779	0.347133	0.24332	0.256538	0.249207	0.248289	0.203244	0.232401	0.218492	0.222857	0	0.242767	0.349443	0.285957	0.19879	0.295975	0.221384	0.198734	0.137646	0
TTC29	0.109656	0.0619021	0.0207846	0.0102283	0.0145227	0.018191	0.00909305	0.0330748	0.0251983	0	0.0459657	0.0510864	0	0.126803	0.106229	0.0111385	0	0.0120393	0.017782	0.0273614	0.108163	0.046922	0	0.0399168	0.0594664	0.0957698	0	0.0427153	0.0648586	0.0476926	0.0397223	0.0213177	0.0235431	0.00887097	0.133377	0.0298245	0.0239108	0.0383878	0	0	0.0034223	0.00440836	0.122805	0.119763	0.0555267	0.121435	0.0543861	0
EDNRA	0.00842864	0	0.00292141	0.00987217	0.00456794	0	0	0.00516867	0.0113132	0	0.00422883	0	0	0.0141988	0.0109644	0	0	0.0426828	0.00256871	0.00266584	0.0182578	0.00273786	0	0	0	0	0	0.0170797	0	0.00451614	0.00591141	0.0131514	0.00731552	0	0.00599485	0.0148044	0.00630893	0.00270644	0	0	0	0	0.0171438	0	0.0114905	0	0	0
TMEM184C	0.139405	0.195567	0.140426	0.267871	0.219676	0.165009	0.144141	0.175025	0.0982346	0.107013	0.14193	0.113149	0.0819364	0.184212	0.185695	0.227603	0	0.21509	0.163999	0.110026	0.127895	0.125963	0	0.0886921	0.165023	0.123608	0	0.157138	0.269746	0.157473	0.0880478	0.191423	0.109889	0.0926661	0.107596	0.144906	0.133759	0.126061	0	0.146293	0.154669	0.0992587	0.281713	0.0444981	0.168193	0.170053	0.136881	0
PRMT9	0.260182	0.140365	0.248759	0.345144	0.283855	0.199618	0.206318	0.234657	0.192644	0.177736	0.17706	0.0906967	0.358896	0.356733	0.175586	0.243623	0	0.482727	0.259001	0.209515	0.249721	0.183488	0.311232	0.0907767	0.219425	0.202145	0	0.290115	0.330932	0.338371	0.230764	0.206438	0.190497	0.139153	0.130091	0.151412	0.192629	0.222548	0	0.223975	0.269623	0.242515	0.37942	0.222496	0.219991	0.127728	0.139524	0
ARHGAP10	0.205592	0.0443256	0.136334	0.211289	0.175458	0.137783	0.105565	0.159104	0.136653	0.093518	0.080808	0.1796	0.115159	0.120735	0.184015	0.146937	0	0.225031	0.127373	0.176328	0.0566238	0.0850712	0.141124	0.114022	0.182527	0.152269	0	0.136144	0.290002	0.115781	0.118105	0.091552	0.128902	0.315539	0.0799657	0.0975282	0.197228	0.0762836	0	0.12134	0.107335	0.287357	0.198478	0.202706	0.130827	0.0365536	0.180754	0
NR3C2	0.5012	0.582924	0.299047	0.637303	0.604666	0.42336	0.486394	0.386406	0.379269	0.360059	0.429084	0.358992	0.720082	0.311622	0.360779	0.496683	0	0.505906	0.40207	0.366175	0.442389	0.290937	1.02611	0.265207	0.421562	0.534512	0	0.428836	0.511079	0.60118	0.412049	0.506703	0.300482	0.27787	0.480335	0.391431	0.323654	0.294944	0	0.45856	0.644323	0.480024	0.48741	0.703849	0.385344	0.407251	0.418067	0
IQCM	0.00908731	0	0.0187307	0.0636446	0.0326316	0.0102984	0	0.0158756	0.0102951	0.0212863	0.0158376	0.00978856	0.0230116	0.0319579	0.0241483	0.0215687	0	0	0.00803087	0.01361	0.0125148	0.00945536	0	0.0115158	0.0136181	0.015131	0	0.022746	0.040895	0.0160077	0	0.0179652	0.0112439	0.00870907	0.00461572	0	0.00827619	0.0386195	0	0.0323303	0	0	0.0420032	0	0.00881124	0.030793	0.0725438	0
DCLK2	0.519222	0.474023	0.275236	0.362824	0.25737	0.261959	0.198567	0.267094	0.162189	0.37554	0.324135	0.209815	0.663745	0.235226	0.274019	0.27783	0	0.567977	0.274111	0.255304	0.437648	0.239946	0.646243	0.170891	0.36135	0.480224	0	0.521463	0.498441	0.671155	0.274784	0.211399	0.215824	0.133572	0.328256	0.225776	0.222292	0.329695	0	0.284983	0.741049	0.365937	0.458337	0.645967	0.486224	0.251735	0.205569	0
LRBA	0.481076	0.431179	0.229547	0.49143	0.434549	0.509455	0.366413	0.349903	0.234128	0.341056	0.367696	0.39169	0.618303	0.510654	0.304395	0.454335	0	0.415814	0.409387	0.292712	0.237416	0.229466	0.870746	0.182208	0.307167	0.513142	0	0.334023	0.440768	0.534838	0.38989	0.244334	0.272028	0.118548	0.338262	0.264081	0.316624	0.290966	0	0.280822	0.553472	0.31451	0.468004	1.0565	0.458619	0.283844	0.232994	0
RPS3A	0.0309425	0.0814834	0.0881653	0.0933496	0.148275	0.0331507	0.1831	0.245729	0.098275	0.0134765	0.0525633	0.0450435	0.166672	0.248474	0.113652	0.116332	0	0.133797	0.187831	0.0513326	0.12084	0.109366	0.211223	0.0696342	0.0387807	0.0373914	0	0.0721831	0.154213	0.0586566	0.114322	0.100232	0.0773367	0.0366702	0.0305126	0.0643736	0.297254	0.149245	0	0.11376	0.106649	0.0644773	0.213997	0.0865806	0.0931801	0.0460234	0.0423426	0
SH3D19	0.476921	0.427789	0.331806	0.497973	0.525102	0.428528	0.220645	0.3505	0.389574	0.4221	0.363052	0.363964	0.394203	0.32041	0.4281	0.414542	0	0.462205	0.42499	0.383229	0.33652	0.345688	0.241644	0.190404	0.400672	0.501406	0	0.485518	0.552341	0.435785	0.308129	0.381345	0.356974	0.272462	0.510022	0.356775	0.330773	0.347898	0	0.462518	0.634504	0.395987	0.537146	0.516166	0.439577	0.190931	0.450188	0
PRSS48	0.00652192	0	0.0250958	0.0176626	0.0106462	0.00632749	0.010477	0.0187739	0.00724159	0	0.00271876	0.0047886	0	0	0	0.076381	0	0.0606393	0.0283243	0	0.00877755	0.0175235	0	0.0305653	0.00368727	0	0	0.0345619	0.106549	0.0159507	0.0047474	0.0036907	0.00651257	0	0	0.0026941	0.0168731	0.00609135	0	0.0040547	0.0254452	0.0187867	0.0354829	0.0335425	0	0	0.0159182	0
FAM160A1	0.010922	0.0047939	0.0217501	0.0200034	0.0302604	0.0035096	0	0.0159524	0.0195769	0.0154166	0.00985895	0.017672	0	0	0.00748977	0.0166582	0	0	0.0319355	0.00378564	0.0189884	0.0168514	0	0.00990085	0.019284	0.0268281	0	0	0.0488333	0.0101814	0.0162912	0.0219049	0.00579005	0	0.00867854	0	0.0158856	0.0106231	0	0.018504	0.0131219	0.042461	0.0237715	0	0.00920981	0.0276155	0.0231698	0
GATB	0.179607	0.269881	0.152589	0.207545	0.223874	0.209588	0.248604	0.199208	0.182011	0.199969	0.188369	0.130656	0.274022	0.242528	0.198462	0.170532	0	0.257329	0.210704	0.197913	0.142068	0.193398	0.372102	0.138182	0.187024	0.214702	0	0.215436	0.285672	0.303226	0.210961	0.223919	0.213357	0.1636	0.219094	0.163041	0.218121	0.170969	0	0.228427	0.311071	0.197202	0.256838	0.420893	0.132279	0.191169	0.268136	0
FBXW7	0.494512	0.59655	0.208684	0.438137	0.300318	0.349071	0.252069	0.357506	0.193453	0.331486	0.244216	0.266274	0.658399	0.335631	0.347857	0.137846	0	0.326724	0.404453	0.370183	0.340066	0.294154	0.868959	0.133602	0.281982	0.439256	0	0.241246	0.408069	0.663799	0.286675	0.289937	0.298991	0.267558	0.300672	0.23466	0.188205	0.21673	0	0.398138	0.555327	0.559239	0.51039	0.795136	0.303015	0.197563	0.203976	0
TMEM154	0.00264619	0.0147885	0.0229287	0.0157481	0.0347979	0.0134763	0.0218177	0.0265175	0.00473169	0.00641718	0.00242883	0.0047886	0.0195218	0.0178717	0	0.0270434	0	0.0139436	0.0080629	0	0.00449886	0.0238024	0	0.0137852	0.0017941	0.0244935	0	0.0179004	0.025783	0.0129932	0.0191546	0.0311752	0.0208601	0	0.0187563	0.0124863	0	0.00952498	0	0.0145713	0	0.0127745	0.0191655	0	0.0205105	0	0	0
TIGD4	0.0993715	0.0342649	0.0512568	0.108214	0.049209	0.0369194	0.0817117	0.0430572	0.0319076	0.0324079	0.0485692	0.0714867	0.0571113	0.0364606	0.0453549	0.0520951	0	0.0479751	0.0756603	0.0385924	0.0445801	0.0614412	0	0.0432008	0.0920214	0.107857	0	0.126636	0.0847756	0.0491302	0.054512	0.0349986	0.0726942	0.0651863	0.0812639	0.0503372	0.0366372	0.0788789	0	0.117112	0.0797337	0.0734552	0.0530902	0.0663585	0.0984985	0.0438515	0	0
ARFIP1	0.343498	0.291298	0.254469	0.372143	0.389919	0.320751	0.303309	0.286318	0.182821	0.237649	0.225397	0.248609	0.410211	0.245736	0.23391	0.239119	0	0.292341	0.299904	0.310082	0.246657	0.235383	0.22906	0.163786	0.27123	0.284614	0	0.348865	0.291829	0.407474	0.266059	0.187386	0.252014	0.195382	0.257494	0.25362	0.241837	0.246015	0	0.238851	0.365486	0.249355	0.321622	0.49871	0.243333	0.22421	0.218309	0
FHDC1	0.00500666	0	0.00413901	0.0117454	0	0.0103697	0	0.00176342	0.00417066	0.0176133	0.00109606	0	0	0.0120504	0.00648391	0	0	0	0.00789936	0.00209847	0.00361724	0.0113394	0	0	0.00579084	0.0136539	0	0	0.00800826	0	0.00789765	0.00775181	0.0057208	0.00275743	0.0111591	0	0.000981796	0.0149001	0	0.00402923	0.0122931	0	0	0	0.0100403	0	0	0
TRIM2	0.379951	0.432355	0.165514	0.530691	0.244442	0.447379	0.190451	0.238222	0.221292	0.197684	0.248777	0.196482	0.54458	0.236039	0.351992	0.353609	0	0.408578	0.296728	0.283868	0.244393	0.190047	0.662444	0.128378	0.342011	0.467193	0	0.405605	0.6137	0.413662	0.217693	0.236569	0.161878	0.31464	0.231181	0.200287	0.149395	0.205679	0	0.272763	0.623817	0.28428	0.407182	0.872359	0.292062	0.153617	0.125169	0
MND1	0.0307754	0.0225485	0.0226987	0.031607	0.0504114	0.0110621	0.0372403	0	0.0278356	0.00249255	0.0219501	0.010459	0.0284036	0.104373	0.0346234	0	0	0.0209521	0.0251921	0	0.0109514	0.0171315	0	0	0.00491599	0.00182535	0	0	0.0271506	0.0439471	0.0117104	0.0523573	0.0124111	0	0.0270272	0.00806502	0.0211468	0.0283614	0	0.0288585	0.0625797	0	0.0287771	0	0.0148705	0.00830209	0.0544098	0
TMEM131L	0.165784	0.317778	0.306314	0.324101	0.255526	0.281755	0.346131	0.284647	0.220821	0.295323	0.203735	0.245194	0.170276	0.27327	0.248156	0.22724	0	0.193984	0.356505	0.230104	0.288636	0.233996	0.518937	0.201135	0.271605	0.222963	0	0.255819	0.351693	0.318067	0.258711	0.242375	0.285281	0.177239	0.325487	0.284085	0.261244	0.319436	0	0.313951	0.363159	0.371017	0.417347	0.377729	0.306531	0.230161	0.232375	0
TLR2	0.00314789	0	0.00236944	0	0	0	0.00320457	0.0197152	0.0197193	0	0.00849127	0.00649859	0	0	0	0	0	0	0	0.00852888	0.00199314	0.00223014	0	0	0	0	0	0	0.00649105	0.0236136	0.00709932	0.0120126	0.00116062	0	0	0	0	0	0	0	0	0.00780475	0	0	0	0	0	0
RNF175	0.541489	0.426401	0.285301	0.444935	0.467319	0.350905	0.411591	0.358804	0.265578	0.32035	0.276491	0.239501	0.581665	0.375423	0.309175	0.372256	0	0.392018	0.390578	0.304804	0.361235	0.255102	0.407556	0.180439	0.369886	0.409993	0	0.441484	0.433873	0.509265	0.426991	0.306432	0.288938	0.215374	0.358705	0.30203	0.27348	0.345768	0	0.391767	0.44794	0.327987	0.442997	0.755457	0.316713	0.307372	0.252154	0
SFRP2	0	0	0	0.015466	0	0.0120616	0.00836113	0	0.00250864	0	0	0	0	0	0	0	0	0	0.00495388	0	0.00868402	0	0	0.0063414	0.0020409	0.00385453	0	0	0	0	0.0294509	0	0.000540599	0	0	0	0.00324274	0.00103726	0	0.00940023	0	0	0	0	0	0	0	0
DCHS2	0.600286	0.691365	0.557395	0.726633	0.650692	0.569645	0.623981	0.56218	0.624699	0.564478	0.509483	0.400202	0.789896	0.423237	0.452315	0.69241	0	0.460561	0.595989	0.588125	0.554751	0.406001	0.629796	0.491193	0.655546	0.626798	0	0.65277	0.580651	0.657133	0.456759	0.384808	0.495154	0.432518	0.538589	0.602421	0.583849	0.400452	0	0.574276	0.71133	0.555528	0.456306	0.54106	0.531535	0.476186	0.377927	0
PLRG1	0.147979	0.0856307	0.151432	0.226756	0.251421	0.164888	0.180016	0.237975	0.125138	0.16556	0.118959	0.122355	0.211062	0.18472	0.0930615	0.164615	0	0.219303	0.209623	0.116121	0.153591	0.121294	0	0.0997274	0.121611	0.165308	0	0.185727	0.308863	0.212456	0.111744	0.131602	0.10924	0.0995755	0.119116	0.0655102	0.160527	0.162327	0	0.119488	0.104365	0.166741	0.191152	0.139608	0.119416	0.0779609	0.0973807	0
LRAT	0.0151588	0	0.0049754	0.0162434	0.0374693	0.00427503	0	0.00269398	0.00261666	0	0.0104052	0.00250995	0	0	0	0	0	0	0.00379965	0.0248472	0.00556047	0.00283989	0	0	0.000802261	0.0030402	0	0.0284728	0.0208733	0	0.0058803	0.0253333	0.00110789	0	0	0.00123231	0	0.00282012	0	0	0	0.00502535	0	0	0.0131467	0	0	0
RBM46	0.00314789	0	0.00230009	0	0.0117773	0	0	0.0067523	0	0	0	0	0	0.0226175	0	0	0	0.00583518	0	0	0.00268637	0	0	0	0	0	0	0	0.00844099	0.00501232	0	0	0	0	0	0	0.0014815	0.00125284	0	0.00765367	0	0	0.00126705	0	0	0.00530006	0	0
MAP9	0.362627	0.378398	0.248847	0.295675	0.358254	0.355928	0.399233	0.283668	0.234789	0.215431	0.234768	0.207289	0.465461	0.286247	0.253132	0.284738	0	0.472991	0.322442	0.234479	0.225326	0.185936	0.461477	0.20595	0.259871	0.339676	0	0.442086	0.484403	0.377373	0.300117	0.290911	0.211302	0.178808	0.263436	0.226534	0.242854	0.289311	0	0.310805	0.367739	0.277752	0.389129	0.4066	0.361421	0.280339	0.188983	0
GUCY1A1	0.13588	0.0737393	0.0606183	0.116388	0.105912	0.105001	0.0481924	0.066095	0.0422529	0.0328843	0.0560371	0.0882001	0.129275	0.0430223	0.067501	0.0527515	0	0.149101	0.0997698	0.0879394	0.044977	0.0576537	0	0.0543432	0.114405	0.0969342	0	0.0717372	0.135426	0.121002	0.123679	0.0934234	0.05929	0.061768	0.0833917	0.0766904	0.0574827	0.0757138	0	0.114771	0.0969522	0.0558779	0.0504424	0.0208365	0.0805233	0.101109	0.0591675	0
GUCY1B1	0.339065	0.360241	0.266192	0.451855	0.291402	0.393356	0.226666	0.341491	0.228758	0.283652	0.296486	0.210144	0.495868	0.310071	0.217997	0.254548	0	0.338889	0.391067	0.288625	0.341889	0.183662	0.444474	0.21109	0.335799	0.430457	0	0.454788	0.496834	0.422157	0.314728	0.338818	0.24897	0.219121	0.266447	0.206904	0.237467	0.283969	0	0.297753	0.285461	0.371493	0.398771	0.74882	0.360857	0.141556	0.26134	0
ASIC5	0	0	0.00173507	0.01397	0	0	0.00985027	0	0	0	0.000683773	0.004965	0	0	0	0	0	0	0	0	0	0.00511717	0	0.0117582	0	0.0106432	0	0	0	0.0062174	0	0	0.000642668	0	0.00395235	0	0	0.00360259	0	0	0.0134735	0	0	0	0	0.00432245	0	0
TDO2	0.378872	0.408049	0.260187	0.246427	0.234008	0.242293	0.116067	0.241896	0.204837	0.37728	0.218864	0.166483	0.237424	0.305954	0.205768	0.24226	0	0.17502	0.283916	0.233599	0.30476	0.278793	0.137134	0.253397	0.283951	0.364084	0	0.251712	0.301918	0.291324	0.200005	0.209931	0.115537	0.157944	0.273107	0.232368	0.139439	0.19686	0	0.354886	0.205429	0.17546	0.190562	0.494286	0.256004	0.178224	0.203946	0
CTSO	0.0335224	0.0144495	0.0259072	0.00428304	0.0143466	0.0210853	0	0.0232689	0.0141205	0.0150556	0.0150508	0.00968116	0	0.0140244	0.00722857	0.0842581	0	0.0667053	0.024786	0.0392491	0.032399	0.0130287	0	0.00590369	0.0307243	0.0177337	0	0.00663543	0.0217996	0.031476	0.0416677	0	0.00471654	0.0155945	0.0157937	0.0167144	0	0.0110671	0	0.0105123	0.0278207	0.0116939	0.0322415	0.0237717	0.00626102	0.0255029	0	0
PDGFC	0.0888049	0.057186	0.0157806	0.0447058	0.0387953	0.0249954	0.0107491	0.0261765	0.0213994	0	0.0241822	0.0175968	0.117557	0.0192345	0.00219267	0.0169326	0	0.0615298	0.0283576	0.0131586	0.0222935	0.0276262	0	0.0148164	0.0219808	0.0294906	0	0.0186127	0.0356936	0.0543395	0.0286084	0.0122309	0.0252702	0.00325074	0.00842422	0	0.0254098	0.0293692	0	0.00402923	0.0789312	0.0106979	0.0207544	0.115426	0.0182696	0	0	0
GLRB	0.410097	0.37921	0.281992	0.506447	0.510419	0.385625	0.340138	0.310727	0.273632	0.288368	0.311824	0.272842	0.509841	0.279353	0.310442	0.506426	0	0.436053	0.359309	0.353248	0.384657	0.222175	0.47117	0.187321	0.343551	0.416238	0	0.426586	0.464803	0.483493	0.299366	0.218107	0.289681	0.232959	0.274475	0.275816	0.308294	0.281195	0	0.331193	0.546723	0.435611	0.42948	0.563856	0.329262	0.239468	0.0716136	0
GRIA2	0.209075	0.162643	0.112293	0.224437	0.350405	0.119767	0.0879411	0.0995605	0.127641	0.112289	0.101896	0.257852	0.554722	0.0635948	0.145403	0.134286	0	0.0968094	0.153871	0.155363	0.111958	0.0920833	0.286219	0.090957	0.149367	0.146028	0	0.149306	0.240011	0.275486	0.133119	0.0840745	0.131575	0.129585	0.130616	0.130139	0.0561582	0.107183	0	0.222715	0.276777	0.164304	0.165603	0.158443	0.188203	0.121333	0.0523866	0
TMEM144	0.140701	0.353313	0.237391	0.411841	0.188494	0.352445	0.453968	0.250179	0.180712	0.244438	0.207643	0.274021	0.372896	0.234047	0.199081	0.337277	0	0.160085	0.321884	0.14061	0.233906	0.164421	0.42595	0.138641	0.308352	0.260724	0	0.379718	0.372676	0.286522	0.172116	0.198846	0.105817	0.169143	0.160657	0.177589	0.256954	0.263969	0	0.252382	0.363675	0.261381	0.166025	0.226902	0.207204	0.12019	0.180104	0
RXFP1	0.4894	0.702831	0.310818	0.666058	0.455728	0.372914	0.264606	0.425868	0.389384	0.299501	0.379215	0.27616	1.0237	0.295271	0.332008	0.450449	0	0.747192	0.315497	0.325218	0.380309	0.390793	0.696257	0.276442	0.41229	0.653551	0	0.325029	0.48363	0.723347	0.512385	0.616181	0.296277	0.274121	0.527738	0.406623	0.315864	0.366899	0	0.431668	0.483706	0.452108	0.671163	0.877699	0.383725	0.334755	0.369637	0
C4orf46	0.0879681	0.00617356	0.0140356	0.0362479	0.010315	0.0330036	0.0491847	0.0591124	0.0134176	0.0218888	0.0249422	0.00155537	0.0205564	0.0192345	0.0159939	0	0	0.0114649	0.00800357	0.0173656	0.0159054	0.0264376	0	0.029113	0.00885201	0.0065809	0	0.041907	0.0397396	0.0223387	0.023004	0.0288833	0.0297542	0.00406441	0.00601739	0	0.0138884	0.00959947	0	0.0203719	0	0.0275048	0.0397051	0	0.0202849	0.00428712	0.025896	0
ETFDH	0.41367	0.359687	0.2701	0.452731	0.420892	0.406089	0.283337	0.298501	0.265111	0.258833	0.29026	0.229526	0.403556	0.279305	0.345399	0.36976	0	0.435413	0.363381	0.310336	0.297687	0.226626	0.220882	0.202471	0.254452	0.313707	0	0.350953	0.517846	0.365987	0.258783	0.264906	0.266649	0.229849	0.279684	0.225993	0.241758	0.263008	0	0.274647	0.416719	0.363251	0.473004	0.40414	0.271595	0.181169	0.141345	0
PPID	0.244762	0.17335	0.170246	0.251799	0.175839	0.196702	0.317443	0.178558	0.138399	0.121633	0.128453	0.12483	0.106027	0.24445	0.0921905	0.148158	0	0.198168	0.262287	0.130031	0.188848	0.131336	0	0.109539	0.217687	0.150375	0	0.249054	0.338949	0.190119	0.231973	0.174718	0.169667	0.159774	0.215952	0.141166	0.207054	0.165503	0	0.193037	0.164447	0.240436	0.259409	0.52603	0.32022	0.108845	0.0700354	0
FNIP2	0.468433	0.565956	0.331438	0.52607	0.5278	0.565932	0.335746	0.322853	0.337146	0.32303	0.32618	0.437816	0.619389	0.294756	0.37756	0.467839	0	0.562174	0.392262	0.470335	0.35044	0.277301	0.847142	0.16705	0.387079	0.540272	0	0.559375	0.646077	0.530902	0.359218	0.223628	0.313015	0.404758	0.380542	0.307198	0.337753	0.408118	0	0.441627	0.563573	0.517616	0.490026	0.63987	0.49683	0.321642	0.298862	0
C4orf45	0.0538603	0.0286017	0.0899762	0.111096	0.181391	0.139557	0.0652927	0.0896126	0.0734731	0.0700635	0.0581683	0.0617169	0.102587	0.0657303	0.0533838	0.186068	0	0.185126	0.0960466	0.0581924	0.0758163	0.107809	0	0.049195	0.02983	0.0357262	0	0.0286659	0.187839	0.139837	0.0310553	0.125361	0.0625016	0.0122719	0.0334555	0.0399544	0.0367263	0.0783674	0	0.0988373	0.0546776	0.0786594	0.243027	0.045241	0.00843366	0.0676047	0.00865294	0
RAPGEF2	0.47741	0.545981	0.191344	0.200732	0.203587	0.227149	0.165425	0.164605	0.276174	0.327708	0.28444	0.146188	0.688126	0.264636	0.297796	0.348956	0	0.341841	0.219368	0.267367	0.201223	0.218701	0.213635	0.187794	0.236981	0.377539	0	0.213369	0.318601	0.443681	0.228177	0.175776	0.144268	0.12432	0.272015	0.253816	0.130042	0.154734	0	0.254116	0.542592	0.193965	0.432795	0.647511	0.245947	0.122737	0.13333	0
FSTL5	0.118408	0.0728072	0.13286	0.399584	0.306541	0.137322	0.0915191	0.142708	0.168404	0.0897347	0.125658	0.106086	0.313645	0.255603	0.0597183	0.387917	0	0.221902	0.119887	0.0761891	0.107219	0.0594229	0	0.102459	0.324699	0.143226	0	0.177471	0.21959	0.328036	0.141205	0.281221	0.0725832	0.0471677	0.195468	0.114263	0.129923	0.110303	0	0.232006	0.103646	0.227571	0.139154	0.414602	0.12077	0.0706989	0.42831	0
NAF1	0.476654	0.395874	0.295784	0.506764	0.428373	0.38801	0.465603	0.320377	0.294781	0.241615	0.323671	0.330105	0.614179	0.228642	0.302378	0.384612	0	0.56485	0.387744	0.389407	0.308807	0.240004	0.265039	0.148999	0.369652	0.448397	0	0.441422	0.6173	0.388601	0.27288	0.342225	0.274219	0.256388	0.369915	0.337975	0.273041	0.291629	0	0.358141	0.317671	0.378279	0.530248	0.584128	0.363837	0.27109	0.197658	0
NPY1R	0.492796	0.506434	0.2598	0.480094	0.45429	0.368468	0.364661	0.417513	0.304137	0.310424	0.328873	0.369778	0.668426	0.366098	0.328211	0.420903	0	0.458033	0.416236	0.396996	0.501794	0.285121	0.566356	0.314193	0.383918	0.441532	0	0.487206	0.703028	0.567769	0.345069	0.487448	0.337036	0.265722	0.347728	0.380897	0.256305	0.347994	0	0.374427	0.53197	0.386755	0.612656	0.806242	0.39193	0.213871	0.21589	0
NPY5R	0.0451308	0.00686276	0.0579729	0.0807059	0.0910623	0.0638631	0.0449526	0.0691576	0.0549951	0.0527574	0.0546121	0.0361922	0.0392825	0.159017	0.0460665	0.113825	0	0.131575	0.0761037	0.0956825	0.0661848	0.063766	0.140686	0.0764289	0.0623143	0.0842171	0	0.0543942	0.047613	0.0596384	0.0651209	0.0980948	0.053437	0.0688605	0.0280358	0.0538089	0.059878	0.0585142	0	0.0579259	0.105583	0.0377971	0.112426	0	0.0370247	0.0325192	0.0291615	0
TKTL2	0	0	0	0	0	0	0	0.00575395	0.00127335	0	0.00150039	0	0	0	0	0	0	0	0	0	0	0	0	0	0	0	0	0	0	0	0	0	0.00254145	0	0	0.0112636	0	0.0048197	0	0	0	0	0	0	0	0	0	0
TMA16	0.127171	0.0984171	0.0920254	0.112472	0.13322	0.114488	0.124875	0.103886	0.0877895	0.101825	0.0990241	0.0853209	0.0800892	0.0806746	0.0659754	0.048425	0	0.154088	0.120317	0.0797604	0.131737	0.0946606	0	0.0895285	0.125268	0.115049	0	0.192064	0.106211	0.107993	0.105644	0.097195	0.084505	0.0553387	0.0863249	0.0446873	0.0818665	0.10299	0	0.135001	0.0524965	0.0613633	0.113562	0.0428195	0.0407112	0.107004	0.118182	0
MARCH1	0.564527	0.561335	0.298832	0.251253	0.571871	0.553005	0.349387	0.543716	0.479939	0.382412	0.261276	0.373898	0.720477	0.501766	0.720017	0.692416	0	0.607288	0.348477	0.612872	0.745649	0.310949	0.748083	0.195461	0.234024	0.536456	0	0.527908	0.614163	0.579603	0.494969	0.343037	0.204924	0.45581	0.455713	0.374905	0.211158	0.15099	0	0.26236	0.368856	0.505569	0.477043	1.04722	0.486625	0.381369	0.567046	0
SMIM31	0.00261185	0.00297199	0.0265102	0.0204192	0.00672211	0	0.00535834	0.0120114	0.0136449	0.00691935	0.00320501	0.00985238	0.0488162	0.0671155	0.00989732	0	0	0	0.00630397	0.008961	0.00499581	0.00421582	0	0.00401835	0.00200029	0.0496277	0	0.00390854	0.0118703	0.00187585	0.0112292	0.0361679	0.0179318	0.00377344	0.00391334	0	0.0128549	0.00590913	0	0.0106181	0	0.0110503	0.00947364	0	0.00214541	0	0	0
APELA	0	0	0	0.00466938	0.00623202	0	0	0	0	0	0	0	0	0.0151188	0	0	0	0	0	0.00844863	0.00261729	0.00753587	0	0.00625273	0	0	0	0	0	0	0	0	0	0	0	0	0	0.0025339	0	0	0	0.00345881	0	0	0.00333743	0.00425108	0	0
TRIM61	0.029103	0.0172833	0.0092978	0.0167339	0.0103521	0.0582403	0.02	0.0212343	0.0118749	0.00404492	0.00561298	0.0236275	0.0625637	0.0290032	0.00815269	0.0341657	0	0.00783743	0.0128384	0.00130275	0.0424183	0.0116066	0	0.032697	0.00432924	0.018217	0	0.0442397	0.0481175	0.00428297	0.0052793	0.00641819	0.0092372	0	0.0123377	0	0.00313033	0.0152937	0	0.0122969	0	0	0.0490645	0	0.0019082	0.0251013	0	0
FAM218A	0.00250641	0.0343449	0.0244471	0.0360249	0.046355	0.0340626	0.0349373	0.0434382	0.0283277	0.0108114	0.0197199	0.0100665	0	0.00390826	0.00410015	0.0472561	0	0.141096	0.0482832	0.0134195	0.0198157	0.0177965	0	0.0575203	0.0133473	0.00401848	0	0.0503604	0.0854755	0.0420402	0.0129067	0.0407846	0.0211699	0.0399319	0.0114368	0.0184598	0.0381298	0.0205506	0	0.0278783	0	0.00798795	0.054583	0	0.0118966	0.0856186	0.00466077	0
TRIM60	0	0	0	0.0088023	0	0	0	0	0.0039128	0	0.00208044	0	0	0	0.00398688	0.00706478	0	0.00991947	0.00496232	0	0.0131747	0.0023016	0	0.00581109	0	0	0	0	0.00874141	0	0.0183219	0	0.00284235	0	0	0	0	0	0	0	0	0	0.00599656	0	0.00308972	0.00759291	0	0
TMEM192	0.419323	0.439546	0.258726	0.444924	0.415396	0.393549	0.28718	0.328249	0.282521	0.365032	0.291838	0.287264	0.371602	0.42907	0.308808	0.397272	0	0.426766	0.305174	0.27363	0.265251	0.309669	0.571053	0.201802	0.243938	0.355755	0	0.333623	0.417897	0.459603	0.318876	0.255261	0.29351	0.30051	0.298636	0.254649	0.266712	0.293259	0	0.313642	0.440484	0.3075	0.425277	0.497891	0.397071	0.26411	0.24655	0
KLHL2	0.321733	0.356926	0.24258	0.600207	0.483216	0.405372	0.371725	0.235997	0.35101	0.468007	0.388387	0.296496	0.751619	0.158275	0.330365	0.509106	0	0.526046	0.337758	0.329492	0.230009	0.262816	0.558384	0.280252	0.424018	0.524129	0	0.531067	0.518676	0.425228	0.298721	0.301761	0.261563	0.388363	0.359447	0.195877	0.286732	0.241081	0	0.398825	0.583755	0.325284	0.554599	1.05318	0.303109	0.28925	0.388986	0
GK3P	0.00257135	0	0.00568041	0.00292607	0	0.00918545	0.0695091	0.0295809	0.00494911	0.00898214	0.00536164	0.00515778	0	0.0120504	0.0233127	0	0	0.00583518	0.00926443	0.030578	0.0131188	0.0108019	0	0.00401835	0.00398415	0	0	0	0	0.0154656	0.0135003	0.0104759	0.00271031	0.0122719	0	0	0.0190302	0.0201014	0	0.0121046	0.0173114	0.00798795	0.0154827	0	0.0150588	0.0301306	0	0
MSMO1	0.223675	0.208182	0.316145	0.363637	0.465967	0.257065	0.498412	0.331653	0.255252	0.197927	0.279341	0.194493	0.345714	0.20543	0.295822	0.306807	0	0.487081	0.433103	0.259955	0.254955	0.254397	0.141124	0.231348	0.358603	0.2083	0	0.466768	0.523711	0.346054	0.313615	0.412409	0.27262	0.29356	0.204789	0.21808	0.269895	0.207748	0	0.238042	0.360514	0.502086	0.547494	0.210809	0.479159	0.210958	0.231366	0
CPE	0.519662	0.579544	0.380601	0.445454	0.297068	0.46851	0.217331	0.473586	0.276476	0.374399	0.361119	0.446963	0.710061	0.38829	0.368549	0.549799	0	0.621244	0.374795	0.451842	0.416953	0.309852	0.830032	0.213763	0.339556	0.597101	0	0.596984	0.797522	0.500409	0.281772	0.361925	0.325428	0.32554	0.34537	0.370102	0.257347	0.27571	0	0.394102	0.613525	0.437781	0.641572	0.803878	0.320958	0.390623	0.0616076	0
TLL1	0.922302	0.515652	0.423461	0.201564	0.413287	0.673332	0.277862	0.168015	0.44375	0.432034	0.745856	0.501722	0.70072	0.239485	0.442065	0.86759	0	0.419141	0.292153	0.387385	0.565676	0.482159	1.18119	0.264072	0.587889	0.46712	0	0.685869	0.252922	0.697047	0.0623356	0.284188	0.828358	0.530809	0.22763	0.498333	0.271726	0.0403899	0	0.700032	0.475288	0.395414	0.115024	0.0644083	0.278463	0.861874	0.460056	0
SPOCK3	0.258704	0.296719	0.212406	0.392589	0.536559	0.350894	0.242032	0.273622	0.359028	0.29806	0.227646	0.163502	0.375439	0.120951	0.41604	0.393988	0	0.357584	0.38467	0.403589	0.294008	0.238802	0.840381	0.188132	0.276956	0.384846	0	0.211141	0.562965	0.325652	0.177639	0.215388	0.221436	0.426615	0.225335	0.278337	0.246243	0.174994	0	0.201189	0.485169	0.163566	0.341383	0.547805	0.268643	0.147513	0.444585	0
ANXA10	0	0.00183282	0.0101999	0.0189726	0.00561747	0	0	0.00663064	0.00119943	0	0.0013322	0	0	0.0176264	0.00724254	0	0	0	0.00738594	0	0.00424291	0.00390439	0	0	0.00512619	0.000735567	0	0.0250682	0.0209311	0.00324732	0	0	0.00149079	0	0	0	0	0	0	0.00365362	0	0.00854851	0.00600591	0	0	0.00432245	0	0
DDX60	0.00385253	0.0134238	0.0107017	0.00292607	0.0133137	0.0548251	0	0.017844	0.00873806	0.0186157	0.00620965	0.0168639	0.0194837	0	0.0100728	0.011536	0	0.0271968	0.00691391	0.00926178	0.0128213	0.012456	0	0	0.00945003	0	0	0.00663543	0.0116691	0.022648	0.00761253	0	0.00594395	0	0.0095171	0	0.0160376	0.010457	0	0	0	0.0057153	0.00599656	0	0.00668411	0.0143695	0	0
DDX60L	0.018658	0.00807182	0.0180158	0.0158368	0.0127732	0.0116979	0	0.00638019	0.00776007	0	0.00726209	0.0221434	0.0352631	0.0226175	0.0125485	0.027603	0	0.0648103	0.0103756	0.0130209	0.011419	0.00293845	0	0.0249861	0.0182136	0.0168226	0	0	0.0246205	0.0392178	0.00504688	0.00502679	0.00541037	0	0.0078988	0.0157219	0.0272086	0.00820865	0	0.0268269	0	0.0363887	0.0314408	0	0.0136047	0	0	0
PALLD	0.379923	0.266534	0.251774	0.24989	0.210705	0.320787	0.283839	0.308518	0.233219	0.241229	0.218755	0.25133	0.352081	0.268265	0.31009	0.280928	0	0.320197	0.325819	0.276346	0.294372	0.278706	0.260133	0.175288	0.268908	0.309881	0	0.428179	0.379609	0.324986	0.277272	0.360357	0.28165	0.185181	0.315428	0.231457	0.256604	0.283261	0	0.363613	0.343443	0.326927	0.431147	0.395996	0.304766	0.112536	0.180802	0
CBR4	0.460022	0.512502	0.281655	0.564738	0.543901	0.47928	0.434635	0.330176	0.314753	0.314121	0.334373	0.230353	0.69908	0.274981	0.356371	0.429564	0	0.473195	0.375398	0.485408	0.384223	0.257316	0.484182	0.199292	0.35719	0.466219	0	0.459459	0.537597	0.583837	0.372797	0.35092	0.295619	0.268195	0.373383	0.383957	0.322337	0.322571	0	0.333039	0.586427	0.437183	0.520486	0.594164	0.328825	0.349333	0.275685	0
SH3RF1	0.0720726	0.0852594	0.152164	0.158238	0.153463	0.289759	0.0952221	0.169824	0.145762	0.15846	0.103751	0.131173	0.303976	0.0281086	0.0391915	0.0743425	0	0	0.151089	0.0740441	0.137097	0.0583676	0.621145	0.0975263	0.183989	0.0914154	0	0.185553	0.147317	0.174879	0.114793	0.0662829	0.105005	0.0468196	0.0528367	0.149434	0.0594014	0.131209	0	0.105673	0.253439	0.0671066	0.147076	0.222691	0.0220083	0.0456832	0.099123	0
NEK1	0.425471	0.456388	0.272481	0.491146	0.421046	0.341312	0.312771	0.360361	0.303263	0.341321	0.296516	0.252773	0.719327	0.365331	0.390375	0.318868	0	0.552376	0.402794	0.361804	0.300601	0.272973	0.893766	0.179956	0.428235	0.519334	0	0.514221	0.545528	0.574529	0.26571	0.271172	0.29957	0.199633	0.353585	0.305372	0.318633	0.243584	0	0.458777	0.482628	0.33216	0.541429	0.742569	0.428181	0.194398	0.298434	0
CLCN3	0.351456	0.44581	0.276298	0.388054	0.432342	0.460151	0.273825	0.349147	0.263614	0.267754	0.328399	0.218158	0.645544	0.324454	0.307269	0.460391	0	0.430752	0.43377	0.349609	0.27121	0.232518	0.281898	0.0981941	0.351534	0.512958	0	0.421278	0.593829	0.49465	0.332222	0.282197	0.29644	0.28688	0.315375	0.33396	0.268209	0.305602	0	0.324508	0.449825	0.455176	0.427672	0.599654	0.322264	0.238539	0.209926	0
HPF1	0.111593	0.170489	0.133255	0.208223	0.236852	0.129343	0.18187	0.207778	0.126822	0.0731347	0.119264	0.0870393	0.223661	0.148072	0.11652	0.0973505	0	0.181453	0.169357	0.122156	0.132767	0.123186	0.215988	0.0855368	0.111644	0.116453	0	0.2079	0.126088	0.124481	0.0665162	0.0888785	0.114553	0.0754478	0.103781	0.111787	0.135178	0.117301	0	0.226247	0.12192	0.11426	0.179263	0.157162	0.141797	0.0567504	0.0379513	0
MFAP3L	0.0794472	0.101308	0.0491462	0.0552947	0.138479	0.103621	0.163054	0.0647359	0.03661	0.0382016	0.0500266	0.0616313	0.0838595	0.147315	0.0290919	0.144806	0	0.0334296	0.0539942	0.0816357	0.0457021	0.0578037	0.128285	0.0908135	0.14556	0.0659408	0	0.0692533	0.0701336	0.100706	0.119741	0.0286253	0.048818	0.0757883	0.0541801	0.023347	0.0933971	0.031847	0	0.0601076	0.0333817	0.0309633	0.0638555	0.210907	0.0884411	0.174055	0.0450855	0
AADAT	0.103415	0.0483833	0.0605697	0.0392637	0.123494	0.124878	0.128037	0.0873898	0.0465439	0.0408224	0.0974902	0.065416	0.0781854	0.125698	0.101526	0.00575125	0	0.0990106	0.106411	0.0901696	0.086617	0.0856108	0.140686	0.0596606	0.0855116	0.0274067	0	0.142805	0.145286	0.0712414	0.0754289	0.07522	0.111159	0.0273255	0.0742874	0.0544736	0.0663443	0.0736261	0	0.10576	0.136768	0.0449745	0.192146	0.0393461	0.0987397	0.0484267	0.0136386	0
GALNTL6	0.606562	1.06665	0.494597	0.754265	0.581413	0.551245	0.560284	0.85543	0.743349	0.607282	0.689579	0.848048	0.757267	1.1479	0.77666	0.677808	0	1.27097	0.916566	1.12163	0.585273	0.446744	0.80695	0.555365	0.783817	0.872437	0	0.713983	0.946902	0.627814	0.475829	0.744735	0.643801	0.593653	0.813273	0.822424	0.804659	0.706214	0	0.644166	1.25067	0.601448	0.810218	0.697528	0.939538	0.942448	0.531159	0
GALNT7	0.182285	0.225544	0.158169	0.187088	0.199101	0.225298	0.121315	0.180647	0.101949	0.114126	0.118454	0.134253	0.196504	0.142553	0.136039	0.0475662	0	0.214213	0.17151	0.180317	0.152763	0.184883	0.0500663	0.129242	0.0998507	0.186692	0	0.10631	0.149252	0.193645	0.152618	0.0862926	0.116047	0.0781922	0.083904	0.110872	0.101585	0.144317	0	0.199418	0.241167	0.13366	0.132554	0.0384311	0.119403	0.142278	0.0920777	0
HMGB2	0.0278791	0.0200566	0.0153161	0.0158029	0.0901504	0.0217138	0.0870404	0.040103	0.0135273	0.013981	0.0155898	0.0205585	0.0332649	0.11302	0.00201155	0.0311646	0	0.0979241	0.0322815	0.00690523	0.0129379	0.0570009	0	0.0113645	0.0372858	0.0412374	0	0.0302936	0.0403389	0.0284466	0.0243087	0.0227176	0.0238569	0.137264	0.0310186	0.013876	0.0280074	0.0229903	0	0.0601911	0.0842789	0.0057153	0.0186099	0.0838618	0.0126033	0.00639059	0.00507269	0
SAP30	0.0609509	0.0219031	0.059435	0.0432168	0.062263	0.0442511	0.0900628	0.0400503	0.0334388	0.00746147	0.0395187	0.0311187	0.0256274	0.0696132	0.00534901	0.0825157	0	0.0518438	0.0801219	0.0640415	0.0374669	0.074001	0.1717	0.108309	0.0145206	0.0178134	0	0.0255131	0.046192	0.05433	0.0444508	0.0572222	0.0421507	0.0183005	0.0445356	0.0330736	0.0389804	0.0692585	0	0.027404	0.0234335	0.0512176	0.0572589	0	0.0335826	0.0400891	0.0500117	0
SCRG1	0.0527252	0.0520647	0.0589029	0.132301	0.0976732	0.0491918	0.0407667	0.0832317	0.069018	0.0136652	0.0113783	0.0185144	0	0.1026	0.0350773	0.200696	0	0.1251	0.0793923	0.0245921	0.040145	0.0350386	0	0.0723941	0.0218298	0.0387634	0	0.0864568	0.164531	0.0529394	0.0548325	0.0642297	0.033589	0.00870907	0.0170087	0.0188532	0.0332925	0.0325379	0	0.0466083	0.0452681	0.032171	0.113972	0.234431	0.0569105	0.070037	0	0
FBXO8	0.0565151	0.0601685	0.0890481	0.125618	0.0891714	0.13889	0.114899	0.0806897	0.0502386	0.0738418	0.085557	0.0700841	0.0443118	0.0443574	0.0624941	0.0782905	0	0.108158	0.114474	0.0696952	0.077036	0.0558122	0	0.0753342	0.0781217	0.0936726	0	0.151295	0.155409	0.0921563	0.0804209	0.0668898	0.0612287	0.0464822	0.0493925	0.051962	0.0597703	0.0817722	0	0.0904935	0.0957823	0.10356	0.108204	0.0334564	0.0889125	0.0222785	0.00507269	0
CEP44	0.190278	0.155302	0.175068	0.220817	0.0859093	0.271798	0.169266	0.169023	0.136513	0.204205	0.172281	0.112985	0.265965	0.182451	0.148733	0.152816	0	0.224724	0.194119	0.156337	0.162177	0.143845	0.330115	0.126036	0.15657	0.2029	0	0.357862	0.308707	0.200803	0.122045	0.119779	0.161662	0.152272	0.213117	0.178696	0.138506	0.161747	0	0.226798	0.22566	0.237927	0.237515	0.306047	0.224513	0.130603	0.0835724	0
HPGD	0.00553896	0.00141541	0	0.0111853	0	0.0131389	0	0	0	0	0	0	0	0	0	0	0	0	0	0	0	0	0	0	0	0	0	0.00390539	0.0109786	0.00400265	0	0	0	0	0	0	0	0.00268582	0	0.00704925	0.0103554	0.00270513	0.00167074	0	0	0	0	0
GLRA3	0.176096	0.0678771	0.065601	0.0575248	0.103805	0.0706611	0.123438	0.0619803	0.0287801	0.0766905	0.0815353	0.00797013	0.0457024	0.0584811	0.0556021	0.0718129	0	0.138842	0.0815649	0.107851	0.0753424	0.0334383	0	0.0658943	0.0886188	0.0726749	0	0.0750996	0.120361	0.0759622	0.0541441	0.050814	0.104686	0.0863304	0.019749	0.0540567	0.144062	0.0785867	0	0.107316	0.0628805	0.0733532	0.033555	0.0726134	0.102427	0.0233106	0	0
ADAM29	0.062673	0.00807139	0.0255402	0.0259077	0.0436055	0.00451815	0	0.0180773	0.00643725	0.00821712	0.00633377	0.0153242	0.00795011	0.0184858	0.0143692	0.014531	0	0.042945	0.0205609	0.00246411	0.0215303	0.0154951	0	0	0.00767353	0.0186195	0	0	0.0694094	0.0419321	0.0227138	0.0266563	0.00584459	0.00561276	0.0152653	0	0.0161786	0.0112245	0	0.0877946	0.0492791	0.0179278	0.0273609	0	0.0198352	0.00639059	0.0154719	0
GPM6A	0.108007	0.158498	0.104256	0.136977	0.12361	0.106899	0.133258	0.115446	0.14285	0.117933	0.116959	0.101063	0.366503	0.157147	0.150166	0.142082	0	0.216134	0.110656	0.171797	0.160826	0.118666	0.251363	0.202453	0.0947684	0.1147	0	0.109137	0.167267	0.274069	0.155034	0.139749	0.0961649	0.142265	0.141803	0.125869	0.090387	0.0982872	0	0.376002	0.510308	0.181236	0.185548	0.217122	0.102361	0.121953	0.0513237	0
WDR17	0.42087	0.683038	0.208702	0.412425	0.401924	0.471161	0.282629	0.29023	0.303634	0.332396	0.298695	0.341877	0.770682	0.177587	0.414373	0.199058	0	0.369029	0.323476	0.363782	0.346232	0.21187	0.849071	0.188585	0.259002	0.450635	0	0.283663	0.334808	0.523418	0.321543	0.15083	0.236799	0.3091	0.36621	0.35209	0.127712	0.283473	0	0.390497	0.491848	0.469197	0.535115	0.805212	0.287219	0.233491	0.117409	0
SPATA4	0.00396389	0.00851228	0.0139359	0.0330048	0.0230787	0	0.0354881	0.0105468	0.0231908	0.00545892	0.00742303	0.00472272	0	0.0288925	0.0025196	0.00317918	0	0	0.0255625	0.0105377	0.00881872	0.0199046	0	0.00401835	0.00218567	0.0131301	0	0.0393614	0.0197278	0.0107041	0.0344557	0.0239869	0.00961042	0.0176409	0	0.0102968	0.0186646	0.014699	0	0.0122083	0.0713904	0.0176946	0.0215074	0.103905	0.00385127	0.0251656	0.00466077	0
ASB5	0.0399315	0.00609431	0.0172697	0.0129902	0.00453969	0.00611101	0.025691	0.0174461	0.0149892	0.0565293	0.0355448	0	0	0	0.0211565	0.00971199	0	0.0161628	0.028107	0.0234228	0.017701	0.0186482	0	0.0116006	0.0142274	0.012948	0	0.00618249	0.0426232	0.0194468	0.0138888	0	0.0208638	0.0122599	0.0134109	0.0112361	0.00640272	0.0160347	0	0.0125673	0	0.00835754	0.0376491	0	0.0132132	0.00530006	0.0348568	0
SPCS3	0.238823	0.238445	0.234563	0.359872	0.327163	0.330178	0.313962	0.240001	0.210747	0.211085	0.213106	0.151986	0.19324	0.240153	0.20431	0.333278	0	0.27388	0.330196	0.158338	0.254435	0.211987	0.299967	0.176283	0.233056	0.327637	0	0.34853	0.361831	0.233364	0.249363	0.195371	0.187436	0.188772	0.273569	0.132298	0.23266	0.240047	0	0.300454	0.196568	0.249912	0.332698	0.369188	0.313884	0.180911	0.0776735	0
VEGFC	0.344143	0.219579	0.226951	0.112621	0.0786328	0.248778	0.116297	0.325916	0.117174	0.22402	0.230074	0.293801	0.163192	0.0366394	0.324264	0.31987	0	0.254703	0.398594	0.103513	0.204446	0.288541	0.500616	0.121541	0.238908	0.197218	0	0.175198	0.226492	0.234085	0.0985352	0.0466514	0.269805	0.191844	0.158506	0.243245	0.0769569	0.279258	0	0.283114	0.111325	0.33294	0.171132	0.197646	0.238962	0.0595937	0.129743	0
NEIL3	0	0	0.00229884	0	0	0	0	0	0	0	0.00766511	0.0106303	0	0	0	0	0	0	0	0.0115213	0	0.00128116	0	0	0.00461636	0	0	0	0.0096196	0.00258278	0	0	0.00388728	0	0.0224129	0	0	0.00727867	0	0	0	0	0	0	0.00409918	0	0	0
AGA	0.0429424	0.017897	0.0181296	0.0565082	0.0201942	0.0486844	0.00320457	0.0683392	0.0281273	0.00158043	0.0339787	0.014318	0.0440228	0.00887276	0.040554	0.0521673	0	0.210128	0.0730709	0.0582711	0.0566638	0.0489508	0	0.0357701	0.0255908	0.0249851	0	0.0212828	0.0270373	0.0337888	0.0217419	0.0302525	0.0366573	0.00377344	0.0545204	0.0507998	0.0331937	0.0346272	0	0.0153458	0.0719484	0.0129604	0.0549625	0.0133958	0.0141462	0.0296232	0	0
TENM3	0.456777	0.253157	0.230159	0.396836	0.501691	0.253975	0.425611	0.295348	0.212366	0.316121	0.253263	0.27346	0.411357	0.364054	0.296262	0.205777	0	0.28191	0.330674	0.434762	0.168912	0.338369	0.234636	0.184504	0.279693	0.437506	0	0.265907	0.574515	0.490622	0.227248	0.169517	0.237283	0.350883	0.371111	0.650598	0.285702	0.285887	0	0.303738	0.41472	0.287858	0.494075	0.288934	0.406993	0.105291	0.220664	0
DCTD	0.139926	0.0488264	0.111066	0.146749	0.103111	0.0673773	0.12133	0.14255	0.111302	0.0485587	0.0764978	0.0555547	0.0553391	0.109313	0.131022	0.135199	0	0.148812	0.0988985	0.0808293	0.0479753	0.0995809	0	0.0480455	0.0478096	0.0886216	0	0.118386	0.0542944	0.104202	0.0474207	0.0857883	0.0828768	0.0889991	0.0663918	0.089709	0.0592745	0.116551	0	0.0716617	0.184238	0.0791468	0.14161	0.0590396	0.0770225	0.117349	0.0506033	0
WWC2	0.252944	0.256428	0.261223	0.340879	0.258464	0.265507	0.292532	0.255548	0.196425	0.186491	0.235648	0.197166	0.541686	0.242006	0.246316	0.18062	0	0.320962	0.309064	0.312649	0.235463	0.254036	0.335317	0.216817	0.238509	0.361705	0	0.238721	0.410744	0.315269	0.235096	0.269023	0.221686	0.267832	0.336835	0.166877	0.222556	0.253441	0	0.268145	0.3135	0.299138	0.41429	0.335691	0.255667	0.118015	0.182833	0
CLDN22	0	0	0	0	0	0	0	0	0	0	0	0	0	0	0	0	0	0	0	0	0	0	0	0	0	0	0	0	0	0	0	0	0	0	0	0	0	0	0	0	0	0	0.0160272	0	0	0	0	0
CDKN2AIP	0.0438945	0.0241696	0.0284858	0.0153852	0.0144595	0.0958475	0.0961147	0.0565774	0.0400364	0.0442013	0.0489747	0.0361942	0.0451152	0.0120504	0.00110229	0.0568567	0	0.00991947	0.07313	0.0153774	0.0252948	0.0181379	0	0.0419917	0.0525829	0.0492299	0	0.120991	0.0292055	0.0462755	0.0532826	0.0198253	0.0345742	0.0152291	0.0416686	0.0149513	0.0437962	0.044702	0	0.0734178	0.0152338	0.0514913	0.00429559	0	0.0595009	0.0447927	0	0
ING2	0.0716176	0.0190124	0.0695829	0.0755947	0.0535707	0.0519825	0.100795	0.0845316	0.0726051	0.0112537	0.021149	0.0511377	0.104347	0.10733	0.0308043	0.123458	0	0.135246	0.0673882	0.0237781	0.0640551	0.0751468	0	0.0383017	0.0206549	0.0332099	0	0.0553944	0.0349357	0.0821738	0.0918102	0.0858959	0.0370983	0.0284317	0.0399173	0.0587654	0.0878562	0.0693856	0	0.115866	0.0832074	0.0495942	0.0750973	0.0624327	0.0387178	0.150046	0.010535	0
RWDD4	0.0861565	0.140888	0.0703474	0.0895859	0.140678	0.149056	0.115504	0.1112	0.0779256	0.0146602	0.101524	0.0899232	0.100632	0.123788	0.0997192	0.220509	0	0.193505	0.186106	0.0714565	0.0854069	0.0970803	0	0.0861027	0.0804924	0.0966827	0	0.114158	0.128016	0.169822	0.201152	0.135806	0.084323	0.0643697	0.0675174	0.059796	0.0713723	0.102393	0	0.0900637	0.0867245	0.135459	0.119358	0.175877	0.119311	0.0825674	0.0913899	0
TRAPPC11	0.329925	0.25034	0.238372	0.426314	0.389174	0.382575	0.340286	0.292631	0.214256	0.213759	0.25781	0.248954	0.375493	0.261133	0.220749	0.284786	0	0.310546	0.311322	0.246489	0.288089	0.243726	0.142254	0.189247	0.294847	0.310067	0	0.36394	0.455965	0.311089	0.250288	0.305245	0.248962	0.220574	0.332382	0.212734	0.2499	0.273549	0	0.254412	0.407847	0.301257	0.428106	0.321121	0.324927	0.151796	0.0963717	0
STOX2	0.427436	0.475099	0.287904	0.567532	0.487163	0.431167	0.373305	0.29601	0.259731	0.212748	0.2965	0.265136	0.799465	0.222739	0.393061	0.554652	0	0.541473	0.376871	0.32479	0.292623	0.183767	0.79547	0.0966537	0.313966	0.558317	0	0.561163	0.569155	0.610845	0.327549	0.333155	0.297434	0.261133	0.428904	0.282534	0.34243	0.397407	0	0.317261	0.704012	0.482343	0.514853	0.910005	0.366904	0.188941	0.0699898	0
ENPP6	0.013797	0	0.0219448	0.0125953	0.0253348	0.00676786	0	0.0326859	0.0154517	0.0109619	0.0175837	0.00295772	0.0132245	0.0690933	0.0213477	0.0597783	0	0.0477472	0.0271076	0.00279385	0.0298529	0.022581	0	0.034841	0.00210914	0	0	0.00390854	0.047061	0.0450981	0.0276947	0.0201163	0.0198847	0.0104191	0	0.029673	0.0317567	0.00743708	0	0.020812	0.0145596	0.0294562	0.0471833	0.0708655	0.013086	0.026112	0.0223945	0
IRF2	0.263832	0.246014	0.187821	0.309804	0.213425	0.18534	0.234296	0.245043	0.209219	0.181626	0.135023	0.150239	0.272761	0.195137	0.229348	0.251451	0	0.228928	0.265032	0.265362	0.211396	0.229597	0.184004	0.120126	0.175571	0.130034	0	0.318494	0.187702	0.280907	0.229432	0.212854	0.207444	0.159756	0.222708	0.237433	0.150181	0.237297	0	0.231565	0.272104	0.230322	0.259609	0.156963	0.210685	0.093014	0.191366	0
CASP3	0.113175	0.175178	0.0981821	0.125636	0.125898	0.149255	0.212926	0.112034	0.104824	0.143179	0.0788443	0.073508	0.110774	0.0563553	0.169473	0.0707327	0	0.0978341	0.151702	0.110576	0.105928	0.0976188	0	0.123329	0.0963956	0.0876447	0	0.10488	0.0655151	0.168386	0.132701	0.117585	0.127161	0.0869566	0.0619409	0.126697	0.0861144	0.154162	0	0.104242	0.168202	0.169634	0.0980913	0.165506	0.108286	0.0895731	0.0342017	0
PRIMPOL	0.164063	0.153018	0.211597	0.208738	0.220339	0.242689	0.169249	0.285142	0.156063	0.127933	0.155573	0.0731278	0.123676	0.171933	0.193928	0.125432	0	0.304027	0.225257	0.196224	0.162718	0.208212	0.210356	0.139087	0.139516	0.24413	0	0.181289	0.154386	0.181714	0.14425	0.181995	0.219469	0.126313	0.130346	0.105632	0.153113	0.208788	0	0.23931	0.31324	0.194717	0.275888	0.184816	0.210828	0.140761	0.0354744	0
CENPU	0.00644534	0	0.0100648	0.00856846	0.0227254	0.012321	0.0223991	0.00790267	0	0.0134048	0.00765533	0.0052731	0.00978871	0	0.0154539	0	0	0	0.0180506	0.0264679	0.00245549	0.00701783	0	0	0.00111534	0	0	0	0	0.0120488	0.00472981	0.00324376	0.0110658	0.0341945	0.0117589	0.00338905	0.00352708	0	0	0.0123877	0	0.0132273	0.0121996	0	0	0	0	0
ACSL1	0.1244	0.160926	0.126434	0.0699138	0.143857	0.177751	0.128783	0.153918	0.0994488	0.116412	0.127977	0.112458	0.14509	0.111988	0.108681	0.243611	0	0.139219	0.132636	0.117478	0.110172	0.113993	0.118208	0.0801254	0.103172	0.111642	0	0.18169	0.22066	0.149321	0.131889	0.152528	0.131345	0.0449568	0.0690013	0.0642193	0.0613079	0.113966	0	0.158215	0.126217	0.075303	0.159723	0.216264	0.101749	0.191105	0.072138	0
SLC25A4	0.14306	0.118811	0.18278	0.243351	0.171719	0.171196	0.397098	0.25498	0.162962	0.12383	0.147532	0.0774885	0.302541	0.310877	0.0868173	0.129639	0	0.201992	0.290902	0.129026	0.163935	0.163408	0	0.198883	0.209335	0.190326	0	0.315274	0.193894	0.157188	0.281559	0.23813	0.149176	0.107112	0.0813953	0.0748688	0.224312	0.194824	0	0.200618	0.240417	0.255955	0.284134	0.0852305	0.227779	0.182637	0.0466664	0
CFAP97	0.19454	0.0426164	0.10561	0.174572	0.111865	0.155002	0.149963	0.122451	0.0908216	0.069033	0.106423	0.0702554	0.0939203	0.149637	0.0738989	0.150497	0	0.244737	0.138675	0.0375347	0.146633	0.109815	0	0.127715	0.103321	0.149384	0	0.144853	0.126708	0.0772082	0.0865654	0.12118	0.0948031	0.0792165	0.0636981	0.100319	0.13235	0.119642	0	0.0580494	0.226435	0.107927	0.147524	0.147099	0.0696859	0.114344	0.0220743	0
SNX25	0.187687	0.290445	0.190671	0.349528	0.388513	0.237525	0.309362	0.180746	0.264263	0.264187	0.177684	0.145881	0.355116	0.199675	0.204437	0.218099	0	0.131047	0.205957	0.223386	0.295875	0.214344	0	0.208668	0.243709	0.238963	0	0.270535	0.506507	0.181828	0.272427	0.251605	0.138211	0.202519	0.237466	0.329422	0.205178	0.177654	0	0.270159	0.485113	0.174918	0.335442	0.412298	0.209694	0.166854	0.165802	0
LRP2BP	0.32749	0.369055	0.234572	0.326593	0.25808	0.276717	0.312601	0.247399	0.202261	0.176395	0.226589	0.240673	0.48022	0.136047	0.22044	0.390896	0	0.329153	0.268488	0.274316	0.253923	0.202446	0.357139	0.120698	0.271879	0.273527	0	0.375509	0.429254	0.322332	0.182031	0.302578	0.175287	0.148588	0.227209	0.118818	0.198138	0.102143	0	0.288919	0.30231	0.253653	0.379327	0.166191	0.21214	0.281985	0.155015	0
ANKRD37	0.0117246	0.0513475	0.0522396	0.0643985	0.128213	0.0160839	0.134236	0.066642	0.103346	0.0170557	0.0362564	0.0324589	0.0550277	0.106194	0.0409147	0.104167	0	0.0579121	0.0894719	0.0669093	0.0172861	0.0386156	0	0.070569	0.0730032	0.0414516	0	0.057347	0.142641	0.115093	0.102905	0.101737	0.0373065	0.0521178	0.0457798	0.0547625	0.124707	0.0731866	0	0.0198675	0.0301394	0.0474849	0.0787001	0.0910781	0.0713811	0.0436159	0.025896	0
UFSP2	0.119173	0.158271	0.102122	0.283291	0.111821	0.139922	0.155263	0.135333	0.0678471	0.0978718	0.0689431	0.0740363	0.0416068	0.0396147	0.0698674	0.124312	0	0.131404	0.160629	0.0702042	0.109824	0.0688688	0	0.0911724	0.0925313	0.096606	0	0.124744	0.184848	0.0948852	0.114747	0.102113	0.0587066	0.078569	0.0737616	0.0591245	0.0819926	0.0796176	0	0.0653924	0.0934854	0.133291	0.185974	0.144261	0.0746679	0.109528	0.0909463	0
C4orf47	0.152148	0.278169	0.293839	0.465116	0.389761	0.247143	0.464891	0.284511	0.268448	0.272344	0.21146	0.197874	0.443202	0.304057	0.239128	0.33255	0	0.456679	0.380671	0.181369	0.238627	0.248386	0.249602	0.26421	0.222898	0.2339	0	0.372065	0.406769	0.343917	0.308103	0.333712	0.217806	0.205205	0.206356	0.229979	0.32382	0.288706	0	0.359866	0.510599	0.304577	0.488089	0.219635	0.274423	0.242908	0.0944361	0
CCDC110	0.00607065	0.0299999	0.0236925	0.0754122	0.00202299	0.0184501	0.0660371	0.0330291	0.0202219	0.010416	0.037183	0.00790541	0	0.0566454	0.0134692	0.0292081	0	0.0748187	0.0121509	0.0323708	0.0359748	0.034202	0	0.0382631	0.0216147	0.0397596	0	0.0357883	0.0487075	0.063889	0.0242116	0.0656989	0.0109532	0.032499	0.0105973	0.0143145	0.0138549	0.0178911	0	0.022331	0.0566575	0.0253956	0.053919	0.149697	0.0209464	0.0312603	0	0
PDLIM3	0.0345834	0	0.00668473	0.0618728	0.0222224	0.012321	0.0179476	0	0.0179669	0.00494272	0.00417023	0	0	0	0.00408263	0	0	0.00583518	0.00199154	0.0562542	0.00418266	0.00458488	0	0.0263321	0.0103769	0	0	0	0.0371951	0.0159462	0.00723832	0.00280101	0.00567274	0.0151039	0.00461572	0	0.00718508	0.0366336	0	0.00586842	0	0	0.0158591	0.105103	0.0150444	0.00425108	0	0
SORBS2	0.157657	0.100533	0.0744934	0.0914768	0.0706233	0.103566	0.0690336	0.101084	0.0597421	0.0927809	0.110595	0.0397072	0.0966124	0.0869628	0.105648	0.0485891	0	0.143337	0.168429	0.136501	0.0600476	0.0864204	0.0938073	0.0601493	0.0701153	0.11574	0	0.100689	0.117354	0.160824	0.0598411	0.0900646	0.0791215	0.0383575	0.0569386	0.0616669	0.0735235	0.110444	0	0.135836	0.117322	0.0852383	0.127635	0.09268	0.0935844	0.0918631	0.0913198	0
TLR3	0	0.00295679	0.00325313	0	0	0	0.00797627	0	0	0	0	0	0	0	0	0	0	0	0	0	0	0	0	0	0	0.0043049	0	0	0.00951508	0	0	0	0.00214853	0	0	0	0	0.00893453	0	0	0	0	0	0	0	0	0	0
FAM149A	0.123748	0.12032	0.0679815	0.103195	0.128064	0.172613	0.0532098	0.156331	0.126264	0.0526542	0.0913416	0.0715003	0.149825	0.0686389	0.11914	0.100661	0	0.0469144	0.114361	0.0767786	0.074709	0.134225	0.140686	0.0876251	0.0553684	0.0886906	0	0.0869808	0.0196572	0.126618	0.11282	0.0957868	0.0766863	0.0543766	0.107674	0.0574452	0.0924212	0.0741476	0	0.0967197	0.11399	0.0557113	0.14283	0.00793156	0.0366031	0.122725	0.0129091	0
CYP4V2	0.121638	0.161535	0.138917	0.0825196	0.0618331	0.0794658	0.108503	0.156169	0.0882544	0.0823988	0.0722778	0.0321239	0.224949	0.0323902	0.0609351	0.0842723	0	0.140576	0.131777	0.0744093	0.0713465	0.0848718	0.0614107	0.0780484	0.0723184	0.0856252	0	0.147651	0.101709	0.0791247	0.175932	0.0615938	0.107564	0.0814197	0.0635809	0.114566	0.0647025	0.142279	0	0.187737	0.118141	0.12527	0.105341	0.0613709	0.0986525	0.0342225	0.0811106	0
KLKB1	0.0730354	0.0918082	0.0267967	0.0920494	0.0570031	0.15594	0.0696049	0.116399	0.0134454	0.0346852	0.0304711	0.0244117	0	0.0206765	0.0204702	0.012798	0	0.0150203	0.024812	0.0550378	0.0815731	0.0395593	0	0.0389102	0.0783442	0.0129699	0	0.0823774	0.0581474	0.119109	0.0762385	0.0466071	0.0609302	0.0370368	0.0886734	0.0320258	0.0719007	0.108361	0	0.074366	0	0.0868894	0.0403945	0	0.107479	0.00658999	0.0139832	0
F11	0.0156412	0	0.00160589	0.0129664	0	0.0110621	0	0.00269398	0	0	0	0.0200806	0	0	0	0	0	0.0257919	0.00702563	0	0	0.000892355	0	0	0.00189894	0.00897136	0	0.00996987	0	0.00431072	0	0.00676409	0.00100462	0	0	0.0133822	0	0.00132007	0	0.00352328	0.00610787	0.00594506	0	0	0	0	0	0
AC018709.1	0	0.01391	0.0131877	0.00501856	0	0.00759694	0	0.00528693	0.00428584	0.00209768	0.00306247	0	0	0	0.0209574	0.00317918	0	0.0251643	0.0113847	0	0.00129902	0.00181533	0	0	0.00514207	0.0152017	0	0	0.00649105	0.0101012	0	0.00482562	0.00602741	0	0	0.00302605	0	0.00201313	0	0.0144056	0	0	0.0390213	0	0	0.00828893	0	0
FAT1	0	0.00484261	0.000957138	0.0463779	0.0160268	0.012857	0.045497	0	0.0371607	0	0.00396705	0	0	0	0	0.0182544	0	0.0844872	0.0113837	0	0.00395344	0.00263362	0	0.0063414	0.00461864	0.0231241	0	0	0.0195785	0	0.00223072	0.00495936	0.00152232	0.00702461	0.00324738	0.0218335	0	0	0	0	0	0	0	0.0444981	0.00421343	0.00746198	0	0
ZFP42	0	0	0	0	0	0	0	0	0	0.00480215	0.00109606	0	0	0.0105384	0	0	0	0	0	0	0.00157426	0	0	0	0	0	0	0	0	0	0	0	0	0	0	0	0	0	0	0	0	0	0	0	0	0	0	0
TRIML2	0	0	0.00310951	0.0118269	0.0247613	0	0.0100951	0.00676865	0.00328466	0.00982296	0	0.00468101	0	0	0	0.00997445	0	0	0.0147271	0.0114282	0.00199314	0.0192595	0	0.0148867	0	0.00390872	0	0	0	0.0177007	0.00571608	0	0.00347049	0	0.00697462	0	0	0.00720476	0	0.00311635	0.0416406	0.00392686	0.0232371	0	0	0.00639059	0.00936835	0
TRIML1	0	0	0.00846455	0	0	0	0	0.00285094	0.000672508	0	0	0	0	0	0	0	0	0	0	0	0	0	0	0	0	0	0	0	0	0.00629419	0	0	0.00137023	0	0	0.00123231	0	0	0	0	0	0	0	0	0	0.0165381	0	0
FRG1	0.162413	0.155868	0.126159	0.183842	0.159326	0.209131	0.163295	0.118772	0.100815	0.0583607	0.129928	0.0924273	0.127531	0.1477	0.109543	0.146762	0	0.130841	0.148247	0.0938975	0.134415	0.0960381	0	0.123691	0.0798459	0.0968914	0	0.101304	0.175571	0.177345	0.108599	0.159877	0.0805581	0.0795254	0.051222	0.0575651	0.109031	0.0752397	0	0.0909277	0.146548	0.0749975	0.203287	0.0866876	0.0842362	0.100383	0.0206602	0
DUX4	0	0.00297199	0	0	0	0	0	0	0	0	0	0	0	0	0	0	0	0	0	0	0.00759426	0	0	0	0	0	0	0	0	0	0	0	0	0	0	0	0	0	0	0	0	0	0.00621949	0	0	0	0	0
PLEKHG4B	0.0406902	0.0356032	0.0470945	0.0599388	0.116247	0.0340185	0.340862	0.0386782	0.0771037	0.0779694	0.0572853	0.100853	0.0875311	0.0857301	0.0383156	0.0421317	0	0	0.090197	0.0274204	0.0483009	0.037985	0	0.0593562	0.0647675	0.075131	0	0.0306472	0.0855436	0.0502	0.0638248	0.005939	0.0175237	0.0383489	0.0786544	0.133807	0.0223717	0.161517	0	0.0727399	0.171944	0.0270791	0.0392856	0.0421498	0.0579657	0.00453208	0.0483556	0
CCDC127	0.0238476	0.00685649	0.0960344	0.092917	0.0785448	0.0251871	0.10449	0.0941647	0.0714416	0.0281941	0.0660968	0.0271285	0.150529	0.101155	0.0735654	0.053804	0	0.089831	0.117151	0.0232682	0.0458758	0.0439448	0	0.0615081	0.0630599	0.0358304	0	0.0260332	0.0757855	0.108286	0.0794998	0.10648	0.0429852	0.0622801	0.023165	0.0714442	0.0669007	0.0779996	0	0.0807841	0.0714	0.0174144	0.0820817	0.106373	0.0735014	0.058504	0.0532325	0
SDHA	0.202118	0.274455	0.224569	0.303162	0.239383	0.214104	0.348762	0.237921	0.269455	0.229508	0.197835	0.129607	0.226047	0.218283	0.240111	0.246162	0	0.301524	0.325275	0.226369	0.249607	0.216918	0.176041	0.207471	0.216087	0.255488	0	0.284672	0.37822	0.188618	0.263078	0.272758	0.179903	0.136602	0.258468	0.168934	0.234604	0.240986	0	0.33682	0.29607	0.27554	0.355022	0.264137	0.242433	0.133521	0.216613	0
PDCD6	0.252864	0.127681	0.173214	0.175579	0.220476	0.168074	0.234827	0.156284	0.199868	0.143565	0.13199	0.266739	0.392469	0.254052	0.211895	0.142388	0	0.168783	0.171284	0.187382	0.153306	0.215064	0.430388	0.0587084	0.126378	0.183106	0	0.215596	0.307172	0.171786	0.194093	0.18348	0.141544	0.140676	0.226875	0.19618	0.164224	0.154878	0	0.165195	0.283692	0.218249	0.30343	0.350799	0.189725	0.163328	0.131582	0
AHRR	0.00314789	0	0.010274	0.127032	0.1008	0	0.0476166	0.0401736	0.0387455	0.0202557	0.0297559	0.0250577	0.10038	0	0.0315414	0.0502617	0	0.0473427	0.0144944	0.0263744	0.0378572	0.0205091	0.201383	0.09363	0.0388011	0.00704901	0	0.0708434	0.0548697	0.0089396	0.0150034	0.0397637	0.0128266	0.0640934	0.0144932	0.0462271	0.0260156	0.0215817	0	0.0485574	0.063758	0.0179829	0.00214103	0	0.0128549	0.00530006	0	0
EXOC3	0.131558	0.156948	0.158652	0.264845	0.225937	0.133279	0.221753	0.233106	0.149475	0.116932	0.151393	0.112056	0.34945	0.129219	0.130791	0.174099	0	0.2984	0.235862	0.150955	0.153907	0.136495	0.380945	0.0838722	0.135619	0.130361	0	0.194237	0.204004	0.214321	0.169073	0.204368	0.155515	0.0922845	0.154611	0.12076	0.18618	0.143542	0	0.233799	0.22798	0.178284	0.261627	0.209773	0.159003	0.0912358	0.130402	0
SLC9A3	0.0102416	0.0172379	0.0405294	0.0630416	0.063189	0	0.0538691	0.0674839	0.0478913	0.0094292	0.0121595	0.0128832	0.043216	0.0421568	0.0215004	0.0172213	0	0.0189563	0.0946836	0.0112955	0.0435563	0.0271577	0.128285	0.0251643	0.0250111	0.0260124	0	0.0487885	0.0384158	0.0463966	0.0247886	0.0355676	0.0173372	0.00377344	0.00743078	0.0026246	0.0156271	0.0268323	0	0.0249426	0.0290528	0.0608894	0.0904088	0	0.0351873	0.0239554	0	0
CEP72	0.0253541	0.0399121	0.0375646	0.0270668	0.0228191	0.00428597	0.0597478	0.0534724	0.0351836	0.0213819	0.0224478	0.0660509	0.0296437	0.0586804	0.0171541	0.0182544	0	0.124467	0.0468801	0.0500341	0.0390659	0.0413372	0	0.104514	0.0252307	0.01152	0	0.00187835	0.0366272	0.0230149	0.0417256	0.0496073	0.021336	0.0177747	0.0193002	0.0199978	0.0421511	0.039075	0	0.0614805	0.0364071	0.0287956	0.0384764	0	0.0328157	0.0370172	0.00466077	0
TPPP	0.382498	0.363129	0.249227	0.339481	0.379991	0.403917	0.390306	0.33986	0.259349	0.231968	0.336623	0.245584	0.600158	0.257997	0.27519	0.224199	0	0.363091	0.380516	0.293893	0.282499	0.216607	0.508063	0.115072	0.328166	0.422504	0	0.425743	0.303544	0.417028	0.3189	0.35834	0.282218	0.340867	0.370094	0.23269	0.236435	0.296245	0	0.308852	0.540315	0.369241	0.277232	0.765864	0.371995	0.178574	0.199988	0
ZDHHC11B	0.347767	0.45219	0.249244	0.430055	0.298739	0.273172	0.256587	0.268279	0.261088	0.223422	0.304216	0.216045	0.554469	0.20688	0.219599	0.471215	0	0.541406	0.351082	0.315631	0.347251	0.171789	0.522968	0.138095	0.154052	0.368825	0	0.377425	0.451651	0.435919	0.36075	0.185126	0.247471	0.187048	0.304408	0.277934	0.245907	0.273517	0	0.337123	0.493204	0.296167	0.459643	0.71487	0.308281	0.214338	0.184076	0
ZDHHC11	0.112198	0.139922	0.201504	0.23213	0.0992938	0.066727	0.157507	0.10473	0.111481	0.0883523	0.108062	0.0997876	0.151651	0.0646232	0.136784	0.188923	0	0.131107	0.264452	0.13259	0.257121	0.144616	0.176041	0.102326	0.101863	0.10574	0	0.0907141	0.197191	0.0728612	0.250733	0.137126	0.178049	0.0758351	0.0722243	0.191813	0.124405	0.129313	0	0.206684	0.177244	0.213258	0.140593	0.223714	0.34755	0.139376	0.106486	0
BRD9	0.158484	0.155822	0.178122	0.314689	0.175777	0.118542	0.322346	0.233015	0.17917	0.0998959	0.166412	0.100879	0.237619	0.153252	0.159529	0.238714	0	0.308716	0.286163	0.174969	0.162345	0.157474	0.350357	0.113275	0.142273	0.164803	0	0.253352	0.256669	0.237631	0.203705	0.191433	0.140373	0.17726	0.105864	0.13363	0.111698	0.138593	0	0.152877	0.0558877	0.147091	0.373225	0.0824535	0.256597	0.167022	0.0572707	0
TRIP13	0.00348325	0.010144	0.0107232	0.0332737	0	0.0148964	0.0526769	0.014156	0.0117601	0.0115792	0.0183589	0.00460846	0	0.033814	0.00721665	0	0	0	0.035873	0.0241242	0.0345251	0.00979484	0	0.00401835	0.00680798	0.01959	0	0.0197215	0.0128949	0.0175244	0.0275853	0	0.0139264	0	0.0079417	0.0161825	0.0451806	0.0202364	0	0.00465398	0.00977395	0.0203133	0.0196265	0.0426884	0.0123396	0.0130389	0	0
NKD2	0.0126559	0.026933	0.00612916	0.00402049	0.034396	0.0162293	0	0.0159929	0.00686762	0.0137008	0.0165416	0	0.0619864	0.00887276	0.00276516	0.0402874	0	0.0208782	0.0220357	0.0218454	0.0211999	0.00188434	0	0	0.0135148	0.00542498	0	0	0.0100375	0.002858	0.0172877	0	0.00964025	0.00367173	0.0143063	0	0.0110293	0.0101657	0	0.0461419	0.0547574	0.00405896	0.0373226	0	0.00556743	0.0381754	0.0406649	0
SLC12A7	0	0	0.00672804	0	0	0	0	0.00367555	0	0	0	0.00128446	0	0	0	0	0	0	0.00895774	0.00184911	0.00745168	0.00940632	0	0.00178209	0	0.00144546	0	0	0	0.00255442	0.005163	0.0036907	0	0	0.0123377	0	0	0.00365052	0	0.00146347	0	0	0.0124908	0	0	0.0219787	0	0
SLC6A18	0	0	0	0	0	0	0	0	0	0	0	0	0	0	0	0	0	0	0	0	0	0.0025433	0	0	0	0	0	0	0	0	0	0	0	0	0	0	0	0	0	0	0	0	0	0	0	0	0	0
TERT	0	0	0	0.0132206	0	0	0.00320457	0.006039	0.001577	0	0.0022614	0	0	0	0	0	0	0	0	0.00356996	0	0	0	0.0106898	0	0	0	0.0443901	0	0	0	0	0.000827347	0	0	0	0.00232037	0	0	0.00146347	0	0	0.0133008	0	0	0	0	0
CLPTM1L	0.0599774	0.126582	0.0809266	0.120015	0.118557	0.0795076	0.197279	0.109676	0.123386	0.0898149	0.120408	0.079053	0.180731	0.0645827	0.101326	0.0434704	0	0.231993	0.163086	0.078494	0.114806	0.112331	0.0500663	0.0654128	0.119118	0.0942774	0	0.0612148	0.122275	0.07073	0.113907	0.0992458	0.094771	0.138096	0.115718	0.0392021	0.123333	0.121619	0	0.123634	0.0881045	0.114974	0.112971	0.124723	0.125639	0.0732062	0.0273539	0
SLC6A3	0	0	0.000896127	0.00599749	0	0	0	0	0	0	0	0.00309607	0	0	0	0	0	0	0	0	0.00571704	0	0	0	0	0	0	0	0.0062956	0	0	0	0	0.00870907	0	0	0	0.00132007	0	0	0	0	0	0	0	0	0	0
LPCAT1	0.12793	0.231985	0.0952527	0.184458	0.143808	0.10802	0.222246	0.140799	0.152886	0.17714	0.140023	0.130448	0.139019	0.165421	0.14613	0.129222	0	0.236783	0.16238	0.118216	0.123118	0.121597	0	0.0719815	0.135532	0.17677	0	0.121773	0.158297	0.13784	0.17156	0.169182	0.122931	0.121737	0.089708	0.173616	0.123778	0.138505	0	0.177503	0.154791	0.0808489	0.153208	0.134563	0.132087	0.111614	0.162596	0
MRPL36	0.0172641	0	0.0454004	0.146028	0.166058	0.0498142	0.12844	0.0902548	0.0451145	0.0206442	0.0380602	0.0118349	0.0205564	0.0720401	0.0772834	0.0799437	0	0.0276699	0.0716689	0.0347913	0.0656297	0.0378464	0.0978352	0.0226297	0.0198495	0.0124963	0	0.0441151	0.0379619	0.042912	0.0475236	0.111698	0.0307568	0.0456073	0.0257392	0.0139493	0.078548	0.0794162	0	0.0521306	0.04525	0.098156	0.0792035	0	0.0325563	0.039177	0	0
NDUFS6	0.133206	0.0783236	0.112316	0.190917	0.1823	0.0721449	0.219461	0.201647	0.113688	0.127971	0.0733725	0.0371326	0.0644503	0.189736	0.127127	0.181835	0	0.247498	0.17222	0.130654	0.122182	0.0882145	0	0.0752323	0.09018	0.0923527	0	0.0717217	0.182186	0.129926	0.0876832	0.107641	0.0729333	0.0489497	0.0505279	0.0938242	0.134095	0.106508	0	0.135681	0.167804	0.092162	0.216457	0.190117	0.149355	0.0951257	0.0667306	0
IRX4	0	0	0	0	0	0.0129524	0	0	0	0	0	0	0.00970906	0	0	0	0	0	0	0	0	0	0	0	0	0	0	0	0	0	0	0	0	0	0	0	0	0	0	0	0	0	0	0	0	0	0	0
IRX2	0	0	0	0	0	0	0	0	0	0	0	0	0	0	0	0	0	0	0	0	0	0	0	0	0	0	0	0	0	0	0	0	0	0	0	0	0	0	0	0	0	0	0	0	0	0	0	0
ADAMTS16	0.0133894	0.0301718	0.0916552	0.155147	0.147257	0.133711	0.0633619	0.0571561	0.0864013	0.0369463	0.0211263	0.0960028	0.0809226	0.050283	0.0472582	0.13618	0	0.0221111	0.090024	0.00154368	0.031104	0.0451393	0	0.10141	0.078844	0.0086716	0	0.0602849	0.148331	0.0761781	0.101695	0.0908394	0.0487373	0.14804	0.0572496	0.0201468	0.0979655	0.192958	0	0.0648045	0.0332123	0.187811	0.143057	0	0.109171	0.222591	0.0796628	0
ICE1	0.39529	0.340569	0.240453	0.418266	0.352448	0.395107	0.344524	0.3045	0.263696	0.341102	0.274266	0.172788	0.56118	0.290012	0.241549	0.294184	0	0.466522	0.343333	0.324782	0.325143	0.239663	0.368086	0.0915962	0.288712	0.416057	0	0.297958	0.473669	0.395647	0.279173	0.312211	0.279266	0.206825	0.304591	0.247045	0.282511	0.243542	0	0.361647	0.410259	0.388327	0.485469	0.64955	0.239577	0.147164	0.114942	0
MED10	0.114751	0.192892	0.230949	0.326165	0.266665	0.121149	0.273316	0.235574	0.207134	0.073185	0.168906	0.0906102	0.229111	0.276999	0.176819	0.259779	0	0.24289	0.284768	0.151138	0.204869	0.206963	0.0924348	0.151754	0.158836	0.127156	0	0.19076	0.466466	0.172558	0.222171	0.256555	0.181657	0.1069	0.128621	0.0900251	0.177954	0.229882	0	0.235121	0.228431	0.246278	0.449191	0.0984794	0.167539	0.190944	0.0992774	0
UBE2QL1	0.233651	0.269653	0.199901	0.272758	0.411369	0.273564	0.389522	0.286988	0.211692	0.222579	0.259133	0.226948	0.268297	0.241857	0.166508	0.304113	0	0.22533	0.329602	0.29275	0.286031	0.209526	0.346914	0.273002	0.199017	0.258448	0	0.351034	0.315066	0.262172	0.227949	0.13658	0.191994	0.173003	0.231248	0.256351	0.231886	0.229046	0	0.220382	0.202519	0.303673	0.270125	0.470086	0.379568	0.164028	0.181653	0
NSUN2	0.300903	0.40715	0.147963	0.343769	0.188759	0.207244	0.285609	0.178148	0.169061	0.249332	0.141196	0.10644	0.374373	0.258069	0.207656	0.16975	0	0.350904	0.264242	0.194828	0.203646	0.17055	0	0.0508508	0.216951	0.210668	0	0.229134	0.25183	0.240227	0.244521	0.287072	0.217147	0.149315	0.217576	0.245978	0.115153	0.183806	0	0.265085	0.330412	0.321352	0.254485	0.165455	0.255294	0.184611	0.0452913	0
SRD5A1	0.242428	0.226561	0.17275	0.278028	0.260009	0.171298	0.332552	0.221482	0.205317	0.208897	0.187128	0.135243	0.310992	0.307792	0.207656	0.25138	0	0.17459	0.220074	0.197457	0.229742	0.198	0.104511	0.196642	0.205613	0.241085	0	0.242665	0.165778	0.192176	0.190723	0.252248	0.183432	0.132796	0.245949	0.177025	0.245641	0.250638	0	0.249043	0.183203	0.286599	0.346232	0.135748	0.231463	0.127369	0.295849	0
TENT4A	0.279222	0.369309	0.227913	0.396266	0.384197	0.319654	0.383212	0.2523	0.271396	0.232152	0.268093	0.171754	0.657498	0.192895	0.332494	0.469928	0	0.525245	0.400194	0.368862	0.300793	0.225262	0	0.141379	0.201321	0.315818	0	0.33552	0.43191	0.39076	0.308796	0.252318	0.248706	0.213747	0.28902	0.26511	0.282957	0.280573	0	0.401515	0.481998	0.39515	0.420835	0.366768	0.279496	0.260465	0.133044	0
ADCY2	0.343251	0.350609	0.203257	0.207763	0.329665	0.207373	0.213201	0.239672	0.107811	0.514122	0.126737	0.342693	0.377304	0.162977	0.215082	0.296888	0	0.369999	0.258878	0.15361	0.118239	0.152263	0.737941	0.095869	0.214723	0.272343	0	0.189545	0.344471	0.441549	0.23417	0.184529	0.126569	0.114076	0.291489	0.112635	0.132193	0.187035	0	0.248774	0.279735	0.205434	0.370837	0.74537	0.246163	0.153785	0.154426	0
C5orf49	0.071554	0.0890568	0.062173	0.086064	0.0411393	0.0718513	0.0663703	0.0949725	0.0378983	0.0574813	0.0618796	0.0405419	0.0608627	0.04182	0.113179	0.0708492	0	0.154972	0.081732	0.0427685	0.0559916	0.045049	0	0.0455767	0.0676096	0.0593496	0	0.0810316	0.0648214	0.0625235	0.0747174	0.0886331	0.0441497	0.0453382	0.0834071	0.101116	0.0558312	0.063792	0	0.0282174	0.10148	0.02359	0.101248	0.0592435	0.066631	0.0293186	0.0297604	0
MTRR	0.233006	0.104288	0.150296	0.331275	0.287188	0.182291	0.28571	0.214911	0.142206	0.133077	0.143912	0.0765474	0.251791	0.200212	0.127012	0.182382	0	0.253913	0.269656	0.171801	0.200699	0.178799	0.147321	0.0998802	0.173684	0.186959	0	0.234618	0.265511	0.321333	0.178255	0.15768	0.136655	0.0811087	0.0979928	0.178596	0.182338	0.146272	0	0.155046	0.199293	0.254509	0.320411	0.284711	0.138818	0.136765	0.151729	0
FASTKD3	0.0489093	0.0665517	0.0346874	0.0920045	0.0761335	0.0433961	0.0119396	0.0504071	0.0316984	0.0097424	0.0452343	0.0329821	0.0521017	0.0518739	0.0451604	0.0404548	0	0.0344155	0.0730105	0.0499443	0.0435314	0.0542352	0.140686	0.0569054	0.0531332	0.0649044	0	0	0.0479801	0.0569921	0.0543733	0.0802245	0.0255998	0.0432427	0.0237586	0.0154184	0.0360353	0.0629626	0	0.0359908	0.0530967	0.0505027	0.0858724	0	0.0448388	0.0542644	0.00936835	0
SEMA5A	0.217684	0.27816	0.504139	0.306222	0.188465	0.232489	0.725952	0.511316	0.651601	0.645058	0.163393	0.537762	0.607302	0.0138497	0.246353	0.426701	0	0.0923175	0.4132	0.256838	0.188027	0.125732	0.349623	0.665003	0.533433	0.24786	0	0.33813	0.573592	0.245471	0.190537	0.252563	0.204901	0.20687	0.262463	0.308069	0.162882	0.557632	0	0.461352	0.740748	0.152763	0.364697	0.179119	0.152437	0.231283	0.437185	0
TAS2R1	0.0283217	0	0.00595251	0	0	0	0	0.0163134	0.0101332	0.0309186	0.000782389	0	0	0	0.00581941	0.027603	0	0	0	0	0	0.0180635	0	0.00841728	0	0.0088905	0	0	0.00992975	0	0.0125046	0.0246306	0.00228057	0.00377344	0.0140939	0	0	0.00478123	0	0.017587	0	0	0.00727283	0	0.00462249	0	0	0
CCT5	0.0894912	0.141909	0.156381	0.12962	0.175057	0.216257	0.341631	0.207603	0.151102	0.0804767	0.146047	0.063888	0.188173	0.147218	0.142845	0.103755	0	0.147092	0.216735	0.087217	0.144907	0.146002	0	0.100135	0.202461	0.109018	0	0.128615	0.125193	0.144132	0.231875	0.12985	0.13309	0.126035	0.111164	0.0622038	0.152599	0.165223	0	0.195844	0.207012	0.177603	0.176432	0.462942	0.202932	0.156023	0.243097	0
CMBL	0.0472733	0.062259	0.0342131	0.116316	0.0108627	0.0532523	0.0481949	0.0684294	0.0796064	0.0347403	0.0436322	0.0464377	0.0878739	0.025229	0.0517876	0.0737197	0	0.0616269	0.0437142	0.0179003	0.0608995	0.0547922	0.104511	0.0184545	0.0279754	0.0450043	0	0.0178332	0.0499787	0.0695	0.0159866	0.0461451	0.0436538	0.0303327	0.00418279	0.0275355	0.0313239	0.0586314	0	0.0573645	0.0344925	0.0568167	0.0592551	0	0.0422838	0.0342461	0.010535	0
MARCH6	0.434293	0.47159	0.269432	0.465651	0.490467	0.503341	0.354973	0.249865	0.272165	0.298544	0.347041	0.309083	0.646903	0.3467	0.284715	0.299922	0	0.533534	0.314759	0.317884	0.230146	0.196049	0.808039	0.193297	0.339426	0.439709	0	0.493074	0.484703	0.487587	0.247164	0.168789	0.211388	0.230167	0.313762	0.292971	0.277118	0.216788	0	0.364062	0.535738	0.43391	0.415641	0.745849	0.396673	0.12222	0.134112	0
ROPN1L	0.0667684	0.0484621	0.0584104	0.112832	0.0459028	0.0305954	0.0435738	0.0596003	0.0447427	0.0654565	0.0356411	0.0308732	0.0607526	0.0498932	0.0239404	0.0488583	0	0.0674136	0.0255146	0.0311259	0.0580596	0.0182249	0	0.103537	0.0318351	0.0190279	0	0.0223673	0.0233202	0.0488422	0.0635678	0.0183229	0.043067	0.030792	0.0186962	0.0581103	0.00915435	0.090069	0	0.0621621	0.116591	0.056705	0.0443618	0.0191667	0.087566	0.0427272	0.0195338	0
ANKRD33B	0.440199	0.763696	0.316616	0.566348	0.58847	0.386706	0.349854	0.467861	0.330219	0.301537	0.31938	0.320734	0.703614	0.419834	0.456769	0.354557	0	0.600225	0.371395	0.404577	0.322854	0.277607	0.655791	0.157613	0.387674	0.377636	0	0.419105	0.575046	0.496479	0.380534	0.330297	0.329573	0.354888	0.342249	0.348619	0.349136	0.380777	0	0.37697	0.642115	0.443841	0.569931	0.580418	0.381355	0.376071	0.0945934	0
DAP	0.0844946	0.0471471	0.0641573	0.110352	0.0766441	0.0248473	0.0420249	0.0719828	0.0556884	0.0594549	0.0385581	0.048293	0.108056	0.104275	0.0661599	0.0284451	0	0	0.0641709	0.0449876	0.0742847	0.0526204	0.143449	0.0369822	0.0239716	0.0609477	0	0.0269096	0.0371332	0.0342763	0.0529665	0.0456138	0.0478224	0.0100115	0.026974	0.0653781	0.0135829	0.0522888	0	0.122011	0.0419795	0.0477471	0.0404652	0.0372909	0.0360086	0.052247	0.00507269	0
CTNND2	0.159713	0.118202	0.127964	0.138683	0.303001	0.155912	0.226036	0.11714	0.114507	0.272591	0.128029	0.0978494	0.254443	0.154861	0.184959	0.323449	0	0.214817	0.159608	0.118963	0.119869	0.149493	0.281043	0.127975	0.116914	0.137839	0	0.150654	0.256928	0.196669	0.139588	0.140687	0.0887483	0.0515567	0.143289	0.0921879	0.139062	0.087193	0	0.115519	0.249975	0.180104	0.226369	0.406578	0.146057	0.154028	0.0724	0
DNAH5	0.101547	0.116825	0.107048	0.181793	0.0464067	0.0200641	0.00638634	0.0836784	0.0647736	0.132135	0.0937514	0.0284272	0.138382	0.161637	0.117845	0.192373	0	0.169885	0.0754698	0.128586	0.0536741	0.0370673	0	0.0653441	0.0724951	0.0871926	0	0.124047	0.10454	0.0716717	0.0475765	0.0813186	0.0489534	0.0282594	0.0605734	0.1193	0.0399562	0.0774015	0	0.0405743	0.0685171	0.0590927	0.0713926	0.120205	0.0624799	0.0651296	0.0641653	0
TRIO	0.276551	0.139585	0.116636	0.332991	0.269626	0.144383	0.135757	0.101405	0.169003	0.243944	0.160062	0.136263	0.592105	0.0830888	0.115866	0.111409	0	0.183369	0.183925	0.133325	0.169396	0.127434	0.501872	0.0715458	0.164019	0.233811	0	0.238904	0.154319	0.343454	0.152249	0.0870189	0.121334	0.0896641	0.109621	0.0921174	0.0910908	0.113012	0	0.147232	0.432871	0.097394	0.250576	0.382725	0.257125	0.0913931	0.0803932	0
OTULINL	0.0876807	0.0789765	0.135352	0.165948	0.103896	0.0912337	0.176459	0.117497	0.0655844	0.100761	0.0643509	0.0416576	0.0449322	0.0259008	0.0885544	0.0671067	0	0.0822223	0.106534	0.0181957	0.101526	0.0927687	0	0.142761	0.0685116	0.111381	0	0.122117	0.059284	0.131615	0.197187	0.194716	0.131329	0.0271017	0.090999	0.162762	0.0982343	0.125341	0	0.188911	0.0981006	0.24555	0.202786	0.133448	0.0293765	0.154331	0.130593	0
OTULIN	0.144834	0.0801	0.144965	0.146336	0.160997	0.119821	0.23609	0.147885	0.111547	0.140243	0.110527	0.0768342	0.275189	0.129092	0.119666	0.137044	0	0.156167	0.169678	0.126178	0.166509	0.118201	0.128285	0.0883499	0.0728717	0.0637707	0	0.118299	0.160615	0.155682	0.0949244	0.0928377	0.0934781	0.115354	0.0682404	0.144644	0.149918	0.107558	0	0.122556	0.157121	0.095946	0.198356	0.0988485	0.0939218	0.103739	0.0811546	0
ANKH	0.394995	0.436123	0.215194	0.522849	0.509313	0.244868	0.300534	0.257492	0.222432	0.205147	0.218227	0.241561	0.723834	0.259698	0.237288	0.376266	0	0.311212	0.349902	0.31325	0.208704	0.205639	0.995818	0.24042	0.289057	0.42899	0	0.399001	0.52548	0.51809	0.242177	0.161431	0.220226	0.264124	0.288726	0.244396	0.134127	0.261815	0	0.365713	0.679384	0.353216	0.482455	0.844909	0.204892	0.247127	0.168222	0
FBXL7	0.037854	0.103304	0.0477471	0.187264	0.12803	0.0881179	0.050455	0.191079	0.0362666	0.038321	0.0419936	0.023746	0.0516405	0.100006	0.0404277	0.0294511	0	0.0488136	0.0493316	0.0202889	0.0200625	0.0478378	0.17564	0.113685	0.0531152	0.0571118	0	0.0864776	0.223924	0.054205	0.050219	0.0430727	0.0336877	0.0303577	0.0201818	0.0465961	0.0175795	0.0560814	0	0.0157551	0	0.0551452	0.0425372	0.0859497	0.00608348	0.0222487	0	0
MARCH11	0.305108	0.214119	0.16853	0.343592	0.323654	0.288613	0.240909	0.144026	0.220469	0.300744	0.221662	0.139579	0.401362	0.267956	0.191419	0.232775	0	0.204642	0.225263	0.300972	0.245178	0.257792	0.278893	0.28122	0.204571	0.304757	0	0.213938	0.477475	0.353355	0.267722	0.229648	0.198192	0.129616	0.3178	0.274537	0.216521	0.295965	0	0.267596	0.325336	0.260661	0.388989	0.701411	0.201054	0.305465	0.261866	0
ZNF622	0.0764643	0.0258484	0.0612676	0.0961433	0.0345871	0.0693791	0.10143	0.0854953	0.0458684	0.0285107	0.0358069	0.0352465	0.0904158	0.100401	0.0185744	0.014554	0	0.0828252	0.127722	0.0493034	0.0393944	0.0367684	0	0.0815122	0.0821853	0.0289816	0	0.070063	0.100481	0.0271788	0.0608619	0.0702971	0.0532362	0.0362108	0.0392461	0.057388	0.060631	0.104138	0	0.0504684	0.114833	0.0772322	0.0647746	0.0819762	0.074367	0.0605001	0	0
RETREG1	0.398627	0.493045	0.232858	0.713527	0.44033	0.366977	0.226157	0.23356	0.235384	0.145105	0.340244	0.296681	0.666067	0.194416	0.339013	0.440818	0	0.451474	0.195351	0.433897	0.230997	0.267379	0.265412	0.178827	0.431609	0.42954	0	0.51401	0.482456	0.605872	0.262128	0.324031	0.219457	0.153919	0.32371	0.208845	0.192446	0.17737	0	0.388467	0.564795	0.468464	0.479017	0.942998	0.333564	0.257273	0.159914	0
MYO10	0.43758	0.471694	0.455819	0.68961	0.702682	0.490968	0.455801	0.49868	0.64655	0.585757	0.434652	0.598982	0.936358	0.367224	0.515151	0.646914	0	0.652144	0.488817	0.696141	0.53556	0.416182	0.816197	0.446525	0.501886	0.458968	0	0.497954	0.771194	0.629373	0.337911	0.336418	0.480766	0.471163	0.568234	0.540752	0.52214	0.440156	0	0.561327	0.839473	0.577867	0.611724	0.600949	0.641908	0.362123	0.529392	0
BASP1	0.267961	0.489898	0.228112	0.370422	0.330855	0.25227	0.202464	0.269629	0.269186	0.290655	0.312843	0.25302	0.494491	0.409443	0.334415	0.226455	0	0.358673	0.170583	0.425369	0.171215	0.300332	0.84003	0.13242	0.356944	0.313324	0	0.181615	0.611271	0.528291	0.254685	0.18666	0.179347	0.253912	0.365875	0.310925	0.156768	0.224886	0	0.23199	0.735793	0.263983	0.322621	0.859331	0.258259	0.155044	0.194424	0
LINC02218	0.00616646	0.00709696	0.000813455	0.0237334	0.0452382	0.00710407	0	0	0.0024832	0	0	0.0119349	0	0	0.00585886	0.00997445	0	0	0.00280426	0	0.00242741	0.00538734	0	0	0.00743686	0.00576398	0	0.0191281	0	0	0	0	0.00232296	0	0	0.0123984	0	0	0	0	0	0	0	0	0	0.0165381	0	0
CDH18	0.706254	0.592894	0.50925	0.591525	0.652091	0.620985	0.710576	0.488919	0.467425	0.58958	0.583481	0.623081	0.774277	0.812249	0.392576	0.484858	0	0.80007	0.652634	0.59108	0.509097	0.59267	0.98939	0.349734	0.423061	0.624812	0	0.710215	0.846127	0.710557	0.698451	0.634997	0.558196	0.242318	0.661521	0.469921	0.506804	0.883324	0	0.512951	0.591164	0.89677	0.973393	1.14908	0.631236	0.485665	0.535604	0
CDH12	0.205352	0.263541	0.167671	0.147767	0.19339	0.149321	0.147108	0.265439	0.0967082	0.278761	0.18936	0.146786	0.168839	0.290892	0.207976	0.109168	0	0.224521	0.159268	0.212139	0.186154	0.393977	0.207582	0.0791582	0.0936355	0.139859	0	0.135996	0.244286	0.231835	0.15987	0.301739	0.255752	0.0577191	0.213663	0.203173	0.105402	0.251467	0	0.121028	0.215371	0.293586	0.283793	0.285669	0.134058	0.285939	0.0625158	0
PRDM9	0.00917496	0	0.003696	0.0246097	0	0	0	0.00143028	0.0094123	0	0	0.00184011	0	0.0255025	0.00174154	0	0	0	0.00145119	0	0	0.00209537	0	0	0.00465422	0.00137766	0	0.0042381	0.0148018	0	0	0	0.00205725	0.0122719	0	0	0	0	0	0	0	0	0	0	0	0	0	0
CDH10	0.531236	0.440875	0.253942	0.511275	0.431993	0.403516	0.169908	0.313557	0.316774	0.22275	0.268794	0.235959	0.646119	0.325233	0.455274	0.382076	0	0.568615	0.337668	0.374323	0.240755	0.375803	0.439626	0.328711	0.238776	0.443889	0	0.367555	0.621846	0.440524	0.535018	0.285767	0.262002	0.453138	0.502794	0.502149	0.259768	0.350532	0	0.428579	0.684781	0.427236	0.419378	0.696781	0.424075	0.151939	0.213456	0
CDH9	0.162931	0.0884042	0.404833	0.305228	0.313056	0.417116	0.228432	0.258588	0.245472	0.119516	0.198331	0.143524	0.355642	0.43375	0.187385	0.257619	0	0.114771	0.315529	0.183375	0.234411	0.114861	0.28889	0.0936559	0.353025	0.377788	0	0.334509	0.336373	0.410118	0.177255	0.126896	0.287254	0.137881	0.110629	0.192067	0.227824	0.390746	0	0.277604	0.095175	0.258707	0.482951	0.285601	0.199616	0.26255	0.178856	0
CDH6	0.463584	0.427077	0.333241	0.579823	0.438028	0.484464	0.431057	0.462206	0.348532	0.318411	0.39781	0.244836	0.893692	0.395745	0.352907	0.558312	0	0.706138	0.497362	0.468103	0.346362	0.285094	0.604195	0.118214	0.531307	0.479165	0	0.49822	0.53187	0.580186	0.418494	0.386915	0.350615	0.282417	0.520974	0.434466	0.324162	0.459892	0	0.418535	0.60179	0.396441	0.503968	0.697283	0.514923	0.350857	0.276787	0
DROSHA	0.306368	0.395491	0.234823	0.436212	0.424627	0.367306	0.285676	0.269052	0.272779	0.264845	0.227799	0.205527	0.292553	0.350829	0.226464	0.364369	0	0.456533	0.314556	0.291781	0.264686	0.219281	0.286694	0.146939	0.283697	0.36023	0	0.423802	0.403139	0.320771	0.249971	0.2802	0.262422	0.14286	0.351692	0.185769	0.270246	0.261679	0	0.324626	0.440391	0.383417	0.366814	0.575097	0.271639	0.176615	0.0879164	0
C5orf22	0.131826	0.171183	0.154362	0.14183	0.187826	0.0954283	0.175566	0.153771	0.15521	0.125488	0.137831	0.166352	0.189529	0.148928	0.098985	0.240249	0	0.224259	0.170899	0.165404	0.171789	0.140613	0.0500663	0.0777517	0.187783	0.166365	0	0.162691	0.158407	0.0847329	0.14352	0.191644	0.116001	0.111598	0.136119	0.151052	0.129126	0.144918	0	0.130706	0.254064	0.223155	0.232476	0.339641	0.169373	0.129288	0.084917	0
PDZD2	0.595582	0.43232	0.278196	0.306119	0.216836	0.282763	0.439891	0.325177	0.264089	0.333246	0.447406	0.311676	0.463309	0.409616	0.34897	0.356011	0	0.448713	0.392432	0.208423	0.272989	0.398913	0.121429	0.339777	0.285705	0.513822	0	0.432516	0.461237	0.548658	0.339105	0.422314	0.253157	0.206805	0.323233	0.32031	0.329754	0.458216	0	0.461963	0.406428	0.507696	0.626687	0.936947	0.544619	0.423545	0.25109	0
GOLPH3	0.243271	0.328585	0.208847	0.463167	0.42672	0.330344	0.27822	0.275815	0.252975	0.245438	0.211669	0.168213	0.350677	0.259992	0.20321	0.178155	0	0.30578	0.302968	0.247348	0.259074	0.209201	0.178089	0.179902	0.268865	0.269673	0	0.355456	0.558267	0.319866	0.269109	0.28384	0.222991	0.189564	0.273338	0.21573	0.249912	0.256211	0	0.29456	0.324285	0.28117	0.42319	0.413104	0.268602	0.200909	0.0833686	0
MTMR12	0.236801	0.481271	0.283779	0.420733	0.478892	0.383382	0.350108	0.295359	0.271324	0.291951	0.322653	0.212221	0.657645	0.285392	0.289656	0.344328	0	0.406091	0.316378	0.366659	0.288531	0.240883	0.256312	0.152343	0.352331	0.49158	0	0.536878	0.579957	0.510052	0.352063	0.342913	0.261835	0.258296	0.362831	0.335701	0.276795	0.327754	0	0.331639	0.448415	0.312318	0.446962	0.74637	0.360963	0.254819	0.296689	0
ZFR	0.407168	0.545144	0.239008	0.497064	0.48064	0.447563	0.237816	0.317124	0.238293	0.310711	0.320181	0.239485	0.693324	0.332016	0.318592	0.359822	0	0.523406	0.407204	0.360863	0.224426	0.254808	0.84926	0.220252	0.363701	0.399364	0	0.524846	0.529147	0.482493	0.336381	0.327997	0.218682	0.15529	0.419918	0.260134	0.297953	0.261431	0	0.388002	0.541826	0.459652	0.434124	0.597921	0.2946	0.203495	0.179613	0
SUB1	0.325802	0.357859	0.274038	0.55355	0.439459	0.339338	0.3374	0.299312	0.290246	0.30919	0.328413	0.30981	0.291408	0.264945	0.277653	0.319608	0	0.428649	0.442077	0.291898	0.30126	0.231366	0.534362	0.173584	0.336068	0.377356	0	0.394173	0.496926	0.501418	0.297666	0.2752	0.242109	0.201419	0.288134	0.244307	0.302559	0.30287	0	0.371129	0.335529	0.369152	0.416971	0.751867	0.316616	0.195803	0.301102	0
NPR3	0.00582702	0.0233878	0.00634027	0.0106075	0.0196795	0.00810322	0.0296129	0.00922292	0.0125803	0	0.00230809	0.00465911	0	0.0807303	0	0	0	0	0.007019	0.00151404	0.00578039	0.0113218	0	0.00597608	0.00345995	0.00469688	0	0	0.00551481	0.0169553	0.0630333	0.0178274	0.0224325	0.0351634	0.0101797	0.00494981	0.00649552	0.0344868	0	0.00892647	0	0.00777154	0.0492058	0.0955912	0	0.0667485	0.010535	0
TARS	0.135716	0.131862	0.112989	0.12426	0.115599	0.0589778	0.379152	0.142611	0.112247	0.0972939	0.0764721	0.110991	0.0616882	0.0860288	0.0674724	0.106052	0	0.151626	0.177759	0.0910325	0.173984	0.134053	0.184003	0.0934465	0.118429	0.0739968	0	0.14183	0.200128	0.11228	0.0616529	0.166965	0.119214	0.0828443	0.0651392	0.099931	0.147457	0.124784	0	0.132076	0.0828556	0.0951466	0.13952	0.187191	0.138489	0.0898096	0.0408166	0
ADAMTS12	0	0.00711604	0.0171063	0.0247295	0.0133137	0	0.0169135	0.00301653	0.00484879	0.00249255	0.00951116	0.0086564	0	0	0.00509089	0.00317918	0	0	0.00442841	0.029143	0.0128781	0.00744771	0	0	0.0101013	0.00348353	0	0.00778642	0.049661	0.0107517	0.00195756	0	0.00189287	0	0.00697582	0.00730631	0.00676572	0.00571663	0	0	0.0129121	0.00659073	0.0146248	0	0.0144428	0.00759291	0	0
SLC45A2	0.0816742	0.0878119	0.0348615	0.0768189	0.0651363	0.182099	0.0376125	0.0701586	0.0544824	0.0317586	0.0870416	0.108083	0.0746226	0.08917	0.0654645	0.151458	0	0.163743	0.051028	0.0331618	0.157044	0.0492535	0	0.0768167	0.076171	0.0394681	0	0.181743	0.0475462	0.0859359	0.0338234	0.0393424	0.0700091	0.0428077	0.04071	0.0811674	0.0398982	0.0128974	0	0.0778585	0.0268928	0.0283561	0.0476145	0.103905	0.0873702	0.0211785	0.0555318	0
AMACR	0.0289296	0	0.0153936	0.0108446	0.0110204	0.00980654	0.0183216	0	0.00790386	0.0033945	0.00947395	0.00770024	0.0228876	0	0.0185892	0.0411859	0	0	0.00119598	0.0175619	0.0115738	0.0158284	0	0	0.0109666	0.00887575	0	0.0283218	0	0.00778538	0.0229939	0.0181694	0.0150746	0	0.00320654	0.0171548	0.0173055	0.00187521	0	0.0254024	0.0109283	0.00835754	0	0	0.0192254	0.0045146	0	0
C1QTNF3-AMACR	0.456059	0.344908	0.248096	0.314376	0.34909	0.342559	0.35129	0.313493	0.254928	0.336869	0.412416	0.299388	0.565938	0.261183	0.246566	0.262265	0	0.472684	0.350451	0.305009	0.356944	0.252471	0.588232	0.20836	0.352981	0.405445	0	0.41984	0.418894	0.420701	0.280814	0.238075	0.281287	0.293698	0.333912	0.356932	0.247054	0.275685	0	0.323014	0.325603	0.266908	0.406097	0.621861	0.300547	0.236767	0.0963501	0
RAI14	0.0789306	0.105671	0.0548849	0.0577332	0.0580061	0.0708506	0.0729105	0.066941	0.0701285	0.00760123	0.0376558	0.040785	0.0150948	0.0140244	0.0769096	0.0830897	0	0.0466012	0.0584434	0.0373691	0.0179485	0.0536596	0.1717	0.0157844	0.0581762	0.0502518	0	0.0374499	0.082597	0.0216349	0.0402845	0.0732711	0.0528603	0.0707014	0.0390998	0.0107898	0.064339	0.0455416	0	0.102001	0.149792	0.128284	0.105459	0.205611	0.00740692	0.014909	0.0711313	0
TTC23L	0.144404	0.173376	0.125886	0.142186	0.113419	0.132669	0.144043	0.132912	0.119692	0.195211	0.0993033	0.163958	0.106439	0.101481	0.153712	0.1086	0	0.137249	0.126714	0.167314	0.184766	0.1655	0.36702	0.0509487	0.099886	0.0904105	0	0.179821	0.187426	0.123577	0.0739672	0.0700155	0.101951	0.0372842	0.174462	0.141617	0.0505535	0.0851133	0	0.0515633	0.240908	0.0757522	0.147152	0.128647	0.0647863	0.115153	0.0291615	0
RAD1	0.130107	0.145181	0.126841	0.198641	0.128459	0.0782502	0.105872	0.121094	0.0846618	0.0682535	0.0590712	0.0527774	0.0977994	0.0458799	0.116054	0.109904	0	0.115099	0.147993	0.105717	0.142206	0.104666	0.217313	0.0589568	0.0737686	0.114437	0	0.092606	0.0775908	0.134775	0.103078	0.113064	0.0918681	0.0389867	0.0628534	0.0168387	0.0908991	0.107061	0	0.0910981	0.103413	0.142265	0.185917	0.115648	0.0410687	0.120986	0.0391049	0
BRIX1	0.0833333	0.0440339	0.140364	0.241503	0.0811485	0.127014	0.139892	0.132563	0.0417072	0.0849396	0.085229	0.0406267	0.0746841	0.180093	0.0199202	0.135158	0	0.152189	0.13578	0.0783178	0.087067	0.0836069	0	0.0738057	0.0721432	0.0816106	0	0.165787	0.179345	0.074328	0.131386	0.183287	0.0604706	0.052033	0.032081	0.0412378	0.0957684	0.112497	0	0.0937072	0.130858	0.110266	0.260439	0.0657702	0.099917	0.0795311	0.108463	0
DNAJC21	0.251428	0.239784	0.223073	0.24662	0.255184	0.165452	0.252107	0.26544	0.203258	0.219225	0.204657	0.18659	0.366596	0.165519	0.159792	0.17143	0	0.267619	0.269014	0.216883	0.21323	0.166804	0.121533	0.103574	0.259703	0.27265	0	0.267534	0.303358	0.284636	0.264445	0.183824	0.207022	0.145313	0.190482	0.159494	0.246463	0.252908	0	0.249338	0.276913	0.21552	0.241421	0.428754	0.278562	0.148279	0.114962	0
AGXT2	0	0	0.00387781	0	0	0.0115566	0.00836113	0.00143144	0.00668229	0	0	0.00167077	0.0150948	0.0354943	0.00214598	0.0194113	0	0	0.0274657	0	0.00164402	0.0028477	0	0.0238772	0.000411657	0	0	0	0.021488	0.00851208	0	0.0123773	0.00574114	0	0.00116237	0	0.00446087	0.0038271	0	0	0	0	0.00506515	0	0	0	0	0
PRLR	0.446121	0.342566	0.33097	0.581231	0.386105	0.403017	1.02425	0.367199	0.411892	0.552681	0.450284	0.467541	0.689817	0.293934	0.488482	0.625396	0	0.374315	0.304482	0.284633	0.480731	0.334303	0.586868	0.486634	0.546328	0.276801	0	0.499228	0.658049	0.4605	0.579326	0.566988	0.633204	0.387404	0.742913	0.616352	0.429974	0.606287	0	0.468463	0.417614	0.780939	0.534614	0.576372	0.525953	0.254442	0.617895	0
SPEF2	0.424331	0.395851	0.245327	0.49619	0.458468	0.605926	0.323844	0.395126	0.397022	0.299358	0.274866	0.190234	0.742948	0.365283	0.312326	0.348525	0	0.407501	0.313773	0.379418	0.34224	0.26224	0.719249	0.117646	0.391538	0.445528	0	0.528682	0.559017	0.559939	0.318336	0.362168	0.298035	0.431029	0.39847	0.417271	0.241732	0.381605	0	0.44214	0.580236	0.462489	0.529262	0.819042	0.364028	0.262003	0.13511	0
IL7R	0.0941147	0.137278	0.0259335	0.133093	0.0999107	0.139902	0.122463	0.165256	0.0688317	0.0891247	0.0812075	0.0792715	0.066766	0.0612742	0.164047	0.162599	0	0.0238416	0.170283	0.0768945	0.0850153	0.0720159	0.128285	0.00677159	0.170371	0.109914	0	0.0138476	0.30117	0.140664	0.0356456	0.0109286	0.117551	0.0611851	0.0652571	0.0283845	0.0764265	0.0202203	0	0.0724065	0.142615	0.0761672	0.0987887	0.0405038	0.00827216	0.0690111	0.0896139	0
CAPSL	0.0189143	0.0139271	0.0210843	0.0193473	0	0.0142221	0.0504157	0.00790267	0.00772498	0.0145949	0.0282312	0	0	0	0.00430554	0	0	0	0.0334114	0.00586635	0.00227772	0.00363576	0	0.0174147	0.00857811	0.00171672	0	0	0.0535496	0.0164686	0.0152479	0	0.01618	0.0037245	0.0430216	0.0147544	0.0807822	0.0355553	0	0.0225221	0.0501714	0.00854851	0.04657	0	0.0253676	0	0	0
UGT3A1	0	0	0.000267533	0	0	0.00576219	0	0.00961301	0	0	0	0	0	0	0.0025196	0.00271189	0	0.0129618	0	0	0	0	0	0	0	0	0	0	0	0.00577231	0	0	0	0.00432552	0.00223716	0	0.00343966	0	0	0	0	0	0	0	0	0	0	0
UGT3A2	0.000758809	0.00711604	0.00101359	0	0.0129937	0.00451419	0.0154627	0	0	0	0.000533647	0	0	0	0	0	0	0	0	0	0	0	0	0	0	0	0	0	0	0	0	0.00616326	0	0	0	0	0	0.00504879	0	0.00305122	0	0	0.003709	0	0	0	0	0
LMBRD2	0.335991	0.398135	0.206011	0.40082	0.41295	0.31949	0.282347	0.353045	0.254137	0.267631	0.290177	0.246029	0.509301	0.274152	0.222537	0.301952	0	0.385201	0.357791	0.286253	0.235528	0.242813	0.208705	0.122952	0.309711	0.417964	0	0.355575	0.432038	0.371664	0.304245	0.268782	0.255542	0.242227	0.352399	0.247453	0.295985	0.268875	0	0.362658	0.314295	0.363642	0.375838	0.55046	0.363411	0.17302	0.183477	0
SKP2	0.0651025	0.0937809	0.0793992	0.134203	0.135841	0.160586	0.129036	0.11136	0.0742768	0.108978	0.125485	0.0847851	0.132555	0.0570885	0.0620261	0.0744759	0	0.0823023	0.0978531	0.0437942	0.120917	0.100607	0.143449	0.0444854	0.0815691	0.109512	0	0.155956	0.159122	0.123426	0.114633	0.105936	0.0805523	0.178274	0.10228	0.0919243	0.0957562	0.102309	0	0.176361	0.164586	0.196874	0.127427	0.295716	0.13579	0.0876314	0.0885114	0
NADK2	0.255444	0.148754	0.154499	0.143803	0.128039	0.161715	0.0966755	0.181376	0.0981813	0.111923	0.154548	0.132388	0.261796	0.180018	0.120029	0.124228	0	0.300526	0.214317	0.167694	0.117889	0.18916	0.389496	0.0921848	0.145984	0.222581	0	0.272571	0.403936	0.263431	0.194594	0.17049	0.172265	0.100032	0.170227	0.129822	0.154154	0.144815	0	0.166199	0.105614	0.223972	0.203119	0.214119	0.227241	0.148369	0.237382	0
RANBP3L	0.0272427	0.0223249	0.0306936	0.026589	0.00907754	0.0104336	0.0705385	0.0187594	0.00944071	0.00158043	0.00743927	0.0290679	0.0213036	0.0443785	0.00483435	0.00706478	0	0.0459249	0.0164203	0.0427005	0.0297483	0.0362818	0	0.00600192	0.012783	0.0030402	0	0.0302589	0.0645529	0.0283448	0.00171138	0.0200837	0.0186838	0.00304218	0.00278302	0.00522566	0.00448203	0.0296366	0	0.00734075	0.0500165	0.00786194	0.0434518	0	0.0119155	0.0294063	0	0
SLC1A3	0.121234	0.0808113	0.0439063	0.0528283	0.0401516	0.0255148	0.0738258	0.0466815	0.0658182	0.0659117	0.0243475	0.0172177	0.0891931	0.0287667	0.0295029	0.0534518	0	0.0773374	0.0601071	0.0899542	0.0266761	0.0743122	0.589455	0.0155577	0.0668533	0.0462044	0	0.0445556	0.093484	0.0626451	0.140684	0.0317391	0.0448185	0.0173762	0.0449069	0.00132462	0.0246323	0.0186793	0	0.00311635	0.0476043	0.0176602	0.0736161	0.273473	0.0577954	0.0357927	0.0435494	0
NIPBL	0.412269	0.569296	0.224105	0.557983	0.4816	0.5135	0.372516	0.278589	0.306416	0.340458	0.249004	0.24545	0.693418	0.316619	0.321975	0.419814	0	0.3277	0.411002	0.244253	0.293105	0.191216	0.560167	0.169015	0.335016	0.49696	0	0.374946	0.630031	0.528418	0.297039	0.252924	0.188192	0.285305	0.446883	0.289053	0.237292	0.220548	0	0.330973	0.58734	0.354012	0.47219	0.786548	0.424076	0.184319	0.123413	0
CPLANE1	0.303181	0.325588	0.209486	0.505741	0.426616	0.480094	0.373432	0.220959	0.206434	0.356389	0.2523	0.240051	0.61276	0.1903	0.298627	0.337099	0	0.453461	0.257761	0.260648	0.275056	0.21324	0.709674	0.111864	0.319222	0.466771	0	0.564476	0.50252	0.554963	0.237803	0.203886	0.228777	0.158735	0.40952	0.24489	0.224817	0.236805	0	0.229757	0.632831	0.379299	0.343372	0.70739	0.329001	0.327978	0.0750254	0
NUP155	0.150042	0.1794	0.153104	0.189618	0.195317	0.135944	0.16091	0.159852	0.151761	0.131171	0.0900818	0.0911344	0.231111	0.208445	0.122203	0.170716	0	0.184212	0.188093	0.156874	0.162879	0.135836	0.128285	0.10458	0.152586	0.176171	0	0.148459	0.235865	0.180461	0.141713	0.145311	0.134001	0.118885	0.126515	0.0905094	0.131529	0.142402	0	0.136793	0.178332	0.196163	0.291733	0.045241	0.0887142	0.102141	0.0866882	0
WDR70	0.387051	0.521031	0.219528	0.522012	0.445193	0.288206	0.363377	0.231348	0.222888	0.244581	0.306352	0.19958	0.7211	0.213355	0.334272	0.405328	0	0.424785	0.339956	0.409042	0.293872	0.25723	0.973448	0.104287	0.307732	0.468618	0	0.39589	0.599575	0.624877	0.232767	0.385184	0.218502	0.276573	0.351161	0.256327	0.273807	0.208892	0	0.393666	0.657746	0.359857	0.461553	0.864227	0.382566	0.182946	0.558153	0
GDNF	0	0	0	0	0	0	0	0	0	0	0	0	0	0.0301586	0	0	0	0	0	0	0	0	0	0	0	0	0	0	0	0.00435289	0	0	0	0	0	0	0	0	0	0.0042053	0	0	0.0109041	0	0	0	0	0
EGFLAM	0.00624401	0.011228	0.0211275	0.0257783	0.0241789	0	0.010477	0.0165118	0.00391551	0.0172289	0.00247501	0.0125778	0	0.00825119	0.000720132	0.0051024	0	0	0.00471919	0	0.00472037	0.00591004	0	0.0111823	0	0	0	0	0.0484789	0.00972351	0.0138887	0	0.0101146	0.0037245	0.0125946	0.00275852	0.009079	0.00743274	0	0	0	0	0.0053397	0.00793156	0.00415912	0.0133907	0.0189426	0
LIFR	0.24461	0.291515	0.174922	0.267089	0.230596	0.30528	0.292871	0.240815	0.187117	0.153342	0.21664	0.164553	0.301189	0.202236	0.138906	0.276233	0	0.374991	0.215788	0.231623	0.201301	0.206016	0.309401	0.110684	0.198762	0.309447	0	0.341568	0.365184	0.292145	0.18196	0.215363	0.186959	0.237153	0.208291	0.170159	0.208754	0.275649	0	0.253882	0.217223	0.233253	0.320782	0.2585	0.315384	0.215771	0.106942	0
OSMR	0	0	0.0188571	0.108121	0.0277761	0.0291306	0.0107227	0.0330286	0.0177934	0	0.00363151	0.00194732	0	0.0409076	0.00497679	0.0338372	0	0.0324171	0.0220547	0.00246411	0.021136	0.0279181	0	0.0600931	0.0046835	0.00579502	0	0.0236172	0.0756383	0.0577971	0.00290653	0.0675708	0.00776671	0.00377344	0.00418279	0	0.0222631	0.0145281	0	0.00643721	0.0198171	0.0343058	0.0669115	0	0	0.016249	0	0
RICTOR	0.360217	0.423765	0.303634	0.515797	0.502346	0.390483	0.309632	0.23223	0.27864	0.395332	0.241096	0.37249	0.698752	0.230198	0.285775	0.286723	0	0.599655	0.403597	0.466892	0.342148	0.251594	0.656024	0.111552	0.327117	0.465592	0	0.444242	0.547869	0.524491	0.305624	0.384422	0.211899	0.254204	0.32423	0.332893	0.29063	0.279726	0	0.388038	0.55387	0.295069	0.519883	0.812418	0.476321	0.187103	0.192838	0
FYB1	0.00640513	0.0039545	0.0232168	0.0648237	0.0145647	0.0325722	0.0392727	0.0185027	0.0234613	0.00391472	0.00777851	0.00408244	0	0.038143	0	0.0583231	0	0.0586988	0.0250887	0.00768716	0.00261096	0.0172277	0.0500663	0.023783	0.0184138	0.0172851	0	0.015377	0.0653587	0.0203521	0.0281858	0.0297641	0.0152491	0.0436145	0.00455941	0.0129049	0.0124174	0.00416773	0	0.00352328	0.0235238	0	0.0224552	0.0405038	0.0119727	0.0400455	0	0
C9	0.0011383	0.0405561	0.0080633	0.0187143	0.0212472	0	0.0119396	0.0110181	0.00704081	0.00582986	0.010436	0	0.0282285	0.00739292	0	0	0	0	0	0.00997909	0.00602024	0.00840176	0	0	0.00605503	0	0	0.0219771	0.00878459	0.00187585	0.00494855	0.0190612	0.00387941	0.00702461	0	0.0141585	0	0.00987563	0	0.0160588	0.0036264	0	0.00164027	0.178451	0.0143338	0.0149538	0	0
DAB2	0	0.00278408	0.0115945	0.00869495	0.00561747	0	0	0.00329113	0.0028897	0.000980812	0	0.00194732	0	0.0622651	0	0.0342137	0	0	0.00256871	0	0	0.00412605	0	0.0141702	0.00888763	0.00425585	0	0.00778642	0.0254323	0	0	0.00490136	0.00161953	0	0	0	0.00966662	0	0	0.0103998	0.0188611	0	0.00940019	0.0286063	0	0.0115112	0	0
TTC33	0.302218	0.241348	0.2086	0.281957	0.212632	0.258394	0.234629	0.2224	0.166897	0.176119	0.189454	0.194745	0.138206	0.192015	0.175688	0.203505	0	0.242889	0.295221	0.253796	0.216515	0.214988	0.104511	0.153091	0.246205	0.315543	0	0.291934	0.37829	0.224696	0.225218	0.247836	0.175407	0.174808	0.222006	0.145549	0.195332	0.204838	0	0.285185	0.187394	0.319382	0.362896	0.319099	0.2416	0.178746	0.0768222	0
PTGER4	0.00169487	0	0.00348883	0.0316604	0.0134998	0	0	0	0.00474835	0	0.0017093	0.00741835	0.0132245	0	0	0	0	0	0.00247999	0	0.00639065	0.00299313	0	0	0.00356086	0	0	0	0	0	0.00829458	0	0.00089365	0	0	0	0	0.00667695	0	0	0.0286623	0	0.0116962	0	0	0.00453208	0	0
PRKAA1	0.187022	0.240764	0.16168	0.276509	0.260042	0.132218	0.201116	0.202239	0.206367	0.16091	0.169342	0.100809	0.148522	0.187436	0.211338	0.199591	0	0.286684	0.203641	0.179722	0.159635	0.110689	0.0614107	0.122325	0.147897	0.163339	0	0.179831	0.14795	0.240381	0.214088	0.170963	0.132667	0.0642314	0.143483	0.154774	0.0868539	0.180354	0	0.226427	0.223112	0.0998995	0.250313	0.0642905	0.116606	0.0748953	0.134638	0
RPL37	0.395447	0.290495	0.21137	0.568204	0.582374	0.228379	0.302916	0.449202	0.222014	0.171423	0.202334	0.207957	0.354848	0.338281	0.364551	0.310496	0	0.527038	0.3491	0.255761	0.357187	0.24099	0.388923	0.093747	0.264195	0.341199	0	0.341958	0.334598	0.338792	0.234507	0.202578	0.183597	0.156724	0.173734	0.251263	0.317351	0.325566	0	0.308061	0.397073	0.217415	0.344071	0.455813	0.417552	0.232764	0.0576154	0
CARD6	0.0104791	0	0.00226903	0	0	0	0	0.00386074	0.000672508	0	0.000762131	0	0	0	0	0	0	0	0.0010146	0	0	0	0	0	0	0	0	0	0.00461062	0	0	0	0	0	0	0	0	0.00187521	0	0	0	0	0.00858091	0	0	0	0	0
C7	0.00328187	0.00484261	0.00797761	0.022894	0	0	0	0	0	0	0.000762131	0	0	0	0	0	0	0	0.00495895	0	0	0	0	0	0.00264815	0	0	0.0256103	0.0313808	0.0166593	0	0.00442192	0	0	0	0	0	0	0	0	0	0	0	0	0	0	0	0
MROH2B	0	0.00334887	0.001612	0	0.0146198	0.0104229	0	0	0	0	0	0	0	0	0.00206826	0	0	0	0.00668769	0	0.0116914	0	0	0	0.00891784	0.00117166	0	0	0	0	0	0	0.00465314	0	0	0	0.00122104	0.00887225	0	0	0	0.00226011	0	0	0	0	0	0
C6	0.0107035	0	0.0031861	0.037042	0	0.00434508	0	0.00356923	0.0022394	0.00441581	0.00474076	0	0	0	0.00260514	0	0	0.025185	0.0130736	0.00351472	0.00269631	0.006063	0	0.0276637	0	0	0	0.00554085	0.0167344	0.0503798	0.00248234	0.00482562	0.00305734	0	0	0	0.00574095	0.0115918	0	0.00835746	0	0	0.0120745	0	0.00920981	0.00272575	0	0
PLCXD3	0.0237965	0.00520541	0.0200727	0.030716	0.0372673	0.0367919	0.030792	0.0335388	0.0296191	0.062207	0.00865586	0.00625416	0.0282285	0.024146	0.0188503	0	0	0.0186948	0.0208096	0.00151404	0.00905641	0.0230724	0	0	0.0579496	0.039268	0	0.0301789	0.068127	0.0286687	0.0441071	0.0111868	0.0188037	0	0.00633225	0.0303028	0.0152631	0.0253518	0	0.0107946	0.00787273	0.00322406	0.0290912	0	0.0381355	0.00738139	0.0176957	0
OXCT1	0.435916	0.372432	0.246641	0.470203	0.431506	0.3979	0.395226	0.340645	0.265794	0.371562	0.290643	0.192202	0.501565	0.324296	0.313142	0.411296	0	0.38516	0.344333	0.341596	0.276057	0.305398	0.752211	0.240741	0.268551	0.380711	0	0.420997	0.581768	0.397361	0.312762	0.252149	0.250354	0.246402	0.303865	0.241277	0.25915	0.290661	0	0.326296	0.397564	0.376064	0.438954	0.33746	0.292385	0.225286	0.0655094	0
C5orf51	0.167503	0.143007	0.115606	0.0995903	0.157968	0.139565	0.167119	0.148833	0.061174	0.10173	0.122811	0.0671339	0.0286501	0.183984	0.0817394	0.106523	0	0.0691222	0.150878	0.0652341	0.145094	0.0867175	0	0.0564124	0.11494	0.15447	0	0.113193	0.229815	0.221293	0.125809	0.134178	0.10726	0.171245	0.108044	0.0441179	0.114657	0.135568	0	0.115021	0.0744121	0.103211	0.15874	0.153876	0.17786	0.0827868	0.035183	0
FBXO4	0.0855572	0.0986072	0.0825436	0.105204	0.111918	0.143315	0.108819	0.0939009	0.0729852	0.0702601	0.0968362	0.0768422	0.0722857	0.209328	0.11241	0.238304	0	0.165981	0.100331	0.0740898	0.095977	0.142471	0	0.0660866	0.0542301	0.0898704	0	0.0821128	0.172658	0.0683707	0.0751768	0.116431	0.0895283	0.0548189	0.108603	0.124473	0.089544	0.0913031	0	0.174866	0.0450549	0.120948	0.24325	0.149768	0.0385377	0.10371	0.082466	0
GHR	0.142194	0.120776	0.0840709	0.226296	0.119192	0.0842525	0.0676029	0.0682689	0.0647888	0.00629789	0.0958016	0.0549202	0.0841514	0.120676	0.0539326	0.129648	0	0.0216081	0.0798706	0.0808823	0.0712524	0.0620442	0.32473	0.0349112	0.0304395	0.1121	0	0.151795	0.141947	0.189714	0.0705458	0.0650826	0.0644092	0.018885	0.129713	0.0985761	0.0692069	0.119966	0	0.103412	0.0965989	0.0995235	0.203961	0.166106	0.0912224	0.123969	0.0159182	0
CCDC152	0.0288167	0.00507383	0.0222028	0.00558572	0	0.0158885	0	0.00360224	0.00797102	0.00441581	0	0	0	0	0.0117457	0	0	0.0331943	0	0	0.00248456	0.0206392	0	0	0.0135219	0.0146494	0	0.0057071	0.0165579	0.00753563	0.00314988	0	0.00502427	0	0	0.0026941	0	0.0112358	0	0	0.0120593	0.011307	0	0	0.0144496	0	0	0
SELENOP	0	0.0790798	0.0208181	0.0447812	0	0.00799625	0.0257992	0.0311165	0.0172254	0.0838509	0.0074907	0.00869774	0.0247276	0.00390826	0.0134421	0.0238727	0	0.0228212	0.032784	0.0047454	0.0142546	0.027955	0.141124	0.0108726	0.00955836	0.0154884	0	0	0.0575774	0.0291219	0.00540207	0.00361333	0.0142031	0	0.0052486	0.0076775	0.00890502	0.0131572	0	0.00621445	0.0145596	0.00475655	0.00672811	0.0405038	0.00869238	0.015463	0	0
ANXA2R	0.0040663	0	0	0	0.00905144	0	0.00320457	0	0	0	0	0	0	0	0.0063138	0	0	0	0	0	0	0	0	0	0	0	0	0	0.0128729	0	0.0068443	0	0	0	0	0.00123231	0	0	0	0	0.00486513	0	0	0	0	0	0	0
ZNF131	0.419693	0.441376	0.24905	0.614495	0.444621	0.432965	0.266056	0.347238	0.257165	0.305135	0.281114	0.280295	0.651895	0.338252	0.392868	0.439749	0	0.480133	0.415562	0.397504	0.340771	0.254458	0.578425	0.20506	0.318289	0.426254	0	0.457764	0.540384	0.557832	0.323584	0.371691	0.266538	0.247958	0.383636	0.264174	0.287661	0.30928	0	0.281046	0.598757	0.396594	0.507757	0.731912	0.383763	0.191102	0.166032	0
NIM1K	0.448566	0.45565	0.333061	0.5182	0.481535	0.417935	0.367637	0.314185	0.330582	0.407076	0.331093	0.338281	0.606825	0.306588	0.294445	0.371713	0	0.589317	0.398077	0.392886	0.379146	0.29392	0.842067	0.288479	0.339635	0.4366	0	0.500816	0.512056	0.508301	0.342833	0.258648	0.303463	0.38806	0.375134	0.35005	0.332548	0.364381	0	0.374862	0.557996	0.45438	0.471545	0.794125	0.484549	0.197339	0.215266	0
HMGCS1	0.292586	0.245817	0.269716	0.535256	0.570424	0.297023	0.494062	0.374168	0.30978	0.319037	0.310305	0.203933	0.491284	0.236736	0.277461	0.386851	0	0.463081	0.422352	0.380802	0.253161	0.18455	0.377927	0.199416	0.444319	0.422193	0	0.485942	0.527921	0.431769	0.309594	0.313642	0.294798	0.286712	0.270899	0.210721	0.267431	0.247882	0	0.253437	0.316161	0.36349	0.414166	0.736253	0.400794	0.196187	0.34213	0
CCL28	0.0530283	0.0611958	0.063496	0.10359	0.0603115	0.039787	0.0889551	0.0655242	0.0626049	0.0560511	0.0655448	0.0308208	0.0476358	0.0698872	0.0517178	0.0765036	0	0.105884	0.075242	0.0373575	0.048089	0.0345984	0.140686	0.0534301	0.0361407	0.0226296	0	0.00694173	0.0530203	0.0745468	0.0483775	0.0779349	0.0366435	0.0200014	0.0589151	0.0949959	0.0323378	0.0511712	0	0.00868172	0.0466209	0.043236	0.0923356	0	0.0886351	0.0358151	0.027621	0
TMEM267	0.255243	0.285859	0.256895	0.396604	0.347398	0.364284	0.324156	0.270013	0.229772	0.184196	0.255827	0.143433	0.376298	0.299372	0.234945	0.333312	0	0.213216	0.286466	0.255556	0.241938	0.219579	0	0.202338	0.224231	0.290744	0	0.316332	0.284372	0.253776	0.224076	0.332291	0.220118	0.179113	0.206114	0.195885	0.213568	0.235261	0	0.249576	0.270224	0.227822	0.352882	0.335781	0.208706	0.174041	0.154889	0
C5orf34	0.123345	0.0849971	0.117224	0.167791	0.055277	0.109645	0.072409	0.104173	0.108669	0.0572875	0.128708	0.118387	0.147999	0.151095	0.0560094	0.169212	0	0.0606778	0.0978465	0.117451	0.049297	0.137676	0.210356	0.0915359	0.0942722	0.130102	0	0.0958052	0.180979	0.194068	0.0918702	0.194686	0.0904911	0.106585	0.091103	0.0838664	0.122868	0.115126	0	0.105891	0.165248	0.185322	0.16731	0.0424613	0.0929847	0.0799646	0.0221648	0
PAIP1	0.216473	0.214514	0.200293	0.323799	0.280398	0.294237	0.292615	0.229135	0.156696	0.203951	0.196675	0.176727	0.312306	0.216785	0.124281	0.248467	0	0.209747	0.28963	0.172691	0.199102	0.153069	0	0.12334	0.250028	0.211536	0	0.278804	0.301786	0.297072	0.216844	0.220075	0.161029	0.0733939	0.215545	0.175115	0.200657	0.204224	0	0.19625	0.18979	0.294685	0.262982	0.34648	0.27024	0.151535	0.192096	0
NNT	0.383177	0.399998	0.240301	0.498222	0.465488	0.448836	0.443213	0.336915	0.21895	0.310425	0.321676	0.353942	0.589828	0.29428	0.312071	0.348138	0	0.501192	0.380895	0.411735	0.35664	0.237665	0.269937	0.191396	0.37385	0.496207	0	0.487952	0.528283	0.500294	0.294112	0.216309	0.300111	0.277775	0.38169	0.313354	0.231793	0.288033	0	0.383942	0.461727	0.346042	0.497708	0.624306	0.30872	0.207549	0.183033	0
FGF10	0.125906	0.269376	0.230762	0.39388	0.168012	0.291428	0.382894	0.107633	0.24275	0.187492	0.185623	0.265186	0.323653	0.152353	0.20736	0.168867	0	0.224427	0.338564	0.228551	0.283424	0.0937222	0.641568	0.133965	0.269331	0.209993	0	0.148429	0.246264	0.349383	0.328779	0.160518	0.127231	0.207684	0.35917	0.251591	0.286172	0.30336	0	0.192632	0.286781	0.170996	0.301576	0.43258	0.286346	0.0546107	0.240355	0
MRPS30	0.116969	0.162527	0.173439	0.141261	0.152313	0.177942	0.387601	0.252332	0.142561	0.0797146	0.136208	0.1222	0.223851	0.220013	0.106178	0.153723	0	0.198853	0.295288	0.111938	0.176036	0.133417	0.565611	0.132327	0.170458	0.153954	0	0.239298	0.412447	0.159645	0.139986	0.194989	0.186781	0.167094	0.184005	0.132443	0.192181	0.224046	0	0.159737	0.0883481	0.201837	0.254403	0.149023	0.176135	0.147658	0.0233291	0
HCN1	0.549827	0.749498	0.237072	0.456975	0.469488	0.329337	0.180225	0.346955	0.320806	0.310622	0.245193	0.225563	0.745913	0.263497	0.322472	0.423153	0	0.564831	0.340487	0.518821	0.340003	0.390756	0.318042	0.194251	0.169905	0.384933	0	0.373101	0.54806	0.502754	0.204053	0.218357	0.23696	0.241248	0.359377	0.462505	0.267163	0.257834	0	0.452961	0.526859	0.319377	0.504281	0.819	0.408332	0.188827	0.198745	0
EMB	0.256566	0.241383	0.221021	0.237935	0.356201	0.266801	0.279401	0.198277	0.186973	0.183712	0.195187	0.156518	0.290841	0.163606	0.17499	0.218721	0	0.0854924	0.292288	0.276408	0.228667	0.149927	0.34698	0.0966986	0.231611	0.202215	0	0.270579	0.28244	0.343827	0.248257	0.155511	0.178659	0.248344	0.21689	0.143372	0.182322	0.250469	0	0.274036	0.255177	0.3106	0.240353	0.463695	0.264845	0.213806	0.0414805	0
PARP8	0.538033	0.417255	0.357631	0.607426	0.577481	0.395737	0.371783	0.570548	0.3578	0.46168	0.395285	0.383432	0.52828	0.451916	0.290949	0.392417	0	0.374953	0.511282	0.355197	0.336769	0.466504	0.39596	0.284244	0.464912	0.428769	0	0.60799	0.685263	0.660479	0.316087	0.381536	0.453512	0.267472	0.523373	0.355355	0.391164	0.432404	0	0.438864	0.370692	0.600182	0.676962	0.838132	0.402724	0.281419	0.323254	0
ITGA1	0.0366647	0.0190852	0.0249981	0.112578	0.0228765	0.00664986	0.0411311	0.027452	0.0245321	0.0125951	0.0206072	0.0355125	0	0.00390826	0.0135563	0.050693	0	0.035914	0.0187089	0.0213431	0.0403457	0.0205649	0.140686	0.0168088	0.0400408	0.0491545	0	0.0313538	0.0221714	0.0257476	0.0214859	0.0275255	0.0214022	0	0.00112889	0.0136908	0.0161482	0.00975371	0	0.00449799	0	0.00818162	0.0310631	0	0.0233748	0.0262604	0	0
ITGA2	0.0255813	0.0318803	0.0187274	0.0281837	0.0274119	0.0113984	0.029801	0.00659746	0.00723093	0.00456447	0.0061203	0	0.0165156	0	0.021506	0	0	0	0.0055835	0.00852888	0.00711748	0.0012283	0	0.0108519	0.0254373	0.00729087	0	0.0165237	0.0685144	0.00187585	0.00834365	0.0157608	0.013684	0	0.0145923	0.0183968	0	0.00432605	0	0.0271648	0	0	0.0240124	0	0.0260263	0.00453208	0.010535	0
MOCS2	0.15646	0.0888976	0.125153	0.170988	0.218194	0.100687	0.279914	0.194191	0.0990711	0.112236	0.120623	0.0868452	0.164156	0.125256	0.0964878	0.143766	0	0.0756473	0.219016	0.10769	0.098883	0.0836432	0	0.0560582	0.213106	0.125139	0	0.164163	0.160259	0.0986577	0.132671	0.121365	0.10323	0.124031	0.0874772	0.119167	0.188135	0.144707	0	0.129636	0.180631	0.130893	0.188832	0.147911	0.182407	0.053109	0.0479806	0
FST	0	0	0	0	0	0	0	0	0	0	0	0	0	0	0	0	0	0	0	0	0	0	0	0	0	0	0	0	0	0	0	0	0	0	0	0	0	0	0	0	0	0	0	0	0	0	0	0
NDUFS4	0.257258	0.378321	0.219456	0.453919	0.453363	0.348684	0.364528	0.285753	0.241188	0.284568	0.261395	0.280697	0.540484	0.355014	0.226262	0.394727	0	0.353237	0.327902	0.308212	0.283363	0.21163	0.448854	0.201852	0.307309	0.316825	0	0.426081	0.543028	0.445034	0.302824	0.261374	0.260712	0.239635	0.328969	0.25991	0.262516	0.232509	0	0.242319	0.441727	0.284	0.40705	0.239737	0.286065	0.194158	0.139427	0
ARL15	0.343069	0.195545	0.25878	0.519662	0.498509	0.459042	0.343118	0.311718	0.249562	0.438982	0.301111	0.277031	0.780391	0.344017	0.240779	0.183076	0	0.467958	0.441673	0.258982	0.247552	0.290068	0.801208	0.266077	0.287923	0.476049	0	0.342841	0.649947	0.557586	0.353228	0.458294	0.359169	0.312884	0.4433	0.14955	0.37466	0.303641	0	0.265212	0.57208	0.377161	0.469419	0.742647	0.394231	0.26699	0.138588	0
HSPB3	0.034696	0.0181022	0.06452	0.156554	0.0691195	0.140246	0.13203	0.0950449	0.0584028	0.020031	0.0608024	0.00409859	0.018507	0.128842	0.0267183	0.123705	0	0.0488414	0.113827	0.085169	0.0497583	0.0326788	0	0.0212197	0.037648	0.050583	0	0.175678	0.0690102	0.0980511	0.0893733	0.108348	0.0414882	0.0436852	0.0303178	0.0441319	0.0579452	0.0647251	0	0.0442006	0.020057	0.0437687	0.124344	0.026714	0.0398943	0.0597376	0	0
SNX18	0.132448	0.0848502	0.0951019	0.070142	0.120552	0.130243	0.10885	0.111542	0.101284	0.0458379	0.0662662	0.0572787	0.146897	0.0541448	0.110845	0.118155	0	0.0292644	0.0949868	0.0856157	0.108247	0.111006	0.324576	0.0949218	0.0591111	0.108739	0	0.0606365	0.0696667	0.0809828	0.0597477	0.100614	0.0553229	0.0598939	0.0876374	0.0926652	0.0820363	0.0838817	0	0.111299	0.140013	0.0380273	0.0753325	0.0848044	0.0692162	0.0883112	0.0776013	0
ESM1	0.00512178	0.00141541	0.00886149	0.0148665	0	0	0	0	0.00134544	0	0.000917449	0	0	0	0	0	0	0	0.00456462	0	0	0	0	0	0	0.00923267	0	0.00524216	0.00747735	0.00501232	0	0	0	0	0.00142264	0	0.00135257	0	0	0	0	0	0	0	0	0	0	0
GZMA	0	0	0	0.00482416	0.0080185	0	0	0	0	0	0	0	0	0	0	0	0	0	0	0	0	0.00242396	0	0	0.00854608	0.00289635	0	0	0.0166913	0.00435289	0.00902104	0	0.000540599	0	0	0	0	0	0	0	0	0	0	0	0	0	0	0
CDC20B	0	0	0.000603122	0	0	0	0	0	0	0	0	0	0	0	0	0.0081479	0	0	0	0	0	0	0	0.00581109	0	0	0	0	0	0	0	0.0111759	0.00074597	0	0	0	0	0	0	0	0	0	0	0	0	0	0	0
GPX8	0.00168181	0	0	0	0	0	0	0	0	0	0	0	0	0	0	0	0	0	0	0	0	0	0	0	0	0	0	0	0	0	0	0	0	0	0	0	0	0	0	0	0	0	0	0	0	0	0	0
MCIDAS	0	0	0.000468003	0.0170831	0	0	0	0	0	0	0	0	0	0	0	0	0	0	0	0	0	0	0	0	0	0	0	0	0	0	0	0	0	0	0	0	0	0	0	0	0	0	0	0	0	0	0	0
CCNO	0.0210108	0.00849022	0.0255055	0	0	0.00980654	0.0105569	0.0306217	0.00623928	0	0.00155787	0	0	0.0594702	0.00990151	0	0	0.0570125	0.00460503	0.0134767	0.004625	0.0107549	0	0.00590369	0.0081504	0.0108554	0	0.00187835	0.00681316	0.00865404	0.0203193	0.015487	0.0266642	0	0	0	0.0200396	0.0122524	0	0.035269	0	0.0155859	0.0507712	0	0.0198187	0.00925361	0	0
DHX29	0.363305	0.352876	0.249595	0.421043	0.407404	0.331925	0.334477	0.278277	0.275883	0.300429	0.265928	0.226021	0.307848	0.275105	0.249835	0.339861	0	0.380489	0.309407	0.240789	0.276137	0.212597	0.457894	0.136228	0.291872	0.329748	0	0.30211	0.448144	0.374143	0.271699	0.341471	0.222032	0.200036	0.299485	0.196465	0.289619	0.267523	0	0.305728	0.400122	0.302212	0.383908	0.343704	0.267916	0.161702	0.187551	0
MTREX	0.320448	0.321144	0.262938	0.437263	0.411867	0.496947	0.258	0.291261	0.253633	0.273995	0.236752	0.229405	0.400739	0.446945	0.229327	0.340274	0	0.491954	0.357005	0.309819	0.31531	0.233382	0.458346	0.138426	0.258949	0.379938	0	0.415558	0.473325	0.489464	0.274229	0.231052	0.232439	0.177447	0.346144	0.246284	0.294923	0.249179	0	0.332984	0.466195	0.363006	0.470338	0.697841	0.289394	0.25964	0.133321	0
PLPP1	0.36946	0.398003	0.265616	0.559117	0.50614	0.429328	0.332818	0.311756	0.339431	0.319108	0.262488	0.252177	0.541929	0.496892	0.345726	0.468109	0	0.560536	0.370677	0.319333	0.345576	0.309062	0.474896	0.234531	0.323592	0.486527	0	0.454796	0.52823	0.482494	0.314062	0.306238	0.282929	0.294196	0.364226	0.274076	0.299979	0.280791	0	0.416329	0.532059	0.385362	0.521279	0.620919	0.362517	0.243642	0.206764	0
SLC38A9	0.336338	0.297691	0.266747	0.37072	0.423949	0.409492	0.284643	0.277638	0.25184	0.248445	0.254353	0.236121	0.495185	0.355551	0.292395	0.303481	0	0.410645	0.351888	0.345711	0.287588	0.269143	0.464292	0.277175	0.309949	0.367858	0	0.384916	0.559312	0.446714	0.283955	0.331963	0.241603	0.288562	0.284324	0.2486	0.229574	0.255309	0	0.321688	0.334727	0.353101	0.449039	0.520877	0.298562	0.267119	0.113076	0
DDX4	0.0448395	0.0225716	0.0348252	0.0534373	0.0124385	0.0559858	0	0.0377027	0.0174688	0.0122906	0.019734	0.028927	0.0343238	0.0264561	0.0500905	0.0147145	0	0.034257	0.0177248	0.0123707	0.0347185	0.020267	0	0.0493708	0.0261331	0.0178356	0	0.014171	0.0556623	0.0125795	0.0066405	0.0391881	0.0148875	0.0468278	0.0339024	0.0276975	0.0194984	0.0432159	0	0.0293441	0.0442938	0.0242238	0.0305858	0.0859497	0.0335342	0.0284567	0	0
IL31RA	0.00151642	0	0.00819676	0	0.0133137	0	0	0.00111223	0.002638	0	0	0.00404482	0	0.0301586	0	0	0	0	0.00139619	0.00154368	0.000933217	0.00278245	0	0	0.00236767	0	0	0.00454575	0.00549595	0.00776355	0.00443295	0	0.000662847	0.00689473	0.0137953	0	0	0.00236547	0	0	0	0.00342452	0	0	0	0	0	0
IL6ST	0.149627	0.181301	0.0986362	0.165903	0.219265	0.236983	0.139179	0.186928	0.0913865	0.165747	0.148184	0.0861887	0.23588	0.106001	0.056044	0.101324	0	0.220902	0.189111	0.0690954	0.131845	0.146725	0.4057	0.0737323	0.185825	0.172406	0	0.200099	0.101914	0.163002	0.131529	0.126052	0.0976537	0.0771348	0.0965262	0.137103	0.0927834	0.13958	0	0.125494	0.119468	0.167307	0.130467	0.233805	0.180448	0.06591	0.122722	0
ANKRD55	0.0101426	0.0222027	0.0195052	0.0408874	0.0724231	0.0138246	0	0.015197	0.0210088	0	0.0197535	0.00511397	0	0	0.0129067	0.0264782	0	0.0756728	0.0222855	0	0.0119808	0.0108309	0	0.0252326	0.0166154	0.00257718	0	0	0.0444525	0.0163478	0.004963	0.0518967	0.010431	0.00475113	0	0.0156295	0.0176694	0.0297183	0	0.0223742	0.0034223	0.0227602	0.030973	0	0	0.0347706	0.00466077	0
C5orf67	0.00135476	0.00183282	0.00410689	0.0125822	0	0	0.00572585	0.0186685	0.00137187	0.020989	0	0	0	0	0	0	0	0	0.00779518	0.0186494	0.0237938	0.00223202	0	0.00600192	0	0	0	0	0.016856	0	0.00494364	0.0308488	0.00779731	0	0	0.0013477	0.0180248	0.00649616	0	0	0.0337602	0.0268845	0.0157901	0	0.00631738	0	0.0159182	0
MAP3K1	0.108089	0.0747795	0.0836196	0.111696	0.0585438	0.136648	0.123491	0.0525098	0.051154	0.089873	0.0859905	0.0378636	0.0365475	0.107013	0.0417925	0.0608556	0	0.141815	0.0855831	0.0557117	0.0593705	0.0695056	0.165313	0.0481656	0.0631029	0.103272	0	0.0709123	0.0461301	0.0775672	0.0676224	0.054988	0.0781993	0.0870249	0.0423441	0.0586184	0.0569709	0.0914456	0	0.084798	0.190852	0.0429166	0.0782077	0.129442	0.112325	0.0181274	0.0291706	0
SETD9	0.0176082	0	0.0180823	0.00467067	0.0327992	0.00451419	0.00963462	0.0354849	0.0121951	0.00816682	0.0137784	0.00489929	0	0.0247125	0.00739392	0	0	0.0240315	0.0328338	0.00784838	0.00341397	0.0144555	0	0.0275489	0.00333662	0.00582665	0	0.0284639	0.0779219	0.0225778	0.031674	0.00562169	0.00194334	0.00275743	0	0.00731367	0.00903223	0.014539	0	0.00249167	0	0	0.0341445	0	0	0	0.00936835	0
MIER3	0.122185	0.0767043	0.0952227	0.165371	0.0627566	0.136131	0.088659	0.117597	0.0587756	0.0780901	0.0592357	0.0824125	0.107224	0.0709088	0.0742606	0.133925	0	0.0840168	0.0891375	0.081655	0.109242	0.0646121	0.210356	0.0381423	0.1045	0.0749426	0	0.167299	0.117666	0.092502	0.14139	0.0922487	0.0935927	0.052698	0.122235	0.0347832	0.095885	0.109821	0	0.080221	0.0936877	0.0791525	0.138517	0.116752	0.114473	0.0543782	0.0414805	0
GPBP1	0.431521	0.372363	0.266964	0.527189	0.414972	0.305755	0.219119	0.253586	0.281713	0.338348	0.306355	0.186478	0.677978	0.344945	0.21965	0.281905	0	0.550252	0.307135	0.373108	0.335294	0.271086	0.663273	0.0915813	0.353008	0.46932	0	0.502499	0.489802	0.528486	0.368943	0.296178	0.271271	0.281507	0.33241	0.33555	0.268199	0.237474	0	0.400779	0.566149	0.361877	0.446839	0.680796	0.338578	0.110759	0.172337	0
PLK2	0.183369	0.190411	0.198821	0.240456	0.243	0.246857	0.260882	0.255012	0.159239	0.108629	0.168439	0.120646	0.269287	0.210603	0.0957276	0.245937	0	0.202889	0.320492	0.176588	0.184146	0.152472	0.256374	0.109464	0.262581	0.242957	0	0.314459	0.220152	0.28606	0.268632	0.218338	0.18745	0.107338	0.146006	0.108013	0.203633	0.219769	0	0.147199	0.248424	0.223048	0.223612	0.192178	0.178688	0.119674	0.124673	0
GAPT	0	0	0	0	0	0	0	0	0	0	0	0	0	0	0	0	0	0	0	0	0	0	0	0	0	0	0	0	0	0	0	0	0	0	0	0	0	0	0	0	0	0	0	0	0	0	0	0
RAB3C	0.457933	0.491877	0.342996	0.476992	0.55078	0.416582	0.323498	0.374427	0.355569	0.36671	0.34955	0.297629	0.7199	0.337919	0.364351	0.547601	0	0.467092	0.420087	0.413455	0.297155	0.272584	0.470921	0.279818	0.439331	0.552925	0	0.410564	0.460063	0.599232	0.394172	0.319791	0.32682	0.292898	0.410647	0.222245	0.386623	0.294876	0	0.410315	0.519824	0.343872	0.447537	0.898777	0.456775	0.309209	0.182221	0
PDE4D	0.146181	0.144039	0.110775	0.112808	0.129178	0.140327	0.137529	0.194085	0.0907621	0.22011	0.124583	0.18498	0.171699	0.116044	0.189976	0.201947	0	0.260512	0.132575	0.19643	0.0961457	0.176179	0.201174	0.096022	0.110192	0.119811	0	0.100845	0.131754	0.132696	0.0909609	0.124251	0.116524	0.0582142	0.110934	0.0892634	0.160749	0.0846929	0	0.0960415	0.196437	0.132705	0.143884	0.107697	0.0720263	0.119476	0.108155	0
DEPDC1B	0.0894707	0.0960033	0.05335	0.107638	0.0512059	0.0761959	0.0275072	0.118606	0.0818861	0.0757136	0.0926405	0.106872	0.0131225	0.201988	0.109009	0.0443961	0	0.0696312	0.115073	0.086257	0.062043	0.158723	0	0.0194852	0.0857824	0.0909151	0	0.101631	0.067288	0.0314059	0.108354	0.126165	0.05942	0.0447117	0.047578	0.199423	0.088233	0.0812515	0	0.0961383	0.0471453	0.0512014	0.123	0.184649	0.0754493	0.0705307	0.0312315	0
ELOVL7	0.430704	0.438339	0.283188	0.500039	0.512729	0.455427	0.328106	0.351865	0.336658	0.418496	0.280119	0.262886	0.344977	0.382257	0.293325	0.415953	0	0.446038	0.342998	0.355055	0.359916	0.275649	0.564732	0.241687	0.385365	0.37957	0	0.585697	0.587068	0.435193	0.255312	0.29324	0.274894	0.343052	0.314179	0.352556	0.283932	0.276304	0	0.3168	0.42767	0.276679	0.342746	0.673082	0.344923	0.20927	0.119405	0
ERCC8	0.423241	0.3438	0.262791	0.426108	0.400733	0.3104	0.341146	0.282541	0.275051	0.23096	0.313052	0.208094	0.475221	0.289537	0.269727	0.346193	0	0.456973	0.320107	0.279308	0.337609	0.262394	0.205247	0.207244	0.286962	0.361497	0	0.335852	0.351212	0.374961	0.297826	0.288966	0.222054	0.234692	0.285542	0.270341	0.2376	0.297381	0	0.330585	0.414476	0.351654	0.397229	0.600595	0.307453	0.250505	0.154319	0
NDUFAF2	0.452321	0.346545	0.280145	0.439339	0.397246	0.292344	0.533824	0.377088	0.219807	0.344151	0.336597	0.284849	0.499289	0.35845	0.307937	0.305477	0	0.442091	0.374715	0.324742	0.283527	0.2665	0.479063	0.173457	0.338213	0.434346	0	0.428756	0.50081	0.431902	0.361693	0.322038	0.29259	0.331813	0.394175	0.289793	0.281359	0.278153	0	0.335638	0.296938	0.437337	0.431203	0.726719	0.352777	0.199272	0.207228	0
SMIM15	0.0195571	0.024355	0.0312976	0.0282391	0.0344327	0.0508942	0.0566952	0.0568565	0.0103164	0.00866242	0.0325193	0.0197758	0.0747324	0.0356117	0.0127072	0.0294627	0	0.0460408	0.0782699	0.0127957	0.0157344	0.0397275	0.0500663	0	0.0378467	0.0403554	0	0.0570921	0.0315543	0.0265772	0.0387256	0.0291789	0.0273346	0.0373292	0.0541072	0.0124712	0.0704654	0.0549011	0	0.085915	0.00949431	0.0156753	0.0233769	0	0.0297355	0	0	0
ZSWIM6	0.366169	0.403916	0.219904	0.511263	0.491223	0.472964	0.265219	0.474743	0.325065	0.381232	0.373873	0.397768	0.878612	0.333279	0.402957	0.483079	0	0.584887	0.362628	0.334866	0.374765	0.319124	0.819448	0.352817	0.414805	0.414558	0	0.397328	0.638201	0.698391	0.28694	0.180042	0.337143	0.330629	0.426549	0.350898	0.342189	0.31374	0	0.227841	0.605281	0.618141	0.464273	0.773748	0.464634	0.171286	0.137561	0
KIF2A	0.423839	0.466532	0.279481	0.481142	0.431021	0.463708	0.366231	0.265674	0.227724	0.271622	0.345901	0.35524	0.473464	0.367238	0.286231	0.430473	0	0.398403	0.338876	0.387613	0.349793	0.259204	0.410487	0.112526	0.319777	0.40016	0	0.392444	0.615978	0.47159	0.309117	0.208454	0.270306	0.381809	0.353212	0.247075	0.229082	0.288229	0	0.385635	0.444749	0.387239	0.531789	0.616306	0.332707	0.21185	0.0425711	0
DIMT1	0.0928703	0.106741	0.128802	0.171267	0.100151	0.0956773	0.110836	0.113554	0.105084	0.0910977	0.0695618	0.0674578	0.0372988	0.117494	0.0951323	0.180019	0	0.218157	0.153643	0.112157	0.0972107	0.0761919	0.184003	0.0640138	0.0997037	0.0633706	0	0.162591	0.175428	0.117839	0.111789	0.189805	0.0722567	0.0585078	0.149522	0.0562921	0.0859226	0.118778	0	0.0958925	0.121913	0.134728	0.214298	0.0492857	0.103952	0.100283	0.0310355	0
IPO11	0.277768	0.38895	0.237325	0.468603	0.40414	0.307017	0.382752	0.309989	0.276508	0.265743	0.270924	0.199407	0.439179	0.339513	0.24608	0.356931	0	0.337978	0.354615	0.316115	0.301496	0.217579	0.411173	0.2585	0.301394	0.329208	0	0.370656	0.493598	0.415743	0.277157	0.308178	0.258212	0.211019	0.372492	0.297952	0.290091	0.266261	0	0.333776	0.418242	0.376723	0.438762	0.572585	0.325618	0.239452	0.257119	0
HTR1A	0	0	0	0	0	0	0	0	0	0	0	0	0	0	0	0	0	0	0.00554709	0.00130604	0.00464051	0	0	0.00460884	0	0	0	0	0	0	0	0	0.0010184	0	0	0	0.00820565	0.00255039	0	0	0	0.0321118	0.0025573	0	0	0.00853499	0	0
RNF180	0.361373	0.394148	0.296274	0.549645	0.488612	0.48379	0.411963	0.38524	0.300911	0.32863	0.32042	0.265822	0.519417	0.374395	0.280934	0.4449	0	0.472038	0.431659	0.37627	0.399214	0.25427	0.752598	0.190535	0.406417	0.52838	0	0.450605	0.526172	0.529492	0.316776	0.340842	0.24531	0.299378	0.394715	0.330221	0.299808	0.327286	0	0.327347	0.534691	0.401632	0.471951	0.844673	0.357409	0.222826	0.174755	0
RGS7BP	0.495245	0.593352	0.332712	0.554338	0.563311	0.49894	0.39226	0.360283	0.371133	0.36017	0.389435	0.293148	0.70181	0.37385	0.431498	0.434354	0	0.621009	0.399205	0.427275	0.328351	0.27604	0.813798	0.213699	0.431012	0.479757	0	0.530758	0.594294	0.568519	0.397776	0.426896	0.343173	0.334417	0.31774	0.295982	0.369101	0.412136	0	0.452724	0.60915	0.551155	0.518031	0.862274	0.488331	0.166338	0.22412	0
SHISAL2B	0	0	0.00166409	0.006538	0	0	0	0.00516431	0	0	0	0	0	0	0.00102938	0	0	0	0	0	0	0.00322111	0	0.00178209	0	0.00115479	0	0	0	0	0	0	0.00683451	0	0	0	0	0.0015182	0	0	0	0	0.0106006	0	0	0	0	0
SREK1IP1	0.325355	0.298267	0.199848	0.353603	0.330989	0.318588	0.249952	0.256986	0.231465	0.217642	0.210218	0.182639	0.312461	0.230869	0.202193	0.230618	0	0.395872	0.29515	0.291511	0.254018	0.191426	0.166022	0.161895	0.211461	0.265763	0	0.412203	0.327663	0.295605	0.258893	0.189916	0.190395	0.181238	0.227314	0.233674	0.282825	0.200709	0	0.189913	0.229753	0.344808	0.332477	0.270763	0.344998	0.201355	0.225628	0
CWC27	0.493877	0.483332	0.283758	0.512245	0.530009	0.498286	0.384736	0.365389	0.233601	0.255273	0.301463	0.198777	0.696577	0.364353	0.390879	0.366975	0	0.451381	0.394744	0.329395	0.347771	0.268705	0.794885	0.245339	0.424588	0.538101	0	0.429208	0.600556	0.545057	0.291174	0.264802	0.342079	0.286966	0.357355	0.372882	0.282027	0.301956	0	0.369535	0.501054	0.337843	0.455571	0.815006	0.291353	0.122462	0.237301	0
ADAMTS6	0.0484674	0	0.0426712	0.0695968	0.0591489	0.11369	0.0763702	0.0601849	0.026304	0.0706478	0.0330737	0.011773	0.0251787	0.0161705	0.186679	0.211023	0	0.104922	0.126561	0.122595	0.113258	0.0844074	0	0.0141702	0.109752	0.0954201	0	0.102988	0.130743	0.0500298	0.0223724	0.0556524	0.0619805	0.0869204	0.0797237	0.0129089	0.0656442	0.0895379	0	0.132442	0.0941347	0.0579601	0.0317973	0	0.0525928	0.0428284	0.287264	0
CENPK	0.0527333	0.0418025	0.0400373	0.0554076	0.0923934	0.0699574	0.0450577	0.0707841	0.0650106	0.00209768	0.0466066	0.028483	0.0427208	0.0305126	0.0420698	0.0251549	0	0.0979734	0.027599	0.119617	0.0880766	0.0536018	0	0.0471026	0.0496301	0.0738416	0	0.0533085	0.0537162	0.0313997	0.0629757	0.0818215	0.0367475	0.0249897	0.0917896	0.0652208	0.052837	0.0287786	0	0	0.0291944	0.037244	0.104472	0.126759	0.0101883	0.0446709	0.133259	0
PPWD1	0.303573	0.195794	0.245021	0.375984	0.367912	0.278043	0.2719	0.264967	0.16353	0.201769	0.217691	0.136316	0.321032	0.31756	0.188137	0.365603	0	0.372702	0.322156	0.236398	0.238238	0.224325	0.385077	0.150582	0.184405	0.264761	0	0.358494	0.398291	0.328163	0.214284	0.269965	0.22546	0.171487	0.207917	0.174281	0.221424	0.260749	0	0.268394	0.332428	0.228128	0.440695	0.429482	0.183765	0.178668	0.0972219	0
TRIM23	0.275551	0.305061	0.268518	0.386317	0.340314	0.329603	0.314431	0.299698	0.22063	0.219725	0.258005	0.180941	0.293924	0.254381	0.21305	0.293929	0	0.351397	0.386542	0.274204	0.212833	0.246862	0.244634	0.161153	0.284379	0.360859	0	0.410415	0.431523	0.34587	0.263462	0.242359	0.201194	0.165642	0.267785	0.197048	0.211656	0.267163	0	0.309482	0.403542	0.282202	0.353703	0.144996	0.282151	0.207937	0.0895866	0
TRAPPC13	0.325409	0.27238	0.252206	0.458842	0.394729	0.354285	0.385037	0.334612	0.256644	0.304552	0.264034	0.205613	0.336188	0.40674	0.289178	0.420751	0	0.478714	0.353884	0.301544	0.2871	0.219218	0.297017	0.152707	0.246622	0.287467	0	0.333071	0.46453	0.370123	0.331656	0.29114	0.278993	0.192996	0.287904	0.255602	0.231904	0.258823	0	0.291097	0.391723	0.249519	0.453886	0.647829	0.236188	0.223098	0.128168	0
SGTB	0.23383	0.217937	0.215737	0.371038	0.342593	0.319857	0.370155	0.263435	0.177502	0.211697	0.21215	0.21247	0.261942	0.291267	0.216508	0.225702	0	0.297764	0.28224	0.202935	0.201238	0.208248	0.431226	0.159128	0.233533	0.254989	0	0.298999	0.374189	0.195167	0.283851	0.228241	0.191072	0.203327	0.260013	0.190144	0.16427	0.198479	0	0.226526	0.278388	0.330558	0.314939	0.347917	0.263451	0.197095	0.160137	0
NLN	0.393219	0.364855	0.292851	0.50015	0.428432	0.411524	0.349109	0.30656	0.289548	0.25722	0.349214	0.269445	0.61979	0.298725	0.322964	0.465159	0	0.349126	0.358085	0.428615	0.36573	0.274508	0.600558	0.188561	0.325152	0.373612	0	0.403933	0.479059	0.464578	0.31301	0.227553	0.285907	0.217445	0.350116	0.290118	0.254558	0.270741	0	0.329132	0.578219	0.327413	0.459133	0.417182	0.314221	0.284507	0.0594792	0
ERBIN	0.391781	0.468809	0.268123	0.435016	0.409097	0.487505	0.35064	0.353555	0.287398	0.276704	0.371098	0.282555	0.437632	0.354304	0.341804	0.349187	0	0.501015	0.437428	0.330887	0.345996	0.270211	0.736118	0.153763	0.382351	0.436311	0	0.447488	0.435173	0.465777	0.332393	0.382794	0.280187	0.196486	0.316933	0.299115	0.307201	0.269159	0	0.308114	0.496118	0.327869	0.46521	0.596586	0.356479	0.199842	0.199307	0
SREK1	0.322036	0.432564	0.241377	0.413548	0.446993	0.367371	0.277944	0.251339	0.236303	0.299338	0.334541	0.192693	0.542326	0.230702	0.274959	0.334675	0	0.567086	0.362022	0.281008	0.345529	0.241655	0.657256	0.165935	0.319755	0.403705	0	0.389989	0.47572	0.394957	0.299934	0.268857	0.21319	0.258984	0.276526	0.252819	0.290488	0.331144	0	0.307577	0.529963	0.304005	0.437921	0.652017	0.286291	0.267005	0.217502	0
MAST4	0.440128	0.610001	0.419034	0.631133	0.600742	0.520702	0.399893	0.442418	0.485342	0.638323	0.499727	0.411216	0.96128	0.293807	0.48761	0.485005	0	0.7843	0.560172	0.506506	0.534347	0.340654	1.04644	0.349031	0.459832	0.564396	0	0.494178	0.500812	0.591382	0.346521	0.396309	0.368367	0.423599	0.629154	0.63849	0.352462	0.443168	0	0.444136	0.884131	0.513547	0.630346	1.2162	0.465644	0.277319	0.442078	0
CD180	0	0	0	0	0	0	0	0	0.000741206	0	0.00726467	0	0.0150948	0	0	0.00271189	0	0	0	0	0	0	0	0	0	0	0	0	0.00477995	0	0	0	0	0	0	0	0	0	0	0.00146347	0	0.00950662	0.00429208	0	0	0	0	0
PIK3R1	0.482751	0.521601	0.269955	0.500229	0.371532	0.383971	0.263191	0.303673	0.258075	0.293415	0.362049	0.275316	0.719336	0.304104	0.292939	0.314593	0	0.576002	0.321668	0.344333	0.280998	0.279058	0.623004	0.144168	0.419658	0.52979	0	0.559637	0.50364	0.54655	0.33484	0.266064	0.319962	0.280156	0.386228	0.350191	0.361306	0.26092	0	0.446512	0.667783	0.388382	0.507008	0.784352	0.502002	0.221854	0.221956	0
SLC30A5	0.269489	0.274225	0.21252	0.354132	0.253917	0.307168	0.229612	0.215634	0.22737	0.218876	0.202298	0.210806	0.323595	0.272653	0.260191	0.242493	0	0.352647	0.306088	0.309019	0.286056	0.200748	0.277957	0.165586	0.201166	0.19444	0	0.2135	0.297971	0.180134	0.220756	0.280897	0.186299	0.187242	0.283579	0.168802	0.198779	0.239601	0	0.215311	0.278596	0.269196	0.400745	0.196667	0.230813	0.158513	0.145726	0
CCNB1	0.0341421	0.00334887	0.029749	0.0148091	0.0297166	0.0170871	0.0758607	0.0294638	0.00565213	0	0.00980101	0.00393413	0	0.0461453	0.0114493	0.0177047	0	0.107334	0.020837	0.00995101	0.0117389	0.0206352	0.0978352	0.0110709	0.013394	0.0312761	0	0.03741	0.00314631	0.0124163	0.0485677	0.0362898	0.0199347	0	0.0228819	0.0289467	0.0273112	0.0219018	0	0.0312373	0.0061553	0.0303543	0.0419136	0.0514877	0.0495232	0.00746198	0.0189426	0
CENPH	0.0211929	0.0853354	0.00743979	0.0152714	0.0403288	0.00451419	0.0112453	0.0285009	0.0164394	0.00456447	0.00461886	0.0144695	0	0.0455523	0.0122594	0.0365752	0	0	0.00677485	0.00812788	0.0106607	0.0338508	0	0.0495198	0.00181899	0.024902	0	0.014171	0.0691424	0.0107764	0.0224498	0.0179235	0.010118	0.0178616	0.00210611	0.0136966	0.00771785	0.0025751	0	0.00805407	0.0186427	0.0258373	0.0373774	0	0.0123675	0	0.0159182	0
MRPS36	0.0904952	0.125725	0.150114	0.173993	0.149938	0.108451	0.261362	0.229958	0.150649	0.173297	0.119722	0.095603	0.26215	0.160122	0.130849	0.18992	0	0.193034	0.25655	0.119442	0.156154	0.186855	0	0.137314	0.139503	0.104399	0	0.133679	0.212486	0.138675	0.175382	0.215466	0.148342	0.18727	0.146885	0.167791	0.192588	0.129125	0	0.17587	0.13259	0.115788	0.205825	0.202329	0.213566	0.146849	0.041961	0
CDK7	0.164874	0.0978806	0.143147	0.256014	0.276527	0.237773	0.134914	0.184986	0.142729	0.172792	0.131407	0.122134	0.296664	0.235849	0.157834	0.315044	0	0.247428	0.215579	0.217734	0.184801	0.163516	0.533755	0.0957022	0.132319	0.229461	0	0.229002	0.274172	0.217049	0.136435	0.25812	0.146585	0.149123	0.12552	0.164714	0.124886	0.126629	0	0.163862	0.181789	0.155517	0.257507	0.0465862	0.198198	0.105807	0.0646651	0
CCDC125	0.305659	0.419556	0.207457	0.291245	0.237496	0.23643	0.248143	0.254016	0.224951	0.214309	0.214999	0.192154	0.42605	0.250663	0.300307	0.371623	0	0.329525	0.264581	0.264696	0.276268	0.18485	0.314642	0.229908	0.142793	0.259876	0	0.171994	0.342949	0.267434	0.139156	0.25191	0.222366	0.217455	0.247924	0.194399	0.171249	0.232111	0	0.227778	0.28048	0.133311	0.20726	0.375572	0.167409	0.176505	0.1818	0
AK6	0.09432	0.136508	0.140881	0.1604	0.243772	0.100842	0.245532	0.142967	0.125249	0.0811197	0.127917	0.0684792	0.20154	0.12808	0.0882252	0.124	0	0.0981501	0.191362	0.111647	0.163223	0.123747	0.0614107	0.0525303	0.096315	0.193376	0	0.15778	0.178687	0.191543	0.13314	0.122308	0.0886324	0.0849175	0.0817767	0.122136	0.169695	0.151303	0	0.120902	0.089798	0.104398	0.13135	0.286562	0.103649	0.0647639	0.172967	0
RAD17	0.103111	0.223664	0.168709	0.238039	0.192384	0.224314	0.154626	0.175535	0.146487	0.133982	0.136158	0.11055	0.249941	0.174954	0.179525	0.354249	0	0.27063	0.230509	0.203943	0.192755	0.168841	0.294935	0.123052	0.18747	0.220367	0	0.23257	0.214741	0.129964	0.189927	0.203406	0.163835	0.0808818	0.194829	0.220833	0.187484	0.180791	0	0.151977	0.201329	0.223217	0.247908	0.216858	0.17171	0.16789	0.115132	0
MARVELD2	0.00421033	0.00496676	0.0102403	0.00997254	0.0191444	0.0157243	0.00909305	0.0136854	0.0104525	0.0560496	0.0076259	0	0.0571113	0.0242188	0.00555249	0	0	0.00895589	0	0.009119	0.0047253	0.0106256	0	0.0106898	0.0258384	0.00168954	0	0.00947042	0.0333557	0.0128036	0.0214881	0.0058803	0.00597398	0	0.010512	0.0122831	0.00174427	0.00857256	0	0	0	0	0	0.0286063	0	0	0.010535	0
OCLN	0.0715795	0.0518635	0.0500694	0.258152	0.0750836	0.194552	0.071338	0.0240586	0.0509665	0.0178827	0.0943685	0.0348316	0.0252737	0.119941	0.0513491	0.128838	0	0.0845915	0.0500392	0.0916127	0.0804094	0.0513227	0	0.0402304	0.0407304	0.0816023	0	0.0739404	0.134332	0.0776411	0.0463272	0.112427	0.0543539	0.0162906	0.0362428	0.0717381	0.0774197	0.0756606	0	0.100993	0.193935	0.0329467	0.0869612	0.0461197	0.0950875	0.00432245	0.0373049	0
GTF2H2C	0.245599	0.298985	0.172361	0.382244	0.305598	0.343573	0.284755	0.177496	0.175654	0.122449	0.177862	0.163999	0.241242	0.232664	0.14496	0.32907	0	0.464941	0.244268	0.20337	0.199901	0.189722	0	0.202178	0.151759	0.198178	0	0.274305	0.406528	0.220069	0.223777	0.252685	0.194489	0.187801	0.182271	0.188081	0.190956	0.218511	0	0.291585	0.35706	0.181568	0.254544	0.0942436	0.276987	0.112351	0.17042	0
SERF1B	0	0.0138207	0.00365006	0.012503	0.00463062	0.027525	0	0.0136905	0.00262126	0	0.00697443	0.00498687	0	0.0170825	0.000859043	0	0	0	0.00696588	0.00266584	0.00407643	0.0130314	0	0.00511316	0	0.00468927	0	0	0.0098141	0	0.0121616	0	0.00117845	0	0.00265036	0.021443	0.00729512	0.00428353	0	0	0	0	0.0025573	0	0	0.00272575	0	0
SMN2	0.00385406	0.0406003	0.010529	0.00839541	0.00560306	0.00434508	0	0.0160137	0.00575924	0.0324677	0.00863973	0.0223334	0.0181808	0.0299694	0.0225608	0	0	0.0329207	0.00347901	0.0270648	0.00973613	0.0293751	0	0.0218979	0.00967151	0.00538763	0	0	0	0.00797881	0.00664921	0.0152071	0.00932673	0.00622387	0.0167232	0.0249943	0.0228471	0.0587932	0	0.0298926	0.0054562	0.0044616	0.0172904	0.0303844	0.0214246	0.0782578	0	0
SERF1A	0.00824132	0	0.00440128	0	0.0195418	0	0	0.00356923	0.00543424	0	0.0113371	0	0	0.0353978	0.013933	0	0	0.0186948	0.0104707	0	0	0.000986907	0	0	0	0.0030402	0	0	0	0.0211904	0.0114283	0.00786283	0.00255499	0	0.00205296	0.00898221	0.0132323	0.0184979	0	0.0162102	0	0	0	0	0.00415912	0	0.00507269	0
SMN1	0.00576509	0	0.0167796	0.00973756	0.00706603	0.00821868	0.0120369	0.00111223	0.00909577	0.0061783	0.00364565	0.00873181	0	0.016424	0.00864545	0	0	0.019008	0.0305939	0.0101287	0.011227	0.0189762	0	0.0275567	0.00336675	0.0265243	0	0	0	0.0088883	0.0138888	0.00819766	0.0147077	0.0122719	0.00418279	0.0131405	0.0175883	0.0368141	0	0.00621452	0.0385351	0.0125383	0.00646501	0.0393461	0.013998	0.00738139	0	0
NAIP	0.325817	0.435218	0.249284	0.457378	0.513474	0.394314	0.30601	0.288295	0.253057	0.298715	0.273818	0.268494	0.572644	0.33557	0.280554	0.292067	0	0.490653	0.392328	0.270286	0.375114	0.238552	0.437254	0.19151	0.316734	0.312403	0	0.433284	0.446349	0.479041	0.318174	0.261883	0.236283	0.289435	0.250815	0.253538	0.204226	0.311444	0	0.385287	0.497093	0.332979	0.469927	0.523746	0.338237	0.211002	0.243236	0
GTF2H2	0.201552	0.179446	0.0694548	0.483182	0.211751	0.193518	0.292229	0.175134	0.172185	0.106356	0.181287	0.0984142	0.209412	0.249857	0.169788	0.294626	0	0.328454	0.208769	0.164361	0.184067	0.168075	0	0.114698	0.135812	0.202498	0	0.228795	0.323954	0.198965	0.237276	0.257345	0.162586	0.159029	0.169781	0.170596	0.229862	0.257288	0	0.310437	0.394688	0.139705	0.386255	0.30412	0.2651	0.102276	0.109091	0
BDP1	0.3014	0.503255	0.17545	0.502952	0.505677	0.298153	0.256741	0.223495	0.204284	0.282173	0.23068	0.281544	0.633093	0.242279	0.214569	0.45221	0	0.438729	0.289206	0.354726	0.339683	0.190568	0.722591	0.253029	0.242311	0.38575	0	0.316191	0.585341	0.422834	0.324094	0.221084	0.199771	0.242801	0.282975	0.234984	0.195019	0.211525	0	0.241428	0.607045	0.369811	0.397452	0.925187	0.326508	0.141676	0.183141	0
MCCC2	0.287844	0.314849	0.201364	0.325197	0.308226	0.245156	0.162878	0.306545	0.213418	0.14474	0.233182	0.238331	0.297836	0.253415	0.274512	0.326332	0	0.422567	0.246399	0.227739	0.218343	0.190736	0.0500663	0.128871	0.145656	0.229749	0	0.286108	0.315589	0.216921	0.203034	0.263529	0.204038	0.131697	0.231757	0.127382	0.159928	0.186649	0	0.26059	0.273284	0.310989	0.383746	0.0624078	0.170147	0.12527	0.0645091	0
CARTPT	0.0163198	0.0229393	0.0315511	0.0123301	0.0223062	0	0.0211703	0.0358192	0.0172945	0.00552196	0.0175664	0.00389877	0.0369472	0.0311904	0.0130771	0.0206469	0	0.0403183	0.00960055	0.0161411	0.00964495	0.00681705	0	0.0275595	0.0203917	0.030075	0	0.0224092	0.0259137	0.00694517	0.0376628	0.0256642	0.0254428	0.00754804	0.012398	0	0.0171727	0.012327	0	0.0182796	0.0269072	0.0275118	0.044525	0	0	0	0	0
MAP1B	0.184686	0.280317	0.142209	0.265329	0.16151	0.125317	0.125553	0.189125	0.147884	0.22975	0.142392	0.109798	0.33694	0.135841	0.221477	0.215339	0	0.285351	0.212331	0.221986	0.157355	0.132863	0.700154	0.18383	0.138403	0.295004	0	0.304736	0.249958	0.324337	0.159395	0.189939	0.139612	0.202505	0.162054	0.218422	0.142974	0.126024	0	0.188714	0.348128	0.254871	0.226555	0.867737	0.182101	0.0727475	0.219371	0
MRPS27	0.261524	0.25327	0.243214	0.329195	0.416293	0.366428	0.241287	0.281405	0.261643	0.260986	0.208067	0.249237	0.393109	0.229894	0.258173	0.29104	0	0.431696	0.320607	0.306936	0.292733	0.276294	0.510059	0.120458	0.309104	0.291314	0	0.387251	0.433852	0.382687	0.278675	0.296739	0.284057	0.18871	0.271999	0.23891	0.255123	0.220857	0	0.254708	0.258936	0.2779	0.45067	0.434592	0.297171	0.200373	0.148134	0
PTCD2	0.074365	0.208026	0.103137	0.17223	0.16923	0.184153	0.156122	0.140766	0.0933205	0.117383	0.097697	0.063806	0.176484	0.142717	0.112396	0.184831	0	0.150411	0.134574	0.0752333	0.109454	0.0767276	0.0924348	0.172216	0.119119	0.0937079	0	0.153613	0.147417	0.133657	0.149196	0.0829542	0.125385	0.115608	0.107477	0.129761	0.104218	0.115213	0	0.104581	0.0941472	0.0744637	0.118013	0.157116	0.152421	0.0985719	0.060105	0
ZNF366	0	0.0093531	0.00383042	0	0	0	0	0	0.00476717	0	0.0162256	0	0	0	0.00627047	0.0182544	0	0	0	0.00966896	0	0.00305744	0	0	0	0	0	0.00554085	0	0.00258278	0.0078902	0.0100974	0.00445223	0	0.00412496	0.0277236	0	0.00464951	0	0	0	0.00255691	0	0	0.00628677	0.00530721	0	0
TNPO1	0.392667	0.448088	0.220373	0.50693	0.37093	0.545003	0.298849	0.273017	0.27222	0.334668	0.319958	0.246157	0.719712	0.295927	0.374388	0.265081	0	0.437773	0.355585	0.289177	0.201755	0.223788	0.810912	0.100184	0.283403	0.438138	0	0.525214	0.489009	0.59074	0.331717	0.191612	0.21838	0.272001	0.473345	0.261708	0.237585	0.268098	0	0.406804	0.524981	0.38869	0.472402	0.664009	0.336655	0.503276	0.0985124	0
FCHO2	0.417145	0.438813	0.304773	0.486005	0.557741	0.442861	0.445941	0.302149	0.276777	0.291923	0.318293	0.30779	0.645923	0.306824	0.32209	0.40608	0	0.438285	0.427958	0.436151	0.292718	0.289283	0.541852	0.184144	0.402259	0.507677	0	0.53856	0.64261	0.587758	0.345884	0.269515	0.27672	0.237287	0.395451	0.274332	0.263078	0.311409	0	0.363792	0.522531	0.529177	0.589151	0.647128	0.372857	0.258266	0.132547	0
TMEM171	0.0262894	0.0110334	0.0240871	0.0116761	0.01563	0.032939	0.070438	0.0607585	0.040901	0.0386448	0.0540846	0.0553216	0.0370295	0.0875296	0.0757687	0.0693484	0	0.102737	0.0529198	0.0743256	0.0435317	0.0402636	0	0.0609829	0.0577547	0.058244	0	0.0305683	0.0347195	0.0689465	0.0274435	0.0517455	0.0366812	0.0295189	0.0344599	0.0209696	0.0370865	0.0162625	0	0.0088791	0.0874178	0.0154561	0.0420737	0	0.067818	0.00662766	0.0989455	0
FOXD1	0	0	0	0	0	0	0	0	0	0	0	0	0	0	0	0	0	0	0	0	0	0.00951848	0	0	0	0	0	0	0	0	0.00598841	0	0	0	0	0	0	0	0	0	0	0	0	0	0	0	0	0
BTF3	0.0577309	0.018389	0.165259	0.252679	0.139197	0.173691	0.407718	0.319905	0.0907426	0.0519258	0.121772	0.0366307	0.136973	0.12518	0.152845	0.298953	0	0.372373	0.294302	0.0924537	0.192212	0.148076	0	0.157842	0.0939144	0.062763	0	0.224333	0.278547	0.119012	0.204246	0.204422	0.0991583	0.0413249	0.037047	0.033013	0.319295	0.228103	0	0.114353	0.156152	0.19845	0.218985	0.0946941	0.150804	0.0842269	0.0420121	0
ANKRA2	0.132339	0.0453758	0.102649	0.084752	0.085116	0.156339	0.100092	0.165119	0.0626822	0.104027	0.076155	0.0623318	0.0708108	0.181036	0.0933707	0.110789	0	0.137003	0.14063	0.0423951	0.0536932	0.101023	0.210356	0.0231482	0.099978	0.11081	0	0.153058	0.205097	0.0972278	0.147228	0.151765	0.0947474	0.0609665	0.113851	0.0646201	0.0791145	0.108402	0	0.0857853	0.0902014	0.0928532	0.130761	0	0.0540017	0.0377886	0.0806247	0
UTP15	0.0640524	0.0468746	0.0335814	0.056476	0.0892117	0.0314591	0.0412012	0.0487559	0.0224425	0.0347767	0.0207626	0.0207724	0.0819589	0.0723908	0.0310894	0.0938134	0	0.214412	0.0513378	0.011882	0.0268613	0.0407895	0.128285	0	0.0399214	0.0847397	0	0.0153491	0.0336665	0.0174474	0.0229273	0.0299037	0.0193226	0.0120947	0.0246555	0.0275141	0.0252711	0.075195	0	0.0423179	0.00619044	0.0201132	0.0185225	0.113446	0.0424027	0.0384681	0	0
ARHGEF28	0.164186	0.121053	0.090342	0.136043	0.183999	0.191126	0.0699678	0.112262	0.0949022	0.0799199	0.0957594	0.0700372	0.0575671	0.130078	0.106341	0.11281	0	0.129501	0.0849838	0.186815	0.111369	0.137297	0	0.156244	0.114365	0.0682159	0	0.189066	0.275712	0.137553	0.133967	0.193324	0.118313	0.0493112	0.0683347	0.113735	0.0557859	0.0759496	0	0.121867	0.0782639	0.0622459	0.187386	0.223626	0.079714	0.24338	0	0
ENC1	0.374975	0.461348	0.307192	0.526526	0.47958	0.498582	0.439456	0.24532	0.324463	0.273148	0.428262	0.321471	0.788755	0.36287	0.22219	0.254152	0	0.566355	0.304471	0.376577	0.292661	0.420841	0.999744	0.250503	0.366771	0.470801	0	0.449256	0.579504	0.550206	0.389452	0.374276	0.274465	0.413246	0.366398	0.220132	0.408477	0.337194	0	0.349602	0.5336	0.473935	0.534408	0.736443	0.383027	0.230661	0.423651	0
HEXB	0.294883	0.216623	0.216373	0.294502	0.302708	0.201249	0.205912	0.259981	0.217868	0.211003	0.232128	0.153213	0.496363	0.33252	0.273877	0.207027	0	0.317493	0.29122	0.213017	0.26301	0.228821	0.244753	0.129807	0.167583	0.283814	0	0.232241	0.300812	0.224216	0.202051	0.253738	0.220081	0.2073	0.24111	0.240141	0.223512	0.278287	0	0.216063	0.241941	0.304236	0.329164	0.410047	0.26949	0.219242	0.100881	0
GFM2	0.2754	0.211133	0.189715	0.226595	0.331697	0.230271	0.334149	0.183048	0.180005	0.198743	0.188051	0.169971	0.304824	0.296882	0.178954	0.211081	0	0.346219	0.265503	0.220331	0.200415	0.202541	0	0.125155	0.178375	0.301045	0	0.272641	0.404993	0.316256	0.192652	0.24677	0.164847	0.271843	0.233053	0.152183	0.161952	0.266576	0	0.253813	0.372678	0.252886	0.363363	0.336399	0.264483	0.179404	0.113087	0
NSA2	0.205101	0.126168	0.183472	0.242723	0.291014	0.120992	0.41389	0.254522	0.121211	0.156422	0.13008	0.100513	0.182554	0.141819	0.181266	0.178698	0	0.230923	0.261199	0.12092	0.155711	0.167751	0.0978352	0.0889114	0.121854	0.20054	0	0.126257	0.143102	0.108294	0.171812	0.185398	0.108321	0.0871064	0.095592	0.107431	0.233548	0.217101	0	0.192707	0.232682	0.106811	0.262257	0.258598	0.297618	0.130162	0.0533637	0
FAM169A	0.480208	0.483433	0.278282	0.621133	0.56102	0.330325	0.394226	0.334987	0.313967	0.329	0.357372	0.263901	0.658155	0.381481	0.396508	0.516228	0	0.423682	0.489718	0.375474	0.370338	0.241363	0.478397	0.151888	0.312752	0.478448	0	0.418742	0.568397	0.511715	0.283156	0.349231	0.312772	0.252105	0.377356	0.430932	0.277418	0.312125	0	0.393649	0.570803	0.306444	0.535139	0.630037	0.392603	0.0934984	0.182047	0
GCNT4	0.238995	0.109766	0.141026	0.142604	0.162858	0.207691	0.106857	0.16873	0.105184	0.06247	0.199224	0.0489666	0.176885	0.263373	0.152726	0.216388	0	0.317931	0.220468	0.203148	0.130904	0.170506	0	0.0861337	0.157624	0.255009	0	0.221437	0.45914	0.262304	0.211616	0.255201	0.166044	0.0920283	0.216717	0.134806	0.144297	0.0973619	0	0.0879871	0.201092	0.13634	0.415085	0.146538	0.328253	0.125756	0.00936835	0
ANKRD31	0.186426	0.0440719	0.0614638	0.0651	0.0832843	0.0442711	0.0891783	0.0600691	0.0490246	0.0598504	0.0842466	0.139286	0.0642093	0.0205093	0.0963167	0.0424669	0	0.0727886	0.0715044	0.0548691	0.0885677	0.0518875	0.104511	0.0634193	0.057111	0.0795706	0	0.105214	0.0872485	0.09254	0.0564063	0.0682893	0.0511371	0.0686896	0.0319723	0.0800749	0.0427454	0.0368499	0	0.0595868	0.0315055	0.0188996	0.0881104	0.131648	0.0913649	0.0567252	0.00466077	0
HMGCR	0.307515	0.35022	0.270601	0.421462	0.489618	0.413871	0.385537	0.309391	0.220688	0.346054	0.370303	0.229035	0.330508	0.302082	0.344044	0.402068	0	0.530406	0.342742	0.363863	0.28262	0.211908	0.496648	0.119458	0.395612	0.446963	0	0.596369	0.694534	0.433137	0.377438	0.352068	0.283446	0.310486	0.310948	0.25182	0.298788	0.259082	0	0.290247	0.252628	0.394176	0.570038	0.560586	0.421393	0.124774	0.261017	0
POLK	0.3874	0.431613	0.284299	0.39129	0.425712	0.29754	0.300012	0.34375	0.293552	0.272248	0.296433	0.30344	0.5322	0.303412	0.312659	0.274145	0	0.409416	0.347595	0.306379	0.31841	0.27324	0.544263	0.194451	0.310414	0.452388	0	0.512413	0.490709	0.426248	0.294128	0.257505	0.285908	0.217291	0.356672	0.293652	0.240601	0.268668	0	0.405789	0.365149	0.362899	0.478748	0.583632	0.274048	0.246651	0.18051	0
ANKDD1B	0.00774109	0.057547	0.0605146	0.0798446	0.032825	0.0454559	0.277175	0.0890581	0.0497892	0.0683505	0.0453245	0.0269135	0.0849049	0.0653173	0.0246928	0.0934825	0	0.116703	0.0763242	0.0107264	0.0506939	0.0431888	0.0924348	0.0555513	0.0254692	0.037149	0	0.0188208	0.0518326	0.0270753	0.0653486	0.0685993	0.042095	0.0455322	0.00641687	0.103527	0.0382635	0.0664423	0	0.0476787	0.116231	0.0787496	0.0931643	0.197523	0.0443096	0.0406966	0.036754	0
POC5	0.245667	0.277533	0.157932	0.194053	0.220616	0.0919824	0.182009	0.157375	0.128976	0.157339	0.142761	0.138711	0.14514	0.274148	0.0983881	0.190383	0	0.113212	0.148163	0.172768	0.152218	0.149258	0.505683	0.158448	0.154732	0.162668	0	0.190033	0.173508	0.215369	0.140651	0.15779	0.121963	0.0789085	0.166831	0.174891	0.143031	0.123046	0	0.254757	0.132152	0.186083	0.226346	0.0412112	0.123635	0.133147	0.0317101	0
SV2C	0.0199919	0.0380448	0.0186582	0.0864243	0.0362338	0.0178957	0.0193888	0.0139732	0.0211091	0	0.00364277	0.00373215	0	0	0.021763	0.0418598	0	0.0696246	0.0105868	0.0111921	0.006363	0.0156406	0	0.209583	0.00929501	0.00820793	0	0.0679773	0.0678648	0.0302927	0.0252412	0.00646605	0.027594	0.00367173	0.00846757	0	0.00939877	0.00347277	0	0.00653201	0.0175025	0.0307713	0.0520653	0	0.0295111	0.00530006	0.027621	0
IQGAP2	0.0104226	0	0.0148449	0.0394299	0.0110204	0.00803198	0	0.00538162	0.00996105	0.00982296	0.00186554	0	0	0.0138497	0.0122964	0.0419344	0	0.0608235	0.00199154	0	0.0123546	0.00982176	0	0	0.00629912	0.0191784	0	0.0569933	0.0548933	0.00996236	0.0152624	0.00939763	0.00778885	0	0.00610649	0.00933319	0.00925694	0.0143607	0	0.00391552	0	0.00440836	0.020554	0	0	0.00272575	0	0
F2RL2	0	0.00293396	0.00150196	0.0145598	0	0	0	0	0	0	0	0	0	0	0.00538643	0	0	0.00783743	0	0	0	0	0	0	0	0	0	0	0.0055971	0	0	0.0111759	0	0	0	0	0	0	0	0	0	0	0	0	0	0	0	0
F2R	0	0.00169474	0.00514127	0	0.0230366	0	0.00836113	0.0105254	0.00316419	0	0.00730219	0	0	0	0	0.0052765	0	0	0	0	0	0.00164503	0	0	0	0	0	0	0.00573923	0	0.00639672	0	0.00301215	0	0	0	0	0	0	0	0	0	0.00775419	0	0.00920981	0	0.00507269	0
F2RL1	0	0.00400202	0.00384481	0	0	0.0171559	0.00963462	0	0.000860309	0	0	0	0	0.00466948	0.00301874	0	0	0	0.00619214	0.00817413	0	0.00269684	0	0	0.00655748	0.00377336	0	0.00999654	0	0	0.0127503	0	0.00114733	0	0	0	0.00905776	0.00629129	0	0	0	0.00950662	0.0113176	0	0.00533932	0	0	0
S100Z	0.00982351	0.00914378	0.0273409	0.0661173	0.00637855	0.00569102	0.042492	0.0143433	0.0334463	0.00821712	0.00332238	0.0018311	0	0.0151477	0	0	0	0.0111755	0.0287798	0	0.00214474	0.00318452	0	0.0103651	0.00399337	0.0255414	0	0.00554085	0.0488563	0.00402359	0.00162514	0.00849844	0.00834777	0	0.00223716	0.00730631	0.00895258	0.0128702	0	0.014564	0.0036264	0	0.00464472	0	0	0.00978057	0	0
CRHBP	0.00261185	0	0.000489502	0.0385417	0.00784646	0	0.0107491	0.001825	0.0289007	0	0	0.00233673	0	0	0.00274116	0	0	0.00375307	0.00525768	0	0	0.00203386	0	0	0	0	0	0.0432925	0.00746755	0	0	0	0.00223845	0	0.00320654	0	0.0084482	0	0	0	0	0	0.00159205	0	0	0	0	0
AGGF1	0.00778984	0.00169474	0.00692834	0.00482416	0	0.00244759	0.0298916	0	0.00282537	0.0105122	0.00248644	0	0	0.0151477	0.00739504	0	0	0	0.00515149	0.0146101	0.00268637	0.00270064	0	0	0.000803155	0	0	0.011858	0.0165739	0	0.00141611	0.0124278	0.00297378	0.0140379	0.00112889	0	0.0122184	0.00893575	0	0.00597342	0.0109791	0.00754504	0.00681786	0.0905251	0.024817	0	0	0
AC008581.2	0.0877578	0.0556404	0.0798974	0.103735	0.116628	0.0563957	0.115599	0.0923016	0.0694568	0.0619984	0.103346	0.0799497	0.222882	0.0712874	0.103189	0.0516375	0	0.0427707	0.0735451	0.115648	0.151947	0.0740194	0.188213	0.0509613	0.0670998	0.101022	0	0.114701	0.0522828	0.0969415	0.0660945	0.131954	0.0805059	0.0958054	0.0567194	0.0563025	0.0849743	0.0937641	0	0.105787	0.141626	0.0769087	0.0718242	0.289547	0.150052	0.080686	0.0125607	0
ZBED3	0.0466907	0.044191	0.0368638	0.0160091	0.0267965	0.0268789	0.0850224	0.0454424	0.0297489	0.0240903	0.0470154	0.0169915	0.0571113	0.0315109	0.0437232	0.0111385	0	0.054742	0.0816554	0.00837987	0.023865	0.0513597	0	0.0340341	0.0367332	0.0138421	0	0.0747654	0.06443	0.016998	0.0697724	0.0560805	0.0403779	0.0857566	0.0341248	0.0101672	0.0499522	0.0678486	0	0.0248177	0.0434966	0.0119272	0.0623871	0.0347024	0.0464947	0.063842	0.0253506	0
AC022414.1	0.172121	0.147304	0.0997346	0.0701702	0.108894	0.113341	0.186532	0.110063	0.0824706	0.0382102	0.093024	0.0744368	0.0194837	0.0225689	0.0730989	0.0677197	0	0.0108161	0.0921158	0.0403353	0.077316	0.0848209	0	0.0623552	0.0787368	0.117226	0	0.165221	0.0791495	0.146149	0.08677	0.103807	0.08894	0.0842413	0.0672241	0.0523609	0.14757	0.124689	0	0.0949826	0.13182	0.0720332	0.118844	0.0741128	0.094972	0.106784	0.0818105	0
PDE8B	0.136654	0.231153	0.176084	0.497734	0.390745	0.323645	0.250201	0.206017	0.201918	0.142137	0.187542	0.195267	0.308052	0.250504	0.124575	0.210211	0	0.26314	0.29176	0.28795	0.210728	0.0903028	0.226542	0.110754	0.278106	0.176971	0	0.270662	0.356124	0.283827	0.249975	0.21124	0.181222	0.164316	0.170475	0.151404	0.118699	0.160355	0	0.165541	0.187194	0.191401	0.383817	0.263686	0.230371	0.187924	0.133451	0
WDR41	0.361999	0.35551	0.228357	0.385146	0.389927	0.30068	0.251658	0.257664	0.177834	0.221556	0.254922	0.200318	0.21203	0.181767	0.187655	0.306236	0	0.443707	0.344198	0.274477	0.262296	0.217225	0.449858	0.149852	0.261207	0.349925	0	0.382442	0.417703	0.37031	0.262346	0.223521	0.214205	0.218505	0.357897	0.221004	0.257159	0.290606	0	0.256755	0.20805	0.336591	0.360669	0.554316	0.401525	0.203183	0.110515	0
OTP	0	0	0	0	0	0	0.00963462	0	0	0	0	0	0	0	0	0	0	0	0	0	0	0	0	0	0	0	0	0	0	0	0	0	0.000813224	0	0	0	0	0	0	0	0	0	0	0	0.0072564	0	0	0
TBCA	0.376052	0.430147	0.236754	0.464403	0.432936	0.360949	0.341657	0.320006	0.287532	0.283162	0.272022	0.267882	0.493169	0.405282	0.308883	0.43117	0	0.495894	0.362531	0.304401	0.40352	0.281561	0.233837	0.189182	0.314947	0.354583	0	0.487454	0.521201	0.513658	0.23958	0.241554	0.266855	0.244501	0.331139	0.253142	0.288496	0.279579	0	0.393775	0.482031	0.299881	0.499249	0.753095	0.399029	0.273204	0.0384584	0
AP3B1	0.40179	0.342905	0.327802	0.389548	0.371398	0.427629	0.358415	0.295366	0.265907	0.393492	0.318824	0.228639	0.599262	0.304532	0.293662	0.278368	0	0.456419	0.401269	0.308928	0.354521	0.252409	0.663664	0.153353	0.276883	0.418829	0	0.360195	0.486466	0.424978	0.332639	0.260367	0.257159	0.262269	0.331787	0.353055	0.26924	0.28042	0	0.307465	0.451073	0.367551	0.40224	0.397032	0.359193	0.267874	0.262513	0
SCAMP1	0.409354	0.340767	0.26085	0.506457	0.407546	0.28063	0.28066	0.282263	0.234207	0.310553	0.29129	0.205401	0.371981	0.369544	0.249144	0.335566	0	0.457133	0.350095	0.292763	0.280111	0.228284	0.452945	0.0816347	0.310401	0.385337	0	0.531633	0.539424	0.3912	0.290867	0.324437	0.235563	0.294689	0.276199	0.287635	0.266474	0.268733	0	0.321409	0.402476	0.375629	0.468328	0.32291	0.356268	0.154374	0.215341	0
LHFPL2	0.231018	0.441965	0.265111	0.387368	0.311394	0.302374	0.465131	0.238205	0.320747	0.230766	0.251076	0.310963	0.277967	0.339593	0.189733	0.40893	0	0.336642	0.38378	0.312415	0.270514	0.129958	0.0614107	0.239085	0.440069	0.205994	0	0.145345	0.195745	0.262894	0.222295	0.133349	0.279691	0.365623	0.153559	0.273081	0.304932	0.336986	0	0.256614	0.533315	0.114466	0.269725	0.241422	0.279578	0.0992696	0.15478	0
ARSB	0.378506	0.359674	0.246916	0.360084	0.276196	0.234298	0.254198	0.206308	0.320326	0.383366	0.311393	0.305433	0.627169	0.236835	0.28455	0.474511	0	0.399512	0.31905	0.33273	0.254904	0.285353	0.17564	0.242406	0.291449	0.44011	0	0.333865	0.280022	0.360618	0.286864	0.306685	0.278525	0.301487	0.277117	0.301501	0.335846	0.289146	0	0.272019	0.416022	0.303094	0.310158	0.271495	0.284419	0.254729	0.406553	0
DMGDH	0.22452	0.370133	0.308709	0.38068	0.517916	0.268847	0.230924	0.259426	0.274785	0.277314	0.255552	0.257019	0.371796	0.285834	0.338713	0.307826	0	0.510569	0.289588	0.277941	0.298957	0.223372	0.17564	0.177586	0.213883	0.364465	0	0.325574	0.347894	0.404135	0.241812	0.175919	0.240018	0.224816	0.24497	0.239344	0.239651	0.251361	0	0.228375	0.254053	0.264304	0.340072	0.413803	0.277277	0.159205	0.133034	0
BHMT2	0.0587052	0	0.0305285	0.0187848	0.0168697	0.00244759	0.0395109	0.0173346	0.0199107	0.0138514	0.0046579	0.00310966	0	0.0138497	0.000859043	0.00663432	0	0	0.0449037	0.00526783	0.020437	0.0311703	0	0.0160915	0.011885	0.0088905	0	0.0152176	0.0323574	0.0324682	0.0114827	0.0599329	0.0193799	0.0200717	0.00835314	0.00903721	0.00340095	0.00746043	0	0.0386837	0.0115699	0.0036411	0.0568116	0	0.0210967	0.024697	0.0159182	0
BHMT	0.0250988	0.0526315	0.00714927	0.0322269	0.00695055	0.018529	0	0.0204724	0.016526	0	0.000917449	0.0047886	0	0.0178717	0.0297553	0.00814229	0	0.0312765	0.0189341	0.0121484	0.0284553	0.0104417	0.382822	0.0160047	0.0053638	0.00713208	0	0.00663543	0.0448969	0.00852485	0.00872252	0.0113671	0.0227804	0	0.0104846	0.0254889	0.0296434	0.0154206	0	0.00982028	0.0475035	0.0176171	0.0682166	0	0.0193562	0.0198732	0.101968	0
JMY	0.358445	0.431102	0.287207	0.50207	0.503116	0.484362	0.36283	0.31918	0.266591	0.235789	0.258113	0.235212	0.535027	0.272889	0.25844	0.358502	0	0.441175	0.422014	0.262297	0.32938	0.241935	0.512147	0.193572	0.320363	0.423456	0	0.425047	0.571131	0.422412	0.319576	0.306997	0.255958	0.134775	0.294514	0.275135	0.292746	0.30734	0	0.317857	0.443779	0.315918	0.42318	0.574351	0.425673	0.249183	0.0955197	0
HOMER1	0.435956	0.418036	0.226087	0.538834	0.399731	0.322346	0.187897	0.234331	0.308869	0.363967	0.329689	0.291368	0.704218	0.328766	0.375285	0.345398	0	0.481093	0.260468	0.332239	0.346573	0.143841	0.82928	0.263445	0.33782	0.375326	0	0.349378	0.608852	0.501602	0.260321	0.117138	0.228774	0.137894	0.262315	0.268489	0.258119	0.280285	0	0.416974	0.310562	0.294933	0.420755	0.871612	0.370684	0.215107	0.0984714	0
TENT2	0.417682	0.466268	0.282107	0.564079	0.468472	0.376951	0.270272	0.362303	0.248851	0.40088	0.314344	0.220109	0.697133	0.43153	0.339345	0.266112	0	0.597029	0.359201	0.44015	0.252449	0.260623	0.639647	0.164234	0.257865	0.331966	0	0.501619	0.51759	0.546093	0.341318	0.226926	0.285734	0.246626	0.277116	0.243384	0.287815	0.27819	0	0.292792	0.610504	0.444204	0.489728	0.915481	0.371741	0.317329	0.267487	0
CMYA5	0.48807	0.220347	0.227455	0.108443	0.216446	0.138819	0.199781	0.244473	0.2071	0.202626	0.156904	0.221968	0.498827	0.256246	0.188601	0.248837	0	0.316858	0.320769	0.25076	0.250146	0.303895	0.288876	0.214391	0.266948	0.354484	0	0.216675	0.340085	0.197262	0.172344	0.173545	0.202067	0.333927	0.317494	0.141717	0.21373	0.264208	0	0.143655	0.327701	0.21866	0.254898	0.199236	0.223455	0.182183	0.0746977	0
MTX3	0.156912	0.221349	0.180005	0.310673	0.274782	0.240581	0.333677	0.203027	0.117602	0.183186	0.189898	0.15954	0.123982	0.251492	0.136299	0.16491	0	0.220738	0.301858	0.126196	0.194924	0.193862	0	0.134131	0.178781	0.217949	0	0.308022	0.320825	0.291006	0.185644	0.208106	0.172529	0.139836	0.209483	0.115496	0.166436	0.195293	0	0.20383	0.194893	0.276155	0.266211	0.423846	0.184869	0.14024	0.095569	0
THBS4	0.269547	0.159678	0.135506	0.153052	0.125141	0.137749	0.254097	0.196271	0.191859	0.197145	0.159411	0.128642	0.233443	0.170404	0.162909	0.136297	0	0.178951	0.217837	0.149328	0.161411	0.168648	0.0924348	0.123099	0.152885	0.19085	0	0.135679	0.225541	0.136544	0.173624	0.104297	0.175739	0.143034	0.0705615	0.240389	0.10907	0.0927493	0	0.146103	0.196099	0.17961	0.168457	0.351179	0.242831	0.0642791	0.105435	0
SERINC5	0.431248	0.386409	0.22714	0.332619	0.427669	0.245085	0.190152	0.350201	0.253676	0.244989	0.294441	0.260767	0.468989	0.246004	0.28679	0.356042	0	0.543612	0.260866	0.303168	0.239541	0.310221	0.364829	0.174647	0.311702	0.22696	0	0.39711	0.496673	0.430435	0.2211	0.296738	0.289128	0.290696	0.39409	0.326405	0.183032	0.185146	0	0.324221	0.432617	0.31223	0.429467	0.337951	0.239378	0.242265	0.230116	0
ZFYVE16	0.407076	0.385702	0.266814	0.490042	0.509585	0.376837	0.331011	0.316714	0.2688	0.353244	0.289812	0.185309	0.599141	0.330565	0.281103	0.479901	0	0.373786	0.318847	0.32151	0.306266	0.234205	0.503582	0.166633	0.30399	0.379755	0	0.443741	0.478242	0.592454	0.342113	0.316124	0.259922	0.165038	0.364496	0.264406	0.26726	0.244679	0	0.348997	0.535564	0.329271	0.464947	0.540098	0.394566	0.216871	0.242872	0
FAM151B	0.294541	0.274064	0.205084	0.385369	0.315832	0.229033	0.334565	0.249301	0.212553	0.2572	0.205893	0.218015	0.38024	0.291294	0.243548	0.177196	0	0.269933	0.243112	0.198579	0.230049	0.207238	0	0.238832	0.209413	0.275426	0	0.190859	0.306343	0.296512	0.251293	0.224455	0.208475	0.185017	0.221726	0.195715	0.238889	0.214172	0	0.265046	0.40183	0.260518	0.286387	0.32428	0.232922	0.160026	0.154471	0
ANKRD34B	0	0	0	0	0	0	0.00806671	0	0	0	0	0	0	0	0	0	0	0	0	0	0	0	0	0	0	0	0	0.00663543	0	0.00268031	0.00297882	0	0.00182823	0	0	0	0	0	0	0.00846557	0	0	0.00421771	0	0	0	0	0
DHFR	0.466453	0.676622	0.293727	0.348194	0.311301	0.350613	0.299729	0.288241	0.245117	0.349389	0.474822	0.352703	0.685567	0.0697124	0.231652	0.225706	0	0.237305	0.332301	0.254292	0.174314	0.324645	0.988915	0.183326	0.484706	0.514715	0	0.522392	0.41669	0.380965	0.280602	0.297574	0.305556	0.241694	0.406223	0.318362	0.237871	0.27601	0	0.316323	0.474094	0.491151	0.163011	0.856116	0.231365	0.297156	0.207686	0
MSH3	0.454435	0.67456	0.226467	0.562252	0.584611	0.374233	0.329022	0.396101	0.293585	0.36493	0.29118	0.294153	0.532661	0.393282	0.332675	0.401618	0	0.497956	0.400739	0.380279	0.343477	0.278805	0.558664	0.165868	0.395026	0.521891	0	0.542904	0.559578	0.531027	0.36541	0.246759	0.283884	0.259968	0.373642	0.296331	0.348581	0.29929	0	0.266863	0.536709	0.545864	0.569009	0.660512	0.339744	0.237345	0.155039	0
RASGRF2	0.890765	0.735305	0.557659	0.597274	0.514928	0.656054	0.519375	0.697742	0.447162	0.627979	0.697736	0.412548	1.0354	0.645215	0.591485	0.686963	0	0.793241	0.599126	0.748201	0.491481	0.675235	1.29918	0.355894	0.678692	0.927291	0	0.631359	0.567192	0.756228	0.493449	0.593317	0.585184	0.369168	0.624769	0.590718	0.518322	0.439093	0	0.657462	0.833797	0.777412	0.700606	0.798636	0.730923	0.310361	0.640644	0
CKMT2	0.113696	0.106854	0.120145	0.135609	0.103326	0.203018	0.0910366	0.116646	0.0706967	0.0973752	0.135302	0.0716407	0.152049	0.142657	0.229472	0.249729	0	0.193532	0.174625	0.062503	0.148401	0.148818	0.357139	0.159313	0.0766245	0.103051	0	0.193498	0.151298	0.152257	0.0814595	0.109332	0.100545	0.0951744	0.0544133	0.0831481	0.0974115	0.086124	0	0.0370598	0.114033	0.0743452	0.170818	0.0897423	0.0918734	0.117327	0.0189426	0
ZCCHC9	0.144268	0.149875	0.147387	0.189058	0.199692	0.233842	0.168685	0.222335	0.141558	0.113073	0.179818	0.0691071	0.148438	0.160116	0.158268	0.167297	0	0.427136	0.188979	0.169303	0.171402	0.167033	0	0.112944	0.128731	0.121296	0	0.195387	0.265841	0.210002	0.127869	0.204748	0.122323	0.0640174	0.140183	0.112957	0.0879917	0.131519	0	0.0782922	0.200455	0.0927865	0.174149	0.168067	0.155569	0.0911106	0.0712149	0
ACOT12	0.0799404	0.0475591	0.022967	0.154277	0.00453969	0.0652325	0.0152087	0.0457304	0.038939	0.0370741	0.0471486	0.0797226	0.0581554	0.0227591	0.0401734	0.0360587	0	0.0743364	0.0713311	0.0459964	0.0261384	0.0152211	0.260133	0.0544652	0.0721481	0.0216401	0	0.0732403	0.0200016	0.110298	0.0919981	0.0416923	0.0692719	0.125505	0.045279	0.119764	0.033609	0.0303528	0	0.0482646	0.0922359	0.0266674	0.0248288	0.0237717	0.0207156	0.0700355	0.0315314	0
SSBP2	0.246216	0.413824	0.231322	0.466277	0.277826	0.224213	0.359696	0.284425	0.315075	0.379211	0.410489	0.306542	0.886446	0.306466	0.378394	0.408614	0	0.462536	0.429975	0.34413	0.376652	0.343741	0.753068	0.253743	0.288029	0.28527	0	0.341127	0.3784	0.484425	0.441891	0.316698	0.285706	0.30863	0.468339	0.324624	0.201764	0.326658	0	0.287288	0.602698	0.265237	0.555526	0.689385	0.387535	0.219929	0.139539	0
ATG10	0.487863	0.391801	0.318891	0.592255	0.466413	0.411678	0.381155	0.394799	0.292997	0.351941	0.400105	0.323737	0.52075	0.313489	0.405734	0.460136	0	0.421545	0.372898	0.417601	0.405078	0.323883	0.723293	0.159911	0.375321	0.481696	0	0.551208	0.671811	0.572898	0.316902	0.324999	0.363508	0.393467	0.382647	0.368347	0.282951	0.312018	0	0.36852	0.481956	0.439698	0.581317	0.587621	0.329958	0.345673	0.338483	0
RPS23	0.269704	0.208016	0.188987	0.559345	0.757472	0.27108	0.469286	0.667345	0.162868	0.044365	0.111581	0.0924828	0.0906806	0.278082	0.367413	0.443387	0	0.633571	0.493253	0.109813	0.249988	0.164668	0	0.243987	0.144768	0.219874	0	0.303077	0.355388	0.156455	0.140356	0.451986	0.143395	0.128461	0.0463813	0.138117	0.646551	0.418845	0	0.196773	0.648894	0.176816	0.305399	0.234278	0.464152	0.121984	0.174103	0
ATP6AP1L	0.375486	0.496066	0.280762	0.335356	0.188589	0.434049	0.33275	0.419607	0.296652	0.213081	0.261219	0.247784	0.380489	0.306195	0.313561	0.37033	0	0.546314	0.284052	0.275623	0.347135	0.300226	0.343298	0.192036	0.307054	0.421265	0	0.490354	0.500636	0.471816	0.317393	0.364768	0.351912	0.328278	0.344276	0.260994	0.30972	0.309244	0	0.378101	0.423612	0.335656	0.437214	0.371355	0.326202	0.319288	0.369739	0
TMEM167A	0.170503	0.135305	0.116177	0.242263	0.202094	0.157292	0.191546	0.151321	0.107345	0.0975069	0.101381	0.105194	0.250357	0.181901	0.0689841	0.188482	0	0.0725212	0.19246	0.108865	0.138233	0.119821	0.313369	0.0994415	0.089869	0.143558	0	0.176958	0.208924	0.112314	0.185648	0.134808	0.0774913	0.123705	0.070653	0.0364217	0.152199	0.110636	0	0.0994275	0.0904972	0.0907885	0.153867	0.0796148	0.1085	0.0827159	0.036555	0
XRCC4	0.25529	0.26523	0.181537	0.271822	0.215863	0.215018	0.133509	0.189618	0.142971	0.234453	0.20179	0.137582	0.225014	0.221279	0.154177	0.136168	0	0.20019	0.220966	0.162213	0.17309	0.199293	0.255959	0.230115	0.256491	0.262358	0	0.165109	0.265073	0.313182	0.14657	0.125267	0.1924	0.148843	0.196512	0.165956	0.122899	0.112508	0	0.179826	0.29852	0.249652	0.175673	0.176182	0.153304	0.243331	0.140032	0
VCAN	0.0451932	0.00478624	0.0317059	0.0551893	0.0164219	0.0655407	0.010703	0.0301144	0.0154999	0.0383827	0.00486104	0.0117309	0.0309157	0	0.0125183	0.0672943	0	0.0624295	0.00372747	0.00586635	0.00178497	0.00455638	0	0	0.00353676	0.0312841	0	0.0219811	0.0205617	0.00498293	0.0328795	0.046675	0.0187579	0	0.0294604	0.0489576	0.00576627	0.0107811	0	0.0512053	0	0	0.0109515	0	0.0121107	0	0	0
HAPLN1	0	0.00558112	0.00939936	0.0446304	0	0	0	0.00748727	0.00330649	0	0.00201547	0	0	0	0	0	0	0	0.00671892	0.00997909	0.00739155	0	0	0	0.0276833	0.018107	0	0	0	0.0169559	0.00926949	0.0232414	0.00855765	0	0	0	0	0.00887519	0	0.0176537	0.0191843	0.0223783	0.00717644	0.0286063	0	0	0	0
EDIL3	0.466028	0.618088	0.253816	0.553901	0.44886	0.432169	0.269651	0.28779	0.272406	0.328125	0.313076	0.177364	0.822733	0.480649	0.392691	0.495087	0	0.543584	0.30283	0.457531	0.197143	0.316281	0.836699	0.0750238	0.263697	0.614642	0	0.282256	0.653034	0.622358	0.340893	0.248946	0.281552	0.231878	0.355447	0.280865	0.31169	0.282808	0	0.500977	0.737692	0.51312	0.684446	1.06966	0.314774	0.430786	0.411864	0
COX7C	0.165928	0.100808	0.142958	0.507255	0.472127	0.27748	0.541858	0.441851	0.156957	0.0823243	0.111828	0.0759367	0.153131	0.161445	0.284622	0.342349	0	0.437989	0.370292	0.147075	0.299374	0.130286	0.242265	0.194522	0.221957	0.178602	0	0.246459	0.379246	0.276179	0.185131	0.221169	0.118917	0.076256	0.142213	0.150551	0.347721	0.31549	0	0.175618	0.264499	0.152732	0.32064	0.242457	0.419221	0.162655	0.00466077	0
RASA1	0.376256	0.421028	0.255383	0.262678	0.514244	0.463765	0.334083	0.323919	0.270949	0.415145	0.291988	0.290008	0.792787	0.369777	0.310449	0.387572	0	0.440279	0.423281	0.347087	0.255821	0.28763	0.58046	0.126956	0.387147	0.390641	0	0.389526	0.271016	0.514045	0.316488	0.173786	0.254701	0.157884	0.440314	0.414145	0.248572	0.288852	0	0.316219	0.702376	0.416273	0.472116	0.758986	0.376714	0.220186	0.10417	0
CCNH	0.522967	0.568059	0.358682	0.590282	0.638771	0.632394	0.328407	0.360569	0.490187	0.518905	0.375748	0.499646	0.899396	0.285839	0.40868	0.476855	0	0.518042	0.421719	0.401613	0.526205	0.332198	1.00116	0.0928465	0.561048	0.688799	0	0.649478	0.608698	0.6361	0.422817	0.270443	0.39535	0.309682	0.517417	0.34372	0.399347	0.463711	0	0.386913	0.583562	0.50011	0.486792	1.18829	0.561251	0.276311	0.406139	0
TMEM161B	0.321085	0.216566	0.210389	0.307098	0.380994	0.273248	0.251032	0.243099	0.200539	0.214336	0.21353	0.160135	0.321397	0.146207	0.243961	0.204238	0	0.511349	0.286607	0.237298	0.227757	0.19318	0.256374	0.183915	0.282151	0.299368	0	0.307789	0.387243	0.370763	0.214542	0.292889	0.162403	0.14774	0.161752	0.205769	0.186703	0.207206	0	0.32375	0.231852	0.290161	0.322409	0.303994	0.277635	0.133346	0.117078	0
MEF2C	0.222256	0.181255	0.157595	0.193574	0.173041	0.218043	0.219079	0.181651	0.163306	0.116542	0.148672	0.133879	0.216471	0.28102	0.210605	0.355455	0	0.204205	0.117386	0.243784	0.16643	0.18861	0.210981	0.190152	0.127108	0.262158	0	0.102512	0.201236	0.408982	0.156788	0.227114	0.182952	0.0927486	0.1713	0.174729	0.132703	0.162019	0	0.232103	0.36298	0.164023	0.209398	0.367752	0.237785	0.168672	0.108784	0
CETN3	0.0743627	0.0192585	0.0649861	0.111765	0.100534	0.105405	0.0517174	0.0762693	0.0431713	0.0321936	0.0599204	0.039028	0.120927	0.0423568	0.0409078	0.112435	0	0.110831	0.0932543	0.0380729	0.0406156	0.0500751	0	0.105283	0.05112	0.0587969	0	0.0716448	0.0283468	0.0772264	0.0356659	0.0385476	0.053342	0.0738481	0.0338331	0.0350784	0.0879395	0.0608273	0	0.0530668	0.133794	0.0336399	0.0669596	0.0970792	0.0446545	0.0218952	0.0748882	0
MBLAC2	0.17518	0.16152	0.131847	0.138983	0.206786	0.152092	0.148152	0.147712	0.104352	0.0858171	0.102313	0.0485721	0.166595	0.115964	0.0914575	0.12333	0	0.0976844	0.142051	0.104275	0.0627035	0.143303	0.0978352	0.0650898	0.103119	0.180823	0	0.153115	0.159751	0.132551	0.118204	0.146373	0.091662	0.0463492	0.165775	0.0643504	0.109556	0.101384	0	0.128685	0.0533641	0.117447	0.0982439	0.178051	0.0901104	0.0831053	0.0586099	0
POLR3G	0.201178	0.27891	0.206205	0.343374	0.327951	0.389473	0.255026	0.24748	0.228196	0.262465	0.175368	0.185447	0.294947	0.318468	0.203972	0.289764	0	0.214036	0.313722	0.279535	0.275478	0.19186	0.451986	0.215957	0.229256	0.220997	0	0.250709	0.270395	0.289361	0.191663	0.268556	0.169191	0.187528	0.196322	0.230853	0.226573	0.22761	0	0.284759	0.415036	0.211548	0.27391	0.332552	0.291755	0.0782659	0.0784221	0
LYSMD3	0.0733146	0.0730158	0.104652	0.19156	0.123145	0.0727273	0.122309	0.159224	0.0812968	0.100371	0.088941	0.0815208	0.0355689	0.0926713	0.0585267	0.0620854	0	0.150486	0.148821	0.0476826	0.0777022	0.0958027	0	0.123093	0.101628	0.0669516	0	0.0763782	0.0397122	0.0868674	0.116284	0.117232	0.0645475	0.04218	0.0765415	0.0877959	0.0971079	0.120199	0	0.132403	0.130272	0.0983149	0.198197	0	0.0822133	0.0658413	0.06642	0
ADGRV1	0.53555	0.593712	0.323586	0.440389	0.416754	0.359545	0.399801	0.408578	0.290992	0.36584	0.336346	0.479775	0.514352	0.465563	0.440294	0.408731	0	0.502835	0.390027	0.358659	0.334709	0.340469	0.454933	0.300329	0.435967	0.40532	0	0.498196	0.647923	0.608717	0.312982	0.480554	0.390517	0.449666	0.453402	0.315462	0.373546	0.414126	0	0.533396	0.46741	0.519019	0.507948	0.695934	0.449685	0.246552	0.285048	0
ARRDC3	0.0593964	0.0866654	0.0685892	0.199564	0.143149	0.083752	0.0799863	0.0835858	0.0573249	0.0215275	0.0347499	0.047703	0.0211833	0.0629768	0.0713687	0.102428	0	0.128141	0.149375	0.136148	0.0537733	0.0851799	0	0.0210408	0.081797	0.0571577	0	0.0922406	0.139245	0.120885	0.06436	0.0369104	0.0586117	0.0615496	0.0641841	0.0354694	0.0623085	0.0615096	0	0.0762432	0.0665305	0.0588352	0.0682087	0.0974147	0.103268	0.064793	0.0346215	0
NR2F1	0.406368	0.457597	0.29688	0.587274	0.429581	0.379003	0.331727	0.323161	0.281752	0.282142	0.387118	0.257517	0.703454	0.295308	0.3485	0.389656	0	0.488051	0.42022	0.378662	0.328517	0.297509	0.535003	0.137825	0.445466	0.486803	0	0.460295	0.563132	0.573081	0.315982	0.337079	0.287047	0.351698	0.373291	0.294613	0.331691	0.324476	0	0.426311	0.710832	0.369268	0.46923	0.57592	0.424905	0.269218	0.188299	0
FAM172A	0.390931	0.314124	0.229225	0.376811	0.444651	0.269703	0.237118	0.19135	0.205256	0.35688	0.234051	0.323358	0.426812	0.210621	0.343474	0.392287	0	0.50172	0.246787	0.251827	0.195974	0.190445	0.828601	0.153737	0.236798	0.376092	0	0.352118	0.291269	0.502287	0.258666	0.224649	0.172539	0.175894	0.195931	0.231387	0.142531	0.213229	0	0.269559	0.422994	0.223599	0.412607	1.05374	0.307943	0.227804	0.0741818	0
KIAA0825	0.487074	0.491659	0.262028	0.647446	0.446267	0.583563	0.47215	0.35205	0.217567	0.256558	0.343865	0.337727	0.847965	0.355705	0.344469	0.480851	0	0.654171	0.345787	0.274509	0.32985	0.316194	0.933923	0.138902	0.377485	0.655807	0	0.570316	0.620279	0.57727	0.336977	0.399029	0.317679	0.380439	0.362884	0.259075	0.32131	0.277606	0	0.370867	0.456451	0.477227	0.482082	0.910111	0.384436	0.17643	0.227223	0
SLF1	0.360734	0.572435	0.248882	0.447	0.47569	0.405279	0.283979	0.326827	0.338834	0.275263	0.342887	0.227422	0.738478	0.272674	0.297193	0.519868	0	0.568805	0.38058	0.253322	0.281744	0.259496	0.36938	0.197392	0.354835	0.433071	0	0.488977	0.552801	0.572357	0.368215	0.166025	0.219124	0.249958	0.345935	0.314039	0.257069	0.248594	0	0.374473	0.649391	0.413198	0.390015	0.722621	0.356291	0.148524	0.215597	0
MCTP1	0.564902	0.485697	0.485405	0.552322	0.80884	0.459119	0.452504	0.532908	0.393114	0.379963	0.698389	0.375395	1.17101	0.581423	0.593414	0.870735	0	0.987178	0.692928	0.485949	0.611924	0.437448	1.09422	0.446816	0.301372	0.607742	0	0.424567	0.552675	0.7566	0.434199	0.76128	0.376423	0.32951	0.526599	0.578038	0.595467	0.330409	0	0.272448	0.79788	0.529492	0.574135	0.799189	0.419901	0.514731	0.344708	0
FAM81B	0.00751251	0.00278408	0.0143281	0.0563968	0.043817	0.0260654	0.0520353	0.0249383	0.00874876	0	0.0185872	0.00516125	0	0.040143	0	0	0	0.0080951	0.0187885	0.0113867	0.0470448	0.0170921	0	0.0730518	0	0.00822937	0	0.0384561	0.0780479	0.00402359	0	0.0350521	0.0154647	0.0213012	0	0	0.00665592	0.00125284	0	0.011058	0.0218396	0.0205222	0.0485056	0	0.00756338	0.0595366	0.0399215	0
TTC37	0.384465	0.50643	0.247026	0.625957	0.497095	0.373134	0.367788	0.30973	0.251407	0.309975	0.300681	0.283692	0.715668	0.273099	0.220989	0.517954	0	0.436271	0.31715	0.50528	0.325886	0.214577	0.474145	0.121016	0.339612	0.60511	0	0.523765	0.726822	0.548056	0.326379	0.297261	0.233087	0.243983	0.314899	0.271499	0.310581	0.299063	0	0.301137	0.498736	0.491231	0.408191	0.90184	0.369044	0.332109	0.0576753	0
ARSK	0.113381	0.0845358	0.0990546	0.169844	0.108371	0.15348	0.0909306	0.110803	0.0660568	0.0868697	0.0943583	0.0172651	0.06461	0.0869149	0.0673077	0.15651	0	0.0914837	0.0780583	0.117148	0.0753819	0.0832291	0	0.0579689	0.0969695	0.123805	0	0.219106	0.0851552	0.115972	0.152715	0.153157	0.0657911	0.0595968	0.0990255	0.0808128	0.127246	0.140783	0	0.186218	0.0395918	0.0550048	0.187738	0	0.136111	0.0724499	0.0325209	0
GPR150	0	0.00141541	0.00516748	0.0260616	0	0.00244759	0.0183216	0.0047006	0.00330649	0.00391472	0	0	0.00949436	0.0431815	0	0	0	0	0.00462526	0.00988021	0.0209546	0.00156567	0	0.00511316	0.00156234	0.00604333	0	0.020569	0	0.0265201	0.0256773	0.0153101	0.00447574	0	0	0	0.0103155	0.0142619	0	0.0145528	0	0.0389611	0.0112203	0	0.00868081	0.0213852	0	0
RFESD	0.0258888	0.0210201	0.0175579	0.00781523	0.00595094	0.0176718	0.0338453	0.014057	0.0115378	0.0080709	0.0070923	0.0182338	0	0	0.0025196	0	0	0.00783743	0.0118856	0.028035	0.0143003	0.0131165	0	0.0200103	0.00416063	0.00675735	0	0.0159581	0.028576	0.00680824	0.00993155	0.0193324	0.0161593	0.00367173	0.0143363	0.00531711	0.00305515	0.0174339	0	0.0158128	0.00713192	0.00921463	0.0289373	0	0.0312449	0.016163	0.00507269	0
SPATA9	0.00264971	0.0126975	0.0083791	0.0163369	0	0	0.019025	0.0205425	0.0123152	0.0033996	0.00150634	0.00233673	0	0	0.00295333	0	0	0.00643061	0	0	0.00897241	0.0195234	0	0.0246252	0.00531614	0	0	0.0358775	0.012354	0.00371838	0.0142646	0.00545287	0.00404059	0	0.00404048	0.00132462	0	0.00813895	0	0.0791768	0.00801409	0.00405896	0	0	0.0264348	0.0259816	0	0
RHOBTB3	0.162691	0.173676	0.137086	0.133764	0.123513	0.0519068	0.169925	0.161955	0.150871	0.0801416	0.0657249	0.0777341	0.100797	0.049446	0.0975927	0.0510245	0	0.222423	0.0441521	0.113766	0.125129	0.123334	0.153597	0.0953059	0.108649	0.129213	0	0.0847125	0.0600275	0.194708	0.173419	0.126552	0.090223	0.140661	0.13695	0.106059	0.127753	0.197453	0	0.189176	0.16419	0.130513	0.192197	0.295899	0.182525	0.236783	0.0279027	0
GLRX	0.0345728	0.0311579	0.0412428	0.0752499	0.0809923	0.0349701	0.196286	0.116456	0.0617901	0.0325114	0.0365865	0.0232258	0.0561765	0	0.00805302	0.0080898	0	0.0161628	0.0868907	0.0223165	0.0470648	0.0879943	0	0.0739808	0.0674232	0.0409885	0	0.0908083	0.103356	0.0426769	0.0769859	0.066636	0.0503404	0.0452329	0.0788171	0.0269748	0.101373	0.108059	0	0.0916942	0.0365394	0.0280051	0.0480759	0.174532	0.0833958	0.072079	0	0
ELL2	0.429795	0.399595	0.371007	0.489175	0.553747	0.387881	0.396508	0.376319	0.260259	0.337078	0.350155	0.319316	0.570777	0.254371	0.373397	0.458233	0	0.565111	0.489841	0.396161	0.39748	0.347615	0.698772	0.227795	0.359807	0.493269	0	0.437452	0.646508	0.554435	0.360616	0.28894	0.331649	0.331116	0.370369	0.253516	0.269677	0.380208	0	0.434907	0.503592	0.458794	0.528247	0.822281	0.473448	0.256813	0.152083	0
PCSK1	0.11763	0.352903	0.113572	0.234103	0.394854	0.274029	0.253834	0.197364	0.279162	0.275589	0.142479	0.299383	0.344127	0.359674	0.347247	0.178289	0	0.0701953	0.226445	0.275554	0.371645	0.1482	0.0614107	0.325671	0.299601	0.178925	0	0.076396	0.34335	0.0541563	0.0453128	0.216165	0.128809	0.239264	0.208887	0.21693	0.0692714	0.176948	0	0.141656	0.338268	0.0899299	0.0997006	0.18763	0.122428	0.190496	0.180119	0
CAST	0.326475	0.417473	0.241823	0.465093	0.43149	0.413057	0.377795	0.362057	0.299103	0.299594	0.255161	0.253654	0.551288	0.263603	0.281194	0.433776	0	0.418848	0.36746	0.306439	0.317766	0.241202	0.210356	0.193999	0.414029	0.332956	0	0.42358	0.507666	0.515549	0.311308	0.345326	0.25039	0.291902	0.334255	0.336508	0.287837	0.316761	0	0.401056	0.415562	0.468147	0.379695	0.651841	0.33605	0.25159	0.232053	0
ERAP1	0.213894	0.194408	0.145839	0.397487	0.263471	0.200861	0.264527	0.187583	0.157646	0.19628	0.211545	0.134332	0.252078	0.18781	0.0869638	0.220396	0	0.278921	0.293058	0.229056	0.187264	0.18721	0.360797	0.151729	0.173236	0.231743	0	0.262874	0.308679	0.310792	0.168147	0.15734	0.14628	0.224728	0.147929	0.133376	0.175531	0.199926	0	0.222624	0.263907	0.254259	0.353637	0.196691	0.223387	0.136762	0.0708585	0
ERAP2	0.041736	0.038483	0.0416932	0.14606	0.0656249	0.0368949	0.0505218	0.101173	0.0238394	0.0127546	0.0156575	0.031276	0.0213036	0.0839035	0.0238229	0.1185	0	0.0727311	0.093661	0.0265032	0.0341521	0.0740756	0	0.0638953	0.0510674	0.00494786	0	0.0476787	0.0446349	0.0180107	0.0664935	0.0701169	0.0313729	0.0573351	0.0361197	0.0143224	0.0519901	0.0672586	0	0.0387536	0.0584103	0.0994036	0.0688489	0.0775915	0.0111733	0.0767321	0.00507269	0
LNPEP	0.475618	0.468211	0.28674	0.564041	0.39233	0.431613	0.370133	0.353007	0.329043	0.28628	0.337538	0.281066	0.597472	0.305184	0.26019	0.336557	0	0.542965	0.404865	0.357148	0.340755	0.243483	0.410309	0.158225	0.37419	0.534866	0	0.469141	0.603184	0.674083	0.323693	0.26752	0.288353	0.362508	0.385618	0.37146	0.248992	0.306827	0	0.390808	0.56289	0.366653	0.563102	0.694234	0.353309	0.199887	0.342129	0
LIX1	0.138348	0.14535	0.0700301	0.097679	0.196734	0.0970636	0.097647	0.109005	0.144689	0.122488	0.127244	0.0886992	0.160397	0.0944408	0.0529032	0.0236036	0	0.130747	0.127124	0.0751605	0.138894	0.0885692	0.195886	0.0843594	0.170241	0.158938	0	0.0694934	0.0705501	0.103772	0.0701277	0.0324799	0.0627744	0.0888019	0.114893	0.0749553	0.0403315	0.153963	0	0.0967028	0.124164	0.0808943	0.0546553	0.188792	0.117831	0.0658945	0.0765222	0
RIOK2	0.0821901	0.0853147	0.108689	0.057355	0.0923408	0.0940472	0.108097	0.095959	0.0617381	0.0797884	0.0897211	0.0399843	0.163423	0.0851074	0.0630921	0.0970828	0	0.110069	0.135863	0.102486	0.097	0.064687	0	0.0896547	0.101604	0.0746893	0	0.11227	0.111208	0.122885	0.0822958	0.114356	0.0490243	0.059014	0.0682066	0.0653683	0.0805666	0.0946791	0	0.0983305	0.0711367	0.13302	0.108591	0.15219	0.0704521	0.0458426	0.0185759	0
RGMB	0.141719	0.185419	0.132631	0.288748	0.174065	0.167043	0.294951	0.209852	0.164979	0.0728845	0.177271	0.0948583	0.155887	0.118358	0.0956545	0.0885911	0	0.0739277	0.184584	0.119365	0.144557	0.127343	0.165313	0.082219	0.136868	0.12873	0	0.308829	0.114242	0.123519	0.226157	0.11547	0.113451	0.075197	0.113977	0.172487	0.144215	0.148488	0	0.239661	0.12228	0.149316	0.213252	0.308734	0.221762	0.0579111	0.131426	0
CHD1	0.303395	0.429806	0.26917	0.448659	0.368665	0.405912	0.259342	0.260033	0.210007	0.244783	0.238426	0.168295	0.367504	0.230062	0.19181	0.308422	0	0.331704	0.331699	0.271618	0.29284	0.233883	0	0.0991522	0.315776	0.325513	0	0.365991	0.437866	0.39288	0.230873	0.282155	0.200451	0.208277	0.244458	0.231383	0.249866	0.279099	0	0.288028	0.315827	0.340063	0.330857	0.493529	0.269038	0.120246	0.0856078	0
FAM174A	0.241781	0.239106	0.166581	0.276238	0.242341	0.269141	0.211873	0.197102	0.147759	0.148642	0.19653	0.106426	0.2048	0.17044	0.18944	0.230384	0	0.224368	0.249357	0.165293	0.188835	0.152853	0.211223	0.0776604	0.137351	0.183389	0	0.332291	0.218964	0.22138	0.172485	0.166526	0.138343	0.107594	0.0981422	0.0825773	0.111964	0.141526	0	0.172966	0.27159	0.146991	0.196912	0.167487	0.208315	0.198387	0.0297604	0
ST8SIA4	0.3644	0.0806899	0.101699	0.158183	0.173763	0.259183	0.0677287	0.164919	0.121857	0.171119	0.220721	0.0495268	0.199742	0.0923923	0.170635	0.0102639	0	0.145265	0.135084	0.16695	0.0909097	0.238703	0.141124	0.119499	0.126698	0.213581	0	0.178556	0.0932131	0.230789	0.0722964	0.116992	0.110756	0.096324	0.271105	0.169061	0.124135	0.0915577	0	0.273213	0.120563	0.10754	0.146854	0.192415	0.230644	0.0956833	0.126385	0
SLCO4C1	0.0638431	0.0485622	0.09941	0.125785	0.04123	0.0771575	0.229393	0.0604671	0.0745057	0.0837284	0.0458745	0.0534301	0.0959682	0.0249545	0.0390976	0.0353317	0	0.0738606	0.0834328	0.116807	0.067034	0.0490248	0	0.0174182	0.19136	0.0523449	0	0.107276	0.103929	0.0897068	0.0629069	0.175172	0.0536087	0.224071	0.0683915	0.115614	0.0635793	0.0847443	0	0.161688	0.0688186	0	0.0471245	0.0386256	0.109844	0.100925	0.00466077	0
SLCO6A1	0.0121497	0	0.00267597	0	0.0189146	0.0191013	0	0	0.0100083	0	0	0	0	0	0.00139984	0.00997445	0	0	0	0	0	0.00379199	0	0.0103651	0	0	0	0	0.0142004	0.0308883	0	0.00502679	0.00111398	0	0.00284369	0	0.00339569	0	0	0.00898626	0.0164409	0	0.00159205	0	0.00760025	0	0	0
PAM	0.519412	0.633998	0.388989	0.473655	0.440354	0.512181	0.394725	0.409128	0.357922	0.369932	0.337745	0.402258	0.668709	0.281586	0.282329	0.406738	0	0.40992	0.431275	0.34564	0.408458	0.341874	0.591194	0.216147	0.425542	0.381531	0	0.668561	0.71258	0.408377	0.366484	0.334148	0.367624	0.321063	0.498	0.5027	0.335549	0.599614	0	0.432622	0.622392	0.54027	0.493255	0.817682	0.394557	0.324733	0.101463	0
GIN1	0.101696	0.0692944	0.0975908	0.0614274	0.13339	0.0831105	0.163345	0.0895337	0.0623214	0.0530804	0.0725324	0.0815345	0.133871	0.111299	0.0567931	0.143271	0	0.162459	0.15941	0.114519	0.101134	0.0757153	0	0.111256	0.0441869	0.101267	0	0.110678	0.108073	0.134905	0.0903759	0.111175	0.0858285	0.034987	0.0717356	0.113456	0.114213	0.0864276	0	0.0891657	0.105742	0.0679684	0.0927319	0.0716815	0.0794083	0.105612	0.0343653	0
PPIP5K2	0.37122	0.440367	0.303939	0.545636	0.446438	0.398193	0.397366	0.210737	0.264404	0.346845	0.336149	0.220794	0.625216	0.280903	0.314214	0.206777	0	0.49798	0.365922	0.387846	0.304969	0.23126	0.434982	0.172774	0.318972	0.518548	0	0.491367	0.532443	0.579254	0.323019	0.315421	0.266843	0.291345	0.377619	0.293579	0.249899	0.26947	0	0.391741	0.562768	0.363786	0.461178	0.587118	0.342674	0.139252	0.188551	0
C5orf30	0.233358	0.126566	0.203277	0.294064	0.249956	0.31252	0.193188	0.236592	0.180742	0.224156	0.168608	0.138836	0.216682	0.125183	0.127384	0.106612	0	0.220204	0.263066	0.208277	0.203559	0.142798	0	0.199007	0.23896	0.251208	0	0.284342	0.277822	0.252734	0.170858	0.146443	0.157454	0.118097	0.226145	0.15831	0.187587	0.173402	0	0.207011	0.165656	0.150218	0.247349	0.167744	0.216899	0.0850125	0.0615268	0
NUDT12	0.10228	0.0515662	0.0666266	0.080509	0.0909084	0.118649	0.0794311	0.101362	0.049581	0.0487702	0.0447813	0.0196626	0.0131225	0.0748681	0.0440309	0.0585813	0	0.0914531	0.091997	0.0657699	0.0465197	0.0463824	0.184003	0.0403197	0.0524894	0.06045	0	0.136955	0.163013	0.048219	0.0858324	0.12285	0.0371337	0.0412813	0.0292863	0.0522793	0.0786666	0.0476109	0	0.0434366	0.026307	0.0659354	0.126539	0.102977	0.0230349	0.0123558	0.00507269	0
EFNA5	0.379659	0.255642	0.232781	0.224829	0.216741	0.30088	0.200239	0.198757	0.189383	0.208345	0.317665	0.145746	0.852771	0.20362	0.422502	0.189958	0	0.235406	0.281761	0.290994	0.242698	0.376428	0.374201	0.125652	0.275977	0.388536	0	0.517772	0.550533	0.449459	0.315854	0.227615	0.23241	0.180584	0.289314	0.192698	0.277031	0.193705	0	0.461994	0.215253	0.22574	0.342934	0.12687	0.251793	0.282354	0.12399	0
FBXL17	0.296656	0.248018	0.147832	0.347413	0.149153	0.179766	0.304005	0.169794	0.145497	0.244281	0.141614	0.281107	0.79917	0.10882	0.19968	0.220062	0	0.32326	0.26084	0.227504	0.152717	0.143748	0.264273	0.105709	0.200976	0.26305	0	0.37368	0.392863	0.385893	0.217841	0.128742	0.168636	0.100184	0.23578	0.166214	0.141011	0.160442	0	0.188385	0.310493	0.403069	0.296276	0.619387	0.319899	0.114679	0.122394	0
FER	0.250521	0.463564	0.225165	0.402208	0.373469	0.313336	0.326866	0.300628	0.249856	0.138599	0.301868	0.196236	0.592336	0.434924	0.293981	0.188482	0	0.426808	0.290797	0.371008	0.225123	0.255706	1.27921	0.206134	0.300392	0.375	0	0.304759	0.343921	0.622797	0.259521	0.223991	0.220279	0.114529	0.342851	0.364399	0.280417	0.205125	0	0.347702	0.657885	0.533873	0.408116	0.634469	0.270883	0.167732	0.19779	0
PJA2	0.490204	0.491481	0.219338	0.517353	0.407375	0.452114	0.328177	0.287421	0.28791	0.440176	0.339524	0.302009	0.623146	0.158121	0.305223	0.311033	0	0.517093	0.335242	0.380765	0.289679	0.240608	0.924895	0.189424	0.419706	0.52566	0	0.509772	0.47071	0.505789	0.297403	0.202111	0.26569	0.311249	0.447358	0.337994	0.238581	0.264143	0	0.314353	0.580409	0.469288	0.518708	0.816109	0.388481	0.182576	0.267338	0
MAN2A1	0.423817	0.490285	0.372731	0.597586	0.483112	0.354368	0.389476	0.353504	0.302756	0.361533	0.404306	0.38773	0.548755	0.46463	0.355923	0.510922	0	0.416583	0.415176	0.474253	0.307871	0.303222	0.523745	0.174137	0.367625	0.538673	0	0.611876	0.682449	0.577062	0.417656	0.28723	0.333708	0.328555	0.363349	0.343077	0.280581	0.359108	0	0.504816	0.536765	0.466992	0.47195	0.730903	0.398169	0.201853	0.14405	0
TMEM232	0.518275	0.787339	0.443359	0.751188	0.534243	0.624312	0.392028	0.443736	0.349972	0.425772	0.471835	0.443448	0.630175	0.502658	0.492515	0.486338	0	0.706281	0.527016	0.473412	0.423177	0.339777	0.84898	0.220591	0.406061	0.565786	0	0.661441	0.709615	0.663662	0.395178	0.24369	0.3378	0.358782	0.492249	0.384344	0.348388	0.370921	0	0.494026	0.774087	0.612607	0.55603	1.22052	0.600916	0.363702	0.283187	0
SLC25A46	0.336408	0.35348	0.239466	0.426976	0.445656	0.412171	0.322523	0.318401	0.215775	0.287251	0.332491	0.222016	0.567351	0.421676	0.266107	0.275857	0	0.416798	0.404173	0.303209	0.322311	0.262346	0.445121	0.244357	0.309849	0.399397	0	0.488992	0.536317	0.363725	0.317965	0.237724	0.205656	0.166248	0.280446	0.317967	0.268647	0.274199	0	0.318318	0.388863	0.368602	0.415062	0.610211	0.299963	0.184894	0.091719	0
TSLP	0	0	0	0	0	0	0	0	0	0	0	0	0	0	0	0	0	0	0	0	0	0	0	0	0	0	0	0	0	0	0	0	0	0	0	0	0	0	0	0	0	0	0	0	0	0	0	0
WDR36	0.238982	0.244879	0.20077	0.202763	0.237614	0.220295	0.143325	0.199702	0.159207	0.163413	0.155238	0.111372	0.0365475	0.182608	0.158336	0.202824	0	0.242145	0.173387	0.161849	0.203483	0.120882	0.249595	0.108878	0.184551	0.185042	0	0.238512	0.263022	0.219337	0.16849	0.234671	0.124858	0.140968	0.177298	0.163788	0.165798	0.178045	0	0.175054	0.149908	0.221879	0.160956	0.311091	0.170675	0.0865429	0.00865294	0
CAMK4	0.521362	0.623153	0.357855	0.546042	0.48025	0.552093	0.492168	0.495719	0.391648	0.368183	0.434892	0.389389	0.830615	0.465549	0.408122	0.541675	0	0.537787	0.458117	0.605585	0.609792	0.316324	0.766007	0.236294	0.588236	0.605342	0	0.522167	0.747269	0.579972	0.325311	0.358141	0.437474	0.336384	0.409208	0.398515	0.353339	0.464465	0	0.503276	0.66676	0.493797	0.567626	0.834626	0.547873	0.299505	0.321928	0
STARD4	0.248191	0.171673	0.193418	0.34904	0.406899	0.280118	0.306796	0.170925	0.198718	0.168889	0.244629	0.102097	0.338053	0.176465	0.155716	0.210613	0	0.172416	0.296372	0.229737	0.188058	0.1339	0	0.177033	0.250222	0.390324	0	0.298339	0.42339	0.239934	0.282034	0.29597	0.186814	0.251925	0.179935	0.174216	0.205739	0.120276	0	0.158949	0.274459	0.303959	0.315212	0.193012	0.199937	0.175074	0.069846	0
NREP	0.460933	0.587259	0.331571	0.516061	0.508619	0.576519	0.453234	0.397148	0.337385	0.421062	0.441628	0.34919	0.651752	0.305387	0.345964	0.273757	0	0.590111	0.361525	0.484186	0.377209	0.309268	0.941639	0.222564	0.462798	0.46853	0	0.566695	0.642735	0.633152	0.481359	0.312418	0.391833	0.382958	0.459912	0.417447	0.384079	0.34094	0	0.505939	0.592414	0.468823	0.47397	0.921342	0.559616	0.359348	0.249908	0
EPB41L4A	0.436585	0.513622	0.377277	0.626858	0.469434	0.45055	0.393539	0.419332	0.373104	0.385125	0.474213	0.34576	0.788291	0.38089	0.478495	0.531061	0	0.557982	0.433537	0.412739	0.358107	0.439784	0.468493	0.18227	0.303636	0.56925	0	0.499133	0.560501	0.526637	0.362559	0.298685	0.355656	0.426103	0.464763	0.361582	0.345935	0.317164	0	0.449205	0.583366	0.514424	0.520694	0.785906	0.501125	0.374064	0.200019	0
APC	0.299077	0.473385	0.29349	0.557284	0.404435	0.389951	0.421029	0.301506	0.312375	0.310161	0.297997	0.171562	0.692828	0.517579	0.397006	0.444353	0	0.553681	0.315519	0.349739	0.25286	0.218918	0.701932	0.180619	0.310282	0.510934	0	0.46256	0.569989	0.552011	0.334593	0.323089	0.260891	0.231114	0.403664	0.33612	0.305824	0.267251	0	0.458974	0.502366	0.459594	0.521066	0.652866	0.473552	0.2152	0.159172	0
AC008575.1	0.0724783	0.100466	0.0223208	0.0851156	0.0184011	0.0819249	0.01269	0.0482914	0.0341435	0.0395761	0.0460315	0.0701322	0.0498999	0.0803149	0.0288578	0.0861567	0	0.0210902	0.030592	0.0850949	0.028903	0.0776488	0.118208	0.0273345	0.0585708	0.0302886	0	0.0337668	0.014223	0.00774533	0.015231	0.0273091	0.0372468	0.00296021	0.0368426	0.0624951	0.0569441	0.0279572	0	0.060597	0.0683174	0.0599194	0.0494819	0.0473763	0.0112967	0.0469464	0.00936835	0
SRP19	0.184028	0.117146	0.158394	0.286563	0.25309	0.172784	0.298755	0.215718	0.159112	0.12743	0.138582	0.0956889	0.250975	0.134599	0.131941	0.198159	0	0.277454	0.248517	0.150176	0.165088	0.145388	0.0500663	0.149907	0.113513	0.160685	0	0.298852	0.215594	0.133402	0.159643	0.217846	0.156185	0.158537	0.156512	0.0867429	0.160235	0.169712	0	0.172357	0.0761134	0.241153	0.280346	0.247706	0.180648	0.164213	0.0943139	0
REEP5	0.352273	0.282024	0.285039	0.417528	0.385713	0.371703	0.300445	0.30304	0.249082	0.187719	0.291735	0.257394	0.354826	0.356641	0.294798	0.329653	0	0.431677	0.428276	0.306689	0.320632	0.275762	0.220472	0.176083	0.344914	0.352747	0	0.473646	0.456893	0.361491	0.335773	0.284541	0.222804	0.195918	0.253934	0.296392	0.269836	0.286713	0	0.415445	0.451973	0.338996	0.394667	0.358927	0.40617	0.187534	0.238888	0
DCP2	0.230946	0.326066	0.206445	0.305406	0.30903	0.303839	0.218793	0.251465	0.189524	0.143595	0.17959	0.161954	0.19561	0.149647	0.190952	0.262691	0	0.138817	0.292702	0.246128	0.212901	0.183252	0.307916	0.0712163	0.248657	0.294471	0	0.362951	0.337751	0.233651	0.240409	0.217606	0.146112	0.189141	0.187548	0.239567	0.204454	0.181981	0	0.19233	0.284164	0.272276	0.294795	0.270704	0.172687	0.153288	0.131475	0
MCC	0.0836873	0.062197	0.105879	0.153174	0.0850089	0.103838	0.172512	0.045941	0.11108	0.0310171	0.123584	0.0595853	0.153189	0.0914812	0.079611	0.146449	0	0.164112	0.0951343	0.150996	0.111462	0.0720628	0.0924348	0.143307	0.0833973	0.0702809	0	0.0741246	0.093526	0.130367	0.0562803	0.0733926	0.0608288	0.0979147	0.127147	0.0562265	0.0374231	0.0758089	0	0.028356	0.0881368	0.177067	0.0557187	0.172464	0.0877491	0.0299983	0.102824	0
YTHDC2	0.47735	0.431447	0.241602	0.522958	0.53246	0.47812	0.267729	0.327388	0.284106	0.358351	0.309863	0.213038	0.670397	0.336006	0.323797	0.417376	0	0.497653	0.448984	0.390501	0.304581	0.253494	0.81954	0.109754	0.356832	0.490601	0	0.439526	0.527884	0.486556	0.315575	0.240094	0.23264	0.28519	0.381133	0.267454	0.252942	0.287776	0	0.329801	0.547061	0.458026	0.460736	0.774581	0.345875	0.158894	0.10189	0
KCNN2	0.304977	0.373956	0.252748	0.404717	0.411578	0.366725	0.313009	0.306224	0.234055	0.272958	0.28658	0.231665	0.3335	0.336691	0.300055	0.257813	0	0.423307	0.306387	0.337754	0.269414	0.167843	0.345399	0.201836	0.30168	0.326813	0	0.400514	0.315676	0.380927	0.248282	0.248402	0.220381	0.131281	0.275538	0.246204	0.2559	0.255415	0	0.275945	0.378861	0.206314	0.304678	0.403757	0.261589	0.28142	0.22162	0
TRIM36	0.268504	0.161128	0.241398	0.477505	0.391354	0.286647	0.261043	0.352104	0.224309	0.361184	0.184004	0.227578	0.183746	0.298391	0.18639	0.437964	0	0.359041	0.305159	0.250018	0.258228	0.158154	0.248709	0.24742	0.19714	0.183811	0	0.26345	0.366514	0.338784	0.271538	0.321252	0.167327	0.111431	0.17019	0.211435	0.196571	0.314533	0	0.301075	0.172931	0.263968	0.511653	0.21389	0.222872	0.195281	0.102627	0
PGGT1B	0.168352	0.215383	0.19559	0.243103	0.214237	0.181854	0.260917	0.161961	0.119388	0.124629	0.144306	0.147593	0.184978	0.166924	0.119363	0.182615	0	0.216881	0.239362	0.152663	0.187246	0.150054	0.104511	0.0905924	0.171518	0.187573	0	0.144684	0.183141	0.217466	0.189207	0.212304	0.164808	0.265193	0.16266	0.118177	0.183744	0.197051	0	0.167981	0.165849	0.221333	0.210246	0.273988	0.177423	0.117524	0.0787274	0
CCDC112	0.2982	0.268899	0.21845	0.403897	0.280912	0.278185	0.207305	0.26446	0.170219	0.207598	0.289027	0.209125	0.579238	0.192706	0.217411	0.300129	0	0.36605	0.286775	0.213242	0.2266	0.208031	0.271194	0.192007	0.203158	0.307199	0	0.352817	0.287865	0.348767	0.27077	0.26901	0.174227	0.175641	0.239768	0.264637	0.244054	0.233454	0	0.308239	0.28357	0.226982	0.319346	0.531749	0.238188	0.158597	0.102829	0
FEM1C	0.240066	0.195439	0.137946	0.131691	0.0608925	0.177861	0.226527	0.179035	0.0831458	0.128661	0.181966	0.105401	0.0929459	0.125823	0.090291	0.162076	0	0.132272	0.203058	0.0536179	0.123894	0.119772	0	0.086799	0.173025	0.172025	0	0.180971	0.324665	0.172744	0.150238	0.10035	0.0867058	0.0627318	0.13175	0.0435276	0.175972	0.127158	0	0.131151	0.0563557	0.226058	0.207504	0.136395	0.246914	0.095194	0.0528511	0
TMED7-TICAM2	0.0496835	0.0704648	0.0633092	0.0501785	0.0744498	0.0759635	0.122146	0.0774286	0.0432872	0.0373983	0.0475989	0.0145098	0.0412437	0.0877219	0.0547221	0.0632617	0	0.0312133	0.105293	0.0242826	0.0941392	0.0972597	0.165313	0.0311914	0.0435095	0.0365375	0	0.0533791	0.0804834	0.0644157	0.0984089	0.0951059	0.065745	0.0913421	0.0435196	0.0127472	0.0693458	0.0853955	0	0.0808235	0.102977	0.0715325	0.0440551	0.045241	0.0723325	0.0515553	0.0354584	0
TMED7	0	0	0.000457295	0.00770449	0.00328072	0	0	0	0	0.00544338	0	0	0	0	0	0	0	0	0	0	0	0	0	0	0	0	0	0	0	0	0	0	0	0	0	0	0	0	0	0	0	0	0	0	0	0	0	0
CDO1	0.0686163	0.10106	0.0907758	0.225621	0.108576	0.13533	0.0963543	0.125536	0.123733	0.0875919	0.0929588	0.0591134	0.0442754	0.0461012	0.0366146	0.151332	0	0.102032	0.139899	0.0688365	0.0818667	0.0968919	0	0.0657707	0.076338	0.106305	0	0.125856	0.0880719	0.142428	0.177659	0.11762	0.0716385	0.023707	0.0634893	0.0823844	0.0986155	0.15848	0	0.113817	0.103231	0.0738489	0.190502	0.200341	0.15774	0.0534192	0.00466077	0
ATG12	0.273264	0.295577	0.205428	0.317707	0.2346	0.324336	0.311974	0.234454	0.156601	0.167936	0.266104	0.132899	0.453189	0.157214	0.220986	0.202619	0	0.208854	0.306744	0.256507	0.223443	0.168353	0.607888	0.156691	0.180462	0.315289	0	0.389857	0.385713	0.28018	0.281184	0.249734	0.178959	0.208653	0.249029	0.164815	0.19353	0.203878	0	0.294695	0.115602	0.24773	0.301102	0.164755	0.32261	0.133388	0.0964726	0
AP3S1	0.320251	0.382778	0.284928	0.551724	0.496801	0.405156	0.34356	0.286083	0.291326	0.336067	0.356402	0.251889	0.466171	0.250023	0.355796	0.352808	0	0.474569	0.408026	0.36534	0.313365	0.25914	0.205619	0.190701	0.332916	0.45809	0	0.42759	0.489866	0.49564	0.292618	0.285159	0.255581	0.166034	0.36426	0.258291	0.260151	0.278859	0	0.383627	0.412269	0.393974	0.488584	0.666154	0.325149	0.289271	0.125157	0
LVRN	0.0437619	0.0154843	0.0233043	0.0281058	0.0747135	0.0402853	0.0660017	0.00599413	0.0239441	0.020675	0.030302	0.0122209	0	0.0113734	0.0195044	0.0143721	0	0.0111755	0.0124212	0.00742994	0.021006	0.0499467	0	0.0341459	0.0114961	0.0283251	0	0.0416122	0.0795525	0.0128606	0.0316073	0.0872154	0.024673	0.0100931	0.0323494	0.00479803	0.0591522	0.0465086	0	0.0328645	0	0.0210097	0.0150053	0.0350118	0.0310897	0.018386	0.0139832	0
ARL14EPL	0	0	0.000714302	0.0332996	0.0131405	0	0	0.00690083	0.0293908	0	0	0.0122063	0	0.00390826	0	0.00663432	0	0	0.0138973	0.00792933	0.00505474	0	0	0	0.00336331	0.00205194	0	0	0	0	0.00310132	0.024719	0.00247685	0	0.0114714	0.00909618	0	0	0	0	0	0	0.016953	0	0.0105036	0	0	0
COMMD10	0.488765	0.514612	0.330938	0.573579	0.426168	0.399491	0.454398	0.438917	0.349711	0.413462	0.399783	0.330572	0.647264	0.214202	0.34459	0.521026	0	0.517864	0.446993	0.424684	0.338467	0.348489	0.626769	0.314959	0.361032	0.472436	0	0.517049	0.582085	0.610383	0.453881	0.269345	0.358305	0.252491	0.414343	0.372579	0.302592	0.387524	0	0.420053	0.58279	0.478486	0.468618	0.625043	0.389481	0.364295	0.217371	0
SEMA6A	0.0114193	0.00496676	0.0359321	0.0932229	0.0351111	0.126118	0.0259182	0.0325426	0.0631603	0.0166519	0.0337032	0	0.10745	0.056309	0.0510982	0.0222894	0	0.0514484	0.0322835	0.0664581	0.0472686	0.0180519	0	0.0806397	0.0618529	0.0897813	0	0.0145502	0.0516015	0.10602	0.0460496	0.0295667	0.0259545	0.0215682	0.0416493	0.0230434	0.0201007	0.0215308	0	0.0792141	0.0207251	0.0044616	0.0275464	0.149916	0.0404784	0.0172635	0.0547319	0
DTWD2	0.323499	0.39383	0.247416	0.39159	0.222158	0.446088	0.240698	0.313694	0.245893	0.294624	0.277603	0.197394	0.376101	0.362428	0.290283	0.282677	0	0.383996	0.328434	0.347368	0.312795	0.264848	0.137134	0.142891	0.238788	0.314533	0	0.387555	0.375358	0.424604	0.246655	0.290898	0.267441	0.280479	0.319022	0.273278	0.249826	0.248634	0	0.320875	0.440292	0.39526	0.381321	0.471767	0.331595	0.23433	0.105616	0
DMXL1	0.44158	0.428154	0.207062	0.481162	0.418745	0.469907	0.352572	0.294955	0.244732	0.324517	0.321967	0.281089	0.71741	0.211492	0.296854	0.342581	0	0.445779	0.348272	0.38035	0.220274	0.207185	0.335811	0.149616	0.362924	0.510519	0	0.343434	0.541731	0.656939	0.37671	0.232845	0.201579	0.0738036	0.411499	0.258484	0.264192	0.294035	0	0.351837	0.603059	0.458378	0.459612	0.794532	0.340741	0.245351	0.190434	0
TNFAIP8	0.00720246	0.010872	0.0240122	0.00750103	0.0164508	0.0108344	0.0262821	0.0139096	0.0108657	0.00158043	0.0166836	0.0282173	0	0	0.0035057	0.0111385	0	0.0276248	0.0069029	0.00184911	0.00326737	0.0354301	0	0.00178209	0.00540816	0.00649147	0	0.085723	0.0115402	0.0269674	0.0343682	0.0194258	0.0184166	0.00275743	0.0815352	0	0.0476214	0.024235	0	0.0632708	0	0.011531	0.0154439	0.0366475	0.0124198	0.0121838	0.0746977	0
HSD17B4	0.418393	0.468635	0.267276	0.459107	0.432574	0.404607	0.285161	0.319659	0.271542	0.281488	0.322834	0.254849	0.433816	0.329943	0.32169	0.29119	0	0.526415	0.441893	0.306537	0.341594	0.248563	0.537456	0.159454	0.382015	0.403928	0	0.615869	0.512695	0.532854	0.344549	0.33336	0.282244	0.341608	0.482654	0.370815	0.274984	0.309554	0	0.337811	0.451326	0.401947	0.413547	0.427565	0.422691	0.0969779	0.12455	0
PRR16	0.695232	0.496931	0.364207	0.389093	0.486701	0.466882	0.400332	0.424704	0.316079	0.420382	0.445834	0.259513	0.65258	0.346302	0.419664	0.413449	0	0.577424	0.607658	0.324695	0.403358	0.60093	0.362788	0.339078	0.431796	0.578772	0	0.66371	0.586433	0.615347	0.223332	0.354316	0.365602	0.407942	0.821423	0.292617	0.488494	0.37277	0	0.504047	0.520299	0.470061	0.616736	0.555886	0.690669	0.369338	0.389959	0
SRFBP1	0.253149	0.189151	0.215359	0.292155	0.271449	0.30642	0.257691	0.226488	0.201046	0.153202	0.196344	0.179722	0.224067	0.301396	0.165807	0.201893	0	0.270002	0.274136	0.195593	0.222297	0.199092	0	0.130866	0.210625	0.288983	0	0.333965	0.235416	0.27669	0.203775	0.287995	0.210399	0.232008	0.209704	0.187295	0.180554	0.246343	0	0.330784	0.284993	0.189361	0.27921	0.596891	0.237987	0.107548	0.0930504	0
LOX	0	0	0	0	0.025179	0	0.0290421	0	0	0	0	0	0	0	0	0	0	0	0	0	0	0.000641493	0	0	0	0	0	0	0.00966075	0	0	0	0	0	0	0	0	0	0	0	0	0	0	0	0	0	0	0
AC010255.3	0.0218387	0.0588844	0.00521521	0.00552164	0	0	0.0531889	0.00346846	0.0150864	0	0.00940557	0.0476867	0.00874272	0	0.00102938	0.0116648	0	0	0.00251751	0	0.00520331	0.0148636	0	0.0103651	0.00435805	0.00682189	0	0.00856241	0	0	0.0164888	0.00495936	0.00575816	0	0.00412496	0.00688276	0.00992976	0.00788889	0	0.00558557	0	0	0.00489759	0	0.0309749	0.00853499	0	0
SNCAIP	0.0200144	0.0571388	0.0180155	0.0165541	0.0135267	0.00810249	0.0512654	0.0199117	0.0203368	0.00209768	0.0245991	0.0142584	0.0150443	0	0.0204368	0	0	0.0247254	0.0118656	0.0495489	0.0139438	0.0521229	0	0.0109177	0.0202406	0.0393933	0	0	0.0158382	0.0305939	0.0256933	0.012457	0.0126471	0.013474	0.0175184	0.0133822	0	0.00103726	0	0.0443571	0.0529925	0.0206568	0.0136448	0.0133958	0.0259372	0.00987779	0.0136386	0
SNX2	0.219149	0.257362	0.21993	0.351025	0.339821	0.257881	0.255773	0.249782	0.210851	0.211141	0.207174	0.16248	0.26657	0.320207	0.181196	0.31866	0	0.387407	0.295171	0.214724	0.257723	0.167579	0.0614107	0.213846	0.208104	0.265156	0	0.29102	0.327828	0.293481	0.260821	0.270152	0.21089	0.159048	0.170314	0.102929	0.198936	0.246758	0	0.268826	0.378015	0.188823	0.327171	0.256451	0.281874	0.183377	0.199493	0
SNX24	0.334905	0.467685	0.244218	0.390269	0.371272	0.399785	0.254569	0.240106	0.230462	0.398245	0.245026	0.251634	0.375169	0.266483	0.366042	0.276881	0	0.394855	0.383273	0.301385	0.304885	0.255944	0.58036	0.229509	0.325615	0.416486	0	0.386963	0.417984	0.376298	0.281499	0.340818	0.237607	0.247343	0.305676	0.272712	0.222224	0.229433	0	0.293592	0.421395	0.41177	0.306036	0.550104	0.263091	0.237249	0.189858	0
PPIC	0	0.0219031	0	0	0.0126703	0	0	0	0	0	0.00183712	0	0	0	0	0	0	0	0	0	0	0.0154251	0	0	0	0	0	0.00569868	0.00705138	0	0	0	0	0	0.0110243	0	0	0.00340814	0	0	0	0	0.00734403	0	0	0.00432245	0	0
PRDM6	0.0572527	0.0724222	0.0557982	0.0263733	0.0350258	0.108452	0.053891	0.0401126	0.0566075	0.011947	0.0708583	0.0515396	0.0338698	0.00707476	0.00588372	0.0052765	0	0.0762398	0.0571387	0.0174719	0.0754397	0.0930227	0	0.0264818	0.00549333	0.0622579	0	0.0367743	0.0567265	0.0985657	0.0638124	0.0912854	0.07728	0.0122122	0.0585634	0.0289165	0.0708024	0.0217748	0	0.0722576	0.0643975	0.110499	0.0516785	0.0191667	0.0954857	0.0434023	0.0629745	0
CEP120	0.209972	0.23592	0.161881	0.254575	0.253615	0.279095	0.291684	0.189564	0.116304	0.183206	0.166976	0.122978	0.193681	0.194556	0.121256	0.187614	0	0.252891	0.2357	0.174903	0.149038	0.171663	0.0500663	0.107054	0.192718	0.225617	0	0.26519	0.162589	0.22203	0.205451	0.203193	0.181903	0.122024	0.203661	0.143068	0.191014	0.188343	0	0.214506	0.153292	0.242142	0.280331	0.516521	0.178176	0.113171	0.109551	0
CSNK1G3	0.411386	0.324038	0.291896	0.476872	0.484195	0.355686	0.289673	0.310437	0.297949	0.237601	0.331295	0.319943	0.571643	0.302347	0.265773	0.317858	0	0.441763	0.339462	0.388751	0.291857	0.260582	0.755071	0.175013	0.324688	0.415816	0	0.488857	0.521504	0.483588	0.310911	0.270195	0.254703	0.27364	0.379173	0.327766	0.293429	0.302253	0	0.308587	0.425534	0.337781	0.416632	0.566536	0.388357	0.245832	0.336853	0
ZNF608	0.027239	0.027206	0.0466579	0.232255	0.107885	0.0649499	0.0868866	0.079294	0.0982465	0.0459095	0.0473582	0.0300482	0.202381	0.0151188	0.0398719	0.122358	0	0.140118	0.146473	0.0262644	0.0340933	0.0346567	0	0.0597168	0.0333219	0.053474	0	0.0697413	0.0944882	0.0593816	0.0534187	0.0232835	0.026834	0.0833832	0.151383	0.0329944	0.0257634	0.0400601	0	0.068483	0.16424	0.0566113	0.105811	0.0344868	0.0395931	0.0109572	0.297085	0
GRAMD2B	0.0106213	0.0144525	0.0126242	0.0411563	0.0434037	0.0126951	0.0574785	0.0179557	0.0120063	0.00313569	0.0172787	0.00194732	0.0585706	0	0.02208	0.0310061	0	0.00643061	0.0254313	0.00378069	0.0120082	0.00823624	0.0978352	0.0110709	0.0236094	0.0301896	0	0.0675839	0.009429	0.0621074	0.0111539	0.00772545	0.0181756	0	0.0148445	0.0217199	0.0190929	0.0120271	0	0.0251677	0	0.00681383	0.0295214	0	0.025164	0.0138371	0	0
ALDH7A1	0.0944952	0.112958	0.167833	0.206275	0.131673	0.150993	0.199632	0.175018	0.1213	0.159965	0.112444	0.132807	0.0826707	0.186486	0.150845	0.122028	0	0.196157	0.224925	0.120646	0.13919	0.193119	0.288475	0.170262	0.12188	0.149349	0	0.19183	0.248169	0.154455	0.154942	0.165639	0.143353	0.169319	0.1395	0.0953636	0.15632	0.167895	0	0.199656	0.133533	0.19177	0.246783	0.0986143	0.130461	0.071413	0.0596028	0
PHAX	0.0658371	0.237509	0.157263	0.17898	0.0843559	0.151725	0.241621	0.218553	0.136775	0.107522	0.133811	0.0797697	0.243455	0.182317	0.0765087	0.152461	0	0.167487	0.234784	0.11026	0.126926	0.120545	0.0614107	0.0739435	0.140024	0.153108	0	0.141929	0.138634	0.133551	0.155517	0.181431	0.143749	0.130617	0.159243	0.0806524	0.171971	0.155263	0	0.162185	0.192381	0.200369	0.182785	0.135058	0.134934	0.160259	0.0764124	0
TEX43	0	0	0.000546214	0	0.00819647	0	0.021963	0.0152852	0	0.011947	0.0138059	0	0.022777	0	0	0	0	0	0	0	0.00729003	0.00150214	0	0.0109177	0	0.00326655	0	0	0	0.00498293	0	0	0.00647677	0.00450196	0	0.00275852	0.00752831	0.00697767	0	0.0118593	0	0	0	0	0	0	0.00466077	0
LMNB1	0.0241489	0.0969998	0.0458081	0.0503832	0.106117	0.0652541	0.0262489	0.0619344	0.0282336	0.0371445	0.0500657	0.0486464	0.111606	0.0578364	0.0500805	0.0727022	0	0.0725006	0.0480585	0.0272484	0.0605971	0.0662703	0.140686	0.0178303	0.0609242	0.0577407	0	0.0460631	0.107154	0.0714786	0.072644	0.0498768	0.0491899	0.0585339	0.0578181	0.025432	0.0369507	0.0586927	0	0.0593893	0.0957802	0.0302959	0.0716679	0.0461197	0.0375646	0.0945479	0.0129091	0
MARCH3	0.122933	0.286263	0.151788	0.153836	0.0740276	0.0935316	0.300993	0.166828	0.154329	0.149767	0.0752437	0.0819763	0.415575	0.338553	0.0918311	0.214383	0	0.149062	0.16342	0.115462	0.0842322	0.17497	0.0978352	0.143327	0.23482	0.0850529	0	0.144431	0.136732	0.201431	0.093899	0.11484	0.144218	0.0995601	0.184859	0.108696	0.224717	0.188558	0	0.217432	0.24871	0.110762	0.153536	0.284165	0.0260964	0.0350723	0.141158	0
C5orf63	0.0156302	0	0.00667488	0	0	0.0388597	0.0561072	0.0331102	0.00578827	0.0097424	0.00334302	0.0052731	0.00855488	0	0.0532438	0	0	0.0276699	0.0295089	0	0.0157191	0.0210274	0	0	0.00716411	0.0209529	0	0.0315579	0.0172679	0.0524936	0.000996621	0.00703528	0.0265386	0	0.00563329	0.02647	0	0.0155353	0	0.00916605	0.0152408	0.00754504	0	0.0708655	0.00519192	0	0	0
MEGF10	0.0278751	0.00400202	0.0649139	0.159385	0.016003	0.0643568	0.0361542	0.0202932	0.0378884	0.0289225	0.0733253	0.00985004	0.115883	0.0352879	0.047943	0	0	0.0870959	0.0614539	0.0170311	0.0206522	0.0391693	0	0.0782453	0.0205382	0.05159	0	0.0187379	0.0427353	0.102507	0.0954768	0.0249579	0.052409	0.0164164	0.0599723	0.0221152	0.026529	0.064437	0	0.15142	0.0680813	0.274475	0.0292608	0.0412112	0.0403502	0.0168379	0	0
PRRC1	0.159475	0.125737	0.0983444	0.207492	0.190707	0.116968	0.214857	0.100267	0.0899515	0.0638949	0.107095	0.0620939	0.137141	0.101112	0.0817622	0.120984	0	0.181475	0.151893	0.102744	0.144811	0.0853871	0	0.0704225	0.171763	0.120696	0	0.18728	0.191185	0.175695	0.107366	0.122271	0.100565	0.0938282	0.121085	0.0687396	0.113632	0.137965	0	0.10932	0.1625	0.17688	0.192305	0.146373	0.104079	0.157547	0.0754518	0
CTXN3	0.0361477	0.00334887	0.0228685	0.0388106	0.021715	0.00592816	0	0.0335398	0.00503239	0.00441581	0.00453275	0.00309607	0.00874272	0	0.0296656	0	0	0.0196403	0.0046173	0	0.0141409	0.00231921	0	0.0063414	0.0211287	0.0166692	0	0	0.0220678	0.0341733	0.00962541	0.00915993	0.0104146	0.0275667	0.00284369	0.00688276	0.00535555	0.028372	0	0.0383849	0.0301436	0	0.0159929	0	0.0185526	0	0	0
CCDC192	0.0268419	0.062654	0.162775	0.345515	0.151981	0.100916	0.0164924	0.15808	0.104227	0.0402729	0.0474694	0.0318819	0.0314122	0.226117	0.0794036	0.2221	0	0.0895156	0.113524	0.066704	0.183845	0.119468	0	0.0953761	0.0317195	0.0530126	0	0.106057	0.205348	0.0941957	0.0240048	0.193849	0.0458755	0.0380786	0.0460806	0.0547677	0.0550644	0.0426922	0	0.10509	0.0632485	0.0549336	0.252343	0.0347024	0.0148177	0.146698	0.0189426	0
SLC12A2	0.423595	0.577926	0.280301	0.633552	0.479936	0.341202	0.373879	0.345325	0.275539	0.411464	0.315619	0.310372	0.728377	0.211377	0.297397	0.360064	0	0.362756	0.43591	0.349321	0.258078	0.293147	0.432825	0.184008	0.384289	0.434616	0	0.529037	0.597834	0.540189	0.287479	0.381402	0.268326	0.209603	0.369247	0.339172	0.270479	0.246438	0	0.390083	0.598773	0.415245	0.508159	0.666069	0.393208	0.229282	0.110595	0
FBN2	0.00493327	0.0126326	0.0344047	0.0388137	0.0190463	0.00434508	0	0.0254177	0.0228346	0.00924691	0.00882624	0.00194732	0	0.0301586	0.0118956	0.0145732	0	0	0.0234645	0	0.013509	0.0187211	0	0.0184706	0.0173531	0.00509446	0	0.0611374	0.0628385	0.0188014	0.0224838	0.0227716	0.0142526	0.00878418	0.0116723	0.00275852	0.028713	0.00972425	0	0.00797384	0	0.0140237	0.0479774	0.0426884	0.00477086	0.0370224	0.0315335	0
SLC27A6	0.0866278	0.0837219	0.0817384	0.151352	0.0880345	0.0708314	0.196821	0.202633	0.146349	0.0280441	0.0635911	0.0351382	0.235038	0.103743	0.0715301	0.0489317	0	0.187509	0.0969398	0.099556	0.0843565	0.0525932	0.166022	0.0229556	0.0977805	0.134675	0	0.0879829	0.0823494	0.110863	0.240329	0.162315	0.182788	0.0265463	0.0849744	0.0379758	0.0652031	0.0537085	0	0.0930521	0.14293	0.0594058	0.114289	0.525264	0.122379	0.069061	0.00507269	0
ISOC1	0.0256766	0.0132483	0.0418692	0.0725336	0.00733269	0.00696387	0.0527582	0.0730221	0.0239056	0.0370214	0.0479547	0.011685	0.0564142	0.0444424	0.0408679	0.0413235	0	0.0265975	0.045051	0.017989	0.0259707	0.00757632	0	0.0223547	0.0237369	0.0341298	0	0.0748902	0	0.0907334	0.0734241	0.00216736	0.0168907	0.00304218	0.0170087	0.017057	0.0293295	0.0554353	0	0.0349795	0.0132814	0.0276723	0.0352299	0.0191667	0.0335807	0.0300644	0	0
ADAMTS19	1.15299	0.860598	0.966948	0.830378	1.23824	0.897406	1.04882	0.888891	1.13001	1.08767	1.03141	1.21919	1.14521	0.825525	0.852561	0.775013	0	0.59746	0.678685	0.91091	0.816034	0.59584	1.25767	0.403055	1.13051	1.10671	0	0.840744	1.12736	1.09247	0.841599	0.711178	0.855768	0.487655	0.897212	1.24018	0.924939	1.09459	0	1.19078	0.672139	1.19921	0.92755	1.43927	0.798693	0.616546	0.640247	0
CHSY3	0.224347	0.273199	0.177782	0.15423	0.261432	0.19238	0.259585	0.170657	0.151288	0.361489	0.189366	0.212718	0.618432	0.217256	0.30497	0.298507	0	0.241418	0.24834	0.175404	0.249286	0.205231	1.02152	0.123996	0.136795	0.287896	0	0.175243	0.484426	0.211265	0.162192	0.138851	0.193585	0.18641	0.24984	0.138398	0.227559	0.180672	0	0.187882	0.193291	0.256541	0.285658	0.308671	0.224573	0.141316	0.0871512	0
HINT1	0.307684	0.351392	0.281725	0.569897	0.606053	0.428096	0.432015	0.388046	0.298427	0.185989	0.268275	0.232728	0.424491	0.280755	0.353827	0.483644	0	0.673367	0.515953	0.281433	0.334067	0.306691	0.181825	0.24046	0.325013	0.32866	0	0.490367	0.581983	0.443161	0.419734	0.276678	0.260836	0.250333	0.268323	0.226421	0.42275	0.386827	0	0.398385	0.554422	0.59329	0.553197	0.381321	0.53445	0.297262	0.166139	0
LYRM7	0.283975	0.194351	0.188584	0.265874	0.242803	0.166624	0.248884	0.291274	0.150374	0.151784	0.169856	0.138955	0.264315	0.163778	0.224172	0.309558	0	0.234705	0.264963	0.156748	0.194735	0.181402	0.210356	0.0957021	0.128184	0.151367	0	0.193529	0.268292	0.15004	0.229608	0.20962	0.170781	0.191477	0.205594	0.203527	0.132905	0.189548	0	0.23505	0.255032	0.170951	0.292422	0.216579	0.202452	0.209926	0.0430307	0
CDC42SE2	0.53268	0.490937	0.292917	0.588116	0.598756	0.517942	0.426682	0.370302	0.333171	0.349948	0.269116	0.304666	0.724762	0.408778	0.376874	0.399905	0	0.48603	0.397345	0.362437	0.444238	0.250507	0.584005	0.119973	0.331871	0.494675	0	0.416823	0.578279	0.603233	0.394354	0.310612	0.318193	0.247087	0.385462	0.237255	0.343103	0.277571	0	0.45866	0.699481	0.379472	0.514704	0.706246	0.416952	0.361828	0.194132	0
RAPGEF6	0.205101	0.147063	0.155933	0.218751	0.275599	0.166833	0.17826	0.207193	0.116375	0.080783	0.105661	0.0952046	0.200346	0.153932	0.198433	0.202456	0	0.270104	0.173428	0.139734	0.153965	0.117869	0.104511	0.075027	0.115924	0.136445	0	0.217684	0.260241	0.214914	0.20082	0.166653	0.125295	0.0627827	0.132354	0.134231	0.108922	0.105039	0	0.169493	0.14112	0.174165	0.172567	0.0973231	0.127619	0.0622572	0.0942503	0
AC008695.1	0.0146007	0	0.0241225	0.0101645	0.04313	0.025031	0.0508449	0	0.00994507	0.00494272	0.0084617	0.00386807	0	0	0.00338856	0.0267258	0	0	0.023958	0.00958568	0	0.0138257	0	0	0.00872676	0	0	0.0105759	0.00966075	0.00653991	0.0167147	0.0169951	0.0101331	0.0127607	0.0102135	0.0186495	0.00788174	0.0168745	0	0.0259815	0.00919727	0.0042031	0.00582108	0.0412112	0.0248948	0.0230632	0.00936835	0
MEIKIN	0	0	0	0	0	0	0	0	0	0	0	0.00111563	0	0	0	0	0	0	0	0	0	0.00241163	0	0	0.00268996	0	0	0	0	0	0	0	0.00214457	0	0	0	0.00886421	0	0	0	0	0	0	0	0	0	0	0
ACSL6	0.008982	0.00632324	0.0283921	0.0774036	0.0241548	0.00864517	0.00898186	0.0340948	0.0375644	0.0312932	0.0522786	0.0215555	0.0766428	0.0255567	0.0470652	0.0106359	0	0.0685659	0.0427228	0.0443175	0.0319201	0.0490936	0	0.0063414	0.0128184	0.0139089	0	0.0170663	0.0266334	0.00622186	0.0253937	0.0163312	0.0216913	0.0328186	0.0428535	0.0185284	0.0386237	0.0194279	0	0.0318074	0.0054562	0.0337834	0.0142715	0	0.0188232	0.0430794	0.0435494	0
P4HA2	0.0950115	0.081601	0.132309	0.191328	0.172269	0.0542118	0.43085	0.17541	0.127682	0.101185	0.0707255	0.156358	0.0558683	0.153708	0.139585	0.106745	0	0.111842	0.12492	0.0871905	0.099934	0.165363	0.416927	0.141267	0.109795	0.1235	0	0.100487	0.164649	0.151516	0.149013	0.175064	0.152589	0.138898	0.047984	0.055793	0.154304	0.178766	0	0.23827	0.244039	0.220069	0.186973	0.311165	0.18787	0.183521	0.124852	0
PDLIM4	0	0	0.00108364	0	0.0134757	0	0.0327549	0.00660868	0.00131381	0	0	0	0	0	0.0113956	0	0	0	0.00442841	0.00356996	0	0	0	0	0.010957	0	0	0	0.00331325	0.00432801	0.00120561	0	0	0	0	0	0.0154127	0.00668572	0	0.00928529	0.0165297	0	0	0	0.00514689	0.0248222	0.00936835	0
SLC22A4	0.0223626	0.0462922	0.0611516	0.189589	0.0978757	0.0823181	0.0491876	0.0677952	0.0648918	0.0547697	0.0533908	0.0580536	0.0982875	0.129233	0.0579759	0.0823169	0	0.0439971	0.0898168	0.0985864	0.0625041	0.0763942	0.0614107	0.1595	0.0230712	0.0816371	0	0.0629963	0.161809	0.084693	0.0439613	0.126689	0.0474357	0.0505444	0.0231618	0.0656106	0.0697313	0.0479917	0	0.0392235	0.130271	0.0436831	0.11673	0.0300951	0.018152	0.158263	0.0861943	0
SLC22A5	0.0925915	0.0298845	0.0924504	0.0647835	0.157549	0.0927541	0.145973	0.0848184	0.100787	0.0504196	0.0899562	0.0577102	0.133451	0.045886	0.106914	0.0606797	0	0.137372	0.14874	0.0940817	0.113835	0.117922	0.143449	0.060863	0.0418596	0.0722588	0	0.0860411	0.1039	0.0857959	0.120561	0.147449	0.0838407	0.038643	0.060985	0.111593	0.0953651	0.0932745	0	0.0896934	0.0818402	0.0493007	0.127061	0.163018	0.0666973	0.0857495	0.0453415	0
AC116366.3	0.320064	0.299539	0.244534	0.138672	0.186636	0.165404	0.12034	0.2912	0.227814	0.248273	0.182929	0.139766	0.49659	0.254892	0.337876	0.213287	0	0.225123	0.279086	0.227866	0.239695	0.315109	0.549843	0.219318	0.194855	0.309613	0	0.201215	0.295175	0.26105	0.196543	0.138909	0.23056	0.286722	0.27946	0.266326	0.197041	0.284151	0	0.245949	0.394191	0.356398	0.287397	0.510043	0.251648	0.0984357	0.275	0
IRF1	0.0115701	0	0.0187984	0.0282977	0.00890055	0	0.00535834	0.0122493	0.00376901	0.00158043	0	0.00906414	0	0.0248429	0.00690583	0.0347205	0	0	0.00935712	0	0.00275655	0.0120254	0	0.032392	0	0.00576398	0	0	0	0.0132215	0.00408652	0.017598	0.00561267	0	0.00536079	0.0106949	0.0199589	0	0	0.00905136	0.00986563	0	0.0189209	0	0.00985553	0	0	0
IL5	0	0.00823922	0.0143678	0.0294916	0.0409929	0	0	0.00718056	0.00121135	0	0.00240134	0.00854692	0	0.0375091	0	0.020988	0	0	0.0123417	0	0.0280625	0.00241825	0	0.00447055	0	0.00168954	0	0.00187835	0.00507835	0.0259496	0.0101475	0.0124109	0.00117633	0	0	0	0	0.00473918	0	0	0	0	0	0	0.00936557	0.00347495	0	0
RAD50	0.00585784	0	0.00805006	0.0352709	0.010009	0	0.0307247	0.00943234	0.00717742	0.00544338	0.00675496	0.00465911	0	0.0178717	0.0119501	0	0	0	0.0120211	0.0232875	0.0205851	0.0067814	0	0.0199201	0.0026886	0	0	0.00856241	0.0195818	0.00971133	0.0120021	0.00641819	0.0112258	0.00969062	0	0	0.00356801	0.0152574	0	0.00798965	0	0.0207169	0.0296948	0	0.0163366	0	0	0
IL13	0	0	0.00123816	0	0	0	0	0	0	0	0	0	0	0	0	0	0	0	0	0	0	0	0	0	0	0	0	0	0	0	0.0138888	0	0.0023213	0	0	0	0	0	0	0	0	0	0	0	0	0	0	0
IL4	0	0	0	0	0	0	0	0	0.00112291	0	0	0	0	0	0	0	0	0	0	0	0	0	0	0.0137852	0	0	0	0	0	0	0	0	0	0	0	0	0	0	0	0	0	0	0	0	0	0	0	0
KIF3A	0.397241	0.580307	0.258193	0.532977	0.443221	0.438608	0.27298	0.279362	0.251303	0.378299	0.310314	0.208798	0.625259	0.350287	0.303579	0.248031	0	0.537733	0.306235	0.300234	0.271682	0.22973	0.472939	0.139937	0.412496	0.456904	0	0.438097	0.558193	0.495043	0.283893	0.298535	0.248385	0.240156	0.385649	0.22488	0.26551	0.256724	0	0.360938	0.617153	0.443408	0.446823	0.874563	0.257721	0.232676	0.171891	0
CCNI2	0	0	0.00725923	0	0.0080185	0.0103409	0	0.00603689	0.00246112	0	0.00402161	0.0148255	0	0	0	0.0160104	0	0	0.0138562	0	0.00588488	0.00149605	0	0.0182447	0	0	0	0.0235004	0.00914534	0.0185616	0	0.00772545	0.00683372	0	0	0	0.00565266	0.0036734	0	0	0	0	0.00531063	0	0	0.0103376	0	0
SOWAHA	0.00471545	0.0601844	0.0364034	0.0164408	0.057989	0.0298178	0.0675882	0.0997927	0.0408869	0.0635002	0.0240225	0.00797386	0.0133695	0.0178717	0.0361465	0	0	0	0.0708978	0.0667344	0.00624165	0.0249373	0	0.0345835	0.0499678	0.0825326	0	0.117054	0.0241751	0.0102279	0.0658871	0.0309167	0.0483701	0	0.0467457	0.0457531	0.0523091	0.0347915	0	0.0323221	0.00619686	0.027168	0.0263611	0.0335425	0.0571141	0.0226686	0	0
SHROOM1	0.0602439	0.0540508	0.0275191	0.0212162	0.0126703	0.0432833	0.032727	0.0581427	0.0197831	0.0412623	0.0105815	0.00993652	0.0150948	0.0119751	0.0104144	0.0375498	0	0.061355	0.0435399	0.0168864	0.0129016	0.0303668	0	0.0179103	0.0167536	0.0268095	0	0.0242461	0.0221718	0.0443204	0.019373	0.0196431	0.0311837	0.0255854	0.00203006	0.0128615	0.0444253	0.0425104	0	0.0342008	0.0177666	0.0308739	0.031882	0.0262115	0.0177051	0.0477134	0	0
GDF9	0	0	0.0108258	0	0	0	0	0.00322039	0.000949809	0.0110247	0	0	0.0562784	0	0.00102938	0	0	0.0144299	0.0128903	0	0	0.00254474	0	0	0.00941879	0.00167661	0	0.00454575	0	0.015166	0.0122582	0.0155571	0.00396784	0.0066445	0	0	0.0066304	0.00358076	0	0	0.00399981	0.0180772	0	0	0.00743793	0	0	0
UQCRQ	0.0902495	0.0887546	0.109429	0.28029	0.221892	0.080239	0.316188	0.154126	0.100032	0.0514785	0.0827789	0.0435532	0.0703096	0.164862	0.117211	0.101119	0	0.107469	0.127488	0.0660382	0.11227	0.067304	0	0.0621181	0.0847963	0.0542374	0	0.0968838	0.182748	0.168872	0.0641123	0.12564	0.0648307	0.0416717	0.0452418	0.0701692	0.172922	0.141867	0	0.0828815	0.128972	0.0727198	0.10822	0.12811	0.173133	0.0803371	0.0867894	0
LEAP2	0.00334315	0	0.0288323	0.0287106	0	0	0.0319983	0.0138159	0.0135183	0	0.0261053	0	0	0.0218618	0.0112096	0	0	0	0.0199701	0.0306488	0.0107641	0.026072	0	0.0142533	0.00343216	0.00115479	0	0	0.0271381	0.00615915	0.0108725	0.0154393	0.00344779	0.0123896	0.00814585	0.00123231	0.00890841	0.0163085	0	0.00920762	0.0112229	0.0294321	0.0281842	0	0.00699873	0	0.0558634	0
AFF4	0.361929	0.531469	0.218462	0.659319	0.481724	0.426077	0.369887	0.323763	0.232195	0.364223	0.334824	0.258611	0.751543	0.210203	0.27151	0.32426	0	0.533591	0.40408	0.405791	0.350943	0.190445	0.516923	0.0865722	0.298472	0.457185	0	0.396602	0.59473	0.606146	0.240273	0.355673	0.255949	0.327368	0.383204	0.378463	0.27716	0.284705	0	0.296238	0.572643	0.446094	0.41558	0.778327	0.340886	0.234734	0.0686468	0
ZCCHC10	0.185279	0.183065	0.169238	0.191884	0.176907	0.212754	0.234085	0.192242	0.159689	0.117415	0.106322	0.0679445	0.151963	0.218388	0.155674	0.231296	0	0.24952	0.190788	0.13976	0.153191	0.153036	0.217313	0.161299	0.111186	0.195961	0	0.186838	0.197035	0.157223	0.15237	0.172387	0.122969	0.110713	0.116909	0.1519	0.145144	0.156603	0	0.131486	0.321673	0.162723	0.185564	0	0.155276	0.171605	0.125207	0
HSPA4	0.244471	0.331461	0.220062	0.368086	0.284744	0.262759	0.302882	0.26749	0.198199	0.208405	0.233996	0.138877	0.255393	0.281254	0.193839	0.288125	0	0.339044	0.285191	0.217993	0.234339	0.17763	0.235642	0.154324	0.435329	0.255874	0	0.318387	0.337044	0.24562	0.238526	0.212274	0.208545	0.259697	0.285326	0.217902	0.255892	0.267908	0	0.296953	0.378937	0.262693	0.310997	0.399043	0.364709	0.198338	0.0354721	0
FSTL4	0.490246	1.08432	0.846871	1.17021	1.22002	0.741038	0.872909	0.291518	1.30907	1.23389	0.695183	0.657257	1.31223	1.14573	0.572396	1.29257	0	0.879565	0.813087	1.21351	0.753922	0.47177	0.706091	1.43645	0.682021	0.666241	0	0.317481	0.277342	1.00593	0.846829	0.837496	0.240217	0.391686	0.943743	1.23376	0.612442	0.89741	0	0.671586	0.819439	0.535491	0.807037	0.651036	0.448939	0.636267	1.11374	0
C5orf15	0.0820588	0.0817923	0.0995442	0.113129	0.125915	0.0942116	0.159019	0.147124	0.116298	0.0694325	0.0782748	0.0582319	0.0728134	0.105881	0.122527	0.193327	0	0.187257	0.189462	0.126143	0.138437	0.0983797	0	0.088785	0.074748	0.101665	0	0.119455	0.169766	0.181151	0.134493	0.175223	0.0811996	0.0872139	0.085236	0.0639001	0.0893754	0.0951054	0	0.124957	0.144809	0.129291	0.167659	0.179699	0.151149	0.0758398	0.0506765	0
VDAC1	0.259386	0.277319	0.210755	0.394001	0.364998	0.343223	0.281681	0.334044	0.202603	0.152431	0.203993	0.148716	0.167543	0.327798	0.174229	0.202559	0	0.322485	0.353426	0.190004	0.221387	0.226002	0.508385	0.168002	0.284053	0.238875	0	0.226794	0.353762	0.179538	0.264592	0.301538	0.19649	0.185835	0.17588	0.227789	0.177442	0.249469	0	0.27949	0.323868	0.270547	0.31314	0.290239	0.254969	0.173622	0.132161	0
TCF7	0.0165319	0.0596427	0.0712884	0.128248	0.0388823	0.0244193	0.0039821	0.0343835	0.0507639	0.0361351	0.0178085	0.0307534	0	0.180402	0.0314206	0.0844689	0	0.218848	0.0509782	0.0144167	0.0648667	0.0977133	0.0978352	0.0529687	0.0310271	0.0419384	0	0.0787922	0.185679	0.0851887	0.0149294	0.237843	0.0373606	0.0380618	0.0200828	0.0406187	0.0601233	0.0304281	0	0.0494798	0.0484108	0.0191417	0.194185	0	0.0242897	0.0842852	0	0
SKP1	0.396395	0.407703	0.27542	0.400718	0.408318	0.336222	0.40545	0.399029	0.235339	0.289446	0.246288	0.212809	0.313419	0.284	0.232297	0.312768	0	0.385097	0.464011	0.273346	0.313159	0.264435	0.30729	0.220933	0.305683	0.38015	0	0.489659	0.529014	0.295996	0.326623	0.248303	0.242325	0.157835	0.249478	0.212536	0.293767	0.300401	0	0.274187	0.348344	0.346991	0.369849	0.517118	0.357636	0.312813	0.132437	0
AC104109.3	0.0674848	0.0456006	0.0366131	0.0200577	0.0413259	0.0680305	0.0886657	0.0864324	0.0675682	0.0224107	0.0338561	0.0654805	0.0343238	0.0518415	0.0549845	0.0220247	0	0.0715877	0.0885345	0.022141	0.0772709	0.0218305	0	0.017656	0.065447	0.0699101	0	0.106953	0.0471531	0.0833776	0.0676859	0.069554	0.0412402	0.0586991	0.0370604	0.0671178	0.0354338	0.0502409	0	0.0352086	0.0549318	0.0373233	0.0526977	0.0574598	0.0525529	0.0789221	0.0273539	0
CDKL3	0.296797	0.347868	0.265135	0.370772	0.316232	0.304405	0.4066	0.259069	0.254293	0.303358	0.259485	0.268171	0.430119	0.333466	0.252192	0.327721	0	0.32543	0.288962	0.278452	0.27615	0.231251	0.33199	0.192032	0.243391	0.323075	0	0.208341	0.392725	0.342027	0.244316	0.327628	0.216464	0.2326	0.30492	0.218008	0.172099	0.262994	0	0.272374	0.354233	0.340851	0.385189	0.437657	0.266956	0.320004	0.3468	0
UBE2B	0.381713	0.504399	0.243192	0.558652	0.480158	0.357294	0.302648	0.262791	0.326449	0.358252	0.339323	0.226746	0.644196	0.327254	0.273964	0.31572	0	0.512301	0.390771	0.327572	0.261784	0.24656	0.816551	0.195403	0.383009	0.369542	0	0.653757	0.563848	0.55156	0.286883	0.254974	0.225663	0.199538	0.412007	0.318738	0.311178	0.284059	0	0.383613	0.6171	0.356814	0.476606	0.753576	0.411244	0.16955	0.129179	0
CDKN2AIPNL	0.0665028	0.0336576	0.106843	0.0947571	0.05926	0.0403572	0.146039	0.129447	0.0680102	0.0275102	0.0590913	0.015575	0.070334	0.055051	0.0840633	0.143262	0	0.163017	0.168163	0.0485708	0.041451	0.0686447	0	0.0501647	0.071409	0.0722684	0	0.0925415	0.12335	0.0300796	0.0965555	0.0986811	0.045373	0.0299402	0.0521898	0.0754852	0.13319	0.0867515	0	0.0687314	0.121952	0.0805839	0.14493	0.179568	0.0807457	0.0674472	0.0305503	0
JADE2	0.208967	0.198378	0.177193	0.218138	0.244583	0.150698	0.24743	0.222725	0.1777	0.139778	0.140471	0.0759698	0.29157	0.114679	0.189474	0.118212	0	0.304902	0.227439	0.151525	0.203992	0.160855	0.286121	0.174013	0.125922	0.135373	0	0.185361	0.140303	0.155477	0.240068	0.208786	0.176967	0.215401	0.122103	0.17969	0.171212	0.211063	0	0.149762	0.22882	0.169135	0.167351	0.095514	0.218651	0.112339	0.164919	0
SAR1B	0.215968	0.155746	0.200493	0.400665	0.285606	0.240565	0.257313	0.23995	0.178287	0.222477	0.170908	0.185523	0.264089	0.260818	0.187352	0.291744	0	0.285956	0.344922	0.178667	0.21009	0.23343	0.648774	0.161552	0.200686	0.286568	0	0.248477	0.360117	0.241518	0.227483	0.249517	0.182068	0.235284	0.20569	0.129719	0.213585	0.203455	0	0.290108	0.281352	0.239992	0.302419	0.320239	0.187389	0.254415	0.20428	0
SEC24A	0.216584	0.315907	0.222032	0.295716	0.348318	0.265137	0.275458	0.258232	0.236635	0.212663	0.204953	0.125741	0.422235	0.256736	0.262476	0.243964	0	0.349287	0.26657	0.288546	0.217658	0.220415	0.596116	0.0957861	0.203628	0.232888	0	0.299055	0.424454	0.386108	0.257171	0.233913	0.217828	0.18051	0.256515	0.248538	0.215883	0.225376	0	0.25081	0.400309	0.258817	0.360652	0.3665	0.228298	0.231	0.170881	0
CAMLG	0.324483	0.32346	0.258494	0.359508	0.397996	0.315731	0.33479	0.350088	0.192058	0.20017	0.243424	0.172624	0.327888	0.290703	0.238959	0.28104	0	0.383977	0.372489	0.320575	0.221456	0.218857	0.128285	0.162153	0.23746	0.308077	0	0.306158	0.430666	0.297471	0.257096	0.278842	0.167714	0.365164	0.26733	0.160269	0.270081	0.211393	0	0.309507	0.396248	0.208777	0.434129	0.351691	0.25699	0.126375	0.108026	0
DDX46	0.407544	0.446245	0.235941	0.392951	0.450053	0.436256	0.353599	0.328695	0.272821	0.278799	0.269422	0.281586	0.66209	0.318694	0.252113	0.332872	0	0.439852	0.29615	0.311385	0.297503	0.214626	0.399882	0.221238	0.289431	0.40122	0	0.368025	0.469022	0.445961	0.277204	0.300165	0.24436	0.125482	0.315353	0.293765	0.216286	0.272183	0	0.289418	0.443474	0.378384	0.440267	0.564563	0.31027	0.211239	0.291499	0
C5orf24	0.24989	0.254489	0.185555	0.217537	0.202562	0.268856	0.272125	0.198692	0.133713	0.170534	0.193252	0.127531	0.152485	0.0766613	0.103344	0.138281	0	0.282573	0.260482	0.153438	0.184904	0.146761	0.142254	0.0864537	0.217919	0.287412	0	0.430121	0.240641	0.180221	0.254776	0.149864	0.170868	0.218589	0.208775	0.0820501	0.18687	0.174944	0	0.174961	0.121049	0.271081	0.12951	0.353892	0.286889	0.130842	0.142511	0
TXNDC15	0.167732	0.173944	0.134746	0.173395	0.290457	0.0981931	0.130975	0.130132	0.165627	0.100019	0.126503	0.136155	0.204027	0.342022	0.14377	0.212494	0	0.251616	0.246369	0.183181	0.27655	0.201625	0.475883	0.124129	0.182322	0.134119	0	0.104541	0.225485	0.197228	0.13045	0.144829	0.101437	0.103049	0.113873	0.125072	0.0838516	0.0996878	0	0.12463	0.217577	0.17853	0.198427	0.152175	0.101387	0.102355	0.170911	0
PCBD2	0.163548	0.237577	0.155285	0.150469	0.267923	0.137307	0.0541625	0.249905	0.150264	0.171944	0.153316	0.121025	0.196078	0.203581	0.19059	0.238228	0	0.330682	0.155969	0.184132	0.225614	0.172838	0.16651	0.116353	0.110119	0.139426	0	0.0959439	0.0975501	0.192865	0.0996705	0.101974	0.157255	0.0460944	0.153959	0.12616	0.0572699	0.114518	0	0.136585	0.236197	0.128203	0.150159	0.201139	0.164739	0.230626	0.101849	0
CATSPER3	0	0	0	0	0	0	0	0	0	0	0	0	0	0	0.00626311	0	0	0	0	0	0	0	0	0	0.000802261	0	0	0	0	0	0	0	0.000986614	0	0	0.00435736	0	0	0	0	0.0235897	0	0	0	0	0	0	0
PITX1	0	0	0	0	0	0	0	0.00243793	0.00426276	0	0	0	0	0	0	0	0	0	0	0	0	0	0	0.00393118	0	0	0	0	0	0	0	0	0.00127867	0	0	0	0	0	0	0	0	0.00953684	0	0	0	0	0	0
H2AFY	0.396889	0.370116	0.251188	0.436709	0.418326	0.415397	0.411509	0.307024	0.258249	0.347494	0.289675	0.259616	0.580035	0.207466	0.270917	0.208611	0	0.453221	0.338199	0.344515	0.329232	0.223775	0.573751	0.226889	0.2903	0.36717	0	0.327882	0.646524	0.485187	0.320084	0.280612	0.229433	0.172726	0.327477	0.246554	0.260411	0.26961	0	0.292097	0.51232	0.397785	0.459684	0.607116	0.268052	0.116857	0.180801	0
TIFAB	0	0	0.00086612	0	0	0	0	0	0	0	0.00243178	0	0	0	0	0	0	0	0	0	0	0.00138405	0	0	0	0	0	0	0.00331325	0.00225669	0.00654931	0	0	0	0	0	0	0	0	0	0	0	0	0	0.00628677	0	0	0
CXCL14	0.0276038	0.042394	0.0121332	0.0585321	0.00453969	0.0659292	0.0656306	0.0455683	0.0468519	0.0133501	0.0364554	0.0253271	0.0938077	0.0151477	0.0336537	0	0	0.0111755	0.0138837	0.0250498	0	0.0132563	0.0614107	0.0103651	0.0524826	0.0378022	0	0.0583825	0.087938	0.0721977	0.0456397	0.0537173	0.0271701	0	0.0371723	0.0148044	0.0230772	0.0110943	0	0.0114347	0.204065	0	0.0100692	0.0775915	0	0.0254102	0	0
SLC25A48	0.00380896	0	0.00541219	0	0	0	0	0.00643459	0.0122153	0	0.0113865	0	0.0239509	0	0.00337625	0.0081479	0	0	0.00270291	0	0.00269631	0.00523681	0	0.00393118	0.000411657	0.00186477	0	0.046071	0.0285027	0.0036555	0.017425	0.00726425	0.00265175	0	0.0134225	0.000745565	0.0106225	0.00380523	0	0	0	0.00511935	0.0224601	0	0.0019082	0	0.0189426	0
LECT2	0	0	0.00870329	0.00772137	0	0	0	0	0	0	0.00321315	0	0	0	0	0.026414	0	0	0	0.00702722	0	0.00222747	0	0.0199201	0	0	0	0	0	0	0	0.00676409	0.00135616	0	0	0	0.00231073	0	0	0	0	0	0.0153286	0	0	0	0	0
TGFBI	0	0	0.000527679	0.00660369	0	0	0	0	0	0	0	0	0	0	0.00260514	0	0	0	0	0	0.00491007	0.00207913	0	0	0	0	0	0	0	0.00391628	0	0.0138427	0.000526027	0	0	0	0	0	0	0	0.0139147	0	0.00360111	0	0.00322248	0.00453208	0	0
SMAD5	0.308902	0.241088	0.200601	0.213014	0.281772	0.288769	0.235185	0.258112	0.180196	0.229002	0.202403	0.129611	0.217282	0.179482	0.17586	0.229711	0	0.29213	0.223448	0.179434	0.190633	0.185723	0.217313	0.0860253	0.222145	0.218251	0	0.369898	0.32521	0.25199	0.2665	0.234727	0.18011	0.141855	0.256065	0.218176	0.207665	0.201134	0	0.241134	0.207237	0.249839	0.335515	0.451482	0.315797	0.126248	0.201568	0
SMIM32	0.0947363	0.0707686	0.214055	0.286934	0.159628	0.25959	0.252647	0.237741	0.202559	0.176035	0.201567	0.156084	0.141345	0.306461	0.12157	0.227998	0	0.346436	0.354402	0.207987	0.333409	0.128052	0	0.209516	0.17576	0.166783	0	0.109127	0.189155	0.191032	0.221182	0.228416	0.107002	0.119334	0.0665291	0.102483	0.209009	0.171464	0	0.173071	0.247515	0.207223	0.246317	0	0.214326	0.23712	0.217087	0
TRPC7	0.0150336	0.0401752	0.103907	0.251482	0.167136	0.0483624	0.0456371	0.0670315	0.0403211	0.0759236	0.0627162	0.00560751	0	0.146755	0.0150581	0.131308	0	0.121159	0.107225	0.112946	0.0479281	0.0959857	0.184003	0.148465	0.0200942	0.0287492	0	0.0882891	0.242924	0.0877405	0.0451331	0.114462	0.0383372	0.0096229	0.0137699	0.0335847	0.0617314	0.047448	0	0.0794387	0.0856515	0.0369823	0.298835	0.0905251	0.0239822	0.0437257	0.0159182	0
SPOCK1	0.21106	0.167753	0.102759	0.153902	0.112241	0.195434	0.094128	0.121434	0.115947	0.184372	0.101886	0.0847105	0.226064	0.113573	0.170135	0.190437	0	0.185728	0.104564	0.203136	0.109333	0.102679	0.111185	0.0491937	0.0865868	0.169093	0	0.0951527	0.294092	0.315238	0.156458	0.166315	0.0969883	0.0924061	0.147903	0.144233	0.0889988	0.0937522	0	0.127899	0.171352	0.115668	0.17636	0.197693	0.15714	0.0717709	0.0534361	0
KLHL3	0.407684	0.393209	0.268799	0.430853	0.498585	0.329363	0.44893	0.325763	0.249567	0.250923	0.251291	0.226583	0.446918	0.304878	0.262632	0.313911	0	0.324478	0.349225	0.309984	0.290038	0.268432	0.269713	0.19782	0.308921	0.368857	0	0.4082	0.493749	0.42951	0.256516	0.30131	0.26407	0.274221	0.290699	0.265356	0.228323	0.279466	0	0.329714	0.440724	0.340572	0.384557	0.582536	0.375293	0.249979	0.348995	0
HNRNPA0	0.160722	0.133556	0.126124	0.200312	0.193791	0.131692	0.202663	0.18643	0.0852816	0.0614842	0.109288	0.0627367	0.0927272	0.199824	0.0411822	0.0446305	0	0.139533	0.202975	0.125294	0.121121	0.130251	0	0.0867517	0.1222	0.173743	0	0.192284	0.195673	0.107069	0.144402	0.106912	0.120683	0.038601	0.0982835	0.0682	0.14679	0.12525	0	0.135432	0.119972	0.160801	0.167707	0.176247	0.176324	0.148402	0.049333	0
MYOT	0.00996523	0.00617043	0.0405546	0.0432879	0.0311194	0.0144029	0.0199706	0.0500599	0.0172328	0.0149086	0.00798602	0	0.031979	0.0308747	0.0123837	0.0894298	0	0.0779555	0.0574245	0.0107721	0.0168748	0.0382229	0.121533	0.0320101	0.00403167	0.0113806	0	0.0231706	0.0528271	0.0336152	0.00381989	0.0288791	0.00669211	0.0125868	0	0	0.0113774	0.0157828	0	0.020872	0	0.0144641	0.121176	0	0.00568717	0.0564924	0	0
PKD2L2	0.0220295	0.00183282	0.101305	0.116886	0.122324	0.0460176	0.0460734	0.0600821	0.0464533	0.0143804	0.0314408	0.0344421	0	0.0951574	0.0343992	0.0529649	0	0.170632	0.0617821	0.0725599	0.0326835	0.0511178	0	0.0837973	0.0118452	0.0204917	0	0.0476379	0.103435	0.0519931	0.0211048	0.135633	0.0402691	0.0621466	0.00932125	0.00929524	0.0265202	0.0185071	0	0.0268309	0.0814006	0.0125371	0.176486	0	0.00775625	0.115609	0.0215153	0
FAM13B	0.335854	0.360161	0.300698	0.52078	0.445651	0.463398	0.322694	0.305572	0.327986	0.386884	0.320719	0.208048	0.610646	0.320803	0.320963	0.371005	0	0.519558	0.363915	0.3792	0.256376	0.311153	0.456443	0.283457	0.327002	0.474742	0	0.402037	0.601685	0.461839	0.292632	0.264885	0.256852	0.262069	0.337552	0.244766	0.305275	0.25662	0	0.377914	0.513195	0.45081	0.435521	0.67743	0.338849	0.147085	0.251939	0
WNT8A	0.00595441	0.00169474	0.0204943	0.0565053	0.0424117	0	0.100468	0.0167203	0.0426765	0	0.0118626	0	0	0.0495711	0.0247031	0.0292073	0	0.032938	0.0244598	0.00603585	0.0344499	0.0417329	0	0.00393118	0.0052476	0.0459978	0	0.0493269	0.0660232	0	0.0164741	0.0563743	0.017288	0.00406441	0.00720252	0.00705092	0.00316848	0.0196123	0	0.0181236	0	0.0301478	0.0669997	0	0.00796243	0.033538	0	0
NME5	0.403368	0.399271	0.25684	0.498967	0.463871	0.367247	0.339768	0.349638	0.289893	0.304552	0.329688	0.237517	0.599597	0.252785	0.293713	0.344924	0	0.444157	0.38367	0.346709	0.263303	0.281823	0.726872	0.0859931	0.351948	0.472841	0	0.449983	0.461328	0.529975	0.319335	0.373083	0.294193	0.180384	0.347775	0.303519	0.206624	0.341929	0	0.401432	0.497615	0.283863	0.567442	0.681617	0.317729	0.280461	0.0871997	0
BRD8	0.333985	0.274976	0.209501	0.30433	0.278285	0.255107	0.300179	0.25658	0.204143	0.167757	0.189444	0.145646	0.273393	0.211826	0.271386	0.221209	0	0.33036	0.258008	0.237918	0.24713	0.195885	0	0.182613	0.192868	0.255309	0	0.229884	0.298677	0.357926	0.269742	0.259422	0.214629	0.266649	0.212401	0.164185	0.242414	0.231009	0	0.268486	0.315477	0.204179	0.341948	0.393359	0.173882	0.136891	0.164355	0
CDC23	0.133302	0.10159	0.138569	0.182578	0.164148	0.154332	0.145117	0.201943	0.104457	0.153275	0.104975	0.0838237	0.188424	0.218106	0.135436	0.212435	0	0.161817	0.202502	0.0897144	0.16294	0.126363	0.176041	0.128906	0.0996617	0.158377	0	0.13886	0.257551	0.144594	0.172069	0.25287	0.11758	0.0752377	0.170507	0.107048	0.141002	0.17868	0	0.110226	0.247859	0.205723	0.185633	0.177046	0.141865	0.111888	0.0347476	0
GFRA3	0	0	0.00124024	0.00772137	0.00672211	0	0.0192885	0.00629619	0	0.00391472	0	0	0	0.0188344	0	0	0	0	0.00324519	0.00575954	0	0.00147096	0	0	0.00500454	0.0202424	0	0	0	0.00944492	0	0.00216736	0.00261227	0	0	0	0.00402458	0	0	0	0	0	0	0	0	0.00530006	0	0
CDC25C	0.0118362	0.0120587	0.0152316	0.0604802	0.0393271	0.0231181	0.035501	0.0170701	0.0120326	0.027763	0.00443708	0.00687133	0.0284036	0.0255025	0.0299099	0.0143721	0	0.0129618	0.012539	0.0147528	0.0237514	0.025833	0.278893	0.00924125	0.0121721	0.0301758	0	0.00588996	0.0425263	0.0293936	0.0221365	0.0305459	0.00958948	0.0253776	0	0.00874232	0.0243413	0.0195988	0	0.0125865	0.0368638	0	0.0407625	0.11269	0.00908779	0.0421523	0.0253506	0
FAM53C	0.144133	0.261245	0.187174	0.289814	0.34052	0.160959	0.228844	0.262838	0.18679	0.16184	0.178559	0.106364	0.26343	0.199109	0.232364	0.192984	0	0.220344	0.237087	0.13046	0.212125	0.167148	0	0.176051	0.212863	0.179688	0	0.264324	0.183996	0.226472	0.256194	0.288141	0.1936	0.20373	0.14053	0.124529	0.203677	0.217301	0	0.269756	0.286067	0.299576	0.244739	0.280117	0.196622	0.129325	0.15768	0
KDM3B	0.372424	0.446646	0.262367	0.420421	0.34433	0.334995	0.275751	0.315892	0.231154	0.26447	0.263747	0.265444	0.559257	0.371319	0.282904	0.336566	0	0.498268	0.340716	0.287863	0.308502	0.24198	0.469295	0.161875	0.214332	0.366479	0	0.378115	0.353642	0.422549	0.248916	0.294055	0.23925	0.14977	0.298254	0.27216	0.23645	0.283957	0	0.28047	0.448301	0.277548	0.451635	0.233664	0.313404	0.192612	0.127534	0
REEP2	0.349375	0.421434	0.227732	0.45834	0.380089	0.255937	0.344811	0.285931	0.206457	0.284462	0.266972	0.140441	0.450205	0.224952	0.285157	0.386333	0	0.385519	0.346113	0.318311	0.290685	0.197069	0.494361	0.143256	0.257779	0.333876	0	0.382687	0.326963	0.314828	0.261143	0.262015	0.213813	0.323607	0.253397	0.238457	0.215032	0.260818	0	0.24262	0.359219	0.24474	0.422429	0.555592	0.348415	0.19425	0.167475	0
EGR1	0.106917	0.0911335	0.0395881	0.089546	0.132024	0.18815	0.0760172	0.0655612	0.0654677	0.0442188	0.0511941	0.0536727	0.046272	0.0664556	0.0582133	0.0571892	0	0	0.109229	0.0554688	0.0855394	0.0301885	0	0.082266	0.151996	0.0810769	0	0.0461359	0.0459778	0.0198421	0.049668	0.0291699	0.033645	0.00883685	0.0681021	0.0565848	0.0510569	0.04845	0	0.0685406	0.103063	0.0323406	0.00940778	0.0905251	0.158212	0.0605383	0.066699	0
ETF1	0.142382	0.208939	0.1438	0.23357	0.20352	0.215996	0.194044	0.182944	0.155284	0.155654	0.15347	0.141769	0.279397	0.133385	0.163693	0.158902	0	0.142086	0.248763	0.17187	0.207976	0.124092	0.141124	0.112067	0.145849	0.173669	0	0.287686	0.22405	0.141465	0.160185	0.174764	0.118336	0.0625714	0.107679	0.118179	0.139903	0.134896	0	0.184041	0.199079	0.103928	0.229716	0.256553	0.134718	0.110733	0.116752	0
HSPA9	0.315181	0.303883	0.244039	0.36328	0.371418	0.269648	0.314671	0.282058	0.244308	0.221956	0.250867	0.200046	0.462737	0.282902	0.211968	0.367485	0	0.413804	0.350786	0.238941	0.262031	0.246633	0.266851	0.204871	0.312211	0.33512	0	0.306924	0.455384	0.360534	0.253778	0.306644	0.209866	0.214834	0.283416	0.229062	0.233525	0.303598	0	0.3146	0.362249	0.340324	0.42613	0.586465	0.426636	0.266579	0.0785441	0
CTNNA1	0.224233	0.276393	0.272531	0.497982	0.454836	0.32267	0.323354	0.306337	0.289954	0.204784	0.145857	0.218362	0.35401	0.380761	0.246496	0.35972	0	0.440349	0.309433	0.249741	0.320388	0.23692	0.244927	0.167722	0.24891	0.124353	0	0.337849	0.425942	0.375029	0.186436	0.460672	0.202943	0.217313	0.26054	0.160844	0.304292	0.280282	0	0.287624	0.361138	0.190795	0.725578	0.694526	0.332382	0.265398	0.217116	0
LRRTM2	0.217081	0.227474	0.204089	0.244811	0.335341	0.331318	0.335482	0.253401	0.153179	0.198193	0.201617	0.275016	0.274667	0.252781	0.179508	0.242467	0	0.271968	0.316723	0.191881	0.224544	0.162947	0.104511	0.108525	0.295074	0.284681	0	0.342319	0.272757	0.17474	0.256045	0.184358	0.170086	0.125403	0.158887	0.199303	0.158004	0.246722	0	0.26475	0.248317	0.285075	0.317426	0.242478	0.238202	0.150807	0.098538	0
SIL1	0.372588	0.565485	0.291234	0.56441	0.547612	0.367311	0.372681	0.274736	0.300285	0.337661	0.342585	0.257362	0.50808	0.345663	0.278284	0.327116	0	0.536451	0.36392	0.373978	0.295854	0.248954	0.670072	0.149046	0.304719	0.566558	0	0.488565	0.597087	0.578095	0.357996	0.284317	0.249967	0.276817	0.313915	0.200341	0.259081	0.273748	0	0.45541	0.466277	0.404525	0.522063	0.629988	0.400484	0.299647	0.209416	0
MATR3	0.0855344	0.0865651	0.0708031	0.109193	0.110659	0.0864691	0.202073	0.0544817	0.0673811	0.0581708	0.10084	0.0884384	0.150821	0.0533042	0.0881008	0.0544535	0	0.105625	0.0777049	0.0757228	0.0747678	0.0832883	0.102946	0.0644789	0.0984937	0.0595607	0	0.0789957	0.0797225	0.0694837	0.0905515	0.103706	0.093184	0.100128	0.0584727	0.0728181	0.0635194	0.0640833	0	0.0469667	0.197056	0.0785401	0.0806583	0.091118	0.0906378	0.0819154	0.0319439	0
PAIP2	0.345645	0.308675	0.266094	0.444175	0.344357	0.288062	0.301914	0.298061	0.268334	0.229982	0.254256	0.16634	0.500699	0.430805	0.24391	0.311489	0	0.393204	0.340815	0.313421	0.316769	0.258341	0.471041	0.150425	0.252653	0.339482	0	0.318454	0.43068	0.365713	0.290582	0.274084	0.23732	0.269598	0.326824	0.296977	0.237216	0.269864	0	0.259565	0.472813	0.297189	0.453636	0.58743	0.322473	0.208154	0.231672	0
SLC23A1	0.000758809	0.0110629	0.00732649	0.010619	0.0183624	0	0	0	0.00179194	0	0	0	0	0	0	0	0	0.0252201	0.014924	0.00826956	0.0194282	0.00150774	0	0.00994481	0	0.00182535	0	0.01294	0.00711017	0	0	0.00495936	0.00251456	0	0	0.00435736	0	0	0	0	0.0245262	0.0161158	0.0136593	0	0	0	0	0
MZB1	0	0	0.00257213	0	0	0	0	0	0	0	0	0	0	0	0	0	0	0	0	0	0	0	0	0	0	0	0	0.00588996	0	0	0	0	0	0	0	0	0	0	0	0	0	0	0	0	0	0	0	0
PROB1	0	0.0111407	0.0029957	0	0	0	0	0.00240331	0.00194551	0	0	0	0	0	0.000859043	0	0	0	0	0	0.00326737	0.00249356	0	0	0.00166934	0	0	0.0167583	0	0.00501232	0.00171138	0.0281024	0.00748311	0	0	0	0.00212411	0.00931618	0	0.0238869	0.0232798	0	0	0	0.00333743	0	0	0
SPATA24	0	0	0.020574	0.014101	0.0119945	0	0.0100735	0.0163767	0.0470478	0.00916968	0.0141448	0.00217839	0.044475	0	0.0135325	0.0331205	0	0.0218242	0.0402621	0.00912233	0.00477144	0.0156757	0	0.00393118	0.0124769	0.0153276	0	0.0408777	0.026258	0.0319527	0.0151376	0.0289956	0.0100737	0	0.0212352	0.0028253	0.0131617	0.0124757	0	0.0124183	0	0.0302959	0.0426374	0	0.0324343	0	0.00507269	0
DNAJC18	0.232338	0.21449	0.236111	0.296102	0.2828	0.180637	0.322266	0.284543	0.200525	0.174475	0.198122	0.207801	0.323849	0.269586	0.254768	0.403367	0	0.29039	0.329583	0.243877	0.200667	0.199363	0.337831	0.162658	0.199926	0.235446	0	0.272256	0.264356	0.307559	0.219286	0.335273	0.191062	0.249842	0.257329	0.192821	0.208904	0.253029	0	0.22454	0.193727	0.196044	0.435737	0.1598	0.229763	0.144711	0.16492	0
AC142391.1	0	0	0.000930343	0	0	0	0	0	0	0	0	0	0	0	0.00340698	0	0	0	0	0	0	0	0	0	0	0	0	0	0	0	0	0	0	0	0	0	0	0	0	0	0	0	0.00478243	0	0	0	0	0
TMEM173	0.0403347	0.0115036	0.0197645	0.00522353	0.0239028	0.0396993	0.0488262	0.0508798	0.0463644	0.0402223	0.0270837	0.0376055	0.0284036	0.0395496	0.0457523	0.0553227	0	0.170785	0.0787609	0.0953893	0.0590756	0.0207702	0	0.0356155	0.0201188	0.0166906	0	0.0127626	0	0.0358617	0.0418313	0.0388335	0.0290211	0.0133268	0.0132068	0.00738778	0.0437178	0.0190753	0	0.0136604	0.0265043	0.00594506	0.0478997	0	0.0277903	0.0177569	0.0544098	0
UBE2D2	0.370346	0.485188	0.286415	0.571101	0.551792	0.433394	0.358607	0.278757	0.267151	0.37488	0.318461	0.263446	0.74759	0.232858	0.344631	0.368005	0	0.592603	0.367311	0.294674	0.320994	0.230268	0.810253	0.128676	0.334612	0.501345	0	0.429248	0.565189	0.476805	0.28981	0.371908	0.284067	0.19981	0.372137	0.318742	0.30463	0.309937	0	0.42909	0.638002	0.441829	0.460931	0.746211	0.389695	0.114569	0.188177	0
CXXC5	0.118762	0.195619	0.177494	0.260954	0.228476	0.249924	0.340893	0.260697	0.138219	0.142739	0.195252	0.186913	0.458891	0.0456332	0.0996197	0.159214	0	0.151807	0.231726	0.243109	0.164358	0.144539	0	0.0914417	0.294045	0.217751	0	0.276682	0.22539	0.149391	0.261394	0.152005	0.142633	0.0899059	0.213963	0.13042	0.146655	0.18449	0	0.208612	0.153474	0.175933	0.123432	0.432563	0.212425	0.238042	0.121959	0
PSD2	0.0422866	0.0115991	0.0271095	0.0902342	0.0985467	0.0399888	0.0762613	0.0561992	0.0531715	0.0284752	0.0306633	0.00928738	0.0350803	0.0427186	0.082271	0.0345303	0	0.106906	0.0325367	0.061049	0.0526398	0.0551602	0	0.0970658	0.0356749	0.047495	0	0.0395779	0.0659014	0.0871444	0.0701003	0.110706	0.0579622	0.0447594	0.0404889	0.0326529	0.0602319	0.0499785	0	0.0648305	0.0617091	0.0355564	0.033886	0.0208365	0.052944	0.0360134	0.0903709	0
NRG2	0.350203	0.446935	0.302111	0.497243	0.454186	0.364475	0.329956	0.366485	0.315568	0.363043	0.297049	0.241261	0.553185	0.368998	0.319347	0.312564	0	0.532198	0.412356	0.330955	0.339437	0.250651	0.619114	0.155607	0.380975	0.458601	0	0.346151	0.444538	0.473585	0.29896	0.226716	0.336381	0.33143	0.330627	0.305113	0.301378	0.31441	0	0.34833	0.610314	0.329029	0.412973	0.67321	0.371501	0.353508	0.438815	0
PURA	0.391287	0.371146	0.277492	0.479077	0.479275	0.567334	0.33419	0.287134	0.301219	0.298108	0.37673	0.257696	0.584644	0.328386	0.297126	0.289175	0	0.52538	0.358297	0.355935	0.294419	0.268863	0.373304	0.10253	0.370524	0.418317	0	0.484493	0.53184	0.516752	0.401112	0.392232	0.294199	0.302335	0.318845	0.252168	0.283684	0.335972	0	0.403121	0.448124	0.430034	0.456718	0.666779	0.455815	0.202117	0.172447	0
IGIP	0.164183	0.217952	0.15896	0.197778	0.227234	0.217786	0.27958	0.229814	0.0895149	0.1612	0.16038	0.16315	0.292577	0.091685	0.0939661	0.113184	0	0.195351	0.252635	0.11156	0.128879	0.155005	0.1717	0.10978	0.164554	0.177162	0	0.300826	0.164278	0.14824	0.207259	0.221101	0.152414	0.116412	0.167959	0.0624157	0.179532	0.146765	0	0.119949	0.137493	0.213549	0.174703	0.22569	0.218393	0.18776	0.0379908	0
CYSTM1	0.403305	0.37059	0.274906	0.405865	0.503053	0.271381	0.326555	0.331983	0.26522	0.273074	0.27118	0.251364	0.254768	0.336092	0.314416	0.321115	0	0.415002	0.390053	0.282226	0.325034	0.229025	0.0978352	0.226803	0.289072	0.210761	0	0.339727	0.464652	0.301247	0.31066	0.279453	0.258479	0.199862	0.21198	0.178135	0.227104	0.252161	0	0.331694	0.486159	0.37624	0.450074	0.24181	0.3261	0.263661	0.211922	0
PFDN1	0.195856	0.271302	0.182025	0.342516	0.33056	0.238763	0.290614	0.219943	0.176091	0.134077	0.196092	0.105929	0.116095	0.199014	0.19458	0.180475	0	0.278661	0.309928	0.185701	0.219981	0.161915	0	0.148773	0.159554	0.172995	0	0.303919	0.337448	0.219424	0.184062	0.207282	0.152472	0.125032	0.117665	0.160799	0.170642	0.216329	0	0.156921	0.331009	0.163521	0.30225	0.261943	0.176606	0.132966	0.269603	0
HBEGF	0.0147741	0.00478624	0.048023	0.0616583	0.0853649	0	0.0465481	0.0416426	0.0344771	0.108941	0.0490742	0.0272859	0	0.0388479	0.0177752	0.0328985	0	0.0655725	0.0373136	0.0169965	0.0606838	0.0312927	0	0.0269753	0.0257349	0.0141119	0	0.0232207	0.0204953	0.0546123	0.0313124	0.030679	0.0188691	0.00627518	0.00758112	0.0079048	0.00689497	0.0287673	0	0.0250248	0.0893528	0.00835754	0.0253223	0.177674	0.0188423	0.0526002	0.010535	0
SLC4A9	0.0242181	0	0.0148618	0.0338094	0.00453969	0.0115204	0.0295317	0.0149362	0.00926394	0.00441581	0.0154927	0.016898	0.0517744	0	0.00715648	0.00997445	0	0.0676109	0.0102608	0.0300042	0.0191017	0.0180856	0	0.0464287	0	0.0513022	0	0.0189898	0.0136351	0.0151033	0.00575465	0	0.00440338	0.00296021	0.0114097	0.014241	0.00177523	0.0070465	0	0	0.0500284	0	0.0122759	0.026714	0.0169518	0.0925243	0.00466077	0
ANKHD1-EIF4EBP3	0.116731	0.143086	0.103202	0.121612	0.0989917	0.10618	0.0611129	0.0635093	0.0906214	0.0677533	0.0828609	0.0783285	0.257428	0.135922	0.0913675	0.140315	0	0.131258	0.117661	0.0817376	0.136873	0.0833813	0.208885	0.0823136	0.0700195	0.114803	0	0.0433899	0.115149	0.0693713	0.0674965	0.106414	0.0836849	0.097767	0.144754	0.0530328	0.0789244	0.0686264	0	0.091863	0.132094	0.157888	0.136002	0.156837	0.0958667	0.103569	0.108928	0
SRA1	0.13135	0.142156	0.154184	0.165774	0.227301	0.219319	0.192813	0.141834	0.179384	0.111389	0.145786	0.0683251	0.25859	0.217167	0.0888114	0.15512	0	0.0947486	0.14633	0.0909009	0.166351	0.135785	0	0.185752	0.0933008	0.0843437	0	0.0652776	0.144807	0.181051	0.156274	0.169281	0.121402	0.122301	0.0972397	0.123564	0.1154	0.104752	0	0.150381	0.182261	0.140642	0.193852	0.350727	0.125244	0.106972	0.0450348	0
EIF4EBP3	0.00373276	0.00169474	0	0	0	0.0140802	0	0	0.00304425	0	0	0	0	0	0.0104477	0	0	0	0	0.012363	0	0	0	0	0.00314944	0	0	0	0	0	0	0	0	0	0	0	0	0	0	0	0	0	0	0	0	0	0	0
APBB3	0.0485122	0.165055	0.0801013	0.170826	0.104029	0.151919	0.112428	0.165636	0.0794252	0.0809683	0.0720346	0.0604817	0.141719	0.110674	0.0976138	0.0683786	0	0.18256	0.134996	0.123794	0.114312	0.0515236	0	0.0342663	0.115091	0.10081	0	0.108841	0.226164	0.0993602	0.127441	0.112888	0.0744957	0.0460373	0.0533048	0.0587999	0.056204	0.0924898	0	0.0804579	0.147362	0.066693	0.112481	0.151556	0.0794432	0.0902101	0.0680357	0
SLC35A4	0.0376032	0.0301022	0.0286098	0.0314376	0.0659053	0.0449223	0.101577	0.0676069	0.014289	0.0132178	0.022582	0.0168933	0.0819488	0.0131898	0.00858574	0.0843453	0	0.0317319	0.0409038	0.0221012	0.0151442	0.0234156	0.1717	0	0.028535	0.0164636	0	0.0881526	0.034076	0.0709025	0.0577698	0.0302149	0.0349009	0.0194678	0.028782	0	0.0470354	0.0375512	0	0.0640067	0	0	0.0337053	0	0.0385263	0.0284674	0.0720166	0
CD14	0.00231192	0	0.00156813	0.00253541	0	0.00525831	0.00826338	0.011503	0.0136839	0	0	0.0253271	0	0.016424	0.0154276	0.0135295	0	0	0.00566158	0.0150878	0	0.00530428	0	0	0.0122442	0	0	0.0353126	0	0	0.0212358	0.0144566	0.00985521	0	0	0.0118851	0.00633451	0.00842713	0	0.00352328	0.0394231	0.00255691	0.0240132	0	0.0187794	0.00530721	0	0
NDUFA2	0.0504883	0.0226859	0.0857202	0.186091	0.125876	0.0849509	0.364406	0.176155	0.0909923	0.0299047	0.0801301	0.0477127	0.189391	0.0508747	0.0676706	0.0702493	0	0.0769889	0.162081	0.0735896	0.0832872	0.0584205	0.1717	0.052088	0.0825864	0.0550824	0	0.155058	0.149919	0.0750472	0.0712571	0.0744945	0.0622543	0.0363582	0.0388262	0.065913	0.119251	0.0875366	0	0.0894889	0.0266833	0.0776283	0.0966266	0.0835785	0.116544	0.0956237	0.0195338	0
TMCO6	0.00267314	0.026517	0.0350419	0.0385254	0.0437909	0.00569102	0.0181688	0.0413837	0.0106542	0.0373738	0.00972882	0.00343587	0.0292577	0.0353924	0.0481079	0.0280009	0	0.0492565	0.0435645	0.028035	0.0158223	0.00848395	0	0	0.0187739	0.0107892	0	0.0105496	0.0155185	0.00921517	0.0646021	0.0267494	0.0257121	0.0122599	0.0173874	0.0244403	0.0180691	0.0189093	0	0.0398882	0.0879926	0.00780475	0.0131881	0.0237717	0.0192243	0.00746198	0.0195338	0
IK	0.108612	0.0639512	0.0830878	0.0846655	0.0889601	0.125363	0.181313	0.133811	0.0637108	0.0763966	0.114355	0.0842315	0.11689	0.130398	0.0980475	0.110088	0	0.08824	0.126027	0.0535826	0.0870565	0.0556121	0.346627	0.0470767	0.0774736	0.144115	0	0.0962244	0.0725165	0.113568	0.120159	0.0573773	0.0611949	0.0478248	0.0791169	0.108775	0.0810288	0.0944651	0	0.0619007	0.0496044	0.0296153	0.118309	0.179033	0.101152	0.101672	0.00466077	0
WDR55	0.0955862	0.0663658	0.0500484	0.06739	0.0531353	0.0541572	0.160657	0.0683958	0.0578568	0.0260184	0.0613253	0.0130645	0.0590978	0.0681265	0.0710304	0.0629567	0	0.122074	0.0861281	0.0375643	0.0705533	0.0502996	0	0.0562214	0.0261936	0.0939566	0	0.0814089	0.0426973	0.0284059	0.0664007	0.0620434	0.0346559	0.0217101	0.0240017	0.0187331	0.0197056	0.0567107	0	0.0418696	0.14315	0.0513384	0.0967316	0.00793156	0.0345638	0.0760227	0.00507269	0
DND1	0.012098	0.112428	0.00944365	0.0146599	0.045245	0.0500925	0.0309178	0.0712912	0.0310893	0.0470292	0.0108651	0.00653944	0	0.0140244	0.0378676	0	0	0.168629	0.0192018	0.0520048	0.0275699	0.025568	0	0.00600192	0.0135427	0.00849977	0	0.0773784	0.0227494	0.0461205	0.0293379	0.0439114	0.0251322	0.0166109	0.0104103	0.0580052	0.0014815	0.0199881	0	0.030941	0.00787273	0.0293446	0.146818	0.153232	0.0378123	0.00428712	0	0
HARS	0.301736	0.241979	0.260712	0.40924	0.370733	0.334703	0.344494	0.26295	0.219262	0.308221	0.220382	0.191683	0.434665	0.258801	0.238618	0.321094	0	0.308649	0.338713	0.320462	0.228558	0.243462	0.493279	0.161337	0.264074	0.365084	0	0.283674	0.37131	0.273222	0.32643	0.236958	0.204539	0.249444	0.223877	0.212109	0.244136	0.241593	0	0.345495	0.353849	0.287354	0.411073	0.445154	0.244345	0.182497	0.121	0
HARS2	0.0121819	0.0267049	0.0640842	0.126432	0.0934449	0.0673972	0.10274	0.084258	0.0816843	0.0517287	0.0248347	0.0252323	0.00736746	0.134961	0.0511794	0.101755	0	0.0287722	0.0770984	0.0517161	0.0491501	0.0518413	0	0.0787293	0.0262329	0.0389202	0	0.0628173	0.046804	0.0665734	0.0646725	0.0651029	0.0541784	0.0455698	0.0609716	0.0636725	0.0278992	0.113542	0	0.0613073	0.0978834	0.0841708	0.0752664	0	0.064533	0.100512	0	0
ZMAT2	0.140154	0.156523	0.134938	0.191401	0.202609	0.228719	0.324131	0.226684	0.0918385	0.13333	0.118378	0.0917008	0.0664814	0.130332	0.0876584	0.162853	0	0.183545	0.190139	0.129974	0.14911	0.0979548	0	0.132829	0.163747	0.169228	0	0.243655	0.118745	0.204274	0.217635	0.179574	0.102168	0.0944408	0.0881681	0.0695643	0.131724	0.153091	0	0.116519	0.137273	0.170758	0.118006	0.120207	0.231005	0.110524	0.026968	0
PCDHA1	0.000758809	0.00141541	0.00449456	0.0230474	0	0.00664986	0.0190183	0.00816545	0.0113399	0	0	0	0	0	0	0	0	0	0.0035717	0	0	0.00683727	0.255959	0	0.00808928	0.000735567	0	0.00694173	0	0.00169542	0	0.00777219	0.00415492	0	0.00123183	0	0	0	0	0.00408308	0	0	0.00824423	0.0406973	0.0124666	0	0.0558634	0
PCDHB1	0	0	0.000759826	0.00607811	0	0	0.0223991	0	0	0	0	0	0	0	0	0	0	0	0	0	0	0	0	0	0	0	0	0	0.00360116	0.00169542	0	0	0	0	0	0	0	0	0	0	0	0	0	0	0	0	0	0
PCDHB2	0.00469303	0.0323797	0.016779	0.00799008	0	0	0.00688595	0.0248336	0.0101894	0.0318293	0.00787645	0.00360443	0.0150948	0.0226638	0.0160585	0.0555764	0	0	0	0.00452155	0.00880108	0.0118245	0	0.00447055	0	0.00578271	0	0	0	0.00380011	0.0108413	0.0058803	0.00407163	0.0318113	0	0.000824399	0.0332995	0.0148947	0	0.00431956	0.00713192	0.0163545	0.0378654	0	0.0124135	0	0	0
PCDHB3	0	0.00169474	0.0136081	0	0	0	0.010011	0.00656603	0.0149377	0.0044019	0.0122919	0.00871125	0	0	0	0.00988577	0	0	0.0106472	0.0540748	0.00245549	0.00466278	0	0	0.0107342	0.0146883	0	0	0.00837849	0.00354819	0.00970896	0.00676409	0.00842027	0	0.00715352	0.00273487	0	0.00354702	0	0	0.0108958	0	0.00621024	0	0.0107814	0.0149538	0	0
PCDHB4	0.0343457	0.026064	0.0500027	0.00316287	0.0208106	0.0385687	0.0431922	0.0222906	0.0261725	0.024908	0.0479631	0.0129957	0.0662046	0.00390826	0.0191798	0.00663432	0	0.0132371	0.0339614	0.0304146	0.0144731	0.0352437	0	0.0198234	0.0376358	0.040901	0	0.0953272	0.0420462	0.0147812	0.0405665	0.0445749	0.0302935	0.0366355	0.104847	0.0100159	0.0378748	0.0375437	0	0.0212502	0.0299775	0.0649005	0.0513421	0	0.033813	0.060391	0	0
PCDHB5	0.0601527	0.0185313	0.0100173	0.040201	0	0.0131836	0.0463682	0.00480427	0.00858878	0	0.00941051	0.00953804	0.00949436	0	0.0186137	0.0176063	0	0	0.00466123	0.00781939	0.0169522	0.0146589	0	0.0110507	0.00886078	0.00833884	0	0.0180081	0.0423973	0.00793715	0.00490607	0.00458591	0.0138425	0.0142736	0.0140254	0.00123231	0.0125015	0.0202114	0	0.0124473	0	0.0142552	0.00400668	0.0412112	0.00792258	0.0124	0	0
PCDHB6	0.0177299	0.0141473	0.0286355	0.00677708	0	0.00463738	0	0.00627373	0.00817743	0	0.0192635	0.00668933	0.0467667	0.00466948	0.0155236	0	0	0	0.00883714	0.00969834	0	0.01491	0	0	0.00773914	0.0199127	0	0.0482497	0.0141892	0	0.00448073	0.0124278	0.0146651	0.0139924	0.053769	0.0178221	0	0.0189531	0	0.00594162	0	0.014872	0.0188765	0	0.0325151	0.0217181	0	0
PCDHB7	0.00261185	0.00845	0.00090076	0.00292607	0	0.0130643	0.0105569	0.0119266	0.00385544	0	0.0104924	0.00807655	0	0.0116835	0	0	0	0	0.00685285	0	0.017703	0	0	0.00947925	0.0100507	0.0133288	0	0.00454575	0.00914266	0.00258278	0.0158678	0	0.0055165	0	0.0143409	0.0555511	0.00995612	0.00618793	0	0.0208357	0.00610787	0.00596705	0	0.0663448	0	0	0	0
PCDHB8	0	0	0.00179044	0	0	0	0.0119396	0	0.00102738	0	0	0.010561	0.0194837	0	0	0	0	0	0	0	0.00245549	0.00266833	0	0.00178209	0	0	0	0	0.00914266	0	0.00310132	0	0.000288367	0	0.00697582	0.00872313	0	0.00531724	0	0.0241981	0	0	0.00698515	0	0	0	0	0
PCDHB16	0.00402583	0	0.00689298	0.0272716	0	0.0108344	0	0.00143028	0.00309737	0	0.0119312	0	0	0	0.00511113	0	0	0	0	0.0135913	0.00129902	0.0119223	0	0.00599604	0.00655916	0	0	0	0.00172102	0	0.0176238	0.00616326	0.00497387	0.0066445	0.0567819	0.00376756	0.00217046	0.00636344	0	0	0.0054562	0.0064642	0.00453713	0.0624327	0.0155546	0	0.0291615	0
PCDHB9	0.0176086	0.0325917	0.0860143	0.122561	0.146069	0.048941	0.0271437	0.025771	0.0274213	0.0184556	0.0441691	0.0467627	0.0362236	0.080724	0.0351666	0.0782707	0	0.137182	0.0551832	0.0535265	0.0288499	0.0415646	0.0614107	0.043282	0.0575073	0.0503508	0	0.0266975	0.101796	0.0871209	0.0686531	0.0650609	0.0301529	0.067463	0.0498995	0.0472492	0.0229474	0.0411208	0	0.0716316	0.0238862	0.0586029	0.0605494	0.0293218	0.048502	0.0175204	0.0503892	0
PCDHB10	0.0215016	0.0842115	0.0298239	0.0365111	0.0178095	0.043517	0.0663909	0.0302571	0.0334068	0.0303513	0.032734	0.0027263	0.0403056	0	0.0510862	0.0178494	0	0.00375307	0.0441656	0.0626527	0.0323888	0.0179289	0.0924348	0.0188419	0.0225279	0.0376197	0	0.0530138	0.0537991	0.0293146	0.0225785	0.0174056	0.0241129	0.0347848	0.0318387	0.0378917	0.0156666	0.00574351	0	0.0654479	0.0813454	0.0680317	0.0469998	0.157563	0.0311712	0	0.00466077	0
PCDHB11	0	0.00609431	0.0182124	0.0119829	0.0171003	0.00918545	0	0.00959761	0.0069811	0.0243682	0.0221679	0.00586572	0.0712871	0	0.00637007	0.0272758	0	0	0.00395771	0.0122	0.00669917	0.0095575	0	0	0.000762239	0.031834	0	0	0.00331325	0.0273049	0.0114513	0	0.00437445	0.00466466	0.0145363	0.00974748	0.00226545	0.020077	0	0.00249167	0	0.0132477	0.0260067	0	0.0144766	0.0240023	0	0
PCDHB12	0.0444358	0.0321973	0.0170098	0.0279546	0.065819	0.0356577	0.0131608	0.0202722	0.0277389	0.0488784	0.0621766	0.0131323	0.128743	0.018188	0.0170279	0.0335788	0	0.0270333	0.0262601	0.0148158	0.063682	0.0197509	0	0.0312176	0.0435356	0.0365597	0	0.0498807	0.00924137	0.017638	0.0258266	0.0058803	0.0279804	0	0.0491141	0.027284	0.0229458	0.0424734	0	0.059093	0.0523382	0.035115	0.0190177	0.0585874	0.0654426	0.028485	0.058618	0
PCDHB13	0.0208627	0.0384476	0.0316845	0.0573339	0.0258415	0.0421711	0.020188	0.0189911	0.0245662	0.00986307	0.0310398	0.0381772	0.048295	0.0536726	0.0167347	0.0144321	0	0.0134183	0.0669906	0.019492	0.0301888	0.0237816	0	0.0414719	0.00957954	0.0113293	0	0.0667636	0.00811297	0.0385894	0.0326077	0.0111291	0.0174893	0.0322685	0.030428	0.0166805	0.021254	0.0179567	0	0.0197562	0.020209	0.00440836	0.0273989	0.00793156	0.0211162	0.0451736	0.00865294	0
PCDHB14	0.0665871	0.0328626	0.0447163	0.0608883	0.00861597	0.0833976	0.0263422	0.00834159	0.0359007	0.0254113	0.0538917	0.025848	0.0320848	0.0439968	0.0329728	0.0308174	0	0.0472609	0.0128402	0.0210743	0.0236411	0.0323965	0.0614107	0.0399818	0.0413163	0.0398308	0	0.0249455	0.0234186	0.055254	0.0245337	0.0722441	0.0246926	0.00475113	0.0228712	0.0638337	0.0476033	0.0227918	0	0.0310834	0.0766012	0.00440836	0.0324932	0	0.0305876	0.00453208	0.0159182	0
AC244517.10	0.198774	0.203425	0.139279	0.197342	0.237111	0.236507	0.133155	0.077815	0.104965	0.124906	0.18252	0.132032	0.253358	0.17893	0.171259	0.20955	0	0.0982038	0.183749	0.114427	0.148851	0.145137	0.291351	0.122797	0.16278	0.205437	0	0.0668569	0.109316	0.191245	0.225113	0.208123	0.125489	0.0964174	0.15445	0.203683	0.105068	0.118243	0	0.241534	0.172136	0.159148	0.185315	0.204109	0.193339	0.119734	0.307617	0
PCDHB15	0.0253937	0.0131532	0.0164072	0.00552164	0.0415681	0.0108535	0.010477	0.0096885	0.0148093	0.0049624	0.0228663	0.0253011	0.0241113	0.0141988	0.00980381	0.0383879	0	0	0.0187295	0.0285985	0.00987929	0.00994306	0	0.0376071	0.00702724	0.00559027	0	0.0145815	0.0151504	0.0445078	0.028496	0	0.0108752	0.0213939	0.0388224	0.0143224	0.00810936	0.00835572	0	0.0458062	0.0131933	0.0234024	0.00675137	0	0.0181987	0.0125119	0.00936835	0
TAF7	0.16758	0.189854	0.173105	0.155269	0.236602	0.195213	0.323009	0.171532	0.0886615	0.0954254	0.150045	0.118488	0.148855	0.239548	0.110279	0.244823	0	0.331529	0.210161	0.144236	0.183317	0.149762	0.255959	0.111959	0.178103	0.15421	0	0.192306	0.224445	0.20055	0.176141	0.23885	0.120078	0.0795122	0.142178	0.0949402	0.137755	0.196519	0	0.145834	0.207133	0.135103	0.197082	0.295229	0.16125	0.161497	0.00936835	0
PCDHGA1	0.00981585	0.0360242	0.0285025	0.0651195	0.0964657	0.115134	0.180911	0.0114081	0.0170772	0.0861304	0.052737	0.0181208	0.04508	0	0.0116834	0.0958347	0	0.0221111	0.0372837	0.0461101	0.0109952	0.0457519	0	0.0420981	0.0293122	0.0223156	0	0.0691684	0.0408491	0.0176143	0.055174	0.0526725	0.0291806	0.0512421	0.0543368	0.040132	0.0572692	0.0246561	0	0.0271811	0.0409683	0.0594681	0.0250517	0.0191667	0.00705793	0.0067687	0.0154719	0
DIAPH1	0.313161	0.438261	0.282883	0.462532	0.406717	0.319813	0.331698	0.29103	0.237581	0.213689	0.276194	0.250566	0.417296	0.338642	0.293987	0.414241	0	0.377382	0.345058	0.315371	0.332657	0.285402	0.395969	0.182537	0.277921	0.324285	0	0.397572	0.496823	0.392873	0.277272	0.327092	0.251457	0.251596	0.30044	0.295819	0.281465	0.26474	0	0.352074	0.458131	0.292685	0.476017	0.470721	0.305382	0.239263	0.311189	0
HDAC3	0.256467	0.293441	0.237509	0.350123	0.285017	0.251191	0.330679	0.229711	0.234495	0.219754	0.198067	0.188184	0.284555	0.387778	0.21153	0.32103	0	0.314248	0.35906	0.235086	0.239518	0.204315	0.404419	0.121394	0.21227	0.219625	0	0.25138	0.396813	0.349384	0.243787	0.261703	0.235968	0.181629	0.216721	0.244305	0.306317	0.280704	0	0.319393	0.314276	0.315925	0.440565	0.532235	0.30439	0.281119	0.103144	0
RELL2	0.0270702	0.0568096	0.0728148	0.101767	0.0512902	0.0837994	0.132994	0.155206	0.0818843	0.0342826	0.051939	0.047399	0.134731	0.170566	0.0808734	0.11633	0	0.152967	0.10015	0.0925725	0.129839	0.0483847	0.184003	0.0656192	0.125416	0.0611635	0	0.100081	0.144743	0.0919355	0.117927	0.151297	0.0797231	0.0165008	0.0156769	0.0562985	0.111779	0.115615	0	0.256772	0.0712436	0.0359048	0.179645	0.113257	0.0709542	0.0187265	0.107836	0
FCHSD1	0.0385604	0.0333407	0.00559248	0.0070325	0.0568502	0.0479943	0.00769237	0.0330088	0.0421067	0	0.0183924	0.0255365	0	0.0346308	0.0807205	0.0309917	0	0.0315294	0.0193676	0.032774	0.0669434	0.0610336	0	0.0300252	0.0258291	0.0184699	0	0	0.0845206	0	0.0361514	0.117734	0.0112233	0.0140428	0.00682277	0.0239532	0.0194123	0.00722179	0	0.0273758	0.062848	0	0.0450407	0.0592435	0.0157211	0.0843433	0	0
ARAP3	0.15359	0.0306965	0.0395001	0.0138618	0.0709455	0.0220412	0.00929809	0.0337079	0.0688919	0	0.0485234	0.0680451	0.083826	0.206912	0.143678	0.0552175	0	0.107155	0.0451032	0.0909683	0.147018	0.201684	0	0.0699503	0.0528203	0.0452293	0	0.00554085	0.0819381	0.0433911	0.0155978	0.217618	0.0298614	0	0.0644524	0.0791386	0.0205874	0.00684472	0	0.0114329	0.00610787	0.0238803	0.137345	0	0.0132244	0.0992898	0.117632	0
PCDH1	0.0965418	0.288083	0.139677	0.221342	0.210875	0.152285	0.223435	0.169964	0.215448	0.199796	0.136354	0.0916442	0.254582	0.0573393	0.16836	0.185789	0	0.223933	0.183592	0.174023	0.175777	0.113864	0.438958	0.144979	0.0614973	0.16149	0	0.0866602	0.046568	0.229858	0.142428	0.120724	0.0976263	0.093301	0.0594393	0.190869	0.112376	0.189535	0	0.155798	0.300132	0.0606838	0.175618	0.213913	0.209112	0.101336	0.206323	0
DELE1	0.233918	0.222367	0.185307	0.231848	0.338082	0.251454	0.272391	0.233597	0.214552	0.155042	0.192492	0.130915	0.293322	0.195762	0.232206	0.405777	0	0.335362	0.259044	0.213304	0.199574	0.173052	0.176041	0.0801397	0.144878	0.239064	0	0.330219	0.346533	0.249161	0.245241	0.242338	0.183631	0.11764	0.192397	0.267228	0.169113	0.196377	0	0.18143	0.362021	0.17926	0.269454	0.288188	0.248038	0.141799	0.155319	0
PCDH12	0.00874913	0.0346406	0.0176666	0.0246279	0	0.00389107	0	0.0316318	0.00903969	0	0.00577107	0.00389877	0	0.0734188	0.0035057	0.0110603	0	0.0196403	0	0	0.00852144	0.0203686	0	0	0.00754232	0	0	0.0397162	0.0401701	0.0130112	0	0.0175594	0.00977633	0.0100931	0	0	0.00599301	0.0060175	0	0.0107966	0.023718	0.0042031	0.0481633	0	0.00477086	0.026549	0	0
RNF14	0.224483	0.218828	0.16959	0.274976	0.284719	0.214681	0.213878	0.222064	0.131531	0.145849	0.160462	0.142823	0.325491	0.148176	0.189879	0.150093	0	0.2004	0.214193	0.185126	0.175092	0.13981	0.282529	0.147096	0.156643	0.316552	0	0.276626	0.225451	0.261863	0.184541	0.203117	0.132041	0.084309	0.214062	0.112473	0.157827	0.158288	0	0.160148	0.194172	0.207875	0.157461	0.299705	0.109965	0.202006	0.176964	0
GNPDA1	0.120122	0.213943	0.123034	0.14946	0.193703	0.0900971	0.224826	0.171714	0.104615	0.21589	0.101311	0.0575231	0.134693	0.211909	0.126679	0.189498	0	0.143546	0.120643	0.148174	0.112523	0.0953972	0.0978352	0.0659215	0.0938771	0.140981	0	0.162223	0.170663	0.206944	0.123905	0.145645	0.109651	0.0584253	0.0750022	0.11766	0.113972	0.119612	0	0.156382	0.188271	0.081444	0.174766	0.182149	0.128669	0.0845485	0.0235755	0
NDFIP1	0.317518	0.454722	0.221596	0.460572	0.361782	0.281563	0.294725	0.229963	0.264631	0.274439	0.284856	0.230729	0.696095	0.40109	0.353882	0.4432	0	0.544672	0.240138	0.328588	0.233453	0.241064	0.759968	0.1844	0.345485	0.455216	0	0.518333	0.413142	0.56236	0.215875	0.20014	0.214717	0.143854	0.312777	0.305837	0.243546	0.203887	0	0.388602	0.665289	0.366498	0.389265	0.693857	0.446338	0.170529	0.270273	0
SPRY4	0	0.00141541	0.0290616	0.0849693	0.117695	0.00931432	0.102038	0.0529726	0.0967613	0.102211	0.00817175	0.0347521	0.116508	0	0.0582382	0.0989652	0	0.0226822	0.0387037	0.0406197	0.102754	0.00911401	0	0.0444446	0.0403646	0.0515909	0	0.0113059	0.0181514	0	0.00673317	0.0377067	0.0220127	0.103873	0.00278302	0.0594931	0.0126386	0.0219471	0	0.0243507	0.135023	0	0.00915937	0.048168	0.0110631	0	0.0348568	0
FGF1	0.0811853	0.138256	0.148573	0.361397	0.104156	0.126985	0.110491	0.161739	0.218406	0.0570094	0.0634491	0.0739058	0.0688174	0.236745	0.143296	0.344742	0	0.251471	0.166899	0.134814	0.120891	0.0733028	0.314642	0.139688	0.0833605	0.0786387	0	0.0716558	0.193916	0.0838149	0.103094	0.0798734	0.0692979	0.0339745	0.0144185	0.11466	0.0237167	0.104156	0	0.0345575	0.178422	0.0865799	0.0854965	0.0300951	0.0616053	0.0681863	0.131956	0
ARHGAP26	0.257196	0.213847	0.163565	0.265153	0.272554	0.190169	0.147862	0.134954	0.205697	0.134027	0.233787	0.285063	0.250622	0.271794	0.235498	0.191242	0	0.413177	0.236659	0.18139	0.219677	0.210694	0.243571	0.337106	0.139109	0.390123	0	0.237102	0.278233	0.30772	0.241435	0.230314	0.174045	0.0920233	0.172425	0.182874	0.196138	0.186304	0	0.323874	0.282582	0.288427	0.32951	0.642179	0.256034	0.160858	0.114454	0
NR3C1	0.379338	0.428358	0.239031	0.467135	0.465894	0.238774	0.316536	0.269918	0.326434	0.244156	0.224521	0.383087	0.824461	0.312417	0.322791	0.387901	0	0.459457	0.409817	0.329036	0.209408	0.309355	1.14464	0.0892389	0.318767	0.485687	0	0.403481	0.694167	0.643801	0.341818	0.29275	0.31339	0.297978	0.443563	0.25241	0.205087	0.293431	0	0.408209	0.674976	0.377291	0.448972	0.966338	0.350526	0.286167	0.186434	0
HMHB1	0	0.0444644	0.00190572	0	0.00924781	0	0	0.00302306	0	0	0	0	0	0	0	0	0	0	0	0	0	0.000476959	0	0	0	0.00167661	0	0	0	0	0	0	0	0	0	0	0	0	0	0	0	0	0	0	0	0	0	0
YIPF5	0.156851	0.0905313	0.129127	0.186442	0.194382	0.190158	0.239881	0.161928	0.12212	0.0923947	0.138905	0.101189	0.12167	0.108049	0.109863	0.143512	0	0.0815455	0.201529	0.135019	0.153787	0.130058	0.243583	0.0979999	0.0931115	0.146275	0	0.186018	0.17794	0.119756	0.163176	0.162066	0.105793	0.0587331	0.0619835	0.0531986	0.117178	0.133953	0	0.139016	0.116338	0.102674	0.145923	0.194472	0.141392	0.0935631	0.0223945	0
KCTD16	0.199878	0.134625	0.0933213	0.113149	0.0867688	0.111714	0.122947	0.135976	0.0950756	0.134884	0.0945206	0.0727753	0.0999979	0.130847	0.133644	0.166663	0	0.119781	0.134997	0.157799	0.0843223	0.17457	0.114293	0.0738726	0.0812516	0.171903	0	0.121437	0.288417	0.135576	0.104298	0.102577	0.104313	0.0649868	0.12631	0.0796543	0.0743274	0.129169	0	0.0858213	0.106932	0.181569	0.152101	0.147318	0.118659	0.105932	0.107848	0
PRELID2	0.578669	0.698002	0.411281	0.608632	0.55072	0.483456	0.450161	0.447471	0.520105	0.479795	0.543486	0.526598	0.814467	0.428031	0.455472	0.691825	0	0.713111	0.53211	0.438803	0.477032	0.435636	1.2391	0.44392	0.424534	0.603101	0	0.606887	0.584336	0.717329	0.443086	0.419883	0.423582	0.620847	0.54995	0.348611	0.449266	0.528593	0	0.683033	0.663901	0.458323	0.55275	0.820621	0.452524	0.413232	0.335575	0
GRXCR2	0	0.00663049	0.00357781	0.0195701	0.0100459	0	0	0	0.00597587	0	0.00682412	0	0	0	0	0	0	0	0.00351928	0.0187225	0.00103179	0.00855997	0	0.0109177	0.0142013	0	0	0	0.014128	0.00727137	0.00162329	0.0100456	0.00188153	0	0.00467704	0.00770629	0.00493372	0	0	0	0	0	0	0	0	0	0	0
SH3RF2	0.384187	0.223842	0.163812	0.0572068	0.0662049	0.103777	0.202481	0.192465	0.15842	0.109365	0.155373	0.084283	0.197335	0.142912	0.166103	0.155377	0	0.0461417	0.224417	0.231182	0.157245	0.216999	0	0.0782832	0.141345	0.156364	0	0.350992	0.289734	0.310207	0.21582	0.129316	0.175586	0.1405	0.201505	0.148889	0.239274	0.284626	0	0.19919	0.144708	0.196354	0.255064	0.217838	0.321363	0.207736	0	0
PLAC8L1	0.0716898	0.0857618	0.078408	0.159935	0.12304	0.107495	0.109946	0.150772	0.106047	0.0906736	0.0914639	0.0801689	0.121249	0.159292	0.153407	0.124916	0	0.157645	0.11774	0.139533	0.110825	0.157617	0	0.140745	0.089362	0.071865	0	0.105901	0.0800838	0.121595	0.12695	0.183315	0.121685	0.0601003	0.0617992	0.131522	0.112527	0.118117	0	0.146071	0.0816544	0.0955081	0.114787	0.107281	0.0855577	0.0848442	0.116809	0
LARS	0.376941	0.493991	0.239548	0.365337	0.385527	0.483597	0.404668	0.320568	0.252468	0.236977	0.269466	0.20952	0.493176	0.359211	0.246138	0.362536	0	0.458887	0.393631	0.292624	0.303824	0.2361	0.548639	0.138456	0.329927	0.406805	0	0.401964	0.42076	0.36786	0.308485	0.286275	0.209877	0.290186	0.256403	0.33644	0.256047	0.257147	0	0.349538	0.492034	0.375378	0.399413	0.588534	0.29169	0.156336	0.263052	0
AC091959.3	0.0533161	0.015615	0.0369929	0.0331315	0.0185329	0.00940816	0.0356409	0.0161956	0.0155579	0.0337659	0.0213926	0.0247841	0.0662595	0.0749288	0.0146655	0.0443534	0	0.0508931	0.0314204	0.0447044	0.0222035	0.0336389	0	0.0220521	0.0358256	0.0396857	0	0.0127197	0.0477252	0.0304263	0.0275447	0.0167265	0.0217305	0.0799742	0.0422696	0.024564	0.0334544	0.027945	0	0.00352328	0.0158607	0.0422406	0.0309715	0.0426884	0.0132132	0	0	0
POU4F3	0	0	0	0	0	0.0158885	0	0	0	0	0	0	0	0	0	0	0	0	0	0	0	0	0	0	0	0	0	0	0	0.0128406	0	0	0	0	0	0	0	0	0	0	0	0	0	0	0	0	0	0
TCERG1	0.399231	0.4549	0.235245	0.597842	0.430821	0.401191	0.294438	0.256677	0.274273	0.277753	0.29953	0.25459	0.541432	0.24053	0.279152	0.415426	0	0.511918	0.361627	0.337537	0.296434	0.186666	0.579427	0.117056	0.293564	0.402894	0	0.394518	0.552276	0.575363	0.254534	0.174383	0.23922	0.246761	0.356909	0.272699	0.287998	0.254637	0	0.298224	0.497929	0.26191	0.462964	0.688587	0.313123	0.222782	0.221089	0
GPR151	0	0.00634904	0.000379223	0	0	0	0	0	0	0.00249255	0	0	0	0.0249545	0.0025196	0	0	0	0.00579487	0	0	0	0	0	0.000836903	0	0	0	0	0	0	0	0	0	0	0	0	0	0	0	0	0	0	0	0	0	0	0
PPP2R2B	0.194727	0.184486	0.133431	0.196157	0.175592	0.213641	0.164765	0.170429	0.244242	0.241615	0.154632	0.160976	0.371062	0.21482	0.254394	0.290019	0	0.268614	0.191371	0.198533	0.121879	0.1578	0.120765	0.232521	0.161845	0.16635	0	0.145203	0.18176	0.292748	0.156556	0.171312	0.170426	0.0863521	0.218583	0.199029	0.137129	0.193826	0	0.194441	0.183627	0.171571	0.283035	0.498995	0.164749	0.202789	0.101757	0
STK32A	0.0109027	0.0224549	0.0319642	0.0861574	0.0360652	0.0164584	0.0191188	0.0452849	0.0431297	0.066748	0.0339846	0.0226319	0	0.032967	0.0395782	0.0806063	0	0.0853955	0.0717628	0.025674	0.00757587	0.0232543	0.165313	0.0387234	0.0458956	0.0233659	0	0.0625356	0.0602365	0.0421216	0.0410503	0.022254	0.0447972	0.0341992	0.059452	0.0513844	0.0469538	0.0283541	0	0.0280734	0	0.0705262	0.0124465	0.0742066	0.0450936	0.0337958	0.0195338	0
DPYSL3	0.322016	0.278371	0.257539	0.378464	0.413427	0.372767	0.249069	0.304813	0.259776	0.176107	0.30565	0.161796	0.42409	0.243933	0.277559	0.332473	0	0.431994	0.341622	0.282393	0.314695	0.185079	0.249595	0.192538	0.316239	0.38199	0	0.492775	0.404141	0.338036	0.282944	0.33786	0.225355	0.191405	0.206381	0.254229	0.211113	0.203657	0	0.294291	0.464355	0.29615	0.357853	0.25253	0.315607	0.23833	0.121084	0
JAKMIP2	0.127602	0.341948	0.128518	0.352873	0.360956	0.223574	0.207715	0.253245	0.124579	0.278604	0.186993	0.147543	0.357587	0.202228	0.140159	0.22057	0	0.363672	0.392775	0.202114	0.213379	0.17482	0.684956	0.150934	0.27919	0.209514	0	0.196778	0.298501	0.431508	0.18994	0.113999	0.173011	0.216645	0.275362	0.184243	0.188417	0.210284	0	0.252336	0.289524	0.220615	0.351273	0.648541	0.368251	0.126755	0.0601324	0
SPINK1	0	0.00141541	0.00144529	0	0	0	0	0	0	0	0	0	0	0	0.00608943	0	0	0	0	0	0	0	0	0	0	0	0	0	0	0	0	0	0	0	0	0	0	0	0	0	0	0	0	0	0	0	0	0
SCGB3A2	0.00051333	0	0.00113061	0	0	0	0.0186615	0	0.00500563	0	0.00630321	0	0	0	0	0	0	0	0	0.0106308	0.00826927	0.00675233	0	0	0.00268189	0	0	0.00996987	0	0	0.00212374	0	0.00413292	0.00304218	0.00772344	0.0013477	0	0	0	0	0	0	0	0.0347024	0	0	0	0
C5orf46	0.00168181	0	0	0	0	0	0	0	0	0	0	0	0	0	0.00219267	0	0	0	0	0	0	0	0	0	0	0	0	0	0.00931752	0.00701288	0	0	0	0	0	0	0	0	0	0	0	0	0	0	0	0	0	0
SPINK5	0.00555854	0.0264895	0.0123642	0.0134593	0.0220218	0.0205681	0	0	0.00920711	0.00249255	0	0	0	0	0.00217084	0.0337081	0	0.0132371	0.0355882	0	0.0128919	0.00147868	0	0	0	0	0	0.0125398	0.0347219	0.020502	0	0.00482562	0.00141188	0.0316832	0	0	0.00226342	0.00315413	0	0.0158085	0.0103554	0.00835754	0.00795276	0	0.00189483	0.00432245	0	0
SPINK14	0	0	0.0012171	0.0062344	0	0	0	0	0	0	0	0	0	0	0	0	0	0	0	0	0	0	0	0	0	0.00682189	0	0	0	0.00187585	0	0	0	0	0	0	0	0	0	0	0	0	0	0	0	0	0	0
SPINK6	0	0	0.00078471	0	0	0	0	0	0	0	0	0	0	0	0	0	0	0	0	0	0	0	0	0	0	0	0	0	0	0	0	0	0	0	0	0	0	0	0	0	0	0	0.00336016	0	0	0	0	0
MARCOL	0.0373096	0	0.00660859	0.0212209	0	0.0100361	0	0.00822869	0.0114107	0.00582986	0.0209021	0.00797966	0.0623067	0	0.00295333	0	0	0.0208782	0.00384369	0.0223649	0.00616335	0.0045912	0	0.00580624	0.00785536	0	0	0	0.0212529	0	0.00414239	0	0.00148624	0	0.00203006	0	0.000981796	0.00905489	0	0	0.0413766	0	0	0.0424613	0.00487513	0.018386	0.00466077	0
SPINK13	0	0	0.00458195	0	0.00924781	0	0.010477	0	0.00612575	0	0.00271876	0.00315447	0	0	0	0	0	0	0.010266	0	0.0173006	0.00155272	0	0	0	0.00182535	0	0	0.0157504	0.0155559	0.00297882	0	0.000813922	0	0	0	0	0.00353596	0	0	0	0	0.0222042	0	0.00626102	0	0	0
SPINK9	0.0197854	0.00321057	0.0189567	0.00608199	0.00906654	0	0	0.0413189	0.00254288	0.0149645	0.0190544	0.028738	0.0337756	0	0	0.0262576	0	0.0458741	0.0144522	0.0543643	0.0283473	0.00616762	0.210356	0.00393118	0.0107114	0.0136031	0	0.00938591	0.00461062	0.0406115	0.00848644	0	0.0178496	0.0292622	0.0265222	0.00730631	0.0154192	0.0106531	0	0	0	0.0221876	0.00972726	0.0905823	0.0314708	0.0464835	0.0159182	0
FBXO38	0.215166	0.173471	0.178881	0.33474	0.149066	0.236474	0.225628	0.241331	0.153409	0.1687	0.202981	0.186509	0.460163	0.199622	0.170184	0.173885	0	0.300774	0.275747	0.193091	0.188023	0.197278	0.104511	0.0802029	0.239405	0.222272	0	0.264349	0.304068	0.251499	0.20854	0.204414	0.174756	0.161133	0.240814	0.133372	0.193755	0.219737	0	0.221723	0.200214	0.177168	0.268185	0.374326	0.205294	0.160302	0.188848	0
HTR4	0.0266429	0.00827042	0.023085	0.0364881	0.0735194	0.0247497	0.0391405	0.0470128	0.01734	0.011947	0.0214738	0.00584346	0.0813914	0.0643595	0.0101551	0.0791943	0	0.0162442	0.00639302	0.0179333	0.0316616	0.0203275	0	0	0.0130412	0.026832	0	0.0377663	0.0985836	0.0598393	0.0279603	0.0474308	0.01697	0.0420047	0.00828359	0.0442133	0.0135397	0.0348185	0	0.0154632	0.118255	0.0186932	0.0737724	0	0.0394562	0.0276955	0	0
ADRB2	0	0	0	0	0	0	0	0	0	0	0	0	0	0	0	0	0	0	0	0	0	0	0	0	0	0	0	0	0.0143341	0	0	0	0	0	0	0	0	0	0	0	0	0	0	0	0	0	0	0
SH3TC2	0.0159764	0	0.0028697	0.0195701	0.0106605	0.011977	0.00769237	0.0239466	0.00872399	0.00377529	0.00154231	0.00867429	0.0309157	0	0.00483608	0.0160104	0	0	0.00276002	0	0.00302984	0.0149443	0.184003	0.0116041	0.0246316	0.0110063	0	0.00866845	0.0295188	0.0221536	0.0103991	0.00490136	0.00976004	0.00367173	0.00633225	0.00299932	0.0262562	0	0	0	0.0259057	0	0.00214103	0	0.0178689	0	0	0
ABLIM3	0.403957	0.42204	0.249983	0.328233	0.28177	0.273411	0.351225	0.267334	0.25873	0.300152	0.287601	0.225228	0.499748	0.221683	0.386034	0.253237	0	0.440113	0.29594	0.303841	0.311195	0.30165	0.598759	0.141097	0.306331	0.376052	0	0.338328	0.496451	0.457318	0.31768	0.291172	0.273237	0.227916	0.352855	0.305916	0.235166	0.242558	0	0.283679	0.445924	0.359959	0.391192	0.40315	0.322108	0.14853	0.269516	0
AFAP1L1	0.0188612	0.0114186	0.0366141	0	0.0438813	0.0677795	0.0829114	0.0546609	0.0145666	0.0091233	0.044113	0.057199	0.0278034	0.0184858	0.0547638	0	0	0.0851139	0.0113885	0.0157347	0.0864378	0.100662	0	0.038606	0.0311197	0.0171657	0	0.00613658	0.0313226	0.00731957	0.0059393	0.0227547	0.0600297	0.00406441	0.0410042	0.0258497	0.0334528	0.00810369	0	0.021135	0.09798	0.0389264	0.033776	0	0.0183265	0.00828893	0	0
GRPEL2	0.0790057	0.0263882	0.0336797	0.0790694	0.0358591	0.0194479	0.0625639	0.0447829	0.034679	0.0214204	0.0257161	0.015079	0.0608962	0.0690475	0.00554241	0.033267	0	0.0571492	0.0278907	0.039735	0.0363319	0.0363511	0.104511	0.0263184	0.0175041	0.0070656	0	0.00642889	0.0420858	0.0144679	0.0554316	0.0426485	0.0223271	0.0613819	0.0172488	0.00279831	0.0288078	0.0306688	0	0.0189287	0.0735064	0.0294698	0.0830891	0	0.0526706	0.0663467	0	0
PCYOX1L	0.159508	0.117605	0.0655293	0.0727045	0.115082	0.0692782	0.0869902	0.115181	0.109012	0.0828559	0.0793702	0.0614491	0.170709	0.132249	0.154049	0.115166	0	0.190072	0.128256	0.154475	0.11228	0.0580058	0	0.0666885	0.120807	0.0963564	0	0.0811801	0.0870607	0.0488202	0.161384	0.11802	0.0785743	0.0636025	0.0465954	0.087577	0.0438513	0.0759896	0	0.0987308	0.0733266	0.0602642	0.143704	0.0981874	0.0529902	0.121402	0.0458385	0
IL17B	0	0	0.000886657	0	0	0	0.0039821	0.00760533	0.00282537	0.00137115	0	0	0	0	0.0031257	0	0	0	0.00686409	0.00852888	0.000933217	0.00129571	0	0	0	0.00176614	0	0	0.00585373	0	0	0	0.00157058	0	0	0	0.00446087	0.00372194	0	0.00434298	0	0	0.00759535	0	0	0	0	0
CSNK1A1	0.396165	0.316459	0.191706	0.542703	0.367831	0.377439	0.327257	0.312935	0.176473	0.392957	0.350701	0.201514	0.629455	0.269807	0.325499	0.35581	0	0.498823	0.33833	0.416265	0.301704	0.240865	0.598079	0.099262	0.284749	0.491693	0	0.471987	0.459205	0.514679	0.234447	0.336567	0.199289	0.185894	0.33727	0.260371	0.155459	0.205893	0	0.219682	0.482596	0.422082	0.498165	0.765746	0.33477	0.195161	0.175599	0
ARHGEF37	0.082473	0.0845476	0.0583288	0.117628	0.100226	0.085265	0.084913	0.0978706	0.0797588	0.047112	0.080561	0.0671942	0.038084	0.0570013	0.0983194	0.100154	0	0.255501	0.0568498	0.096175	0.0835252	0.0738862	0	0.0814172	0.0452964	0.0638477	0	0.0995955	0.049291	0.0358945	0.121525	0.0645275	0.0742876	0.0178832	0.0729656	0.0674753	0.0783038	0.0877779	0	0.0499907	0.0550371	0.0213473	0.065972	0.0303844	0.107381	0.0574241	0.0753977	0
PPARGC1B	0.224267	0.279441	0.21922	0.286935	0.311238	0.266891	0.264829	0.265	0.264296	0.299815	0.224447	0.191508	0.415639	0.310832	0.297001	0.315675	0	0.342434	0.267401	0.30401	0.274403	0.197888	0.381995	0.21403	0.199225	0.280969	0	0.195219	0.225671	0.306308	0.193863	0.258366	0.194997	0.264613	0.233775	0.250479	0.214484	0.270471	0	0.285096	0.374517	0.173997	0.194108	0.375469	0.135436	0.20231	0.166814	0
PDE6A	0.0117249	0.00703658	0.0127383	0.0315862	0.0152328	0.018219	0.0172768	0.0156361	0.00978696	0.00449689	0.00724041	0.00319813	0.0205564	0.0226175	0.0195235	0.0608852	0	0	0.0317911	0.00769711	0.0147664	0.0063683	0	0.0345628	0.00701475	0.00928939	0	0.0300243	0.0141753	0.0573356	0.00178572	0.0403062	0.00766553	0	0.00326982	0	0.00816398	0.0117575	0	0.00293563	0.0197477	0.0119272	0.0341488	0	0.00679641	0.00889191	0	0
SLC26A2	0.119265	0.213563	0.0830047	0.0807626	0.155753	0.126922	0.0790122	0.0739049	0.0614859	0.103107	0.0890877	0.0626356	0.17226	0.0278434	0.09503	0.0722284	0	0.169539	0.0514036	0.130536	0.0657102	0.0646223	0.176041	0.0713152	0.0792548	0.0770547	0	0.0808697	0.0851481	0.105569	0.0948356	0.0899498	0.0528444	0.00800949	0.0714923	0.045796	0.0866101	0.110262	0	0.114419	0.0850365	0.0438015	0.120256	0.0237717	0.0282891	0.0714358	0.00507269	0
TIGD6	0.00168181	0	0.0218985	0.0374012	0.0361555	0.0167514	0.0329424	0.0071059	0.0215756	0.0336997	0.017455	0	0.0194837	0.0184858	0.0181851	0.0354715	0	0.00375307	0.0237018	0.00476081	0.0173351	0.0123663	0	0	0.0158001	0.0423682	0	0.00628647	0.0506	0.0161786	0.0338874	0	0.00588927	0.00564179	0.00320654	0.00842418	0.0180337	0.0127453	0	0.0042053	0	0.00756828	0.0209077	0	0.00420745	0.0104946	0	0
HMGXB3	0.262968	0.273385	0.179887	0.252714	0.259566	0.204011	0.204775	0.204961	0.154125	0.177615	0.12934	0.162623	0.170674	0.238967	0.176963	0.268345	0	0.302844	0.226081	0.184045	0.202273	0.167513	0	0.153403	0.14797	0.197621	0	0.184546	0.229543	0.168637	0.220579	0.190456	0.161351	0.154498	0.0904381	0.170625	0.142042	0.20132	0	0.236664	0.237318	0.153397	0.328466	0.195184	0.181914	0.260134	0.116654	0
CSF1R	0	0.0236243	0.00258266	0.00864694	0	0.00503828	0	0.00251662	0.00199736	0.00821712	0.00117664	0.00906414	0.0312841	0	0.00801137	0	0	0	0	0.00988021	0.00984917	0.00536692	0	0.00447055	0.0116532	0.00899549	0	0	0.0098094	0.0124116	0.0111516	0	0.00688132	0	0	0.0112636	0.00298453	0.00370886	0	0.00711467	0.0220394	0	0	0	0	0	0.0544098	0
PDGFRB	0.0335288	0.0176108	0.0297497	0.0313173	0.027945	0.0130643	0.0842132	0.0406809	0.0335033	0.00941695	0.0102616	0.0878709	0.0248271	0.0359847	0.0212533	0.0176895	0	0.0129618	0.0176938	0.0265507	0.0494352	0.0103103	0	0.0288622	0.00952047	0.00577696	0	0.0247919	0.103023	0	0.00748334	0	0.0103926	0.146177	0.00734878	0.0234226	0.0433132	0.0423371	0	0.00402923	0.0444461	0.0176635	0.0376421	0	0.0445107	0.00853839	0.0195338	0
CDX1	0	0	0	0	0	0	0	0	0	0	0	0	0	0	0	0	0	0	0	0	0	0	0	0	0	0	0	0	0	0	0	0	0	0	0	0	0	0	0	0.00449799	0	0	0	0	0	0	0	0
SLC6A7	0.168833	0.128216	0.184366	0.298623	0.411981	0.152048	0.28929	0.265821	0.215789	0.206316	0.172819	0.0995041	0.364246	0.24729	0.128762	0.25398	0	0.224658	0.242224	0.277299	0.15491	0.151182	0.4347	0.11331	0.203281	0.213132	0	0.232714	0.287785	0.331663	0.198724	0.251681	0.138352	0.169744	0.158121	0.248161	0.140979	0.193348	0	0.185234	0.315865	0.14533	0.287397	0.243635	0.168447	0.154651	0.148643	0
CAMK2A	0.272162	0.280838	0.208835	0.378342	0.289522	0.343283	0.171323	0.152825	0.168513	0.283555	0.237715	0.155766	0.466754	0.24329	0.233719	0.320387	0	0.489592	0.246887	0.235901	0.226957	0.117425	0.56762	0.122448	0.305825	0.417699	0	0.54343	0.518063	0.550876	0.172698	0.232846	0.185965	0.127107	0.393351	0.118013	0.235098	0.158617	0	0.146083	0.468532	0.238057	0.363764	0.789181	0.376722	0.181928	0.154912	0
ARSI	0	0	0	0.00791381	0.00417248	0.00531879	0	0.0115112	0.00980721	0.00324242	0	0.00511397	0	0	0.00409763	0.00814229	0	0	0.0100303	0	0	0	0	0.00924125	0	0	0	0.00876019	0.00930023	0.00796147	0	0	0.00160944	0	0	0	0	0.00720736	0	0.00152499	0	0	0	0.0412112	0	0	0	0
TCOF1	0.133009	0.189773	0.129981	0.129622	0.0694805	0.110818	0.159604	0.130666	0.0756445	0.0577187	0.149695	0.0736922	0.279375	0.259212	0.100989	0.0807256	0	0.138039	0.141908	0.144811	0.103706	0.128962	0.398317	0.0990419	0.0941775	0.212175	0	0.0967694	0.148372	0.0798884	0.171371	0.127914	0.120123	0.0799838	0.166669	0.135227	0.151724	0.119526	0	0.126716	0.167722	0.180196	0.149331	0.341695	0.0980426	0.123146	0.0757133	0
CD74	0.026632	0.00845	0.0345402	0.0227751	0.0504475	0.00923881	0.150609	0.0286816	0.035758	0	0.0169013	0.0129671	0.0283158	0.0562354	0.0286846	0.0309917	0	0	0.0498592	0.00981021	0.0227472	0.0492124	0	0.0165079	0.0177504	0.0457442	0	0.0596474	0.0238817	0.0403152	0.0457183	0.0386376	0.0397594	0.0236629	0	0.0185135	0.027968	0.0654292	0	0.0093539	0.0306548	0.0443238	0.0175162	0	0.154682	0	0	0
RPS14	0.173608	0.132882	0.250563	0.467335	0.453564	0.178869	0.461518	0.429148	0.186628	0.0970272	0.0739598	0.0862321	0.230371	0.358721	0.296959	0.388509	0	0.426739	0.331344	0.15425	0.283472	0.179454	0	0.0940418	0.16017	0.150792	0	0.274602	0.392342	0.276906	0.281096	0.260407	0.157394	0.087246	0.0780719	0.116039	0.391772	0.305628	0	0.22083	0.453947	0.191286	0.410125	0.173686	0.384732	0.185617	0.150658	0
NDST1	0.103392	0.150833	0.161373	0.146454	0.120035	0.114334	0.17497	0.161054	0.150921	0.118954	0.118577	0.148499	0.144605	0.123046	0.149437	0.169887	0	0.190752	0.188799	0.16248	0.113544	0.173606	0.271008	0.0573716	0.117937	0.142755	0	0.133377	0.158184	0.162221	0.243022	0.153832	0.137563	0.11829	0.188669	0.167695	0.142053	0.192958	0	0.222272	0.280193	0.134667	0.184148	0.100021	0.21028	0.165429	0.216189	0
SYNPO	0.227578	0.357283	0.200993	0.352938	0.350993	0.323148	0.351367	0.245851	0.242094	0.338195	0.242197	0.209827	0.568228	0.254743	0.241925	0.343203	0	0.248731	0.324835	0.317139	0.276663	0.16775	0.490068	0.182936	0.33249	0.420021	0	0.29455	0.217718	0.272524	0.349815	0.219661	0.18717	0.180322	0.219416	0.265781	0.226946	0.256395	0	0.333394	0.355344	0.234764	0.272107	0.624507	0.311229	0.136117	0.218577	0
MYOZ3	0.00734406	0.00823922	0.0128345	0.0179367	0	0	0.0154627	0.00566289	0.00637516	0	0	0.00523394	0	0	0.00777043	0.0327712	0	0	0.00686409	0.0074056	0.00966286	0.00797819	0	0	0.00170884	0.00539249	0	0	0	0.0146212	0	0	0.00333722	0.0261178	0	0	0.00405691	0	0	0.0123877	0	0	0.00798768	0	0	0.00425108	0	0
RBM22	0.105118	0.0791528	0.0713861	0.044055	0.0338165	0.097068	0.17741	0.0888306	0.0326912	0.0216927	0.081796	0.034547	0.146718	0.0714402	0.0565938	0.10797	0	0.114178	0.0701609	0.0372515	0.060603	0.0599225	0	0.0500071	0.113148	0.0537471	0	0.163153	0.10436	0.0911202	0.128819	0.100819	0.0655915	0.036652	0.034889	0.0425364	0.0469401	0.0656777	0	0.0620908	0.0538262	0.0645949	0.108787	0.0393461	0.0850123	0.0377538	0.027621	0
DCTN4	0.289215	0.252795	0.21826	0.324047	0.297484	0.292214	0.286342	0.276748	0.2236	0.206436	0.243109	0.1903	0.420152	0.274117	0.23492	0.285984	0	0.350408	0.320562	0.301868	0.301044	0.224422	0.251096	0.156115	0.236928	0.324702	0	0.383623	0.560931	0.30746	0.227296	0.252675	0.213926	0.287168	0.271336	0.231835	0.237104	0.249292	0	0.192086	0.337754	0.287272	0.328746	0.374714	0.271585	0.188	0.210528	0
SMIM3	0	0	0.000561807	0	0.00595094	0.00676786	0.0231216	0.00838469	0.0029123	0	0	0	0	0	0	0	0	0	0	0	0.00759426	0	0	0	0.00878013	0.00182535	0	0	0	0	0.00275674	0	0.00132955	0.00870907	0	0	0	0.00103726	0	0	0	0	0	0	0.00514689	0	0	0
IRGM	0.00409128	0	0.00330273	0	0.00609553	0.0120188	0.0404387	0	0	0.0205037	0	0.0154473	0	0.012004	0	0.0190501	0	0	0.0067939	0.00279385	0.00501724	0.00343073	0	0	0.00279109	0.0519603	0	0.0791391	0.00642085	0.0471236	0.0125336	0.0245656	0.00688587	0	0.00405902	0	0.0864375	0.0391593	0	0.00940023	0	0.0386212	0	0.0386256	0.00920981	0	0.00936835	0
ZNF300	0	0	0	0	0.00294231	0	0	0.00269398	0	0	0.0076551	0	0	0	0	0	0	0	0	0	0	0	0	0	0	0.00526855	0	0.0318312	0	0	0	0.00616326	0	0	0	0	0	0	0	0	0	0.0200947	0	0	0	0	0	0
GPX3	0.0193279	0.0148811	0.00751647	0.00772137	0	0.00525831	0	0.0103481	0.0128899	0	0.0117653	0	0	0.00739292	0.00341302	0	0	0	0.0101402	0.00296815	0.00275655	0.00309558	0.0978352	0.00460884	0.00257731	0.00891046	0	0	0.00713835	0.0357423	0.00395452	0.0112082	0.00645241	0	0.00142264	0	0.00754998	0.00323008	0	0	0.0197477	0.00997156	0.00746139	0	0	0	0	0
TNIP1	0.137282	0.0614333	0.099807	0.0919307	0.0887772	0.0552213	0.128417	0.102391	0.0662024	0.0423647	0.0563233	0.0516143	0.0637155	0.184476	0.0638329	0.0702269	0	0.152409	0.0616541	0.0621989	0.0714831	0.0799243	0.128285	0.107279	0.0541362	0.0510125	0	0.137536	0.0615402	0.0949801	0.135515	0.148448	0.070526	0.0828546	0.0688384	0.0772037	0.0428574	0.088787	0	0.106257	0.0926098	0.188119	0.113205	0.220595	0.0848215	0.101102	0.0424348	0
ANXA6	0.278592	0.225669	0.25031	0.303018	0.330517	0.311946	0.310774	0.302721	0.22987	0.228136	0.216656	0.140244	0.393964	0.287185	0.256895	0.225519	0	0.29074	0.322044	0.236629	0.280871	0.200749	0.539728	0.158964	0.293603	0.286363	0	0.373117	0.34214	0.341708	0.268536	0.336276	0.216251	0.147175	0.267972	0.311636	0.236886	0.24991	0	0.23114	0.298084	0.302073	0.342169	0.664233	0.31772	0.255388	0.0932522	0
CCDC69	0.00328187	0	0.014328	0.0105957	0.0195305	0	0.0314533	0.01532	0.00731708	0	0	0	0	0.0116835	0.00499282	0	0	0	0.0109095	0	0.00614384	0.00707231	0	0.0106898	0.00795584	0.00576398	0	0	0.013066	0	0.0119057	0.0133952	0.00415581	0	0.0151974	0.0196003	0.0242469	0.00366923	0	0.00963027	0	0.0164674	0.0165847	0	0.00272798	0.0124236	0	0
GM2A	0.0188006	0.0252799	0.0272142	0.0381251	0.0160268	0.0415058	0.0228747	0.0282478	0.0107082	0.0444476	0.0140839	0.0120388	0	0.0138497	0.0254832	0.0550515	0	0.02592	0.0285143	0.0329775	0.0300447	0.0352842	0	0	0.0149024	0.0464235	0	0.0442589	0.0399301	0.0149	0.0254464	0.0131706	0.0128202	0.00564179	0.045995	0.0246187	0.021974	0.0107002	0	0.00505187	0.0358023	0.00628367	0.0254619	0.00793156	0.023707	0.0124441	0.0167227	0
SLC36A3	0	0	0.00220478	0	0	0	0	0	0.0010878	0.00885687	0.00155798	0.00386807	0	0	0.00321148	0	0	0	0.0039841	0	0	0	0	0.00606534	0	0	0	0	0	0	0	0.00926481	0.00388328	0	0	0.000745565	0	0	0	0	0.00713192	0	0.0166402	0	0	0	0	0
SLC36A2	0	0	0.0012171	0	0.00660201	0	0.0186615	0.00240587	0	0	0	0	0	0	0	0	0	0	0.00467199	0	0	0	0	0	0	0	0	0	0	0	0	0	0	0	0	0.00202	0	0.00336401	0	0	0	0.00392686	0	0	0	0	0	0
SLC36A1	0.239303	0.303446	0.226627	0.395139	0.378372	0.333124	0.37918	0.318795	0.25718	0.214384	0.273582	0.179635	0.576875	0.300925	0.367097	0.308067	0	0.452836	0.315749	0.331064	0.301775	0.178194	0.214923	0.186124	0.214962	0.251167	0	0.272271	0.341355	0.397359	0.270002	0.249047	0.234154	0.230781	0.179341	0.271881	0.250829	0.243721	0	0.24762	0.428058	0.219032	0.356513	0.547849	0.36685	0.21778	0.19457	0
FAT2	0	0.0290639	0.0436258	0.0793771	0.0190218	0.0522912	0	0.0322883	0.0543848	0.0111627	0.0031295	0.008818	0.00855488	0.047954	0.0171787	0.0144268	0	0.0158035	0.0434411	0.0327264	0.0580502	0.0462145	0	0.0534137	0	0.00171672	0	0.00588996	0.0592941	0.012078	0.0469582	0.0660035	0.0245042	0.017853	0.0347563	0.00132462	0.0133199	0.00808688	0	0.0113009	0.0061553	0.00724661	0.0980731	0	0.0152963	0.112555	0.0406649	0
SPARC	0.00995919	0.00892506	0.0126606	0.00718598	0.00456794	0.00244759	0.00638634	0.0352023	0.0123212	0.00885687	0.00468372	0	0	0	0.00825573	0	0	0	0.00761916	0	0.00214474	0.0213451	0	0	0.00705907	0.0126477	0	0.00390539	0.00540311	0.0260482	0.0051185	0.00772545	0.00150262	0.0231246	0.00288581	0.017273	0.00769975	0.00698336	0	0	0	0.00255691	0	0	0	0	0	0
ATOX1	0.0586376	0.0501608	0.0662048	0.151952	0.123519	0.0672056	0.104583	0.0930762	0.0256022	0.0152029	0.0668346	0.0307942	0.134017	0.0563254	0.0624478	0.056473	0	0.0564887	0.0721209	0.0606735	0.0804468	0.0831336	0	0.0603674	0.0595801	0.110104	0	0.083435	0.0591063	0.0266606	0.112938	0.0678345	0.0528131	0.00816743	0.0296755	0.0452314	0.115756	0.0556508	0	0.133064	0.0695658	0.0512214	0.144406	0.102332	0.105326	0.0873095	0.0558634	0
G3BP1	0.244686	0.187951	0.177211	0.19089	0.187542	0.219559	0.351689	0.184226	0.132686	0.150983	0.158496	0.112324	0.230842	0.191864	0.145292	0.173696	0	0.254195	0.245323	0.178419	0.153985	0.1772	0.143449	0.103127	0.190635	0.256594	0	0.312933	0.333456	0.268693	0.226669	0.213923	0.149868	0.113839	0.187902	0.126042	0.186646	0.170355	0	0.214201	0.209903	0.184193	0.227205	0.236403	0.248283	0.146662	0.143844	0
GLRA1	0.0100235	0	0.00617533	0.0283711	0.0160268	0	0.00826338	0.00567823	0.00282754	0	0.0140048	0.00718731	0	0	0.00228053	0	0	0	0.00511046	0	0	0.00175278	0	0	0.00109949	0	0	0.0180813	0.0179548	0.0149983	0.00161961	0	0.00194743	0	0	0	0	0.00299504	0	0.00612604	0	0.00835754	0.0236954	0	0.00884711	0.015463	0	0
NMUR2	0	0.0132466	0.00128846	0	0	0	0	0.00368144	0.00868278	0	0.00485901	0	0	0	0	0	0	0	0	0	0	0.000338598	0	0	0	0	0	0	0	0	0.00496115	0	0	0	0	0	0	0	0	0	0.0669067	0	0	0	0	0	0	0
GRIA1	0.706921	0.579975	0.354127	0.196712	0.205544	0.286857	0.408008	0.397023	0.21631	0.215878	0.26694	0.567361	0.442532	0.214698	0.338796	0.46108	0	0.62323	0.502275	0.339611	0.310047	0.31228	0.749607	0.117477	0.330576	0.465387	0	0.512516	0.470072	0.515334	0.445361	0.595782	0.36757	0.217155	0.530588	0.194399	0.273372	0.252071	0	0.306389	0.580009	0.346243	0.546963	0.746941	0.45969	0.383965	0.226792	0
FAM114A2	0.0808205	0.165107	0.111225	0.110632	0.108199	0.115388	0.176084	0.138573	0.077198	0.127054	0.0768216	0.0806433	0.0484832	0.0786188	0.10752	0.0265395	0	0.0866205	0.0977456	0.132784	0.107972	0.0865783	0	0.0312538	0.107256	0.0600733	0	0.149609	0.121284	0.201851	0.0879816	0.0400348	0.0720542	0.0763617	0.0605812	0.071586	0.0740037	0.0960519	0	0.183744	0.0977555	0.113201	0.107333	0.102086	0.117719	0.133533	0.0223945	0
MFAP3	0.271221	0.276405	0.232162	0.358628	0.371602	0.357241	0.288562	0.253836	0.305185	0.25844	0.205556	0.193841	0.55033	0.28402	0.267177	0.345605	0	0.395323	0.264804	0.261751	0.302284	0.272778	0.314574	0.263471	0.23449	0.301443	0	0.280057	0.303056	0.300237	0.207951	0.271145	0.225747	0.197046	0.344256	0.286151	0.279963	0.225584	0	0.415325	0.342839	0.167485	0.328962	0.34035	0.199438	0.205566	0.150268	0
GALNT10	0.149839	0.209034	0.0979182	0.122853	0.227295	0.177413	0.06094	0.151716	0.0973781	0.138738	0.0957782	0.0749847	0.0966845	0.215659	0.191361	0.137714	0	0.188962	0.0940966	0.157488	0.140273	0.204432	0.0978352	0.0449698	0.127006	0.198832	0	0.0287434	0.123562	0.110005	0.0959228	0.155109	0.104569	0.0814727	0.103586	0.116913	0.0672976	0.055563	0	0.169635	0.0996831	0.147831	0.217163	0.0405038	0.11836	0.0939198	0.018994	0
SAP30L	0.0418045	0.0346047	0.05046	0.0885251	0.116791	0.069212	0.0819868	0.0623883	0.0317766	0.0242755	0.0301153	0.0242925	0.0239509	0.0439274	0.0312031	0.031034	0	0.0296487	0.0902368	0.0780597	0.0680272	0.0367624	0	0.0179312	0.0440091	0.0120446	0	0.0221866	0.0577219	0.054345	0.0356761	0.0436647	0.065826	0.0466614	0.0168776	0.0227552	0.0510797	0.0304217	0	0.0901631	0.0602421	0.0468676	0.0518953	0	0.0247814	0.00530006	0	0
LARP1	0.34313	0.462657	0.228908	0.471412	0.432128	0.287281	0.331797	0.333569	0.239614	0.286567	0.25289	0.237853	0.61221	0.406594	0.31082	0.365317	0	0.472019	0.342293	0.354801	0.287042	0.248737	0.858485	0.0969411	0.305961	0.418363	0	0.418195	0.454134	0.498055	0.305626	0.279028	0.23411	0.231161	0.401517	0.329781	0.306184	0.282038	0	0.317535	0.418027	0.255308	0.509112	0.766349	0.337198	0.227368	0.158418	0
FAXDC2	0.148229	0.125269	0.139802	0.244022	0.182119	0.0829051	0.0505403	0.13969	0.0635829	0.0662506	0.0919791	0.171609	0.200692	0.159287	0.165754	0.0399025	0	0.11424	0.182348	0.0703731	0.0748872	0.137171	0.210356	0.115883	0.0732248	0.132943	0	0.191873	0.0336363	0.0934131	0.0468625	0.119351	0.160437	0.0325374	0.135979	0.12763	0.0639236	0.167144	0	0.103654	0.0854791	0.195911	0.182352	0.115642	0.111044	0.0155357	0.03552	0
CNOT8	0.0921014	0.0957942	0.107462	0.182864	0.127064	0.160219	0.173681	0.140013	0.0870146	0.065138	0.0904112	0.0596995	0.0442633	0.124665	0.0728686	0.111084	0	0.124653	0.159456	0.097075	0.115358	0.105414	0	0.106105	0.119135	0.161804	0	0.191147	0.0772165	0.105421	0.0973329	0.161589	0.109414	0.228787	0.0648686	0.0499082	0.0979134	0.106844	0	0.098362	0.130526	0.0849707	0.113548	0.158229	0.0990746	0.0743204	0.138629	0
GEMIN5	0.144392	0.170889	0.168923	0.216804	0.163222	0.158847	0.331862	0.191281	0.127546	0.15379	0.160068	0.113786	0.186655	0.213414	0.174056	0.166513	0	0.285569	0.188252	0.130637	0.171282	0.198726	0.142254	0.167104	0.201102	0.238584	0	0.150734	0.252205	0.195735	0.168991	0.16403	0.16649	0.158584	0.136425	0.180451	0.14104	0.150814	0	0.189585	0.146953	0.161833	0.232226	0.150632	0.138095	0.0996442	0.101228	0
MRPL22	0.154233	0.124421	0.127363	0.128591	0.148401	0.150423	0.168975	0.131327	0.0943811	0.0642066	0.0953332	0.0971373	0.0950642	0.208941	0.082134	0.157345	0	0.0801208	0.141675	0.112172	0.117806	0.119847	0.104511	0.0977498	0.0843862	0.0775066	0	0.185855	0.179661	0.125553	0.145626	0.10783	0.0850572	0.126386	0.0573179	0.0722182	0.103879	0.107883	0	0.181224	0.169333	0.10902	0.128973	0.0452922	0.162682	0.129159	0.0973693	0
KIF4B	0.0192946	0.00634904	0.0062876	0	0	0	0.0162819	0.0163794	0.00120135	0	0.0211013	0	0.00533193	0	0	0	0	0	0	0	0	0.0103466	0	0	0.0118625	0.0130758	0	0	0	0	0.00248234	0.00495936	0.00112008	0	0.027334	0.00580862	0.00543932	0	0	0.00622806	0.0124743	0	0	0	0	0	0.0195338	0
SGCD	0.577539	0.577094	0.475322	0.777731	0.701229	0.442257	0.336639	0.66812	0.476846	0.706975	0.681201	0.671343	0.516713	0.754942	0.710194	0.745975	0	1.03299	0.593973	0.57158	0.535854	0.554914	0.295076	0.841614	0.631623	0.835708	0	0.504599	0.669524	0.820049	0.592267	0.513414	0.379843	0.247806	0.539314	0.733556	0.622859	0.738664	0	0.381493	0.764746	0.602685	0.971139	0.962543	0.530756	0.440408	0.448363	0
PPP1R2B	0	0.00361994	0	0	0	0	0	0	0	0	0.000703369	0	0	0	0	0	0	0	0.00318468	0.00826956	0	0.00200183	0	0	0	0	0	0	0	0	0	0	0.0018267	0	0	0	0	0	0	0	0	0.00511935	0	0	0.00709116	0.0045146	0	0
TIMD4	0.0135996	0	0.00461707	0.0142362	0	0	0.0165377	0.0256011	0.00377892	0	0.0017804	0	0	0.03228	0.00255475	0.0116843	0	0	0.00292873	0	0.00227772	0.00523126	0	0	0.00264815	0	0	0	0.00694693	0	0	0.0201948	0	0	0	0	0.0024055	0.00523204	0	0.0438071	0.0158328	0	0.0137152	0	0	0	0	0
HAVCR1	0.00939522	0.0126707	0.00870935	0.0304423	0.0268882	0	0	0.00706519	0.00582291	0.0092698	0.00170723	0.00688481	0.0425688	0.00390826	0.00201155	0.0261718	0	0.0424435	0.00481848	0	0.0102934	0.00548265	0	0	0.00517431	0.00264649	0	0	0.0102666	0.00914859	0	0.0209153	0.00657002	0.021308	0.00319812	0	0.00345195	0.00157027	0	0.0274971	0	0.00805748	0.0345324	0	0	0	0.0789857	0
HAVCR2	0.198443	0.199768	0.137666	0.195498	0.137535	0.12	0.159933	0.200529	0.12387	0.107632	0.129835	0.169783	0.149786	0.215694	0.20805	0.12722	0	0.281413	0.155429	0.144074	0.138687	0.202662	0	0.137524	0.112518	0.177666	0	0.12458	0.261034	0.235342	0.127442	0.204428	0.124637	0.125822	0.183706	0.20248	0.126838	0.129749	0	0.235792	0.282371	0.226555	0.147849	0.246807	0.114876	0.0806142	0.0781293	0
MED7	0.0104447	0.00808045	0.00750233	0.0250965	0.00294231	0.00759694	0.0112453	0.00285094	0.00476992	0.0092698	0	0.00399076	0	0	0.00973452	0.0250004	0	0	0.00281338	0	0	0.00193123	0	0.0103736	0.00228289	0.0145602	0	0.0103245	0.00181969	0.00405252	0	0	0.00398857	0	0.0104997	0	0	0.00141076	0	0.00736377	0	0.00502535	0.00889944	0	0	0	0	0
ITK	0.00583897	0.0537179	0.0217053	0.0248936	0	0.012321	0.0237115	0.00965587	0.00886091	0.0200564	0.00334688	0.00197376	0.0295494	0.0301586	0	0	0	0.0187061	0.00976054	0.00547219	0.0121279	0.00247369	0	0.0229539	0.000493959	0.00526855	0	0.00907329	0.0351419	0.0056374	0.00327727	0.021792	0.00523531	0	0.00742279	0.0155275	0.00690585	0.00668176	0	0.0243799	0.0209393	0.00950662	0.00302451	0	0	0.0487081	0	0
FAM71B	0	0	0	0	0	0	0	0	0	0	0	0	0	0	0	0	0	0	0	0	0	0	0	0	0	0	0	0	0	0	0	0	0	0	0	0	0	0	0	0.00940023	0	0	0	0	0	0	0	0
CYFIP2	0.395524	0.395577	0.250664	0.525583	0.495435	0.356162	0.224878	0.306257	0.194686	0.318316	0.224224	0.331088	0.638743	0.341008	0.288827	0.261132	0	0.432015	0.34396	0.36303	0.28126	0.228226	0.897776	0.139322	0.325141	0.581003	0	0.500094	0.55354	0.542028	0.350754	0.346029	0.233231	0.27261	0.429184	0.419597	0.198401	0.247536	0	0.332349	0.591075	0.423596	0.413386	0.890632	0.308597	0.170094	0.132824	0
FNDC9	0.00370052	0.0273825	0.00267775	0.0052951	0.0110204	0.0288309	0.00769237	0.00912857	0.00196893	0	0.000811433	0.00906414	0	0.012004	0.0108231	0	0	0	0.0177057	0.0076798	0.00261729	0.00489534	0	0	0.00694932	0.00541657	0	0.0177479	0.0114846	0	0.006025	0	0.0189436	0	0	0	0	0	0	0	0.00895683	0	0	0	0.0128973	0.0139319	0	0
ADAM19	0.398704	0.388758	0.27502	0.416824	0.31603	0.356238	0.238575	0.328369	0.28043	0.258247	0.29049	0.229283	0.545894	0.210689	0.294682	0.446473	0	0.546862	0.34677	0.375853	0.301608	0.261357	0.673785	0.227272	0.258772	0.353058	0	0.394764	0.4787	0.371734	0.25578	0.258997	0.239547	0.203375	0.385395	0.335193	0.272297	0.29483	0	0.305254	0.471587	0.3953	0.430207	0.383325	0.29636	0.230825	0.296492	0
NIPAL4	0	0	0.00290908	0.00856846	0	0	0	0.00203113	0	0	0	0	0.0205564	0	0	0.020468	0	0	0	0.00768716	0	0.00330443	0	0	0	0	0	0	0.0109786	0	0	0.0179652	0.00337808	0.00466466	0	0	0.00424784	0	0	0	0	0	0.0047466	0	0	0.015463	0	0
SOX30	0.0154237	0	0.022302	0.036318	0.0182926	0.0218002	0	0.0163023	0.00975163	0.00638926	0.00172073	0.00210712	0.0369472	0.0138497	0.00464518	0.00988577	0	0.0253588	0.0116051	0.0225367	0.0108931	0.0079702	0	0.00393118	0.00967873	0.0085146	0	0	0	0.024604	0.0236685	0	0	0	0.00350211	0.0132027	0	0.00170284	0	0.00704925	0	0	0	0	0	0	0	0
C5orf52	0.00865769	0	0.00334607	0.0122305	0.00456164	0.00503828	0	0.00838504	0.00481174	0	0	0.00167077	0	0.00887276	0.00272284	0.0116648	0	0	0	0	0	0.000907054	0	0.00580624	0	0	0	0	0.0055971	0	0	0.00495936	0.00182136	0	0	0.0106949	0	0	0	0	0.0129121	0	0.00559406	0	0	0	0	0
THG1L	0.0154242	0.0488279	0.0491031	0.0606175	0.0595654	0.0274762	0.0550291	0.0561787	0.0477094	0.0347773	0.0252423	0.0145788	0.0131225	0.0901545	0.0216268	0.00706478	0	0.0325475	0.0518667	0.0218846	0.0529723	0.0528552	0	0.0420981	0.0153163	0.0237018	0	0.0385535	0.0389147	0.0183102	0.0320909	0.0402697	0.0151897	0	0.00864121	0.0318772	0.0455914	0.028694	0	0.0402856	0.0206307	0.0181997	0.116269	0	0.0224061	0.0164958	0.0504756	0
LSM11	0.144847	0.0982069	0.0864612	0.0715893	0.120453	0.101112	0.190137	0.0882534	0.0930735	0.109767	0.0835861	0.047778	0.10081	0.06876	0.0665378	0.0319822	0	0.0865833	0.0916976	0.0904623	0.0967409	0.0674054	0	0.0745389	0.103337	0.113661	0	0.155329	0.0780061	0.0433841	0.0712942	0.104337	0.0727358	0.0461433	0.0522605	0.0635598	0.108266	0.0677531	0	0.0825478	0.106474	0.152551	0.109201	0.0357575	0.101566	0.0915187	0	0
CLINT1	0.26107	0.196562	0.213745	0.326603	0.311534	0.316952	0.252586	0.241472	0.236787	0.250918	0.257879	0.206295	0.28884	0.267867	0.227681	0.236615	0	0.248988	0.312904	0.242627	0.247032	0.141591	0.396395	0.195291	0.243531	0.242004	0	0.331446	0.363619	0.315554	0.235691	0.197304	0.208511	0.177911	0.200936	0.233783	0.196826	0.214503	0	0.221784	0.253039	0.23146	0.366248	0.345344	0.215428	0.291341	0.20107	0
EBF1	0.0725745	0.00985132	0.0410733	0.079581	0.067385	0.0273736	0	0.00908615	0.000965788	0	0.0047536	0.0052731	0	0	0.00721665	0	0	0	0.0131853	0	0	0.00594925	0	0	0.0141568	0.0757227	0	0.116254	0.0784568	0.0345609	0	0.00726425	0.0043017	0	0.0175242	0.00379404	0.00619518	0.0069899	0	0.00434298	0	0.00588415	0.0044772	0	0.0057269	0	0	0
RNF145	0.464469	0.489743	0.228835	0.481531	0.363394	0.429336	0.397371	0.345146	0.266519	0.257179	0.298907	0.233912	0.400479	0.264904	0.278114	0.3831	0	0.483256	0.404393	0.354201	0.286503	0.218613	0.519705	0.15582	0.386158	0.460756	0	0.449484	0.554075	0.468675	0.305079	0.262382	0.279845	0.255042	0.335982	0.318742	0.330831	0.290002	0	0.373682	0.405876	0.357668	0.479009	0.602767	0.415999	0.186559	0.108782	0
UBLCP1	0.227905	0.244462	0.15563	0.283417	0.306655	0.252099	0.281013	0.169941	0.129691	0.174661	0.220712	0.135515	0.270797	0.163998	0.121373	0.141113	0	0.130502	0.244257	0.186796	0.226681	0.144945	0.210356	0.130435	0.208388	0.21193	0	0.301404	0.26063	0.186939	0.197959	0.145586	0.144864	0.0983105	0.171151	0.129973	0.144209	0.168031	0	0.165633	0.120143	0.150742	0.256925	0.259795	0.20773	0.111426	0.0482206	0
ADRA1B	0.14368	0.513616	0.256293	0.565811	0.597782	0.415338	0.46736	0.240748	0.457381	0.496906	0.141293	0.099389	0.720276	0.154994	0.465547	0.209109	0	0.200077	0.306009	0.181359	0.388881	0.103027	1.00062	0.263927	0.340912	0.103392	0	0.21571	0.0881405	0.389516	0.234378	0.0927351	0.161354	0.361747	0.0633686	0.550148	0.1639	0.327999	0	0.179914	0.648727	0.133114	0.120006	0.782421	0.198766	0.108048	0.570531	0
TTC1	0.250204	0.3118	0.268572	0.534717	0.474652	0.353574	0.349056	0.28237	0.255443	0.271978	0.263201	0.237926	0.684313	0.367465	0.275811	0.377213	0	0.397608	0.328921	0.297295	0.338529	0.241584	0.394842	0.150818	0.269982	0.350323	0	0.319054	0.432106	0.364677	0.296087	0.269376	0.25696	0.29393	0.237498	0.28989	0.259698	0.346385	0	0.306796	0.488468	0.356211	0.486936	0.671375	0.308501	0.278275	0.197956	0
PWWP2A	0.259713	0.348093	0.246584	0.42515	0.376575	0.303026	0.360103	0.269559	0.232979	0.340032	0.285806	0.185663	0.433107	0.152339	0.239122	0.310614	0	0.219972	0.350757	0.234404	0.25006	0.20127	0.177176	0.150322	0.233783	0.350706	0	0.293738	0.437355	0.362921	0.267684	0.284335	0.238832	0.353936	0.222295	0.216505	0.278579	0.291027	0	0.271517	0.369467	0.313918	0.37665	0.322369	0.3002	0.183853	0.222632	0
FABP6	0	0.017776	0.018187	0.0526998	0.0472179	0.0100361	0.0248534	0.0476248	0.0155989	0.00364325	0.00266167	0	0.0131225	0	0.00420117	0	0	0.00375307	0.0184973	0.012149	0.0105085	0.00717437	0	0.0183186	0.00298203	0.0137939	0	0.0113302	0.0319638	0.0109256	0.00292129	0.00881948	0.00686461	0.0237247	0.00284369	0.0153305	0.00550687	0.0211711	0	0.00734075	0.0688009	0.00754504	0.0312364	0	0.0151428	0.0212486	0	0
CCNJL	0.0408216	0.00575068	0.00890364	0.0142607	0	0.0182601	0.010417	0.0165018	0.0556112	0	0.0305953	0.0115176	0.0571113	0.0299873	0.0373102	0.0269455	0	0	0.0189287	0.0115213	0.00431568	0.0127087	0	0.0152189	0.00470676	0.0621977	0	0.0184113	0.0263042	0.0119553	0.0170915	0.0200641	0.0130774	0.00688976	0.0308153	0.0240146	0.00276296	0.0204446	0	0.040833	0	0.00255691	0.0293	0.105103	0.00519192	0.00845276	0	0
C1QTNF2	0	0.0151482	0.0161811	0	0.00733269	0	0	0.00116179	0.00965654	0	0.00718237	0	0.0133695	0.0109544	0.0126795	0.0173053	0	0	0.00390075	0.0152206	0	0.00281603	0	0	0.00297492	0.00742713	0	0	0.0091637	0.0154279	0.0081618	0	0.00731987	0	0.00615812	0.0152839	0	0.00281324	0	0.00644313	0	0	0	0	0.0124289	0	0	0
ZBED8	0.0405511	0.0316562	0.0407126	0.0409658	0.0080185	0.0566867	0.0740295	0.0756997	0.0209654	0.0446884	0.0684251	0.0270672	0.0752336	0.0550763	0.0374959	0.0732924	0	0.0535322	0.0221407	0.0334501	0.0177207	0.0556551	0.0614107	0	0.0239531	0.0266581	0	0.0184276	0.0419864	0.0738735	0.0193021	0.0442165	0.0436856	0.0436156	0.0511494	0.020616	0.0391217	0.0408289	0	0.0457471	0.0212479	0.0929898	0.0777002	0.114896	0.0491784	0.0618967	0	0
SLU7	0.168161	0.14596	0.146251	0.171695	0.189312	0.190604	0.259458	0.163686	0.0909029	0.074341	0.135128	0.110938	0.138873	0.166069	0.12741	0.148419	0	0.199533	0.23016	0.0720911	0.155464	0.145573	0.256374	0.121165	0.158643	0.143906	0	0.247803	0.265428	0.165998	0.170542	0.142348	0.127764	0.154942	0.146608	0.133401	0.138332	0.147182	0	0.178855	0.135824	0.127992	0.191918	0.205625	0.22569	0.116498	0.0378358	0
PTTG1	0.00576592	0.00189854	0.00124102	0	0.0304145	0	0.00942641	0.00386074	0	0	0.00326267	0.00386807	0	0	0	0	0	0	0.00406033	0.00575954	0	0	0	0	0.00517431	0	0	0.0162296	0.015953	0.0307133	0.0148803	0	0.00100577	0	0.00288581	0	0	0	0	0.00548708	0	0	0	0	0	0	0	0
ATP10B	0.0200452	0.0231422	0.0397823	0.0704105	0.0780047	0.0799714	0.0281986	0.0337203	0.0325326	0.011821	0.0204801	0.0165808	0.0879424	0.0178717	0.051576	0.136635	0	0.0719742	0.0501344	0.0293501	0.0316517	0.0715312	0.140686	0.0398014	0.0415597	0.0499685	0	0.0620117	0.0753303	0.0399876	0.0280421	0.0163001	0.0311183	0.0175184	0.0252825	0.0070237	0.0537943	0.0428992	0	0.0247053	0.0127537	0.00596705	0.0269746	0.0133958	0.0159301	0.0571118	0	0
GABRB2	0.175055	0.462092	0.170738	0.623796	0.587746	0.275249	0.237579	0.162048	0.238206	0.255583	0.201491	0.283547	0.555643	0.20357	0.450861	0.394932	0	0.195765	0.150283	0.182093	0.182658	0.201292	0.89128	0.20204	0.148849	0.365011	0	0.206411	0.259816	0.425631	0.228516	0.169309	0.196998	0.124551	0.252502	0.269268	0.152769	0.245357	0	0.303732	0.365701	0.599393	0.235046	1.31932	0.189445	0.179495	0.202958	0
GABRA6	0.290864	0.226357	0.0764005	0.0886024	0.117505	0.154719	0.0612017	0.0620396	0.0604021	0.0098568	0.106851	0.0909399	0.0863282	0.135923	0.10706	0.083299	0	0.184854	0.156844	0.128942	0.125357	0.153812	0	0.087477	0.0826685	0.117154	0	0.0874398	0.149905	0.0853761	0.0833676	0.174836	0.0766393	0.0390632	0.0908578	0.119048	0.059892	0.0356389	0	0.0704424	0.0839861	0.100167	0.143403	0.0700589	0.0900183	0.031971	0.0595439	0
GABRA1	0.434151	0.359413	0.290645	0.425438	0.484706	0.447775	0.372708	0.292923	0.299804	0.291992	0.430207	0.271492	0.628068	0.450652	0.317961	0.298917	0	0.427955	0.510006	0.295752	0.354397	0.289571	0.560542	0.215631	0.40192	0.529147	0	0.576013	0.591843	0.525646	0.377493	0.291674	0.335728	0.358011	0.37238	0.389917	0.307602	0.331684	0	0.526515	0.443055	0.423865	0.443357	0.49739	0.451869	0.291897	0.346671	0
GABRG2	0.434955	0.437877	0.282928	0.528646	0.424394	0.426816	0.300442	0.208104	0.309532	0.233607	0.387718	0.32066	0.66717	0.381409	0.362861	0.226041	0	0.52388	0.370009	0.371149	0.367693	0.301002	1.02719	0.196795	0.31811	0.469885	0	0.410561	0.576251	0.689863	0.31674	0.280065	0.252003	0.305347	0.373866	0.339973	0.330802	0.278905	0	0.337983	0.385772	0.544191	0.536114	0.898769	0.450888	0.223311	0.400904	0
CCNG1	0.0195122	0.0221197	0.0477265	0.0651484	0.0324113	0.0233809	0.0789485	0.0769299	0.0600934	0.0329785	0.0443843	0.0181125	0.126791	0.070782	0.0229498	0.0767492	0	0.0262706	0.111242	0.0255475	0.0303449	0.0305707	0.225891	0.0302475	0.0376337	0.0201243	0	0.0644732	0.0432771	0.0124191	0.0557403	0.0581453	0.0347173	0.0373984	0.0289442	0.0369103	0.0611154	0.0539332	0	0.04133	0.0264438	0.00322406	0.101656	0.130314	0.0379414	0.0523575	0	0
NUDCD2	0.126896	0.118916	0.120382	0.133427	0.123425	0.09405	0.154198	0.18044	0.0939029	0.0624887	0.0937138	0.0415042	0.0641344	0.10766	0.0857033	0.139139	0	0.131308	0.193288	0.0497468	0.129936	0.109612	0.0978352	0.0892762	0.0400295	0.113684	0	0.135968	0.163424	0.138781	0.0965116	0.160898	0.0953243	0.0956183	0.0490441	0.0532597	0.145081	0.137098	0	0.158503	0.128814	0.158237	0.223416	0.0357575	0.105146	0.0762821	0.0189426	0
HMMR	0.00232035	0.00792599	0.0226673	0.00552164	0.00561747	0	0.0169135	0	0.00903959	0	0	0.00663519	0	0.029885	0.00340698	0	0	0	0.0216077	0	0.00222637	0.00168153	0	0	0.00268189	0.00396735	0	0	0.0096196	0	0.00598841	0.0036907	0.00669572	0	0	0.0033227	0.00172425	0.0038781	0	0	0.0115614	0.0057153	0.0132108	0	0.00626102	0.0143465	0	0
MAT2B	0.107248	0.0420683	0.0744569	0.13749	0.0754412	0.124527	0.174894	0.131955	0.033292	0.0588273	0.0536606	0.0679134	0.133069	0.0876976	0.0387827	0.0435562	0	0.0101938	0.138991	0.097724	0.0742071	0.0666918	0	0.0889181	0.115791	0.0492631	0	0.224864	0.0993326	0.0664804	0.0628535	0.104661	0.072855	0.0583296	0.0530733	0.0343814	0.104786	0.0799608	0	0.0856608	0.0720963	0.0940789	0.105011	0.124005	0.132128	0.0141692	0.0300633	0
TENM2	0.890969	1.21471	0.622156	0.299876	0.341641	0.459621	0.827795	0.756342	0.446936	0.46873	0.427386	0.820446	1.52438	0.435612	0.73156	0.798301	0	0.906042	0.385085	0.606791	0.421395	0.715658	0.344096	0.581199	0.339389	0.680444	0	0.794718	1.02209	0.696429	0.280537	0.636443	0.534779	0.338375	0.749051	0.537498	0.505593	0.497398	0	0.516909	0.580713	0.5471	0.60623	0.908427	0.764582	0.664943	0.21696	0
WWC1	0.339427	0.370982	0.283095	0.503757	0.505937	0.39392	0.30777	0.337603	0.357081	0.294216	0.270753	0.260658	0.689082	0.24766	0.386129	0.357324	0	0.513214	0.349633	0.24701	0.308972	0.269142	0.516255	0.207792	0.379656	0.286294	0	0.284117	0.354207	0.444972	0.266836	0.212724	0.230999	0.210289	0.271882	0.407792	0.25538	0.31296	0	0.37398	0.599521	0.289796	0.41159	0.482519	0.317278	0.278141	0.0471711	0
RARS	0.281789	0.322097	0.227334	0.462348	0.315661	0.286853	0.264762	0.340043	0.210804	0.210246	0.20568	0.162387	0.261489	0.214266	0.25532	0.261892	0	0.425246	0.270485	0.263367	0.268805	0.189112	0.128285	0.0929544	0.25131	0.258453	0	0.201557	0.365078	0.348895	0.307704	0.277901	0.21764	0.142751	0.219364	0.289767	0.313403	0.278145	0	0.306762	0.337352	0.309644	0.43559	0.31776	0.203607	0.22006	0.165243	0
FBLL1	0.0329235	0.0716354	0.0807277	0.0637833	0.0191164	0.0892317	0.205509	0.0880063	0.0511426	0.0496496	0.0615667	0.0387618	0.166082	0.0290032	0.0246756	0	0	0	0.12043	0.0570974	0.0390637	0.0463171	0	0.0207502	0.124848	0.162815	0	0.0345993	0.0754771	0.0323832	0.167867	0.0655092	0.061407	0.0140379	0.0432403	0.031585	0.0506432	0.0524307	0	0.0514879	0.0424754	0.0485129	0.0641054	0.0688776	0.0852868	0.0574695	0.027621	0
PANK3	0.302754	0.356298	0.226789	0.439419	0.393362	0.31143	0.334996	0.277633	0.195422	0.17937	0.282253	0.12208	0.53205	0.399267	0.244725	0.273361	0	0.443722	0.324207	0.305809	0.237644	0.197612	0.570566	0.116092	0.293674	0.315774	0	0.345067	0.48989	0.346502	0.242894	0.287955	0.202307	0.163723	0.257408	0.200993	0.209961	0.22251	0	0.300573	0.374549	0.298855	0.355301	0.404196	0.224873	0.167029	0.0924419	0
SLIT3	0.279262	0.317564	0.240322	0.917491	0.895808	0.359846	0.377392	0.44129	0.818814	0.48712	0.321785	0.475185	0.559838	0.757621	0.338711	0.831945	0	0.355886	0.224832	0.581471	0.391796	0.223385	0.451019	0.593091	0.396634	0.198974	0	0.377612	0.279507	0.465336	0.527859	0.594679	0.191047	0.133596	0.490969	0.569188	0.269986	0.428959	0	0.427471	0.309244	0.257826	0.529007	0.427189	0.312823	0.259243	0.42914	0
SPDL1	0.113188	0.116951	0.0585875	0.0855792	0.0161948	0.0552063	0.060337	0.0810204	0.0370603	0.0326595	0.0687722	0.0508816	0.147208	0.122552	0.0300977	0.0700551	0	0.119206	0.137557	0.0556003	0.0588976	0.0507856	0.121533	0.0542074	0.0626487	0.110193	0	0.021925	0.0324244	0.0832367	0.0559677	0.0866879	0.0450286	0.00934268	0.0278231	0.0244471	0.0494465	0.055447	0	0.0987003	0.0483587	0.0478781	0.0669328	0.0710766	0.0571762	0	0.0154719	0
DOCK2	0.019814	0.0479562	0.0841108	0.294075	0.202942	0.0900385	0.0513602	0.0927951	0.102719	0.0853661	0.039317	0.0188883	0.0158514	0.0527964	0.0944094	0.108069	0	0.025766	0.103287	0.0325595	0.0910808	0.0576753	0	0.201512	0.039501	0.045462	0	0.0571362	0.0814077	0.0625865	0.0403505	0.112419	0.0338761	0.0734797	0.00140277	0.0655571	0.0308734	0.076904	0	0.0465824	0.0454724	0.0127558	0.0893389	0	0.0107154	0.0644915	0.0508996	0
C5orf58	0	0.0172196	0.000577591	0	0.0103894	0.00629608	0	0	0	0	0	0	0	0	0	0	0	0	0	0	0	0	0	0	0	0	0	0	0	0	0	0	0	0	0	0	0	0	0	0	0	0	0	0	0	0	0	0
LCP2	0.0206114	0.00478624	0.021165	0.0163833	0.0463309	0	0.0199878	0.0251306	0.0248313	0.00974562	0.0117328	0.00671742	0	0	0.00744158	0	0	0.0530931	0.0178204	0.00799353	0.0171331	0.0164052	0	0.00994481	0.0290703	0.0201871	0	0.0243646	0.0342414	0.0637901	0.00727187	0.00934564	0.0200244	0.0261178	0.00916607	0.0581285	0.00669716	0.0210341	0	0.0328067	0.0393226	0	0.0232501	0.103905	0.0580442	0.0262577	0.010535	0
KCNIP1	0.046138	0.11282	0.0512371	0.123506	0.169969	0.146308	0.126085	0.123481	0.0610222	0.12283	0.0506483	0.332744	0.323583	0.119068	0.209353	0.0769947	0	0.0936192	0.0145049	0.160968	0.136171	0.0830246	0	0.0630218	0.213373	0.147154	0	0.110274	0.102086	0.0413594	0.00861112	0.0197909	0.15046	0.0984922	0.0383249	0.0629909	0.0344647	0.0451389	0	0.0935189	0.123081	0.016603	0.049848	0.0876076	0.0569103	0.0764946	0.373469	0
KCNMB1	0.00051333	0.00711604	0.0108113	0	0.0330449	0.0113984	0.0215687	0.0366655	0.0306038	0.032905	0.0254816	0.0202109	0.0373279	0	0.0413184	0.0584376	0	0.0386453	0.0433138	0	0.0123326	0.0461509	0	0.0196452	0.00539652	0.0245296	0	0.00725814	0.0502476	0.0231514	0.00664529	0.0120868	0.0271464	0.027038	0.0133141	0.0282581	0.00258768	0	0	0.0167779	0	0.0226478	0.0174556	0	0.010876	0.0486148	0	0
GABRP	0.0107292	0	0.00273073	0.0207651	0.0145453	0	0	0.0088325	0.00513128	0	0.00335563	0	0	0	0	0	0	0	0	0	0	0.0106095	0	0	0	0	0	0	0	0.00402359	0	0	0.000532576	0	0	0.00401487	0.00480366	0	0	0.0131687	0	0.0036411	0.0121794	0.0286063	0	0	0	0
RANBP17	0.69752	0.491099	0.478442	0.408565	0.491619	0.422694	0.42138	0.477978	0.390254	0.446567	0.397889	0.444929	0.599047	0.568625	0.446196	0.302803	0	0.722089	0.508931	0.49938	0.466692	0.530428	0.51947	0.363906	0.539702	0.627059	0	0.638311	0.641177	0.592469	0.47919	0.436748	0.528223	0.491518	0.488197	0.476949	0.406225	0.410984	0	0.615659	0.684147	0.404212	0.610793	0.55637	0.423673	0.265719	0.456927	0
NPM1	0.130401	0.0924981	0.113351	0.113	0.138909	0.0955539	0.240167	0.245009	0.0746961	0.0916065	0.116797	0.0798717	0.115982	0.137422	0.134129	0.169556	0	0.24353	0.201206	0.0943544	0.119236	0.147019	0.165313	0.118314	0.10896	0.230036	0	0.149044	0.274477	0.0893294	0.0998795	0.145076	0.0841558	0.14237	0.0864195	0.0977064	0.134042	0.120008	0	0.163935	0.254668	0.20226	0.162772	0.117345	0.189994	0.0976937	0.0610715	0
FGF18	0.00138097	0.00984023	0.00598642	0.0088023	0	0	0	0.0195144	0.00586749	0	0.00951396	0	0.0150443	0.0172988	0.00504504	0.0362802	0	0	0	0.0272073	0.00946196	0.0162224	0	0	0.00606401	0.00738631	0	0.0107396	0.0112489	0	0.0118203	0	0.00484597	0.00296021	0.0229304	0.00132462	0.0108672	0.00917136	0	0.00408308	0	0.0200947	0.00200943	0	0.00858953	0	0	0
SMIM23	0.00840402	0	0	0	0	0	0	0.0064113	0	0.00582986	0	0	0	0	0	0	0	0	0	0	0	0	0	0	0.00170573	0	0	0	0.0176607	0.00714334	0	0	0	0	0	0	0	0	0	0	0	0	0	0	0	0	0	0
FBXW11	0.355525	0.527235	0.288582	0.501701	0.451957	0.385226	0.351452	0.315054	0.233447	0.350312	0.31476	0.206884	0.594695	0.350785	0.357328	0.369547	0	0.48685	0.33735	0.399267	0.376257	0.267914	0.48215	0.190717	0.305101	0.400499	0	0.382897	0.54939	0.572127	0.25886	0.324132	0.255316	0.250907	0.338995	0.3268	0.285566	0.270069	0	0.361315	0.581577	0.3624	0.483026	0.664136	0.367379	0.147758	0.152496	0
STK10	0.0760514	0.0450891	0.0812686	0.118474	0.124177	0.0882021	0.0124012	0.0587303	0.113022	0.0602608	0.0646243	0.0474872	0.0645654	0.0927036	0.0762701	0.125482	0	0.0213454	0.068485	0.0669681	0.0577798	0.0652717	0	0.0682491	0.0761254	0.0707338	0	0.0338419	0.0815132	0.100069	0.0750485	0.0835189	0.0526707	0.0418627	0.0591559	0.0859277	0.075888	0.0968195	0	0.0607846	0.113477	0.0649453	0.126267	0.0706373	0.0154047	0.0541796	0.0533871	0
EFCAB9	0	0	0.00760249	0.00802632	0	0.00428597	0	0	0	0.00238839	0	0.00217839	0	0	0.00928951	0	0	0.00991947	0.00107354	0	0	0.00137808	0	0.00447055	0.00776635	0.00171672	0	0	0	0.00435289	0	0	0	0	0.00634332	0	0	0	0	0	0	0	0	0	0	0	0	0
UBTD2	0.116493	0.0780592	0.0991873	0.130626	0.0815433	0.136404	0.108557	0.104712	0.136618	0.0622576	0.0751636	0.100697	0.106438	0.207162	0.0755386	0.137104	0	0.117704	0.129637	0.16022	0.0713328	0.118195	0.226951	0.0603484	0.0482777	0.155283	0	0.128365	0.08314	0.0915942	0.0905503	0.0679254	0.0496422	0.0092068	0.0969296	0.0247818	0.0742799	0.104736	0	0.107049	0.0937275	0.0973479	0.12888	0.194558	0.0782494	0.125802	0.0428968	0
SH3PXD2B	0.0622225	0.140848	0.0575362	0.0594304	0.0652355	0.0448099	0.294984	0.0482219	0.0386225	0.0517526	0.0328564	0.00295772	0.0654628	0.0244741	0.0341958	0.013133	0	0	0.0242383	0.0875546	0.0043033	0.0485974	0.187797	0.0692345	0.0744253	0.0181389	0	0.0857582	0.0482349	0.0946206	0.0776048	0.0847974	0.0619071	0.0861824	0.0283914	0.0424814	0.0461052	0.0566846	0	0.112006	0.0706462	0.0781442	0.0676889	0.119074	0.0341936	0.0211436	0.0154719	0
NEURL1B	0.00235714	0.0760683	0.0262388	0.0490503	0.0382139	0.0293218	0.00769237	0.062977	0.0201137	0	0.0198747	0.027139	0.0556426	0.0619542	0.00820245	0.0135295	0	0.0347601	0.0326329	0.00443833	0.0130805	0.0553592	0.1717	0.0330759	0.0087476	0.0115958	0	0.0314095	0.0153706	0.0271862	0.0164212	0.0357927	0.0159722	0.00377344	0.00205296	0.0453446	0.0265765	0.0158159	0	0.0335483	0.0155529	0.00686353	0.0256153	0	0.0137047	0.0114725	0.0189426	0
DUSP1	0.0272533	0.0277935	0.037845	0.101718	0.19641	0.126411	0.129845	0.0270517	0.0467644	0.016281	0.0287449	0.0329731	0.0333473	0.0496804	0.0350896	0.0826693	0	0	0.0748059	0.0362463	0.0923383	0.0288476	0	0.0349425	0.115973	0.0649973	0	0.0593676	0.21374	0.0400003	0.0800864	0.0365665	0.0365101	0.00654952	0.0338499	0.0438151	0.0633484	0.0730546	0	0.0831447	0.0132814	0.0161664	0.0314391	0.0191667	0.0497436	0.0238281	0	0
ERGIC1	0.315051	0.405223	0.238975	0.471092	0.410405	0.319884	0.302886	0.291892	0.263792	0.264143	0.240755	0.299297	0.526095	0.333006	0.316745	0.319132	0	0.532291	0.330571	0.288474	0.317287	0.244888	0.419884	0.205025	0.248145	0.346718	0	0.219727	0.369622	0.278106	0.285053	0.332134	0.232961	0.179631	0.261497	0.23578	0.276024	0.286116	0	0.337193	0.456918	0.327237	0.444472	0.495108	0.293939	0.198132	0.294215	0
RPL26L1	0.0354269	0.047626	0.0322407	0.0699458	0.0382027	0.00686681	0.0627951	0.059908	0.0384182	0.0112868	0.0254697	0.0107586	0.0240168	0.052993	0.0203942	0.0324232	0	0.0426485	0.0598235	0.0171248	0.0241558	0.0275568	0	0.0225557	0.0191597	0.0623569	0	0.0380352	0.053536	0.0317957	0.0379715	0.062816	0.0381077	0.0440938	0.00882925	0.0370966	0.0433306	0.0508776	0	0.0480588	0.0309535	0.0331354	0.035924	0.0293218	0.0568794	0.0476047	0	0
ATP6V0E1	0.173227	0.274972	0.213015	0.301207	0.28262	0.213804	0.205044	0.281352	0.173792	0.259831	0.197497	0.121818	0.366762	0.286955	0.246492	0.196093	0	0.320354	0.283788	0.224471	0.243177	0.147706	0.153597	0.114566	0.151411	0.24317	0	0.245001	0.383412	0.150701	0.164553	0.265603	0.166479	0.185429	0.185846	0.216309	0.199407	0.188777	0	0.183076	0.384387	0.260378	0.345575	0.310665	0.234425	0.179294	0.140654	0
CREBRF	0.335563	0.419217	0.247545	0.515994	0.453159	0.322898	0.430375	0.301384	0.24312	0.236302	0.290864	0.210965	0.410584	0.21813	0.248035	0.351561	0	0.350084	0.387051	0.247994	0.292354	0.225338	0.550597	0.175546	0.31214	0.441041	0	0.523506	0.495014	0.455707	0.345627	0.267729	0.266483	0.151869	0.211017	0.329041	0.245792	0.271809	0	0.363863	0.425639	0.345187	0.412414	0.369751	0.366534	0.184773	0.197454	0
BNIP1	0.0632704	0.0295922	0.0589528	0.0979487	0.0395706	0.0987297	0.102461	0.0918759	0.0891675	0.031426	0.0518035	0.0292783	0.0225325	0.117485	0.0526669	0.0669883	0	0.0925028	0.058914	0.0574481	0.0822206	0.0500108	0	0.0695287	0.0515943	0.0499634	0	0.0599537	0.125199	0.0491854	0.0475228	0.0852104	0.0516458	0.0245325	0.0164136	0.0538796	0.051689	0.0663596	0	0.0254632	0.0212793	0.0475199	0.070741	0.137226	0.0285128	0.0573617	0.061239	0
STC2	0	0	0.00331137	0.0177204	0	0	0.0178993	0.00651952	0.00278827	0	0	0	0	0	0	0	0	0	0	0	0	0.00246902	0	0.00600192	0	0	0	0	0	0	0	0	0	0	0.00545616	0	0	0	0	0	0	0	0	0	0	0	0	0
BOD1	0.055741	0.0207759	0.0667883	0.12569	0.0327137	0.0698404	0.117622	0.080961	0.0732668	0.0427343	0.050768	0.0274004	0.0602434	0.0686459	0.0638836	0.0953674	0	0.224558	0.127027	0.0577517	0.0692647	0.0770777	0	0.0366686	0.0758045	0.031475	0	0.128592	0.0991631	0.0713	0.0638307	0.0833519	0.0751368	0.0393375	0.0809713	0.0201104	0.0656542	0.0493139	0	0.0580935	0.088125	0.0326933	0.0708619	0.00793156	0.100542	0.0927103	0.0836104	0
CPEB4	0.449345	0.62824	0.256729	0.548731	0.366827	0.365196	0.297954	0.263276	0.32101	0.298269	0.219989	0.253537	0.630288	0.402346	0.255824	0.398953	0	0.594646	0.333671	0.338131	0.340067	0.207178	0.813722	0.188191	0.271816	0.474184	0	0.359291	0.581998	0.478626	0.24667	0.182308	0.216932	0.165367	0.241801	0.293585	0.174315	0.237464	0	0.252386	0.631207	0.182081	0.3197	0.827302	0.340385	0.0787968	0.270034	0
C5orf47	0.00518684	0	0.0286457	0.0279299	0.0197097	0	0.01269	0.0161312	0.0151589	0.030413	0.0370463	0.032932	0.0241113	0	0.0166931	0.012806	0	0.0339449	0.0145283	0.0154666	0.0180383	0.016273	0	0.0320112	0.00995678	0.0202627	0	0.0237835	0.0650186	0.0159724	0.0086814	0.0257425	0.00891569	0.03616	0.0277107	0.0226	0.00477582	0.0107478	0	0.0124126	0.0167138	0.0444659	0.00651447	0	0.0174434	0.00425108	0.0558634	0
NSG2	0.298459	0.431193	0.263928	0.556126	0.448266	0.474655	0.513119	0.313316	0.270509	0.277811	0.335609	0.247423	0.487849	0.370557	0.261877	0.384216	0	0.505733	0.427628	0.371583	0.330262	0.240136	0.775379	0.301327	0.374706	0.332618	0	0.460241	0.483737	0.455032	0.398343	0.303312	0.312073	0.222604	0.279453	0.283867	0.272684	0.278202	0	0.395754	0.537002	0.35125	0.382964	0.880777	0.356482	0.270914	0.140176	0
MSX2	0	0	0	0	0	0	0	0	0	0	0	0	0	0	0	0	0	0	0	0	0	0	0	0	0	0	0	0	0	0	0	0	0	0	0	0	0	0	0	0	0	0	0	0	0	0	0	0
DRD1	0.0603321	0.0956414	0.080393	0.0237849	0.101508	0.0954814	0.217627	0.0830085	0.0628142	0.0147486	0.0634115	0.0435907	0.0923493	0.0249545	0.0285078	0.0220356	0	0.105929	0.10086	0.010955	0.0654761	0.0380389	0.0924348	0.0141702	0.0871671	0.0577737	0	0.236613	0.0977359	0.0917767	0.0489411	0.0530084	0.0485313	0.0555585	0.134552	0.0312403	0.0637006	0.105799	0	0.0624712	0.046294	0.10443	0.0388774	0.19906	0.127013	0.0561546	0.0962501	0
SFXN1	0.361977	0.439132	0.275965	0.481879	0.465305	0.361147	0.401228	0.267895	0.259401	0.25841	0.33642	0.175423	0.575566	0.369334	0.281417	0.408358	0	0.401454	0.383714	0.290559	0.316712	0.215481	0.413089	0.175361	0.310398	0.415774	0	0.428016	0.547791	0.473421	0.321229	0.309553	0.254278	0.201424	0.36269	0.288162	0.242753	0.287846	0	0.328737	0.601535	0.405191	0.434413	0.745072	0.351543	0.224099	0.134469	0
HRH2	0.28167	0.388602	0.281293	0.45568	0.455986	0.340338	0.405931	0.326453	0.257494	0.300564	0.260165	0.234477	0.546797	0.256676	0.3144	0.414273	0	0.579104	0.378642	0.344244	0.395146	0.262244	0.431647	0.220126	0.328662	0.368071	0	0.315467	0.545753	0.355031	0.276964	0.354337	0.237362	0.268562	0.296649	0.318677	0.258758	0.315186	0	0.309822	0.549576	0.302135	0.47283	0.469963	0.34026	0.26483	0.130722	0
CPLX2	0.457428	0.349278	0.322289	0.525591	0.4531	0.458456	0.218948	0.33065	0.363401	0.377118	0.383571	0.356929	0.76042	0.200091	0.30111	0.338698	0	0.592916	0.446866	0.306864	0.273673	0.335126	0.749401	0.0744185	0.398472	0.495071	0	0.499953	0.552124	0.462273	0.345299	0.336399	0.302884	0.260472	0.416049	0.306239	0.285385	0.329766	0	0.290346	0.61383	0.475213	0.437714	0.822447	0.383061	0.169151	0.0655942	0
THOC3	0.140222	0.167664	0.178522	0.146497	0.205131	0.184637	0.214958	0.171859	0.161607	0.205264	0.149868	0.135191	0.169229	0.19284	0.155594	0.169368	0	0.262856	0.136483	0.203925	0.139987	0.174859	0	0.128092	0.174049	0.157259	0	0.218071	0.14134	0.244039	0.142944	0.166008	0.160813	0.08244	0.161659	0.162161	0.144639	0.131182	0	0.231115	0.166379	0.219532	0.258811	0.112074	0.144889	0.0935324	0.166131	0
FAM153B	0.0928255	0.0798524	0.1148	0.359253	0.109329	0.127507	0.241993	0.02058	0.302267	0.1723	0.0883973	0.0622175	0.0404612	0.290587	0.311344	0.372973	0	0.359257	0.366157	0.173121	0.229669	0.2698	0.219303	0.173542	0.0640613	0.0746313	0	0.0242853	0.190078	0.0893484	0.190359	0.226392	0.116914	0.178683	0.101814	0.222766	0.290596	0.237535	0	0.199278	0.412083	0.321992	0.295459	0.0386256	0.244344	0.256867	0.180887	0
AC139491.7	0.18572	0.298006	0.191139	0.357126	0.245322	0.263768	0.316085	0.30402	0.228203	0.215623	0.216619	0.15204	0.377067	0.295052	0.199553	0.257923	0	0.218699	0.296349	0.240817	0.258407	0.208513	0.0500663	0.120514	0.251801	0.340189	0	0.290417	0.403146	0.34157	0.243819	0.263698	0.187339	0.189101	0.21875	0.317881	0.252796	0.254814	0	0.288952	0.35488	0.275273	0.341668	0.353446	0.315761	0.123383	0.0748267	0
SIMC1	0.367869	0.528868	0.269817	0.4698	0.483822	0.369871	0.376165	0.310256	0.267409	0.327674	0.31491	0.26374	0.608312	0.188185	0.326931	0.370348	0	0.505937	0.417643	0.36679	0.331816	0.205935	0.614814	0.192576	0.370684	0.488202	0	0.400982	0.48761	0.454696	0.30181	0.292787	0.256312	0.294782	0.38825	0.307827	0.30473	0.285217	0	0.390413	0.624313	0.413774	0.4859	0.830222	0.387197	0.167395	0.238001	0
KIAA1191	0.153104	0.0899995	0.152869	0.165682	0.0868872	0.162489	0.245416	0.181936	0.108566	0.14436	0.145636	0.0870924	0.159603	0.0892275	0.108498	0.0889494	0	0.203641	0.242212	0.136109	0.104005	0.139168	0.208885	0.134014	0.16704	0.113675	0	0.254892	0.145025	0.082647	0.177831	0.112174	0.130519	0.0931138	0.067985	0.0830103	0.138632	0.180686	0	0.199658	0.183673	0.195569	0.190719	0.22389	0.168943	0.0893627	0.0617805	0
ARL10	0.24642	0.140176	0.185774	0.24575	0.162313	0.188862	0.262332	0.23251	0.226671	0.170672	0.226745	0.171187	0.223476	0.182545	0.22397	0.298104	0	0.428793	0.252447	0.168981	0.212088	0.184239	0.300336	0.125189	0.161582	0.209107	0	0.249785	0.188826	0.21813	0.212238	0.309709	0.185388	0.123673	0.227795	0.236074	0.204731	0.180635	0	0.221786	0.341148	0.32337	0.29586	0.275852	0.209571	0.167288	0.167952	0
NOP16	0.0262406	0.0227185	0.0189761	0.0168571	0.0231267	0.0169325	0.0199145	0.0173713	0.037257	0.00404492	0.0123411	0.0446134	0.00533193	0.0506638	0.0274736	0.0615938	0	0.0132371	0.0604066	0.0421266	0.0223026	0.0203134	0	0.00625273	0.00652185	0.0327605	0	0.00631483	0.0271472	0.0149131	0.0381639	0.0475655	0.0150981	0.0461891	0.00205296	0	0.014897	0.0374775	0	0.0301183	0.00847818	0.0150479	0.0266395	0	0.0330831	0.00723429	0	0
CLTB	0.16014	0.233107	0.212927	0.227816	0.265868	0.178687	0.43813	0.27888	0.202104	0.121845	0.172178	0.10087	0.408012	0.325338	0.233012	0.255354	0	0.311992	0.294831	0.188587	0.211039	0.1488	0.23873	0.185734	0.279528	0.245486	0	0.393661	0.386366	0.261415	0.28597	0.208785	0.169572	0.115798	0.121249	0.131223	0.250177	0.250848	0	0.228131	0.308588	0.295089	0.346596	0.5902	0.305267	0.236044	0.102921	0
FAF2	0.207097	0.256214	0.21647	0.346562	0.245864	0.247408	0.245187	0.254935	0.207076	0.189689	0.181956	0.233183	0.396076	0.306522	0.251116	0.301113	0	0.277399	0.296068	0.288467	0.234116	0.181443	0.34222	0.228973	0.221269	0.267566	0	0.247636	0.377479	0.354966	0.234416	0.333882	0.208307	0.169122	0.242834	0.256215	0.212943	0.230023	0	0.277523	0.259988	0.276833	0.349653	0.39476	0.243353	0.183112	0.133034	0
RNF44	0.107307	0.096069	0.0934185	0.215538	0.124447	0.134763	0.197096	0.136411	0.079063	0.0662384	0.105422	0.076917	0.17314	0.0848742	0.0946894	0.109914	0	0.149012	0.130455	0.138269	0.133819	0.111072	0.121533	0.054326	0.139837	0.176691	0	0.147884	0.182553	0.103808	0.0958951	0.0938455	0.100817	0.115993	0.121059	0.06688	0.105831	0.110442	0	0.0575045	0.205783	0.0989097	0.138257	0.182294	0.142508	0.0741469	0.0358209	0
CDHR2	0.0250701	0.0290298	0.0526711	0.0816878	0.0458731	0.0391185	0.0574325	0.0611834	0.0526282	0.0701331	0.0361183	0.0163624	0	0.075856	0.0563282	0.0311787	0	0.0695841	0.0286937	0.042033	0.0731716	0.0299178	0	0.0862693	0.0106894	0.0254412	0	0.00876019	0.0422601	0.0742831	0.0594996	0.085694	0.04113	0.0265204	0.0224584	0.0277579	0.0269744	0.0509469	0	0.0271448	0.0268197	0.0207986	0.0750683	0.0226248	0.0428056	0.00904982	0.079317	0
GPRIN1	0.09582	0.089204	0.0826394	0.0643482	0.118608	0.0532332	0.12191	0.140115	0.082912	0.0679007	0.084576	0.0434848	0.220527	0.0644153	0.0911822	0.125108	0	0.0975077	0.119845	0.0726819	0.0848544	0.106143	0	0.0255246	0.117608	0.110184	0	0.166283	0.0668933	0.0834613	0.185607	0.0772426	0.0748084	0.0261268	0.0623687	0.0598982	0.0817158	0.079425	0	0.157371	0.0726274	0.110477	0.0666949	0.207214	0.15855	0.136872	0.0931766	0
SNCB	0.280667	0.301914	0.197662	0.237405	0.198648	0.2782	0.45891	0.360082	0.193137	0.218033	0.314788	0.231526	0.626285	0.250165	0.193039	0.186601	0	0.381341	0.404412	0.295141	0.195596	0.207416	0.435658	0.0691194	0.380502	0.375176	0	0.381163	0.318907	0.174773	0.34556	0.210708	0.23053	0.204816	0.322126	0.196097	0.30485	0.328518	0	0.326494	0.267103	0.37882	0.264613	0.770234	0.359307	0.199024	0.19972	0
EIF4E1B	0.0527678	0.0255873	0.0818002	0.144737	0.0929343	0.0359089	0.130183	0.097536	0.0951124	0.0442851	0.0854954	0.0223798	0.130272	0.229764	0.0587959	0.0483331	0	0.207839	0.114382	0.0725867	0.0734311	0.142393	0	0.0803556	0.029497	0.0471944	0	0.127369	0.100054	0.118875	0.165412	0.164385	0.122673	0.0747851	0.108727	0.0568734	0.0882224	0.0967297	0	0.144083	0.0992784	0.124899	0.166273	0.118583	0.130926	0.0637693	0.0159182	0
TSPAN17	0.130037	0.28609	0.129428	0.211719	0.147931	0.150336	0.282774	0.167902	0.161228	0.18534	0.10279	0.146581	0.194039	0.100847	0.101888	0.241975	0	0.256072	0.177382	0.177951	0.144594	0.125264	0.530131	0.134624	0.154777	0.204011	0	0.145191	0.20128	0.223447	0.164224	0.117097	0.138741	0.110127	0.168885	0.113606	0.144356	0.172284	0	0.17135	0.201056	0.167901	0.220046	0.516687	0.230343	0.15452	0.126308	0
UNC5A	0.275727	0.380343	0.245463	0.432815	0.457518	0.364143	0.475728	0.330242	0.218268	0.268045	0.304602	0.201068	0.643222	0.295211	0.254605	0.26462	0	0.424811	0.359688	0.310222	0.330942	0.203329	0.564164	0.139925	0.283227	0.34791	0	0.348492	0.365946	0.390627	0.230246	0.262739	0.259428	0.240581	0.280967	0.30004	0.271278	0.289873	0	0.323031	0.507905	0.306319	0.438006	0.590849	0.371401	0.181135	0.301003	0
HK3	0.00630181	0.0177808	0.0117572	0.0310412	0	0	0.0291609	0.0241452	0.0131043	0	0.00245139	0.0018311	0	0	0.00259863	0.034635	0	0.0162442	0.00117635	0.021917	0.00275655	0.00815683	0	0.0284399	0.000802261	0.0110388	0	0.0101716	0.0494815	0	0.0192972	0.0168513	0	0	0.0063288	0	0	0.00201602	0	0.0214516	0	0.00724661	0	0	0.0172957	0	0	0
UIMC1	0.391559	0.378086	0.250917	0.536074	0.432622	0.392504	0.285198	0.363311	0.252687	0.262696	0.303125	0.233901	0.547638	0.334661	0.344121	0.390683	0	0.437359	0.35598	0.36812	0.300138	0.226766	0.634949	0.127978	0.341795	0.335567	0	0.388623	0.554305	0.415628	0.297771	0.358408	0.282558	0.259077	0.320149	0.274166	0.248815	0.296998	0	0.336303	0.437989	0.418221	0.479784	0.509365	0.295847	0.274087	0.257023	0
ZNF346	0.377557	0.403666	0.255691	0.480364	0.418727	0.43432	0.258725	0.262588	0.259876	0.254683	0.269049	0.258732	0.672122	0.354551	0.328242	0.338349	0	0.518733	0.316656	0.384715	0.262392	0.255787	0.940791	0.122729	0.29179	0.415265	0	0.39655	0.416715	0.449752	0.317228	0.326812	0.252765	0.195263	0.376356	0.278206	0.25078	0.277962	0	0.327638	0.535613	0.332413	0.452568	0.468488	0.283526	0.170832	0.141956	0
FGFR4	0.0192748	0	0.00585021	0.00416151	0.00376206	0.0136035	0.0634664	0.0104575	0.00807852	0	0	0.00260971	0	0	0.00187663	0	0	0	0	0.00351472	0.00929785	0.0123832	0	0.00939691	0.00352404	0.00320648	0	0.0591367	0	0.0146312	0.0107987	0.05276	0.016182	0.00325074	0	0.00755354	0.0138824	0.0288922	0	0	0	0.0119441	0.00376032	0.104642	0.0344181	0.0194905	0	0
NSD1	0.422287	0.440642	0.278522	0.473605	0.448024	0.373407	0.239091	0.255909	0.211114	0.197941	0.319148	0.221588	0.878903	0.284022	0.279176	0.498142	0	0.51932	0.418857	0.381408	0.291971	0.195971	1.05362	0.117339	0.388456	0.52063	0	0.517799	0.511005	0.551492	0.313977	0.266238	0.239818	0.327226	0.311777	0.202862	0.277873	0.213017	0	0.433865	0.615667	0.420866	0.466476	0.892253	0.268813	0.139095	0.0976294	0
RAB24	0.0191544	0.00809834	0.0617833	0.017829	0.0552668	0.0337565	0.0547007	0.0643479	0.0478031	0.00313569	0.0168821	0.00756885	0.0729687	0.0955967	0.0424727	0.0801351	0	0.0831077	0.07101	0.017202	0.0414467	0.0251429	0	0.0257635	0.0189097	0.0169324	0	0.0309124	0.0569731	0.0338508	0.0884771	0.0674363	0.0359706	0	0.00839527	0.0143224	0.0566652	0.08767	0	0.0535825	0.0708944	0.0391915	0.0570031	0.0541597	0.0376158	0.0375558	0.0414805	0
MXD3	0.024821	0.0555902	0.051243	0.0511028	0.135627	0.0495499	0.0648274	0.0752077	0.0765534	0.0131172	0.0613336	0.0422274	0.0931753	0.114179	0.112748	0.0827965	0	0.153275	0.0557611	0.0382143	0.0707758	0.0672148	0	0.0180575	0.0292695	0.0136106	0	0.0752562	0.0824218	0.0737356	0.0731501	0.129681	0.0619006	0.0100931	0.00482139	0.0508864	0.0408765	0.0482381	0	0.0576977	0.0913825	0.0161058	0.113204	0	0.0122822	0.0407398	0.00865294	0
PRELID1	0.0397591	0.0228919	0.093899	0.132415	0.166592	0.107329	0.201544	0.136443	0.0890795	0.0437802	0.0555898	0.026324	0.0560647	0.10547	0.0593024	0.0697227	0	0.147822	0.186932	0.0444403	0.0991129	0.0853409	0.249595	0.106253	0.0996381	0.0547519	0	0.0918734	0.1008	0.0902614	0.132395	0.0907972	0.0713559	0.018688	0.0317815	0.019872	0.147141	0.120023	0	0.0669381	0.150441	0.101128	0.103715	0.205638	0.0995572	0.0627665	0.0504756	0
LMAN2	0.0938274	0.0933264	0.1023	0.105539	0.139017	0.0831864	0.198044	0.113579	0.0754515	0.055061	0.0473517	0.0461412	0.0840525	0.139558	0.0989945	0.0780615	0	0.0889976	0.11657	0.102747	0.105128	0.0845045	0.0924348	0.104064	0.100836	0.0749705	0	0.146232	0.117711	0.0432052	0.143452	0.0518333	0.0826488	0.0625464	0.0728754	0.071452	0.0938403	0.0981927	0	0.0615405	0.154726	0.121203	0.100982	0.112682	0.0668326	0.0816491	0.027621	0
RGS14	0.0433077	0.0162981	0.0400814	0.105453	0.0356229	0.0488109	0.1298	0.113662	0.0471585	0.0333979	0.0578239	0.0235205	0.0767329	0.00466948	0.0283612	0.0266575	0	0.049708	0.111993	0.0720276	0.0474015	0.0410546	0	0.0540143	0.080523	0.0596175	0	0.0278058	0.0408134	0.0369564	0.093864	0.0880761	0.0430123	0.0607121	0.043762	0.0490842	0.087796	0.033495	0	0.070241	0.0337315	0.0374325	0.110143	0.0347024	0.0589087	0.0548733	0.0544098	0
SLC34A1	0	0	0.00380513	0	0.0080185	0	0	0	0	0	0	0	0	0.0131898	0.00296063	0	0	0	0	0	0	0.00246902	0	0	0.000836903	0	0	0	0	0	0	0	0	0	0	0	0	0.00401293	0	0	0	0	0	0	0	0.00759291	0	0
PFN3	0	0	0	0	0	0	0	0	0	0	0.00213741	0	0	0	0	0	0	0	0	0	0.00971839	0.00703155	0	0	0	0	0	0	0.0129205	0	0	0.00495936	0	0	0	0	0	0	0	0	0	0	0	0	0	0	0	0
F12	0.0767746	0.0253848	0.0534661	0.0759148	0.0485925	0.0519608	0.106034	0.0610424	0.0447133	0.00715293	0.0248313	0.0160578	0.0369472	0.0877364	0.0530728	0.0975718	0	0.0612002	0.0927484	0.0550454	0.0230895	0.0401216	0	0.0697251	0.0586275	0.0696631	0	0.0725019	0.0823766	0.109703	0.0701046	0.125482	0.0327324	0.00806938	0.0123767	0.0147764	0.0642912	0.0508919	0	0.0600883	0.0406985	0.0924161	0.136315	0	0.0684613	0.0240661	0	0
GRK6	0.108208	0.106866	0.0856381	0.15376	0.147284	0.144269	0.103911	0.109194	0.132453	0.0595171	0.0569757	0.0457682	0.195577	0.105676	0.0745204	0.154547	0	0.140099	0.132596	0.101858	0.0765034	0.096405	0.0978352	0.0861352	0.0491974	0.114916	0	0.0609671	0.0753684	0.115176	0.141175	0.120731	0.0886381	0.120226	0.0759998	0.111931	0.0948309	0.130866	0	0.0834225	0.0646845	0.0894884	0.152236	0.101297	0.112709	0.104347	0.0682337	0
PRR7	0.038919	0.0976485	0.0884258	0.12122	0.100746	0.0564638	0.193746	0.145023	0.0873257	0.0724718	0.0715318	0.0371717	0.156424	0.122307	0.0525336	0.144683	0	0.101992	0.206229	0.0569374	0.116543	0.0954971	0	0.0840649	0.0938056	0.0772103	0	0.100177	0.111021	0.0559988	0.106255	0.0670857	0.0765905	0.0310491	0.00734373	0.0548625	0.110172	0.110023	0	0.107787	0.122197	0.111018	0.093044	0.0560061	0.0605255	0.0893157	0.0944086	0
DBN1	0.109611	0.18384	0.16425	0.133556	0.266433	0.191616	0.363591	0.197626	0.156995	0.134709	0.180075	0.132528	0.22735	0.145466	0.152316	0.180942	0	0.221971	0.265843	0.179885	0.147778	0.159759	0.423093	0.130946	0.185757	0.149144	0	0.400668	0.258684	0.243388	0.218195	0.256721	0.17291	0.120827	0.130954	0.132423	0.238256	0.251625	0	0.219202	0.16097	0.172379	0.287357	0.276271	0.232071	0.159997	0.137608	0
PDLIM7	0.19186	0.173008	0.131221	0.246076	0.279698	0.256497	0.192984	0.211182	0.167704	0.161978	0.171399	0.122296	0.369743	0.265548	0.21313	0.384378	0	0.41983	0.213032	0.203818	0.192715	0.150389	0.284498	0.064169	0.148745	0.20577	0	0.184641	0.296687	0.214417	0.220949	0.231249	0.191358	0.148365	0.0922515	0.156298	0.197549	0.179476	0	0.292267	0.520946	0.180416	0.248192	0.242549	0.285976	0.242572	0.0719817	0
DOK3	0.0113225	0.0250819	0.0280456	0.0469928	0.0467132	0.0147607	0.111769	0.0124563	0.0411259	0.0323641	0.0421124	0.0376574	0.106092	0.0226494	0.0567243	0.10436	0	0.0429518	0.0570194	0.0262074	0.0408664	0.0106881	0	0.0254471	0.0193167	0.0434998	0	0.0274617	0.00391832	0.121409	0.0317528	0.0179815	0.0229423	0.00934268	0.0251739	0.0610341	0.0289223	0.0751043	0	0.120731	0.0761488	0.016592	0.0396604	0.0405038	0.0404171	0.00530006	0	0
DDX41	0.134469	0.208864	0.0629503	0.0566736	0.0553798	0.0387337	0.0739135	0.0517714	0.0303876	0.0674301	0.0738838	0.0299867	0.183842	0.112159	0.0984538	0.0583409	0	0.0585432	0.0884178	0.083856	0.072325	0.0172656	0	0.0312555	0.0860143	0.0729587	0	0.0455385	0.0786437	0.0785926	0.0461069	0.0965829	0.0406884	0.0157986	0.0562875	0.033866	0.0396397	0.0382703	0	0.040253	0.0788347	0.0318841	0.0378608	0.0801256	0.0502506	0.0718282	0	0
FAM193B	0.273798	0.330876	0.213103	0.358989	0.338707	0.300566	0.300276	0.295848	0.249271	0.271083	0.225111	0.163048	0.533888	0.300591	0.263567	0.264742	0	0.494668	0.295099	0.245361	0.286959	0.215349	0.324823	0.134209	0.253795	0.295607	0	0.408373	0.402793	0.379826	0.246377	0.261338	0.237669	0.28407	0.267026	0.331661	0.237557	0.272808	0	0.266005	0.399458	0.336991	0.413059	0.534334	0.309446	0.167264	0.200669	0
TMED9	0.0536384	0.0624735	0.10629	0.0975093	0.030966	0.0692567	0.243019	0.152424	0.091563	0.125096	0.0503096	0.0257874	0.149537	0.118389	0.0567969	0.105899	0	0.126338	0.122904	0.0789268	0.0930715	0.092747	0	0.067942	0.0739979	0.0772201	0	0.110069	0.182855	0.0758889	0.126337	0.106819	0.0729839	0.0453932	0.0157845	0.0332155	0.14965	0.115083	0	0.113047	0.17035	0.0912863	0.117541	0.167638	0.0885718	0.0391303	0.0761174	0
B4GALT7	0.0494428	0.0531356	0.0572345	0.0923867	0.0390975	0.0526706	0.0622293	0.0778966	0.0458946	0.0286015	0.0677989	0.0876347	0.0553015	0.0391946	0.0616176	0.0490913	0	0.0531263	0.0970715	0.0433589	0.0326725	0.0266331	0	0.0571114	0.0482317	0.0766613	0	0.0584434	0.0752698	0.0791504	0.059749	0.0847973	0.0303443	0.0162971	0.0185914	0.0483971	0.030376	0.0529908	0	0.0548729	0.0960665	0.0331002	0.0597272	0.0300951	0.0346889	0.049388	0.00936835	0
FAM153A	0.19706	0.119909	0.253792	0.337887	0.334245	0.242787	0.286469	0.260725	0.291458	0.352093	0.283999	0.243878	0.570072	0.400822	0.299901	0.443737	0	0.493397	0.352382	0.242678	0.355186	0.265226	0.56377	0.217812	0.304467	0.247139	0	0.453624	0.460029	0.481642	0.31511	0.289174	0.257377	0.332123	0.324231	0.263436	0.257649	0.246709	0	0.40848	0.494404	0.268433	0.512769	0.363645	0.370892	0.250825	0.233086	0
PROP1	0	0	0	0.00253541	0.00456164	0	0	0.00101764	0	0	0	0	0	0	0	0	0	0	0	0	0.00659589	0.00125542	0	0	0	0	0	0	0	0	0.00141611	0	0.00108511	0	0	0	0	0	0	0	0	0	0	0	0	0.0133907	0	0
N4BP3	0.0424131	0.00169474	0.0442786	0.0699225	0.0318875	0.0147395	0.0122087	0.0388305	0.0569421	0.00441581	0.0118002	0.0214911	0.059172	0.0151188	0.030375	0.0769359	0	0.104118	0.00927974	0.0255017	0.0257402	0.0183505	0.205195	0.0920615	0.028313	0.0120858	0	0	0.0252587	0.00414474	0.0167622	0.0442389	0.0225856	0.048002	0.0554574	0.034198	0.0149498	0.0238898	0	0.0155592	0.0741087	0.00322406	0.010226	0.0440139	0.0212027	0.00272575	0.090354	0
RMND5B	0.218336	0.236914	0.222415	0.316888	0.315546	0.201962	0.257433	0.234508	0.208724	0.126197	0.205837	0.188787	0.380618	0.197344	0.180074	0.314718	0	0.240092	0.271605	0.223552	0.237211	0.167842	0.276632	0.166939	0.156329	0.224185	0	0.14556	0.290128	0.289105	0.167044	0.235747	0.159258	0.151834	0.140288	0.192408	0.191723	0.187747	0	0.249382	0.292397	0.185309	0.392442	0.0468144	0.253749	0.124276	0.112115	0
NHP2	0.0743724	0.0435781	0.10213	0.105902	0.141602	0.0849681	0.293903	0.156021	0.0631919	0.0465984	0.0656189	0.0238023	0.206267	0.147671	0.0688947	0.107893	0	0.180883	0.190428	0.0608335	0.148886	0.096936	0.121533	0.163857	0.14228	0.106939	0	0.215171	0.167792	0.0734352	0.157887	0.113793	0.0685427	0.0411046	0.0319207	0.0396162	0.200648	0.117097	0	0.112934	0.123342	0.114017	0.168368	0.16475	0.165419	0.0700969	0.027621	0
HNRNPAB	0.0950624	0.010372	0.0542962	0.0099534	0.0528663	0.047705	0.105607	0.0204045	0.019411	0.0155236	0.0733283	0.0168979	0	0.0464713	0.0251673	0.0158485	0	0.044382	0.105021	0.0439105	0.0420237	0.039793	0	0.0407589	0.0848662	0.071215	0	0.0927037	0.0157372	0.0231909	0.0729236	0.0418398	0.0322035	0.0309171	0.0274518	0.0350572	0.0545245	0.0838701	0	0.0358536	0.00986563	0.032316	0.0194039	0.0412112	0.0935414	0.0473912	0.027621	0
PHYKPL	0.132596	0.215294	0.184426	0.307175	0.348565	0.163909	0.17166	0.253758	0.231972	0.19527	0.166699	0.101981	0.27457	0.267556	0.247243	0.283863	0	0.386643	0.256877	0.179488	0.173665	0.163555	0.271353	0.215521	0.113412	0.140987	0	0.124978	0.181356	0.224547	0.207749	0.204788	0.209347	0.155875	0.129784	0.190009	0.172497	0.289285	0	0.256012	0.366145	0.217118	0.304792	0.113097	0.190759	0.165445	0.143512	0
COL23A1	0.0565381	0.17098	0.111332	0.106414	0.147399	0.036915	0.130726	0.0577273	0.0763116	0.0760823	0.082951	0.102925	0.124521	0.0720845	0.107135	0.143434	0	0.118831	0.0803995	0.0692648	0.129177	0.115223	0.0924348	0.179466	0.0610608	0.119923	0	0.0969036	0.0921152	0.131352	0.04063	0.0781465	0.101495	0.0572916	0.035014	0.0618463	0.0611549	0.0417006	0	0.066401	0.0887362	0.0634787	0.158825	0.0758592	0.097868	0.21268	0	0
CLK4	0.212781	0.327453	0.218117	0.35492	0.434351	0.281313	0.319449	0.268586	0.21127	0.211473	0.204795	0.123784	0.364028	0.241563	0.205181	0.225744	0	0.232586	0.271084	0.288673	0.256654	0.17022	0.0614107	0.258502	0.212846	0.292658	0	0.179206	0.198057	0.291738	0.214726	0.274691	0.173269	0.201475	0.202651	0.204272	0.214828	0.212027	0	0.206445	0.279872	0.186435	0.276006	0.399133	0.204981	0.224597	0.131354	0
ZNF354A	0.145444	0.150095	0.165751	0.264197	0.199243	0.103593	0.106391	0.115142	0.133628	0.133302	0.122928	0.11931	0.283875	0.197314	0.14899	0.102838	0	0.271393	0.156437	0.178127	0.145478	0.130172	0.389105	0.107748	0.099463	0.183397	0	0.12394	0.0752558	0.151972	0.101421	0.145323	0.0917826	0.0882177	0.0708859	0.152297	0.133142	0.17435	0	0.162556	0.213949	0.112678	0.212865	0.202057	0.146154	0.116807	0.125025	0
ZNF354B	0.111408	0.120956	0.0886174	0.0687901	0.0888049	0.06396	0.142309	0.0677523	0.0620441	0.124945	0.0705895	0.0343358	0.186243	0.114299	0.102936	0.0770666	0	0.159638	0.0795657	0.0831615	0.058146	0.0878205	0	0.0754039	0.0557434	0.0725162	0	0.0983965	0.0809302	0.07314	0.0710725	0.0324059	0.0723724	0.0525544	0.0520946	0.0780706	0.0957036	0.138107	0	0.109681	0.0703778	0.143956	0.0893761	0.136446	0.0421095	0.0913897	0.058761	0
ZFP2	0.129047	0.167302	0.113057	0.0873771	0.102344	0.109578	0.15238	0.103942	0.104018	0.112016	0.143565	0.0643093	0.195769	0.106312	0.12576	0.108659	0	0.136117	0.17007	0.118203	0.14848	0.12556	0.141124	0.136814	0.0654932	0.0731347	0	0.137882	0.182358	0.126543	0.085613	0.162332	0.100743	0.0871964	0.116853	0.11987	0.0565726	0.141565	0	0.0978156	0.111784	0.103107	0.219546	0.268432	0.101299	0.0709051	0.0769411	0
ZNF454	0.0480052	0.0300957	0.091808	0.0995474	0.0666267	0.0254869	0.18492	0.0799786	0.0970055	0.0374165	0.0435343	0.0635569	0.0834445	0.144568	0.0868849	0.0990348	0	0.218693	0.0858698	0.0728207	0.0576804	0.0772766	0.0500663	0.059133	0.0243387	0.0586496	0	0.0344313	0.0601455	0.0513494	0.0874603	0.0587081	0.0559761	0.0886119	0.0389978	0.0689321	0.112222	0.0859359	0	0.111276	0.0972524	0.0914275	0.114489	0.0133958	0.0527033	0.0691254	0.0467033	0
GRM6	0.00336812	0	0.00730188	0.0148665	0	0	0	0.00489714	0	0	0.00380183	0.00547322	0	0.0129751	0	0.00317918	0	0	0.00730478	0.00356996	0.00418266	0.00689659	0	0	0.0190628	0	0	0.01294	0	0	0.0108447	0.00539053	0.00185559	0	0	0.0273826	0.004595	0.00512425	0	0	0	0.00628367	0.0145961	0.0262115	0	0.0408668	0.0159182	0
ZNF879	0.0205557	0	0.0105086	0.0410157	0.0177182	0.0461447	0.0165951	0.0296883	0.00912134	0	0.0315546	0.00712854	0	0.0293917	0.0184776	0.0179654	0	0.0133653	0.00799602	0	0.0128619	0.031741	0	0.00178209	0.0319136	0.0136964	0	0.0439281	0.0242008	0.0138672	0.0178556	0.0353558	0.02423	0.0252769	0.00435253	0.0028253	0.022207	0.0289348	0	0.0272726	0.00619686	0	0.015027	0.0237717	0.0103664	0.0679508	0	0
ZNF354C	0.131697	0.192485	0.070815	0.193382	0.128798	0.0627629	0.125625	0.125792	0.0906444	0.0558291	0.0884201	0.0984903	0.00978871	0.097958	0.0864019	0.111393	0	0.152971	0.1076	0.0799078	0.0971706	0.160326	0.0924348	0.0811562	0.0672731	0.0915135	0	0.0967712	0.113134	0.0726798	0.0917194	0.121684	0.0784261	0.091413	0.118559	0.101291	0.0806478	0.0852811	0	0.219361	0.119449	0.199567	0.156858	0.0516487	0.0641081	0.0657573	0.0823091	0
ADAMTS2	0.0286714	0.0592346	0.088453	0.0970114	0.0984677	0.120074	0.196357	0.0921891	0.080147	0.0554014	0.0302873	0.0420682	0.135219	0.0537963	0.067994	0.0281179	0	0.0479868	0.0531719	0.0621709	0.0258903	0.0234595	0.469772	0.0178243	0.0632781	0.0521969	0	0.0665253	0.0968852	0.108924	0.195257	0.125762	0.115916	0.155759	0.145029	0.0787195	0.195893	0.274863	0	0.320212	0.345503	0.331729	0.108033	0.253436	0.184283	0.0543946	0.00466077	0
RUFY1	0.39811	0.37703	0.252732	0.41299	0.286343	0.222973	0.324871	0.321042	0.263652	0.251018	0.219898	0.246755	0.470175	0.367619	0.293797	0.429766	0	0.502834	0.303629	0.348431	0.263043	0.239289	0.465561	0.0968386	0.22587	0.283516	0	0.225183	0.388673	0.31891	0.283133	0.280622	0.265015	0.229516	0.277104	0.236223	0.205006	0.276267	0	0.277585	0.415574	0.263167	0.447349	0.275331	0.248816	0.203947	0.166732	0
HNRNPH1	0.309934	0.283566	0.243847	0.484781	0.500337	0.363137	0.323022	0.300249	0.247543	0.21886	0.201791	0.238202	0.566017	0.333239	0.28837	0.523336	0	0.525262	0.384239	0.367942	0.244532	0.249183	0.681799	0.183952	0.264822	0.371973	0	0.336635	0.513238	0.423183	0.241718	0.275995	0.215839	0.183014	0.227888	0.229479	0.31816	0.281026	0	0.385778	0.514338	0.329664	0.545762	0.613355	0.305532	0.35102	0.15453	0
CBY3	0.00911589	0.0309628	0.0331279	0.0389313	0.0336996	0.00664986	0.0409624	0.0119956	0.0225897	0.0116277	0.00467021	0.00149412	0	0.0517898	0.00589378	0.0369958	0	0.0551318	0.0159805	0.0372465	0.0083678	0.0111909	0	0	0.000807047	0.00385453	0	0.018282	0.0264417	0.0133425	0.0151753	0.0481913	0.0187773	0.0282633	0.0127117	0.0109739	0.0258566	0.0244713	0	0.00391552	0.0261938	0.00756828	0.0476025	0	0.029769	0.00952894	0.010535	0
CANX	0.278709	0.263496	0.218768	0.42131	0.249381	0.269309	0.38025	0.291364	0.251042	0.2282	0.202656	0.218845	0.338495	0.258077	0.265146	0.314776	0	0.327067	0.309014	0.229093	0.202314	0.208587	0.406954	0.199822	0.267383	0.362857	0	0.421562	0.469721	0.405563	0.274624	0.258829	0.24559	0.195682	0.25118	0.186751	0.220747	0.254355	0	0.254144	0.391725	0.259126	0.367442	0.562456	0.398378	0.265414	0.119523	0
MAML1	0.300304	0.249192	0.201676	0.368118	0.285304	0.252451	0.223355	0.229486	0.220152	0.11376	0.162441	0.160126	0.449719	0.274491	0.232469	0.1815	0	0.321121	0.208099	0.256239	0.233739	0.188944	0.671421	0.103514	0.166722	0.233704	0	0.212691	0.306966	0.294962	0.184372	0.222838	0.16962	0.193681	0.231436	0.185416	0.187826	0.182433	0	0.174961	0.414974	0.277268	0.27269	0.268388	0.222185	0.17647	0.0534576	0
LTC4S	0.0228015	0.00821591	0.00256262	0.0109915	0.0124385	0.00451815	0.018626	0.0222947	0.0152854	0	0.00245139	0.0218704	0	0.0301586	0.0132667	0.00605265	0	0.0216081	0.00838398	0.0174224	0.0323116	0.00053775	0	0.00511316	0.0104779	0	0	0.0430198	0.0280676	0.00471157	0.019724	0.011186	0.022534	0.00689473	0.0336327	0.0188785	0.00595545	0.0129384	0	0.0145713	0.0313661	0	0	0.0286063	0.0108518	0.0646671	0	0
MGAT4B	0.126485	0.158768	0.10691	0.1403	0.15515	0.121902	0.121886	0.163971	0.126944	0.0651477	0.115794	0.057326	0.15337	0.1706	0.109713	0.206145	0	0.239547	0.147145	0.142664	0.11821	0.0804218	0.104511	0.0970846	0.103807	0.105913	0	0.179528	0.152537	0.177628	0.19368	0.207122	0.102201	0.0697321	0.0594015	0.0682905	0.114509	0.0887173	0	0.0791822	0.247091	0.140694	0.120309	0	0.160484	0.136243	0.0757329	0
SQSTM1	0.298936	0.315682	0.256657	0.4716	0.377474	0.267125	0.385745	0.285453	0.236463	0.264653	0.213731	0.149627	0.524941	0.27905	0.302503	0.317815	0	0.461193	0.359291	0.264957	0.255807	0.265231	0.241591	0.15488	0.254027	0.302785	0	0.325636	0.324044	0.329178	0.264449	0.287483	0.235942	0.18612	0.222632	0.208522	0.235489	0.304015	0	0.276457	0.433475	0.326225	0.452942	0.376381	0.374264	0.157872	0.215166	0
MRNIP	0.266173	0.30563	0.227428	0.380009	0.294566	0.299977	0.171953	0.32127	0.238789	0.179838	0.210754	0.124249	0.389621	0.277586	0.28315	0.245471	0	0.444222	0.304122	0.20154	0.256106	0.225657	0	0.177267	0.18455	0.192725	0	0.229498	0.376683	0.329968	0.272668	0.236522	0.205307	0.18676	0.287382	0.206063	0.208752	0.260552	0	0.302127	0.432854	0.267671	0.469186	0.387136	0.229191	0.204441	0.156677	0
TBC1D9B	0.274951	0.244659	0.222372	0.334618	0.356767	0.332564	0.385888	0.271634	0.250102	0.299573	0.27323	0.124909	0.511108	0.283207	0.340573	0.284457	0	0.45197	0.388733	0.256831	0.24556	0.234067	0.118208	0.0759848	0.199897	0.214174	0	0.223442	0.331651	0.366086	0.312837	0.276524	0.225795	0.24345	0.217161	0.236342	0.237901	0.262687	0	0.304129	0.364227	0.260381	0.378762	0.235937	0.291547	0.197459	0.283133	0
RNF130	0.5217	0.402292	0.238368	0.543996	0.518597	0.333309	0.400752	0.285035	0.250988	0.467259	0.298023	0.300311	0.790769	0.317295	0.331318	0.433406	0	0.521483	0.317147	0.407863	0.211758	0.23273	0.595665	0.108275	0.359238	0.450013	0	0.364061	0.657687	0.495682	0.376747	0.382797	0.253871	0.194404	0.433079	0.319765	0.243745	0.228845	0	0.35176	0.638937	0.478225	0.603119	0.877533	0.330593	0.127769	0.138047	0
RASGEF1C	0.46646	0.567023	0.301547	0.56094	0.444218	0.452396	0.388722	0.292069	0.394651	0.338495	0.318668	0.23057	0.765566	0.316233	0.329791	0.494853	0	0.556504	0.348764	0.380443	0.346368	0.298666	0.970041	0.161343	0.445542	0.532721	0	0.436396	0.559831	0.501184	0.362547	0.407788	0.289427	0.252073	0.326466	0.442407	0.323025	0.401855	0	0.443405	0.694009	0.331369	0.519777	0.764158	0.380114	0.206945	0.31004	0
MAPK9	0.323984	0.380746	0.292336	0.443764	0.368718	0.387025	0.421463	0.310681	0.275552	0.266857	0.316213	0.219086	0.600559	0.285861	0.244192	0.355155	0	0.43807	0.35949	0.3379	0.340943	0.256957	0.571104	0.125653	0.328173	0.49341	0	0.390448	0.50937	0.37548	0.383373	0.216289	0.270071	0.230035	0.409533	0.277453	0.296069	0.229012	0	0.317938	0.510186	0.37722	0.460401	0.727194	0.341386	0.169314	0.307664	0
GFPT2	0.216222	0.175579	0.131883	0.197352	0.255536	0.190094	0.260125	0.178292	0.118253	0.183157	0.110934	0.103959	0.220987	0.207783	0.104722	0.221887	0	0.276338	0.127296	0.163368	0.166377	0.166103	0.102946	0.177449	0.128805	0.128319	0	0.134629	0.205973	0.262437	0.234325	0.228689	0.154474	0.109843	0.161467	0.157657	0.1998	0.256842	0	0.26858	0.327702	0.17444	0.288229	0.29249	0.152245	0.182658	0.0316712	0
CNOT6	0.323803	0.392348	0.257701	0.381086	0.27418	0.318804	0.349222	0.322526	0.274887	0.21989	0.228565	0.232162	0.332797	0.259755	0.266705	0.348468	0	0.375084	0.337959	0.31993	0.268612	0.240905	0.443406	0.113101	0.302661	0.335702	0	0.350229	0.474513	0.365523	0.264036	0.294839	0.252992	0.287418	0.338913	0.241365	0.272105	0.255783	0	0.335257	0.306474	0.380796	0.373498	0.508464	0.329505	0.204939	0.252331	0
SCGB3A1	0.00159768	0	0.0012171	0.0163194	0.0107943	0.0112958	0	0.0134559	0.00474835	0	0.000976503	0.002603	0	0.0157622	0.00777043	0.0081479	0	0	0.010491	0	0.00503166	0.00147354	0	0	0.00741422	0.0239805	0	0	0.0117408	0.0077574	0.00660756	0	0.000812249	0	0	0	0.00371156	0.00531724	0	0	0	0	0.0165947	0	0.00333743	0	0	0
FLT4	0.00151642	0	0.00230849	0	0.0390957	0	0	0.00922292	0	0	0	0.0103268	0.0341075	0	0.00260514	0	0	0	0.00275593	0	0.00984917	0	0	0	0.00117159	0.0131301	0	0.00187835	0.00867534	0.00731957	0.005163	0.00525783	0.00598792	0.0378371	0	0.000824399	0	0.00472109	0	0	0	0	0.00754467	0	0	0	0	0
MGAT1	0.0999581	0.146309	0.0932232	0.112197	0.121036	0.0362095	0.152097	0.12853	0.10799	0.113145	0.084364	0.0718736	0.213748	0.083028	0.0897747	0.0781872	0	0.0666134	0.117442	0.0828695	0.0572555	0.104637	0	0.084811	0.0848146	0.0824378	0	0.311188	0.136725	0.210427	0.165012	0.12243	0.108128	0.0987601	0.0654761	0.0693878	0.102729	0.127388	0	0.0878646	0.117314	0.0552053	0.09125	0.121583	0.119044	0.0960233	0.0735073	0
ZFP62	0.107344	0.0798388	0.0981105	0.105498	0.11333	0.0945259	0.127226	0.107634	0.108991	0.13599	0.0709497	0.171658	0.0792026	0.12659	0.0450442	0.109589	0	0.104403	0.0725942	0.0664293	0.0815201	0.0926827	0	0.0829706	0.0693487	0.0779031	0	0.109137	0.0790032	0.0723432	0.0692363	0.0956822	0.0934479	0.0736996	0.0507578	0.0939154	0.0738535	0.112249	0	0.0988014	0.207837	0.0189262	0.0753119	0.0444981	0.0679185	0.0742566	0	0
BTNL8	0.00151642	0	0.00281984	0.0383891	0	0	0	0.00558531	0	0	0.00208276	0.0186762	0	0	0	0	0	0.0156878	0	0.00246411	0.00240121	0	0	0	0.00368727	0	0	0	0.00594621	0.0135415	0	0.0212727	0.00330077	0	0.00930214	0.0028253	0.00405691	0.00187521	0	0	0	0	0	0	0	0	0	0
BTNL3	0	0.0253402	0.00906016	0.0152979	0	0	0	0	0.0083397	0	0	0	0	0.0226175	0	0.00317918	0	0	0	0.00174854	0	0.000519624	0	0	0	0	0	0	0	0.00414474	0	0	0	0	0.00417404	0	0.0024055	0.00193239	0	0.00431956	0.00949431	0	0	0	0	0.00496912	0	0
BTNL9	0.00159768	0.00609431	0.00740346	0.0114504	0.0106255	0	0.00638634	0.00390122	0.00420975	0	0.000848655	0.00373215	0.0150443	0.0120504	0	0.00949773	0	0	0	0	0.00325849	0.00879461	0	0	0.0109357	0.00663585	0	0	0.0119926	0	0.0195911	0	0.00265441	0	0	0.0148529	0.00820565	0.00499054	0	0	0	0	0.00716102	0	0.00322248	0	0	0
OR2V2	0	0	0.000442378	0	0	0	0	0	0	0	0	0	0	0	0	0	0	0.0227119	0	0	0	0	0	0	0	0	0	0	0	0	0	0	0	0	0	0	0	0	0	0	0	0	0	0	0	0	0	0
TRIM7	0.0425417	0.0182928	0.0197586	0.0229197	0.0467503	0.00531118	0.022496	0.0786089	0.00851833	0.00525602	0.0226478	0.0237938	0.0617768	0.0249545	0.0309076	0.0249677	0	0.0286858	0.0208929	0.0356938	0.00737804	0.0212806	0	0.0247391	0.0116106	0.0237816	0	0.0319548	0.0419088	0.0346506	0.0083415	0.00673697	0.0171748	0.0130977	0.0336312	0.0613748	0.0182337	0.0141139	0	0.0491682	0.0225214	0	0	0	0.0441402	0.00746198	0.0324013	0
TRIM41	0.0956143	0.138474	0.0688855	0.17489	0.0794853	0.153253	0.0602187	0.0762748	0.069234	0.045337	0.0625826	0.0141394	0.0858256	0.0959529	0.0883496	0.085334	0	0.137094	0.0841304	0.111699	0.119476	0.0658397	0.165313	0.053999	0.106587	0.108283	0	0.113028	0.104888	0.140895	0.0674845	0.127109	0.0563605	0.0591618	0.0324713	0.0496245	0.0494488	0.0472478	0	0.0229004	0.0658415	0.0712456	0.106312	0.0357575	0.0554233	0.0435	0.0790236	0
RACK1	0.138184	0.182394	0.199185	0.293455	0.271526	0.278263	0.288163	0.245277	0.187576	0.130344	0.132293	0.0927141	0.307219	0.251501	0.25369	0.422496	0	0.54064	0.26413	0.161023	0.200321	0.211811	0	0.125506	0.182919	0.168566	0	0.321833	0.407894	0.124165	0.282254	0.282814	0.127984	0.089891	0.0915279	0.0786852	0.204148	0.213174	0	0.190488	0.341091	0.270614	0.286965	0.231535	0.204378	0.135435	0.0732219	0
TRIM52	0.220743	0.136517	0.139923	0.20871	0.219785	0.15199	0.254083	0.177669	0.133137	0.167321	0.129262	0.12446	0.211353	0.150978	0.124241	0.105807	0	0.10506	0.207043	0.1632	0.135367	0.145548	0.0924348	0.0777895	0.134637	0.197155	0	0.242231	0.248048	0.23624	0.162158	0.186846	0.169202	0.134607	0.177044	0.124211	0.175353	0.19778	0	0.236852	0.137996	0.163589	0.237396	0.300383	0.165346	0.13919	0.0634972	0
DUSP22	0.0846388	0.0570908	0.0452806	0.0395928	0.0790467	0.0726049	0.20798	0.0455255	0.0743717	0.0713737	0.0882936	0.0432171	0.0806951	0.0882862	0.0447662	0.136313	0	0.0857203	0.0623171	0.0447636	0.0592745	0.0612185	0	0.0390135	0.0611423	0.0562761	0	0.0394569	0.0510141	0.0780471	0.0995411	0.0785265	0.0441631	0.0403558	0.0108928	0.0371778	0.0675555	0.0560318	0	0.0370427	0.0413766	0.0503287	0.0700868	0	0.0481224	0.0554533	0.0455502	0
IRF4	0	0	0.00407722	0	0	0	0	0	0.00338168	0.0362163	0	0	0	0.0255025	0.00259863	0	0	0	0	0	0.0097668	0.000476959	0	0	0	0	0	0	0	0.00225532	0	0	0	0	0	0	0.00574095	0.00564201	0	0	0	0	0.00494901	0	0	0	0	0
EXOC2	0.389512	0.418153	0.275422	0.492942	0.559439	0.424432	0.361737	0.402438	0.275462	0.373942	0.292569	0.265677	0.69062	0.513908	0.276056	0.315955	0	0.498036	0.39152	0.370986	0.265627	0.240884	0.785979	0.133971	0.322773	0.470712	0	0.318358	0.533321	0.532774	0.317569	0.317759	0.27258	0.237001	0.371191	0.262625	0.343949	0.202798	0	0.382836	0.496586	0.384796	0.495789	0.689568	0.366573	0.159863	0.105914	0
FOXQ1	0	0	0.00732371	0	0	0	0.0039821	0	0	0	0	0	0	0	0	0	0	0	0.00280426	0	0	0	0	0	0	0	0	0	0	0	0.00141611	0.00216736	0	0	0	0	0	0	0	0.00146347	0	0	0	0	0	0	0	0
FOXF2	0	0	0.00286439	0	0	0	0.0102768	0.0128811	0	0	0.00485383	0	0	0	0	0.0176895	0	0	0.00952923	0	0	0.000986907	0	0.00841728	0	0	0	0.011858	0	0.00453073	0.00380827	0.0036907	0	0	0	0	0	0	0	0	0	0	0.00573358	0	0	0	0	0
FOXC1	0	0	0	0	0	0	0	0	0	0	0	0	0	0	0	0	0	0	0	0	0	0	0	0	0	0	0	0	0	0	0	0	0	0	0	0	0	0	0	0	0	0	0	0	0	0	0	0
GMDS	0.43533	0.584979	0.350358	0.555817	0.497932	0.337209	0.587645	0.422316	0.212101	0.335842	0.325469	0.300028	0.774493	0.371067	0.348263	0.412327	0	0.454566	0.525331	0.363169	0.331234	0.34461	0.446723	0.254366	0.398836	0.533934	0	0.422008	0.654877	0.542516	0.412754	0.315584	0.318669	0.249178	0.456314	0.241033	0.518648	0.36243	0	0.412635	0.713676	0.48636	0.61989	0.851692	0.463891	0.201576	0.130786	0
MYLK4	0.0713243	0.0406754	0.0442165	0.0727284	0.0636805	0.125839	0.104443	0.0657303	0.0374611	0.0999008	0.0351195	0.0261193	0.0996014	0.0256096	0.0599703	0	0	0.0419721	0.103538	0.100862	0.0611304	0.0510547	0	0.1152	0.0461432	0.0414312	0	0.0396037	0.0437314	0.0327204	0.066333	0.0417809	0.071381	0.0774409	0.108976	0.071307	0.0713418	0.0603413	0	0.0683607	0.109994	0.0846618	0.108506	0.103565	0.063438	0.0372149	0.0195338	0
WRNIP1	0.250484	0.19978	0.16461	0.285881	0.210559	0.28431	0.299156	0.202068	0.145564	0.107532	0.205954	0.20342	0.196693	0.122992	0.137113	0.137654	0	0.204909	0.235258	0.200411	0.178858	0.143464	0.176041	0.0876692	0.193812	0.171154	0	0.232465	0.259813	0.218943	0.183015	0.206996	0.145065	0.119527	0.228557	0.166232	0.151536	0.187674	0	0.148187	0.287083	0.176369	0.232232	0.329088	0.161247	0.131412	0.0701638	0
SERPINB1	0	0	0.0132779	0.0625846	0.0177182	0.00463738	0.00872303	0.0203331	0.0152644	0.0113915	0.00242883	0.0102178	0.0206084	0.0315109	0.0117457	0.0388016	0	0.0377312	0.0196741	0.00378564	0.0107863	0.0214935	0	0.0137731	0.0116448	0.0123645	0	0.00970603	0.0397943	0.0275916	0.0300837	0.0305556	0.0136758	0.0100931	0	0	0.00183941	0.0154768	0	0	0.0610324	0.0146682	0.0216585	0	0	0.0291675	0.00466077	0
SERPINB9	0.126966	0.183334	0.133528	0.209923	0.180834	0.137996	0.318411	0.191941	0.152886	0.0974309	0.112328	0.0513363	0.0952236	0.113817	0.0796078	0.176303	0	0.0562514	0.204546	0.101858	0.135312	0.115428	0.343298	0.102764	0.0851601	0.119765	0	0.123117	0.277557	0.11454	0.156611	0.150625	0.138499	0.0293152	0.0928602	0.0476634	0.0977483	0.11733	0	0.0777342	0.129729	0.105219	0.305414	0.184171	0.130572	0.149301	0.0370066	0
SERPINB6	0.125582	0.115113	0.119619	0.22679	0.225845	0.134391	0.246369	0.236183	0.140933	0.0825938	0.0924278	0.0688993	0.221113	0.112749	0.18655	0.253114	0	0.290763	0.205792	0.158509	0.132166	0.153561	0	0.10589	0.142563	0.122313	0	0.134897	0.144936	0.214086	0.172599	0.151262	0.182548	0.200928	0.098169	0.180289	0.185845	0.20786	0	0.172857	0.169018	0.274772	0.265824	0.15504	0.196767	0.153791	0.0951762	0
NQO2	0.404286	0.416094	0.258005	0.380152	0.470431	0.433273	0.354014	0.321514	0.308168	0.3565	0.257529	0.238377	0.417163	0.314005	0.356057	0.363202	0	0.523606	0.331194	0.353846	0.263299	0.262197	0.528179	0.185979	0.238922	0.341418	0	0.422082	0.464174	0.437652	0.320896	0.36837	0.254558	0.168375	0.349024	0.297989	0.222681	0.25897	0	0.364737	0.516751	0.397847	0.46352	0.459983	0.353056	0.343697	0.0912834	0
RIPK1	0.343443	0.262079	0.193153	0.260308	0.317205	0.133338	0.224339	0.222794	0.202631	0.176315	0.161516	0.162571	0.350845	0.310522	0.239816	0.223813	0	0.232929	0.25268	0.177192	0.210505	0.260932	0.569307	0.157758	0.206062	0.199009	0	0.265185	0.293646	0.311403	0.243068	0.205807	0.191472	0.186068	0.225388	0.193002	0.183063	0.218146	0	0.232507	0.370816	0.206335	0.384788	0.196694	0.20286	0.192211	0.109044	0
BPHL	0.0975719	0.0760645	0.0992775	0.165004	0.134614	0.185168	0.0468057	0.149191	0.107129	0.0977215	0.0943568	0.134565	0.131263	0.190787	0.108851	0.139232	0	0.0520563	0.145098	0.130854	0.114378	0.108137	0	0.181647	0.0910173	0.147334	0	0.116768	0.157096	0.147192	0.141485	0.117872	0.0853493	0.0817929	0.0561435	0.131884	0.0592698	0.081802	0	0.106645	0.0986503	0.0761093	0.209893	0.055252	0.0702834	0.0605056	0.0672718	0
TUBB2A	0.293189	0.236079	0.278251	0.375549	0.333102	0.309508	0.382309	0.410574	0.254392	0.165557	0.344436	0.25635	0.330812	0.290787	0.205568	0.366029	0	0.417001	0.5328	0.270599	0.231798	0.276354	0.26718	0.187133	0.474651	0.339352	0	0.440256	0.482138	0.326426	0.385436	0.375716	0.221292	0.27452	0.18132	0.124096	0.23176	0.299705	0	0.296453	0.336869	0.464576	0.394384	0.328207	0.342734	0.310122	0.175437	0
TUBB2B	0.0298509	0	0.00717319	0.0285795	0.039371	0.0145433	0.0189172	0.0651485	0.0296957	0.0122683	0.0121242	0	0	0.0340361	0.00966214	0.045022	0	0	0.0485545	0	0.0314494	0.0199376	0.184003	0	0.0293415	0.0563576	0	0.00876019	0.023282	0.0488604	0.0323646	0.0240531	0.0205012	0.0212703	0	0.000824399	0	0.00648755	0	0.0208832	0.0179784	0.0180371	0.00876151	0	0.0199775	0	0	0
PSMG4	0.163123	0.209238	0.167529	0.185527	0.274332	0.151471	0.137561	0.210339	0.16271	0.137624	0.0822913	0.0985913	0.183324	0.21139	0.179306	0.144668	0	0.188699	0.191949	0.194634	0.128851	0.213956	0.1717	0.10615	0.110827	0.168694	0	0.164898	0.197143	0.188116	0.159208	0.181092	0.145528	0.0912608	0.194884	0.191424	0.10674	0.142562	0	0.207094	0.188209	0.130383	0.240525	0.13376	0.174342	0.140809	0.108882	0
SLC22A23	0.366522	0.266988	0.264294	0.315846	0.266142	0.273816	0.304391	0.305196	0.225363	0.163614	0.308771	0.254785	0.234073	0.310183	0.289669	0.38286	0	0.474276	0.296981	0.328417	0.21501	0.269742	0.0924348	0.192376	0.234529	0.243415	0	0.290922	0.316206	0.337486	0.323237	0.239415	0.28573	0.284991	0.286337	0.21771	0.298493	0.25016	0	0.372776	0.310004	0.316967	0.382775	0.422628	0.381531	0.151222	0.219515	0
PXDC1	0.00535138	0	0.00105767	0.00467067	0.00672211	0.00918545	0.00567351	0	0	0	0	0	0	0	0	0	0	0	0	0	0	0.00205081	0	0.0155385	0	0.0127966	0	0	0	0	0.0051185	0	0.0104153	0	0.00890611	0	0	0.00298824	0	0	0	0	0.0240664	0	0	0	0	0
FAM50B	0.0220836	0	0.0273148	0.00599749	0.0191991	0.0317743	0.0501425	0.03277	0.0225872	0.00137115	0.0118169	0.00857319	0	0.0255025	0.0162967	0.0490224	0	0.0820692	0.0595944	0	0.02479	0.02427	0	0.0310106	0.0240803	0.00618815	0	0.0260714	0.0327644	0.0148709	0.0205044	0.0123295	0.0276044	0.0261178	0.00531126	0	0.0365572	0.0155282	0	0.0201968	0.0263317	0.0424488	0.0607584	0.0300951	0.0138458	0.00639059	0	0
PRPF4B	0.367574	0.415276	0.281304	0.474799	0.333506	0.282827	0.383376	0.31863	0.244773	0.247165	0.282042	0.204187	0.580192	0.28253	0.291307	0.350298	0	0.409296	0.336116	0.234934	0.28057	0.252101	0.282537	0.135293	0.285657	0.35501	0	0.357011	0.451914	0.289147	0.27579	0.331249	0.217929	0.180949	0.345914	0.20858	0.276382	0.253205	0	0.341476	0.379017	0.323298	0.437122	0.515526	0.320005	0.10801	0.297647	0
FAM217A	0.00511187	0	0.0223712	0.0326053	0.0146049	0.0197724	0.010477	0.0381219	0.0227156	0.0146414	0.0100396	0	0	0.0523988	0.00979672	0.0193578	0	0	0.0339749	0.0266244	0.0135318	0.0283956	0	0.0467334	0.00716675	0	0	0.0223782	0.0368012	0.0221962	0.0079904	0.0194677	0.00725391	0.00632276	0.00326982	0.0167492	0.0446984	0.0256004	0	0.0114912	0.0547937	0.0270085	0.0650089	0	0.00780903	0.0104205	0	0
C6orf201	0.00168181	0	0.0142074	0.0342935	0.00558013	0	0	0.00557919	0.000949809	0	0.00630607	0	0	0	0	0	0	0.0295607	0.0167946	0	0.00214474	0.00780304	0	0	0.00517431	0.000847581	0	0	0	0.0266045	0.00964266	0.0123741	0.0074454	0	0	0	0.00179557	0.00421945	0	0.00305122	0	0.00798795	0.0242514	0	0.00333743	0.0156346	0	0
ECI2	0.135388	0.155848	0.0864967	0.103315	0.119481	0.0795266	0.158793	0.105762	0.0792016	0.114716	0.098148	0.075488	0.0543059	0.141921	0.125061	0.132721	0	0.21591	0.139657	0.147897	0.0747351	0.104877	0	0.0469947	0.0633965	0.100568	0	0.118446	0.0768086	0.134708	0.133282	0.131937	0.0708339	0.114982	0.0760051	0.0865538	0.117135	0.120315	0	0.114703	0.0809665	0.0634862	0.164246	0.0428195	0.103062	0.118561	0.0223945	0
CDYL	0.336526	0.490625	0.262446	0.528998	0.524139	0.479145	0.348328	0.345124	0.262898	0.245721	0.333586	0.278873	0.509775	0.475658	0.359713	0.468654	0	0.471065	0.397653	0.345389	0.356884	0.334865	0.54354	0.148215	0.293263	0.388455	0	0.475765	0.508827	0.594739	0.26495	0.428395	0.305518	0.338832	0.337163	0.297584	0.277269	0.332215	0	0.494887	0.574048	0.478263	0.505048	0.557755	0.374078	0.266269	0.123702	0
RPP40	0.0145459	0.0174097	0.0196813	0.0173348	0.0515896	0.0324137	0.0273103	0.00969942	0.0246128	0.00907128	0.00800467	0.0289262	0.0662046	0.0279487	0.00925194	0.0156715	0	0.0298296	0.0601514	0.0142114	0.0142145	0.0245812	0	0.00677159	0.015833	0.0136553	0	0.0315405	0.0309734	0.0266708	0.0257109	0.00979554	0.0169599	0.0100115	0.00224206	0.00559618	0.0260875	0.0438308	0	0.121572	0.0382369	0.0500442	0.018835	0.15881	0.00698979	0.0429607	0	0
PPP1R3G	0.0146319	0	0.00292584	0	0	0	0.0186615	0.00976843	0.00115051	0	0	0	0	0	0	0	0	0	0.00627466	0	0.00571704	0.00110646	0	0.00580624	0.00651814	0.0113757	0	0	0.00714979	0	0	0	0.00387181	0.00941292	0	0	0	0.0012603	0	0	0	0	0.00461978	0	0.00415912	0.0045146	0	0
LYRM4	0.373161	0.424336	0.270893	0.469008	0.515322	0.342864	0.353963	0.333175	0.279133	0.360823	0.310053	0.323183	0.564754	0.383684	0.330152	0.483234	0	0.358441	0.410624	0.417072	0.386732	0.262603	0.697567	0.182634	0.367353	0.4632	0	0.435808	0.511049	0.421811	0.319732	0.308603	0.31037	0.33057	0.454985	0.305305	0.268058	0.331473	0	0.383143	0.50571	0.417254	0.458876	0.648347	0.350698	0.234415	0.409453	0
FARS2	0.403793	0.462567	0.219233	0.463406	0.42704	0.360077	0.307288	0.264508	0.248399	0.251437	0.242011	0.270984	0.930786	0.361184	0.329835	0.292592	0	0.51566	0.356674	0.390348	0.241899	0.157736	0.950155	0.136741	0.302679	0.5528	0	0.32136	0.606071	0.476257	0.199323	0.35235	0.265501	0.246145	0.462959	0.266842	0.244392	0.221439	0	0.449628	0.392006	0.527589	0.477414	0.589199	0.362247	0.166516	0.1017	0
NRN1	0.150055	0.187413	0.196823	0.202284	0.152387	0.157452	0.193262	0.279593	0.177882	0.12185	0.138023	0.0770805	0.209769	0.187021	0.21714	0.393798	0	0.379336	0.303295	0.14647	0.226387	0.141334	0.288475	0.167296	0.130683	0.172718	0	0.0900447	0.278928	0.242823	0.154184	0.211329	0.150506	0.142574	0.0929022	0.167939	0.204323	0.180143	0	0.137999	0.261052	0.151849	0.295276	0.315335	0.129144	0.193849	0.101145	0
F13A1	0.00151642	0.00183282	0.00783732	0	0.0253808	0.00519887	0.0191595	0.0162946	0.00771107	0	0.00940533	0.016392	0.0656711	0.0138497	0.0350462	0.104169	0	0.0628396	0.0213484	0.00456083	0.00302984	0.0233839	0.1717	0.0115158	0.00854657	0.0193716	0	0.0260735	0.0181711	0.00682534	0.0133114	0.00482562	0.00478699	0.0103342	0.00116237	0	0.00405691	0.0158302	0	0.0215478	0.0409116	0.0270197	0.0137694	0.0386256	0.0262632	0.0525188	0	0
LY86	0	0	0.00356644	0.00212993	0.042467	0.0144029	0.010011	0.00426598	0.00125116	0	0	0	0	0	0	0	0	0	0.00410812	0	0.00617828	0.00998509	0	0	0	0	0	0.014171	0.00681316	0.00351828	0.0221725	0.0058803	0.00265204	0	0	0.00854596	0.00639724	0.00626437	0	0.00381224	0.0188611	0	0.0255853	0	0.00936557	0	0	0
RREB1	0.00634541	0.00609431	0.01313	0.0465443	0.00888629	0	0.0136546	0.00465928	0.00199758	0	0.000533647	0	0	0.0129751	0.00163243	0	0	0.0276248	0.00319757	0	0.0125117	0.012478	0	0.00625273	0.00550131	0.00984975	0	0.0125398	0.0335012	0.0376929	0.00545882	0.00597192	0.0118985	0	0	0	0	0.0050702	0	0	0.0131933	0.00659073	0.0053397	0	0.00782325	0	0	0
SSR1	0.318758	0.313405	0.236698	0.37308	0.339132	0.286087	0.26507	0.285116	0.190981	0.236612	0.232396	0.174517	0.390188	0.246968	0.280147	0.259695	0	0.376592	0.27455	0.267205	0.28066	0.209646	0.104511	0.10914	0.226034	0.315235	0	0.384798	0.360469	0.358285	0.250755	0.259403	0.2448	0.15761	0.226119	0.19128	0.168809	0.203392	0	0.303478	0.342675	0.24121	0.376739	0.28786	0.267178	0.17046	0.157468	0
CAGE1	0.0170084	0.0119605	0.00792897	0	0.0126185	0.0207732	0.00320457	0.00835705	0.0152198	0	0.00204622	0.00439989	0	0	0.00620911	0	0	0	0.0271433	0.00878947	0	0.00936043	0	0.00393118	0.00548884	0.0124891	0	0.0243239	0.0188976	0.00371838	0.00708152	0.0309695	0.00187587	0	0	0	0.00321355	0.00679992	0	0.00352328	0.00878354	0	0.00421771	0	0.00739625	0	0	0
RIOK1	0.0885681	0.108669	0.0820148	0.112935	0.0791283	0.0757174	0.143423	0.0876752	0.100046	0.129593	0.065966	0.0649609	0.10467	0.115823	0.0777431	0.0942871	0	0.114663	0.121593	0.120744	0.0863381	0.0745372	0.0978352	0.0403829	0.0547226	0.046324	0	0.0843815	0.0905311	0.0849544	0.0802601	0.059912	0.0854542	0.0533933	0.0180572	0.0661332	0.0805386	0.103254	0	0.179439	0.0484184	0.0821793	0.072702	0.245815	0.0486793	0.0348849	0.0273539	0
DSP	0	0	0.00196229	0	0.00637504	0	0.00320457	0	0	0	0	0	0	0	0	0	0	0	0.00312276	0.00174854	0	0.00202796	0	0	0	0	0	0	0.00461062	0.0102091	0	0.00280101	0.000748791	0	0.00320654	0.0026941	0.00423307	0.00319719	0	0	0.00469565	0	0	0	0	0	0	0
SNRNP48	0.097676	0.180408	0.130638	0.200084	0.111262	0.0975579	0.324882	0.178429	0.110226	0.0619563	0.0667698	0.0342717	0.198186	0.191564	0.0791316	0.16689	0	0.0890434	0.216644	0.104063	0.1128	0.116243	0	0.0836292	0.14784	0.140903	0	0.235031	0.1841	0.138674	0.173515	0.170362	0.126611	0.095376	0.0984966	0.0731492	0.131527	0.176455	0	0.163757	0.140298	0.0602234	0.222296	0.179818	0.196915	0.159791	0.031943	0
BMP6	0.031809	0.0937422	0.100067	0.225076	0.254995	0.0527922	0.0172093	0.0957501	0.127922	0.071252	0.126873	0.0695889	0.259985	0.0184858	0.108673	0.206331	0	0.0737084	0.042069	0.0444617	0.091697	0.0542002	0.141124	0.208326	0.0433977	0.0478431	0	0.0535431	0.192325	0.10244	0.0890116	0.123171	0.0300542	0.0269475	0.126517	0.161698	0.070804	0.118211	0	0.161382	0.034911	0.121033	0.104124	0.238439	0.0592283	0	0.0291706	0
TXNDC5	0.00232035	0	0	0	0	0	0.0131608	0	0	0	0	0	0.0343238	0	0.00446544	0	0	0	0	0	0.00683582	0	0	0	0.00328376	0.00171672	0	0	0	0.00886925	0	0	0.00559757	0	0	0	0	0	0	0	0	0	0	0	0	0	0	0
BLOC1S5-TXNDC5	0.207049	0.0710109	0.132566	0.187871	0.14218	0.152542	0.0546568	0.13033	0.143564	0.12419	0.106187	0.0502355	0.186363	0.103937	0.182882	0.177813	0	0.101283	0.134242	0.10406	0.132404	0.116149	0.310957	0.161312	0.0815997	0.176152	0	0.106511	0.161662	0.203245	0.142802	0.191293	0.10786	0.0798856	0.0805828	0.0371054	0.0957496	0.0844214	0	0.119272	0.0980779	0.22695	0.216746	0.0760081	0.0724981	0.147933	0.0557677	0
EEF1E1-BLOC1S5	0.0123513	0.00297199	0.0226148	0.0197058	0.00695055	0	0.010703	0.0243934	0.0314286	0.00512868	0.0127526	0.0182632	0.0230116	0.0582191	0.00436307	0	0	0.0139436	0.0438273	0.0216314	0.00460399	0.0275264	0	0.0473785	0.000762239	0.0216848	0	0.00573957	0	0.0111925	0.00583805	0	0.0281436	0	0.038656	0.0129356	0.027776	0.0152729	0	0	0.00486513	0.0279812	0.0207514	0.0793776	0.00691774	0.0377326	0.0656004	0
EEF1E1	0	0	0	0	0	0	0.00638634	0	0	0	0.00167736	0	0	0	0.00174154	0	0	0	0	0	0	0.00140429	0	0.0063414	0	0	0	0	0	0	0	0	0	0	0	0	0	0	0	0	0	0	0.0102444	0	0	0	0	0
SLC35B3	0.192081	0.192039	0.143411	0.20107	0.134679	0.22133	0.190187	0.220156	0.102239	0.134737	0.173664	0.102293	0.116971	0.163845	0.107033	0.151405	0	0.259783	0.210206	0.136319	0.179759	0.170372	0.288652	0.142012	0.141857	0.177347	0	0.182229	0.222781	0.196859	0.179946	0.253611	0.12686	0.0998638	0.129673	0.0902576	0.136721	0.142395	0	0.17661	0.171624	0.135905	0.308773	0.131613	0.163404	0.109916	0.0696662	0
TFAP2A	0	0	0	0	0	0	0	0	0	0	0	0	0	0	0	0	0	0	0	0	0	0	0	0	0	0	0	0	0	0	0	0	0	0	0	0	0	0	0	0	0	0	0	0	0	0	0	0
GCNT2	0.0116935	0.0156841	0.0194388	0.059299	0.0222276	0	0.0428831	0.0227262	0.0102273	0.0110424	0.0042673	0	0	0.0445408	0.00833957	0.0102639	0	0.0455816	0.0103866	0.0277362	0.00276919	0.00831414	0.184003	0.0183556	0.0173079	0.00509446	0	0	0.0788474	0.0419822	0.0135435	0.0356516	0.00519224	0	0.0163477	0.00903721	0.0193157	0.00862385	0	0.00122733	0.0578543	0.0132502	0.0148448	0	0	0.015463	0.00507269	0
C6orf52	0.0119258	0.00711604	0.0119188	0.0393069	0.0160268	0.00860138	0.0190589	0.0260457	0.00752012	0	0.0241272	0.0313921	0	0.0178717	0.00465144	0.0344979	0	0.0129618	0.0175956	0.0300754	0.00760784	0.0202805	0	0.0110709	0.0117339	0	0	0	0.0374255	0.0243982	0.0106624	0	0.00926786	0.00377344	0.0206276	0.00562612	0.00885184	0.0164442	0	0	0.0120593	0	0	0	0	0.0305672	0.0136386	0
PAK1IP1	0.100659	0.104917	0.0960483	0.230478	0.102279	0.100287	0.111988	0.0980296	0.0689477	0.124753	0.0944741	0.0509863	0.0921527	0.0588273	0.0770052	0.138858	0	0.0986224	0.114593	0.147509	0.087317	0.0767279	0	0.0357973	0.109603	0.0789922	0	0.103393	0.0708478	0.0749854	0.0995087	0.11085	0.0675469	0.0301108	0.0532511	0.0621219	0.0719361	0.129104	0	0.0866306	0.13393	0.0498413	0.106853	0.130306	0.101804	0.0590142	0.0167227	0
TMEM14C	0.04361	0.0952778	0.0804695	0.0969439	0.0673631	0.0608934	0.208907	0.133039	0.0736176	0.055879	0.0773757	0.0951096	0.0670032	0.0753308	0.0624575	0.126684	0	0.198849	0.0919625	0.0850713	0.0626624	0.102069	0.140686	0.0488184	0.102107	0.132379	0	0.0368016	0.144898	0.0624686	0.133184	0.113945	0.0660961	0.0386054	0.0629512	0.0382725	0.0987372	0.0702711	0	0.126882	0.0567493	0.0284219	0.125156	0.0877464	0.158528	0.0690082	0.0370651	0
TMEM14B	0	0	0	0	0	0	0	0.00959761	0	0	0	0	0	0	0.0112484	0	0	0	0	0	0	0	0	0	0	0	0	0	0	0	0	0	0	0	0	0	0	0	0	0	0	0	0	0	0	0	0	0
AL024498.2	0.193014	0.214235	0.150723	0.192116	0.16682	0.222375	0.159592	0.183639	0.182688	0.172918	0.16777	0.158287	0.295074	0.178502	0.171651	0.206624	0	0.148373	0.19009	0.140505	0.192934	0.180299	0.401041	0.126037	0.214783	0.182604	0	0.182355	0.160691	0.228427	0.213873	0.218181	0.166063	0.0985326	0.183045	0.14079	0.17616	0.142433	0	0.188372	0.309658	0.204938	0.26153	0.154817	0.187761	0.089516	0.111907	0
MAK	0.0520835	0.0894761	0.24824	0.47266	0.31445	0.17795	0.193348	0.293478	0.197421	0.145417	0.0759685	0.0576608	0.060289	0.357353	0.10886	0.393459	0	0.198934	0.306397	0.147465	0.245937	0.234638	0.140686	0.161183	0.0811122	0.0761218	0	0.208442	0.464253	0.24217	0.171177	0.298801	0.162435	0.235496	0.0694421	0.115758	0.208412	0.274751	0	0.24192	0.189645	0.161813	0.431618	0.0191667	0.162219	0.177938	0.115755	0
GCM2	0.0030681	0	0.00839484	0	0.0359743	0	0.0119396	0.00721677	0.00224368	0.00399197	0.00448463	0.00167077	0	0.0392904	0.00110229	0.00783901	0	0.0196403	0.00387644	0.00581984	0.00178497	0.0144838	0	0.00841728	0	0.00592661	0	0	0.0265198	0.0056374	0	0.0162047	0.00619749	0	0	0.00234548	0.00552386	0.00255039	0	0.0054777	0	0	0.0152964	0	0	0	0	0
SYCP2L	0.301785	0.289886	0.187071	0.177809	0.178003	0.168508	0.0882645	0.17892	0.199437	0.179033	0.188354	0.187764	0.249869	0.258138	0.218727	0.217331	0	0.171135	0.122047	0.185184	0.232473	0.224147	0.308519	0.0825732	0.197452	0.228867	0	0.173566	0.217551	0.185623	0.204533	0.278749	0.189682	0.156105	0.291585	0.1556	0.14777	0.163649	0	0.203203	0.182848	0.213716	0.2672	0.123814	0.230287	0.189103	0.113726	0
ELOVL2	0.388288	0.195552	0.173411	0.172748	0.125785	0.294255	0.106086	0.151543	0.123185	0.199366	0.233755	0.154875	0.371334	0.200859	0.226604	0.348163	0	0.30795	0.247549	0.249311	0.146937	0.203252	0.593047	0.189354	0.195803	0.308617	0	0.269881	0.185652	0.215446	0.131758	0.2306	0.173759	0.0746954	0.217434	0.209903	0.156151	0.0784229	0	0.240976	0.224438	0.220114	0.267519	0.131715	0.269605	0.0691211	0.167886	0
