## Supplementary material for "Single-cell dissection of schizophrenia reveals neurodevelopmental-synaptic axis and transcriptional resilience": TableS7bh_Pseudobulk_variance_Ex-L5-6CCa (part 3 of 3)

### Sheet: Sheet1 (continued)
Gene	CON1	CON2	CON3	CON4	CON5	CON6	CON7	CON8	CON9	CON10	CON11	CON12	CON13	CON14	CON15	CON16	CON17	CON18	CON19	CON20	CON21	CON22	CON23	CON24	SZ1	SZ2	SZ3	SZ4	SZ5	SZ6	SZ7	SZ8	SZ9	SZ10	SZ11	SZ12	SZ13	SZ14	SZ15	SZ16	SZ17	SZ18	SZ19	SZ20	SZ21	SZ22	SZ23	SZ24
SMIM13	0.222739	0.163893	0.15425	0.238415	0.249343	0.277871	0.269547	0.209866	0.151531	0.179656	0.230334	0.154164	0.271484	0.11751	0.0741758	0.210369	0	0.158474	0.21899	0.176916	0.177516	0.119381	0.141124	0.173014	0.202513	0.248408	0	0.294207	0.253602	0.190617	0.269234	0.131974	0.152914	0.129121	0.157943	0.160836	0.119626	0.167991	0	0.171635	0.269346	0.15508	0.197575	0.221552	0.243992	0.231068	0.216973	0
ERVFRD-1	0	0	0.00664459	0	0	0	0	0	0	0	0	0	0	0	0	0	0	0	0	0	0	0	0	0	0	0	0	0	0	0	0	0.00720572	0	0	0	0	0	0	0	0	0	0	0	0	0	0	0	0
NEDD9	0.0260629	0.491579	0.203474	0.254644	0.278411	0.173603	0.0962162	0.153838	0.248507	0.101352	0.0563541	0.105063	0.147552	0.17653	0.251389	0.174115	0	0.149925	0.264513	0.182229	0.2685	0.106187	0.278893	0.113745	0.214272	0.0208905	0	0.0920158	0.64681	0.157451	0.0612309	0.212267	0.179751	0.131851	0.111674	0.198775	0.100246	0.161642	0	0.0683687	0.183989	0.114224	0.224852	0.206717	0.0174207	0.0363852	0.15568	0
TMEM170B	0.250668	0.298148	0.204285	0.317838	0.297458	0.344927	0.343077	0.29671	0.161782	0.229204	0.239584	0.167406	0.333678	0.250115	0.198224	0.279736	0	0.222405	0.309825	0.2451	0.286613	0.184767	0.288475	0.123161	0.277011	0.286063	0	0.419638	0.38644	0.359811	0.26313	0.257382	0.194924	0.222139	0.250964	0.186715	0.267813	0.266015	0	0.230107	0.29685	0.199831	0.345867	0.479752	0.299122	0.191945	0.0881202	0
ADTRP	0.020747	0.0509375	0.0334278	0.0376512	0.00753745	0.016158	0.0625455	0.0600745	0.0544931	0.0500462	0.0395694	0.0448924	0.0341075	0	0.0245965	0.00317918	0	0.0711008	0.0298633	0.0395465	0.0414467	0.0140975	0.121533	0.0174112	0.0548472	0.0153415	0	0.0147414	0.0531125	0.0386982	0.0268888	0	0.0201059	0.0286646	0.0460803	0.0328473	0.00749593	0.0162962	0	0.00452435	0.0061553	0.0280056	0.080341	0	0.023437	0.00723429	0.0167227	0
HIVEP1	0.309892	0.437663	0.299281	0.485777	0.449211	0.498804	0.297314	0.359034	0.31001	0.340792	0.30124	0.241485	0.649044	0.257425	0.290533	0.247477	0	0.357463	0.421554	0.329691	0.385848	0.245988	0.464546	0.197764	0.393631	0.417028	0	0.507918	0.438747	0.350039	0.355027	0.329728	0.277018	0.275676	0.277553	0.350836	0.24868	0.324248	0	0.275453	0.463434	0.313169	0.336472	0.496467	0.258813	0.201166	0.262595	0
EDN1	0.0156143	0.0112802	0.0125145	0.0127142	0.00561747	0.012321	0	0.0111273	0	0.00641718	0.00640884	0.0018311	0.0316389	0	0.030493	0.0214954	0	0	0.0111718	0.0251343	0.00248456	0.00669594	0	0	0.00760964	0.0078603	0	0.018266	0.0178826	0.0233715	0.00681923	0.00934564	0.0196405	0.0205648	0	0.0028253	0.00898065	0.0300204	0	0.0399608	0	0	0	0	0.00568717	0	0.0189426	0
PHACTR1	0.7669	0.399931	0.310875	0.175883	0.314398	0.374133	0.665208	0.397397	0.145796	0.185488	0.338424	0.39066	0.300205	0.282578	0.404687	0.279716	0	0.644077	0.614117	0.385314	0.326284	0.50716	0.368583	0.154799	0.218165	0.293377	0	0.579903	0.350033	0.567089	0.264637	0.336828	0.502954	0.203946	0.375546	0.226239	0.483674	0.220685	0	0.375853	0.272826	0.588963	0.307661	0.347713	0.497939	0.303188	0.138611	0
TBC1D7	0.116052	0.111576	0.158147	0.162905	0.0888988	0.127843	0.137977	0.152195	0.114898	0.040093	0.094378	0.0893013	0.129586	0.139912	0.0933412	0.208876	0	0.169733	0.167365	0.130584	0.111156	0.113204	0	0.116641	0.0779586	0.0921505	0	0.128499	0.218478	0.191314	0.0801057	0.109308	0.108905	0.0859971	0.0332587	0.0372261	0.0878987	0.130511	0	0.106662	0.134625	0.0540793	0.174512	0.085363	0.0892028	0.0415487	0.0758857	0
GFOD1	0.452857	0.539276	0.283465	0.493213	0.357326	0.359781	0.220307	0.235165	0.203915	0.287706	0.259572	0.310658	0.831526	0.327168	0.333959	0.352594	0	0.317613	0.318294	0.28208	0.233748	0.208888	0.674433	0.133048	0.415312	0.503144	0	0.384973	0.581656	0.532125	0.319366	0.242045	0.265862	0.165572	0.421641	0.255978	0.181799	0.2281	0	0.380348	0.612051	0.42711	0.443498	0.943927	0.350651	0.220922	0.158083	0
SIRT5	0.220254	0.274567	0.200275	0.378789	0.323705	0.300812	0.246972	0.226588	0.257605	0.23158	0.234674	0.127013	0.423373	0.300351	0.292091	0.280381	0	0.283727	0.264646	0.267393	0.267327	0.183745	0.595743	0.188786	0.228315	0.374184	0	0.326061	0.402551	0.373763	0.211832	0.247499	0.220129	0.149443	0.279551	0.234301	0.224543	0.240327	0	0.303068	0.347686	0.221082	0.265655	0.277463	0.202911	0.138831	0.197087	0
NOL7	0.144977	0.140433	0.142218	0.34877	0.21654	0.0851313	0.258462	0.218524	0.128879	0.0927012	0.107243	0.073704	0.0851488	0.226203	0.164044	0.21136	0	0.304629	0.194054	0.0809013	0.187147	0.14737	0	0.171764	0.0839983	0.131362	0	0.166003	0.263055	0.181607	0.122389	0.140912	0.102566	0.0212476	0.0843456	0.106751	0.185516	0.195623	0	0.176329	0.230771	0.150292	0.234103	0.136928	0.116037	0.147004	0.0254499	0
RANBP9	0.435066	0.46372	0.264694	0.543444	0.437991	0.457515	0.328195	0.338168	0.241964	0.38742	0.332325	0.281317	0.510151	0.365298	0.308016	0.473883	0	0.402511	0.411081	0.25027	0.285747	0.26594	0.780128	0.222001	0.303229	0.444073	0	0.541309	0.553627	0.534386	0.28577	0.261657	0.306207	0.331872	0.341403	0.287375	0.261738	0.304418	0	0.40375	0.576832	0.420386	0.503185	0.916758	0.326601	0.279608	0.179502	0
MCUR1	0.174846	0.197076	0.153756	0.171783	0.258178	0.154959	0.195212	0.196277	0.160414	0.0792915	0.1115	0.103779	0.153567	0.264031	0.2053	0.126074	0	0.281574	0.191627	0.149604	0.142836	0.151626	0.176041	0.172813	0.127162	0.0675335	0	0.168941	0.186295	0.165763	0.204403	0.195012	0.11517	0.0768209	0.119832	0.122551	0.142817	0.195473	0	0.128908	0.134997	0.201186	0.22431	0.209779	0.158576	0.107367	0.0899256	0
RNF182	0.00235714	0	0.0199115	0.00839541	0	0.00519887	0.0287365	0.00976064	0.0086038	0.00885687	0	0	0	0	0.0176912	0.014554	0	0.0114649	0.00527942	0.00810201	0.00593005	0.00145413	0	0.0116006	0.00326343	0.00289635	0	0.0216903	0.0163169	0.0136177	0.00497399	0	0.00346743	0.0122719	0	0.0013477	0	0.00789632	0	0.011692	0	0.00466542	0.00463829	0.0191667	0	0	0	0
CD83	0.0278998	0.0915131	0.0211903	0.0388845	0.0464908	0.0269876	0.100038	0.031868	0.0287253	0.0230895	0.0054923	0.00366313	0.0341075	0.0281237	0.0123979	0.0177041	0	0	0.0402984	0.0148633	0.021078	0.0175052	0	0.0331021	0.0219003	0.0283163	0	0.0161089	0.0711226	0.0279008	0.0187525	0.029881	0.0174047	0.00450196	0.00417307	0.00426353	0.0186668	0.0177581	0	0.0096235	0.0294209	0	0.051497	0.0793776	0.0352102	0.0298537	0	0
JARID2	0.368912	0.505684	0.273949	0.536798	0.550629	0.361476	0.306484	0.343603	0.301998	0.256546	0.324599	0.234097	0.600317	0.381196	0.284351	0.383508	0	0.537778	0.351883	0.385136	0.432871	0.251295	0.498893	0.198339	0.358351	0.402263	0	0.417517	0.620594	0.436643	0.326904	0.297404	0.279215	0.224496	0.323455	0.290982	0.327321	0.310543	0	0.314571	0.557109	0.449226	0.431308	0.545766	0.400406	0.202927	0.064177	0
DTNBP1	0.186446	0.188674	0.219336	0.252217	0.201905	0.162056	0.237457	0.210856	0.19038	0.176074	0.149866	0.135824	0.295264	0.24081	0.146232	0.222926	0	0.3414	0.278502	0.228622	0.220476	0.16787	0	0.18095	0.191633	0.23503	0	0.150095	0.249046	0.373046	0.200105	0.200209	0.223299	0.1382	0.201179	0.0982017	0.175053	0.229265	0	0.335363	0.302487	0.13935	0.3376	0.368495	0.240265	0.177611	0.164114	0
MYLIP	0.0709117	0.154032	0.0867699	0.140929	0.153892	0.101621	0.110018	0.182484	0.0847123	0.116019	0.123515	0.127843	0.110906	0.18257	0.115041	0.131589	0	0.0943885	0.178599	0.139181	0.102699	0.0766928	0	0.0738413	0.170131	0.0710641	0	0.173318	0.234298	0.0961952	0.136759	0.100595	0.115854	0.141945	0.115137	0.0542559	0.133474	0.157612	0	0.109653	0.110347	0.137495	0.166973	0.0948887	0.118773	0.0903425	0.0487121	0
GMPR	0.013328	0.00496676	0.0117362	0.0366279	0	0	0.0194827	0.0137622	0.00412451	0	0.00417909	0.0102919	0	0.00739292	0.0235274	0.0198736	0	0.0150203	0.00944099	0.0202	0.00600002	0.00597167	0	0.00994946	0.00941749	0.00182535	0	0	0.0192325	0.0155417	0.0191641	0.029178	0.026461	0.0123044	0.00116237	0.00688444	0.00676698	0.0172516	0	0.0270368	0	0.00255691	0.00376032	0	0.00214541	0.00453208	0	0
ATXN1	0.328237	0.396753	0.206824	0.28415	0.193231	0.317708	0.244379	0.181944	0.188026	0.192542	0.342423	0.198477	0.651259	0.544687	0.247092	0.264889	0	0.277173	0.217269	0.304045	0.218473	0.220298	0.657302	0.12145	0.206542	0.5563	0	0.160738	0.495088	0.644791	0.294677	0.249432	0.230596	0.166244	0.392198	0.312416	0.175936	0.224533	0	0.25881	0.297302	0.394396	0.394679	0.250664	0.371758	0.161682	0.10216	0
STMND1	0	0.00295679	0.00855601	0.0176195	0.00294231	0.012321	0	0	0.00608593	0	0.00296301	0.00704089	0	0	0.0138624	0	0	0.0560111	0.0213257	0	0.0193248	0.0237517	0	0	0.00314944	0.00784149	0	0	0	0.0128406	0	0.00480305	0.00504917	0.00377344	0.00205296	0.00371643	0	0.0123519	0	0	0	0.00745935	0.00603099	0	0.00682356	0	0	0
RBM24	0.173229	0.239877	0.119265	0.192546	0.274453	0.189371	0.156185	0.236177	0.170742	0.127655	0.130998	0.119842	0.236774	0.197902	0.146964	0.180578	0	0.143593	0.227504	0.184675	0.192018	0.137088	0.227548	0.234745	0.19992	0.207535	0	0.229118	0.224532	0.228921	0.179334	0.223345	0.158123	0.104243	0.168833	0.139312	0.104529	0.12005	0	0.228591	0.265236	0.185054	0.287718	0.165371	0.148526	0.0865667	0.079417	0
CAP2	0.408099	0.418867	0.229772	0.505241	0.346984	0.343356	0.106101	0.249697	0.280065	0.231533	0.312553	0.214838	0.498962	0.279603	0.362519	0.25283	0	0.480338	0.344693	0.399171	0.357209	0.244076	1.19829	0.131409	0.316208	0.446299	0	0.39304	0.531315	0.505458	0.30487	0.339037	0.236576	0.135887	0.306785	0.260138	0.174725	0.228738	0	0.378126	0.592922	0.43027	0.477305	0.778337	0.258188	0.276335	0.0837351	0
FAM8A1	0.16303	0.154959	0.110661	0.112405	0.174854	0.14462	0.170114	0.153727	0.11735	0.147862	0.148227	0.113768	0.164763	0.113852	0.0807467	0.137547	0	0.159299	0.163009	0.170713	0.149651	0.0971879	0	0.088941	0.152043	0.150888	0	0.157905	0.195491	0.147257	0.146417	0.164613	0.101042	0.0640246	0.117782	0.0533481	0.108855	0.130071	0	0.113561	0.112932	0.185258	0.138637	0.127278	0.137862	0.0556051	0.0195338	0
NUP153	0.315925	0.384894	0.261233	0.406688	0.359642	0.358375	0.271484	0.292843	0.24595	0.277784	0.267222	0.235362	0.542224	0.243907	0.246288	0.262383	0	0.454409	0.318765	0.302718	0.228932	0.212467	0.447223	0.228805	0.270442	0.330993	0	0.357506	0.489388	0.420025	0.299074	0.249933	0.251426	0.275054	0.343991	0.243009	0.247082	0.285867	0	0.234473	0.424951	0.348168	0.390676	0.148236	0.358285	0.132021	0.146821	0
KIF13A	0.535237	0.56434	0.273561	0.532948	0.465126	0.562459	0.323902	0.369971	0.253534	0.353895	0.359533	0.305381	0.741164	0.560836	0.480765	0.49443	0	0.388349	0.463481	0.432715	0.34057	0.297146	0.882222	0.178395	0.424058	0.533288	0	0.653199	0.576014	0.552469	0.338906	0.289046	0.331451	0.271705	0.450471	0.297989	0.271713	0.241916	0	0.393553	0.543757	0.548198	0.639083	0.641089	0.514388	0.407011	0.38058	0
NHLRC1	0.0134809	0	0.00845082	0.00855521	0.0126703	0.00451815	0.0140805	0.010551	0.00899171	0.0067461	0.00789471	0.00718289	0	0.0315109	0.0025196	0.00706478	0	0.00939326	0.0117142	0.0117452	0.00900284	0.000986907	0	0	0.00480124	0.020763	0	0.00187835	0.00580423	0	0.0230666	0.00772545	0.00932197	0.00432552	0.00116237	0	0	0.00257594	0	0	0.0318654	0	0.0222739	0	0.00608348	0	0	0
TPMT	0.244696	0.297302	0.251137	0.357906	0.376775	0.39036	0.285964	0.305356	0.28675	0.20238	0.262454	0.156802	0.475806	0.301318	0.302476	0.264192	0	0.360272	0.33425	0.194452	0.262994	0.205034	0.176041	0.161472	0.23697	0.304073	0	0.233921	0.427772	0.375107	0.229775	0.308805	0.23072	0.223932	0.263358	0.323082	0.262928	0.225092	0	0.287374	0.265443	0.336107	0.360391	0.389382	0.245513	0.166919	0.0972981	0
KDM1B	0.230049	0.401509	0.295219	0.467059	0.464706	0.274469	0.331016	0.30845	0.253071	0.255729	0.270514	0.243476	0.349239	0.449821	0.266677	0.394924	0	0.395291	0.403552	0.289227	0.275218	0.21737	0.317207	0.204822	0.300258	0.249093	0	0.33242	0.536595	0.36668	0.249595	0.235809	0.261631	0.293317	0.194951	0.327582	0.25835	0.291892	0	0.287517	0.359756	0.387306	0.42555	0.366461	0.253624	0.208075	0.206624	0
DEK	0.222426	0.268807	0.162721	0.142026	0.165696	0.131383	0.273787	0.174542	0.0811478	0.0512178	0.1356	0.0808523	0.0664172	0.15726	0.105802	0.216608	0	0.271916	0.223208	0.193694	0.0963796	0.136625	0.399734	0.0371788	0.129042	0.158109	0	0.203946	0.339434	0.114842	0.212329	0.15963	0.129656	0.0856795	0.185344	0.0937846	0.198369	0.158055	0	0.130211	0.196685	0.298185	0.17859	0.0866876	0.157724	0.126623	0.108917	0
RNF144B	0	0.0125419	0.00226525	0.00958753	0.0102207	0.0108535	0	0.00869324	0.00232941	0	0.00795648	0	0	0.00825119	0.00311514	0	0	0	0.0105912	0.00184911	0	0.00401776	0	0	0.00393682	0	0	0	0	0.00765241	0.0390197	0	0.00394209	0	0	0.00123231	0	0.00568	0	0.00657994	0.0180198	0	0	0.0366475	0.00515367	0.019922	0.0544098	0
ID4	0.0322974	0.108229	0.00519975	0.0114797	0	0.012933	0.0188873	0.00237595	0.0149515	0	0.0269161	0.00522244	0.0296248	0	0	0	0	0.00583518	0.0373857	0	0.00418266	0.00928006	0	0.0301969	0.00905948	0.0202424	0	0	0.00585373	0	0	0.0180475	0.00726859	0	0	0.0160944	0	0.0190715	0	0	0	0	0	0	0.017249	0	0	0
MBOAT1	0.00752123	0.00914042	0.0115713	0.0518154	0.0314265	0.0166887	0.0380135	0.0224107	0.005775	0	0.0106224	0.00785	0.0371488	0.0138497	0.00693826	0.0143721	0	0.0242642	0.00749099	0.00556621	0.00341397	0.00768822	0	0.00590369	0.0138493	0.0170747	0	0	0.0299241	0.010102	0.00852162	0.0271117	0.0133268	0.0219293	0.00813402	0.0238245	0.00713829	0.0207273	0	0.00146347	0	0.00511935	0.00485705	0	0.00478451	0.00889191	0.0584953	0
E2F3	0.236583	0.349841	0.280024	0.470368	0.394736	0.448158	0.319117	0.308603	0.295551	0.257461	0.314121	0.285415	0.656619	0.464352	0.34811	0.419705	0	0.39664	0.35154	0.444457	0.345037	0.251473	0.518807	0.181254	0.343195	0.3593	0	0.342994	0.455147	0.463898	0.274008	0.268002	0.274161	0.291081	0.334367	0.325442	0.274463	0.347313	0	0.397863	0.440591	0.327398	0.391052	0.405586	0.366443	0.359193	0.244217	0
CDKAL1	0.479065	0.504306	0.253031	0.609719	0.384561	0.271295	0.358807	0.27844	0.272117	0.332224	0.314581	0.202643	0.655331	0.260233	0.355558	0.395173	0	0.417934	0.355758	0.425145	0.261883	0.176282	1.0049	0.0696681	0.330416	0.487292	0	0.431173	0.385317	0.486684	0.404517	0.295675	0.277157	0.216041	0.452354	0.307166	0.197207	0.306801	0	0.368099	0.666212	0.488237	0.403589	0.713507	0.452283	0.160955	0.282746	0
SOX4	0.0285051	0.125199	0.0404114	0.192762	0.132872	0.0428147	0.0683824	0.0305384	0.0970205	0.0337084	0.0189216	0.00412659	0.0338698	0.0483068	0.0345569	0.105404	0	0.0449402	0.0769664	0.0769602	0.0157667	0.0109975	0	0.0278862	0.11355	0.0139778	0	0.0440174	0.0413445	0.0071076	0.0378531	0.0618756	0.0215508	0.0276813	0.0114194	0.0751167	0.0484477	0.0320256	0	0.0165149	0.161995	0.0132849	0.0505378	0.0444981	0.0158009	0.0672981	0.0406649	0
HDGFL1	0	0	0	0	0	0	0	0	0	0	0	0	0	0	0	0	0	0	0	0	0	0	0	0	0	0	0	0	0	0	0	0	0	0	0	0	0	0	0	0	0	0	0	0	0	0	0	0
NRSN1	0.108242	0.415391	0.270962	0.408581	0.352622	0.245678	0.479761	0.428702	0.409732	0.226667	0.207043	0.285225	0.309896	0.237149	0.233989	0.26487	0	0.318404	0.371128	0.29537	0.284887	0.275326	0.278893	0.248725	0.214085	0.206614	0	0.227458	0.564347	0.243329	0.234638	0.359739	0.245332	0.381164	0.243299	0.293627	0.257503	0.35874	0	0.233303	0.637275	0.32033	0.369553	0.278932	0.348397	0.164636	0.293885	0
DCDC2	0.0109013	0.121574	0.0594537	0.10268	0.0459316	0.0371775	0.0148912	0.107694	0.0401754	0.0266887	0.0391196	0.0488992	0.046337	0.0950508	0.0235558	0.0295853	0	0.0721756	0.0779338	0.0705856	0.0693974	0.0359714	0	0.0244671	0.0538056	0.0323212	0	0.0921099	0.0894316	0.0964725	0.0314213	0.0686758	0.0772856	0.0495773	0.0725053	0.0368085	0.0111509	0.0285074	0	0.0748882	0.105911	0.0956798	0.0952476	0.215018	0.0231243	0.0324405	0	0
MRS2	0.225985	0.153635	0.184575	0.151483	0.285483	0.156269	0.282221	0.220331	0.187671	0.0930623	0.168247	0.10581	0.299467	0.343257	0.203761	0.253116	0	0.285798	0.255268	0.184928	0.16137	0.17297	0.231238	0.098556	0.186447	0.179481	0	0.363024	0.314083	0.312318	0.258116	0.253414	0.214799	0.117657	0.168202	0.135958	0.218294	0.165607	0	0.243278	0.230588	0.25251	0.352589	0.206778	0.296906	0.149669	0.127094	0
GPLD1	0.167526	0.197879	0.195818	0.302618	0.306617	0.243936	0.15623	0.238967	0.183668	0.170629	0.188459	0.0907175	0.170172	0.285399	0.207268	0.331198	0	0.260905	0.273636	0.179214	0.258552	0.16911	0.143449	0.155347	0.122233	0.226877	0	0.169934	0.20036	0.258595	0.254967	0.176784	0.17414	0.146918	0.134163	0.211332	0.133333	0.181281	0	0.191247	0.231112	0.119778	0.30787	0.222996	0.156421	0.179425	0.112854	0
ALDH5A1	0.173031	0.225422	0.149465	0.224879	0.16362	0.160511	0.137389	0.169544	0.10784	0.10076	0.132956	0.0964531	0.219738	0.150056	0.168424	0.195604	0	0.29894	0.217231	0.110997	0.143059	0.187514	0.242102	0.0727495	0.108669	0.180068	0	0.156158	0.170514	0.179139	0.187903	0.291751	0.150446	0.160809	0.185702	0.0912728	0.0948832	0.119095	0	0.0892115	0.204245	0.1465	0.233326	0.103706	0.148308	0.117721	0.067284	0
KIAA0319	0.369494	0.325664	0.269119	0.530914	0.474493	0.431384	0.325249	0.270496	0.315434	0.389419	0.316933	0.240499	0.642057	0.352048	0.276119	0.275584	0	0.401789	0.37576	0.381737	0.320043	0.220415	0.314574	0.223638	0.329492	0.34489	0	0.447446	0.459864	0.450701	0.295754	0.321781	0.276606	0.234826	0.240031	0.388016	0.29083	0.322159	0	0.38556	0.562008	0.366062	0.403929	0.530772	0.335382	0.236481	0.289013	0
TDP2	0.123016	0.127083	0.163103	0.326415	0.209878	0.21579	0.206781	0.172923	0.105064	0.112175	0.14313	0.146454	0.148587	0.190626	0.13513	0.106923	0	0.175974	0.200697	0.144163	0.115598	0.137606	0.462557	0.0686626	0.138963	0.19302	0	0.312807	0.266758	0.261519	0.204935	0.113225	0.122343	0.0823927	0.179603	0.163694	0.15058	0.187201	0	0.177896	0.269549	0.189857	0.179861	0.0943177	0.155875	0.117525	0.0918894	0
ACOT13	0.0532576	0.0766532	0.0930101	0.146644	0.12689	0.0656183	0.177316	0.117776	0.0855888	0.092531	0.0801181	0.0269565	0.128638	0.0429609	0.0512697	0.0860084	0	0.0909832	0.0895001	0.04437	0.118799	0.0867231	0	0.0330766	0.0865303	0.062713	0	0.124379	0.0922373	0.105857	0.0674269	0.0761238	0.087021	0.0727861	0.0556068	0.110388	0.0870808	0.0892851	0	0.081001	0.104202	0.0814811	0.178762	0.109703	0.126607	0.101816	0.0243082	0
C6orf62	0.334823	0.316322	0.241431	0.429952	0.425514	0.353853	0.258726	0.296747	0.234297	0.244427	0.254483	0.210583	0.496884	0.205572	0.197516	0.272137	0	0.350969	0.312138	0.327878	0.309873	0.184581	0.46009	0.205849	0.270755	0.349739	0	0.39087	0.384158	0.454702	0.26392	0.284574	0.219307	0.20447	0.267752	0.230734	0.194223	0.244368	0	0.262057	0.245633	0.194809	0.392984	0.685005	0.231362	0.222183	0.171676	0
GMNN	0.080088	0.00400202	0.0265963	0.0124754	0	0.0364285	0.0471778	0.0377823	0.0116449	0	0.0181034	0.00975158	0.0128874	0.012004	0.00483576	0.0214954	0	0.0186948	0.0196544	0.0274325	0.00746122	0.0106527	0	0.00947925	0.0133035	0.00570159	0	0.0237686	0.0396003	0.0299915	0.0269354	0.0546191	0.0226689	0.0428804	0.0584097	0.0143375	0.0348071	0.0531868	0	0.0204091	0.0145596	0.0073705	0.0136421	0.0286063	0.030105	0.0144858	0.00466077	0
AL512428.1	0.00476807	0	0.00505223	0	0	0	0.013957	0	0.00542646	0	0.00531747	0	0	0	0	0	0	0	0	0	0.00627505	0	0	0	0	0.00231823	0	0	0	0	0.00251072	0	0.00183695	0	0	0	0.00172425	0	0	0	0	0	0	0	0	0	0	0
RIPOR2	0.197841	0.244877	0.262721	0.378526	0.395736	0.290104	0.228671	0.30448	0.202142	0.219618	0.227901	0.237746	0.472762	0.329684	0.126513	0.388136	0	0.210793	0.258373	0.107563	0.136052	0.204125	0.299967	0.245733	0.163113	0.140831	0	0.203741	0.196389	0.499869	0.359979	0.26745	0.191791	0.276849	0.213232	0.234178	0.216708	0.255122	0	0.307667	0.312523	0.269645	0.454873	0.532473	0.158925	0.147392	0.188307	0
CARMIL1	0.372374	0.366851	0.213751	0.50342	0.316299	0.241293	0.211037	0.170367	0.223277	0.228716	0.220007	0.209911	0.775846	0.176669	0.339426	0.417196	0	0.435592	0.249681	0.22149	0.26363	0.292329	0.498023	0.165102	0.219628	0.421944	0	0.302219	0.243482	0.468719	0.356847	0.158799	0.185677	0.333504	0.328219	0.216793	0.149963	0.220227	0	0.244631	0.554157	0.288666	0.286513	0.974642	0.306007	0.13259	0.127295	0
SCGN	0.0142104	0	0.00442655	0	0	0	0	0	0.00556314	0	0.000676943	0.00373215	0	0	0.00692635	0.00317918	0	0.0450705	0	0	0	0	0	0.00600192	0.0033843	0	0	0.00631483	0	0	0	0	0.0112186	0	0	0	0.00357045	0.017699	0	0	0.0235238	0	0.0157667	0	0.0218099	0	0	0
SLC17A4	0	0	0	0	0	0	0	0	0	0	0.00188458	0	0	0	0	0	0	0	0.00276071	0	0	0	0	0	0.00346233	0	0	0	0	0	0	0	0	0	0.00203006	0	0.00433703	0.00448229	0	0	0	0	0.00526083	0	0	0	0	0
SLC17A1	0	0.00823922	0.000527679	0	0	0	0	0	0	0.00982296	0	0.00260971	0	0.0120504	0	0	0	0	0.00738594	0.00217499	0	0.00231581	0	0	0	0	0	0	0	0	0	0	0.000673089	0	0	0	0	0	0	0	0	0	0.00214103	0	0	0	0	0
SLC17A3	0	0	0.00184716	0.00409007	0	0	0	0	0	0	0	0	0	0	0	0	0	0	0	0.00329958	0	0	0	0	0.000613409	0	0	0	0	0	0	0.0124278	0	0	0	0	0	0	0	0	0	0	0	0	0	0	0	0
SLC17A2	0	0	0	0.0118557	0	0	0	0	0	0	0	0	0	0.00739292	0	0	0	0	0	0	0	0.00336287	0	0	0	0	0	0	0	0	0	0	0	0	0	0	0	0	0	0	0	0	0	0	0	0	0	0
TRIM38	0.00264971	0	0.00966877	0.00428304	0	0	0	0	0	0	0.00402161	0	0	0	0.00274116	0.0111385	0	0	0	0	0	0	0	0	0	0.00182535	0	0	0	0.00774017	0.00598841	0	0.00209991	0.00367173	0	0	0.0107411	0	0	0	0	0	0	0	0	0	0	0
HIST1H1A	0	0	0	0	0	0	0	0.00567823	0	0	0	0	0	0	0	0	0	0	0.00107354	0	0	0	0	0	0	0	0	0	0	0	0.00146066	0	0	0	0	0	0	0	0	0.0105315	0	0.00622678	0.00509576	0	0	0	0	0
HIST1H4A	0	0	0	0	0	0	0	0	0	0	0	0	0	0	0	0	0	0	0	0	0	0	0	0	0	0	0	0	0	0	0.00332462	0	0.000288367	0	0	0	0	0	0	0	0	0	0	0	0	0	0	0
HIST1H1C	0	0	0.00181763	0.00742623	0	0	0.010417	0.00317217	0	0	0	0	0	0	0.00380895	0	0	0	0.00462921	0.00548406	0	0	0	0	0	0	0	0.0180713	0	0	0.00703389	0	0.000789641	0.0204926	0	0	0.0039678	0.00380523	0	0	0.00945405	0	0.0195368	0	0.0124289	0	0	0
HFE	0.0235914	0.00400202	0.00415116	0	0.00784646	0	0.0159523	0.00905657	0.00275049	0	0.0184311	0.00613946	0.0241113	0	0.015324	0.0376979	0	0	0	0.00151404	0.00320942	0.0091143	0	0	0	0.00377336	0	0.00187835	0	0	0.00212374	0.0112082	0.00635302	0.00450196	0.00369442	0.00132462	0	0	0	0.00395004	0	0.0129485	0.0119416	0	0	0	0.0235755	0
HIST1H4C	0.00365201	0.00400202	0.0145513	0.0085884	0.081884	0.0035096	0.162688	0.134326	0.02854	0.0253648	0.0362795	0	0.136452	0.0503817	0.0503866	0.0111385	0	0	0.0540056	0.0167169	0.0356902	0.0409599	0	0.0246014	0.0577325	0.0287031	0	0.11012	0.058891	0.0385309	0.0575879	0.0472339	0.0288799	0.00616053	0.00210611	0.0134805	0.110138	0.0735664	0	0.0154081	0	0.0491017	0.0760492	0.0133958	0.0600397	0.0876436	0.010535	0
HIST1H2BC	0	0	0.0037065	0	0	0.0113984	0.00826338	0	0	0	0	0	0	0	0	0	0	0	0	0	0	0.000338598	0	0.00581109	0	0.0156105	0	0	0	0.00563554	0	0.00539053	0.000748791	0	0	0	0.014002	0.00152359	0	0	0	0	0.0150008	0	0	0	0	0
HIST1H2AC	0.00975492	0.0228753	0.045509	0.0528536	0.0180377	0.036818	0.287757	0.026044	0.0402858	0.0305105	0.0385922	0	0.0211833	0.0299873	0.0454375	0.0962334	0	0	0.0619367	0.0147832	0.0166538	0.0126396	0	0.0202523	0.0519734	0.0607584	0	0.0125303	0.0385636	0.024543	0.0203692	0.065876	0.030109	0.0281452	0.0158444	0.0524764	0.103555	0.0900559	0	0.0546617	0.0351138	0.041391	0.0437896	0.0350118	0.0445299	0.0147538	0.0194216	0
HIST1H1E	0	0	0	0	0	0	0	0	0	0	0.00305414	0	0.00795011	0	0	0	0	0	0	0	0	0.00267865	0	0	0	0	0	0	0	0	0.00297882	0	0	0	0	0	0	0	0	0	0	0	0	0	0	0	0	0
HIST1H2BD	0	0.032027	0.022461	0.0235063	0.0129937	0.0178706	0.142713	0.0302056	0.00644292	0.00629789	0.0058073	0	0	0.0290971	0	0.0176821	0	0	0.0180539	0	0.0382999	0.0120204	0	0.00625273	0.0451107	0.0183882	0	0.0413896	0.0551868	0.0107608	0.00290653	0.0356852	0.0151217	0.0549296	0.0118473	0.00582809	0.032079	0.0621162	0	0.0128769	0.0198171	0.020175	0.0193188	0	0.0231851	0.0131392	0	0
HIST1H2BE	0.00503644	0.0275202	0.0236533	0.0346198	0.0503762	0.049068	0.0674223	0.0140172	0.0274807	0.0198964	0.0392593	0.0295547	0	0.0477914	0.0397767	0.00971199	0	0.0656068	0.0477673	0.0529515	0.0228715	0.0186088	0	0.0111823	0.0503274	0.0542949	0	0.0398599	0.0791621	0.0161424	0.0261399	0.0719133	0.0297852	0.0112281	0.0199505	0.00123231	0.0420694	0.0305973	0	0.0198461	0	0.0208285	0.0464903	0	0.0514685	0.0332444	0	0
AL031777.3	0	0	0	0	0	0	0.00688595	0	0	0.0033945	0	0	0	0	0.00509928	0	0	0.0120393	0	0	0	0.00170985	0	0	0.00162773	0	0	0	0.0130774	0	0.00258816	0.0125834	0	0	0	0	0	0	0	0	0	0.00754504	0	0	0	0	0	0
HIST1H2BF	0	0	0	0	0	0	0	0	0.000972041	0	0	0	0	0	0	0	0	0	0	0	0	0	0	0	0	0	0	0	0	0	0	0	0	0	0	0	0	0	0	0	0	0	0	0	0	0	0	0
HIST1H4E	0	0.00278408	0	0	0	0	0.0169612	0.00841344	0	0	0.00596582	0	0	0	0.0035057	0	0	0	0	0	0.00344675	0	0	0.00393118	0	0	0	0	0	0.0110033	0.0142258	0.00932128	0.0018831	0	0	0.00928736	0.00339569	0	0	0	0	0.0104686	0	0	0	0	0	0
HIST1H2BG	0	0	0.00515951	0.0114504	0	0	0.0407048	0.00302306	0.00141598	0	0.000976503	0	0	0	0	0.020468	0	0	0	0.0101854	0	0.00258538	0	0.0120124	0	0	0	0	0	0	0	0	0	0	0	0.00804068	0.01262	0.00135779	0	0	0	0	0.00478243	0	0	0	0	0
HIST1H2AE	0	0	0	0	0.00561747	0	0	0	0	0	0	0	0	0	0	0	0	0	0	0	0	0.00115311	0	0	0	0	0	0.00991688	0	0	0	0	0	0	0	0	0	0	0	0	0	0	0	0	0	0	0	0
HIST1H3E	0	0	0.00189859	0	0	0.0251777	0.0162819	0	0	0	0	0	0	0	0	0.00317918	0	0	0	0	0	0	0	0.00401835	0.000493959	0	0	0.00390854	0	0	0	0	0	0.00702461	0	0	0.00307344	0.00255039	0	0	0.00895683	0.0311687	0	0	0.0101383	0	0	0
HIST1H1D	0	0	0	0	0	0	0	0	0	0	0.00334302	0	0	0	0	0	0	0	0.0152102	0	0	0.000588755	0	0	0	0	0	0	0	0	0	0	0	0	0	0	0	0	0	0	0	0	0	0	0	0	0	0
HIST1H2BH	0	0	0	0	0	0	0	0	0	0	0	0	0	0	0	0	0	0	0	0	0	0	0	0	0	0	0	0	0	0	0	0	0	0	0	0	0	0	0	0	0	0	0	0	0	0	0	0
HIST1H4H	0	0.0203896	0.0123641	0.0164563	0	0	0.0574155	0.0348307	0.00753288	0	0.0111994	0.00603811	0.0364421	0	0.00555249	0.0052765	0	0	0.0136445	0	0.0182994	0.00287885	0	0	0.0140619	0	0	0	0.0163809	0.00645	0.00977999	0.0058803	0.011507	0	0	0.00531711	0.0132226	0.0135284	0	0	0	0.00780475	0.012007	0	0.00722021	0	0	0
BTN3A2	0.046897	0.0201123	0.00343304	0.0122413	0.00640672	0.00546016	0.0413941	0.00420233	0.0299037	0.0097424	0.00680268	0.00484611	0	0	0.00306692	0.0177808	0	0	0.00804855	0.00986362	0.00801288	0.00606432	0	0.0395598	0.0190194	0.00176614	0	0.0234523	0.0727584	0.0372739	0.0143656	0	0.0116806	0.00475113	0.0172852	0.0213909	0.0126601	0.0249381	0	0.086352	0.0606236	0.0222903	0.0163557	0.0412112	0.0300872	0.0459098	0	0
BTN2A2	0	0.00854554	0.00462088	0.0106751	0.00623202	0	0.0499736	0.0266404	0	0.0102449	0.00884189	0.00184011	0.0241113	0	0.00360227	0.0864445	0	0.0312133	0.012645	0.00764271	0.00677487	0.00355364	0	0	0.0236323	0.0170061	0	0	0.0130802	0	0.0117634	0	0.00224679	0	0.00642061	0	0.00357045	0.00743274	0	0.0051988	0	0	0	0	0.0249336	0	0	0
BTN3A1	0.00232035	0.02775	0.0280531	0.0331837	0.00695055	0.00531118	0.0603637	0	0.0220621	0.0337319	0.0201035	0.0112329	0	0.0365198	0.00486167	0.0144036	0	0.0080951	0.0302394	0.0407166	0.0280253	0.0253739	0	0.00939691	0.00950969	0.0439426	0	0.0962003	0.0339434	0.0153195	0.0161716	0.0157488	0.0180021	0	0.00610649	0.0026941	0.00432722	0.014391	0	0.0225643	0.0929957	0.0392079	0.064117	0.00793156	0.0208451	0	0.0291615	0
BTN3A3	0.038523	0.0420686	0.0284084	0.021574	0.0481121	0.00738554	0.0457479	0.0553301	0.0105367	0.0192067	0.0157102	0.0100028	0	0.0138047	0.0162873	0.00814229	0	0.00991947	0.0273879	0.0228866	0.0287518	0.0286012	0	0.0110709	0.00740326	0.0177633	0	0.0638737	0.0294826	0.018202	0.0208195	0.0205149	0.0393822	0.038132	0.00552042	0.0176979	0.00894967	0.0231284	0	0	0.00878354	0.0228152	0.039353	0.0286063	0.0463161	0.0313281	0	0
BTN2A1	0.120774	0.139906	0.104946	0.0992632	0.101745	0.0875526	0.155611	0.100838	0.0898582	0.0802953	0.0607514	0.0431407	0.148141	0.0991232	0.111655	0.143536	0	0.0587522	0.104138	0.0487735	0.117109	0.0987771	0.143449	0.0640634	0.0698171	0.111322	0	0.116819	0.0923358	0.0405772	0.126611	0.124941	0.0591345	0.119302	0.0909321	0.028961	0.084215	0.0836086	0	0.148673	0.0971062	0.0806299	0.0846847	0	0.0647811	0.0640995	0.0548795	0
BTN1A1	0	0	0.00118676	0.00212993	0	0.0110621	0	0	0	0	0	0	0	0	0	0	0	0	0	0	0	0	0	0	0	0	0	0	0	0.00288106	0.00480769	0.00642468	0	0	0	0	0	0	0	0	0	0	0	0	0	0	0	0
HMGN4	0.0532831	0.0155375	0.0928046	0.138044	0.0346252	0.0358078	0.0859964	0.141993	0.0882581	0.0463887	0.0606063	0.0246411	0.0751267	0.11859	0.0722861	0.0556574	0	0.110137	0.117146	0.0875244	0.0467905	0.0520208	0	0.093061	0.0437456	0.0404621	0	0.0574117	0.0621418	0.0373309	0.0738101	0.096152	0.0523347	0.0807408	0.00914764	0.0559914	0.0676938	0.0911217	0	0.0871222	0.0851607	0.0161914	0.138447	0.103905	0.0161273	0.146697	0.0430307	0
ABT1	0.0254508	0	0.0300616	0.0615771	0.0343221	0.00499066	0.111019	0.0422466	0.0128018	0.0140125	0.026645	0.0123848	0	0.0355379	0.0199941	0.0381774	0	0.0437118	0.0550236	0.0123708	0.0271133	0.0222118	0	0.0393724	0.0332855	0.0315127	0	0	0.0221069	0.039872	0.0306858	0.0562016	0.031329	0.0282288	0.0195527	0.00299932	0.0476767	0.0468947	0	0.0217924	0.0422557	0.0374742	0.055983	0.0514877	0.0232407	0.0606264	0	0
ZNF322	0.0643781	0.145461	0.0728653	0.153348	0.0925971	0.101786	0.117072	0.119567	0.0652694	0.109435	0.0806352	0.0705423	0.0900363	0.0680599	0.0903647	0.129166	0	0.191246	0.09424	0.0705968	0.116672	0.10544	0.324823	0.0957377	0.0931189	0.148733	0	0.128165	0.0897541	0.0370472	0.100447	0.109901	0.0720079	0.0439301	0.060773	0.157599	0.0899792	0.106443	0	0.174353	0.031432	0.0643991	0.0961312	0.282645	0.0819362	0.0687349	0.0504756	0
HIST1H2BJ	0.00129595	0	0.00435324	0	0.021715	0	0	0.00939572	0.00587256	0	0	0	0	0.0151188	0.0126867	0	0	0	0.0177533	0	0.00298472	0.002417	0	0.0153585	0	0.00430254	0	0.0200248	0.00549595	0	0	0	0.000910948	0.00761053	0	0.0029875	0	0	0	0.00704925	0	0	0	0	0.00705793	0	0	0
HIST1H2AG	0	0	0	0	0	0	0	0	0	0	0	0	0	0	0	0	0	0	0	0	0	0	0	0	0	0	0	0	0.012703	0	0	0	0	0	0	0	0	0	0	0	0	0	0	0	0	0	0	0
PRSS16	0	0	0.00903289	0.006538	0	0	0	0	0.00256134	0	0.000917449	0.00439989	0	0.00825119	0.0106203	0	0	0	0	0	0.0101166	0	0	0	0	0	0	0	0	0	0	0	0	0	0.00319812	0.0013477	0	0.00503184	0	0	0	0	0	0	0.00917255	0	0	0
POM121L2	0.00634541	0.00361994	0.00365246	0	0	0.0214809	0	0	0	0	0.0013322	0	0	0	0.00880642	0	0	0.0139436	0	0	0.00984917	0.000641493	0	0	0.00189647	0	0	0	0.00745538	0	0.0138888	0.00786283	0	0	0	0	0.00177523	0.00143732	0	0	0	0	0.00729918	0	0	0.00453208	0	0
ZNF391	0.0871174	0.127856	0.101474	0.180509	0.157272	0.13285	0.122548	0.0949936	0.119663	0.0773377	0.0939055	0.0820376	0.095735	0.0619804	0.0881811	0.11209	0	0.0708113	0.0692543	0.0866535	0.112049	0.0898527	0.140686	0.121389	0.0755415	0.156111	0	0.137873	0.091516	0.114955	0.105284	0.0660767	0.0587574	0.0591915	0.0850559	0.179779	0.112743	0.0599555	0	0.117915	0.0652201	0.0820997	0.10107	0.157811	0.122227	0.116249	0.0796233	0
ZNF184	0.0505924	0.021768	0.0644731	0.0864572	0.0905695	0.0870582	0.0411348	0.0616433	0.0688355	0.0309175	0.0672469	0.0363229	0.109185	0.0806283	0.0301798	0.0661367	0	0	0.062655	0.0389514	0.0697086	0.0591844	0	0.032941	0.0704317	0.0774325	0	0.150465	0.144947	0.0611231	0.0455772	0.0286279	0.0485407	0.0452995	0.0576182	0.0889276	0.0394174	0.0697449	0	0.0906164	0.0903658	0.0503217	0.0874994	0.0303844	0.075398	0.046611	0.034325	0
HIST1H3H	0	0	0	0	0	0	0	0	0	0	0	0	0	0	0	0	0	0	0	0	0.00750365	0	0	0	0	0	0	0	0	0	0	0	0	0	0	0.0013477	0.00520745	0.00103726	0	0	0	0	0	0	0	0	0	0
HIST1H2BN	0.0138627	0.00832749	0.0284778	0.118522	0.103624	0.0338917	0.0408112	0.0456968	0.0541174	0.0185425	0.0405315	0.0405245	0.0898311	0.0237713	0.017792	0.0713531	0	0.14353	0.0255622	0.0223712	0.0178367	0.0303362	0	0.0548376	0.0649421	0.0537508	0	0.0293388	0.0929452	0.120822	0.0539546	0.0597034	0.0314819	0.0562452	0.0631325	0.00866657	0.0114704	0.0375129	0	0.0233829	0.0164409	0.0440977	0.0903853	0	0.0156009	0.0474024	0	0
HIST1H3J	0	0	0	0	0	0	0	0	0	0.00455862	0	0	0	0	0	0	0	0	0	0	0	0	0	0	0	0	0	0	0.0084781	0	0	0	0.000978257	0	0	0	0.00535033	0	0	0	0.0235897	0	0	0	0	0	0	0
ZNF165	0.0026863	0	0.015458	0	0.00913042	0.0200076	0.00320457	0.00954388	0.00211738	0.00377529	0.00639497	0.00439989	0.0245536	0.0138047	0.0076957	0	0	0.0442065	0.012799	0.00876483	0.00614384	0.0129745	0	0.00841728	0.00119172	0	0	0	0.0262142	0.0128613	0.00893488	0	0.00813279	0.00878418	0.00391334	0.00582809	0.000981796	0.00421633	0	0	0	0	0.00689551	0	0	0.00272575	0	0
ZSCAN16	0.0266149	0.00478624	0.00585258	0.00210987	0	0.0229885	0.0232405	0.0248331	0.00803483	0.011947	0	0.010459	0.0478186	0	0.00228053	0	0	0	0.0119669	0.00769617	0.0220867	0.0101621	0	0	0.00758224	0.0584452	0	0.00390539	0	0.0106155	0.0160683	0.00970249	0.00821264	0	0.00429007	0.0277743	0.0114638	0.0230624	0	0	0	0.0123976	0.00230473	0	0	0	0.027621	0
ZKSCAN8	0.129058	0.0530425	0.0785019	0.116331	0.0937288	0.0904299	0.095406	0.106107	0.0566994	0.0637912	0.0930155	0.0979355	0.138405	0.0495206	0.0756047	0.0863879	0	0.0592132	0.122316	0.094136	0.111172	0.0721726	0	0.0654428	0.105227	0.0905804	0	0.159293	0.0853335	0.0883333	0.0939303	0.0728453	0.0864394	0.0626379	0.0900848	0.0645087	0.0541992	0.0760171	0	0.113793	0.057159	0.0697507	0.107317	0.122007	0.0929969	0.0723226	0.0586372	0
ZSCAN9	0.0310035	0.0801391	0.0314977	0.0649214	0.0416588	0.0572042	0.0223915	0.0451646	0.0211193	0.0284566	0.0482799	0.0130542	0.0801863	0.0795708	0.0822818	0.0238437	0	0.040236	0.0724048	0.0158739	0.0790398	0.0456107	0.211224	0.0561141	0.018216	0.0199789	0	0.0450697	0.0357276	0.0494608	0.0150832	0.0271905	0.0325254	0.01922	0.0109643	0.0401046	0.0764817	0.0274256	0	0.0162395	0.0406153	0.00835754	0.0298735	0.0734224	0.0461132	0.0132786	0	0
ZKSCAN4	0.0188437	0.0991809	0.0465091	0.0495474	0.0308178	0.0479036	0.0228455	0.0700981	0.0655892	0.0125674	0.0443967	0.0082845	0.0365577	0.0908488	0.0307153	0.137187	0	0.0841766	0.0670521	0.0241311	0.0471908	0.0544566	0	0.0599285	0.0330217	0.00853299	0	0.0383345	0.041047	0.0162525	0.0587542	0.0843281	0.0329645	0.0174726	0.0499585	0.0458813	0.049088	0.0536392	0	0.051822	0.0571996	0.0218713	0.0567315	0.0911976	0.0216794	0.0128509	0	0
NKAPL	0.0363273	0.00845	0.0437052	0.047724	0.0559713	0.0341859	0.13857	0.0373827	0.0125511	0.01842	0.0349188	0.01999	0.0373991	0.0119751	0.0640312	0.0508829	0	0	0.0536507	0.00356996	0.00832977	0.0733201	0	0.0104588	0.0140735	0.0583602	0	0.0609576	0.027089	0.10134	0.0425861	0.0207378	0.027087	0.0170142	0.0327973	0.019568	0.0791965	0.0512634	0	0.0835432	0.0417998	0.00798795	0.0529126	0.0412112	0.0146731	0.0251461	0.00865294	0
ZSCAN26	0	0	0.00078509	0	0	0	0	0	0	0	0	0	0.0126255	0	0	0	0	0	0.00290934	0	0	0.00128116	0	0	0	0	0	0	0	0	0	0	0	0	0	0	0	0	0	0	0	0	0	0	0	0	0	0
AL021997.3	0.0158458	0.0146452	0.0165496	0.0533027	0.0168008	0.0117541	0.0291822	0.0421836	0.0135606	0.0409473	0.0202578	0.0265895	0.00855488	0	0.057735	0.0262648	0	0.0111755	0.049462	0.0319752	0.0293698	0.0154842	0	0.0132895	0.0163469	0.0134213	0	0.0136439	0.0336213	0.0276239	0.00959323	0.00361333	0.0164903	0.00432552	0.0267246	0.0364053	0.0130165	0.0253746	0	0.025667	0	0.0116134	0.0308024	0	0.0114263	0.0574198	0	0
PGBD1	0.33266	0.226821	0.23325	0.293526	0.330972	0.309807	0.200057	0.218994	0.249259	0.260528	0.214384	0.166273	0.460682	0.245728	0.22103	0.279545	0	0.313372	0.265019	0.24424	0.25426	0.199531	0.274208	0.2754	0.191948	0.35881	0	0.236075	0.353247	0.293452	0.266691	0.229337	0.192302	0.174375	0.198689	0.201905	0.160902	0.253082	0	0.286536	0.42763	0.216782	0.378975	0.302975	0.231393	0.215057	0.0600421	0
ZSCAN31	0.0769168	0.230084	0.24755	0.281147	0.201717	0.25127	0.426563	0.233794	0.153902	0.14983	0.140594	0.107761	0.224683	0.323617	0.174944	0.211114	0	0.209799	0.230769	0.161538	0.134084	0.196069	0.141124	0.123304	0.239526	0.131038	0	0.275792	0.211199	0.195911	0.286241	0.127751	0.234392	0.261604	0.103285	0.134295	0.285105	0.328158	0	0.282552	0.217472	0.199095	0.174294	0.387327	0.27021	0.166574	0.149138	0
ZKSCAN3	0.0770205	0.0243816	0.0501165	0.0778713	0.0661032	0.0509369	0.0325118	0.053405	0.0786346	0.039705	0.0555894	0.0143334	0.0515191	0.071506	0.04353	0.0770237	0	0.0938639	0.0753356	0.0902955	0.0872593	0.0767551	0	0.0574519	0.0075536	0.0437032	0	0.0781856	0.0350303	0.178678	0.0252993	0.103197	0.0308291	0.0487591	0.00284369	0.075241	0.0134873	0.0348687	0	0.055648	0.0258349	0.00255691	0.10558	0.128541	0.010681	0.0379008	0.0263383	0
ZSCAN12	0.0901273	0.123574	0.0602423	0.048984	0.0537408	0.0351936	0.0848266	0.075563	0.035337	0.0554775	0.075848	0.0515913	0.0182769	0.0933656	0.0707783	0.105662	0	0.111158	0.0646121	0.0323438	0.0536955	0.0585589	0	0.0282012	0.068055	0.102549	0	0.0684784	0.0776811	0.0222176	0.0605944	0.105028	0.0553391	0.0300525	0.0408025	0.0819868	0.0535531	0.0994043	0	0.116443	0.0892149	0.0898117	0.0698857	0.0843961	0.0730756	0.0685725	0.0558634	0
ZSCAN23	0.0804179	0.0994297	0.164016	0.202674	0.122633	0.147759	0.165889	0.177179	0.146355	0.0977002	0.144426	0.0732501	0.2206	0.155961	0.130367	0.293225	0	0.157344	0.171343	0.156678	0.137985	0.11188	0.121533	0.119393	0.105564	0.113743	0	0.214578	0.112523	0.151604	0.138233	0.0577564	0.0845955	0.201349	0.0695079	0.144355	0.134352	0.125589	0	0.233936	0.251238	0.0845626	0.224964	0.240737	0.15223	0.132087	0.0756549	0
GPX6	0	0	0	0	0	0	0	0	0	0	0	0	0	0	0.00338856	0	0	0	0	0	0	0.00727979	0	0	0	0	0	0	0	0.0119439	0	0	0	0	0	0	0	0	0	0	0	0	0.0124225	0	0	0	0	0
GPX5	0	0	0	0	0	0	0	0	0	0	0	0	0	0	0	0	0	0	0	0	0	0	0	0	0	0	0	0	0	0	0	0	0	0	0	0	0	0	0	0	0	0	0.01143	0	0	0	0	0
ZBED9	0.042701	0.00478624	0.0443636	0.0493529	0.0343784	0.0551862	0.0773948	0.0698915	0.0307015	0.0391384	0.0306301	0.015217	0.196836	0.0161621	0.0315918	0.0280181	0	0.0272196	0.0417471	0.0189587	0.0501954	0.041322	0.0500663	0.0439133	0.0242383	0.0400957	0	0.0642926	0.0622962	0.03737	0.0475107	0.0504428	0.0318933	0.0115453	0.0291986	0.0357739	0.0369835	0.0435742	0	0.0746121	0.0359147	0.0340302	0.0396937	0.0565489	0.0116144	0.0374201	0.0422232	0
TRIM27	0.118495	0.173248	0.144608	0.17113	0.226411	0.124874	0.211212	0.15297	0.133336	0.179611	0.142319	0.0786081	0.314275	0.199913	0.123896	0.25354	0	0.15775	0.191191	0.17225	0.105321	0.162371	0.128285	0.112855	0.15145	0.135326	0	0.217409	0.178197	0.168645	0.152755	0.20585	0.161869	0.145654	0.119292	0.116699	0.135156	0.159971	0	0.270183	0.171038	0.157664	0.268554	0.0962555	0.174522	0.126743	0.181323	0
LINC01556	0.00505921	0	0	0	0	0	0	0	0	0	0	0	0	0	0	0	0	0	0	0	0	0	0	0	0	0	0	0	0	0	0	0.0155571	0	0	0	0	0	0	0	0	0	0	0	0	0	0	0	0
ZNF311	0.00138097	0	0.0155984	0.00757428	0.0239812	0	0	0.0324112	0.0216731	0.00885687	0.0297018	0.0101364	0.0494554	0.0180003	0.0176075	0.00813668	0	0.0715126	0.0243939	0.0164146	0.0206538	0.0188758	0	0.00590369	0.017202	0.0313568	0	0.0183166	0.00955163	0.0262756	0.00314338	0.00646605	0.00537749	0.0111592	0.0255571	0	0.00258768	0.00380305	0	0.00690072	0	0.00475655	0.0107981	0.0405038	0.0173884	0	0.0154719	0
OR2J2	0	0	0	0	0	0	0	0	0	0	0	0	0	0	0	0	0	0	0	0	0	0	0	0	0	0	0	0	0	0	0	0	0	0	0	0	0	0	0	0	0	0	0	0	0	0	0	0
OR14J1	0	0	0.00160994	0	0	0	0	0	0	0	0	0	0	0	0	0	0	0	0	0	0.00263752	0	0	0	0	0	0	0	0	0	0	0	0	0	0	0	0.00543932	0	0	0.00146347	0	0	0	0	0	0	0	0
OR5V1	0	0	0.000629094	0	0	0.00978371	0	0	0	0	0	0	0	0	0.00430554	0	0	0.0227119	0.00139619	0.0047454	0	0	0	0	0	0	0	0.011451	0	0	0	0.00324376	0	0	0.00435253	0.0026941	0	0.00479835	0	0	0	0	0.0047369	0	0	0	0	0
OR11A1	0.00385253	0	0.00275035	0.00642442	0	0	0	0	0	0	0.00353549	0	0	0	0	0	0	0	0	0	0	0.0031695	0	0	0	0.0127966	0	0.00991688	0.0117865	0	0	0	0	0	0	0	0.00423307	0	0	0.0077031	0	0	0	0	0	0	0	0
OR2I1P	0	0	0	0	0	0	0	0	0	0	0	0	0	0	0	0	0	0	0	0	0	0	0	0	0	0	0	0	0	0	0	0	0	0	0	0	0	0	0	0	0	0	0	0	0	0	0	0
GABBR1	0.373392	0.396115	0.263154	0.540995	0.438553	0.360757	0.394087	0.375121	0.253942	0.291662	0.262315	0.206541	0.56528	0.264262	0.303909	0.360346	0	0.363065	0.408703	0.325975	0.25106	0.259148	0.530088	0.205439	0.342032	0.365058	0	0.486457	0.463821	0.499958	0.28519	0.398285	0.225153	0.251053	0.303736	0.269673	0.30669	0.276584	0	0.360536	0.546124	0.425296	0.370096	0.709446	0.332023	0.141519	0.154923	0
OR2H2	0.00871315	0	0.0276594	0.0227656	0.0695915	0	0.010477	0	0.00342352	0.00158043	0	0	0	0.0449009	0.00501204	0.00824897	0	0.0424695	0.0176515	0	0.0100981	0.0022264	0	0.0063414	0.00250269	0	0	0.0150525	0.0208169	0.0107366	0.00585945	0.0491761	0.00650082	0	0	0	0.00645682	0.00543275	0	0.00365362	0	0.00953684	0.0267777	0	0.00465484	0.0267787	0	0
MOG	0.0178365	0.00442952	0.0109812	0.0123673	0.0474967	0.0248189	0.0200028	0.0311893	0.0179608	0.0418332	0.0324614	0.00386807	0.0507846	0.0312214	0.00721665	0	0	0.0257919	0.0293145	0.00854906	0	0.0120812	0.324498	0.0239927	0.0287261	0.0151061	0	0.0430239	0.0471045	0.0234071	0.00889632	0.0485372	0.0256968	0.00367173	0.0207648	0.000824399	0.0202797	0.0066204	0	0.00833855	0.0034223	0	0	0	0.0196908	0.00453208	0.00507269	0
ZFP57	0	0	0	0	0	0	0	0	0	0	0	0	0	0	0	0	0	0	0	0	0	0	0	0	0	0	0	0	0	0	0	0	0	0	0	0	0	0	0	0	0	0	0	0	0	0	0	0
HLA-F	0.0520576	0.060994	0.0232255	0.0552109	0.0136447	0.0899131	0.0724957	0.0796424	0.0162157	0.0347122	0.0234081	0.0200618	0.0358096	0	0.0091959	0.157549	0	0.120668	0.0576406	0.0465623	0.0357861	0.0314246	0	0.0157853	0.00940554	0.0130758	0	0.0488321	0.0844462	0.126923	0.0734769	0.127218	0.0474414	0.0142175	0.0418488	0.0402063	0.0268146	0.035233	0	0.0164197	0.0506546	0.0389237	0.158019	0	0.02406	0.0348213	0.066125	0
HLA-A	0.0518684	0.00869876	0.062802	0.111161	0.0665752	0.0354165	0.24369	0.0792395	0.0313863	0.00249255	0.0256937	0.0589408	0.0133695	0	0.0222099	0.0102639	0	0.0247505	0.0723383	0.0202794	0.0563763	0.0500116	0	0.048408	0.022865	0.0123861	0	0.0736306	0.105002	0.0681831	0.0770582	0.111174	0.0430297	0.0140428	0.00264115	0.0366044	0.0614941	0.0638114	0	0.0127906	0	0.0875803	0.246197	0.0576153	0.0802637	0.0562042	0.0189426	0
ZNRD1	0.0136165	0.0200816	0.0237715	0.0314689	0.0364747	0.010625	0.00657435	0.041203	0.0141871	0.00569495	0.0310802	0.0195758	0.0491061	0.046827	0.00959874	0.0565766	0	0.0978738	0.0250774	0.0238315	0.0155648	0.0202622	0	0.0255382	0.0221496	0	0	0.0284728	0.0216387	0.0416902	0.00802978	0.0201929	0.022571	0.0122599	0.036425	0.00531711	0.0224805	0.0345175	0	0.0204729	0.0368267	0	0.0445896	0	0.00920981	0.0252123	0.0195338	0
PPP1R11	0.0211918	0.0483206	0.0722558	0.115998	0.0581861	0.103851	0.22467	0.146648	0.0567483	0.0493462	0.0754462	0.0405657	0.0349371	0.0672584	0.114543	0.136681	0	0.0612449	0.191588	0.0424555	0.12107	0.0808504	0	0.0695579	0.0735559	0.0837945	0	0.0789955	0.0585265	0.0949109	0.118834	0.0766709	0.0716161	0.0417906	0.0734375	0.0513555	0.176101	0.116381	0	0.0804613	0.0991399	0.0420902	0.105791	0.199876	0.100905	0.0959281	0.0753905	0
RNF39	0	0	0.0043379	0.00781523	0	0	0	0	0	0.00391472	0	0.00310966	0	0	0	0	0	0	0	0	0	0	0	0	0	0	0	0	0	0	0	0.00490136	0.000696394	0	0	0	0	0	0	0	0	0	0	0	0	0	0	0
TRIM31	0	0	0	0	0	0	0	0	0	0	0	0	0	0	0	0	0	0	0	0	0	0	0	0	0	0	0	0	0	0	0	0	0	0	0	0	0	0	0	0	0	0	0	0	0	0	0	0
TRIM40	0	0	0	0	0.00456794	0	0	0	0	0	0	0	0	0	0	0	0	0	0.00251751	0	0	0.00149471	0	0	0.00400586	0	0	0	0	0	0	0	0.00184776	0	0	0	0	0	0	0	0	0	0	0	0.00420745	0.00738139	0	0
TRIM26	0.302452	0.194808	0.11646	0.167191	0.232183	0.213302	0.266721	0.20963	0.112168	0.149457	0.0999203	0.107238	0.159758	0.125004	0.174416	0.117427	0	0.232406	0.202765	0.167336	0.180661	0.155338	0.205195	0.15077	0.223386	0.257824	0	0.1696	0.156871	0.210269	0.179077	0.163447	0.115936	0.15192	0.170241	0.104764	0.104241	0.151928	0	0.140913	0.109183	0.176582	0.291603	0.252934	0.196881	0.0697798	0.0604404	0
TRIM39	0.00373276	0.00984623	0	0	0	0	0	0.00229332	0	0.00441581	0	0.00149412	0	0	0.00636419	0	0	0	0.0124426	0	0	0	0	0.00393118	0	0	0	0	0	0	0	0	0.000971042	0	0.00449908	0.00371643	0	0.00435827	0	0.00926004	0	0	0.0127941	0	0	0	0	0
TRIM39-RPP21	0	0	0	0	0	0	0	0	0.00234876	0	0	0	0	0	0	0	0	0	0	0	0	0.00190383	0	0	0	0	0	0	0	0	0	0	0.000820098	0	0	0	0	0	0	0	0	0	0	0	0	0	0	0
RPP21	0	0.0290174	0.00165755	0	0	0.0170871	0.00657435	0.00143028	0.00139668	0	0	0	0.0133695	0	0	0	0	0.0133653	0.0059804	0.00356996	0	0.000519624	0	0	0.00224228	0.00167661	0	0.00856241	0	0	0.00337143	0	0	0	0	0	0.00135257	0	0	0	0.0139147	0.00345881	0.00785039	0	0	0	0	0
HLA-E	0	0	0	0.0155993	0	0	0.00567351	0.0163413	0	0	0.00501796	0	0.0368769	0	0.00337625	0.0156715	0	0.0965584	0	0	0	0.00791623	0	0	0.00313809	0.0281464	0	0	0.00710172	0.00265204	0	0.00845876	0.00173329	0	0.00355356	0	0.00415324	0.00174054	0	0	0	0	0.0131046	0	0.00527256	0	0	0
GNL1	0.335614	0.279146	0.204503	0.222247	0.310876	0.165852	0.212443	0.231453	0.262028	0.148338	0.238023	0.135962	0.506587	0.236197	0.269645	0.383151	0	0.3249	0.259014	0.251959	0.235818	0.203226	0.0978352	0.1291	0.181156	0.311167	0	0.255163	0.21825	0.257907	0.225755	0.202516	0.163613	0.198298	0.150255	0.176072	0.204696	0.182097	0	0.160056	0.369631	0.235647	0.21409	0.237548	0.190119	0.184202	0.265011	0
PRR3	0.151486	0.253387	0.170984	0.243175	0.123841	0.102856	0.238011	0.207458	0.162226	0.162954	0.145429	0.0993465	0.211541	0.360314	0.156376	0.344248	0	0.29613	0.243088	0.15944	0.206964	0.196633	0.184003	0.187315	0.0986164	0.0973789	0	0.134033	0.150311	0.138578	0.179633	0.2264	0.127825	0.112661	0.201404	0.161631	0.1671	0.164276	0	0.18952	0.28384	0.208392	0.311459	0.1758	0.15312	0.162806	0.117304	0
ABCF1	0.123811	0.151267	0.111276	0.107735	0.148644	0.154916	0.170371	0.143285	0.107072	0.036696	0.0821446	0.0786023	0.156451	0.17768	0.137943	0.124891	0	0.305751	0.19269	0.178138	0.111695	0.120636	0.0500663	0.0948732	0.0823875	0.121082	0	0.0671545	0.16348	0.148817	0.12621	0.0965251	0.0886181	0.0930501	0.149826	0.167983	0.131281	0.126884	0	0.0735108	0.129864	0.0668446	0.204039	0.315403	0.149955	0.0408179	0.0547319	0
PPP1R10	0.232629	0.211915	0.223702	0.320536	0.256282	0.200864	0.309925	0.264937	0.145865	0.208745	0.182425	0.104009	0.392626	0.171093	0.175437	0.240811	0	0.241357	0.331876	0.158695	0.208697	0.183702	0.0978352	0.179017	0.22032	0.237228	0	0.361853	0.351155	0.259269	0.236502	0.229288	0.19394	0.175341	0.15873	0.129438	0.207409	0.2065	0	0.279296	0.246915	0.228458	0.234724	0.117193	0.218706	0.18251	0.144054	0
MRPS18B	0.103869	0.067811	0.080437	0.0850091	0.0791468	0.0802452	0.180484	0.0985701	0.089046	0.0614795	0.0785994	0.018644	0.0559226	0.0750618	0.0509135	0.146545	0	0.0373536	0.120755	0.0475147	0.06389	0.067673	0	0.0595822	0.0458157	0.069571	0	0.0726891	0.10719	0.0704362	0.0621146	0.0611295	0.0541231	0.0593577	0.108877	0.0755044	0.122232	0.0882894	0	0.074862	0.0650018	0.104414	0.130439	0.204078	0.0456363	0.0304165	0.0503567	0
ATAT1	0.135592	0.0698275	0.123795	0.124677	0.158986	0.0872545	0.101267	0.150065	0.113637	0.0543925	0.0836338	0.0716486	0.240259	0.190813	0.0919974	0.133438	0	0.138133	0.139162	0.113508	0.0678542	0.147146	0.417515	0.0523993	0.102297	0.124464	0	0.21253	0.0938203	0.088031	0.132253	0.11188	0.0869933	0.0787335	0.148034	0.181059	0.07165	0.135345	0	0.0883843	0.139641	0.109421	0.174043	0.101406	0.113334	0.0699693	0.0315401	0
C6orf136	0.128305	0.208311	0.11976	0.176897	0.189482	0.128851	0.214859	0.184944	0.142624	0.112189	0.128083	0.105452	0.192958	0.229183	0.189083	0.23438	0	0.221131	0.175935	0.140574	0.142947	0.124142	0	0.134967	0.15461	0.114431	0	0.0980504	0.211461	0.158959	0.203669	0.152611	0.115758	0.0881515	0.0834009	0.108126	0.172625	0.184777	0	0.182058	0.137462	0.295319	0.255329	0.0695628	0.191091	0.139084	0.0455502	0
DHX16	0.0856661	0.0274379	0.0662989	0.0887288	0.0795689	0.0363211	0.0522484	0.0790254	0.0813949	0.0550542	0.0503171	0.0645429	0.0352631	0.129529	0.0515376	0.144684	0	0.092187	0.0807644	0.0363925	0.0678567	0.0808545	0.319205	0.0541413	0.0397742	0.0297813	0	0.0588803	0.0776892	0.103819	0.07515	0.113835	0.0419555	0.0574361	0.0431232	0.12106	0.0533498	0.0594972	0	0.10862	0.127917	0.0835402	0.0753307	0.149526	0.0814342	0.0265661	0.0946251	0
PPP1R18	0.0319585	0.0158382	0.0128079	0.0265432	0.0537122	0.00795826	0	0.0440991	0.0210715	0.00986648	0.0266501	0.0437722	0.0165156	0.0730336	0.039993	0.0373541	0	0	0.0272406	0.0410742	0.00261096	0.0155809	0.141124	0	0.0236151	0.0273795	0	0.0395247	0.00865991	0.0232507	0.0353324	0.050667	0.0174556	0.00564179	0.00149544	0	0.0201613	0.00219627	0	0.0261368	0	0.0131812	0.00608827	0	0.00691719	0.0433269	0.00936835	0
NRM	0.0180049	0.00520483	0.000379223	0	0	0	0.00929809	0.0169173	0.000649345	0.00441581	0	0	0	0	0	0	0	0	0	0.00844863	0.00276919	0.000830245	0	0	0.00406151	0.0214285	0	0.00524216	0.00874141	0	0	0	0.00985314	0	0.00291535	0.0119792	0.00305515	0.00155151	0	0	0.00399981	0	0	0.0812758	0.0036112	0	0	0
MDC1	0.144253	0.115039	0.128523	0.105483	0.129914	0.143483	0.0196319	0.13642	0.0973441	0.0810968	0.089182	0.0756464	0.294574	0.202343	0.0900437	0.132303	0	0.0873803	0.152747	0.123155	0.08897	0.11832	0.104511	0.153063	0.0783088	0.0395334	0	0.0767858	0.128488	0.158511	0.0867977	0.201011	0.106751	0.047792	0.121327	0.0870978	0.0838881	0.11841	0	0.0781266	0.148921	0.121609	0.201813	0.107	0.0980052	0.107727	0.049125	0
TUBB	0.252005	0.111201	0.253118	0.274435	0.224355	0.311563	0.445035	0.305375	0.162562	0.141978	0.285225	0.156303	0.146606	0.20735	0.157686	0.245652	0	0.239423	0.411089	0.181381	0.239417	0.177886	0.1717	0.131394	0.401585	0.24462	0	0.254042	0.226663	0.14691	0.283519	0.293579	0.164697	0.114779	0.149176	0.161468	0.211372	0.282746	0	0.22517	0.152869	0.341279	0.309249	0.327602	0.303624	0.217648	0.126707	0
FLOT1	0.239679	0.253822	0.239453	0.395741	0.333159	0.277136	0.309071	0.292776	0.24754	0.170546	0.204477	0.163053	0.319088	0.321044	0.2691	0.286451	0	0.305446	0.270628	0.244886	0.247251	0.203433	0.451986	0.136519	0.236006	0.37658	0	0.309412	0.358998	0.353103	0.305935	0.23974	0.219811	0.16403	0.1621	0.159008	0.25761	0.258344	0	0.26289	0.310914	0.303308	0.417861	0.301561	0.284474	0.158602	0.181297	0
IER3	0.00231192	0.00293396	0.00443349	0.0797687	0.00453969	0.0185	0.0698992	0.015569	0.0231652	0.00456447	0.00202709	0	0.0251787	0.0434505	0.00371698	0.0159529	0	0	0.024516	0.0110588	0.0177385	0.00702768	0	0.0227939	0.000411657	0.0146719	0	0.0356654	0.0285249	0.00720653	0.00552101	0.0650647	0.0161292	0	0	0.00202	0.0307014	0.0187748	0	0.0581388	0.0182092	0.020514	0.0425503	0.0405038	0.0066169	0.0121838	0	0
DDR1	0.0148919	0.0418908	0.000835467	0	0	0	0.0516309	0.029055	0.0107314	0.00965046	0.0106462	0.00489929	0	0	0.0091959	0	0	0	0.0118881	0	0.00737804	0.000750399	0	0	0.00699272	0	0	0.028313	0	0.0036555	0.0235778	0.0185667	0.0109413	0	0	0	0.000981796	0.00856044	0	0.00395004	0	0.0180836	0.017195	0	0.00189483	0.0377975	0	0
GTF2H4	0	0	0	0	0	0	0	0	0	0	0	0	0	0	0	0	0	0	0	0	0	0	0	0	0	0	0	0	0	0	0	0	0	0	0	0	0	0	0	0	0	0	0	0	0	0	0	0
VARS2	0.141029	0.168395	0.0685116	0.208093	0.181486	0.163128	0.15347	0.153776	0.139895	0.0946965	0.125754	0.067817	0.183128	0.056125	0.16059	0.0541136	0	0.0387499	0.0932277	0.162116	0.12511	0.0667678	0	0.0405781	0.15158	0.119856	0	0.209059	0.154324	0.189219	0.119649	0.113368	0.12595	0.0993368	0.103814	0.0930261	0.118492	0.0982436	0	0.158954	0.202996	0.114462	0.0874753	0.506078	0.144538	0.0915234	0.21189	0
SFTA2	0	0.00222224	0	0	0	0	0	0	0.000983738	0	0	0	0	0.00475113	0	0	0	0	0.00121847	0	0	0.00150774	0	0	0	0	0	0	0	0	0	0	0	0	0	0	0	0.0110943	0	0	0	0	0.00723915	0	0	0	0	0
MUCL3	0	0	0.00158518	0	0	0	0	0	0	0	0	0	0	0.0464138	0	0	0	0	0	0.00279385	0	0.00316251	0	0.00178209	0	0	0	0	0	0	0	0	0	0	0	0	0	0	0	0	0	0	0.00852713	0	0	0	0	0
MUC21	0	0	0	0	0	0	0	0	0	0	0	0	0	0	0	0	0	0	0	0	0	0	0	0	0	0	0	0	0	0	0	0	0	0	0	0	0	0	0	0	0	0	0	0	0	0	0	0
MUC22	0	0	0.00437025	0.0105957	0	0	0	0	0	0	0	0	0	0	0	0.0176895	0	0	0	0	0.00472037	0.00218519	0	0	0	0	0	0	0	0.00279365	0	0	0.000826346	0	0	0	0	0.00420482	0	0	0	0	0	0	0.00503493	0	0	0
PSORS1C1	0.0155977	0.00823922	0.0111723	0.00757428	0.0155281	0	0	0.0146706	0.00530017	0	0.00172177	0	0	0	0.00268307	0.0291028	0	0	0	0	0.00220664	0.0026843	0	0	0.00339363	0.0062237	0	0	0.0185822	0.0199479	0.0141994	0	0.00286201	0	0	0	0	0.00771518	0	0.00558557	0.0235897	0	0	0.0133958	0.0011982	0.00530721	0	0
CDSN	0.0026863	0.00222224	0.00124762	0.014056	0	0	0	0	0	0	0.0026487	0.00233673	0	0	0	0	0	0	0	0	0	0	0	0	0	0.00439955	0	0	0.00448039	0.0104413	0	0	0.000942383	0	0.00320654	0	0	0	0	0	0	0	0	0	0.00189483	0	0	0
CCHCR1	0.0436569	0.110879	0.067285	0.065886	0.101156	0.054633	0.0667701	0.0612426	0.0508848	0.0654446	0.0424444	0.0353038	0.0346215	0.0669185	0.11452	0.103922	0	0.162975	0.0727189	0.0886782	0.0637374	0.0630995	0	0.0574696	0.0514565	0.161164	0	0.163822	0.0469922	0.177041	0.130083	0.0774101	0.048266	0.0177684	0.0442514	0.0980807	0.0395741	0.078911	0	0.100855	0.153664	0.0546128	0.090416	0.173703	0.110086	0.1141	0.035183	0
TCF19	0	0	0.00123816	0	0.0196102	0	0	0.006039	0	0	0	0	0	0	0.00210114	0.012206	0	0.0144299	0	0	0.00739635	0.00173717	0	0.010903	0	0	0	0	0.0210153	0	0.00146066	0.00324376	0	0	0	0	0.00405691	0.00335975	0	0	0.0145596	0	0.0133943	0	0	0.00496912	0	0
POU5F1	0.00401508	0.0384954	0.0110304	0.0244847	0	0.00592816	0.0744302	0.00229332	0.0189579	0.00209768	0.0167308	0.00704089	0.0726715	0.0567827	0.00889387	0.0176895	0	0.0740885	0.0196818	0	0.0128663	0.0244113	0	0.0178558	0.000411657	0.028132	0	0	0.00391832	0.0473079	0.00902104	0.00490136	0.00763906	0.0449578	0.0055953	0.0209334	0.0278959	0.0038732	0	0.00734075	0	0.00680663	0.0200224	0	0	0.015463	0.0154719	0
HLA-C	0.00862006	0.0257935	0.0639933	0.0776843	0.0540976	0.0557923	0.143279	0.0564356	0.0428723	0.00137115	0.00615213	0.0153891	0.0390421	0.0161705	0.028393	0.104441	0	0.130318	0.0797333	0.0204989	0.0261016	0.012651	0	0.0284575	0.0455213	0.0246544	0	0.0641116	0.0756075	0.0627656	0.0520781	0.0983082	0.0516745	0	0.0201932	0.011904	0.0363451	0.0409136	0	0.0160803	0	0.0874704	0.21287	0.0339524	0.0827278	0.0608057	0.0253506	0
HLA-B	0.0398886	0.0309483	0.0217462	0.0780647	0.0341195	0.0474139	0.315987	0.0616717	0.0455205	0.0550856	0.00498385	0.0278877	0	0.0255567	0.0415677	0.0600658	0	0.0697897	0.0878163	0.0465667	0.00975958	0.0508766	0	0.0555091	0.00950432	0.0214733	0	0.119182	0.0314451	0.0433145	0.0609907	0.0493919	0.0175178	0.0158909	0.0531697	0.00641526	0	0.0995037	0	0.0817233	0.0978687	0.00928463	0.0400323	0.0405038	0.0362675	0.108503	0	0
MICA	0.00573743	0.0313665	0.0105508	0.0283409	0.0348583	0.0153518	0.0354362	0.0366605	0.0161252	0.0243956	0.00465375	0.0117866	0.0295494	0	0.0703639	0.0623752	0	0	0.00719358	0.0298488	0.00731582	0.0267458	0	0.00393118	0.0022427	0.00285321	0	0.0121951	0	0.00949557	0.0512464	0.0285856	0.0206328	0	0.0112572	0.00967511	0.0538255	0.0347759	0	0.00381304	0.0095083	0	0.010442	0.0191667	0.0339771	0.0715659	0.00507269	0
MICB	0.00871893	0	0.00190254	0.0242278	0.0117773	0.00483423	0.00572585	0	0	0	0.0139403	0	0	0	0	0	0	0	0	0	0	0.00354362	0	0	0	0	0	0	0.00649105	0.00645	0	0.0123773	0.00103609	0	0	0	0	0	0	0	0	0	0.00531063	0.0237717	0	0	0	0
ATP6V1G2-DDX39B	0.0101015	0	0.0113465	0	0	0	0.014092	0.0109699	0.0172252	0.0043947	0.0102803	0.00217839	0	0	0	0.0421412	0	0.0120393	0.0250413	0	0.00892849	0.0101624	0	0.0193706	0.0078619	0.00171066	0	0.0051162	0.00940065	0.00882643	0.0086902	0.00235466	0.00839094	0.0191451	0.0156773	0	0.0115689	0.0129451	0	0.039158	0.00469565	0.0103377	0.0414454	0	0.0139096	0.0273951	0	0
ATP6V1G2	0	0	0	0	0	0	0.0100735	0	0.00222288	0	0	0	0	0	0	0.012206	0	0	0.000772688	0	0.00698997	0	0	0	0	0	0	0	0	0	0	0	0.00139556	0	0	0	0.00314084	0.00435167	0	0	0	0	0.00616714	0	0	0.00658999	0	0
NFKBIL1	0.0466425	0.0696942	0.0521136	0.0839635	0.0592033	0.018323	0.147334	0.117279	0.0720339	0.0136581	0.0447386	0.0447295	0.0441561	0.105824	0.0386487	0.143773	0	0.0883156	0.0988409	0.053001	0.0584612	0.0573068	0.0614107	0.0625168	0.0345773	0.0576747	0	0.0612795	0.0813938	0.0802411	0.0759449	0.0999354	0.0399605	0.0301099	0.0284965	0.0351914	0.0705464	0.0775208	0	0.0798242	0.106648	0.036057	0.173316	0.0405038	0.0284331	0.077754	0	0
LTA	0	0	0.00112135	0	0.00903036	0.00531118	0	0	0	0	0	0	0	0	0.00897086	0	0	0	0.00525768	0	0	0	0	0	0.00166934	0	0	0	0	0	0.00984961	0	0.00143571	0	0.0137953	0	0.0024055	0	0	0.00365362	0	0	0	0.0287658	0	0	0	0
TNF	0	0	0	0	0	0	0	0	0	0	0	0	0	0	0	0	0	0	0	0	0	0	0	0	0	0	0	0	0	0	0	0	0	0	0	0	0	0	0	0	0	0	0	0	0	0	0	0
LTB	0.0885908	0.0254101	0.00891841	0	0.0139012	0.00918545	0	0.0170753	0.0254298	0	0.00623681	0	0.0180017	0	0.0175021	0.0608394	0	0.0080951	0.00372522	0.0119867	0.0309429	0.0105507	0	0.00981801	0.00691267	0	0	0.0327145	0.0158309	0.0108814	0	0.0193586	0.0117822	0	0	0	0	0.00255572	0	0.0042053	0.0250955	0.00342452	0.0188085	0	0.0162805	0	0.0324013	0
LST1	0	0	0	0.0168054	0	0.00664986	0	0	0.00295607	0	0	0	0	0	0.00274116	0	0	0	0.00597587	0	0	0.00770908	0	0	0	0	0	0.0188816	0	0	0	0	0.00260239	0	0	0	0	0	0	0	0	0	0	0	0	0.00347495	0	0
NCR3	0	0	0.00114939	0	0	0	0	0	0	0	0	0	0	0	0	0	0	0	0	0	0	0	0	0	0.00608564	0	0	0	0	0	0	0	0	0	0	0	0	0	0	0	0	0	0	0	0	0	0	0
AIF1	0	0	0	0	0	0	0	0	0	0	0	0	0	0.0151188	0	0	0	0	0	0	0	0	0	0	0	0.0160911	0	0	0	0.00354819	0	0	0.00264356	0	0	0	0	0	0	0	0	0	0.00681705	0	0	0	0	0
PRRC2A	0.24685	0.211369	0.186663	0.258786	0.23181	0.229933	0.220614	0.195927	0.215088	0.153686	0.19339	0.106326	0.392726	0.202334	0.271476	0.349803	0	0.255995	0.262546	0.244848	0.266405	0.169481	0.321841	0.121484	0.219371	0.277169	0	0.265999	0.27959	0.29534	0.271376	0.244377	0.183446	0.141746	0.154382	0.163164	0.219568	0.232159	0	0.214207	0.38072	0.266136	0.265149	0.324534	0.210932	0.154765	0.123294	0
BAG6	0.0518752	0.0249869	0.0902032	0.0822034	0.0999265	0.083881	0.208906	0.135488	0.0803083	0.0554593	0.0803619	0.0699897	0.160153	0.09872	0.129998	0.171007	0	0.16585	0.117715	0.083633	0.0729682	0.103819	0.0924348	0.0977003	0.105319	0.06845	0	0.128567	0.110431	0.0689995	0.160483	0.0991041	0.0791516	0.118373	0.0807412	0.0438729	0.0697615	0.107227	0	0.0957743	0.107302	0.106296	0.105157	0.113703	0.097603	0.056098	0.0655548	0
APOM	0	0	0.00183951	0.0142776	0	0	0.0245314	0.00390875	0.00469782	0	0.00423386	0	0	0	0.0025196	0	0	0.0111755	0.00972323	0	0.0096622	0.00316499	0	0.020745	0	0	0	0.00390854	0.0472561	0	0	0.00361333	0.00262212	0	0	0.0013477	0	0	0	0.00122733	0	0	0	0	0	0.00432245	0	0
C6orf47	0	0.00892506	0.0382976	0.0106751	0.0124385	0.00517198	0.0138253	0.0172456	0.0245275	0.0409705	0.0117316	0.00309607	0.017478	0.0424773	0.0267461	0.012206	0	0.0334752	0.0125373	0.0157038	0.012497	0.0125949	0	0.0594389	0.00753052	0.00425585	0	0.0051162	0.0102703	0.0215972	0.0158581	0.0168412	0.0101353	0.00632276	0.0132984	0.00856071	0.0272684	0.0333482	0	0.0335839	0.0147587	0	0.0246221	0	0.00514689	0.0045146	0	0
GPANK1	0.0396728	0.0327921	0.0587824	0.025575	0.0943058	0.0369955	0.0425439	0.0580077	0.0361506	0.0296899	0.0120229	0.00998205	0.0365888	0.154353	0.0340001	0.0291734	0	0.0953395	0.078052	0.0528692	0.0524531	0.0591667	0	0.0885348	0.0243256	0.0743001	0	0.0253786	0.0731382	0.0417681	0.0389154	0.0570423	0.0305559	0.0621685	0	0.0335081	0.0646564	0.0626596	0	0.0361462	0.0922744	0.0735679	0.109487	0.00793156	0.037294	0.0267317	0.0514234	0
LY6G5B	0	0	0.00422859	0.0170831	0.00376206	0	0	0	0.00986447	0	0.00634899	0	0	0.00466948	0.0135864	0	0	0.00643061	0.00253061	0.00456083	0	0.00517098	0	0.0109177	0	0.00736896	0	0	0	0.00279365	0	0	0.00283822	0	0.00404048	0	0.0024055	0.00549441	0	0.00402923	0.0112229	0	0.00513397	0	0.00552788	0	0	0
LY6G5C	0.00360321	0.00334887	0.00782441	0.0217523	0.0181678	0.0349479	0.0630885	0.0379564	0.00847231	0.000980812	0.0153157	0.00613261	0.0280608	0.00825119	0.0191474	0.0135295	0	0.0264352	0.0158248	0.0418732	0.0381665	0.00562662	0	0	0.000613409	0.0173949	0	0.0284728	0.0112841	0.018358	0.0320057	0.026721	0.013889	0	0.00284369	0.00123231	0.00543932	0.0455907	0	0.0042053	0	0.0206786	0.0160166	0.0424613	0	0.0156346	0.0189426	0
ABHD16A	0.00264971	0	0.0116908	0	0	0	0.0142242	0.0190417	0.0015052	0	0	0	0	0	0.00692635	0	0	0	0.0172541	0.00421537	0.00927659	0.00356205	0	0	0	0	0	0.0170797	0.00817619	0.00351828	0.00325208	0.0470289	0.00393095	0	0	0	0.00996982	0.00390457	0	0.00365362	0	0	0.00912736	0	0.0134617	0.00828893	0	0
AL662899.1	0	0	0.00119708	0.0168054	0	0	0	0	0	0	0	0	0	0	0	0	0	0	0.00527809	0	0.00491007	0.000588755	0	0	0	0.00195672	0	0	0.0212493	0.00682534	0	0.00772545	0.00270631	0	0	0	0.00684489	0.00152359	0	0	0	0	0	0	0.0058553	0	0	0
LY6G6F-LY6G6D	0	0	0.000569817	0	0	0	0	0	0	0	0	0	0	0	0	0	0	0	0.00520081	0	0	0	0	0	0	0	0	0	0	0	0	0	0	0	0	0	0	0	0	0	0	0	0	0	0	0	0	0
MPIG6B	0	0	0.00153934	0	0	0	0	0	0.00121084	0	0	0	0	0	0	0	0	0	0	0	0	0	0	0	0	0	0	0	0	0	0	0	0.000680476	0.00377344	0	0	0	0.00132007	0	0	0	0.00466542	0.00421771	0	0	0	0	0
LY6G6C	0	0	0	0	0	0	0	0	0.00121084	0	0	0	0	0	0	0.00814229	0	0	0	0.00351472	0	0.000793541	0	0	0	0	0	0	0	0	0	0	0	0	0	0	0	0	0	0	0	0	0	0	0	0	0	0
DDAH2	0.00250641	0	0.00502396	0.00991717	0	0	0.0164603	0	0.00199736	0	0.00509126	0	0	0	0	0	0	0	0.00253061	0.00640638	0.00811067	0.00521616	0	0	0.00609662	0	0	0	0.012746	0	0	0.0195344	0.00465337	0	0	0.00202	0	0	0	0	0.0156812	0	0.00558863	0	0	0	0	0
CLIC1	0	0	0	0	0	0	0	0	0	0	0	0	0	0	0	0	0	0	0	0	0	0.00188434	0	0	0	0	0	0.00856241	0	0	0	0	0.00321252	0	0	0	0	0	0	0	0	0	0	0	0	0	0	0
VWA7	0.00943539	0.00520541	0.0240445	0.0144913	0.00904239	0.0192213	0	0.00116179	0.0105171	0.0223343	0.0137482	0.0163048	0.0394814	0.03228	0.0232934	0.0558902	0	0.00817917	0.0114934	0.0107542	0.0130769	0.012591	0.481854	0.0099038	0	0.0265962	0	0.0163342	0.0218291	0.0155723	0.0165676	0.0100456	0.0072553	0	0.00223716	0.0297332	0	0.0175825	0	0.00926004	0.00713192	0.0104686	0.00806429	0	0	0.0102284	0.0291615	0
VARS	0.0571045	0.0612813	0.0598937	0.0342218	0.0374467	0.0313093	0.145699	0.104129	0.0879015	0.0536703	0.0654853	0.0513976	0.238537	0.0807266	0.0718839	0.0264782	0	0.13847	0.122378	0.0625011	0.061328	0.0716501	0.121533	0.0436833	0.0845111	0.0259042	0	0.106398	0.0688733	0.0433312	0.107368	0.126739	0.0719595	0.0662993	0.0627677	0.0522947	0.0662658	0.0956336	0	0.0540683	0.0256905	0.0947379	0.098469	0	0.0816927	0.0310874	0.0589629	0
LSM2	0.0226357	0.0450861	0.0574186	0.129392	0.0809715	0.0326196	0.0995516	0.0899347	0.0819423	0.0445822	0.0382664	0.0101112	0.0402256	0.0440095	0.0597727	0.0788561	0	0.0462951	0.123475	0.0386331	0.0548576	0.0454561	0.0978352	0.0580457	0.0317328	0.0372544	0	0.0767438	0.0548237	0.0438777	0.0665538	0.130914	0.04609	0.0593709	0.00666922	0.0412138	0.0754004	0.0417574	0	0.0512517	0.0830977	0.033115	0.0910606	0.136449	0.0385686	0.0560571	0.05581	0
HSPA1L	0.00727709	0.0218009	0.00880393	0	0	0	0.00596543	0	0.0130152	0.00313569	0.0054941	0.00310966	0.0496953	0	0	0.00271189	0	0.00991947	0.0155718	0	0.0116296	0.00356142	0	0.00580624	0.00529879	0.017318	0	0.0152472	0.0302374	0	0.0147569	0	0.0058171	0.00616053	0.0101797	0	0.0114266	0.0115195	0	0.00449799	0	0	0	0.026714	0	0	0	0
HSPA1A	0.0560093	0.0489477	0.0922081	0.122956	0.136006	0.0706577	0.618201	0.137327	0.095977	0.0935224	0.0842599	0.0378295	0.0230116	0.072686	0.0204768	0.089351	0	0.0713292	0.154788	0.0667338	0.0315473	0.0436679	0.395791	0.0620522	0.500586	0.0789822	0	0.257778	0.141914	0.0600645	0.183217	0.18571	0.0845225	0.0702599	0.062948	0.0152467	0.19527	0.152533	0	0.0562566	0.0370945	0.187535	0.046718	0.417384	0.275961	0.111475	0.0189426	0
HSPA1B	0.00574519	0.0607574	0.0258129	0.0564572	0.038334	0.0360159	0.458401	0.0549881	0.0275815	0.0144622	0.0206148	0.0087674	0	0.0262817	0.0326477	0.0147145	0	0	0.0466014	0.0246894	0.00660861	0.00702538	0	0.0109177	0.17611	0.0270592	0	0.0334024	0.026193	0.0758501	0.0667419	0.0434019	0.024941	0.00996705	0	0.00558738	0.0979391	0.0462759	0	0.017706	0	0.0753154	0.0678713	0.2307	0.0757059	0.00626917	0.00507269	0
NEU1	0.0575255	0.016198	0.0597135	0.0304065	0.0253368	0.0562623	0.0971238	0.0735264	0.0275041	0.0302418	0.0303594	0.0137368	0.0720195	0.0490311	0.0716125	0.0173053	0	0.112285	0.103149	0.0774538	0.0635547	0.0361096	0	0.0459457	0.0522902	0.0270773	0	0.124856	0.0578778	0.0582785	0.0844234	0.0427642	0.0556084	0.0110331	0.0376038	0.0187333	0.0575786	0.0911738	0	0.0492482	0.0304895	0.0624709	0.0671482	0.0806138	0.0394004	0.0554728	0.027621	0
SLC44A4	0.00138097	0	0.00439478	0.0132206	0	0.0108344	0	0	0.00389637	0	0	0	0	0.0392904	0.00102938	0.0199792	0	0.00643061	0.00328854	0	0	0	0	0	0	0	0	0	0	0	0.00178572	0	0	0	0	0	0	0	0	0	0	0	0.0121996	0	0	0.00759291	0	0
EHMT2	0.223485	0.392639	0.147158	0.16398	0.216448	0.216975	0.25955	0.157447	0.147693	0.148513	0.14312	0.142455	0.330045	0.180671	0.199483	0.215052	0	0.229319	0.167386	0.194302	0.190193	0.161598	0.285729	0.104125	0.132395	0.208236	0	0.260596	0.26516	0.199292	0.224091	0.190788	0.15219	0.0919332	0.114473	0.233603	0.145225	0.176181	0	0.169085	0.17497	0.153865	0.158362	0.210922	0.152406	0.0978139	0.139813	0
C2	0.141858	0.168661	0.0896915	0.195598	0.097807	0.0833224	0.0195906	0.0914038	0.111129	0.0568123	0.105663	0.187247	0.130635	0.158081	0.189865	0.05458	0	0.168466	0.0968375	0.130681	0.109946	0.135893	0.0500663	0.0694897	0.0627145	0.134599	0	0.0732723	0.107512	0.0789745	0.079308	0.169432	0.090999	0.0443146	0.136035	0.126933	0.111204	0.0533912	0	0.1746	0.15791	0.088846	0.238622	0.0890375	0.107926	0.187863	0.0533871	0
ZBTB12	0	0	0.00029874	0	0	0	0.0105569	0	0.000972041	0	0	0	0	0.0576188	0	0	0	0	0.00994986	0.00456083	0	0	0	0	0	0	0	0	0.00807675	0	0	0	0	0.00406441	0	0	0.00389729	0.00187521	0	0	0.0382369	0	0	0	0	0	0	0
NELFE	0.0702879	0.115733	0.0419609	0.0713524	0.101512	0.0655689	0.0657891	0.0937067	0.0552857	0.037682	0.0490524	0.0367518	0.0329086	0.106234	0.0618627	0.0870529	0	0.137638	0.107958	0.0602455	0.0956008	0.0841015	0	0.0238711	0.0488671	0.0782248	0	0.0976245	0.113919	0.14037	0.0852128	0.124518	0.0439529	0.0417663	0.0413403	0.0525186	0.0790744	0.0837752	0	0.0967518	0.109796	0.0745551	0.101407	0.204246	0.0526479	0.0645241	0.0315314	0
SKIV2L	0.0651919	0.102564	0.0546726	0.0891975	0.0603528	0.0479233	0.105638	0.0940884	0.0803209	0.0554251	0.0413769	0.0423005	0.0229874	0.0518052	0.0930794	0.119269	0	0.102329	0.0925414	0.152984	0.0934395	0.0517538	0.278893	0.0685202	0.0374709	0.0631228	0	0.185657	0.0782858	0.0692754	0.0585133	0.0479115	0.0539463	0.028381	0.0775995	0.103625	0.0400607	0.0657487	0	0.0922214	0.0753826	0.0265771	0.122708	0.127229	0.0418482	0.0268352	0.110867	0
DXO	0.018758	0.0604256	0.0342522	0.0625899	0.0554323	0.099723	0.0793891	0.0570639	0.0254149	0.033137	0.0224848	0.0213465	0.0433072	0.163129	0.0773076	0.0719884	0	0.108975	0.0682313	0.0567358	0.0375233	0.0370593	0	0.0182447	0.0414678	0.0196225	0	0.0249653	0.0730687	0.0701838	0.0561012	0.0411643	0.0307335	0.130018	0.00687591	0.0375067	0.0166551	0.074656	0	0.0745759	0.071533	0.0863368	0.0395305	0.0721984	0.0351822	0.0465784	0.00466077	0
STK19	0.0587325	0.121213	0.0806863	0.131583	0.166103	0.0807998	0.198992	0.104077	0.108108	0.0253648	0.112346	0.108824	0.180784	0.125691	0.0968882	0.107549	0	0.106077	0.128349	0.138587	0.0852288	0.117039	0	0.071173	0.0598283	0.0522515	0	0.0781493	0.1217	0.15987	0.100694	0.0906987	0.0675239	0.0489067	0.054065	0.0371045	0.0743701	0.0920558	0	0.0903051	0.174487	0.105148	0.159905	0.120163	0.0774621	0.0889846	0.0404478	0
CYP21A2	0.0140584	0	0.00022111	0	0.00463062	0.0147273	0	0.0141316	0.00304425	0.0120407	0.0175335	0.00579986	0.0587899	0.0226175	0.0165807	0	0	0.0312133	0	0.0122893	0.00341397	0.00140449	0	0	0.00397484	0.00264649	0	0.0266208	0.00580423	0.00468766	0	0	0.00350594	0.0111592	0.0248172	0	0	0.00615686	0	0	0	0	0.00421367	0	0.00420745	0	0.0159182	0
TNXB	0.176924	0.307126	0.0836142	0.045883	0.111774	0.152032	0.129372	0.207197	0.120434	0.0126319	0.0841089	0.061468	0.110693	0.171183	0.206695	0.113928	0	0.0443958	0.0907079	0.175191	0.179073	0.199604	0.0924348	0.0473381	0.0678486	0.0823634	0	0.127013	0.120034	0.173145	0.120979	0.193593	0.146016	0.0792399	0.118301	0.0808489	0.0479651	0.0937269	0	0.178754	0.248517	0.14353	0.266527	0.330327	0.0866938	0.142014	0.0636274	0
ATF6B	0.253417	0.332692	0.223631	0.340505	0.218423	0.169271	0.314774	0.266957	0.249616	0.12494	0.201539	0.138385	0.264085	0.21516	0.260759	0.375632	0	0.364219	0.283692	0.251517	0.2519	0.19779	0	0.162772	0.135062	0.174546	0	0.161869	0.416527	0.233352	0.233708	0.279137	0.207568	0.183577	0.162315	0.223621	0.254822	0.23089	0	0.350144	0.431241	0.295526	0.487109	0.28586	0.229738	0.211838	0.101152	0
FKBPL	0.0182161	0	0.00384747	0	0.00339805	0	0.0162337	0.0117352	0.0149699	0	0.0124149	0.00785599	0	0	0.00554452	0.0470799	0	0	0.0126261	0	0.00847119	0.00207563	0	0.0106722	0.00785675	0	0	0.0238225	0.0308957	0.0142255	0.0148618	0.0181255	0.00701665	0	0.00425885	0.00582809	0.00832439	0.00512558	0	0.0261918	0	0.0104509	0.00812469	0	0	0	0	0
PRRT1	0.150686	0.115532	0.0870242	0.117346	0.157932	0.107725	0.376589	0.203074	0.0874074	0.14156	0.14949	0.128608	0.243608	0.144946	0.0691158	0.168118	0	0.193871	0.233499	0.144845	0.0809476	0.0909247	0.210356	0.0190904	0.271103	0.162254	0	0.209111	0.13884	0.105696	0.223658	0.127496	0.128311	0.0933962	0.134388	0.0665582	0.115539	0.14014	0	0.0747126	0.033729	0.153821	0.142019	0.410132	0.221128	0.063331	0.163057	0
AL662884.4	0	0	0.00508368	0	0	0	0.010011	0.0209845	0.0120049	0.00364325	0.00189665	0.00289279	0	0	0.0067563	0.0135295	0	0	0.0144809	0.0128156	0.00966286	0.00820401	0	0.00914906	0.00162773	0	0	0	0.00314631	0.0056374	0.0081603	0.0168612	0.00936054	0.00616053	0	0.00234548	0.0249609	0.0102329	0	0.00352328	0.0197477	0	0.0478253	0	0.0159932	0.00453208	0	0
PPT2-EGFL8	0	0	0.00698485	0.00677708	0	0	0	0	0.0039048	0	0	0	0	0.0377401	0	0	0	0	0	0	0.00643258	0.00222942	0	0.0103279	0	0	0	0.00554085	0.00395194	0.0124116	0.00749754	0	0.0031672	0.0197383	0	0	0.00543932	0	0	0.0122448	0	0	0.00506515	0	0	0	0	0
AGPAT1	0.114175	0.0708507	0.111701	0.218483	0.212858	0.144313	0.172163	0.1934	0.123294	0.0604794	0.106723	0.0695044	0.148174	0.032093	0.0809795	0.101431	0	0.234507	0.198714	0.138267	0.11759	0.103964	0	0.0443893	0.174907	0.0992388	0	0.197461	0.128688	0.147882	0.199448	0.177583	0.105293	0.123225	0.0877456	0.089618	0.102522	0.171766	0	0.111742	0.0829479	0.07258	0.0956946	0.278161	0.178292	0.0754922	0.0280198	0
RNF5	0.0607214	0.0193761	0.0365941	0.0276117	0.0727576	0.0281806	0.122297	0.063463	0.0386436	0.020246	0.02184	0.0176194	0.00795011	0.0872596	0.0387317	0.0708785	0	0.0197231	0.061649	0.0141658	0.058705	0.0273363	0	0.0356135	0.0536311	0.0711366	0	0.0552632	0.0400049	0.0255571	0.0363119	0.0732372	0.015825	0.00406441	0.0151191	0.0142008	0.0718003	0.0599693	0	0.0268458	0.0479746	0.0118425	0.0523274	0	0.0821224	0.0779705	0	0
AGER	0.0143124	0.00334887	0.00386181	0	0	0.0167604	0.0397547	0.0350854	0.0085986	0.041161	0.00248644	0	0.0343238	0.0140244	0.0183577	0	0	0.0144299	0.00199154	0.00627514	0.0513312	0.00571742	0	0.00914906	0.0115991	0.00999053	0	0	0.00549595	0	0.00327727	0.00753104	0.0213506	0	0.00355356	0.010397	0	0.00705386	0	0.00880973	0	0	0.0294043	0.0393461	0.00746046	0	0	0
PBX2	0.050413	0.147459	0.0944375	0.127336	0.0615622	0.123282	0.0971322	0.106101	0.129282	0.0837724	0.0824998	0.0272548	0.0830552	0.10336	0.0731904	0.0693808	0	0.312984	0.0889411	0.116531	0.112111	0.0962985	0	0.10075	0.0827312	0.0810738	0	0.0338861	0.0387814	0.151846	0.115375	0.0882883	0.0918124	0.0707076	0.0463864	0.107152	0.108561	0.103401	0	0.107661	0.128309	0.053106	0.124779	0.0930086	0.0797887	0.0458169	0.0760391	0
GPSM3	0.00907688	0	0	0	0	0.00517198	0	0	0	0	0	0	0	0	0.00643752	0	0	0.0286858	0	0	0	0.00364451	0.0614107	0	0	0	0	0	0	0.00468766	0	0	0.00100462	0	0	0.000745565	0	0.00136896	0	0	0	0	0	0	0.00593973	0	0	0
NOTCH4	0	0	0	0	0	0	0.0136546	0	0.00137187	0.00749526	0	0.0052731	0	0	0	0	0	0	0	0	0.00269631	0.00179722	0	0.00511316	0	0	0	0	0.00867534	0.00762091	0	0.0126787	0.00234293	0	0	0	0	0	0	0.00772919	0	0	0.0167261	0	0	0	0	0
AL662796.1	0.265803	0.410628	0.280724	0.345107	0.228743	0.373012	0.242174	0.212988	0.18911	0.279966	0.182245	0.37871	0.448402	0.326294	0.137558	0.243428	0	0.378736	0.273785	0.188706	0.221367	0.336582	0.165313	0.34002	0.283189	0.234763	0	0.378577	0.217151	0.269815	0.274235	0.219984	0.246573	0.287066	0.198938	0.180002	0.183142	0.21781	0	0.42763	0.441966	0.218936	0.247971	0.0947075	0.269138	0.251899	0.275451	0
BTNL2	0.0352879	0	0	0.00467067	0	0.00503828	0	0.00895395	0.0052837	0.0420009	0.00325896	0.017626	0	0.0401046	0.00506861	0.0983487	0	0	0	0.0047454	0.00434213	0.00730249	0	0.0180773	0.000411657	0.0108739	0	0.0170355	0.00508168	0.00691812	0.00600205	0.0207584	0.0115256	0	0.00449908	0.0185573	0	0	0	0	0	0	0.0134412	0.0540474	0.00586357	0	0.00466077	0
HLA-DRA	0.022491	0	0.00154116	0.00874693	0.0213498	0	0.00826338	0.00805663	0.00542646	0	0.00161615	0.00785	0.00949436	0	0.00464432	0	0	0	0.00128392	0	0.00222637	0.00185856	0.184003	0	0	0.0109267	0	0.00458068	0.0184198	0	0.0256767	0	0.00549227	0	0.0220941	0	0.00855375	0.00657955	0	0	0.0235897	0	0.030151	0	0.00515367	0.0255129	0	0
HLA-DRB5	0	0	0.00493783	0.0154389	0.00202299	0.0228216	0.0310361	0.00624893	0.00717935	0.0229596	0	0	0	0	0	0	0	0	0	0	0	0	0	0	0	0	0	0.00663543	0	0.003222	0.0943472	0.00482562	0.0286258	0.0174231	0.00950598	0.0108931	0.0322761	0.00211816	0	0.0341448	0	0.00903645	0.0159311	0	0.0514849	0.058809	0	0
HLA-DRB1	0.020464	0.0595351	0.0432781	0.0530443	0.0346896	0.0530938	0.0511466	0.0216381	0.0173215	0.0321641	0.00155798	0.0320228	0	0.033423	0.00452659	0.0228825	0	0.101805	0.0525169	0.0226677	0.0392316	0.0317962	0	0	0.0174275	0.0365031	0	0.00588996	0.0175058	0.0366392	0.0769261	0.0680448	0.0602349	0.00377344	0.0104008	0.0184135	0.0314235	0.00278255	0	0.00765367	0.0633617	0.00835754	0.0370778	0	0.0543062	0.0249098	0	0
HLA-DQA1	0	0	0	0	0	0	0	0	0.00296874	0	0	0	0.0341075	0	0	0	0	0	0.00117635	0	0	0	0	0	0	0	0	0	0	0	0.00406328	0	0.00669309	0.0122719	0	0	0.00626	0	0	0	0	0	0	0	0.00852726	0	0	0
HLA-DQB1	0	0.0131629	0	0.00415935	0.0111447	0.0510984	0.0533176	0.0135605	0	0.0279411	0	0.0281169	0.0211833	0	0	0	0	0.0369922	0.00886693	0	0	0.00745947	0	0	0	0	0	0	0.00711017	0.00288106	0.079522	0	0.0219122	0.0817436	0.00835962	0	0.00738026	0	0	0.00152499	0.00925969	0	0.0378083	0.0611828	0.0304239	0.0509982	0	0
HLA-DQA2	0	0	0	0	0	0	0	0	0	0	0	0	0	0	0	0	0	0.00583518	0.00661011	0.00548406	0	0.00821056	0	0	0	0	0	0	0	0	0.00384037	0	0	0	0.00264115	0	0	0	0	0	0	0	0	0	0	0.00978057	0	0
HLA-DOB	0.00285505	0	0	0	0	0	0.0212476	0.00302306	0.00411402	0	0.00368165	0	0.00533193	0	0.00337625	0	0	0	0.00350444	0	0	0	0	0	0	0	0	0	0	0.00354819	0.00204255	0	0.00190641	0	0	0	0	0.00652671	0	0.0278995	0	0	0.00759535	0	0.0144401	0	0	0
AL669918.1	0	0	0.00473086	0	0.0062185	0	0.00320457	0	0.0169246	0	0.0088721	0.00278649	0	0	0	0	0	0	0.0087217	0	0.00472037	0.00410104	0.0924348	0	0.00104549	0.00439955	0	0	0	0	0	0	0.00204512	0.0150991	0	0	0	0.0037028	0	0.00889976	0	0	0.0112348	0	0.0158861	0.00723429	0	0
PSMB8	0.00882858	0	0.00721025	0	0	0	0.0122571	0	0.00282537	0	0.00161901	0.0018311	0	0	0	0	0	0.0462945	0.00276002	0	0	0.00178312	0	0.0113645	0	0	0	0	0	0.0181419	0.00537772	0.00562169	0	0	0	0	0	0.00292639	0	0.00586842	0	0	0.0159515	0	0	0.00978057	0	0
PSMB9	0.00505921	0	0.00134664	0	0.0135265	0.0104538	0	0.0197959	0.00596286	0	0	0	0	0	0.0091959	0	0	0	0.00182688	0	0.00325849	0.00805723	0	0.0109177	0.00415938	0.00321399	0	0	0.0203022	0.0119566	0	0.00676409	0.00130743	0	0.00651881	0	0.00314631	0	0	0	0	0	0.0169681	0	0	0	0	0
TAP1	0.0209733	0	0.0113157	0.0188555	0	0.0381164	0.0878227	0.0364525	0.0107601	0.0060128	0.00573165	0.0075772	0	0.0268787	0.0121432	0	0	0	0.0298645	0.0262329	0	0.022712	0	0	0.0184216	0.00887175	0	0.0125398	0.0468479	0.0340109	0.0637113	0.0347777	0.0227821	0	0.0113909	0	0.0173041	0.0216308	0	0.0491645	0.00878354	0.070157	0.030299	0.0944485	0.0195957	0.00626917	0	0
HLA-DMB	0.00380896	0.0216983	0.00115733	0.0216386	0	0	0	0	0	0.00249255	0	0	0.0289944	0	0	0	0	0.0156878	0	0	0.0600374	0.0318919	0	0.00447055	0.00250269	0.0320792	0	0.0051162	0	0	0.00310273	0	0.00272238	0	0	0	0	0.00300566	0	0.0342379	0	0	0	0	0	0	0	0
AL645941.2	0	0	0.00214606	0	0	0	0	0	0	0.0254822	0	0.00663519	0	0	0	0	0	0.0437147	0.00439743	0.00351472	0.0718084	0.0487523	0.184003	0.00447055	0.00134922	0.0494705	0	0.00573957	0	0.00166566	0	0	0.0052159	0	0	0	0	0.00143732	0	0.0282342	0	0.00764515	0	0	0.00568717	0.00853499	0	0
HLA-DMA	0.00899115	0.027573	0.0101837	0.00428304	0.02114	0.00821868	0	0.020493	0.0211285	0.13198	0.0117186	0.00859418	0.0496953	0	0.00641273	0	0	0.12602	0.00822264	0.0426586	0.218391	0.0910455	0	0.0293802	0.00213208	0.134996	0	0.0238271	0.00263731	0	0.0199683	0.0164201	0.0191471	0.0162293	0.0115412	0.0111075	0.0050735	0.0207252	0	0.0945476	0.0339108	0.0159495	0.0243138	0.0293218	0	0.00723429	0.00466077	0
BRD2	0.146597	0.222802	0.159119	0.149006	0.197668	0.19144	0.219455	0.203051	0.176158	0.120391	0.187794	0.0837106	0.242659	0.064591	0.186184	0.167285	0	0.193602	0.237421	0.122688	0.118855	0.107579	0.203967	0.0582009	0.136933	0.197433	0	0.136324	0.242273	0.219092	0.244938	0.218837	0.136398	0.190197	0.0405732	0.169737	0.143892	0.139889	0	0.184842	0.221176	0.184111	0.145853	0.367395	0.165121	0.0790079	0.00507269	0
HLA-DOA	0	0	0	0	0	0	0	0	0.00330199	0.0101728	0	0	0	0	0	0	0	0	0	0	0	0.0130583	0	0.00580624	0	0	0	0	0	0	0	0.00786283	0.00213662	0	0	0	0	0.00697994	0	0	0	0	0	0	0	0	0	0
HLA-DPA1	0	0	0	0.00636147	0.00376206	0.00676786	0.010417	0.00143144	0.00404763	0.0635002	0	0	0.0467035	0.0271903	0.00506674	0	0	0	0	0.00844863	0.0134541	0.0052644	0	0.00590369	0.0121243	0	0	0	0.00944944	0.0068773	0.0188047	0.0058803	0.00857394	0	0	0	0.00339569	0.00281324	0	0	0.00801409	0	0.0104229	0	0	0.00658999	0	0
HLA-DPB1	0.00882858	0	0.000509062	0.00742623	0	0.00629608	0	0.00670645	0.00641966	0	0	0.004965	0	0	0.0305261	0	0	0.0503408	0	0	0.00520331	0.00804346	0	0	0.000613409	0	0	0	0.0657979	0	0	0	0.00447951	0	0	0	0.0182214	0.00939764	0	0.00550366	0.0036264	0.00953684	0	0	0	0.0657565	0	0
COL11A2	0.0587318	0.0781277	0.0373052	0.085095	0.0862337	0.0521958	0.044617	0.0514602	0.112988	0.0219796	0.0617633	0.039654	0	0.0516465	0.0850992	0.0643208	0	0.116805	0.0483798	0.106485	0.053411	0.0236852	0.278893	0.0458537	0.0382485	0.0584405	0	0.0394117	0.0722899	0.0228992	0.0403673	0.0786682	0.0537012	0.0155485	0.0275905	0.0603188	0.0503711	0.0337185	0	0.0558017	0.155637	0.0645279	0.0994769	0.0405038	0.0545726	0.0329269	0.0407196	0
RXRB	0.111089	0.0853385	0.0989852	0.198191	0.201474	0.135051	0.147492	0.123144	0.0935848	0.0798951	0.137889	0.0489996	0.23145	0.205295	0.133964	0.187447	0	0.23994	0.181387	0.214869	0.118306	0.0924606	0.139989	0.0663825	0.0941865	0.143629	0	0.207123	0.0949451	0.133234	0.167048	0.121499	0.0986883	0.0836108	0.0661487	0.0906996	0.0863675	0.129901	0	0.134635	0.168634	0.143845	0.216449	0.137941	0.147264	0.0744347	0.0167227	0
SLC39A7	0.0240907	0.0505979	0.0313063	0.0631417	0.0327356	0.0360038	0.0351289	0.0451504	0.0561863	0.028688	0.0243865	0.0246204	0.0316389	0.044106	0.0349161	0.0262104	0	0.0907468	0.0407623	0.0204073	0.0389565	0.0217011	0	0.0431778	0.0195935	0.00904567	0	0.0166954	0.0101436	0.0234883	0.025801	0.0360335	0.0425427	0.0130882	0.0096876	0.0588458	0.0411668	0.038656	0	0.058176	0.0437295	0.0135481	0.0517943	0.0350118	0.0396805	0.0296111	0	0
HSD17B8	0.00051333	0	0.00410155	0	0	0.0138695	0.0121525	0.0197859	0	0	0.00510572	0	0	0	0.00973452	0	0	0	0.00121847	0.00130275	0.00687188	0.00132822	0	0	0	0.00576398	0	0	0	0	0	0.00539053	0.00409812	0	0	0	0	0.0146474	0	0	0.0148534	0	0.0025573	0	0.013921	0	0	0
RING1	0.205593	0.218354	0.173019	0.167406	0.222798	0.153005	0.210294	0.274604	0.244038	0.153166	0.17761	0.135817	0.435757	0.269663	0.251838	0.369462	0	0.422774	0.217778	0.253426	0.21301	0.161738	0.215988	0.093681	0.163789	0.266693	0	0.1474	0.227161	0.344454	0.226967	0.227476	0.151375	0.0975958	0.155511	0.1184	0.192691	0.221435	0	0.192328	0.404233	0.196178	0.30065	0.259337	0.203272	0.130573	0.0713612	0
VPS52	0.146761	0.208908	0.102902	0.132148	0.191775	0.116191	0.143747	0.139105	0.152483	0.0531025	0.124833	0.0480842	0.173593	0.0718943	0.126772	0.117383	0	0.209014	0.16948	0.123851	0.122089	0.0891631	0.128285	0.0914335	0.0900233	0.156396	0	0.181333	0.11912	0.222107	0.191711	0.139379	0.105808	0.111583	0.0419127	0.0818705	0.102123	0.131458	0	0.0878341	0.184535	0.16795	0.122032	0.0988881	0.130618	0.0824604	0.0324013	0
RPS18	0.102452	0.126152	0.123845	0.399852	0.35758	0.17094	0.237844	0.319808	0.170361	0.0570844	0.0992886	0.0266687	0.113978	0.207067	0.162049	0.233252	0	0.445863	0.142065	0.13941	0.15543	0.101624	0.165313	0.11363	0.110918	0.117006	0	0.185095	0.216531	0.101904	0.129116	0.215219	0.0730227	0.0853419	0.0365268	0.0490172	0.252565	0.163354	0	0.0745589	0.264482	0.141386	0.243711	0	0.237676	0.089056	0.0712231	0
B3GALT4	0	0	0.0262697	0	0.0168868	0.00599631	0	0.0598716	0.0154534	0.00137115	0.0103648	0.0211089	0	0.0207604	0.0111816	0.0371855	0	0.0648867	0.0185351	0.0144606	0.00333064	0.0422288	0.140686	0.0196558	0.0236944	0	0	0.00247112	0.00378184	0	0.0408841	0.0243996	0.0168557	0.00564179	0.00862167	0.00942702	0.0168649	0.0326577	0	0.0276809	0.0153871	0	0.065438	0.0287658	0.0060353	0.0333793	0.0348568	0
WDR46	0.173945	0.19372	0.104656	0.232493	0.179762	0.156418	0.11456	0.143327	0.161555	0.139313	0.0771563	0.0620795	0.10827	0.250517	0.167791	0.181285	0	0.282492	0.207438	0.172113	0.16853	0.0680703	0.165313	0.107855	0.0578621	0.128736	0	0.0875114	0.046964	0.132209	0.12189	0.180707	0.0799041	0.0658236	0.086838	0.0910976	0.0726778	0.160132	0	0.105886	0.263329	0.0755933	0.175094	0.0831226	0.0802656	0.0633122	0.126451	0
PFDN6	0.0798711	0.0376967	0.0479909	0.0825242	0.0892554	0.0388283	0.188094	0.089927	0.0507025	0.0137178	0.0378298	0.0159598	0.085558	0.0718164	0.113742	0.028099	0	0.154035	0.130635	0.0463191	0.0463971	0.0404976	0	0.0770438	0.0604474	0.0688586	0	0.0905161	0.11578	0.00901396	0.0434873	0.0491175	0.0373035	0.0283809	0.0238954	0.0191837	0.0872898	0.0513915	0	0.0974423	0.0784393	0.00518234	0.107894	0.0977297	0.0489344	0.0285281	0.0455502	0
RGL2	0.0637192	0.116843	0.0836424	0.127127	0.213265	0.0978943	0.131008	0.109602	0.0700156	0.0906419	0.0451497	0.032344	0.159483	0.0710714	0.0808027	0.0998873	0	0.126181	0.103513	0.12128	0.123644	0.0622319	0.128285	0.0459836	0.0980519	0.111691	0	0.139417	0.143491	0.116055	0.111808	0.0863121	0.085148	0.0555259	0.0600725	0.0808103	0.0822131	0.0935333	0	0.112814	0.117296	0.0850345	0.100059	0	0.138893	0.0536722	0.0238511	0
TAPBP	0.187196	0.18604	0.172689	0.306264	0.265617	0.233334	0.247144	0.229063	0.197372	0.125398	0.157259	0.152578	0.37369	0.188217	0.158079	0.235965	0	0.227284	0.241737	0.147348	0.167179	0.121221	0.243583	0.160012	0.227776	0.145377	0	0.200094	0.156148	0.209524	0.217984	0.18425	0.153177	0.0970873	0.115758	0.18385	0.19676	0.205279	0	0.18623	0.221681	0.150067	0.256297	0.265153	0.225752	0.113101	0.042737	0
ZBTB22	0.00789365	0.0444317	0.0366222	0.0494529	0.0806161	0.0142261	0.0389359	0.0381568	0.0161539	0.0215856	0.0159312	0.0275098	0.0128874	0.0284181	0.0134584	0.0174363	0	0.0538337	0.108195	0.0387554	0.0297164	0.0290238	0	0.0239571	0.0266924	0	0	0.0504535	0.0711111	0	0.032008	0.085861	0.0210253	0.0148315	0.011956	0.00299932	0.0348612	0.049016	0	0.017636	0.0263317	0.0317704	0.0593801	0	0.0903132	0.0234191	0.0529676	0
DAXX	0.0243987	0.00678538	0.0385427	0.0270314	0.075663	0.0553769	0.081472	0.0439873	0.0511766	0.0263536	0.0333345	0.0093104	0.0596795	0.021506	0.0227406	0.0393882	0	0.0523474	0.0610969	0.0273242	0.045402	0.0387103	0	0.0073909	0.0446259	0.0461635	0	0.0723688	0.0350485	0.0379531	0.10549	0.0275135	0.0355856	0.034972	0	0	0.0398656	0.0334436	0	0.0323285	0.107717	0.0895347	0.018294	0	0.0436049	0.0127715	0	0
KIFC1	0	0	0	0	0.0100996	0.00244759	0	0.00880183	0.0140427	0	0.000750512	0	0	0	0.014007	0	0	0	0.00283602	0.00689249	0.00263752	0.00699286	0	0	0.00415938	0	0	0	0	0.00826515	0.00628478	0	0.00326175	0	0	0.0101875	0.00195231	0.00514663	0	0	0.0034223	0	0	0	0.0210912	0.00828893	0	0
PHF1	0.118682	0.109556	0.132996	0.215053	0.187091	0.187929	0.312946	0.175867	0.16526	0.119561	0.134916	0.120682	0.300439	0.166179	0.226091	0.193157	0	0.110012	0.184226	0.131045	0.184735	0.0991256	0.0614107	0.0791863	0.23512	0.14336	0	0.242832	0.173341	0.127702	0.195554	0.224193	0.137689	0.142396	0.097437	0.0958312	0.183055	0.210375	0	0.199105	0.343402	0.205752	0.232096	0.398098	0.193756	0.0778396	0.107101	0
CUTA	0.061446	0.0538908	0.107831	0.217371	0.103665	0.0770353	0.246176	0.168245	0.0685652	0.0539272	0.0657811	0.0288281	0.0784832	0.143347	0.068914	0.138338	0	0.24313	0.188752	0.0902169	0.103821	0.0893922	0	0.0299317	0.14426	0.0467242	0	0.149475	0.230279	0.156805	0.116074	0.171581	0.0877428	0.0515291	0.0368116	0.0307531	0.137557	0.115326	0	0.0747898	0.139727	0.0708949	0.0935616	0.339888	0.10987	0.162	0.00466077	0
SYNGAP1	0.245599	0.390117	0.243441	0.345411	0.35814	0.288733	0.354012	0.261239	0.250147	0.196137	0.253665	0.183011	0.394521	0.331763	0.281291	0.35009	0	0.441229	0.340424	0.334627	0.288733	0.212653	0.23873	0.138795	0.259896	0.302486	0	0.326749	0.449872	0.293272	0.276475	0.280037	0.239101	0.148796	0.236994	0.250414	0.246168	0.248624	0	0.32469	0.43576	0.323309	0.353873	0.565995	0.276409	0.195271	0.137788	0
ZBTB9	0.0154237	0	0	0	0	0	0	0	0	0	0	0	0.0241113	0	0	0	0	0	0	0	0	0	0	0	0	0	0	0	0	0	0	0	0	0	0	0	0	0	0	0	0	0	0	0	0	0	0	0
BAK1	0.0156122	0.0235569	0.0283963	0.019407	0.0557245	0.0550904	0.0159523	0.0316441	0.0112987	0.00249255	0.0211541	0.0111061	0.0385575	0.0161705	0.0433744	0.033652	0	0.0457887	0.0396347	0.0328543	0.0352894	0.0180657	0	0.0157006	0.0199756	0.011873	0	0.0650761	0.0332284	0.0635462	0.0344385	0.0243039	0.0158667	0.0369505	0.0226148	0.017421	0.00340095	0.0184488	0	0.0307415	0.0492337	0.0178055	0.0207729	0	0.0332391	0.0135546	0	0
ITPR3	0.0159445	0.0418126	0.0234166	0.0382209	0.0254151	0.0103599	0.0105569	0.0112898	0.00259743	0.00843507	0.0267505	0.0047886	0	0	0.0166915	0.0449478	0	0	0.0141326	0.0113166	0.0124335	0.0411254	0	0.0306467	0.0386551	0.00168954	0	0.0284737	0.0551533	0.033504	0.0359099	0.0632273	0.00797466	0.0855016	0	0.0129675	0.0098535	0.00894473	0	0.0105877	0.0319362	0.0401084	0.113913	0	0	0.0168504	0	0
UQCC2	0.170657	0.224984	0.154709	0.261458	0.231131	0.170042	0.268692	0.192157	0.167648	0.170826	0.157774	0.0565244	0.150647	0.192092	0.151492	0.223285	0	0.292181	0.243407	0.205612	0.177182	0.147412	0.139989	0.110001	0.115091	0.167358	0	0.191896	0.19713	0.298133	0.162917	0.136143	0.133535	0.125993	0.0681792	0.108489	0.163334	0.170175	0	0.0929472	0.178196	0.168214	0.205332	0.16791	0.151711	0.174834	0.124042	0
IP6K3	0.00051333	0	0.00074003	0	0	0	0.00929809	0	0	0	0.0011562	0	0	0.0161705	0	0	0	0	0	0	0.00877198	0.00231921	0	0	0	0	0	0	0	0	0.00575465	0	0	0	0	0	0	0	0	0	0	0	0	0	0	0.0045146	0	0
LEMD2	0.146358	0.179194	0.128053	0.178522	0.166798	0.12509	0.0851984	0.156831	0.122261	0.164829	0.142235	0.0826458	0.329717	0.190684	0.160542	0.2365	0	0.263874	0.136246	0.186759	0.133885	0.126247	0.443737	0.0698407	0.134036	0.183777	0	0.192464	0.229654	0.17545	0.211829	0.181209	0.151124	0.0949506	0.16945	0.106364	0.134681	0.1337	0	0.221336	0.283252	0.200984	0.222991	0.142677	0.190762	0.100443	0.107045	0
MLN	0	0	0.00166948	0	0	0	0	0	0	0	0	0	0	0	0.00201155	0	0	0	0.00769277	0	0	0.0025168	0	0	0	0	0	0	0.00952914	0	0	0	0	0	0	0.0028253	0	0	0	0	0	0	0	0	0	0	0	0
GRM4	0	0.0549646	0.0194862	0	0.0232609	0.00546016	0.048484	0.00603055	0.0026431	0.00313569	0.0490767	0.0235852	0	0.0299873	0.00954878	0.00317918	0	0	0.0410274	0.00356996	0.0115872	0.0394669	0.1717	0	0.0110766	0.00919021	0	0.0179304	0.0107462	0.0143983	0.0107719	0	0.0167717	0	0.0154693	0.0526367	0.0303212	0.0154842	0	0.065731	0.0145596	0.0036411	0.0110101	0	0.00980384	0	0	0
HMGA1	0.0261849	0.0164485	0.0546844	0.0775193	0.0669636	0.0452543	0.0501491	0.0628027	0.0561481	0.0415969	0.0227951	0.0250698	0.0165156	0.0218167	0.0281618	0.02657	0	0.0971623	0.130011	0.0449181	0.0696514	0.0381442	0.128285	0.0267982	0.0253861	0.00803841	0	0.0669417	0.0488069	0.0129253	0.0790523	0.0552673	0.0394666	0.0313103	0.0228573	0.0550925	0.0538767	0.110395	0	0.0373891	0.0217399	0.0831591	0.0617585	0.0287658	0.0287676	0.083175	0.0129091	0
SMIM29	0.0749779	0.0892263	0.114202	0.224492	0.233414	0.140013	0.337978	0.179866	0.0972213	0.112186	0.120493	0.0619742	0.155729	0.20893	0.0742762	0.177845	0	0.238549	0.241724	0.108969	0.136626	0.115299	0	0.0513527	0.154274	0.156011	0	0.123286	0.176247	0.125485	0.152853	0.172926	0.0754103	0.0947691	0.0783792	0.0524282	0.188875	0.149627	0	0.0685002	0.128208	0.124953	0.194052	0.359479	0.176657	0.104014	0.113361	0
NUDT3	0.372951	0.235307	0.236977	0.40449	0.40212	0.330837	0.356332	0.264164	0.22656	0.258475	0.321126	0.27477	0.440409	0.25605	0.205833	0.238956	0	0.41573	0.361813	0.263845	0.246858	0.207304	0.0924348	0.145982	0.359581	0.316878	0	0.398249	0.369611	0.313013	0.31599	0.30594	0.263256	0.215507	0.316007	0.21742	0.319347	0.250126	0	0.288384	0.395156	0.420395	0.341545	0.283811	0.361166	0.286399	0.176162	0
RPS10-NUDT3	0.0774393	0.103879	0.0864104	0.127364	0.0918257	0.130274	0.26975	0.102296	0.152867	0.127339	0.0505201	0.0976728	0.136485	0.0682423	0.147933	0.0911395	0	0.106074	0.0784058	0.106964	0.0899108	0.116651	0	0.0276802	0.0904062	0.125826	0	0.110799	0.13504	0.104161	0.134966	0.134826	0.12324	0.0573512	0.169758	0.0938129	0.124329	0.124843	0	0.117862	0.0575688	0.13519	0.114323	0.282226	0.0997006	0.0841094	0.134507	0
PACSIN1	0.374004	0.446068	0.26781	0.502803	0.46842	0.382788	0.461124	0.306918	0.2839	0.246429	0.298117	0.269809	0.511562	0.35864	0.294538	0.373935	0	0.410498	0.392126	0.389057	0.341043	0.235811	0.525404	0.0997229	0.32559	0.436252	0	0.409183	0.449798	0.532114	0.253779	0.291803	0.286605	0.220405	0.291477	0.336195	0.198653	0.311139	0	0.267563	0.570314	0.35729	0.524529	0.643727	0.362925	0.155329	0.140295	0
SPDEF	0.0276621	0.0169244	0.0152494	0	0.0106605	0.0143019	0.00361501	0.0137003	0.0222093	0.00505357	0.011306	0.00128446	0.121913	0	0.0320902	0.0535218	0	0.0214688	0.0346481	0.0440043	0.0417027	0.0229492	0	0.00677159	0.0246104	0.0117256	0	0.0354033	0.0599667	0.0175331	0.0156973	0.0382126	0.0311537	0.0134703	0.00714842	0.0140399	0.00433703	0.00968205	0	0.00882256	0.0228813	0.0343941	0.0538022	0.0347024	0.011825	0.00662766	0	0
SNRPC	0.13019	0.162281	0.104111	0.159998	0.171715	0.0886467	0.161351	0.154614	0.0864299	0.126416	0.0592458	0.0747191	0.133054	0.0622755	0.107606	0.127973	0	0.134837	0.201372	0.139847	0.0923082	0.0731306	0.0614107	0.0715184	0.0770237	0.0528998	0	0.0993215	0.0591609	0.0673541	0.107235	0.101585	0.0700789	0.0759016	0.0562089	0.0585012	0.100904	0.135345	0	0.0514414	0.229117	0.075506	0.138022	0.0303844	0.105284	0.0715243	0.0924921	0
UHRF1BP1	0.248036	0.31057	0.210884	0.363789	0.291458	0.246209	0.321586	0.247323	0.218493	0.275283	0.182169	0.219886	0.359952	0.211024	0.192527	0.306513	0	0.334764	0.287761	0.193806	0.2151	0.212519	0.365129	0.170995	0.151793	0.256161	0	0.250474	0.233426	0.317185	0.213109	0.289961	0.184722	0.196413	0.181627	0.280787	0.199054	0.252194	0	0.224343	0.332662	0.22495	0.342695	0.28333	0.210013	0.233794	0.0817587	0
TAF11	0.195813	0.302296	0.169641	0.310847	0.272782	0.236697	0.189464	0.199195	0.186266	0.143483	0.165982	0.103524	0.303088	0.339618	0.210715	0.241288	0	0.325287	0.238291	0.191625	0.179168	0.184948	0.0924348	0.188477	0.186588	0.200457	0	0.161849	0.318096	0.191046	0.146649	0.234901	0.13715	0.112306	0.204574	0.147721	0.170411	0.184189	0	0.157009	0.240586	0.184736	0.412025	0.170836	0.155454	0.14242	0.112718	0
ANKS1A	0.459154	0.547037	0.264307	0.459901	0.53008	0.432077	0.269083	0.288583	0.278986	0.309771	0.316622	0.153637	0.658355	0.230087	0.195029	0.452986	0	0.472312	0.378575	0.342008	0.249842	0.238208	0.710069	0.127435	0.319186	0.414688	0	0.551619	0.565444	0.537991	0.414349	0.31924	0.317841	0.155764	0.421021	0.291766	0.338738	0.277709	0	0.413481	0.588786	0.425647	0.546134	0.840694	0.487883	0.11205	0.300895	0
TCP11	0	0	0.00827934	0	0.0302604	0	0	0.00229332	0.00487988	0	0.00960561	0.00623676	0	0.0524267	0.0191074	0.0282785	0	0.0474789	0.0138174	0.00266584	0.0277624	0.00486263	0	0.00981801	0	0.00182535	0	0.00694173	0.00360116	0.00840643	0	0.00793055	0.00434606	0	0	0	0.0106298	0	0	0.014002	0	0.00270513	0.0215045	0	0	0.0188992	0	0
SCUBE3	0.0049291	0.0344837	0.065956	0.144493	0.101183	0.013349	0.0612004	0.0685641	0.0869839	0.01397	0.00626915	0.00777861	0.00533193	0.128411	0.018689	0.0931749	0	0.0855238	0.0497974	0.0549921	0.0289961	0.0358177	0	0.0871643	0.0125843	0.00285321	0	0.0151983	0.0566337	0.00536743	0.0242278	0.0940069	0.0385836	0.00941292	0.00633225	0.0362128	0.00662401	0.029825	0	0.013694	0.0384672	0	0.0926653	0.0514877	0.0255275	0.121401	0.0401439	0
ZNF76	0.219947	0.259101	0.222292	0.248243	0.218918	0.215782	0.204736	0.270244	0.22357	0.147827	0.195785	0.134605	0.315109	0.29177	0.291959	0.307671	0	0.273966	0.241364	0.238993	0.254102	0.184369	0	0.163651	0.171352	0.24223	0	0.410738	0.334399	0.272735	0.255136	0.272782	0.215734	0.322453	0.154264	0.156459	0.20115	0.238359	0	0.259195	0.318565	0.253059	0.287536	0.200823	0.20909	0.149375	0.103649	0
DEF6	0.0320555	0.0529485	0.0298598	0.0483076	0.0409532	0.081436	0.0297968	0.0320819	0.0486116	0.0111659	0.0237989	0.0397277	0.0337756	0.0344685	0.0540426	0.011536	0	0.0294	0.0381813	0.0141922	0.0511376	0.0175326	0	0.0569529	0.0246764	0.00137766	0	0.0135873	0.0447847	0.0539078	0.00888571	0.0237821	0.0351636	0.0210819	0.00320654	0.101471	0.0202867	0.043198	0	0.0274796	0.03904	0.0493695	0.0404857	0.0262115	0.0170928	0.0383257	0.0185759	0
PPARD	0.260744	0.379871	0.24887	0.323141	0.381778	0.21094	0.458819	0.254437	0.236568	0.267566	0.280193	0.230693	0.398501	0.38157	0.358349	0.360451	0	0.483725	0.326621	0.318156	0.356781	0.222017	0.633706	0.27002	0.287583	0.330128	0	0.338287	0.441546	0.395271	0.241338	0.216307	0.251362	0.177629	0.226998	0.264918	0.187494	0.264448	0	0.317704	0.32646	0.280499	0.402009	0.479014	0.329328	0.267407	0.110237	0
FANCE	0.012499	0	0.0109278	0.0345319	0.035596	0.0180684	0.0107491	0.0114879	0.000860309	0.00158043	0.0194977	0.00155537	0	0	0.00470174	0.0558724	0	0.0621724	0.0362346	0.00586635	0.00596621	0.0285741	0	0.00606534	0	0.0161035	0	0.0233492	0.0388864	0.023567	0.0187027	0.0412227	0.00716801	0.00955861	0.0355956	0.00688444	0.0211306	0.0317604	0	0.0133283	0	0.00392686	0.0758716	0	0.0159049	0.0336143	0	0
RPL10A	0.109323	0.155933	0.180324	0.454914	0.585606	0.165413	0.34548	0.384955	0.208674	0.104436	0.0927001	0.0695704	0.129624	0.332669	0.474738	0.576866	0	0.728324	0.330457	0.156174	0.247305	0.179496	0.23873	0.121311	0.0951327	0.117273	0	0.142808	0.342634	0.251427	0.220427	0.307532	0.10134	0.0894441	0.0754224	0.111364	0.344198	0.196836	0	0.13136	0.433504	0.0992564	0.381259	0.292396	0.204898	0.189545	0.069986	0
TEAD3	0	0	0.00114346	0.014151	0	0	0	0.0070524	0.00427279	0	0	0	0	0	0	0.0282785	0	0	0	0	0.028059	0.00318407	0	0	0	0	0	0	0	0.0063164	0	0.0136061	0	0	0	0	0.00174427	0	0	0	0	0	0	0	0	0.00862557	0	0
TULP1	0	0	0.00177555	0	0	0	0	0.00368537	0.00202387	0	0	0	0	0	0	0	0	0	0.00407025	0	0	0	0	0	0	0	0	0	0.00771206	0	0.00464073	0	0	0	0	0	0	0.00127583	0	0.00293563	0	0	0	0	0.0019082	0	0	0
FKBP5	0.570481	0.491177	0.436732	0.414347	0.400088	0.480244	0.522076	0.489874	0.23682	0.388387	0.300856	0.464446	0.403807	0.536236	0.233005	0.219839	0	0.513143	0.421477	0.312938	0.418757	0.459128	1.09055	0.297316	0.294391	0.555795	0	0.444918	0.513465	0.462978	0.405466	0.40186	0.433363	0.382935	0.424276	0.324769	0.262543	0.502355	0	0.460422	0.433559	0.614499	0.613649	0.522212	0.425949	0.342919	0.0753779	0
ARMC12	0	0.00169474	0.00515958	0.0152424	0.0238389	0	0.0186874	0.0101737	0.00407376	0	0	0	0	0	0.00206826	0	0	0	0	0	0.00773553	0	0	0	0	0	0	0	0.00549031	0.00207222	0.00146066	0	0	0.00406441	0	0	0	0	0	0	0	0	0.0112348	0	0	0	0.0186649	0
CLPSL2	0	0	0.0055684	0	0	0	0.00898186	0.00362227	0.00295074	0	0.00310977	0.00785	0	0.037198	0	0.0051024	0	0	0	0	0.00368407	0.00185844	0	0.00677159	0.0196094	0.0465558	0	0.0121951	0.0184198	0.00391628	0.00223072	0	0	0	0	0	0	0	0	0	0.0143256	0	0	0	0.00409918	0	0.0189426	0
CLPSL1	0.011463	0	0.024229	0.0216765	0.0140805	0	0.0288783	0.0394052	0.0325244	0.00480215	0	0.0260787	0	0	0.00519699	0.0313682	0	0	0.0131314	0.00151404	0.0129361	0.0346277	0	0.00178209	0.00107653	0.0123744	0	0	0	0.0111481	0.0365734	0.00849844	0.00643307	0	0.00332867	0.0244593	0.0280922	0.0225515	0	0.00745465	0	0.00489464	0.0176076	0	0.0140832	0.00941073	0.010535	0
CLPS	0	0	0.0021282	0	0.00640672	0.00519887	0	0	0	0	0	0	0	0	0	0	0	0	0	0	0	0	0	0	0	0	0	0	0	0	0	0	0	0	0	0	0	0	0	0	0	0	0	0	0	0	0	0
LHFPL5	0.252574	0.248696	0.211344	0.260847	0.252613	0.202336	0.271358	0.255017	0.188197	0.271999	0.189069	0.140938	0.323165	0.25558	0.224999	0.26715	0	0.242871	0.269064	0.21531	0.22277	0.220716	0.251485	0.113818	0.182952	0.250953	0	0.158132	0.363698	0.262857	0.205417	0.271324	0.218354	0.197839	0.187199	0.247032	0.180956	0.215218	0	0.279454	0.385846	0.287181	0.386199	0.228716	0.248302	0.176977	0.13477	0
SRPK1	0.451374	0.452048	0.301615	0.567682	0.496844	0.410284	0.348397	0.419274	0.332715	0.364805	0.371308	0.238553	0.57755	0.53195	0.378625	0.263062	0	0.51881	0.400258	0.38014	0.323586	0.292728	0.316963	0.107009	0.358154	0.572165	0	0.479772	0.697749	0.590996	0.378051	0.300168	0.273959	0.305825	0.419965	0.330032	0.264604	0.303151	0	0.37893	0.581137	0.540032	0.585128	0.694185	0.400849	0.405376	0.183103	0
SLC26A8	0.179299	0.138373	0.112193	0.179933	0.156344	0.0797482	0.0425833	0.0966962	0.0983722	0.133974	0.129389	0.0868274	0.0845409	0.163455	0.175648	0.105436	0	0.0872723	0.112872	0.0572358	0.133737	0.128795	0.0924348	0.103879	0.094332	0.061897	0	0.178927	0.130184	0.170657	0.0893898	0.125378	0.101085	0.0900948	0.0319908	0.117149	0.055041	0.0946948	0	0.0879017	0.213461	0.0784707	0.193452	0.0531405	0.0665974	0.0923842	0.188428	0
MAPK14	0.334771	0.523072	0.260855	0.503562	0.542336	0.448716	0.394443	0.352984	0.266733	0.367407	0.365646	0.234592	0.711586	0.294714	0.264476	0.34295	0	0.499615	0.459139	0.332109	0.272836	0.27783	0.44943	0.188583	0.427245	0.510697	0	0.510553	0.554251	0.619132	0.351447	0.183677	0.257524	0.257448	0.55841	0.264584	0.23761	0.277636	0	0.323566	0.536572	0.416731	0.42607	0.851025	0.327233	0.191374	0.205994	0
MAPK13	0.130066	0.0581762	0.0769433	0.124505	0.0947038	0.0675351	0.154898	0.0995814	0.0708587	0.0772661	0.0772211	0.0787531	0.156078	0.130889	0.0627623	0.0941468	0	0.168111	0.0875718	0.110852	0.0703812	0.124988	0	0.120608	0.0637377	0.126729	0	0.0963105	0.140374	0.0879863	0.131505	0.155316	0.0997941	0.0748972	0.0552107	0.024583	0.112911	0.0693019	0	0.0787317	0.21029	0.17287	0.16553	0	0.122608	0.0619494	0.198214	0
BRPF3	0.128825	0.212663	0.133654	0.130184	0.214304	0.194921	0.234386	0.18751	0.11309	0.164172	0.162652	0.0949775	0.245455	0.148232	0.135094	0.141297	0	0.160865	0.232385	0.129729	0.12744	0.145938	0.278893	0.113269	0.100047	0.193663	0	0.31136	0.119892	0.119732	0.162706	0.113713	0.140922	0.125004	0.142722	0.151202	0.158836	0.144744	0	0.0976747	0.16408	0.151396	0.130688	0.285425	0.157199	0.0916153	0.0462702	0
PNPLA1	0.00857252	0.00189854	0.0323125	0.0335682	0.0331535	0.0217152	0.0306075	0.00904292	0.022969	0.00494272	0.0186155	0.0168112	0.0507659	0.039829	0.046873	0.00706478	0	0.0172247	0.025546	0.028892	0.0176394	0.0285559	0	0.0473022	0.0275289	0.0185999	0	0.0290693	0.0176479	0.0465236	0.0105269	0.0531676	0.0318344	0.00580879	0.0298889	0.0162377	0.0229414	0.00962343	0	0.0412633	0.0434499	0.0321118	0.0327192	0	0.0358121	0.030187	0.00466077	0
ETV7	0.0258284	0.00278408	0.00304541	0.0202585	0.00417248	0.0116742	0.124493	0.00886822	0.00594239	0.0163333	0.00429771	0	0	0.0170825	0.0111218	0	0	0	0.0110558	0	0.00333064	0.00287885	0	0.0192312	0.00684095	0	0	0.00752275	0.0102276	0.00664314	0.00314338	0	0.0071877	0	0.00455105	0.00546089	0.00432722	0.00666383	0	0.00122733	0	0	0	0	0.00722425	0.00862557	0	0
PXT1	0.00611218	0	0.0162239	0.056931	0.0323858	0.00427503	0	0.00598858	0.00927557	0	0.00233227	0.00497442	0	0	0.00832915	0.0116648	0	0	0.028999	0	0.026502	0.00286987	0	0.0174059	0.0142338	0.00319591	0	0.00778642	0.0291768	0.00642176	0.00362761	0.0124278	0.0119017	0.00475113	0.0155774	0	0.00669685	0.00489082	0	0.0135244	0.00713192	0.00342452	0.00321897	0	0.0046899	0	0	0
KCTD20	0.123052	0.287497	0.141762	0.240485	0.266522	0.188023	0.156961	0.17187	0.198116	0.141321	0.159553	0.164233	0.224422	0.230895	0.179277	0.245911	0	0.292564	0.197899	0.160142	0.175043	0.174748	0.389524	0.123165	0.11642	0.181275	0	0.187457	0.214354	0.222955	0.223913	0.207396	0.149427	0.151174	0.169371	0.136026	0.141279	0.18575	0	0.227686	0.372046	0.238053	0.270119	0.309824	0.146336	0.171303	0.12228	0
STK38	0.339857	0.348253	0.215947	0.346256	0.400455	0.309231	0.313508	0.315505	0.226887	0.230913	0.227758	0.219491	0.563966	0.226066	0.297634	0.280526	0	0.344339	0.335023	0.31394	0.27067	0.238454	0.503713	0.153866	0.284704	0.294305	0	0.379115	0.477732	0.392391	0.284677	0.299976	0.237327	0.253411	0.287919	0.259148	0.222068	0.252939	0	0.391175	0.454668	0.333512	0.371	0.399594	0.320017	0.207254	0.219817	0
SRSF3	0.18208	0.176654	0.155668	0.329935	0.265877	0.283232	0.316519	0.251101	0.143299	0.141825	0.17397	0.141003	0.248951	0.123917	0.10865	0.137381	0	0.249342	0.280601	0.146388	0.167399	0.122181	0	0.103524	0.166636	0.23851	0	0.28784	0.292437	0.216774	0.226698	0.227333	0.126978	0.091676	0.1002	0.157223	0.208101	0.195952	0	0.162418	0.273422	0.206135	0.25605	0.402723	0.196492	0.133699	0.120049	0
CDKN1A	0.0142021	0	0.0044754	0.00856846	0	0	0.0348544	0.0178608	0.00102632	0	0	0	0	0	0	0	0	0	0.0207708	0	0	0.00227052	0	0	0.00889607	0.00696123	0	0.0609617	0.00462354	0	0.0122517	0.00442709	0.0143072	0	0.00657376	0.00249319	0.011669	0.00917455	0	0.0317047	0	0.00489464	0.00688813	0.0312493	0.0262983	0.0115787	0	0
RAB44	0	0	0.00311415	0	0.0106462	0	0	0.00240587	0.00787036	0	0	0.00250995	0.022166	0.0315109	0	0	0	0	0	0	0	0.00444807	0.1717	0.00581109	0.000613409	0	0	0	0.0117723	0.0117404	0.00842846	0	0.00844693	0.0100481	0	0	0	0.00962145	0	0	0	0	0.0104544	0	0	0.00723429	0	0
CPNE5	0.500091	0.626088	0.190362	0.532508	0.481275	0.418733	0.278722	0.26816	0.190676	0.239611	0.274481	0.229963	0.713574	0.387945	0.211064	0.212796	0	0.592451	0.412619	0.335754	0.259557	0.245698	1.08255	0.0747692	0.282447	0.42588	0	0.439322	0.577368	0.573521	0.221622	0.181644	0.236131	0.116536	0.308515	0.178742	0.239619	0.231478	0	0.398274	0.623642	0.428979	0.587249	0.71208	0.362589	0.166416	0.085105	0
PPIL1	0.0587106	0.0264342	0.0624732	0.154864	0.129777	0.105572	0.116358	0.080449	0.0655971	0.0493803	0.0767747	0.152131	0.0948213	0.0457434	0.0720433	0.0668651	0	0.104848	0.107953	0.0914788	0.0656437	0.0535263	0	0.0562425	0.0436901	0.0546504	0	0.0587528	0.106299	0.058637	0.049378	0.0628847	0.0379646	0.00627518	0.0609674	0.0646193	0.0529945	0.0660535	0	0.0291013	0.0632248	0.0809761	0.0866769	0.0630055	0.0647309	0.0350504	0.0328187	0
C6orf89	0.351083	0.429305	0.240048	0.340896	0.344482	0.267156	0.32478	0.328322	0.277862	0.236559	0.331903	0.144197	0.365262	0.297995	0.229991	0.348505	0	0.470259	0.320533	0.272487	0.276703	0.248003	0.348951	0.106001	0.321742	0.332685	0	0.434942	0.363211	0.315303	0.282558	0.285902	0.254924	0.200769	0.253715	0.206122	0.254814	0.311208	0	0.297596	0.407655	0.361626	0.451769	0.458079	0.296899	0.204182	0.304447	0
PI16	0.0026863	0.00141541	0.00337642	0	0	0	0.0119396	0.00750988	0	0	0.00140877	0	0.0180017	0	0	0	0	0	0	0	0	0.00425554	0	0	0.00571061	0	0	0	0.0160284	0	0	0.0058803	0.00504016	0.00367173	0.00417307	0	0.00258768	0.0093315	0	0	0.00925969	0	0	0	0.00782325	0.00738139	0	0
MTCH1	0.353587	0.371193	0.285237	0.473115	0.370825	0.355298	0.426958	0.366743	0.232367	0.233952	0.298527	0.20811	0.447636	0.245558	0.284267	0.399039	0	0.369783	0.408188	0.301382	0.340789	0.22586	0.23873	0.170115	0.477234	0.401345	0	0.435433	0.604802	0.353671	0.336464	0.334326	0.292768	0.253638	0.293268	0.194226	0.278634	0.280454	0	0.296586	0.368184	0.453637	0.434548	0.569521	0.384397	0.235549	0.184402	0
FGD2	0.000758809	0	0.00209908	0.0105911	0	0.00546016	0	0	0.00214005	0	0	0	0	0.0161705	0	0	0	0	0.00249571	0	0	0.00128116	0.0614107	0	0.000762239	0	0	0.0361139	0	0.00242965	0	0.0111759	0	0	0	0	0	0.00132007	0	0.0070886	0	0	0.00251913	0	0	0	0	0
PIM1	0.0396674	0.0236243	0.0242287	0.0214282	0.00623202	0.0622957	0.0713888	0.0181478	0.00506544	0.0188004	0.0313482	0.00658524	0.0207866	0.0377206	0.00520871	0.0453319	0	0.0400446	0.0631565	0.0317277	0.0237418	0.0164889	0	0	0.0353101	0.0315593	0	0.0759703	0.0227578	0.0214657	0.0257829	0.0473855	0.0148151	0.0291214	0.0134848	0.00371797	0.022636	0.0390573	0	0.0406973	0.0295381	0.00659073	0.0145594	0.103209	0.0276532	0.00453208	0.010535	0
TMEM217	0.0626835	0.147629	0.0644784	0.0643762	0.0234591	0.0523834	0.0233495	0.0680675	0.0621343	0.0678123	0.0532752	0.0486935	0.111908	0.0600862	0.0534482	0.0833194	0	0.115841	0.0612566	0.0550833	0.0641762	0.0708645	0	0.0618143	0.0410864	0.0479052	0	0.104672	0.0518086	0.0697671	0.0763501	0.0322424	0.0492712	0.134691	0.0328275	0.0304672	0.0128673	0.0516692	0	0.0454448	0.0468205	0.0121296	0.0515466	0.249599	0.0233243	0.020564	0.0154719	0
TBC1D22B	0.187369	0.252434	0.143309	0.205511	0.218636	0.180639	0.212981	0.206258	0.165776	0.155781	0.18506	0.12773	0.385716	0.220982	0.189394	0.186038	0	0.264522	0.190916	0.239783	0.182295	0.19275	0.0614107	0.128574	0.188287	0.233723	0	0.234281	0.11924	0.204685	0.182969	0.166102	0.173371	0.137639	0.187028	0.140899	0.143879	0.195091	0	0.194152	0.246334	0.127966	0.198235	0.483477	0.196984	0.14593	0.135126	0
RNF8	0.143255	0.225231	0.160835	0.191956	0.22091	0.176268	0.237707	0.19127	0.172414	0.191454	0.133663	0.14158	0.141275	0.173795	0.217595	0.28809	0	0.286009	0.212832	0.250449	0.148027	0.183601	0.0978352	0.0919069	0.162881	0.227518	0	0.210099	0.171258	0.195927	0.151445	0.182533	0.177042	0.118673	0.185221	0.138078	0.219813	0.167682	0	0.130586	0.259967	0.122295	0.229247	0.130896	0.176246	0.115501	0.166233	0
CMTR1	0.171954	0.194626	0.159644	0.175642	0.149054	0.131283	0.0641963	0.154107	0.134351	0.136103	0.147547	0.0798762	0.296368	0.142798	0.145929	0.12267	0	0.271972	0.19153	0.219811	0.147498	0.153235	0.139989	0.136994	0.0918288	0.205092	0	0.192631	0.32734	0.223491	0.168077	0.15868	0.143727	0.0984005	0.154708	0.130278	0.130919	0.153936	0	0.19226	0.184688	0.17246	0.260961	0.253479	0.116586	0.116826	0.0535819	0
CCDC167	0.0293759	0.0162812	0.0485676	0.0836112	0.0486052	0.0369123	0.0949676	0.0467651	0.0396963	0.0270789	0.0037548	0	0.0206084	0.100305	0.0290694	0.0052765	0	0.0150703	0.0577602	0.0402349	0.0616745	0.0180407	0	0.0214398	0.0518322	0.0107884	0	0.0324651	0.0816547	0.0601175	0.0334499	0.0587367	0.0339432	0.0378452	0.00279217	0.044903	0.0592535	0.0188254	0	0.0144814	0.061698	0.0259012	0.0592361	0.0760903	0.0516802	0.0480486	0.0796628	0
MDGA1	0.0170175	0.0190454	0.0202323	0.125095	0.11925	0.0126733	0.0875449	0.0303087	0.0863811	0.00324242	0.0363091	0.00967348	0.0784086	0.00825119	0.0555277	0.0735033	0	0.0612011	0.0438209	0.0546401	0.0708717	0.0258816	0	0	0.0542364	0.0780342	0	0.0381059	0.0163926	0.00805178	0.0135298	0.0422548	0.0283425	0.0133398	0.0312784	0.0736876	0.0607231	0.0141175	0	0.0643257	0.0660422	0.0186481	0.0223069	0	0.0810323	0.0740034	0.171733	0
ZFAND3	0.377554	0.294992	0.161031	0.439725	0.219222	0.272436	0.302837	0.168273	0.166945	0.147087	0.253576	0.195721	0.51567	0.170928	0.13836	0.192712	0	0.308508	0.205689	0.223209	0.197422	0.137699	1.12116	0.216662	0.175673	0.425412	0	0.25078	0.38612	0.320851	0.174819	0.251818	0.157976	0.186628	0.247499	0.173606	0.174173	0.216639	0	0.286646	0.280564	0.167132	0.403544	0.779063	0.13472	0.143229	0.117933	0
BTBD9	0.431834	0.490449	0.193195	0.294333	0.381657	0.314519	0.350273	0.208279	0.212977	0.311933	0.270297	0.219117	0.808884	0.35903	0.205716	0.277847	0	0.312337	0.324113	0.151673	0.210118	0.26098	1.16858	0.13722	0.196553	0.487925	0	0.243968	0.412369	0.517842	0.262577	0.280398	0.220258	0.118275	0.413209	0.251971	0.328962	0.251741	0	0.32326	0.544771	0.254812	0.40626	0.79022	0.369636	0.201682	0.157346	0
GLO1	0.243194	0.215901	0.24221	0.242624	0.287049	0.284809	0.332558	0.26726	0.172492	0.198314	0.190655	0.144523	0.325403	0.156414	0.198277	0.3011	0	0.248197	0.277723	0.233344	0.201788	0.220695	0.52069	0.136052	0.200816	0.225188	0	0.29703	0.41359	0.294122	0.280058	0.27426	0.221663	0.120061	0.224792	0.120618	0.216495	0.223117	0	0.184765	0.178998	0.324864	0.305545	0.166735	0.251483	0.182086	0.066216	0
DNAH8	0.0231055	0.0449985	0.0298258	0.0202612	0.0218057	0.015606	0.01269	0.0149467	0.0147989	0.0164654	0.00761695	0.00609135	0.0393147	0.080491	0.0377812	0.00997445	0	0.0530075	0.0264933	0.00490944	0.0195166	0.0247708	0	0.0171256	0.00865163	0.0217619	0	0.01294	0.0417879	0.00169542	0.0365404	0.00442192	0.0125105	0.0476592	0.012113	0.0307841	0.0322142	0.0341684	0	0	0	0	0.0167828	0	0.020047	0.0133311	0	0
GLP1R	0	0	0.00358952	0.00482416	0.00417248	0	0	0	0.00145607	0	0.000676943	0	0	0.0116835	0	0	0	0	0	0.00669776	0	0.00125117	0	0	0	0	0	0	0	0	0.002232	0	0.00296856	0	0	0	0.00884307	0	0	0	0	0.00270513	0	0	0	0.0128509	0.0291615	0
SAYSD1	0.0405162	0.0132466	0.0334497	0.0221595	0.0148367	0.0637975	0.0375888	0.0352944	0.0156612	0.00597774	0.0223741	0.00744066	0.0403323	0.0300582	0.0194971	0.0610491	0	0.0453184	0.0775637	0.0215865	0.0317626	0.0251261	0	0.00580624	0.0205411	0.0124122	0	0.034756	0.028262	0.0154465	0.043585	0.0306881	0.0325206	0.024416	0.0111817	0.00891337	0.0138968	0.0378584	0	0.0410419	0.0145596	0.0170602	0.0339606	0.0133958	0.0344215	0.00738139	0.027621	0
KCNK5	0	0	0	0	0	0	0	0	0.00281564	0	0	0	0	0	0.0024378	0	0	0	0	0	0.00425735	0.000306088	0	0	0	0	0	0	0	0	0	0	0	0.00616053	0	0	0	0	0	0	0	0	0	0	0	0	0	0
KCNK17	0	0	0.00109831	0.00991717	0.0154292	0.00632749	0.0230592	0	0	0	0	0	0	0	0	0	0	0	0	0	0	0.00501457	0	0	0	0	0	0	0.017905	0.00225669	0	0.00915993	0.00303708	0	0	0	0.00558619	0	0	0	0	0	0	0	0	0	0	0
KIF6	0.173171	0.233773	0.149044	0.171124	0.33451	0.267359	0.0911097	0.185991	0.145537	0.297138	0.221115	0.19069	0.282159	0.249798	0.21204	0.115743	0	0.277376	0.215696	0.192836	0.22662	0.152729	0.512157	0.222946	0.143802	0.31468	0	0.0366509	0.23248	0.323973	0.116907	0.119877	0.198953	0.188758	0.23941	0.189064	0.147562	0.248138	0	0.112107	0.23722	0.14195	0.226641	0.234736	0.122696	0.176468	0.0449562	0
DAAM2	0.0291319	0.0196342	0.00963284	0.0140422	0	0.0122745	0.00769237	0.0221648	0.0173668	0.0135873	0.0112917	0.00564453	0.0378194	0.0178717	0.0241338	0.00317918	0	0.0156878	0.0143443	0.00527107	0.0119202	0.00677201	0	0.00841728	0.0220518	0.019071	0	0.0388857	0.0213165	0.0418134	0.0275363	0.0174152	0.00409268	0.00774013	0.0317147	0.00395126	0.0185174	0.0086221	0	0	0.00787273	0	0.0133943	0.0133958	0.00608348	0.0156346	0.0218369	0
MOCS1	0.0232679	0.0574307	0.0401634	0.066627	0.0135265	0.0035096	0.0503825	0.0408265	0.04329	0.0315323	0.0265548	0.025686	0.0409582	0.0259066	0.0274088	0.0265129	0	0.0175976	0.0349123	0.0116159	0.0247818	0.0376089	0	0.0503778	0.0685939	0.0362836	0	0.0543839	0.0378251	0.0599826	0.0374296	0.0659275	0.0457822	0.0141706	0.0223586	0.0485239	0.0253241	0.0523107	0	0.0351583	0.0462875	0.0457434	0.081555	0.0350118	0.0643023	0.080347	0.027621	0
LRFN2	0.505981	0.5317	0.186418	0.61818	0.411583	0.473616	0.218315	0.269501	0.158066	0.251824	0.279473	0.279794	0.778978	0.297348	0.214867	0.183987	0	0.414103	0.237158	0.276266	0.230321	0.22202	0.425897	0.112054	0.258135	0.38935	0	0.456065	0.644752	0.52211	0.269443	0.242138	0.210213	0.0981537	0.318563	0.195916	0.219397	0.210224	0	0.320172	0.340648	0.351501	0.463298	0.673133	0.265375	0.178173	0.0423224	0
UNC5CL	0.00632768	0	0	0.00593904	0	0.0157815	0	0.00282197	0.00367841	0	0.00251479	0	0	0	0	0.0147962	0	0	0.00270291	0.0164029	0.00645583	0.00280894	0	0	0	0	0	0	0	0	0.00301183	0	0.00116711	0.0261178	0	0.0222137	0.00208389	0.0012603	0	0.00586842	0	0	0.00482865	0	0	0	0	0
OARD1	0.104899	0.134614	0.0801233	0.115809	0.102524	0.14944	0.118193	0.0870994	0.095946	0.0527067	0.0493405	0.0637089	0.14366	0.0700777	0.0675099	0.0522246	0	0.167328	0.098317	0.112453	0.127632	0.0673697	0	0.0377776	0.047322	0.0964471	0	0.116555	0.100751	0.0937492	0.0638629	0.144591	0.0741049	0.0515302	0.0454804	0.117203	0.0668377	0.0763446	0	0.0907352	0.121657	0.0411402	0.136691	0.16407	0.0523042	0.0753798	0.0746091	0
APOBEC2	0	0	0.00202988	0.0395006	0.00733269	0.0178967	0	0	0.000737602	0.00821712	0	0	0	0.0129751	0	0.00271189	0	0	0.03032	0	0.00103179	0.00949563	0	0.0103651	0	0	0	0	0.00966075	0.0290937	0.00286919	0	0.00586098	0	0	0	0.0117773	0.00132007	0	0.00570566	0	0	0.0067011	0	0	0	0	0
NFYA	0.0847692	0.046653	0.0429815	0.035683	0.0828124	0	0.0633368	0.0428245	0.0703266	0.0487898	0.0379761	0.00149412	0	0.0744055	0.0468926	0.107284	0	0.0786321	0.0145632	0.0325764	0.0370141	0.02221	0	0.028577	0.0341554	0.0432601	0	0.0787673	0.0750756	0.0310684	0.0385529	0.041312	0.0314953	0.068061	0.0495564	0.0418196	0.0448075	0.0795288	0	0.043295	0.0122931	0.0164753	0.0631804	0.00793156	0.0605129	0.0113788	0.0176957	0
TREML1	0	0	0	0	0	0	0	0	0	0	0	0	0	0	0	0	0	0	0	0	0	0	0	0	0	0	0	0	0	0	0	0	0	0	0	0	0	0	0	0	0	0	0	0	0	0	0	0
TREM2	0	0	0	0	0	0	0	0	0.00261082	0	0	0	0	0.0486152	0	0.0081479	0	0.00643061	0	0	0	0.0017131	0	0	0	0	0	0	0.00930023	0.00769323	0	0.0112082	0	0	0	0	0	0	0	0	0	0	0	0	0.0132886	0	0	0
TREML2	0	0	0.00075135	0.00467067	0	0.00449545	0	0	0	0	0	0	0	0	0	0	0	0	0	0	0	0	0	0	0.000613409	0	0	0	0	0	0	0	0	0	0	0	0	0	0	0	0	0	0	0	0	0	0	0
TREM1	0	0	0	0	0	0	0	0	0	0	0	0	0	0	0	0	0	0	0	0	0	0	0	0	0	0	0	0	0	0	0	0	0	0	0	0	0	0	0	0	0	0	0	0	0	0	0	0
NCR2	0	0	0	0	0	0	0	0	0	0	0	0	0	0	0	0	0	0	0	0	0	0	0	0	0	0	0	0	0	0	0	0	0	0	0	0	0	0	0	0	0	0	0	0	0	0	0	0
FOXP4	0.0060844	0	0.0114749	0.0193457	0.0602439	0	0.0739141	0.0177885	0.0211938	0.0135173	0.0100533	0.002603	0.021167	0.0241238	0.0315292	0.0363539	0	0.0257919	0.0378876	0.0173311	0.0122799	0.0243602	0	0.0154954	0.01261	0.00413696	0	0.0193882	0.0315631	0.0508478	0.0502051	0.00921697	0.015629	0.0185732	0.00361783	0	0.0272187	0.0144885	0	0.0111779	0	0.0192967	0.0328797	0.0557417	0.0310553	0.00723429	0.00507269	0
MDFI	0	0	0.00142186	0	0	0	0	0.0035543	0	0	0	0	0	0	0	0	0	0	0.00667152	0	0	0	0	0	0	0	0	0	0	0	0	0.0083144	0	0	0	0.00909618	0	0	0	0	0	0	0.00539068	0	0	0	0	0
TFEB	0.067372	0.0847399	0.102768	0.043833	0.0666372	0.0537894	0.0862867	0.117036	0.0538646	0.143397	0.0247458	0.0326802	0.0281046	0.180603	0.0662531	0.0695809	0	0.0900859	0.0603065	0.0794323	0.0267259	0.115717	0.261196	0.0243924	0.0527904	0.036917	0	0.0391832	0.0408786	0.0839441	0.143288	0.111341	0.107793	0.155725	0.126626	0.0913226	0.105878	0.187802	0	0.152465	0.108766	0.0936656	0.114852	0.258099	0.144204	0.101804	0.0523091	0
PGC	0	0	0.00986254	0	0.0062185	0	0	0.00359371	0	0	0.00362497	0.00310966	0	0	0.0190924	0.0051024	0	0	0	0.00452155	0.011748	0.00616078	0	0	0.00779798	0.00465938	0	0.0224034	0.0178635	0.0395349	0	0.0123609	0.00490931	0	0.00355356	0.01207	0.00494375	0	0	0.00395004	0	0	0.0224923	0	0.00961064	0.00272575	0	0
FRS3	0.115358	0.078333	0.0594902	0.0905789	0.0742772	0.0712332	0.0670241	0.112887	0.0513732	0.0979	0.095015	0.0306229	0.118856	0.141103	0.0702786	0.148889	0	0.135671	0.116306	0.0925882	0.0550354	0.0640636	0	0.0544973	0.0581856	0.0456365	0	0.0813813	0.0848149	0.051985	0.113121	0.125917	0.0659433	0.0519147	0.0241027	0.040529	0.0798547	0.0728083	0	0.0492224	0.122771	0.0552997	0.206736	0.0845654	0.0460702	0.100353	0.0440619	0
AL365205.1	0.00840402	0.00222224	0.0266836	0.0375716	0.032417	0	0.0199684	0.025	0.0139579	0.00691358	0.0114921	0.00310966	0.00978871	0.00825119	0.00110229	0.0507736	0	0.0264352	0.0425171	0.0047454	0.0206169	0.021779	0.0500663	0.00600192	0	0.00736896	0	0.0288556	0	0.0167098	0.0192892	0.0352877	0.00919781	0	0.00702822	0.0138466	0.0233031	0.0168267	0	0.0460058	0.0459485	0.0250907	0.00868056	0.0514877	0.00985753	0.0374691	0	0
USP49	0.339281	0.422336	0.254299	0.401267	0.358918	0.363739	0.294334	0.297532	0.254864	0.22526	0.232758	0.206933	0.39075	0.224455	0.312105	0.275065	0	0.367911	0.330622	0.344702	0.292457	0.282961	0.199187	0.169169	0.237044	0.350926	0	0.535731	0.374811	0.434556	0.269375	0.266019	0.246903	0.214813	0.302224	0.291946	0.242665	0.276064	0	0.328288	0.377544	0.275115	0.432974	0.531581	0.217668	0.169726	0.221459	0
MED20	0.0159148	0.0126953	0.0349442	0.0502894	0.0157752	0.0259131	0.0393604	0.0310925	0.0328592	0.0301733	0.0435865	0.0227815	0.0501428	0.0140244	0.0781469	0.058058	0	0.0370299	0.0711239	0.0243919	0.0310421	0.021131	0	0.0252071	0.0161825	0.0556702	0	0.0154182	0.031998	0.01855	0.00556899	0.0481493	0.0191719	0.0379442	0.0314511	0.0136718	0.024746	0.023723	0	0.0387277	0.0322314	0.0232553	0.0533877	0.0287658	0.0402127	0.019135	0.010535	0
BYSL	0.00692554	0	0.0141347	0.0351309	0.0191167	0.0352711	0.0421189	0.0319192	0.00750901	0.00869178	0.0109044	0.0106303	0.0282285	0.0301586	0	0	0	0	0.011202	0.00421537	0.00693802	0.00810276	0	0.0106898	0.0078338	0.0274931	0	0.00938591	0.00594621	0.0132542	0.0225462	0.00835909	0.0163233	0.00919331	0	0.0129099	0.0242723	0.0365839	0	0.00772919	0.00787273	0.021292	0.00527798	0	0.00645629	0.0368183	0	0
CCND3	0.330586	0.501128	0.38218	0.542699	0.441896	0.384246	0.372358	0.407532	0.29273	0.463261	0.185968	0.372229	0.756449	0.37072	0.347067	0.329123	0	0.327551	0.39463	0.305159	0.285733	0.318582	0.507167	0.150221	0.321107	0.410552	0	0.419871	0.328234	0.485607	0.297324	0.316251	0.337468	0.324396	0.36511	0.283364	0.308848	0.376133	0	0.449086	0.520594	0.420999	0.40051	0.584954	0.325065	0.270102	0.362414	0
TAF8	0.0954042	0.0450772	0.134293	0.138869	0.0947801	0.139035	0.127675	0.122015	0.103326	0.0652381	0.0990712	0.0535656	0.110257	0.214807	0.0918502	0.0840146	0	0.13954	0.14739	0.129832	0.103701	0.128353	0.58286	0.0768145	0.0866956	0.109586	0	0.0969069	0.161367	0.088496	0.112548	0.147817	0.135865	0.114032	0.0822695	0.0600584	0.113233	0.114456	0	0.134545	0.16427	0.108135	0.193731	0.101603	0.0950963	0.0987265	0.0501602	0
C6orf132	0	0	0.0186868	0.0498234	0.00339805	0.012321	0.0206178	0.0180857	0.0112362	0.00541237	0.00189027	0.00167077	0	0	0.0151915	0	0	0	0.00270291	0	0	0.0136371	0	0.0159635	0.006025	0.00497736	0	0	0.0212968	0	0.00591141	0.017515	0.00771211	0	0.00284369	0.00681446	0.00276296	0.00218383	0	0.011906	0.0034223	0	0.0028351	0	0	0.00987779	0.0189426	0
GUCA1A	0.00897918	0.00293396	0.0196173	0.0222866	0.02843	0.0290131	0.0122087	0.0671161	0.0110746	0	0.0144651	0.00439989	0	0.0301586	0	0	0	0.0133653	0.0400276	0.0205276	0.0118649	0.0114795	0	0.0250197	0.00431193	0.00779692	0	0	0.0473906	0.0167297	0	0.0383861	0.0101188	0.0371863	0	0	0.0278407	0	0	0.00697478	0.0184339	0	0.0125596	0	0	0.0229733	0.00936835	0
GUCA1B	0.10272	0.031461	0.0472739	0.0317212	0.0121798	0.00826692	0.0295248	0.0540861	0.0208808	0.0519389	0.056169	0.0161906	0.0226732	0.0629728	0.0438172	0.0724595	0	0	0.0286349	0.016099	0.0795904	0.0448436	0	0.00677159	0.0365048	0.0371648	0	0.150477	0.0293798	0.00501232	0.023416	0.0670427	0.0693644	0.0333533	0.0346513	0.0161088	0.0285737	0.031209	0	0.0240171	0.0061553	0.0730841	0.0447214	0	0.0126718	0.0369416	0.0414805	0
MRPS10	0.0663751	0.0461996	0.0778825	0.0400035	0.0352565	0.06137	0.142574	0.145004	0.0619469	0.0647257	0.0926996	0.0738982	0.103894	0.11197	0.0723732	0.186169	0	0.100108	0.129743	0.0869138	0.0742448	0.0723492	0	0.0821333	0.0927858	0.108396	0	0.0900866	0.11231	0.0437867	0.0898694	0.071426	0.0827251	0.0755124	0.0511755	0.0529917	0.111345	0.0758295	0	0.0850698	0.0498218	0.0552695	0.168638	0.0699105	0.0758753	0.0467073	0.0480855	0
TRERF1	0.326116	0.375408	0.248813	0.303647	0.361663	0.264455	0.312166	0.309339	0.291293	0.180683	0.273905	0.159002	0.344797	0.35335	0.327569	0.360749	0	0.397924	0.373939	0.326236	0.313184	0.306012	0.365129	0.206509	0.227025	0.328389	0	0.333237	0.260607	0.355372	0.271288	0.332838	0.282151	0.210133	0.345151	0.331161	0.281358	0.299596	0	0.42939	0.494533	0.260814	0.338908	0.339099	0.386759	0.190739	0.255019	0
UBR2	0.436372	0.423522	0.202689	0.444305	0.494282	0.333353	0.244867	0.274785	0.237359	0.379204	0.294827	0.235898	0.659885	0.334014	0.343732	0.480543	0	0.571835	0.344807	0.218671	0.312735	0.233988	0.678735	0.0847393	0.313505	0.445781	0	0.46309	0.40218	0.628658	0.28551	0.25138	0.213684	0.270474	0.371001	0.322114	0.162925	0.277598	0	0.442535	0.447052	0.413966	0.430038	1.07126	0.292199	0.171087	0.0908252	0
PRPH2	0.0150169	0.0728161	0.0327717	0.0694897	0.0171396	0.0500844	0.0239234	0.0153965	0.0173248	0.00827467	0.0130947	0.024603	0.080539	0	0.0206156	0.0314158	0	0.0129618	0.013131	0.0154848	0.0462548	0.00238302	0	0.0246622	0.00546605	0	0	0.00865662	0.0262076	0.0302951	0.00559447	0.0178274	0.0116505	0	0	0.0581868	0.00352708	0.0040251	0	0	0.0144681	0	0.0292245	0	0	0.00828893	0.0403002	0
TBCC	0.0270189	0.011322	0.0448218	0.03948	0.034803	0.0464304	0.0447678	0.0734983	0.0550726	0.0240351	0.038147	0.0115765	0.0222611	0.0747719	0.00606932	0.132166	0	0.0498618	0.12716	0.0249772	0.0464686	0.06308	0	0.0525868	0.0570339	0.0468675	0	0.056615	0.0464917	0.0307669	0.0567392	0.033081	0.0365615	0.0404918	0.0442295	0.0197907	0.0292117	0.0341587	0	0.0805215	0.0322805	0.031763	0.0306941	0.0721704	0.0349564	0.0448588	0.084708	0
BICRAL	0.353725	0.369903	0.323332	0.595883	0.529872	0.396238	0.309825	0.35932	0.344059	0.407073	0.354202	0.256042	0.763583	0.330364	0.276817	0.539696	0	0.621615	0.427052	0.394834	0.375508	0.31109	0.588596	0.181698	0.368296	0.560149	0	0.416856	0.489542	0.495576	0.302841	0.286555	0.301894	0.350697	0.339685	0.28298	0.305028	0.319636	0	0.36256	0.588621	0.480641	0.555197	0.78015	0.334174	0.243203	0.1853	0
RPL7L1	0.189372	0.112235	0.20855	0.27728	0.176513	0.124897	0.341505	0.266836	0.224086	0.226503	0.200634	0.18187	0.378655	0.23627	0.211285	0.26771	0	0.185993	0.335742	0.238112	0.186544	0.210309	0.32017	0.220757	0.157823	0.212443	0	0.234056	0.240336	0.158178	0.294176	0.320369	0.179223	0.201	0.176824	0.139883	0.238498	0.204728	0	0.302186	0.229623	0.259586	0.316523	0.252592	0.182199	0.168839	0.0998232	0
C6orf226	0.00753568	0	0.00899846	0.0891674	0.0389549	0.0363088	0.0614412	0.0354774	0.030915	0.0267696	0.022904	0.0220299	0.0471682	0.021465	0.0205244	0.0584915	0	0.0444617	0.0458067	0.012317	0.0172862	0.0181912	0	0.0230636	0.0202697	0.0115128	0	0.0591757	0.0983357	0.0610591	0.0270577	0.0253167	0.0288574	0.00466466	0	0.02021	0.0430481	0.0227721	0	0.0492324	0.0286563	0.0171222	0.0532051	0	0.00272798	0.0119179	0.027621	0
PTCRA	0.0026863	0	0	0.0168296	0	0	0	0.00498377	0	0	0.00170723	0	0	0	0	0	0	0.0560111	0	0.00586635	0	0.00230484	0	0	0	0	0	0	0	0.00971133	0	0	0.00287908	0	0	0	0	0	0	0.00249167	0	0.00764515	0	0	0	0	0	0
CNPY3	0.0790428	0.0624602	0.0467282	0.0368104	0.097472	0.0297711	0.111673	0.0654186	0.041861	0.0209238	0.0437077	0.0577463	0.0549851	0.0604569	0.0723688	0.0943282	0	0.067362	0.0690037	0.0707176	0.0322661	0.0441547	0.438843	0.0409364	0.074481	0.0989539	0	0.0602084	0.0759687	0.0483156	0.0831459	0.0954176	0.0395173	0.0380519	0.0295959	0.0134255	0.0473403	0.0611573	0	0.0132919	0.0909931	0.0439166	0.0551161	0.202487	0.0467725	0.0727716	0.0637888	0
GNMT	0.00901492	0.0380268	0.0114284	0.0148241	0.0387903	0.00611101	0.00567351	0.0129161	0.00387309	0	0.00376863	0	0	0.0236771	0.0174535	0.0182544	0	0.0785558	0.00990998	0.00472446	0.0207328	0.00822615	0	0.0144829	0.0155307	0.018217	0	0	0	0.00701288	0.00680525	0.00769614	0.0153684	0.0140428	0.0119037	0.0282997	0.023698	0.00947645	0	0.0162561	0.0134735	0.00489464	0.0196654	0	0.0325236	0	0.00466077	0
PEX6	0.231211	0.325008	0.186923	0.362677	0.305999	0.208075	0.255469	0.278624	0.242166	0.147727	0.167428	0.110993	0.255817	0.260449	0.191107	0.3358	0	0.217433	0.275061	0.250969	0.218064	0.179264	0	0.18538	0.189607	0.241156	0	0.282637	0.315557	0.295734	0.24539	0.289176	0.205439	0.275159	0.244153	0.240545	0.26377	0.251505	0	0.216488	0.35081	0.195929	0.326527	0.345852	0.305024	0.221651	0.12659	0
PPP2R5D	0.174878	0.136249	0.143761	0.154165	0.136991	0.119145	0.157945	0.208749	0.111186	0.0679057	0.136907	0.0632116	0.27808	0.0776966	0.133977	0.128754	0	0.112877	0.151125	0.138083	0.17549	0.0767835	0.30729	0.114947	0.126374	0.120362	0	0.186949	0.161013	0.192064	0.170462	0.183263	0.108094	0.0467632	0.134375	0.102306	0.118057	0.109734	0	0.148634	0.128134	0.105405	0.166291	0.0978358	0.117141	0.139658	0.134338	0
MEA1	0.00583974	0.0295611	0.0204555	0.0387363	0.0213993	0.0508731	0.116862	0.0652403	0.0201243	0.00773665	0.020508	0.0192158	0.0512235	0.0647158	0.03809	0.0258161	0	0.0114649	0.0899712	0.0175648	0.0420954	0.0360158	0	0.00178209	0.0281604	0.0209941	0	0.00390539	0.0404738	0.0132762	0.0427851	0.0439907	0.0209033	0.0074694	0	0.00338905	0.0687908	0.0342763	0	0.0477295	0.0698698	0.00594506	0.0773768	0.0386256	0.132872	0.019922	0	0
KLHDC3	0.237465	0.197168	0.223473	0.409184	0.377702	0.259465	0.37219	0.286044	0.24584	0.149055	0.264609	0.168577	0.464321	0.252833	0.248404	0.282987	0	0.394603	0.384162	0.308955	0.267146	0.202396	0.490316	0.0957854	0.307151	0.250539	0	0.29975	0.267181	0.293665	0.331642	0.239016	0.199824	0.164195	0.199486	0.167727	0.253182	0.230611	0	0.204778	0.392389	0.280493	0.336355	0.297283	0.256885	0.0765397	0.106485	0
RRP36	0.126661	0.0892825	0.145455	0.207888	0.170313	0.0844099	0.220402	0.137091	0.146442	0.166721	0.0685775	0.07797	0.171088	0.165252	0.120466	0.243643	0	0.117034	0.160144	0.0965607	0.134917	0.11289	0.226542	0.124302	0.0915032	0.100777	0	0.178001	0.241999	0.0690117	0.122028	0.238444	0.114211	0.165622	0.0882329	0.0701384	0.170411	0.130826	0	0.1551	0.224677	0.159324	0.285275	0.279013	0.138993	0.147324	0.0869764	0
CUL7	0.0444006	0.0551442	0.0561733	0.0728629	0.0830134	0.0285305	0.142839	0.108252	0.044916	0.104121	0.0783213	0.0412404	0.050276	0.112607	0.101637	0.0219269	0	0.140022	0.0742893	0.0439986	0.0806074	0.0540069	0	0.0934549	0.0629196	0.0591892	0	0.126767	0.0887449	0.0430578	0.12188	0.116861	0.0609934	0.0667374	0.0406617	0.0193493	0.0915315	0.0715322	0	0.0810909	0.137144	0.0418153	0.0713885	0.0703254	0.0380032	0.0339606	0.010535	0
KLC4	0.156078	0.221141	0.203022	0.305621	0.204273	0.119373	0.307744	0.192833	0.183237	0.12244	0.0976904	0.141926	0.387103	0.266688	0.174201	0.225827	0	0.166705	0.236529	0.173981	0.189788	0.150899	0.104511	0.105372	0.130517	0.167251	0	0.121882	0.245988	0.309307	0.209869	0.188201	0.16265	0.144453	0.160753	0.130654	0.176149	0.172237	0	0.26258	0.141627	0.15413	0.306464	0.204371	0.179852	0.116621	0.200338	0
MRPL2	0.0538484	0.0313728	0.0606126	0.0934475	0.0951322	0.0383162	0.133657	0.0441068	0.0476135	0.0149154	0.0390772	0.0395351	0.0549141	0.0515072	0.051139	0.0811214	0	0.0426374	0.078779	0.0637117	0.0777757	0.0520038	0	0.0328214	0.0358297	0.0638883	0	0.0487224	0.0560805	0.0627522	0.0550905	0.076016	0.0380584	0.0139924	0.0617462	0.0247485	0.0247937	0.0433197	0	0.0303038	0.0290625	0.0344911	0.0924418	0.121489	0.0694792	0.0273736	0	0
PTK7	0.00411092	0.00469198	0.0213485	0.0629895	0.0502386	0.0103409	0.0122571	0.014361	0.0209326	0.00158043	0.0276031	0.00441266	0	0.0526293	0.0255755	0.0187387	0	0.043173	0.0470904	0.0047454	0.0441879	0.0554025	0	0.0382112	0.0143254	0.0196951	0	0.0241745	0.0203158	0.0917766	0.0158501	0.0395028	0.0271253	0.0389853	0.00210611	0.0146498	0.0319191	0.0172521	0	0.0203325	0	0.00511935	0.0422402	0	0.0651946	0.0201387	0.0325209	0
SRF	0.0827612	0.124733	0.0400124	0.0618727	0.0987814	0.0874913	0.068367	0.0779959	0.0608436	0.0554029	0.0544197	0.0236556	0.153141	0.0394948	0.122076	0.0281852	0	0.0373992	0.0618289	0.0539941	0.0604139	0.0318122	0	0.0340174	0.0831508	0.0850037	0	0.0722137	0.0927677	0.0522869	0.089478	0.0591319	0.0358886	0.0468214	0.0431385	0.040923	0.0448281	0.0557829	0	0.0683893	0.0316966	0.0283697	0.0573614	0.0816804	0.076216	0.0210289	0.0291615	0
CUL9	0.217605	0.258308	0.151259	0.181577	0.147814	0.160909	0.204671	0.195374	0.162754	0.153277	0.142806	0.0768511	0.317698	0.112009	0.188734	0.155627	0	0.280985	0.163059	0.210716	0.173836	0.152081	0.197661	0.0714786	0.111989	0.20218	0	0.195578	0.268603	0.246452	0.202885	0.136745	0.168857	0.200941	0.152855	0.132975	0.117421	0.201438	0	0.201485	0.128927	0.105899	0.302728	0.317754	0.18014	0.0823074	0.0983978	0
DNPH1	0.00468251	0.00347071	0.0371435	0.0579133	0.106974	0.0493613	0.0824264	0.062813	0.0234707	0.0325902	0.0127761	0.00755335	0.0378151	0.0836149	0.0378695	0.0528627	0	0.102422	0.0833013	0.0349879	0.0793686	0.0263744	0	0.0271639	0.0356584	0.00690419	0	0.0258328	0.122768	0.0508696	0.0347813	0.113985	0.0423231	0.0291011	0.00429007	0.0255385	0.0766303	0.0499152	0	0.0598104	0.0482103	0.0389057	0.125587	0.072289	0.0307425	0.0402169	0.0753905	0
TTBK1	0.180709	0.117187	0.141761	0.139619	0.20398	0.125187	0.221753	0.197977	0.147012	0.0846571	0.177944	0.141875	0.392751	0.174725	0.220226	0.173545	0	0.247842	0.145324	0.197307	0.181168	0.172369	0.165313	0.0774301	0.156398	0.174324	0	0.170209	0.257133	0.171122	0.190342	0.183558	0.158878	0.117642	0.162304	0.144676	0.158798	0.185469	0	0.154755	0.331415	0.217311	0.199434	0.370867	0.177775	0.124488	0.109636	0
SLC22A7	0	0	0.00382297	0	0.0239812	0	0.0170178	0.00329113	0.0116561	0	0.001812	0.0103334	0	0.0255025	0.0104702	0.00988577	0	0	0.00270291	0	0.00289227	0.00273451	0	0.00393118	0	0	0	0.0182826	0	0.00977344	0.00355778	0	0.000598113	0	0	0.00803178	0	0.00730282	0	0	0.0061553	0	0	0	0	0.00848748	0.0139832	0
CRIP3	0.0690166	0.0684498	0.0260272	0.0357687	0.029865	0.0497564	0.0551869	0.0512018	0.0413463	0.0260567	0.0322014	0.0234714	0.0249725	0.0207604	0.0466568	0	0	0.0156878	0.0293766	0.0172	0.0171434	0.0205518	0	0.0161528	0.0542688	0.0261142	0	0.0411013	0.0258427	0.0518995	0.0762364	0.0291637	0.0452028	0.0106128	0.013742	0.0274679	0.0624393	0.0452042	0	0.0455219	0.0638877	0.0603771	0.0717136	0.0293218	0.0689277	0.0572983	0.0796102	0
ZNF318	0.300419	0.376935	0.250551	0.434825	0.325816	0.371315	0.28919	0.259404	0.253704	0.205544	0.250584	0.179366	0.38802	0.309474	0.249009	0.316994	0	0.360027	0.334518	0.304446	0.264869	0.199972	0.34698	0.209568	0.217687	0.311002	0	0.431395	0.366171	0.404003	0.243178	0.25618	0.207749	0.21302	0.245764	0.21493	0.232474	0.231788	0	0.268078	0.400714	0.290449	0.376961	0.410142	0.333632	0.203419	0.118465	0
ABCC10	0.140256	0.201207	0.142044	0.215254	0.231581	0.222995	0.266096	0.173309	0.168148	0.0984346	0.161518	0.105424	0.329668	0.299245	0.169191	0.249381	0	0.27292	0.162341	0.221873	0.177274	0.12435	0.202592	0.148066	0.153389	0.150428	0	0.123312	0.191326	0.232927	0.192304	0.186626	0.143489	0.115939	0.140024	0.189551	0.177039	0.213238	0	0.181743	0.225113	0.129839	0.149549	0.355538	0.176439	0.110058	0.238053	0
DLK2	0.0213753	0.0442074	0.0508272	0.143648	0.111373	0.0767376	0.0998972	0.097331	0.0870345	0.0185878	0.03665	0.0313712	0.123242	0.153979	0.057384	0.0650373	0	0.0687971	0.072949	0.0488808	0.105318	0.0247524	0	0.0612968	0.0676016	0.0389503	0	0.0984012	0.0902536	0.0509345	0.0633095	0.0564403	0.0488762	0.0519108	0.0160999	0.0626322	0.0714723	0.0734611	0	0.0547784	0.059098	0.0683675	0.0483719	0.0393461	0.0487747	0.065564	0.0819405	0
TJAP1	0.111216	0.154276	0.0928639	0.145353	0.177225	0.108983	0.19834	0.133823	0.114276	0.221106	0.0783906	0.0702112	0.104461	0.0610945	0.14299	0.0783082	0	0.204633	0.113622	0.0688521	0.156444	0.0902736	0.0614107	0.133613	0.0998567	0.120948	0	0.137916	0.124834	0.145798	0.188234	0.0811691	0.0853163	0.0853016	0.0505168	0.120361	0.0812715	0.106168	0	0.123079	0.201793	0.0238597	0.164568	0.243233	0.163867	0.0806909	0.184412	0
LRRC73	0.0237965	0.0523912	0.0436339	0.0604046	0.0453644	0.0516076	0.0689614	0.0506597	0.0324854	0.00642656	0.0120268	0.0125594	0.0496269	0.014017	0.0659129	0.0617811	0	0.0315178	0.0554056	0.0851308	0.0455147	0.013199	0	0.0492757	0.0518815	0.0172799	0	0.0757985	0.0686816	0.0564835	0.109242	0.0510232	0.0158138	0.00738514	0.011534	0.0554891	0.0277962	0.0273166	0	0.0565099	0.050353	0.0347808	0.0320318	0.105103	0.0532762	0.0200205	0	0
POLR1C	0.11455	0.0762127	0.187533	0.271274	0.221629	0.126344	0.225683	0.169526	0.192773	0.0961013	0.0862048	0.0821757	0.108664	0.272471	0.120493	0.228261	0	0.274127	0.182631	0.0819773	0.11675	0.173539	0.226542	0.175083	0.0730846	0.0751813	0	0.185724	0.192228	0.145333	0.133844	0.210025	0.0977901	0.0676759	0.107815	0.126768	0.115436	0.144517	0	0.142199	0.163623	0.129628	0.28119	0.0998291	0.0599926	0.148679	0.056636	0
YIPF3	0.112383	0.0771019	0.0981474	0.147282	0.133927	0.102451	0.248977	0.177752	0.10535	0.0645554	0.0801711	0.0655399	0.157041	0.182284	0.0581493	0.133544	0	0.094637	0.181619	0.0867503	0.126597	0.0805756	0.210356	0.087699	0.111906	0.0353974	0	0.224895	0.0927691	0.0722232	0.194951	0.142894	0.098598	0.0597776	0.0249962	0.0348445	0.123302	0.147267	0	0.0619738	0.203339	0.161015	0.122387	0.026714	0.152851	0.0712265	0.0719956	0
XPO5	0.291144	0.274656	0.252422	0.393211	0.332457	0.257261	0.302116	0.307118	0.219582	0.217478	0.21741	0.191252	0.440254	0.305184	0.246316	0.307603	0	0.488359	0.320951	0.29264	0.216429	0.165596	0.303531	0.142679	0.271875	0.282871	0	0.331425	0.324062	0.34695	0.254435	0.266652	0.219824	0.273387	0.296345	0.19612	0.233212	0.261243	0	0.329931	0.35636	0.247744	0.351804	0.311844	0.287268	0.208357	0.11431	0
POLH	0.142075	0.155845	0.141376	0.143558	0.162328	0.151299	0.0992201	0.128998	0.116669	0.136284	0.131228	0.0841418	0.223661	0.109449	0.162967	0.216499	0	0.167855	0.144477	0.104495	0.104542	0.169593	0	0.0955609	0.0711568	0.190033	0	0.0827636	0.160697	0.145845	0.120739	0.111042	0.109886	0.0964707	0.0873499	0.170512	0.148782	0.122632	0	0.149414	0.120516	0.161313	0.222279	0.045241	0.0823142	0.0594873	0.112017	0
GTPBP2	0.0569931	0.018158	0.124303	0.28261	0.193465	0.0985196	0.0901095	0.135875	0.105311	0.045053	0.047792	0.0633264	0.156238	0.180782	0.0957406	0.163948	0	0.151612	0.140579	0.128151	0.115946	0.0864027	0.0500663	0.0837243	0.0639613	0.092583	0	0.0782684	0.100542	0.16426	0.127289	0.104904	0.0789514	0.0659937	0.0449222	0.0672273	0.0862896	0.119315	0	0.136692	0.121217	0.0504634	0.169741	0.0286063	0.0883043	0.0810563	0.0160063	0
MAD2L1BP	0.013558	0.0221808	0.0270698	0.0222941	0.0459177	0.0253207	0.0450887	0.0595374	0.0346373	0.011947	0.0226609	0.0169007	0.0228876	0.0314714	0.0325441	0.0147962	0	0.0298966	0.0638139	0.0212855	0.00770449	0.0411114	0	0.0463418	0.0292117	0.00526571	0	0.0602171	0.0456566	0.0212026	0.0318137	0.0160373	0.0206552	0.0185649	0.00636445	0.018572	0.0697594	0.0165321	0	0.0160809	0.0356131	0.0295106	0.0531661	0.00793156	0.0202834	0.109975	0	0
RSPH9	0.0344218	0.059976	0.0364262	0.017504	0.0640582	0.0193871	0.0506315	0.0505084	0.0814439	0.00696076	0.0195893	0.0158467	0.0774951	0.0151477	0.0274852	0.0135295	0	0.0873682	0.0442211	0.0168923	0.014865	0.0502231	0	0.0164193	0.0255258	0.0546553	0	0.0270834	0.039192	0.0330644	0.0282604	0.0641251	0.0257935	0.00325074	0.00123183	0.0146313	0.0383766	0.0151836	0	0.0309119	0.0817238	0.0569256	0.0420083	0.0287658	0.00345064	0.0556183	0.0159182	0
MRPS18A	0.0872711	0.0561977	0.0416708	0.0414022	0.0859789	0.113611	0.109841	0.090103	0.0686435	0.0420847	0.0359933	0.0194626	0.176409	0.0509222	0.0406832	0.0446476	0	0.176099	0.136398	0.0659218	0.044504	0.0520278	0	0.0481256	0.0583936	0.0317386	0	0.0684017	0.095026	0.0659808	0.102339	0.0338069	0.0441376	0.100961	0.0277986	0.0511168	0.0525138	0.0695997	0	0.0506909	0.0789599	0.04441	0.058666	0.191359	0.0446992	0.0497719	0.00507269	0
VEGFA	0.00901792	0.0407446	0.0271715	0.0723693	0.236937	0.111166	0.182503	0.177076	0.0769395	0.0881159	0.0623257	0.0909598	0.0800753	0.0481406	0.0704241	0.0421269	0	0.0132371	0.0912905	0.131248	0.0486324	0.0318351	0	0	0.061464	0.0368613	0	0.0860711	0.0895799	0.0708794	0.0915964	0.0512463	0.0479496	0.0655674	0.103072	0.0252596	0.0843076	0.0585012	0	0.0472938	0.149384	0.0776027	0.026287	0	0.168701	0.0805202	0.0438907	0
C6orf223	0	0	0	0	0	0	0	0	0	0	0	0	0	0	0	0	0	0	0	0	0	0	0	0	0	0	0	0	0	0	0	0	0.000284504	0	0	0	0	0	0	0	0	0	0.00915937	0	0	0	0	0
MRPL14	0.0663711	0.0152331	0.0416049	0.0942586	0.0411384	0.0171377	0.179646	0.0971016	0.0619879	0.052525	0.0358395	0.0130044	0.0266918	0.0564511	0.0434877	0.133143	0	0.060848	0.120752	0.0309533	0.0292382	0.0675679	0.0614107	0.0591455	0.0442134	0.0268095	0	0.0811495	0.0562148	0.0268923	0.0653778	0.0423387	0.0302532	0.0118913	0.0283833	0.0288636	0.0405388	0.0661	0	0.0740215	0.0490601	0.0582191	0.0662693	0.0405038	0.0306347	0.0770768	0.0793915	0
TMEM63B	0.222742	0.241576	0.188083	0.295297	0.21079	0.229174	0.253466	0.251127	0.208817	0.191378	0.241209	0.163156	0.262645	0.295494	0.194579	0.354451	0	0.29672	0.221337	0.273656	0.212889	0.180516	0.244753	0.119204	0.212694	0.178285	0	0.23863	0.307527	0.277681	0.242845	0.273253	0.169008	0.141416	0.194012	0.198132	0.185122	0.20023	0	0.19983	0.344447	0.218141	0.298124	0.460233	0.250466	0.139928	0.126711	0
CAPN11	0.00730527	0.00295679	0.00240077	0.00677708	0	0	0	0	0	0	0.000962652	0.00149412	0	0	0	0	0	0.0276248	0.0024309	0.00130275	0.0253828	0.00144126	0	0.0193927	0	0	0	0.0113302	0.0197669	0	0	0	0.00397349	0	0.00205296	0.00123231	0	0.00563043	0	0.00622806	0	0	0.00600591	0	0	0	0	0
SLC29A1	0.0145493	0.0308858	0.0171965	0.0687202	0.011559	0.0179953	0.0376418	0.0682133	0.032388	0.0248586	0.0176425	0.0204112	0	0.0248821	0.0810797	0.0408418	0	0	0.0182586	0.033042	0.0198884	0.00731758	0	0	0.0218317	0.033071	0	0.0411954	0.00542517	0.0382501	0.0620822	0.0370008	0.0387373	0.0175973	0.00430428	0.00998631	0.0323902	0.0564212	0	0.0432579	0.00986563	0.0336436	0.0306759	0.00793156	0.0141703	0.0206461	0	0
HSP90AB1	0.409027	0.513331	0.280337	0.567978	0.478085	0.416993	0.178582	0.283862	0.256877	0.293789	0.465707	0.335041	0.723337	0.420235	0.334268	0.47558	0	0.585877	0.399652	0.348715	0.307919	0.381012	0.961732	0.262234	0.422352	0.638873	0	0.373293	0.58666	0.482554	0.334645	0.339135	0.325613	0.338868	0.304564	0.309249	0.22268	0.342733	0	0.351643	0.602261	0.525335	0.440092	0.957208	0.354053	0.172896	0.504415	0
SLC35B2	0.0286923	0.0356983	0.0321114	0.0470662	0.0295387	0.0293995	0.0358867	0.049331	0.0327095	0.0375729	0.0277182	0.0330252	0.0360928	0.0105384	0.0282114	0.0267178	0	0.0868089	0.0511149	0.0206219	0.0270136	0.0229124	0.278893	0.0148817	0.0479147	0.0158109	0	0.0282467	0	0.0144467	0.0310481	0.0300848	0.0312958	0.0066445	0.020853	0.0239815	0.0228896	0.0234068	0	0.0357114	0.0213596	0.0386731	0.0145871	0	0.0167881	0.0545423	0	0
NFKBIE	0.00731388	0	0.00739817	0	0	0.00576219	0.0121525	0.00274584	0.0106843	0	0.00935654	0.021766	0	0	0.00914799	0	0	0	0.015128	0.00209847	0	0.00110864	0	0.00393118	0.00244682	0.0357603	0	0	0	0	0.00797751	0.0179652	0.00290984	0	0	0.00371643	0.00212411	0.00193239	0	0	0.0195904	0	0	0	0.00698785	0	0.0159182	0
TMEM151B	0.00753568	0	0.00983651	0.0194155	0.0326362	0	0.0132809	0.0195224	0.016379	0.0127753	0.00711915	0.00295772	0	0.0299873	0	0.0172267	0	0	0.0194931	0.0157191	0.00375557	0.0186704	0	0.0252817	0	0.000735567	0	0.0145815	0.00331325	0.0220475	0.00775852	0.0217937	0.00474082	0.0120661	0	0.0157991	0.00716105	0.0161579	0	0.0106931	0.0242995	0.00255691	0	0	0.00740861	0.00848748	0	0
AL353588.1	0.0302583	0.0300821	0.0156478	0.00207581	0.0387467	0.0097546	0.0107227	0.0603264	0.0138394	0.0109623	0.00990024	0.0301991	0.0514786	0.0259449	0.0555753	0.00971199	0	0	0.0388353	0.0285259	0.0464645	0.0088629	0	0.0108726	0.00729508	0.0176049	0	0	0.0167821	0.00354819	0.00255161	0.00797087	0.0060454	0.0155477	0.0176846	0.00872313	0.00449157	0.00136233	0	0.0459881	0.0167579	0.0107914	0.0329016	0	0.00640469	0.0229919	0	0
TCTE1	0.00384034	0.00295679	0.030324	0.0992105	0.0595522	0.0496967	0.0169099	0.0201904	0.0202329	0.0126306	0.0158664	0.0533103	0.0529818	0.0447508	0.0179043	0.00826065	0	0.0394564	0.0221217	0.0241705	0.0283189	0.0123686	0	0.0560595	0.00780039	0.0082109	0	0.00631483	0.0405732	0.0363859	0.023667	0.00361333	0.0152912	0	0.00536079	0.0283043	0.00558619	0.0173308	0	0.0124242	0.0464094	0.00226011	0.0477386	0	0.0121512	0.00978057	0.0433915	0
AARS2	0.0490104	0.129845	0.0319406	0.0132441	0.0707039	0.0180922	0.0551831	0.0611874	0.0629261	0.0156247	0.0734514	0.0141784	0.0299961	0.0390748	0.0558819	0.0416472	0	0.0400254	0.0519771	0.0559206	0.0446697	0.0445988	0.0978352	0.0303478	0.0328997	0.0243848	0	0.0602307	0.0350299	0.0415824	0.0222949	0.0485326	0.034096	0.0936404	0.0527781	0.0150476	0.0342308	0.0325347	0	0.0329335	0.0206244	0.0363446	0.0277493	0	0.0505458	0.00990262	0.050867	0
CDC5L	0.19602	0.201641	0.166333	0.19735	0.109719	0.211535	0.196919	0.196966	0.177189	0.1166	0.186445	0.126591	0.395679	0.115082	0.141119	0.266135	0	0.180042	0.200515	0.103923	0.142096	0.114302	0.226542	0.158378	0.130787	0.147937	0	0.265394	0.224205	0.227701	0.171964	0.176564	0.113888	0.0876884	0.123215	0.210902	0.167046	0.202099	0	0.19556	0.193685	0.143	0.18143	0.28279	0.153067	0.105471	0.0939426	0
SUPT3H	0.33692	0.435494	0.216546	0.581356	0.412011	0.252672	0.330596	0.273219	0.207075	0.264748	0.199975	0.227872	0.600555	0.335845	0.192004	0.246885	0	0.315009	0.336533	0.216985	0.219489	0.167013	1.34835	0.134091	0.203697	0.314689	0	0.39843	0.518974	0.508387	0.181174	0.180411	0.255691	0.134007	0.365828	0.302116	0.236064	0.24641	0	0.286417	0.554104	0.481635	0.379998	0.719717	0.230668	0.271266	0.100794	0
RUNX2	0.043388	0.0601664	0.0693483	0.25949	0.164255	0.0610668	0.0468062	0.0603422	0.0790957	0.0167057	0.0179657	0.0345604	0.0312714	0.0763703	0.0211472	0.0328785	0	0.13167	0.144168	0.0393087	0.0686247	0.119474	0.184003	0.131222	0.0374082	0.00350452	0	0.0282997	0.202466	0.110753	0.0316999	0.0943971	0.031568	0.0237761	0.0111579	0.0415885	0.0606579	0.052137	0	0.0428276	0.0495372	0.0502648	0.226367	0	0.0340242	0.0878326	0.0523631	0
CLIC5	0.174421	0.196001	0.116923	0.158497	0.189511	0.172555	0.047027	0.11371	0.107401	0.187951	0.0667563	0.123529	0.241186	0.0473441	0.114937	0.095711	0	0.0992628	0.0645613	0.0985479	0.132572	0.262962	0.497048	0.126519	0.124706	0.124331	0	0.0835861	0.112838	0.0985256	0.144789	0.237029	0.244028	0.103907	0.349375	0.260411	0.144007	0.22572	0	0.11381	0.117181	0.202376	0.223835	0.124582	0.0826804	0.119791	0.121847	0
ENPP4	0.18253	0.285842	0.165244	0.242371	0.215198	0.250555	0.215209	0.190921	0.132538	0.0883672	0.199202	0.148566	0.231932	0.174565	0.120259	0.181253	0	0.141781	0.224997	0.168763	0.133539	0.118424	0	0.127584	0.190711	0.239972	0	0.290144	0.313367	0.152849	0.164104	0.18999	0.138521	0.100967	0.184855	0.108822	0.122418	0.1844	0	0.206595	0.165107	0.174671	0.192064	0.279931	0.209872	0.106355	0.0405483	0
ENPP5	0.0576119	0.181681	0.149369	0.251533	0.136736	0.130487	0.259968	0.185557	0.170363	0.116264	0.149117	0.0701181	0.161895	0.258097	0.149269	0.203641	0	0.240539	0.22268	0.1266	0.177109	0.112736	0.169652	0.117082	0.123966	0.131746	0	0.151361	0.145658	0.294506	0.149702	0.158414	0.0838064	0.138612	0.0836306	0.0890676	0.1322	0.168094	0	0.18194	0.216921	0.101947	0.220549	0.269581	0.136074	0.144868	0.0942988	0
RCAN2	0.486132	0.33425	0.209337	0.392379	0.475268	0.226464	0.14006	0.269341	0.213838	0.299998	0.237156	0.177322	0.845082	0.196126	0.203042	0.424573	0	0.490588	0.198866	0.196313	0.215408	0.197159	0.604564	0.172053	0.260537	0.335037	0	0.276352	0.580469	0.416803	0.28339	0.371944	0.173636	0.128599	0.259141	0.192125	0.16966	0.182402	0	0.341329	0.491621	0.510187	0.379412	0.669812	0.211219	0.15991	0.0965557	0
CYP39A1	0.0277017	0	0.0563344	0.0837341	0.0355774	0.11462	0.408126	0.051298	0.0353818	0.0287821	0.0193311	0.00649859	0.022166	0.00707476	0.0322919	0.0367595	0	0.0271968	0.0479684	0.0367993	0.033629	0.0284996	0.165313	0	0.0648846	0.0409043	0	0.189403	0.102275	0.0657162	0.0559541	0.00408114	0.0386954	0.0379541	0.0281512	0.0267299	0.0955541	0.056952	0	0.0387922	0.0333205	0.0129329	0.0375684	0.359433	0.170088	0.0165381	0.0315314	0
SLC25A27	0.304676	0.346755	0.289427	0.326132	0.364882	0.378029	0.286848	0.294101	0.239692	0.179319	0.240717	0.184492	0.37245	0.263072	0.223407	0.30924	0	0.377808	0.332737	0.316009	0.23662	0.239855	0.390925	0.185125	0.277667	0.423591	0	0.346108	0.441236	0.349121	0.258325	0.319949	0.254304	0.1555	0.283736	0.204266	0.241011	0.273338	0	0.317163	0.38764	0.326911	0.433429	0.454602	0.333345	0.213475	0.233913	0
TDRD6	0.135298	0.187026	0.0814589	0.0436683	0.0213581	0.143893	0.111567	0.0358053	0.0706551	0.0409544	0.0715433	0.0282899	0.0709332	0	0.0816693	0.0702488	0	0.0367524	0.0820992	0.0728734	0.0802144	0.0726921	0	0.0494544	0.0847996	0.083537	0	0.256371	0.0463628	0.136746	0.0920189	0.123923	0.0671865	0.0529143	0.0653006	0.0562853	0.0909199	0.103759	0	0.104498	0.174809	0.0851806	0.106624	0.0785208	0.0862424	0.0382002	0.010535	0
PLA2G7	0.00822214	0.0251677	0.0480605	0.0476391	0.00328072	0.0489344	0.00596543	0.0353505	0.04018	0.034507	0.0378965	0.00370717	0.0600135	0.0524714	0.0104309	0.0305608	0	0.0530368	0.0417164	0.0263471	0.0293704	0.0273703	0	0.0368771	0.0357846	0.0804962	0	0.00588996	0.0253632	0.0211773	0.0229173	0.03245	0.0135851	0	0.0317194	0.0497594	0.0150328	0.0215325	0	0.0329308	0.0312695	0.00764515	0.0258586	0	0.00850737	0.00862557	0.0402918	0
ANKRD66	0	0	0.00075135	0	0	0	0	0	0.000752935	0	0	0.00194732	0	0	0	0	0	0	0	0	0	0	0	0	0	0	0	0	0	0	0	0	0.00147496	0	0	0	0	0	0	0	0	0	0	0.0287658	0	0	0	0
MEP1A	0	0	0.00274036	0.00402049	0.00913042	0	0.020467	0	0	0	0	0	0	0	0	0	0	0	0.00270291	0	0.00801288	0.00451978	0	0	0.00119172	0	0	0	0	0	0	0	0	0	0	0.000745565	0	0	0	0	0.0123867	0	0	0	0	0	0	0
ADGRF5	0	0.0231687	0.0139045	0.06247	0.0569065	0	0.028125	0.0396304	0.0353039	0.0113851	0.00120551	0.0125674	0	0.0471055	0.0345857	0.021172	0	0.0420239	0.0150802	0.0183472	0.0302867	0.00647633	0	0.0543962	0.0113375	0.0214274	0	0.0210712	0.0421648	0.0478731	0.00444396	0.0495331	0.0166213	0.0362219	0.00578831	0	0.0167081	0.00630121	0	0.00444066	0.0249528	0.0146101	0.0548001	0	0.0072564	0.0314973	0.0789857	0
ADGRF1	0	0	0	0	0	0	0	0	0	0	0	0	0	0	0	0	0	0	0	0	0.00157426	0	0	0	0	0	0	0	0	0	0	0	0	0	0	0	0	0	0	0	0	0	0.00710569	0	0	0	0	0
TNFRSF21	0.270763	0.320015	0.25952	0.284249	0.378508	0.404511	0.331094	0.288459	0.231555	0.250569	0.288016	0.218592	0.233273	0.278235	0.287432	0.391624	0	0.26612	0.302547	0.220262	0.326874	0.204518	0.30237	0.225263	0.271831	0.315688	0	0.425533	0.34245	0.335647	0.309199	0.235194	0.203166	0.324454	0.262315	0.302838	0.302931	0.277879	0	0.318859	0.464168	0.334527	0.344918	0.44852	0.338777	0.229672	0.385705	0
CD2AP	0.273371	0.330142	0.246905	0.382547	0.256758	0.270558	0.18404	0.265181	0.218847	0.211649	0.238221	0.276569	0.543808	0.244653	0.225866	0.300779	0	0.361278	0.26753	0.280428	0.25738	0.204482	0.443841	0.109329	0.268956	0.367203	0	0.347861	0.44102	0.404089	0.259862	0.424502	0.22041	0.198838	0.241286	0.230344	0.25667	0.220823	0	0.28687	0.363614	0.287196	0.330511	0.418038	0.280076	0.261989	0.139593	0
ADGRF2	0	0	0	0	0	0	0	0	0	0	0	0	0	0	0	0	0	0	0	0	0	0	0	0	0	0	0	0	0	0	0.00162329	0	0.000532576	0	0	0	0	0	0	0	0	0	0	0	0	0	0	0
ADGRF4	0	0	0	0	0.0106605	0	0	0.00300427	0	0	0	0	0	0	0	0	0	0	0	0	0	0	0	0	0	0	0	0	0	0	0	0	0	0	0	0	0	0	0	0	0	0	0	0	0	0	0	0
OPN5	0	0	0	0.00398689	0	0	0	0.00315971	0	0	0	0	0	0	0	0	0	0	0	0	0	0	0	0	0	0	0	0	0	0.00402359	0	0	0	0	0	0	0	0	0	0	0	0	0	0	0	0	0	0
PTCHD4	0.147851	0.0442887	0.0738069	0.08748	0.0432923	0.0115382	0.0789365	0.0464851	0.0340304	0.0592949	0.0945883	0.00389877	0.117536	0.142321	0.17117	0.103929	0	0.123633	0.0888227	0.0642455	0.0944218	0.138118	0	0.0309009	0.0790226	0.102097	0	0.139964	0.124098	0.129453	0.154396	0.025663	0.0242537	0.0319251	0.139663	0.0592577	0.111335	0.123392	0	0.0313201	0.0885352	0.123189	0.0971292	0.0347024	0.0346676	0.0362092	0	0
CENPQ	0.0383669	0.0194575	0.0741114	0.0495074	0.0593685	0.0583991	0.0568811	0.0598755	0.0451274	0.031616	0.0204887	0.0156072	0.0476354	0.0215697	0.0179691	0.0199021	0	0.0658173	0.0536191	0.0128478	0.0245471	0.0376123	0.0924348	0.0105867	0.0233114	0.0502076	0	0.0882023	0.0640123	0.0454781	0.0311195	0.0482137	0.0533367	0.0778878	0.0146322	0.02276	0.0260644	0.0366864	0	0.0369617	0.0789328	0.0408586	0.0645189	0.0262115	0.0766836	0.0188992	0.095262	0
GLYATL3	0	0	0.00353454	0	0	0	0	0.00508733	0.00764805	0	0.00331728	0	0	0.0140244	0	0	0	0.0101938	0.00502549	0	0	0.00243478	0	0.0103651	0.00442364	0.00822876	0	0	0	0	0	0.00845876	0.00442443	0	0	0	0.00730255	0.0082585	0	0	0	0	0.00474984	0	0	0.00530006	0	0
C6orf141	0	0	0	0	0.00733269	0	0	0.00368144	0.00196649	0	0.00215939	0	0	0	0	0	0	0	0.000772688	0.00184911	0	0	0	0	0	0	0	0	0.00868307	0	0	0	0	0	0.00418279	0	0	0	0	0	0	0	0	0	0	0	0	0
RHAG	0	0	0	0	0.0114301	0	0	0	0.000605734	0	0.00248644	0.00315447	0	0	0	0	0	0	0.00635328	0.00807774	0	0	0	0.00178209	0.00878281	0	0	0	0.00904272	0	0	0.00216736	0.00253949	0	0.00926207	0	0	0.00660111	0	0	0	0	0	0	0.0019082	0.00272575	0	0
CRISP2	0	0	0	0	0	0	0	0	0	0	0	0.00309607	0	0	0	0	0	0	0	0	0	0	0	0	0	0	0	0	0	0	0	0	0	0	0	0	0	0	0	0	0	0	0	0	0	0	0	0
CRISP1	0	0	0.000720434	0	0	0	0	0	0	0	0.00140877	0	0	0	0.00219267	0.0197566	0	0	0.00139619	0.004149	0.00269631	0.00148289	0	0	0	0	0	0	0	0.00295679	0	0	0.000986614	0	0	0	0	0	0	0.00220468	0	0.00502535	0	0	0	0	0	0
TFAP2D	0.0269384	0	0.00637551	0	0	0	0	0.00356923	0.00261082	0	0.000844498	0	0	0	0.000720132	0	0	0	0	0.00266584	0	0	0	0.0141702	0	0.00748606	0	0	0	0.00949557	0	0	0	0.0217414	0	0	0	0	0	0	0	0.0153774	0	0.113703	0	0	0	0
PKHD1	0.00550554	0.00805783	0.0255251	0.0782292	0.0698947	0.0219584	0	0.0106618	0.0126122	0.0149408	0.00504956	0.0621215	0	0.0522452	0.0184282	0	0	0.0346354	0.0144001	0.0270429	0.020565	0.0201133	0	0.0411412	0.00746548	0.0295052	0	0.0518429	0.0319427	0.0682205	0.0186264	0.0444619	0.021562	0.0191103	0.0353025	0.0122978	0.0383828	0.0687792	0	0.0262804	0.0115614	0.0352478	0.0229419	0.0972603	0.029389	0.0293342	0	0
IL17F	0	0	0	0	0	0	0	0	0	0	0	0	0	0	0.00311514	0	0	0	0	0	0	0	0	0	0	0	0	0	0	0	0	0.00417353	0	0	0	0	0	0	0	0	0	0	0	0	0	0	0.0291615	0
MCM3	0.0399147	0	0.0636241	0.0219707	0.0317376	0.0739551	0.0627363	0.0704966	0.0332635	0.0347804	0.064191	0.0405873	0.0162624	0.037772	0.0248181	0.0277038	0	0.0545833	0.068036	0.0628567	0.030991	0.0411294	0	0.0562225	0.0266732	0.0311913	0	0.0534235	0.0588787	0.0381289	0.0404689	0.0584587	0.0538084	0.0175583	0.0202169	0.0212334	0.0758199	0.0310302	0	0.0658857	0.0283613	0.0491083	0.0481685	0	0.0502859	0.0395213	0.0225728	0
EFHC1	0.284367	0.379565	0.241746	0.371141	0.431733	0.265227	0.385347	0.273859	0.223376	0.251971	0.201347	0.181246	0.310142	0.284331	0.256435	0.301355	0	0.311452	0.341474	0.233397	0.270324	0.233271	0	0.138451	0.288433	0.30415	0	0.390354	0.372699	0.25481	0.280185	0.339704	0.241942	0.191426	0.28408	0.24491	0.224396	0.282548	0	0.293883	0.320487	0.303409	0.340594	0.614932	0.317802	0.221312	0.168792	0
TRAM2	0.195276	0.414063	0.289039	0.367512	0.432906	0.333961	0.259578	0.29429	0.292517	0.266639	0.2825	0.251279	0.479224	0.379769	0.28911	0.334127	0	0.420102	0.339996	0.305991	0.359051	0.241839	0.561972	0.290428	0.251899	0.220914	0	0.423479	0.457556	0.464821	0.252995	0.286285	0.264331	0.243069	0.282559	0.282559	0.284459	0.3544	0	0.38721	0.475578	0.374406	0.359695	0.56738	0.286659	0.190695	0.29543	0
TMEM14A	0.241629	0.246045	0.243618	0.409444	0.410329	0.345083	0.305098	0.306814	0.22827	0.192164	0.215733	0.251788	0.386458	0.32136	0.181016	0.289306	0	0.44277	0.321472	0.224922	0.315598	0.252431	0	0.183844	0.20779	0.219833	0	0.335472	0.419153	0.251423	0.284914	0.335301	0.209963	0.17739	0.292299	0.137706	0.225775	0.231754	0	0.263142	0.326878	0.34464	0.452845	0.367571	0.280014	0.155691	0.191931	0
GSTA2	0	0	0.000569817	0.00742623	0	0	0	0	0	0	0	0	0	0	0	0	0	0	0	0	0	0	0	0	0.00243555	0	0	0	0	0	0	0	0	0	0.00756389	0	0	0	0	0	0	0	0	0	0	0	0	0
GSTA1	0	0	0	0	0	0	0	0	0.0017022	0	0	0	0.00970906	0	0	0	0	0	0	0	0	0.00125117	0	0	0	0	0	0	0	0	0	0	0.00125785	0	0	0	0	0	0	0	0	0	0	0	0	0	0	0
GSTA3	0	0	0.000509062	0	0	0	0	0	0	0	0	0	0	0	0	0	0	0	0	0	0	0	0	0	0	0	0	0	0	0	0	0	0	0	0	0	0	0	0	0	0	0	0	0	0	0	0	0
GSTA4	0.327235	0.298357	0.243864	0.478181	0.41355	0.406892	0.397513	0.311202	0.247662	0.304037	0.284308	0.202738	0.516615	0.290083	0.254365	0.318408	0	0.522917	0.369034	0.288247	0.238646	0.223179	0.485206	0.171959	0.322298	0.30397	0	0.411845	0.46736	0.546877	0.315523	0.258335	0.264453	0.131174	0.259838	0.212758	0.268691	0.29208	0	0.309992	0.411224	0.319126	0.481793	0.653134	0.386603	0.154302	0.109061	0
ICK	0.125634	0.100248	0.106055	0.195058	0.0985508	0.131248	0.130129	0.101124	0.0643774	0.102143	0.0923858	0.119234	0.140337	0.108037	0.0697419	0.0100183	0	0.152572	0.135581	0.128589	0.0949996	0.0509405	0.0614107	0.0685878	0.0998549	0.0394348	0	0.142994	0.0731208	0.11426	0.0854679	0.0556964	0.0778515	0.0743431	0.100348	0.131475	0.0692462	0.110588	0	0.163432	0.122991	0.139193	0.084988	0.335502	0.125227	0.0825697	0.0225728	0
FBXO9	0.32081	0.411722	0.250277	0.4209	0.377476	0.323247	0.343209	0.274795	0.211662	0.343186	0.289935	0.24696	0.616456	0.315889	0.293922	0.328466	0	0.422752	0.387277	0.264361	0.267271	0.197738	0.140686	0.114386	0.323495	0.376098	0	0.365097	0.438644	0.373531	0.283067	0.297695	0.249381	0.140478	0.284037	0.224484	0.200441	0.328213	0	0.382915	0.286861	0.370258	0.434326	0.423525	0.318739	0.178068	0.152078	0
GCM1	0	0	0.00132013	0.0163369	0	0	0	0.00302306	0.00241579	0	0.00325896	0	0	0	0	0	0	0	0	0	0.00344675	0	0	0.00606534	0	0	0	0	0.0101875	0.0101012	0	0	0	0	0	0.0148044	0	0	0	0.00395004	0	0	0.00289817	0	0	0	0	0
ELOVL5	0.274664	0.470419	0.191064	0.413299	0.458132	0.338015	0.297006	0.292194	0.28554	0.290324	0.262825	0.206176	0.454187	0.18069	0.195102	0.333603	0	0.21536	0.262851	0.320028	0.271938	0.142072	0.408233	0.14386	0.40564	0.264246	0	0.3007	0.588541	0.429351	0.357543	0.324554	0.262586	0.315612	0.249046	0.24777	0.221977	0.244496	0	0.286565	0.464458	0.357084	0.392076	0.811107	0.251115	0.236723	0.154428	0
GCLC	0.247203	0.180739	0.176723	0.318	0.200912	0.16967	0.249546	0.235118	0.169653	0.201287	0.242302	0.211165	0.207334	0.278675	0.271622	0.195809	0	0.309254	0.263979	0.240168	0.24507	0.178186	0.141124	0.144828	0.198482	0.160971	0	0.235026	0.496105	0.405944	0.264644	0.352818	0.269934	0.157248	0.322893	0.121865	0.222454	0.198983	0	0.205533	0.252683	0.302283	0.442534	0.260297	0.1508	0.0343857	0.0508568	0
KLHL31	0.00861296	0.00400202	0.00113013	0.00772137	0	0.00546016	0	0.00237595	0.00296569	0	0.00424251	0.00233673	0	0	0	0.0051024	0	0	0	0	0.00571002	0	0	0.00178209	0.0121442	0	0	0.00524216	0	0	0.00171138	0	0	0	0	0	0.0070843	0.00169901	0	0	0	0.0200947	0	0	0.00272798	0.00496912	0	0
LRRC1	0.117982	0.0849196	0.0944277	0.0932102	0.124786	0.120643	0.107408	0.0817493	0.0749923	0.163016	0.137115	0.0847607	0.154566	0.0766904	0.122664	0.0875032	0	0.0648359	0.0638998	0.0899476	0.119474	0.0911793	0	0.0655765	0.105769	0.130165	0	0.164855	0.143754	0.16266	0.0882919	0.0809859	0.103838	0.0499524	0.161169	0.0704906	0.166704	0.0965575	0	0.207037	0.116214	0.0869302	0.102753	0.0357575	0.12478	0.0420671	0.03552	0
MLIP	0.451451	0.505315	0.41786	0.64756	0.399438	0.469495	0.387397	0.440395	0.401445	0.416059	0.395514	0.358048	0.503956	0.523288	0.335244	0.516837	0	0.611303	0.497417	0.479268	0.3878	0.301983	0.488492	0.32002	0.444301	0.596292	0	0.53335	0.672737	0.646967	0.364969	0.254616	0.320305	0.468321	0.523657	0.432428	0.407413	0.40521	0	0.496649	0.619082	0.456943	0.604344	0.4177	0.364892	0.110577	0.26681	0
TINAG	0.0369234	0.0928799	0.0120462	0	0	0.0417185	0.00929809	0.00368537	0.0250598	0	0.0124215	0.0299718	0	0.0542799	0.00341302	0.0135295	0	0.0373724	0.0216771	0.0468465	0.0182671	0.00963648	0	0.0100625	0.00406151	0	0	0.0236087	0.0248762	0.0225044	0.00985108	0.0162683	0.00698046	0.0205648	0.0359377	0.0107799	0	0.0114759	0	0.0410686	0.0784829	0	0.0201013	0	0	0	0.0159182	0
FAM83B	0.00753568	0.00390563	0.00304672	0.0149045	0.00453969	0.00664986	0.0176849	0	0	0	0.00035228	0.00309607	0.00736746	0	0	0	0	0	0	0	0	0.00486225	0	0.0193042	0	0	0	0.00856241	0.0159448	0.0128406	0	0.00815792	0.00115727	0	0	0	0	0	0	0	0	0	0.019651	0	0	0.00425108	0	0
HCRTR2	0.0733927	0	0.0869262	0.21581	0.148782	0.166732	0.0647786	0.0375054	0.209941	0.0960327	0.0302088	0.159179	0.178845	0.0531345	0.179789	0.186582	0	0.0616607	0.119274	0.147772	0.234009	0.0441364	0.436051	0.164171	0.159659	0.0844312	0	0.120761	0.0934673	0.0571626	0.0231589	0.0519171	0.0535057	0	0.0926393	0.0847226	0.0357862	0.0567244	0	0.210084	0.115927	0.00680663	0.114356	0.0708655	0.0678727	0.0187843	0.188976	0
GFRAL	0.00505921	0.00400202	0.00403863	0	0	0.00599631	0.00909305	0.011031	0.00519834	0	0.00140877	0.00197376	0	0	0.00850462	0.0051024	0	0	0.00140153	0.0147474	0.00494781	0.0187808	0	0.00802062	0.00430547	0	0	0.0051162	0.0203885	0.0156435	0.0102417	0	0.00440391	0	0.0140939	0.00946285	0.00914533	0.00523584	0	0.0107319	0.0103554	0	0.032603	0	0	0.0196246	0	0
HMGCLL1	0.393077	0.440655	0.333375	0.458741	0.500415	0.406269	0.528502	0.358401	0.294084	0.352737	0.340107	0.457972	0.685384	0.285984	0.335762	0.385757	0	0.601673	0.429395	0.392772	0.389243	0.258915	0.892413	0.362778	0.428646	0.43316	0	0.498848	0.609601	0.540907	0.366786	0.338831	0.341656	0.201917	0.43839	0.43653	0.289028	0.295668	0	0.444617	0.508678	0.451653	0.494702	0.915027	0.371497	0.257658	0.254623	0
BMP5	0	0	0.00536326	0.0052951	0	0.0140802	0	0	0.00405785	0	0.00170723	0	0	0	0	0	0	0	0.0249692	0	0	0.00450948	0	0	0	0	0	0	0.00642085	0	0	0	0	0	0	0	0.00682386	0.00560661	0	0	0	0	0	0	0	0	0.0291615	0
COL21A1	0.0173853	0.042766	0.0401386	0.056924	0.0703156	0.0811763	0.0356766	0.0325813	0.0159215	0.0127406	0.0231876	0.00426463	0.0543129	0.0138497	0.0122157	0.01519	0	0.0186948	0.027473	0.0176851	0.0291985	0.0242668	0.373259	0	0.0134493	0.0189198	0	0.0647417	0.100925	0.0376576	0.0349594	0.0628414	0.0262022	0.0130783	0.0222145	0	0.0157284	0.018655	0	0.00931383	0.00986563	0	0.0486937	0.17426	0.0105339	0.00987779	0.00507269	0
DST	0.435541	0.267524	0.129138	0.406762	0.184924	0.195038	0.142715	0.156041	0.145248	0.140041	0.184852	0.12345	0.448621	0.12925	0.162231	0.188384	0	0.567607	0.205385	0.143652	0.158406	0.126445	0.614844	0.0751022	0.104211	0.27514	0	0.238909	0.298355	0.287979	0.239627	0.133189	0.124611	0.217754	0.258062	0.146582	0.14525	0.135367	0	0.270032	0.342876	0.224912	0.270278	0.788538	0.247411	0.0793028	0.101784	0
BEND6	0.448082	0.308159	0.309078	0.338592	0.445607	0.354854	0.27917	0.240431	0.28596	0.324739	0.316625	0.198282	0.518666	0.275274	0.320744	0.325682	0	0.473689	0.345249	0.224649	0.305125	0.294902	0.300625	0.190228	0.342468	0.386149	0	0.359385	0.275009	0.326924	0.286532	0.241233	0.277642	0.317143	0.293233	0.311578	0.229786	0.271536	0	0.285833	0.486889	0.319656	0.338969	0.387458	0.33232	0.25166	0.17919	0
KIAA1586	0.130434	0.0999883	0.136616	0.171957	0.163376	0.139338	0.231038	0.149908	0.128181	0.124446	0.0824899	0.0827449	0.0493271	0.125366	0.103431	0.121336	0	0.182082	0.158238	0.0685834	0.119502	0.131726	0.481854	0.0797739	0.0874843	0.110964	0	0.259336	0.225748	0.132362	0.0986849	0.146854	0.105502	0.133668	0.151309	0.0687148	0.133996	0.130711	0	0.197696	0.236077	0.136104	0.180921	0.316176	0.130402	0.122111	0.0597203	0
ZNF451	0.379396	0.538103	0.215091	0.479391	0.50489	0.401285	0.329489	0.314053	0.263034	0.267924	0.289528	0.202075	0.535576	0.402421	0.334858	0.313818	0	0.392997	0.401803	0.328294	0.298138	0.205874	0.561732	0.201696	0.322927	0.457452	0	0.419426	0.614154	0.483631	0.346166	0.264722	0.2696	0.269659	0.371325	0.282727	0.280204	0.262484	0	0.316578	0.460322	0.363502	0.465575	0.692449	0.337564	0.193198	0.0671126	0
BAG2	0.136895	0.0895043	0.104353	0.145688	0.110915	0.19457	0.324756	0.0893465	0.106089	0.0870782	0.0515874	0.0310352	0.10445	0.0610827	0.0776419	0.190229	0	0.133108	0.10557	0.0515193	0.0877556	0.0911443	0.210356	0.0777115	0.120997	0.0678894	0	0.0646987	0.0715377	0.0586796	0.129359	0.103044	0.0773544	0.148855	0.10002	0.116389	0.110042	0.179975	0	0.153593	0.0620068	0.139243	0.0776138	0.160901	0.206453	0.101634	0.0305503	0
RAB23	0.0542584	0.103291	0.133171	0.150093	0.165928	0.203349	0.164582	0.145504	0.089573	0.0892365	0.123795	0.0693425	0.0702997	0.145226	0.0961269	0.161776	0	0.148626	0.128921	0.102208	0.0931631	0.100139	0.0614107	0.0618847	0.153664	0.0742732	0	0.11146	0.138654	0.124073	0.171209	0.115441	0.0630226	0.0617849	0.133409	0.105882	0.129611	0.123586	0	0.112424	0.11453	0.0712311	0.153887	0.0711352	0.162709	0.110271	0.0959415	0
PRIM2	0.306764	0.401797	0.280785	0.458424	0.488991	0.338576	0.224436	0.337461	0.283343	0.232987	0.320368	0.259138	0.55916	0.326175	0.255221	0.293276	0	0.384698	0.324962	0.373492	0.285048	0.237801	0.540826	0.246658	0.306712	0.333065	0	0.450162	0.525135	0.376303	0.30252	0.283654	0.281647	0.241131	0.369897	0.282127	0.306297	0.297013	0	0.3758	0.424945	0.382039	0.48712	0.739775	0.348403	0.210777	0.338768	0
KHDRBS2	0.171624	0.167468	0.125679	0.153747	0.123242	0.138631	0.133045	0.122171	0.121106	0.171587	0.119881	0.147289	0.301137	0.0700294	0.163986	0.144781	0	0.184517	0.143643	0.123386	0.125534	0.17405	0.171647	0.152034	0.113696	0.17199	0	0.151229	0.156488	0.153894	0.201989	0.191607	0.167791	0.116702	0.151942	0.103353	0.134923	0.155524	0	0.137687	0.148961	0.256419	0.150463	0.186474	0.161113	0.121981	0.0475006	0
FKBP1C	0	0	0.00229669	0.0142933	0.0062185	0	0.0403271	0.0083332	0.00507104	0.00705316	0.00271759	0.00389877	0	0	0	0.0116843	0	0	0.00117635	0.00409444	0.0050976	0.00571773	0	0	0	0	0	0.00573957	0	0	0.0105741	0.00361333	0.00260568	0.00325074	0	0	0.018072	0.0116301	0	0.00810672	0	0	0.0165448	0	0.0011982	0.00425108	0	0
LGSN	0	0	0.00187185	0	0	0	0	0	0	0	0.0017804	0	0	0	0	0	0	0	0	0	0	0	0	0	0	0	0	0	0	0.00395695	0	0	0.000910948	0	0	0	0	0	0	0.00813239	0	0.00754504	0.0049078	0	0	0	0	0
PTP4A1	0.11331	0.0530559	0.0825026	0.156966	0.110914	0.179211	0.171739	0.145001	0.049934	0.131331	0.132463	0.09644	0.0985478	0.0710621	0.0923281	0.141145	0	0.147768	0.18201	0.101557	0.0988681	0.0583537	0.0978352	0.0560061	0.173357	0.210221	0	0.167938	0.253871	0.152647	0.147656	0.0936377	0.0681166	0.0813156	0.114622	0.049638	0.096523	0.0807179	0	0.0879167	0.0783751	0.0999511	0.0682499	0.130927	0.142736	0.130825	0.0391049	0
PHF3	0.401427	0.49557	0.249705	0.534234	0.524546	0.33537	0.279495	0.329773	0.230752	0.277923	0.266514	0.338395	0.662749	0.300891	0.362598	0.293101	0	0.506128	0.404599	0.393756	0.395514	0.230109	0.815294	0.198725	0.327683	0.536106	0	0.471394	0.532216	0.52635	0.365225	0.35471	0.263249	0.283386	0.364614	0.328204	0.27079	0.277317	0	0.393196	0.534604	0.407027	0.433048	0.724094	0.284732	0.159982	0.333502	0
EYS	0.0812948	0.0832583	0.11246	0.277456	0.215605	0.130337	0.0594106	0.0975662	0.103551	0.0342794	0.0667	0.048928	0.0639177	0.126899	0.0455734	0.120713	0	0.0920996	0.0876097	0.0740794	0.110022	0.118807	0	0.0989088	0.0785783	0.0305567	0	0.16284	0.177852	0.115428	0.078113	0.206089	0.0569281	0.0740896	0.0508889	0.0133594	0.057758	0.0697285	0	0.0764857	0.0770721	0.0515403	0.277648	0	0.0152535	0.0832422	0.0490129	0
ADGRB3	0.0391312	0.0770867	0.0462341	0.0521442	0.0589158	0.0516984	0.0398075	0.0456752	0.0517667	0.10714	0.0471484	0.0515122	0.0676076	0.0385965	0.0638639	0.0484667	0	0.0720704	0.0501922	0.0795985	0.0335779	0.0523461	0.0579834	0.025346	0.0340441	0.0467184	0	0.0481895	0.0415559	0.0560815	0.0902444	0.0423708	0.0453207	0.0260436	0.0466452	0.0492138	0.0333132	0.0399507	0	0.0483845	0.0805141	0.0466357	0.0395165	0.0617094	0.0569061	0.0565326	0.0360139	0
LMBRD1	0.327337	0.535515	0.246782	0.483545	0.36044	0.376132	0.314184	0.203015	0.204429	0.27214	0.264475	0.310093	0.857167	0.329319	0.359706	0.370652	0	0.510432	0.336661	0.355613	0.257811	0.232158	0.732016	0.0600436	0.322294	0.375883	0	0.342267	0.564073	0.55338	0.235382	0.224324	0.26269	0.238458	0.243447	0.31676	0.322787	0.310817	0	0.386332	0.666674	0.257623	0.466696	0.726007	0.422312	0.180159	0.168892	0
COL19A1	0.498391	0.631975	0.341101	0.444699	0.579405	0.493175	0.524076	0.499253	0.325198	0.393982	0.514014	0.380428	0.659316	0.542413	0.365234	0.614117	0	0.573343	0.484076	0.372163	0.523532	0.361629	1.12052	0.188629	0.592903	0.496556	0	0.62227	0.575878	0.61612	0.37659	0.264955	0.335365	0.370271	0.294799	0.21724	0.430663	0.407099	0	0.489989	0.777879	0.543026	0.544131	0.796912	0.570911	0.233358	0.228726	0
COL9A1	0.0203431	0	0.0094304	0.00718598	0.0157933	0	0	0.0121906	0.00393594	0	0.00035228	0.0107732	0.0284036	0.0170825	0	0.0300069	0	0	0.00230149	0	0.00593005	0.00319387	0	0.0197945	0.0133316	0.0112282	0	0	0.00638025	0.0324685	0.00355778	0.00934564	0.00527795	0	0	0.000745565	0	0.00180789	0	0	0.00469565	0.00405896	0.00692023	0	0.00487513	0	0.00507269	0
FAM135A	0.435996	0.631345	0.229539	0.532164	0.557766	0.375206	0.381594	0.344219	0.335358	0.368249	0.268522	0.299248	0.750856	0.180756	0.375542	0.434948	0	0.516304	0.353009	0.387448	0.350778	0.223985	0.372721	0.127837	0.417293	0.492981	0	0.503299	0.536015	0.552675	0.361626	0.212558	0.314285	0.283483	0.406203	0.248024	0.223723	0.305462	0	0.402965	0.508462	0.436472	0.389872	0.696478	0.384895	0.096564	0.246129	0
SDHAF4	0.130229	0.075646	0.0930805	0.138933	0.134401	0.0891535	0.113331	0.143776	0.107579	0.155801	0.0706572	0.0466563	0.0989882	0.133914	0.0794931	0.131843	0	0.162983	0.19228	0.101953	0.111889	0.120885	0.165313	0.0766155	0.0820794	0.152394	0	0.12546	0.0986784	0.135378	0.134737	0.068923	0.0782088	0.0478665	0.0389054	0.0928379	0.0828736	0.0990447	0	0.107754	0.0602194	0.109094	0.21434	0.264643	0.10401	0.0798288	0.0376036	0
SMAP1	0.473604	0.461394	0.342853	0.561485	0.57455	0.447295	0.445359	0.441789	0.242512	0.444453	0.341311	0.500684	0.738431	0.303988	0.38356	0.421433	0	0.633941	0.509873	0.366623	0.356611	0.43652	0.706294	0.190224	0.440035	0.480483	0	0.675391	0.697655	0.740642	0.411025	0.327609	0.328378	0.462919	0.43124	0.391465	0.292223	0.378767	0	0.338946	0.66589	0.357438	0.684143	1.06711	0.515844	0.231806	0.246533	0
B3GAT2	0.578232	0.51126	0.342322	0.582231	0.427213	0.451439	0.385272	0.430939	0.317698	0.492532	0.42758	0.326068	0.690247	0.330902	0.334112	0.531801	0	0.619882	0.434077	0.408653	0.363316	0.346276	0.676483	0.156539	0.399484	0.70052	0	0.509958	0.598723	0.529889	0.407161	0.255136	0.338426	0.319519	0.326903	0.325036	0.346326	0.417546	0	0.46372	0.668033	0.492633	0.548294	0.554603	0.40056	0.307261	0.293664	0
OGFRL1	0.276149	0.32516	0.218367	0.174218	0.239866	0.283512	0.226791	0.283386	0.14372	0.172523	0.195172	0.130147	0.199762	0.297866	0.179408	0.196267	0	0.153135	0.262336	0.191089	0.138818	0.225746	0.205195	0.134089	0.206191	0.266023	0	0.322761	0.497459	0.255843	0.254185	0.238349	0.182446	0.175668	0.252336	0.0836368	0.20324	0.216796	0	0.235584	0.187204	0.354983	0.332031	0.232888	0.213782	0.173253	0.0861845	0
RIMS1	0.260263	0.388361	0.143391	0.361805	0.189037	0.159496	0.22024	0.172739	0.161696	0.100201	0.148549	0.137899	0.276646	0.211642	0.191497	0.193157	0	0.249914	0.161958	0.230668	0.141061	0.203051	0.429744	0.0844565	0.15065	0.229251	0	0.186427	0.568932	0.298367	0.245093	0.119607	0.192418	0.128361	0.205025	0.173761	0.106702	0.202659	0	0.299264	0.214076	0.259479	0.353331	0.491325	0.145935	0.0820215	0.130211	0
KCNQ5	0.149324	0.13876	0.0876988	0.168788	0.0887875	0.0915875	0.0731768	0.129723	0.0770543	0.37896	0.0858659	0.0831184	0.164403	0.0879131	0.0973095	0.124257	0	0.123819	0.0827656	0.0794093	0.0782573	0.114757	0.0989116	0.0802367	0.0937716	0.0844254	0	0.11755	0.131563	0.191949	0.193842	0.13065	0.142196	0.053436	0.107036	0.0615796	0.0757144	0.0804211	0	0.0933206	0.124743	0.14774	0.115113	0.231993	0.0726263	0.103488	0.0601555	0
AL365232.1	0.0302386	0.0352839	0.0255832	0.0499385	0.042193	0.0237608	0.0159523	0.00909149	0.0277279	0.0365768	0.0201269	0.0198455	0.0324162	0.079833	0.0254739	0.043591	0	0.0227119	0.0128689	0.0146225	0.0516161	0.0388597	0	0.0538826	0.00857949	0.0282479	0	0.0705336	0.0142621	0.0254639	0.00486182	0.0122199	0.0241312	0.0564243	0.00810495	0.0330176	0.0109508	0.0378738	0	0.0675226	0.00399981	0.0340266	0.0818525	0.0412112	0.0058553	0.0201268	0.0291615	0
KHDC1	0.174922	0.258774	0.219025	0.425738	0.251056	0.153107	0.186299	0.219329	0.209855	0.264526	0.13419	0.124866	0.235698	0.233063	0.240232	0.300345	0	0.320871	0.260754	0.161971	0.222118	0.173897	0.188213	0.122659	0.145151	0.154814	0	0.223292	0.382406	0.20658	0.232086	0.302579	0.178624	0.137851	0.243658	0.229456	0.176324	0.166314	0	0.283857	0.330563	0.212048	0.371759	0.197013	0.1767	0.173999	0.0946269	0
KHDC3L	0	0	0.00474769	0	0	0.0380524	0	0.00824296	0.000603892	0	0	0	0	0.00739292	0.00206826	0	0	0	0	0	0	0	0	0	0	0	0	0	0.00955163	0	0	0	0	0	0.00835314	0	0	0.00403418	0	0	0	0	0.00840659	0	0	0	0	0
OOEP	0.0266471	0.0340052	0.0767379	0.284361	0.288591	0.0809702	0.453377	0.474146	0.0997051	0.0272804	0.0276259	0.0162887	0.19451	0.279461	0.228247	0.255527	0	0.132174	0.31601	0.115828	0.263784	0.0384998	0.278893	0.049896	0.0272379	0.0489466	0	0.108564	0.151221	0.0525906	0.0713782	0.225512	0.063639	0.0211868	0.010372	0.0920398	0.378543	0.231939	0	0.0257088	0.0481472	0.0509051	0.408048	0.0998784	0.369349	0.0507063	0.00466077	0
DDX43	0.00739101	0	0.00551166	0.0327068	0.00623202	0.0196097	0	0	0	0	0	0.0323892	0	0.0192345	0.000859043	0.0051024	0	0	0.00907289	0.0207837	0	0.00266624	0	0	0.00217866	0	0	0	0.0355946	0	0	0.0133826	0.0119696	0	0	0.00841625	0.00231073	0	0	0	0	0	0	0	0	0	0	0
CGAS	0.0553659	0.0796522	0.0241358	0.034765	0.00456164	0.0237823	0.0107227	0.0114261	0.00938712	0	0.00717149	0.00128446	0.0195218	0.0272184	0.015365	0.00317918	0	0.0123339	0.0277705	0.016327	0.0302612	0.0125607	0	0.0147948	0.00111534	0.00620868	0	0	0.034817	0.0349611	0	0.0171055	0.0187949	0	0.00563329	0.00403736	0.00212411	0.0241306	0	0.0215405	0.0036264	0.0155928	0.0276996	0	0.00838904	0.00496912	0.0543861	0
MTO1	0.197232	0.253583	0.197812	0.211305	0.213261	0.177159	0.254705	0.180455	0.142228	0.244883	0.0984161	0.0868884	0.235927	0.153084	0.153561	0.107257	0	0.250602	0.236219	0.16217	0.213115	0.101046	0.0614107	0.101989	0.118086	0.204843	0	0.129037	0.223879	0.168264	0.152257	0.198277	0.136817	0.0663359	0.132537	0.115357	0.14906	0.144442	0	0.259326	0.159798	0.195336	0.263763	0.245334	0.122805	0.128048	0.0955876	0
EEF1A1	0.227196	0.225329	0.216913	0.305441	0.343788	0.224787	0.365352	0.390608	0.184575	0.169884	0.229437	0.165525	0.466577	0.221453	0.311307	0.369116	0	0.56925	0.465269	0.181322	0.303837	0.234184	0.278893	0.144018	0.200711	0.166567	0	0.277699	0.319275	0.127163	0.385368	0.291865	0.220417	0.155516	0.158333	0.208505	0.382118	0.331236	0	0.333831	0.443521	0.330165	0.331018	0.126005	0.475936	0.155383	0.0372371	0
SLC17A5	0.375192	0.413938	0.290002	0.490288	0.348348	0.387918	0.239867	0.364977	0.287168	0.37455	0.275264	0.263596	0.621333	0.378409	0.232714	0.351937	0	0.445906	0.409896	0.386237	0.354633	0.201917	0.552391	0.0804984	0.322402	0.375078	0	0.379216	0.538296	0.389669	0.29304	0.320796	0.276014	0.196431	0.405379	0.262172	0.243857	0.300602	0	0.394578	0.423132	0.497437	0.513345	0.581193	0.288422	0.188738	0.147817	0
CD109	0.0338859	0.0646885	0.0465684	0.0388707	0.00952983	0.00451815	0.00982663	0.0163551	0.0423998	0	0.0161029	0.0192286	0	0.014017	0.0567257	0.0257101	0	0.0162442	0.0384341	0.0455829	0.0110903	0.0239049	0	0.0275429	0.0121663	0.0788314	0	0.0688025	0.111996	0.0593586	0.0382101	0.0716846	0.0630206	0.0423996	0.0452489	0.0133658	0.0181641	0.0575349	0	0.0630025	0.0385952	0.0226644	0.0542611	0	0.0225781	0.0645099	0.00466077	0
COL12A1	0.0463125	0.0864366	0.031895	0.0434299	0.0784278	0.0533616	0.075378	0.0504355	0.0452092	0.0335208	0.0510877	0.0390598	0.064976	0.0607215	0.0492652	0.027603	0	0.0114649	0.0261843	0.0377783	0.0763965	0.047544	0	0.0161528	0.0597064	0.023286	0	0.0557355	0.107122	0.0903821	0.0524504	0.131238	0.0435305	0.0218775	0.0450642	0.0205532	0.0565682	0.0466762	0	0.0312479	0.0379358	0.13978	0.052331	0.0366475	0.078571	0.00738139	0.00507269	0
COX7A2	0.134256	0.151529	0.134753	0.324263	0.286468	0.234932	0.356068	0.225187	0.113528	0.132308	0.0931184	0.0905547	0.0490285	0.142717	0.0945507	0.202161	0	0.0969094	0.213755	0.0823059	0.158115	0.128655	0.121533	0.0871299	0.172177	0.108684	0	0.185025	0.355465	0.244719	0.111254	0.183979	0.116122	0.0834872	0.114442	0.0690998	0.206236	0.124925	0	0.190255	0.185835	0.2146	0.274833	0.396805	0.279261	0.11231	0.0577887	0
TMEM30A	0.219019	0.379365	0.232681	0.352989	0.307225	0.322828	0.307942	0.303404	0.148889	0.147572	0.294481	0.174616	0.370016	0.238412	0.133111	0.275881	0	0.24578	0.345186	0.221218	0.236509	0.209742	0.350245	0.065446	0.343083	0.366899	0	0.392766	0.468642	0.244646	0.292255	0.18967	0.21629	0.166003	0.313218	0.176175	0.228225	0.245816	0	0.212478	0.307186	0.305142	0.247172	0.216735	0.344589	0.180424	0.0715832	0
FILIP1	0.0800039	0.0197366	0.0645414	0.0578506	0.0874762	0.0511849	0.065194	0.0699057	0.0565389	0.0113541	0.0795812	0.0685041	0.0227227	0.0209307	0.0647089	0.114119	0	0.173726	0.0851828	0.0962417	0.0715327	0.062793	0	0.0227968	0.123348	0.126748	0	0.0492395	0.0960092	0.10726	0.0931911	0.0376932	0.0740131	0.128845	0.00566209	0.0466804	0.0309986	0.0582629	0	0.0570275	0.0844663	0.0549567	0.11316	0.0303844	0.0647328	0.0602992	0.0436728	0
SENP6	0.374459	0.351439	0.187518	0.424468	0.329215	0.367817	0.27761	0.224729	0.20527	0.390119	0.135507	0.258365	0.656399	0.167963	0.198701	0.327053	0	0.429307	0.217858	0.322396	0.146644	0.179347	0.703623	0.0926765	0.368344	0.459939	0	0.393925	0.420829	0.412462	0.33909	0.123929	0.177231	0.131401	0.334886	0.320568	0.180532	0.178463	0	0.38197	0.62937	0.369033	0.318178	0.810363	0.283183	0.142147	0.135857	0
MYO6	0.388678	0.518657	0.219012	0.500219	0.432838	0.408172	0.308587	0.221933	0.214648	0.351962	0.24034	0.235146	0.82998	0.118451	0.298998	0.261501	0	0.394156	0.37566	0.389214	0.326922	0.175421	0.716099	0.135896	0.410889	0.411036	0	0.431937	0.479147	0.551959	0.302387	0.211754	0.219306	0.173571	0.395641	0.22253	0.196172	0.266273	0	0.322804	0.468342	0.391112	0.368779	0.811541	0.301193	0.269905	0.113747	0
IMPG1	0.0216739	0.0665558	0.0213206	0.0402088	0.0198157	0.027705	0.0464889	0.0180406	0.00689029	0.050034	0.0286768	0.00986286	0.0437414	0.0757163	0.00690547	0.00814229	0	0.0872982	0.0113004	0	0.0100278	0.012276	0	0.0140316	0.0122882	0.00401848	0	0.00404945	0.0172678	0.0185065	0.0126499	0.0120086	0.0184045	0.0160954	0.00116237	0.0222137	0.0166808	0.00793586	0	0	0	0.00950662	0.0479462	0	0.0735875	0.0155849	0	0
HTR1B	0	0	0.00188465	0.0085884	0	0	0	0	0.00298168	0	0	0.00785	0	0	0	0	0	0.0080951	0	0	0	0	0	0	0.0115806	0.00704901	0	0	0.00508168	0.00694517	0.0129468	0.0138427	0.000910948	0	0	0	0.00356801	0	0	0.00767715	0	0.0117532	0.0241962	0	0.00409918	0	0	0
MEI4	0.0675468	0.0559798	0.0136714	0.0116554	0.045945	0.0174011	0.01269	0.00880996	0.045379	0.077239	0.00933629	0	0.0409582	0.0676247	0.0535204	0.0897736	0	0.0546593	0.103993	0.0276334	0.0298035	0.106251	0	0.0188215	0.0263933	0.07488	0	0.119309	0.0869338	0.00895247	0.0159139	0.00903678	0.0563356	0.0122719	0.0215928	0.0026941	0.0349714	0.0161188	0	0.124191	0.0991424	0.104327	0.0601272	0	0.0125523	0.0311619	0.0253506	0
IRAK1BP1	0.425771	0.534216	0.274799	0.580965	0.439541	0.416427	0.219964	0.319326	0.315807	0.42858	0.358717	0.362037	0.752204	0.398437	0.347363	0.449566	0	0.479821	0.376558	0.369118	0.312572	0.284203	0.765549	0.163534	0.352667	0.40362	0	0.424343	0.546593	0.530154	0.294988	0.317253	0.306224	0.321562	0.357973	0.347713	0.317257	0.299194	0	0.275011	0.646409	0.410241	0.487667	0.958672	0.382729	0.255701	0.243136	0
PHIP	0.480212	0.450782	0.366854	0.591407	0.49871	0.550249	0.48709	0.471187	0.371615	0.472099	0.410309	0.325785	0.84754	0.349031	0.396347	0.545694	0	0.445551	0.455553	0.461803	0.402066	0.420328	0.809919	0.196146	0.570202	0.689767	0	0.584343	0.64853	0.617447	0.469374	0.366179	0.429732	0.476467	0.561409	0.449971	0.336905	0.453799	0	0.542345	0.613711	0.597233	0.587728	0.954074	0.578024	0.498535	0.182796	0
HMGN3	0.376855	0.340014	0.289855	0.406928	0.468238	0.426327	0.420919	0.335338	0.248583	0.251174	0.339214	0.241457	0.498367	0.247111	0.284689	0.443741	0	0.514932	0.385105	0.31919	0.364313	0.32194	0.411497	0.0888929	0.318378	0.428539	0	0.475788	0.55792	0.436569	0.275608	0.253857	0.254929	0.252281	0.399128	0.179382	0.232856	0.28963	0	0.398793	0.498242	0.478038	0.505326	0.625411	0.343151	0.237086	0.12656	0
LCA5	0.24901	0.210714	0.215493	0.374907	0.276372	0.15634	0.296652	0.255681	0.190451	0.201421	0.208364	0.175009	0.365496	0.223814	0.179437	0.261105	0	0.26369	0.279503	0.161388	0.24336	0.210299	0.560959	0.129169	0.234675	0.264839	0	0.276224	0.403172	0.305339	0.281937	0.233098	0.183967	0.198544	0.182753	0.163595	0.211278	0.243568	0	0.215173	0.255996	0.267641	0.304108	0.345425	0.274047	0.234042	0.0493788	0
SH3BGRL2	0.444723	0.486433	0.234781	0.512676	0.406358	0.507853	0.304481	0.337246	0.32247	0.470903	0.357682	0.203134	0.630156	0.181268	0.319525	0.34379	0	0.514859	0.327807	0.37378	0.366453	0.25199	0.564626	0.12517	0.333611	0.493215	0	0.589669	0.501912	0.541899	0.361359	0.233924	0.26287	0.211737	0.363572	0.333857	0.318684	0.286908	0	0.382628	0.507529	0.500468	0.51324	0.709126	0.447967	0.268859	0.14232	0
ELOVL4	0.256347	0.225838	0.22688	0.297373	0.361306	0.255219	0.202186	0.308339	0.149868	0.219697	0.224875	0.170852	0.360022	0.166667	0.161554	0.232448	0	0.309828	0.292284	0.181145	0.221068	0.184643	0.201383	0.126911	0.198229	0.289603	0	0.321774	0.37294	0.304613	0.211699	0.252693	0.146368	0.153177	0.226091	0.205842	0.206654	0.224118	0	0.345785	0.267296	0.205454	0.272267	0.0752381	0.248037	0.0886593	0.14734	0
TTK	0.00532453	0	0.00411331	0	0	0.00664986	0	0.0129358	0	0	0.00161901	0	0.00855488	0	0.0169569	0.0143721	0	0	0.00618422	0	0	0.00589944	0	0.00810359	0.00166934	0.000735567	0	0.00663543	0	0.0052289	0.00392499	0	0.00543219	0.00919331	0	0	0.0135272	0.00300566	0	0.0145145	0	0	0	0.0293218	0	0	0	0
BCKDHB	0.416307	0.500301	0.325663	0.52807	0.503021	0.485855	0.424202	0.346431	0.25532	0.379594	0.321444	0.322089	0.746655	0.343024	0.305497	0.338901	0	0.474535	0.396815	0.429728	0.379638	0.248511	0.720821	0.202872	0.431074	0.471812	0	0.444451	0.535552	0.51052	0.428221	0.282504	0.321193	0.244844	0.362012	0.371679	0.355628	0.287994	0	0.392516	0.437069	0.420049	0.487822	0.844912	0.382159	0.200767	0.0797842	0
TENT5A	0.0182621	0	0.0144444	0.0821709	0	0	0.085478	0.0294338	0.0179626	0.00238839	0.0367269	0.0077892	0.017478	0.0486152	0.0142901	0	0	0.0783601	0.0255051	0.0264627	0.0100175	0.0115346	0	0.0213061	0.0051118	0.0126241	0	0.00554085	0.00865991	0.0205926	0.0353939	0.0173701	0.0150623	0.0037245	0.00872627	0.0173892	0.0253665	0.0130034	0	0.0415868	0.0442303	0	0.0708301	0	0	0.00626917	0.0159182	0
IBTK	0.522629	0.570169	0.24673	0.51161	0.462619	0.456847	0.349509	0.3547	0.251718	0.2608	0.292732	0.186693	0.650601	0.183218	0.314931	0.475146	0	0.4429	0.472727	0.383675	0.313251	0.226109	0.674141	0.161639	0.31894	0.41055	0	0.422398	0.589384	0.599055	0.362403	0.26216	0.254851	0.156115	0.410686	0.37287	0.230586	0.247319	0	0.33547	0.555821	0.312063	0.46799	0.667305	0.301013	0.161742	0.164777	0
TPBG	0.0614644	0.057541	0.0876511	0.218285	0.103983	0.0690477	0.147525	0.0740492	0.109896	0.106983	0.129205	0.0403095	0.133496	0.120483	0.0609785	0.164338	0	0.141216	0.154398	0.102465	0.182555	0.104815	0	0.0631954	0.0661723	0.143121	0	0.0622571	0.145191	0.0763232	0.0905975	0.128316	0.0650878	0.0579433	0.156702	0.1076	0.0604266	0.0983354	0	0.0739741	0.148105	0.0814611	0.143536	0.0676526	0.0460388	0.0451595	0.0281171	0
UBE3D	0.476689	0.558418	0.336346	0.533593	0.423859	0.457601	0.460454	0.408038	0.250105	0.280178	0.351892	0.354608	0.679165	0.319734	0.379962	0.364219	0	0.302407	0.401709	0.410825	0.382261	0.351026	0.675761	0.276774	0.383209	0.480132	0	0.618571	0.539694	0.619711	0.46175	0.334651	0.330239	0.342866	0.383299	0.380906	0.316829	0.284902	0	0.343101	0.672253	0.523324	0.563769	0.921287	0.480613	0.403683	0.337288	0
PGM3	0.243606	0.330792	0.209058	0.334777	0.260188	0.26874	0.320174	0.221022	0.202164	0.211357	0.200504	0.243037	0.44439	0.21328	0.203659	0.251143	0	0.251718	0.324858	0.2255	0.2051	0.192827	0.137134	0.199363	0.244531	0.276189	0	0.361394	0.374882	0.279433	0.192811	0.175158	0.186906	0.173886	0.198724	0.235556	0.162001	0.208699	0	0.215566	0.27327	0.202832	0.268315	0.288223	0.269136	0.100928	0.168274	0
RWDD2A	0.0704871	0.0583692	0.0894993	0.129182	0.0994767	0.063416	0.140447	0.123587	0.0548212	0.030332	0.0915274	0.022691	0.208377	0.127685	0.0666604	0.127235	0	0.0966786	0.136367	0.0947175	0.0530896	0.0725759	0	0.054262	0.0580731	0.0530573	0	0.118251	0.155979	0.113856	0.120197	0.0791519	0.0729342	0.0537391	0.0758017	0.0449658	0.0941432	0.0882346	0	0.125099	0.093677	0.0798438	0.141469	0.246807	0.087526	0.0754222	0.0558634	0
ME1	0.482452	0.422802	0.280908	0.588162	0.477693	0.327951	0.313228	0.39916	0.324319	0.346557	0.334931	0.28411	0.64716	0.354164	0.349185	0.529453	0	0.55528	0.364881	0.401704	0.436927	0.331629	0.587157	0.29095	0.338783	0.440891	0	0.561575	0.668467	0.509919	0.310549	0.29801	0.330158	0.244391	0.339069	0.248063	0.450643	0.275628	0	0.407218	0.565475	0.439025	0.444953	0.889042	0.405684	0.210034	0.0561631	0
PRSS35	0	0	0	0.00677708	0.0180292	0.0103697	0	0.0149762	0.00838488	0	0	0	0	0.0161705	0	0.00783901	0	0.0264352	0.00554508	0.00409444	0	0	0	0	0	0	0	0	0.00551481	0	0.00171138	0.0228774	0	0	0	0.0273375	0	0.00513683	0	0	0.0036264	0	0	0	0	0.0133674	0	0
SNAP91	0.201034	0.375531	0.174046	0.453814	0.247199	0.35108	0.12592	0.174204	0.176303	0.167778	0.176521	0.131658	0.50717	0.338818	0.222336	0.131709	0	0.281627	0.229716	0.173407	0.222477	0.203619	0.774917	0.154629	0.235043	0.313946	0	0.381171	0.517941	0.387226	0.190242	0.196241	0.23972	0.231531	0.258673	0.237975	0.16526	0.110179	0	0.286556	0.457951	0.303526	0.284744	0.649899	0.194865	0.109991	0.143694	0
RIPPLY2	0.0296087	0.01541	0.0749805	0.148665	0.0573521	0.0491185	0.145702	0.0684825	0.0454932	0.034353	0.0545265	0.0144378	0.0798319	0.0511527	0.0528957	0.0403789	0	0.0851626	0.0574002	0.0339692	0.0258601	0.0752512	0	0.054722	0.051955	0.0443121	0	0.0199357	0.0793544	0.0110468	0.0577574	0.0692099	0.0377025	0.0311724	0.0333214	0.0153553	0.0554632	0.0450242	0	0.035935	0.0603661	0.0593638	0.0653449	0.107778	0.0678515	0.0578284	0.0644294	0
CYB5R4	0.359086	0.296717	0.277453	0.388402	0.383556	0.33742	0.327175	0.261938	0.249448	0.252875	0.244612	0.230045	0.423507	0.278102	0.228714	0.296787	0	0.416858	0.277397	0.262953	0.287553	0.256699	0.728108	0.15307	0.355576	0.360251	0	0.450118	0.398649	0.412719	0.249325	0.279585	0.237071	0.18334	0.281654	0.27001	0.253154	0.327115	0	0.33675	0.370771	0.292228	0.305086	0.62076	0.346079	0.228307	0.176415	0
MRAP2	0.150511	0.130761	0.188489	0.117803	0.265962	0.291024	0.180458	0.185852	0.182073	0.226069	0.163528	0.103835	0.201861	0.119639	0.152008	0.361862	0	0.112634	0.215975	0.264686	0.162032	0.123221	0.343797	0.170401	0.233133	0.156132	0	0.235564	0.201782	0.214741	0.225123	0.164382	0.155907	0.108428	0.11227	0.176252	0.141199	0.156358	0	0.229788	0.162183	0.114863	0.205391	0.4926	0.23311	0.232843	0.0686111	0
CEP162	0.406682	0.24319	0.262992	0.419322	0.338626	0.278783	0.25463	0.290969	0.226281	0.222161	0.309408	0.289375	0.609716	0.322533	0.276269	0.303992	0	0.393991	0.380804	0.244181	0.303034	0.256564	0.579589	0.270907	0.307875	0.372937	0	0.306765	0.37044	0.444831	0.334291	0.251914	0.228722	0.200067	0.334545	0.343343	0.215323	0.287422	0	0.319071	0.37537	0.271396	0.360545	0.503335	0.363085	0.187817	0.165629	0
TBX18	0.00562191	0	0.00665286	0	0	0.00982512	0	0	0.00108137	0	0	0	0	0	0	0	0	0.0186948	0.00495895	0	0.00606421	0	0	0.00178209	0.00411968	0	0	0	0.012049	0.00400265	0	0	0.00343668	0	0	0	0.00486326	0	0	0	0	0	0	0	0	0	0	0
NT5E	0.0403166	0.0454222	0.057533	0.0538062	0.0623794	0.0262724	0.118711	0.0466497	0.0350351	0.030211	0.0260044	0.0161986	0.0261317	0.0551016	0.00820947	0.0450005	0	0.0341667	0.0764305	0.0109704	0.0427109	0.0450026	0	0.0299306	0.0251458	0.0169316	0	0.102851	0.00181969	0.0418161	0.0428371	0.0820826	0.0562772	0.0579505	0.0165206	0.025006	0.0285145	0.0462902	0	0.0109886	0.10094	0.0416045	0.0216064	0.146271	0.00719045	0.0459451	0.00466077	0
SNX14	0.353163	0.409059	0.26869	0.496734	0.405973	0.413526	0.32952	0.366975	0.265034	0.284397	0.2849	0.224935	0.583205	0.328795	0.354084	0.348198	0	0.426855	0.321459	0.380582	0.2509	0.262765	0.646349	0.178282	0.289993	0.440512	0	0.418428	0.54874	0.417043	0.264679	0.292931	0.235802	0.175315	0.362031	0.24348	0.234054	0.292343	0	0.458584	0.415487	0.329253	0.464583	0.613064	0.299327	0.145934	0.371228	0
AL589666.1	0.0992199	0.00703658	0.0505569	0.0277722	0.0226674	0.0498764	0.0559385	0.0158122	0.0259419	0.0186509	0.0331419	0.026317	0.0169783	0.0905062	0.0307196	0.0229283	0	0.0113645	0.0348528	0.0401721	0.0286876	0.027651	0.205195	0.0338528	0.0425788	0.028772	0	0.00562785	0.0347833	0.0238783	0.0380824	0.020794	0.0223447	0.00870907	0.0167336	0.0158575	0.0406458	0.0343197	0	0.0668275	0.00469565	0.0148721	0.0343981	0.0191667	0.0111254	0.0425214	0.0398032	0
SYNCRIP	0.134772	0.1462	0.107251	0.131023	0.195986	0.0962808	0.107992	0.133986	0.0937536	0.143687	0.0844672	0.0641349	0.121065	0.235612	0.100117	0.113093	0	0.0823857	0.155313	0.105219	0.121471	0.101161	0.1717	0.127366	0.07573	0.166208	0	0.0862053	0.185368	0.124416	0.116081	0.103173	0.0637351	0.119371	0.0660342	0.120848	0.0771902	0.083049	0	0.0836862	0.211791	0.0691859	0.199469	0.341578	0.0974761	0.0722039	0.0542605	0
HTR1E	0.752008	0.753508	0.417327	0.598967	0.608053	0.585522	0.574922	0.584487	0.480761	0.668758	0.560235	0.54725	0.875745	0.699255	0.572889	0.604649	0	0.894143	0.555079	0.541111	0.601157	0.560332	0.682836	0.540991	0.589551	0.824816	0	0.781718	0.700868	0.885149	0.539963	0.499059	0.519628	0.54489	0.589461	0.547501	0.402324	0.446525	0	0.77896	0.83185	0.700302	0.737325	0.878833	0.886155	0.907975	0.620145	0
CGA	0	0	0.00127596	0	0	0	0	0	0.00225567	0	0	0.0103268	0.0369472	0.0117954	0.00276516	0	0	0	0	0	0	0.0012283	0	0	0	0	0	0.00390854	0	0.00701288	0.00223072	0.00753104	0	0	0	0	0	0	0	0.00765367	0	0	0.0117255	0	0.00420745	0.0115112	0	0
ZNF292	0.322999	0.470787	0.222548	0.503091	0.404857	0.297478	0.304476	0.313116	0.253292	0.274215	0.228345	0.237014	0.674853	0.329888	0.243589	0.369518	0	0.290979	0.34384	0.214375	0.277032	0.185301	0.669221	0.0935201	0.181668	0.357249	0	0.294316	0.579445	0.616163	0.306202	0.141262	0.210296	0.214072	0.327734	0.17148	0.243742	0.227899	0	0.314219	0.520429	0.30048	0.455873	0.782812	0.314009	0.186045	0.27855	0
GJB7	0.00592843	0	0.00724021	0.0280509	0.00558013	0.00519887	0.0102768	0.00866478	0	0.00249255	0.0120101	0	0	0.00707476	0.0091959	0	0	0	0.00387644	0.00351472	0.011365	0.0109732	0	0	0.00470676	0.00688924	0	0.0202535	0.0227578	0.0092444	0.00314988	0.0141766	0.00515562	0.00870907	0.0123377	0	0.00614849	0.00803039	0	0.00475924	0	0	0.0257623	0	0.00403491	0.00626917	0	0
SMIM8	0.34477	0.375235	0.247664	0.36449	0.42587	0.318267	0.263574	0.309998	0.261158	0.386037	0.316108	0.252298	0.482682	0.271842	0.283247	0.347167	0	0.371626	0.309473	0.318006	0.386135	0.230504	0.661445	0.147115	0.329068	0.375595	0	0.29829	0.286309	0.438706	0.30009	0.265003	0.255281	0.234178	0.363175	0.285392	0.199802	0.276758	0	0.386355	0.350905	0.369898	0.352001	0.567816	0.297847	0.16785	0.130465	0
AL049697.1	0	0.0449985	0.00116133	0.00469529	0	0	0.0112453	0.0115206	0.0026431	0.00569495	0.00380183	0	0	0	0.00332113	0	0	0	0.00527809	0	0.00422903	0.00165024	0	0	0.00301238	0	0	0	0.0117105	0	0	0	0	0	0	0	0	0	0	0	0	0	0.00542044	0	0	0.00453208	0	0
SLC35A1	0.118367	0.0681041	0.0922656	0.221434	0.194441	0.208397	0.126408	0.151978	0.0696541	0.084965	0.116908	0.0371131	0.206012	0.0903572	0.115488	0.116015	0	0.19987	0.112822	0.0706679	0.114701	0.0642098	0.159598	0.0560561	0.11918	0.0504759	0	0.104941	0.0895677	0.0946959	0.172371	0.138868	0.0967532	0.065871	0.0553556	0.0639119	0.103805	0.0773766	0	0.0892675	0.148537	0.0813517	0.177803	0.0372909	0.126777	0.119334	0.00466077	0
RARS2	0.331739	0.221113	0.232866	0.315364	0.302234	0.340331	0.285822	0.291452	0.21824	0.240212	0.252951	0.289589	0.468798	0.336384	0.171887	0.269781	0	0.404483	0.28668	0.288152	0.304695	0.228673	0.558368	0.164504	0.29661	0.329642	0	0.339872	0.397038	0.356807	0.220118	0.257153	0.224953	0.180037	0.240928	0.2055	0.191776	0.228986	0	0.341997	0.345115	0.248005	0.382577	0.598005	0.275657	0.262561	0.216377	0
ORC3	0.434684	0.410365	0.266887	0.448479	0.409084	0.35354	0.321673	0.291563	0.251396	0.400652	0.331443	0.286229	0.588324	0.186299	0.338972	0.413624	0	0.485959	0.367711	0.335104	0.333267	0.256173	0.300449	0.17293	0.324855	0.420625	0	0.475661	0.506768	0.398654	0.285181	0.299637	0.278548	0.167834	0.338261	0.298886	0.217965	0.292228	0	0.292689	0.474895	0.303722	0.468287	0.442916	0.342526	0.13616	0.125155	0
AKIRIN2	0.143367	0.0546728	0.0975784	0.145926	0.0966197	0.179185	0.214803	0.115322	0.0797117	0.0372592	0.0828208	0.0517172	0.0999271	0.0698004	0.0747611	0.0775906	0	0.0716182	0.132019	0.0430255	0.0790106	0.104362	0	0.112237	0.0822405	0.0897223	0	0.15564	0.15303	0.196237	0.11622	0.146766	0.0719149	0.0709922	0.0772401	0.0787947	0.126115	0.106785	0	0.0848794	0.0627377	0.0670708	0.102089	0.0734224	0.11809	0.0740797	0.010535	0
SPACA1	0.00232035	0	0.00204095	0.0132995	0.00733269	0	0	0	0.00455727	0	0	0	0	0	0	0.00971199	0	0	0.0053955	0	0	0.00261512	0	0	0	0.000847581	0	0	0	0	0	0.0058803	0.000809612	0.0191451	0	0	0	0	0	0	0	0	0	0	0	0	0	0
CNR1	0.0341865	0.00892506	0.0187686	0.144744	0.132083	0.0145973	0.126006	0.0627966	0.0440158	0.0159323	0.0368916	0.00912283	0	0.0749354	0.0311024	0.0754981	0	0.0196403	0.0260595	0.035828	0.0236788	0.0389014	0	0.113417	0.0515984	0.0799225	0	0.126183	0.0584509	0.111699	0.0807465	0.0654169	0.0457492	0.0339368	0.0420252	0.0239447	0.0313973	0.0908559	0	0.0376239	0.0821664	0.00270513	0.0965507	0.177473	0.0782272	0.0394588	0	0
RNGTT	0.388224	0.401941	0.270554	0.523034	0.453764	0.425965	0.36263	0.363172	0.280551	0.259093	0.310957	0.257971	0.687557	0.228811	0.304131	0.351602	0	0.458543	0.404356	0.339534	0.281545	0.282965	0.46385	0.160225	0.36675	0.405593	0	0.574603	0.66759	0.526798	0.368134	0.356242	0.241786	0.28359	0.335815	0.308722	0.30929	0.28927	0	0.363311	0.544122	0.44052	0.497775	0.75732	0.368959	0.273738	0.218652	0
PNRC1	0.0372869	0.0147294	0.073952	0.146851	0.0597796	0.0699372	0.208044	0.0885754	0.0413123	0.0797554	0.0618176	0.0159767	0.178441	0.102881	0.0721358	0.0418105	0	0.0503342	0.103073	0.0567293	0.057096	0.0543439	0	0.0890701	0.062478	0.0287787	0	0.155747	0.11877	0.0123627	0.137903	0.108543	0.0570011	0.0390404	0.0629362	0.0305192	0.134094	0.102335	0	0.139724	0.0464362	0.137038	0.0641254	0.026714	0.0881277	0.0296471	0.150957	0
SRSF12	0.276225	0.233254	0.187597	0.294724	0.201228	0.201062	0.24637	0.246445	0.16896	0.124745	0.162703	0.144891	0.261086	0.248154	0.15268	0.217745	0	0.30112	0.199575	0.22821	0.181237	0.187914	0.199187	0.101476	0.20325	0.266344	0	0.18175	0.311641	0.203385	0.20269	0.215703	0.152374	0.168715	0.179475	0.2096	0.191984	0.19937	0	0.220671	0.332978	0.218697	0.313048	0.127408	0.152296	0.157156	0.0594443	0
PM20D2	0.221647	0.125111	0.171251	0.37184	0.274826	0.221827	0.146829	0.239413	0.130909	0.12085	0.122958	0.0907109	0.319292	0.124193	0.122131	0.165977	0	0.252208	0.199856	0.147641	0.167314	0.192888	0	0.127446	0.1717	0.198644	0	0.302894	0.22181	0.238495	0.247362	0.241497	0.167816	0.153878	0.165004	0.132445	0.160012	0.16403	0	0.19379	0.191293	0.183078	0.299938	0.224223	0.106465	0.144329	0.108767	0
GABRR1	0.0157908	0.0164142	0.0128613	0.0379331	0.0182633	0	0	0.0333114	0.033771	0.0101728	0.0153077	0.0100094	0.0311712	0.00825119	0.0232908	0.0254266	0	0.0646123	0.0169932	0.0378942	0.0212115	0.027564	0	0.0500235	0.00399146	0.00943822	0	0.0332361	0.0801074	0.00525505	0.0272501	0.0693185	0.0201714	0.0111503	0.00545616	0.0291283	0.0185354	0.01158	0	0.0250779	0.0671267	0.044335	0.0945522	0	0.00515367	0.0382668	0.0223945	0
GABRR2	0.0281923	0.0130295	0.0110272	0.0118228	0.0227254	0.0035096	0	0.0118593	0.0132271	0.00885687	0.00404105	0	0.0150443	0	0	0.0227788	0	0.0150203	0.00387644	0	0.00739635	0.00165024	0	0	0	0.0228565	0	0	0	0.0120161	0	0.00726425	0.00246399	0	0	0.000745565	0	0.0047188	0	0.00819711	0	0	0.0102444	0	0	0.0154904	0.00936835	0
UBE2J1	0.233735	0.201001	0.18118	0.238856	0.206085	0.253902	0.17571	0.277738	0.139526	0.149482	0.185069	0.11623	0.325561	0.201726	0.205133	0.240348	0	0.21812	0.275614	0.250075	0.189621	0.170349	0.121533	0.108534	0.22854	0.162349	0	0.164524	0.189858	0.203828	0.203738	0.224284	0.13831	0.144559	0.130183	0.182477	0.167274	0.22612	0	0.111081	0.270445	0.277412	0.221207	0.321862	0.237806	0.164284	0.123242	0
RRAGD	0.166371	0.148001	0.141139	0.229176	0.298655	0.232287	0.196185	0.236541	0.204332	0.149304	0.156683	0.155587	0.165014	0.169256	0.166341	0.207626	0	0.333183	0.204588	0.187176	0.164244	0.158928	0.153597	0.145416	0.167005	0.179898	0	0.215132	0.135109	0.239692	0.146579	0.187017	0.13035	0.144418	0.145112	0.175005	0.135526	0.154313	0	0.189913	0.223863	0.227151	0.251924	0.0443109	0.16778	0.113279	0.0922671	0
ANKRD6	0.242994	0.134114	0.191381	0.267646	0.331332	0.281277	0.285289	0.215891	0.217709	0.247244	0.16554	0.150719	0.226023	0.160348	0.150777	0.198325	0	0.225769	0.29905	0.229967	0.201459	0.188927	0.456978	0.20149	0.180156	0.150576	0	0.260484	0.310741	0.290356	0.22641	0.235851	0.152216	0.205983	0.1035	0.19095	0.212698	0.231406	0	0.293757	0.284329	0.240585	0.289431	0.210464	0.133646	0.149973	0.155201	0
LYRM2	0.237766	0.21847	0.235374	0.300102	0.32606	0.206698	0.349034	0.302555	0.209488	0.156465	0.219056	0.161094	0.127685	0.300584	0.249945	0.299113	0	0.282786	0.299691	0.174938	0.230274	0.230476	0.17564	0.198819	0.161729	0.282688	0	0.28032	0.313609	0.20787	0.24162	0.281607	0.232047	0.223892	0.218712	0.238619	0.32316	0.26284	0	0.237294	0.316713	0.215328	0.394929	0.434164	0.220691	0.163846	0.259384	0
MDN1	0.408882	0.437462	0.265666	0.471864	0.424452	0.404991	0.380384	0.333178	0.238969	0.296089	0.301196	0.221062	0.62516	0.351143	0.337925	0.410841	0	0.390866	0.478649	0.410059	0.365607	0.25393	0.538144	0.0917955	0.323208	0.421667	0	0.480483	0.54563	0.5372	0.343334	0.393069	0.262812	0.332375	0.350764	0.363353	0.251929	0.291821	0	0.421719	0.376234	0.306777	0.467461	0.792142	0.320915	0.300068	0.159898	0
CASP8AP2	0.311696	0.441742	0.212721	0.326618	0.311925	0.3113	0.257494	0.272507	0.239612	0.24143	0.271871	0.147876	0.58755	0.246365	0.289186	0.244049	0	0.331191	0.284256	0.249068	0.250744	0.17696	0.553294	0.143587	0.344946	0.435999	0	0.335217	0.38065	0.308644	0.288021	0.299698	0.22591	0.17561	0.291039	0.23633	0.205137	0.254359	0	0.368809	0.341243	0.304013	0.367287	0.799041	0.311517	0.130328	0.181472	0
GJA10	0.00548365	0	0.000682577	0	0.00202299	0	0	0	0	0	0.00124499	0.00309607	0	0	0	0	0	0	0.00328854	0	0	0.00105586	0	0.00511316	0	0	0	0	0	0	0	0.0164785	0	0	0	0	0	0	0	0	0	0	0	0	0	0	0	0
BACH2	0.550961	0.789245	0.386345	0.851895	0.718843	0.537624	0.435053	0.462643	0.621118	0.507057	0.457302	0.513726	0.637268	0.652024	0.587883	0.615818	0	0.762103	0.474995	0.494887	0.554208	0.468352	1.17064	0.309135	0.580723	0.532057	0	0.550132	0.92291	0.708686	0.471809	0.437505	0.513887	0.507062	0.572215	0.672975	0.417538	0.500355	0	0.533737	0.796409	0.68678	0.626214	0.901416	0.459805	0.353138	0.40998	0
MAP3K7	0.405943	0.370427	0.257746	0.491596	0.462188	0.42772	0.297381	0.39007	0.25602	0.259667	0.286498	0.260541	0.582962	0.255753	0.298651	0.258825	0	0.446685	0.394959	0.334628	0.261794	0.232282	0.518	0.122043	0.325021	0.456913	0	0.478936	0.595452	0.481093	0.329037	0.278199	0.235859	0.235738	0.34206	0.268886	0.255383	0.260418	0	0.385584	0.50007	0.385146	0.440329	0.637455	0.278572	0.15214	0.196533	0
EPHA7	0.538773	0.477599	0.36966	0.55603	0.588854	0.62952	0.396887	0.433627	0.337641	0.307992	0.451138	0.255602	0.588297	0.394305	0.320892	0.341703	0	0.602642	0.48684	0.411394	0.342374	0.453283	0.857263	0.214109	0.435329	0.610839	0	0.514292	0.513027	0.636613	0.332637	0.49814	0.340271	0.2474	0.487522	0.468729	0.363191	0.38738	0	0.457045	0.572005	0.503664	0.474259	0.995941	0.438678	0.372759	0.240073	0
MANEA	0.0402622	0.0213711	0.0544026	0.0635949	0.0699564	0.0729724	0.0746925	0.0611734	0.0402469	0.0490552	0.0563611	0.0178904	0.0265892	0.00390826	0.0345129	0.0354939	0	0.0215457	0.0934801	0.0158566	0.0382398	0.0425228	0	0.0775032	0.0194605	0.0243904	0	0.0292883	0.0322554	0.0212667	0.0622905	0.0330925	0.036869	0.0243637	0.0133583	0.0149872	0.0417271	0.0695246	0	0.0172672	0.0262898	0.107944	0.078145	0.133299	0.0889976	0.0544127	0.00936835	0
FUT9	0.326687	0.508876	0.281791	0.638964	0.56027	0.347355	0.274641	0.29475	0.351489	0.347739	0.288269	0.372859	0.730977	0.378298	0.28309	0.28116	0	0.374968	0.419714	0.263834	0.31838	0.268368	1.1607	0.236264	0.314484	0.380871	0	0.392071	0.393804	0.582251	0.307965	0.278238	0.250975	0.17853	0.229523	0.478082	0.244608	0.388652	0	0.361753	0.603102	0.326489	0.320331	0.472212	0.200635	0.169567	0.115691	0
UFL1	0.311419	0.199211	0.17522	0.281819	0.179279	0.317636	0.182459	0.21056	0.145997	0.134461	0.162543	0.101395	0.204401	0.220231	0.166485	0.307539	0	0.289934	0.243464	0.146333	0.172466	0.168478	0.296654	0.11523	0.145783	0.206664	0	0.309416	0.4532	0.160307	0.183812	0.237799	0.155624	0.138597	0.165144	0.133092	0.15272	0.139367	0	0.138219	0.211461	0.224432	0.352632	0.319147	0.196635	0.11058	0.0468514	0
FHL5	0.00159768	0	0	0	0.00924781	0.00519887	0	0	0	0	0	0	0	0	0	0	0	0	0	0	0	0.00662143	0	0	0	0	0	0	0.00710172	0.00265204	0	0.00502679	0.000642668	0	0	0	0	0.0110943	0	0	0	0	0	0	0	0	0	0
GPR63	0.39824	0.583153	0.32657	0.494525	0.519562	0.405678	0.313883	0.295902	0.334696	0.30189	0.31258	0.376563	0.624525	0.525186	0.466598	0.356307	0	0.640336	0.416994	0.443657	0.41139	0.28787	0.509709	0.279915	0.353233	0.518203	0	0.497911	0.688785	0.710709	0.395421	0.272238	0.335695	0.207774	0.40775	0.385356	0.34295	0.431833	0	0.46122	0.559543	0.447335	0.65213	0.805172	0.498185	0.446566	0.185385	0
NDUFAF4	0.0853327	0.228348	0.149005	0.176452	0.142313	0.169463	0.366183	0.247485	0.113978	0.1175	0.11689	0.0922631	0.121711	0.10155	0.12962	0.245255	0	0.146063	0.224852	0.083905	0.121737	0.115237	0	0.0758608	0.100704	0.118579	0	0.20835	0.175671	0.204013	0.172992	0.201985	0.126179	0.0973136	0.119815	0.11971	0.192019	0.210445	0	0.198204	0.229256	0.234866	0.154864	0.104419	0.169775	0.139028	0.0680626	0
KLHL32	0.199701	0.161915	0.141058	0.217802	0.178707	0.222779	0.135729	0.167571	0.0957257	0.0771915	0.162168	0.0872102	0.188809	0.116831	0.180722	0.0952278	0	0.0916437	0.16342	0.0918367	0.121762	0.218921	0.0978352	0.081196	0.149795	0.140118	0	0.326121	0.17578	0.170329	0.0815984	0.1468	0.180214	0.174568	0.267596	0.149348	0.156536	0.0992326	0	0.186135	0.174426	0.153912	0.135056	0.234347	0.182996	0.130254	0.027621	0
MMS22L	0.347375	0.1056	0.166961	0.176787	0.202309	0.229544	0.098695	0.187439	0.122945	0.201433	0.16331	0.167379	0.193912	0.136291	0.124094	0.237258	0	0.160642	0.197192	0.160986	0.149041	0.205204	0.276632	0.157711	0.137838	0.210835	0	0.204239	0.336221	0.255333	0.135895	0.208335	0.161097	0.071798	0.210922	0.074494	0.0835886	0.056228	0	0.146503	0.144251	0.346797	0.185682	0.0347024	0.160993	0.110205	0.00507269	0
POU3F2	0.0628348	0.0728849	0.064518	0.0673768	0.0534816	0.0266339	0.142169	0.0670989	0.0453464	0.0485305	0.0780296	0.0239133	0.0897369	0.0157622	0.0803923	0.0762268	0	0.0762765	0.0732802	0.028892	0.0714003	0.0908904	0.104511	0.0747012	0.0746199	0.0395752	0	0.0589032	0.0199604	0.0442388	0.0562562	0.111909	0.0393356	0.0233244	0.0452311	0.0253272	0.102391	0.09555	0	0.087574	0.040194	0.0381462	0.0354872	0	0.0866107	0.00862557	0.010535	0
FBXL4	0.351911	0.290715	0.247838	0.419246	0.358367	0.366308	0.116836	0.272095	0.239704	0.210247	0.252084	0.210023	0.292392	0.229636	0.21645	0.277733	0	0.464225	0.327848	0.264769	0.263729	0.275101	0.210356	0.200199	0.2567	0.393006	0	0.272413	0.388812	0.383499	0.243518	0.296965	0.210514	0.137821	0.244529	0.258188	0.201842	0.235138	0	0.32317	0.269959	0.249894	0.381803	0.571272	0.236721	0.23096	0.108539	0
FAXC	0.312261	0.474452	0.268452	0.449479	0.40924	0.357659	0.361762	0.292077	0.277386	0.330896	0.302374	0.250865	0.381003	0.315905	0.325927	0.490055	0	0.36091	0.37376	0.309194	0.223608	0.241006	0.362922	0.227088	0.303938	0.392723	0	0.385452	0.397107	0.434237	0.317013	0.249727	0.263453	0.385125	0.2813	0.275848	0.257534	0.260884	0	0.330648	0.430066	0.263275	0.39135	0.591616	0.293479	0.242341	0.216261	0
COQ3	0.084942	0.113316	0.0966964	0.112012	0.0625168	0.0944596	0.129215	0.11102	0.0628782	0.0549036	0.0701163	0.0327868	0.106355	0.114984	0.0971537	0.202652	0	0.0880319	0.108499	0.0628583	0.0984825	0.0850169	0	0.127325	0.0726604	0.0896333	0	0.0708699	0.101415	0.0611354	0.0670819	0.134435	0.0688851	0.0628225	0.0764785	0.0300736	0.104947	0.124671	0	0.0449823	0.0695595	0.0422206	0.127316	0.188576	0.0650815	0.0769581	0.0447468	0
PNISR	0.248259	0.251894	0.163034	0.3179	0.331176	0.185701	0.122575	0.121902	0.176142	0.17511	0.181675	0.213795	0.598654	0.128067	0.170771	0.204296	0	0.426807	0.266166	0.222052	0.191658	0.15069	0.946	0.0703289	0.169476	0.374976	0	0.214532	0.471229	0.305597	0.179173	0.116969	0.12764	0.116779	0.210734	0.179687	0.117898	0.124482	0	0.274031	0.422498	0.218413	0.409314	0.759861	0.178164	0.102239	0.112564	0
USP45	0.440509	0.345242	0.247373	0.317678	0.337948	0.323297	0.272817	0.308504	0.242228	0.263752	0.262216	0.206946	0.385657	0.288956	0.267278	0.466003	0	0.297132	0.330841	0.267825	0.262836	0.268225	0.26718	0.170984	0.299311	0.3954	0	0.346781	0.54	0.363149	0.276526	0.328751	0.245341	0.188894	0.349151	0.252281	0.277667	0.28878	0	0.331102	0.388401	0.323398	0.485019	0.426547	0.317318	0.292437	0.149527	0
TSTD3	0.0169305	0.0243997	0.0626184	0.134959	0.0936829	0.0357525	0.0367617	0.0556895	0.0423624	0.0472423	0.0446466	0.0206616	0.0690096	0.0742826	0.0706926	0.0300123	0	0.133153	0.0488981	0.0196003	0.0488768	0.0463814	0	0.0419657	0.0282819	0.0539794	0	0.0361117	0.133787	0.0237207	0.0680438	0.0483339	0.0497354	0.0268155	0.0139243	0.0243496	0.0450618	0.0509947	0	0.0686913	0.0789112	0.0723281	0.102478	0	0.0399133	0.0281645	0.0154719	0
CCNC	0.317719	0.330061	0.280819	0.436747	0.284878	0.392313	0.342878	0.283959	0.277098	0.25694	0.24996	0.197831	0.437843	0.487533	0.227177	0.315308	0	0.452292	0.36146	0.246973	0.291939	0.201884	0.307898	0.224086	0.27985	0.37896	0	0.423432	0.471981	0.323533	0.2912	0.241247	0.221029	0.197142	0.372796	0.258969	0.250034	0.274659	0	0.322001	0.305263	0.281729	0.540036	0.431773	0.301511	0.179692	0.124279	0
MCHR2	0.607523	0.535505	0.380655	0.590265	0.495152	0.515673	0.386066	0.42893	0.390189	0.388576	0.382024	0.389453	0.835298	0.571121	0.420168	0.333463	0	0.40971	0.510094	0.430011	0.380152	0.394879	0.650298	0.173193	0.429809	0.568677	0	0.439137	0.652729	0.646795	0.424199	0.394763	0.379964	0.287396	0.559927	0.349893	0.384569	0.36111	0	0.438009	0.752689	0.437345	0.628712	0.577524	0.442245	0.38798	0.312888	0
SIM1	0	0	0	0.00558572	0.0107943	0	0	0	0.0199633	0.0221412	0	0.00210712	0	0	0.00316875	0	0	0	0.0103369	0	0.00739635	0	0	0.0144734	0.00213208	0.0030402	0	0	0	0.00552443	0	0.00926481	0.000789641	0	0	0.0111245	0.00357045	0.00195466	0	0.00653201	0	0.0117542	0	0	0	0	0	0
ASCC3	0.411822	0.532563	0.292589	0.540127	0.508485	0.407755	0.271547	0.303689	0.281396	0.355637	0.302848	0.305649	0.756478	0.315598	0.269647	0.446589	0	0.59576	0.458975	0.291282	0.313813	0.263474	0.957847	0.144127	0.360581	0.515719	0	0.497607	0.657189	0.671517	0.34063	0.273156	0.21223	0.211059	0.439601	0.362963	0.21708	0.229929	0	0.301744	0.449786	0.335006	0.401877	0.870546	0.344401	0.233537	0.19977	0
GRIK2	0.290248	0.387051	0.136336	0.258767	0.38841	0.16257	0.140968	0.173865	0.229337	0.188881	0.166403	0.178972	0.446496	0.157839	0.21308	0.175783	0	0.205587	0.259007	0.19985	0.165389	0.113218	0.579168	0.114338	0.181172	0.214937	0	0.203733	0.212212	0.214356	0.156886	0.105028	0.181917	0.112794	0.150955	0.141725	0.145332	0.14535	0	0.151901	0.213319	0.191145	0.144462	0.610383	0.22074	0.10389	0.0891096	0
HACE1	0.392212	0.43389	0.29056	0.50184	0.517684	0.340986	0.356071	0.350035	0.253425	0.236286	0.383234	0.242815	0.548898	0.339161	0.325073	0.286275	0	0.43714	0.352066	0.393635	0.320343	0.272998	0.564631	0.129149	0.342353	0.432619	0	0.369813	0.557241	0.532613	0.314854	0.245978	0.235252	0.242355	0.36032	0.2848	0.298502	0.299294	0	0.356078	0.503077	0.402177	0.45294	0.749375	0.30666	0.18923	0.298145	0
LIN28B	0.244716	0.18001	0.223322	0.305923	0.231436	0.26647	0.26783	0.213311	0.189133	0.204538	0.206306	0.202825	0.258997	0.238162	0.148504	0.148833	0	0.321197	0.194034	0.270565	0.171591	0.22986	0.215577	0.157587	0.189037	0.177314	0	0.18186	0.262751	0.288831	0.195231	0.242544	0.198373	0.238008	0.160622	0.182359	0.251328	0.196097	0	0.262564	0.189062	0.090555	0.307295	0.470031	0.118942	0.161476	0.118156	0
BVES	0.00649315	0.00823922	0.0453507	0.0383832	0.0455896	0.0198537	0.0362851	0.0249131	0.0217659	0.0416143	0.0377289	0.0872224	0.0206084	0.0874665	0.0165957	0.0463511	0	0.00583518	0.00350444	0	0.0421706	0.0294005	0.132035	0.035664	0.00864432	0.00144546	0	0.0057071	0.0113185	0.0533919	0.0162393	0.0305393	0.00999601	0.0134948	0.0281735	0.00928736	0.0141192	0.0419227	0	0.050442	0.0436119	0.0232708	0.00884715	0	0.0208346	0	0.0291615	0
POPDC3	0.110367	0.0129048	0.0810138	0.0730027	0.101515	0.0827385	0.174758	0.123866	0.0646445	0.0251404	0.0217728	0.0381367	0.0669921	0.0874746	0.052583	0.114481	0	0.0433768	0.0764033	0.0482182	0.109863	0.0553585	0.104511	0.126883	0.0328398	0.0412005	0	0.0588283	0.0412578	0.0891826	0.0642905	0.0514683	0.0584058	0.0349967	0.0561942	0.0489891	0.0431869	0.119702	0	0.080503	0.101701	0.0518331	0.0977829	0	0.0799049	0.0272703	0.0379513	0
PREP	0.319725	0.418118	0.297279	0.424095	0.40361	0.425383	0.386788	0.363224	0.304572	0.260257	0.261211	0.264294	0.533753	0.298559	0.284219	0.242769	0	0.291345	0.310581	0.260128	0.358215	0.264203	0.906989	0.196583	0.269643	0.337187	0	0.305282	0.447131	0.477166	0.30869	0.238551	0.242115	0.280479	0.384386	0.339435	0.281988	0.308547	0	0.371387	0.420456	0.35705	0.425489	0.723122	0.361432	0.232194	0.342739	0
ATG5	0.44409	0.44524	0.292215	0.475108	0.513951	0.429084	0.378666	0.349569	0.279155	0.311196	0.304035	0.25982	0.819873	0.280093	0.295522	0.515149	0	0.656365	0.310011	0.278382	0.38712	0.25287	0.4572	0.110586	0.328175	0.467244	0	0.388594	0.654088	0.530567	0.288641	0.238653	0.290399	0.274131	0.326427	0.306198	0.2622	0.316187	0	0.338546	0.592906	0.514024	0.535488	0.713674	0.364464	0.217879	0.188269	0
PRDM1	0.00626138	0.00278408	0.000629187	0.0431474	0.0106605	0.00826703	0	0.00657132	0.00942773	0	0	0	0	0.00466948	0	0.00271189	0	0.00895589	0.0140261	0.00392842	0.0168287	0.0446404	0	0.0364925	0	0	0	0.0239938	0.0094312	0.00655642	0.00120561	0.0123773	0	0	0.00800798	0	0.00446087	0.00424034	0	0.00305122	0	0.0057153	0.0774212	0	0	0	0	0
CRYBG1	0.0281403	0.0221991	0.0814419	0.208088	0.128346	0.0534979	0.0225504	0.110649	0.0649552	0.00470733	0.0143409	0	0.0133695	0.0355567	0.0275781	0.110027	0	0.108376	0.0809298	0.00672999	0.0936193	0.0877369	0	0.0749572	0.0124474	0.00525687	0	0.0548172	0.241518	0.120942	0.00653892	0.0440284	0.0429504	0.0404004	0.00284369	0.0056183	0.0369502	0.045944	0	0.0312242	0.0301788	0.0575638	0.11863	0	0.00916493	0.0332254	0.010535	0
RTN4IP1	0.24604	0.273727	0.171991	0.243049	0.146161	0.20149	0.12029	0.208143	0.172016	0.187637	0.18027	0.121015	0.262389	0.178224	0.160377	0.241019	0	0.194503	0.206508	0.192861	0.169499	0.180737	0.316511	0.0937051	0.163936	0.219258	0	0.236675	0.412438	0.250868	0.180739	0.143736	0.164486	0.148732	0.211899	0.118504	0.15221	0.146859	0	0.237278	0.196796	0.265422	0.262007	0.295723	0.194322	0.133691	0.131285	0
QRSL1	0.177212	0.156535	0.136598	0.203398	0.183791	0.140374	0.0949695	0.183527	0.147869	0.1786	0.130642	0.097957	0.242975	0.242428	0.151022	0.141277	0	0.17242	0.175244	0.105116	0.195349	0.151876	0	0.103458	0.120853	0.206428	0	0.168042	0.257952	0.189754	0.142847	0.226371	0.161667	0.112057	0.176466	0.0897783	0.179273	0.151406	0	0.330985	0.104876	0.202243	0.228691	0.188467	0.108718	0.114704	0.0689159	0
CD24	0	0	0	0.0101211	0	0	0	0.00111223	0.00242173	0	0	0.00111563	0	0	0	0	0	0	0	0	0.000933217	0.00528405	0	0	0.00449645	0	0	0	0	0	0	0.00934564	0.00065394	0	0	0	0	0	0	0	0.0379425	0	0	0	0	0	0	0
BEND3	0.0199934	0.0393112	0.034727	0.0264126	0.0120528	0.0690531	0.0259463	0.0162898	0.0618736	0.0347315	0.0482044	0.0672562	0.0467035	0.0369739	0.0644534	0.0448656	0	0.0409898	0.0421783	0.0223642	0.0741142	0.0482245	0	0.0479833	0.0492934	0.0178829	0	0.0198282	0.0618525	0.0541569	0.0202593	0.118385	0.0291249	0.0574056	0.0219854	0.0492381	0.025257	0.0371816	0	0.0213858	0.109592	0.0198068	0.0680247	0.00793156	0.050141	0.0585602	0.0315314	0
PDSS2	0.391241	0.469204	0.284173	0.481698	0.417173	0.418508	0.309378	0.414744	0.35517	0.310195	0.387772	0.288276	0.465903	0.397125	0.425338	0.4691	0	0.578651	0.416299	0.399645	0.351108	0.289352	0.3779	0.208103	0.486354	0.498022	0	0.435717	0.520229	0.47093	0.298341	0.283527	0.322885	0.298078	0.409304	0.408723	0.301759	0.308221	0	0.361423	0.500375	0.408895	0.491346	0.591595	0.379084	0.365271	0.0982232	0
SOBP	0.222513	0.358684	0.140507	0.228268	0.186721	0.381024	0.197202	0.249119	0.130086	0.2176	0.205784	0.123608	0.58404	0.218841	0.200561	0.135772	0	0.288459	0.237892	0.172702	0.176783	0.180223	0.678264	0.0979439	0.200745	0.336796	0	0.232968	0.439163	0.519722	0.259286	0.195842	0.210821	0.251611	0.273763	0.206064	0.169111	0.219063	0	0.33964	0.502582	0.373648	0.384774	0.628925	0.183101	0.314687	0.0586778	0
SCML4	0.00651366	0.0756388	0.0140331	0.00732657	0.0454729	0.0106579	0.021655	0.026642	0.0441231	0.0280429	0.0232674	0.0658436	0.0393877	0.0336008	0.0198788	0.0278233	0	0.0133653	0.0112271	0.025008	0.00927659	0.00110646	0	0.00460884	0.0175109	0.0374547	0	0.0428679	0.00714979	0	0.0178819	0.0132811	0.0295288	0.0252132	0.00210611	0.0560941	0.0149809	0.00201602	0	0.0177296	0.0365307	0.0313049	0.00478243	0.0405038	0.00995649	0	0.0742846	0
SEC63	0.426271	0.434154	0.268066	0.443768	0.428885	0.44496	0.300308	0.274716	0.237579	0.21729	0.270495	0.293893	0.532468	0.374623	0.281507	0.429219	0	0.491597	0.330723	0.354301	0.276368	0.24074	0.0614107	0.163888	0.268104	0.418918	0	0.392084	0.488657	0.459028	0.264401	0.263725	0.283064	0.19591	0.31237	0.241048	0.27962	0.275464	0	0.312963	0.416767	0.266088	0.35408	0.62752	0.286264	0.220884	0.121816	0
OSTM1	0.204473	0.190933	0.230899	0.407574	0.35032	0.244238	0.258739	0.231474	0.163559	0.118592	0.174121	0.0887845	0.346513	0.245761	0.161526	0.320663	0	0.341287	0.275372	0.215568	0.260135	0.178666	0.254281	0.200002	0.213321	0.296441	0	0.304133	0.168603	0.247755	0.180227	0.208433	0.166264	0.141431	0.119046	0.16878	0.167918	0.249139	0	0.219512	0.291216	0.182658	0.31052	0.233215	0.221775	0.205018	0.0728053	0
NR2E1	0.00505921	0	0.00309968	0	0	0	0	0.00895465	0.00131381	0	0	0	0	0	0	0	0	0	0	0	0	0.00157927	0	0	0	0	0	0	0	0	0.00134655	0.00361333	0.00232938	0	0	0	0.00436005	0.00931446	0	0	0	0	0.00506515	0	0	0	0	0
SNX3	0.271517	0.343382	0.259879	0.438358	0.299553	0.34157	0.261365	0.354676	0.24592	0.206467	0.244013	0.197594	0.466544	0.265141	0.227961	0.315582	0	0.43076	0.352377	0.243682	0.262341	0.225065	0.265073	0.157368	0.295949	0.326905	0	0.389157	0.393606	0.316933	0.298583	0.273279	0.20396	0.150789	0.228507	0.198923	0.287492	0.26636	0	0.242951	0.302311	0.401944	0.401552	0.76838	0.406202	0.253812	0.149512	0
AFG1L	0.251221	0.279618	0.277196	0.441054	0.319941	0.346008	0.279945	0.346569	0.264045	0.26912	0.296852	0.227644	0.402761	0.338359	0.285733	0.36569	0	0.335298	0.33851	0.335499	0.316521	0.27785	0.0978352	0.148283	0.269323	0.399666	0	0.342481	0.490627	0.344857	0.244889	0.291183	0.272429	0.21654	0.356944	0.300569	0.255084	0.277575	0	0.352149	0.331937	0.308574	0.364273	0.431788	0.419413	0.197483	0.22807	0
FOXO3	0.455695	0.412164	0.351897	0.499433	0.449977	0.436303	0.429726	0.272155	0.390646	0.378349	0.308045	0.243886	0.581631	0.398612	0.407996	0.420585	0	0.569362	0.404845	0.398373	0.399803	0.270657	0.448809	0.158122	0.354895	0.496729	0	0.53408	0.440734	0.596509	0.334202	0.288331	0.347361	0.327046	0.384798	0.303737	0.314671	0.320919	0	0.432588	0.49741	0.381149	0.439585	0.768381	0.390466	0.265668	0.392185	0
ARMC2	0.43145	0.458045	0.233448	0.595961	0.518857	0.444465	0.28019	0.31902	0.271401	0.375776	0.313526	0.158179	0.757945	0.179244	0.278918	0.371823	0	0.46437	0.380232	0.37431	0.237715	0.24791	0.95823	0.122482	0.370845	0.464315	0	0.425643	0.520641	0.624281	0.347939	0.269431	0.236257	0.160328	0.33731	0.188612	0.294167	0.325853	0	0.420387	0.68081	0.521729	0.47748	0.797256	0.501393	0.316484	0.223381	0
SESN1	0.458151	0.464687	0.228482	0.436408	0.537757	0.448538	0.396715	0.346797	0.299499	0.328551	0.287482	0.359088	0.74143	0.443436	0.315771	0.505361	0	0.47504	0.475547	0.414425	0.359618	0.282403	0.487374	0.185685	0.329107	0.476827	0	0.470674	0.637736	0.56882	0.359356	0.318294	0.30934	0.172939	0.383691	0.379546	0.189262	0.262571	0	0.308207	0.511254	0.530336	0.518607	0.690085	0.348658	0.243361	0.289327	0
CEP57L1	0.26523	0.28545	0.206608	0.324337	0.242044	0.266916	0.189424	0.220823	0.182467	0.27196	0.240643	0.132104	0.399495	0.27124	0.242997	0.23926	0	0.308901	0.270197	0.225995	0.223156	0.187797	0.205619	0.211893	0.23019	0.230373	0	0.201895	0.330354	0.269737	0.241732	0.188	0.200309	0.158537	0.228476	0.22262	0.17611	0.235688	0	0.315909	0.314431	0.188309	0.353908	0.423832	0.21527	0.161828	0.196911	0
CD164	0.107303	0.044641	0.113805	0.114638	0.121629	0.130374	0.144695	0.127545	0.0839252	0.0583382	0.0935787	0.0582154	0.0390936	0.0318022	0.0579149	0.170663	0	0.13852	0.143033	0.0852838	0.0856532	0.0962236	0	0.0140105	0.11192	0.0694372	0	0.159851	0.156096	0.122132	0.125552	0.142732	0.0880117	0.139929	0.101842	0.0196414	0.10307	0.10863	0	0.093863	0.0863667	0.0762504	0.156683	0.209236	0.120713	0.0829874	0.0388796	0
PPIL6	0.19631	0.171661	0.189652	0.172089	0.104263	0.123592	0.28378	0.282211	0.135304	0.249327	0.112861	0.0974345	0.151127	0.178708	0.18846	0.0689414	0	0.181877	0.226175	0.0721499	0.116723	0.197302	0.0924348	0.0616266	0.173254	0.196268	0	0.237616	0.202584	0.19827	0.150695	0.191018	0.188793	0.188609	0.130206	0.190489	0.21574	0.244969	0	0.227926	0.210312	0.258089	0.286155	0.370415	0.189369	0.203142	0.146927	0
SMPD2	0.0273089	0.0604698	0.00802348	0.0225758	0.0186827	0	0.0158816	0.0291565	0.012633	0.0067461	0.00753301	0	0.0643229	0.0694695	0.0264471	0	0	0	0.0268423	0.0110174	0.0104523	0.0407308	0	0.0270565	0.00962245	0.0227428	0	0.0179445	0.017893	0.0277466	0.00765414	0.0174924	0.0130892	0.0191451	0.0181302	0.0355411	0.0251494	0.0392536	0	0.0183635	0.0248062	0	0.028385	0.057994	0.017156	0.016414	0	0
MICAL1	0.102094	0.188139	0.0775559	0.101211	0.072083	0.107046	0.1479	0.149584	0.176629	0.199566	0.0716566	0.0812604	0.264331	0.170807	0.165429	0.0906072	0	0.191385	0.151426	0.124252	0.113293	0.0664362	0.255602	0.109392	0.131095	0.0895483	0	0.140106	0.15719	0.107582	0.166617	0.147695	0.129686	0.189052	0.0946071	0.0725018	0.133348	0.182024	0	0.176573	0.228612	0.0656786	0.158882	0.376047	0.0647769	0.0633264	0.0899427	0
ZBTB24	0.0358909	0.132518	0.0616858	0.0762175	0.0845316	0.0656606	0.0854566	0.0547981	0.0634113	0.0196147	0.0553564	0.0182623	0.0403356	0.096297	0.0633215	0.119002	0	0.159874	0.0198065	0.0843355	0.0525549	0.127141	0	0.0834552	0.0267312	0.0438364	0	0.058819	0.0156111	0.103826	0.0531718	0.09113	0.0355182	0.0446979	0.0509543	0.0183954	0.0597784	0.0332019	0	0.0820095	0.079394	0.0358614	0.101343	0.0359781	0.0338718	0.0284199	0.089205	0
AK9	0.293064	0.406216	0.254788	0.285021	0.293046	0.283078	0.42233	0.278071	0.188391	0.287694	0.261593	0.263328	0.320476	0.292749	0.372557	0.31383	0	0.424916	0.306933	0.276979	0.257959	0.234509	0.165313	0.155105	0.202378	0.374061	0	0.370664	0.301532	0.454184	0.264999	0.300372	0.260635	0.249057	0.248661	0.273292	0.3364	0.332349	0	0.339212	0.434876	0.235439	0.336781	0.510639	0.329084	0.303053	0.233288	0
FIG4	0.414653	0.443021	0.263765	0.410267	0.441879	0.488647	0.340376	0.357838	0.232678	0.241207	0.246566	0.278828	0.55006	0.215197	0.280501	0.230303	0	0.426437	0.365238	0.338001	0.270872	0.220472	0.666366	0.100095	0.347732	0.477618	0	0.382988	0.461482	0.453196	0.319749	0.313648	0.288671	0.28444	0.336589	0.245494	0.274352	0.241025	0	0.420848	0.380793	0.361656	0.460436	0.706636	0.368603	0.264176	0.0831944	0
GPR6	0.00889275	0.00792599	0.00944011	0	0.0176501	0.0305705	0.0353139	0.0250412	0.00184306	0	0.00600892	0.0104966	0	0.0279487	0.00609496	0.0336654	0	0.00991947	0.00644123	0.00929641	0.00178497	0.00341679	0	0.00460884	0.0165804	0.00465285	0	0.0280081	0.00855941	0.0105448	0.0778972	0.0437502	0.017679	0.0261178	0.00288581	0.00615302	0.0350184	0.0482836	0	0.00846748	0	0.0196404	0.0384658	0.0386256	0.0214338	0.0232511	0	0
WASF1	0.323827	0.521252	0.215941	0.532602	0.467346	0.303059	0.261986	0.269168	0.260001	0.304888	0.264993	0.144305	0.641497	0.412018	0.266228	0.539405	0	0.598564	0.179775	0.378235	0.290627	0.209626	1.12319	0.147316	0.31286	0.46088	0	0.262349	0.701518	0.49383	0.353936	0.230308	0.341921	0.285805	0.361746	0.24256	0.184037	0.251253	0	0.462653	0.68275	0.480838	0.443716	0.822631	0.310404	0.309417	0.184688	0
CDC40	0.482849	0.440348	0.302809	0.443871	0.387852	0.332056	0.274512	0.370067	0.253465	0.38088	0.289581	0.226045	0.547431	0.28176	0.362027	0.404206	0	0.517028	0.378051	0.343107	0.30168	0.231632	0.45022	0.185868	0.388105	0.577588	0	0.489795	0.623296	0.510371	0.383964	0.423153	0.291682	0.228404	0.338352	0.323158	0.297082	0.268205	0	0.306655	0.484786	0.479985	0.568792	0.696851	0.41345	0.16514	0.209994	0
METTL24	0.115347	0.0698963	0.0645686	0.131825	0.0563212	0.0442912	0.0580461	0.0409019	0.0335959	0.0304592	0.0470675	0.0282831	0.113904	0.122375	0.0875297	0.0960852	0	0.126797	0.0919926	0.0679118	0.0497846	0.062701	0.0500663	0.0146434	0.0442728	0.0548567	0	0.0552263	0.035663	0.0651877	0.029434	0.132471	0.0759676	0.0641914	0.0884245	0.0517209	0.0573076	0.0319296	0	0.0788473	0.0706016	0.0460131	0.0551844	0.00793156	0.0989766	0.0500311	0.0323972	0
DDO	0	0	0	0	0	0	0.0154627	0.00603055	0	0	0	0	0	0	0.00259863	0.0052765	0	0	0	0	0	0	0	0	0	0	0	0	0	0	0	0	0	0	0	0	0	0.00531724	0	0	0	0	0	0	0	0	0	0
SLC22A16	0.00421033	0	0.0132891	0	0.00339805	0.0279654	0	0.00421349	0.00253284	0	0	0	0	0	0.00337625	0	0	0	0	0	0	0.00276693	0	0	0.00738247	0.0236898	0	0.0168416	0.0332727	0.0108769	0.00464073	0	0.00100462	0	0	0	0	0.00201933	0	0	0.00925969	0	0	0	0	0	0	0
CDK19	0.43974	0.339921	0.304478	0.520729	0.475004	0.35344	0.375993	0.365999	0.306761	0.271568	0.300862	0.331048	0.666239	0.292614	0.358605	0.537578	0	0.533848	0.3628	0.345744	0.305148	0.272518	0.202592	0.174319	0.351319	0.509748	0	0.421687	0.600227	0.485727	0.341539	0.360837	0.294099	0.291379	0.484585	0.228492	0.25248	0.321195	0	0.268543	0.444565	0.224466	0.560616	0.755988	0.378844	0.211401	0.37261	0
AMD1	0.232272	0.175975	0.170574	0.202914	0.211576	0.216408	0.381893	0.249939	0.15268	0.202997	0.179942	0.164316	0.284143	0.159003	0.120498	0.160742	0	0.173338	0.3216	0.188674	0.21912	0.172814	0.47803	0.0826092	0.245905	0.240445	0	0.27823	0.351192	0.219728	0.266594	0.22816	0.152538	0.132748	0.200409	0.136521	0.199474	0.202892	0	0.21316	0.15088	0.240862	0.329892	0.446903	0.247151	0.175475	0.143785	0
GTF3C6	0.0441655	0.171057	0.0393756	0.0448697	0.154876	0.0596235	0.101757	0.137145	0.064977	0.00230463	0.0328426	0.0226924	0.0331606	0.117549	0.0622766	0.101721	0	0.0611954	0.0749805	0.0359038	0.0862979	0.0379053	0	0.0391471	0.0447628	0.0475492	0	0	0.0879709	0.0161347	0.035509	0.082669	0.0392518	0.0330574	0.0204056	0.0975064	0.121004	0.114215	0	0.0271582	0.0857813	0.00502535	0.061843	0.0744811	0.121223	0.00658999	0.0159182	0
RPF2	0.124032	0.190005	0.121296	0.20499	0.103776	0.105753	0.138064	0.135279	0.107246	0.131132	0.095851	0.0464243	0.147851	0.134928	0.129469	0.115462	0	0.173514	0.160282	0.143717	0.129619	0.137531	0.316345	0.145602	0.0870128	0.169114	0	0.174189	0.0929801	0.113771	0.0988257	0.135137	0.0881445	0.163677	0.0845938	0.156106	0.100533	0.123384	0	0.116829	0.20164	0.0890621	0.140353	0.350501	0.070032	0.0902931	0.0871368	0
SLC16A10	0.251488	0.239517	0.209	0.285963	0.300749	0.162829	0.135075	0.153188	0.174204	0.259723	0.186958	0.194143	0.255684	0.156359	0.255791	0.198233	0	0.186136	0.226348	0.235486	0.198712	0.245779	0.39401	0.134559	0.174198	0.262438	0	0.228972	0.36735	0.29392	0.23158	0.225942	0.216232	0.274209	0.272786	0.22841	0.199257	0.229691	0	0.265412	0.392666	0.150814	0.390729	0.216215	0.243476	0.251273	0.0617823	0
MFSD4B	0.0852657	0.0681294	0.1251	0.178233	0.176347	0.0798778	0.120596	0.118024	0.112	0.0876663	0.0933941	0.0633284	0.126503	0.152124	0.074586	0.177423	0	0.108558	0.114392	0.084209	0.0734233	0.110072	0	0.132341	0.0603337	0.0736623	0	0.15316	0.116613	0.086507	0.0844811	0.0787758	0.0645244	0.0824141	0.0484745	0.113346	0.109337	0.125623	0	0.118463	0.171443	0.109219	0.171181	0.113703	0.117222	0.0876225	0.00936835	0
REV3L	0.516075	0.542778	0.282692	0.592101	0.612753	0.439452	0.433045	0.32751	0.353027	0.314259	0.299816	0.329833	0.753758	0.295622	0.372016	0.455584	0	0.595765	0.47357	0.367056	0.27866	0.232172	0.633463	0.183453	0.334499	0.456422	0	0.472713	0.660123	0.462726	0.349838	0.25476	0.317572	0.267582	0.438124	0.335349	0.303204	0.299014	0	0.379167	0.444414	0.559747	0.480173	0.758307	0.492521	0.171689	0.349019	0
TRAF3IP2	0.00899544	0.00749918	0.0768713	0.178626	0.100692	0.0714037	0.139117	0.100476	0.0555698	0.0334053	0.0516584	0.00642163	0.0251282	0.0916775	0.0117766	0.0479778	0	0.103285	0.0499695	0.0566384	0.0621719	0.0935611	0	0.0946242	0.0145142	0.00351328	0	0.130994	0.152271	0.0916361	0.0453828	0.102296	0.0416296	0.0614152	0.00655927	0.0263353	0.0701008	0.0429556	0	0.0398977	0.0746946	0.00345881	0.129027	0.0540474	0.0742334	0.0475567	0.0231698	0
FYN	0.414024	0.454075	0.289519	0.594344	0.570348	0.431213	0.321407	0.323508	0.263234	0.339011	0.310673	0.316798	0.702348	0.283343	0.319239	0.423001	0	0.553557	0.39736	0.414036	0.341074	0.27238	0.44641	0.142755	0.379415	0.491388	0	0.500102	0.656617	0.510597	0.392095	0.38108	0.267753	0.322512	0.382168	0.324318	0.294227	0.335855	0	0.398813	0.566449	0.422563	0.406151	0.765803	0.41642	0.170782	0.133724	0
TUBE1	0.252723	0.263759	0.235127	0.354113	0.35346	0.395271	0.366194	0.268756	0.189168	0.196916	0.242175	0.154038	0.181635	0.316947	0.239121	0.369711	0	0.234834	0.299577	0.231049	0.27239	0.229609	0.351316	0.152768	0.19782	0.29184	0	0.458406	0.43028	0.316139	0.267627	0.181209	0.211411	0.194574	0.214717	0.26164	0.209963	0.282816	0	0.309603	0.352599	0.301773	0.365892	0.507011	0.29445	0.196149	0.0738036	0
FAM229B	0.117946	0.194591	0.131913	0.254304	0.137141	0.195907	0.30373	0.187695	0.151425	0.127074	0.155826	0.087009	0.175869	0.209898	0.0883025	0.268673	0	0.144192	0.168255	0.100831	0.158423	0.143235	0	0.0689456	0.0452658	0.114442	0	0.186473	0.144677	0.121652	0.164435	0.206825	0.142793	0.149079	0.0963183	0.115606	0.156011	0.179591	0	0.221645	0.142477	0.0875857	0.213297	0.103103	0.0963529	0.0947052	0.11272	0
LAMA4	0.672355	0.651763	0.686323	0.540884	0.507517	0.779699	0.785387	0.657399	0.614066	0.855501	0.685997	0.853284	1.0415	0.572149	0.551289	0.831385	0	0.770461	0.896939	0.714883	0.746559	0.669576	1.22267	0.35197	0.573485	0.843032	0	0.802417	0.887341	0.877002	0.711174	0.642106	0.642506	0.773518	0.779788	0.595083	0.717546	0.508093	0	0.699892	0.793658	0.798535	0.913684	0.814761	0.590816	0.344207	0.73894	0
AL365214.3	0	0	0.00361207	0	0	0	0.00769237	0	0	0	0	0	0	0	0	0	0	0	0	0	0	0	0	0	0	0	0	0	0	0	0	0	0	0	0	0	0	0	0	0.00122733	0	0	0	0	0	0	0	0
MARCKS	0.252959	0.270777	0.235765	0.435841	0.38691	0.333065	0.400486	0.301813	0.178628	0.246542	0.349114	0.183961	0.286687	0.192649	0.156664	0.393831	0	0.268514	0.412486	0.210191	0.19969	0.185253	0.643254	0.222306	0.443016	0.325539	0	0.426226	0.381272	0.32106	0.302787	0.264916	0.191597	0.147243	0.186548	0.146416	0.216725	0.24936	0	0.298988	0.240388	0.352807	0.330125	0.359927	0.295915	0.307426	0.131779	0
HDAC2	0.22729	0.198082	0.180381	0.333444	0.162885	0.233204	0.259295	0.231385	0.147177	0.145456	0.210623	0.125209	0.42474	0.18727	0.128212	0.244111	0	0.173441	0.229015	0.172603	0.198813	0.161256	0.203967	0.122567	0.214289	0.254631	0	0.24655	0.366969	0.165988	0.225351	0.223476	0.161704	0.161809	0.228261	0.175737	0.178882	0.213844	0	0.212115	0.186411	0.185529	0.347045	0.505011	0.227145	0.188624	0.206824	0
HS3ST5	0.589299	0.412261	0.264816	0.294905	0.449796	0.281842	0.1974	0.281596	0.336884	0.213438	0.39913	0.182668	0.282965	0.276092	0.475557	0.402975	0	0.319734	0.336007	0.348507	0.388697	0.555508	0.911168	0.334967	0.272776	0.491817	0	0.379114	0.436863	0.43636	0.220725	0.324041	0.321828	0.258003	0.423608	0.359012	0.267064	0.305973	0	0.357172	0.350592	0.241938	0.337504	0.687418	0.553125	0.411436	0.272521	0
FRK	0.0634434	0.0471962	0.0255024	0.0203542	0.0339328	0.0273415	0.071597	0.0328832	0.0123265	0.0461442	0.0128323	0.0475021	0.0366689	0.0236598	0.0639029	0.0214744	0	0.0459532	0.043094	0.0240077	0.0502175	0.0240693	0	0	0.0225924	0.0403576	0	0.0635549	0.00952914	0.032306	0.0171437	0.0237592	0.03398	0.0450649	0.0337098	0.0430572	0.0175933	0.0476601	0	0.0222765	0.0054562	0.0833063	0.0237978	0.0335972	0.0231643	0.024148	0	0
NT5DC1	0.409973	0.398102	0.280995	0.435411	0.320699	0.40966	0.418746	0.363259	0.23054	0.380409	0.281273	0.291542	0.440369	0.258345	0.322545	0.311455	0	0.382403	0.348282	0.432858	0.334917	0.30516	0.249602	0.151205	0.322759	0.486083	0	0.509122	0.535867	0.419282	0.287999	0.266833	0.29934	0.284075	0.38312	0.248983	0.338824	0.343838	0	0.32001	0.328725	0.381514	0.373917	0.617333	0.367632	0.304664	0.174915	0
COL10A1	0.0455567	0.00334887	0.0314163	0.0876915	0.0383183	0	0.0319107	0.00998952	0.00408068	0.0098044	0.00124499	0.037153	0	0	0	0.0290017	0	0.0252201	0.0101885	0.00130604	0.00966286	0.0237776	0	0.0595917	0	0.00381019	0	0.0324508	0.0440369	0.0340002	0.0107967	0.00775181	0.0189307	0.0122719	0.00520308	0.00909618	0.00877419	0.0112287	0	0.0252552	0.0511751	0.015004	0.0369766	0	0.00288288	0.0350832	0.0189426	0
TSPYL4	0.257377	0.276782	0.179083	0.216435	0.149593	0.236745	0.319907	0.217315	0.0984232	0.22828	0.230878	0.155993	0.284116	0.0737047	0.132737	0.0736558	0	0.0416741	0.280564	0.179795	0.134208	0.130497	0.203967	0.0666466	0.325336	0.35029	0	0.344979	0.183563	0.106854	0.238644	0.14295	0.180064	0.129862	0.219913	0.14459	0.178474	0.157405	0	0.126818	0.131453	0.302707	0.131815	0.312437	0.24044	0.140597	0.272075	0
DSE	0.334627	0.452232	0.309854	0.54989	0.527138	0.332279	0.383975	0.371986	0.317316	0.323698	0.331442	0.275468	0.544943	0.271334	0.352839	0.365812	0	0.433214	0.537588	0.329524	0.33886	0.28051	0.378375	0.174207	0.311521	0.442237	0	0.478413	0.478275	0.46679	0.416379	0.345153	0.276553	0.23006	0.338091	0.28585	0.301052	0.328752	0	0.424937	0.466584	0.446471	0.483813	0.74261	0.30999	0.250925	0.159687	0
TSPYL1	0.433466	0.454683	0.226718	0.377339	0.455386	0.382686	0.305128	0.386193	0.230853	0.311344	0.448273	0.322803	0.623509	0.219164	0.234643	0.39011	0	0.324499	0.463707	0.319599	0.219768	0.358967	0.280026	0.164569	0.441023	0.542964	0	0.607643	0.579151	0.340368	0.344078	0.312778	0.323048	0.321605	0.448892	0.260503	0.332962	0.310587	0	0.354244	0.347562	0.49236	0.379652	0.719235	0.365316	0.339398	0.319537	0
Z84488.2	0.00626138	0.00984623	0.00957717	0.00851563	0	0.0191443	0.0269064	0.00783125	0.0138385	0.00954601	0.0172185	0.0123754	0.0275433	0	0.00678567	0.0102639	0	0	0.0113578	0.00130275	0.0140202	0.0059675	0	0.00957382	0.00169385	0.0112151	0	0	0	0	0.00973869	0.042903	0.00748612	0.00367173	0.00435253	0.0354655	0.00492078	0.0205134	0	0.0139378	0	0.0134674	0.00987133	0	0.00756338	0.0127715	0.0159182	0
CALHM6	0	0	0.00106768	0	0.00933581	0	0.0039821	0	0.00196649	0	0	0	0	0	0	0.0051024	0	0	0	0	0.00571704	0.00761252	0	0.00590369	0	0	0	0.00790568	0	0.0389216	0.0153675	0	0	0	0	0	0.0112216	0	0	0	0	0	0	0	0	0	0	0
TRAPPC3L	0	0	0.0109622	0	0	0	0	0.00274584	0.00158112	0.00158043	0	0	0.00999402	0	0	0	0	0	0	0	0	0.00338117	0	0	0	0.0147228	0	0.0457746	0	0	0.0052793	0	0.00439952	0	0	0.0013477	0.00503479	0	0	0	0	0	0.0117385	0	0	0	0	0
CALHM5	0.00461571	0	0	0	0	0.00517198	0	0.00839366	0.00261082	0	0	0	0	0	0.0054109	0	0	0	0	0	0	0.00178785	0	0	0.00466087	0.00395491	0	0	0	0	0	0	0.00171619	0	0	0.00418163	0	0.00126517	0	0.00248537	0	0	0.00376032	0	0	0	0.0159182	0
CALHM4	0	0	0.00561156	0	0	0.00546016	0	0	0	0	0	0.00111563	0	0	0	0	0	0	0	0	0.00588766	0.000907054	0	0.0110709	0	0	0	0	0.011524	0.0128613	0.00162329	0	0	0	0	0	0	0.0047188	0	0	0	0	0.00489759	0	0	0	0	0
RWDD1	0.121802	0.0982074	0.153501	0.346377	0.279884	0.15643	0.330868	0.266788	0.121423	0.193322	0.151234	0.128064	0.189394	0.180626	0.104476	0.206477	0	0.224916	0.222138	0.142078	0.176704	0.113962	0.0924348	0.120368	0.146411	0.187811	0	0.107201	0.167673	0.162706	0.119092	0.206666	0.0976013	0.0607295	0.086277	0.0465074	0.197669	0.204461	0	0.118809	0.259166	0.11523	0.201872	0	0.151065	0.0766913	0.102297	0
RSPH4A	0.00727709	0.0767545	0.00695402	0.0422835	0	0	0	0.00129593	0.0223222	0.0101928	0.00316786	0	0	0	0	0	0	0.0120393	0	0.00467759	0	0.00439699	0	0.0401691	0	0.0228565	0	0.00524216	0.00263731	0.00258278	0	0	0.00221799	0.0360248	0	0.0259805	0.018991	0	0	0	0	0	0.0150175	0	0	0.00987779	0	0
ZUP1	0.131285	0.146694	0.15748	0.196694	0.224331	0.181781	0.10191	0.228283	0.157718	0.123865	0.137059	0.0993781	0.24838	0.133719	0.133931	0.207041	0	0.164102	0.208662	0.146785	0.167348	0.174859	0.121533	0.0846445	0.163577	0.224078	0	0.19132	0.228449	0.155183	0.153441	0.226873	0.134886	0.130685	0.171963	0.200256	0.112603	0.158714	0	0.18137	0.146176	0.120587	0.264551	0.140589	0.137592	0.092292	0.0498821	0
KPNA5	0.23819	0.283202	0.236232	0.39126	0.455221	0.374414	0.299447	0.255931	0.229311	0.229069	0.235738	0.187538	0.293925	0.247356	0.238357	0.28509	0	0.272208	0.335182	0.264372	0.277999	0.215696	0	0.160649	0.244971	0.304449	0	0.430351	0.430487	0.298895	0.260598	0.255339	0.19643	0.199089	0.278909	0.206489	0.245644	0.278443	0	0.285107	0.364241	0.331049	0.39741	0.364357	0.313242	0.0891236	0.0944187	0
FAM162B	0.0156453	0.00821591	0.00809709	0.00981765	0.0222983	0.0200278	0	0.00541892	0.00256748	0.00582986	0.00645382	0.00785599	0	0	0.00509089	0.0135295	0	0	0	0.00876483	0.00614384	0.0105601	0	0	0.0186331	0.00694887	0	0.014171	0	0.00324732	0.00292129	0	0.00625191	0	0	0	0.00179557	0.0047346	0	0.00214511	0	0.00255691	0.00251913	0	0.0126615	0	0.0544098	0
GPRC6A	0	0	0.00119289	0	0	0	0	0.00593676	0	0	0	0	0	0	0.00110229	0.00605265	0	0	0	0	0	0.000417164	0	0	0	0	0	0	0	0	0	0	0	0	0	0	0.004595	0	0	0	0	0	0	0	0	0	0	0
RFX6	0	0	0.00120129	0.0101211	0	0	0	0	0	0	0	0	0.0230116	0	0	0	0	0	0	0	0.00598052	0	0	0	0	0.012029	0	0	0.0101676	0	0	0	0.00100616	0	0	0	0	0.00170029	0	0	0	0	0.00527225	0	0	0	0	0
ROS1	0	0	0.00463963	0.0200563	0.0106255	0	0	0	0	0	0.00291857	0	0	0	0.00508809	0	0	0	0	0	0	0.00128116	0	0	0	0	0	0	0.00636839	0	0.00204255	0	0.00114568	0.00564179	0	0	0	0.00132007	0	0.00352328	0	0	0.00164027	0	0	0	0	0
AL132671.2	0	0	0.0122041	0.0164991	0.0346136	0.0370123	0	0.0115144	0.00315491	0.0524107	0.00642317	0.00155537	0	0	0.000859043	0.00317918	0	0	0.0179264	0.0253814	0.0315615	0.00514592	0	0.0154707	0.0304945	0.00856722	0	0	0.0321056	0.00789824	0.0125763	0.0141319	0.00864286	0.00275743	0.0265913	0.0167229	0.00873538	0.0232237	0	0.00677487	0	0.00745935	0.00464472	0	0	0	0	0
DCBLD1	0.032576	0.0326805	0.0611593	0.0373916	0.0222314	0.0479088	0.0402276	0.0798731	0.04337	0.0311457	0.0347555	0.0160147	0.0338698	0.0392584	0.0258613	0.0703635	0	0.0838321	0.0771084	0.0415373	0.0508447	0.0618161	0.278893	0.0460241	0.0517945	0.0564307	0	0.0791309	0.0796035	0.116601	0.0617139	0.0696663	0.0432794	0.014382	0.0280028	0.0436054	0.0502949	0.0339954	0	0.0458383	0.022628	0.037301	0.0371168	0.0347024	0.0370577	0.103029	0	0
GOPC	0.220816	0.340121	0.177295	0.260268	0.264885	0.192853	0.205204	0.232931	0.187588	0.183955	0.202555	0.148393	0.18193	0.21233	0.187154	0.314973	0	0.272506	0.22559	0.205554	0.228415	0.206749	0.368048	0.163352	0.219125	0.304484	0	0.21716	0.204427	0.267494	0.161338	0.238185	0.167838	0.129979	0.155837	0.209444	0.190904	0.186083	0	0.219526	0.345874	0.16314	0.285006	0.19997	0.201624	0.14954	0.210473	0
NUS1	0.285647	0.259404	0.205524	0.313472	0.306129	0.286795	0.182353	0.273558	0.211878	0.259797	0.255305	0.159756	0.395204	0.272766	0.210021	0.30724	0	0.250974	0.263253	0.239105	0.244465	0.194209	0.121533	0.121065	0.254769	0.270111	0	0.329193	0.361972	0.289122	0.183366	0.257529	0.197306	0.201948	0.227746	0.201918	0.172723	0.229468	0	0.290739	0.381454	0.206614	0.276318	0.313445	0.184313	0.218828	0.151567	0
SLC35F1	0.491672	0.529012	0.443232	0.58443	0.6209	0.551474	0.541061	0.395424	0.359767	0.30747	0.462561	0.432338	1.01727	0.304716	0.310369	0.406023	0	0.711271	0.35283	0.532613	0.470656	0.440559	0.673583	0.334088	0.340759	0.546599	0	0.506726	0.652665	0.71738	0.572289	0.435017	0.328033	0.181455	0.434061	0.422174	0.437879	0.405846	0	0.409145	0.692222	0.473088	0.705414	0.990119	0.389272	0.203619	0.51113	0
CEP85L	0.474179	0.552143	0.322311	0.601369	0.447544	0.37522	0.342449	0.39825	0.32817	0.324653	0.318953	0.279059	0.576199	0.364359	0.27299	0.40138	0	0.458686	0.361227	0.286677	0.417014	0.247438	0.335121	0.236937	0.382797	0.414356	0	0.428044	0.568492	0.567491	0.304163	0.302214	0.305566	0.280091	0.390763	0.353207	0.313229	0.343783	0	0.377885	0.549167	0.355714	0.492625	0.565106	0.373612	0.246697	0.123089	0
PLN	0.00449149	0	0.00209693	0.0142776	0.00640672	0.0160646	0	0	0.00582936	0.00209768	0.00172073	0.00309607	0.0369472	0	0.000859043	0	0	0	0.00139619	0	0	0.0124945	0	0	0	0	0	0	0	0.00795808	0.0114098	0.0253564	0.00435719	0	0	0	0.00436005	0.00428751	0	0.00704925	0	0	0.0080639	0.0262115	0	0.0125771	0	0
MCM9	0.201305	0.197942	0.155817	0.239731	0.237438	0.100936	0.102382	0.188406	0.14521	0.173048	0.136957	0.0798817	0.316053	0.177161	0.125137	0.217566	0	0.260121	0.146848	0.170406	0.163631	0.15173	0.242102	0.108756	0.0739918	0.144193	0	0.137992	0.109537	0.17267	0.149944	0.124891	0.118202	0.0934083	0.137655	0.199752	0.10327	0.175293	0	0.174104	0.145849	0.0595408	0.22663	0.285381	0.0800305	0.131871	0.0807235	0
ASF1A	0.0563899	0.0310028	0.0311423	0.00770449	0	0.0153542	0.0885883	0.0422011	0.0356978	0.0265463	0.0447115	0.0628978	0.0228876	0.0178717	0.0234831	0.0899142	0	0.0158493	0.0630104	0.025365	0.0183435	0.0394764	0	0.026469	0.0287697	0.0314598	0	0.0829147	0.0464081	0.0564641	0.075072	0.0256504	0.0286154	0.0267232	0.0447405	0.0254092	0.0465935	0.039465	0	0.0495305	0	0.0237215	0.0349088	0	0.0492262	0.0307254	0.027621	0
FAM184A	0.48708	0.486204	0.330558	0.577514	0.355607	0.411896	0.300783	0.322953	0.272263	0.35261	0.338268	0.293687	0.811544	0.345215	0.381797	0.443543	0	0.610604	0.384552	0.421994	0.361842	0.257552	0.806412	0.208639	0.384349	0.45443	0	0.398288	0.556084	0.51769	0.33485	0.281103	0.316603	0.259554	0.34889	0.308335	0.278851	0.332597	0	0.348256	0.713012	0.31701	0.574747	0.481899	0.434642	0.148363	0.0599653	0
MAN1A1	0.169112	0.192358	0.144412	0.373663	0.216065	0.11293	0.204388	0.101343	0.277132	0.303038	0.0882323	0.088956	0.338098	0.263339	0.0459355	0.262256	0	0.0768879	0.0997104	0.185274	0.0793622	0.0654322	0.141124	0.218303	0.158533	0.0630214	0	0.0861572	0.216128	0.163168	0.288408	0.0891806	0.0649368	0.125996	0.132047	0.300075	0.0630041	0.230854	0	0.186662	0.166774	0.193747	0.151041	0.260268	0.057194	0.16036	0.241638	0
TBC1D32	0.542317	0.528098	0.344339	0.574024	0.555208	0.508911	0.397952	0.392371	0.312387	0.384007	0.368629	0.298547	0.653065	0.396403	0.269775	0.506117	0	0.465098	0.460891	0.402079	0.293776	0.298843	0.551481	0.233596	0.352664	0.48098	0	0.504899	0.635453	0.594226	0.347033	0.348395	0.336821	0.174681	0.422027	0.357808	0.345111	0.341334	0	0.360694	0.425535	0.408336	0.531613	0.672059	0.352945	0.303148	0.330449	0
GJA1	0.047859	0.0427882	0.0180054	0.00862181	0.0264721	0.0234739	0.0119396	0.0212575	0.0220562	0	0.028918	0.02863	0.0241247	0.0269661	0	0.0106304	0	0	0.0258512	0.0185608	0.00668568	0.0170388	0.271194	0.0191563	0.00608266	0.00750155	0	0.0162825	0.0890343	0.0154995	0.0546771	0.0265123	0.0401766	0.0134655	0.0251185	0.0368991	0.0161459	0.0152385	0	0.00704925	0	0.0570678	0.014817	0.0412112	0.0235189	0.010701	0	0
HSF2	0.19873	0.186373	0.190167	0.310826	0.237388	0.254942	0.240087	0.213794	0.182943	0.204252	0.191825	0.180774	0.285216	0.26995	0.164686	0.188435	0	0.228772	0.239523	0.197783	0.190052	0.150435	0.306077	0.158913	0.207778	0.288494	0	0.387375	0.348576	0.328032	0.183985	0.237839	0.179175	0.0798068	0.173993	0.179229	0.155946	0.225283	0	0.165136	0.212168	0.267366	0.32736	0.408891	0.310552	0.132233	0.0566524	0
SERINC1	0.393415	0.412168	0.291783	0.475677	0.480366	0.378264	0.352953	0.310887	0.26827	0.244858	0.380115	0.318025	0.563363	0.265249	0.277407	0.410314	0	0.405145	0.502391	0.362395	0.326285	0.241741	0.635736	0.16598	0.486169	0.497357	0	0.585341	0.567543	0.487205	0.408703	0.394618	0.273028	0.275744	0.352425	0.265639	0.363765	0.382908	0	0.434274	0.379153	0.396605	0.506518	0.529568	0.490178	0.239427	0.296891	0
PKIB	0.0564639	0.056202	0.0487632	0.0845502	0.0123251	0.062123	0.0328665	0.0327112	0.0395965	0.0328958	0.0199843	0.0532258	0.00978871	0.0352371	0.0785264	0.0312031	0	0.0776837	0.0552755	0.0617316	0.0830549	0.0566666	0.121533	0.0250002	0.0616415	0.0646676	0	0.0314882	0.120288	0.0686932	0.0585557	0.0905136	0.0304033	0.0167901	0.0336375	0.0857819	0.0245994	0.0557343	0	0.0547502	0.040551	0.00777154	0.0690675	0.0793776	0.0278078	0.0858039	0.102582	0
FABP7	0.0117353	0.0112391	0.00310864	0.0224764	0	0.0296921	0.0192538	0.0206946	0.0114264	0.00238839	0.00468494	0.00489929	0.0128874	0	0.00334944	0	0	0.0274899	0.00330829	0	0	0.00110864	0	0	0.0174365	0.000847581	0	0.0297587	0.00878459	0.0983734	0.0113109	0	0.0116224	0	0.0132883	0.0122723	0.00969202	0	0	0	0.0235238	0	0.0323994	0	0.0101788	0.0156346	0	0
SMPDL3A	0.0758796	0.136314	0.0518888	0.0675614	0.0648384	0.0686414	0.0554962	0.0889085	0.0399312	0.0924128	0.0497288	0.0176152	0.0413373	0.0659554	0.023525	0.0392945	0	0.0857432	0.085416	0.0489265	0.0965107	0.0522997	0	0.0587276	0.0603699	0.0244336	0	0.0190547	0.0763679	0.0696747	0.14039	0.0803463	0.0499552	0.0473358	0.0217866	0.0381975	0.0526052	0.0929277	0	0.0312131	0.0685526	0.056452	0.106376	0.0293218	0.0240149	0.0867116	0.043716	0
CLVS2	0.372507	0.481871	0.331755	0.522485	0.471079	0.455465	0.415392	0.355891	0.311496	0.388162	0.351414	0.27478	0.702235	0.323316	0.355283	0.508537	0	0.412691	0.41034	0.436745	0.291235	0.28405	0.826678	0.313006	0.357573	0.47665	0	0.60305	0.631067	0.51401	0.414095	0.318206	0.348984	0.316436	0.486799	0.320587	0.37842	0.294893	0	0.418907	0.546535	0.478433	0.490908	0.645687	0.389755	0.285937	0.194258	0
TRDN	0.00985727	0.0127855	0.0142675	0.0310295	0.0471896	0.0503877	0	0.0151202	0.00473729	0	0.00334302	0.00741135	0	0.029885	0.00797091	0.00605265	0	0.0196047	0.0112343	0	0.0131465	0.0491046	0	0.0063414	0.00278649	0.00213046	0	0.0188764	0.0223623	0.0120488	0.0101327	0.0261451	0.00453171	0.00627518	0.00116237	0	0.00357045	0.0014043	0	0.00901023	0.0054562	0.00680663	0.0332881	0	0.0116439	0.00453208	0	0
NKAIN2	0.767486	1.19013	0.729409	0.682855	0.888252	0.73684	0.908669	1.06385	0.513609	0.959986	0.767129	0.678467	1.033	0.726326	0.908927	1.10845	0	0.827974	0.791107	0.983722	0.681006	0.816331	1.90217	0.418341	0.914523	0.954799	0	1.10911	1.04385	0.862294	1.00732	0.912363	0.757802	0.859393	1.0133	0.603304	0.730163	0.698433	0	0.886632	0.975169	1.2703	0.852615	1.25475	1.13122	1.35608	0.427598	0
RNF217	0.329232	0.31007	0.250382	0.413781	0.419878	0.332287	0.319762	0.322282	0.2433	0.260107	0.317224	0.222753	0.423041	0.261341	0.278631	0.270169	0	0.334359	0.343318	0.315235	0.267317	0.250485	0.821093	0.196495	0.335118	0.324395	0	0.430774	0.313639	0.363703	0.243829	0.269867	0.212936	0.17029	0.248936	0.249554	0.206319	0.273068	0	0.292515	0.443756	0.289913	0.392541	0.433525	0.340556	0.173881	0.160876	0
TPD52L1	0.00232035	0.0911476	0.0339666	0.0523804	0.046225	0.0322294	0.0198859	0.04362	0.0569527	0.0732312	0.00612158	0.013235	0.0128874	0.0486152	0.0213175	0.0166395	0	0.00783743	0.00585153	0.0303095	0.0314384	0.0233905	0	0	0.0143286	0.0658517	0	0.0755835	0.0641334	0.0815616	0.0221888	0.0557691	0.0204483	0	0	0.0107613	0.050423	0.0139973	0	0.0137435	0.0235897	0.0503407	0.0488202	0	0.0251291	0.0185565	0.0159182	0
HDDC2	0.107677	0.111086	0.126571	0.125884	0.10879	0.119011	0.240471	0.213479	0.0840753	0.110812	0.133287	0.0677691	0.0917749	0.0973266	0.168679	0.0769539	0	0.28455	0.200585	0.081403	0.169148	0.0974041	0	0.0905852	0.10012	0.0755612	0	0.129748	0.18797	0.0856123	0.111447	0.071306	0.103484	0.0603951	0.0250434	0.0802915	0.180772	0.178714	0	0.117688	0.201667	0.0832782	0.162696	0.107301	0.173388	0.10388	0.0467033	0
HEY2	0	0.00484261	0.00311473	0.0062344	0	0	0	0	0	0	0	0	0	0	0.00318816	0	0	0	0.00276071	0	0	0.00243478	0	0	0.00360006	0	0	0	0.00867534	0	0.00900486	0	0.00446151	0	0	0	0	0.00136233	0	0	0	0	0	0	0	0	0	0
NCOA7	0.386221	0.552654	0.250255	0.350835	0.458335	0.384751	0.1839	0.252392	0.287873	0.384892	0.316403	0.237619	0.78157	0.300243	0.284876	0.451557	0	0.420216	0.429341	0.332255	0.305498	0.228154	0.750646	0.220935	0.461451	0.398316	0	0.519269	0.532358	0.570152	0.351147	0.252284	0.268361	0.260763	0.328251	0.28799	0.295706	0.232984	0	0.420436	0.553204	0.491581	0.572487	0.72539	0.401922	0.23665	0.174658	0
HINT3	0.222099	0.131867	0.197557	0.260381	0.183007	0.219686	0.225234	0.249758	0.158016	0.155498	0.164203	0.128212	0.187428	0.174234	0.0875123	0.197235	0	0.173073	0.248848	0.136817	0.170369	0.170225	0.165313	0.0992077	0.266897	0.235529	0	0.324953	0.304315	0.200974	0.188256	0.227694	0.185816	0.0750233	0.220172	0.137494	0.168842	0.192389	0	0.187363	0.171077	0.200362	0.270467	0.137763	0.218868	0.129335	0.149546	0
TRMT11	0.385136	0.346337	0.249359	0.43846	0.305172	0.355663	0.39129	0.253167	0.226405	0.223642	0.290155	0.203725	0.45017	0.33024	0.212852	0.337482	0	0.401592	0.312709	0.245647	0.282657	0.246064	0.165313	0.115204	0.256375	0.371557	0	0.36816	0.46786	0.436755	0.23037	0.259766	0.263471	0.138575	0.27732	0.284475	0.278005	0.254209	0	0.277494	0.370999	0.31885	0.438177	0.481687	0.211479	0.187062	0.196344	0
CENPW	0.00376816	0	0.00657163	0.0259578	0.023165	0.00483423	0.0168797	0.0199553	0.00499359	0.0151517	0.00785116	0.00439972	0.0184618	0.0289212	0.0173097	0.0233408	0	0.0573275	0.010864	0.00677381	0.0115225	0.013678	0	0.0291481	0.00944812	0.0117394	0	0.0130785	0.00461062	0.028599	0.0232228	0	0.00967898	0.00919331	0.0221742	0.0112541	0.0327887	0.0374596	0	0.0514075	0.0115699	0.04164	0.00421367	0	0.00660257	0.0109572	0	0
RSPO3	0.00203927	0.0411967	0.000642238	0.0184688	0.0123693	0.0130643	0	0.00285094	0.00467661	0.00137115	0.011583	0	0.0241247	0	0.00819485	0	0	0.0276248	0.00121847	0.0076798	0.00129902	0	0	0	0.00346862	0.0304399	0	0	0.0151733	0	0.00384135	0.0165661	0.00409577	0	0.0227315	0	0	0.00631378	0	0	0	0	0	0	0.0124713	0	0	0
RNF146	0.287134	0.263355	0.218668	0.325719	0.368112	0.335659	0.30215	0.23705	0.217009	0.240622	0.204954	0.21728	0.287052	0.264639	0.224432	0.311266	0	0.2843	0.342392	0.235135	0.235015	0.169871	0.186789	0.218893	0.202509	0.337353	0	0.328793	0.307625	0.293882	0.248719	0.228375	0.205014	0.0975831	0.204161	0.220837	0.204353	0.211308	0	0.309216	0.280172	0.234168	0.33997	0.396853	0.243142	0.212071	0.132638	0
ECHDC1	0.334483	0.3974	0.242577	0.360668	0.361507	0.278987	0.262729	0.274798	0.210072	0.28311	0.246407	0.209046	0.365612	0.291577	0.255254	0.323474	0	0.332221	0.281055	0.277557	0.344242	0.214262	0.367926	0.0814741	0.277325	0.311173	0	0.358629	0.321488	0.386459	0.235423	0.228478	0.215657	0.207673	0.236144	0.192944	0.235019	0.224083	0	0.271774	0.32118	0.241624	0.349816	0.358921	0.285651	0.204757	0.125156	0
AL096711.2	0.13637	0.243651	0.133072	0.284694	0.25003	0.197405	0.315171	0.215912	0.121161	0.190737	0.171166	0.108826	0.300106	0.0907067	0.161126	0.134233	0	0.124217	0.13908	0.13313	0.178686	0.110946	0.500387	0.10831	0.19316	0.216841	0	0.20836	0.121293	0.209142	0.193123	0.142251	0.122333	0.112866	0.178639	0.119413	0.150573	0.207539	0	0.212005	0.218159	0.154713	0.142301	0.329544	0.242591	0.0714286	0.049524	0
C6orf58	0.0305715	0.0134882	0.0245334	0.216566	0.0362183	0.0399835	0.150508	0.0643543	0.0262705	0.00894067	0.00905388	0.00917446	0	0	0.00416001	0.0623131	0	0.0570046	0.0333276	0.00294604	0.0318182	0.0286737	0	0.0366445	0.00679739	0.00657209	0	0.0649176	0.110938	0.0273144	0.0271173	0.0250055	0.0337321	0.0428126	0	0.00679572	0.0306148	0.0337159	0	0.0384086	0.0134735	0.0291847	0.0374816	0	0.0120076	0.0396746	0.0125607	0
THEMIS	0.593415	0.457378	0.417946	0.545374	0.638916	0.567077	0.425726	0.411419	0.467944	0.385268	0.494002	0.470726	0.87103	0.463755	0.471714	0.477812	0	0.518687	0.460811	0.322093	0.485615	0.380068	1.06493	0.32007	0.388352	0.585113	0	0.608663	0.663212	0.702883	0.437879	0.476269	0.305983	0.4733	0.483984	0.492813	0.52332	0.39872	0	0.42896	0.861159	0.526104	0.545187	1.04855	0.56633	0.272554	0.239745	0
PTPRK	0.330329	0.325373	0.207251	0.31823	0.404804	0.246751	0.252348	0.351397	0.27232	0.193232	0.276499	0.275706	0.503354	0.388693	0.298948	0.365466	0	0.533149	0.231073	0.342135	0.380038	0.190889	0.307599	0.229476	0.235048	0.347535	0	0.242741	0.267189	0.287916	0.24633	0.157526	0.202584	0.150979	0.252711	0.26043	0.229572	0.199929	0	0.289447	0.383865	0.193559	0.272416	0.64277	0.175277	0.22081	0.210189	0
LAMA2	0.097761	0.117221	0.112631	0.201817	0.22992	0.116614	0.181783	0.0619927	0.0837323	0.0230504	0.0576945	0.0200263	0.0899273	0.15804	0.0495809	0.0965338	0	0.170989	0.108173	0.0321705	0.0994369	0.111557	0	0.0844799	0.0915846	0.0637694	0	0.0800126	0.184947	0.193334	0.0896723	0.207813	0.0708091	0.0776177	0.0594302	0.0735796	0.0443954	0.0496242	0	0.175006	0.0226128	0.053533	0.162296	0.178274	0.0522781	0.0764489	0.147542	0
ARHGAP18	0.380418	0.475894	0.268478	0.51085	0.38301	0.387183	0.437426	0.298939	0.32522	0.27961	0.25387	0.298172	0.608893	0.271861	0.31836	0.366365	0	0.378189	0.35224	0.223146	0.334321	0.300096	0.388413	0.11085	0.441834	0.323157	0	0.407806	0.469208	0.360945	0.339407	0.274272	0.30344	0.22351	0.353567	0.343648	0.289301	0.322478	0	0.386768	0.601609	0.387576	0.4754	0.587455	0.280043	0.232086	0.335122	0
TMEM244	0.24998	0.285259	0.254685	0.2702	0.304522	0.330839	0.142724	0.265501	0.199029	0.240775	0.202012	0.18726	0.407854	0.257509	0.241835	0.297121	0	0.206282	0.305717	0.171288	0.224966	0.232809	0	0.189872	0.190654	0.272742	0	0.355369	0.398837	0.353622	0.255536	0.202599	0.207258	0.170549	0.226809	0.246183	0.209249	0.242227	0	0.211335	0.29956	0.320475	0.393624	0.184488	0.24582	0.20462	0.0598906	0
L3MBTL3	0.199581	0.267647	0.185323	0.301571	0.373838	0.334999	0.268179	0.185193	0.207873	0.209352	0.16698	0.11891	0.246573	0.16777	0.161058	0.211081	0	0.255554	0.192061	0.217688	0.188856	0.177626	0.0614107	0.126463	0.206086	0.207638	0	0.302218	0.347677	0.213917	0.197748	0.263149	0.170954	0.257076	0.191119	0.263704	0.176004	0.20726	0	0.184042	0.283461	0.151852	0.252556	0.289237	0.360923	0.247858	0.117023	0
SAMD3	0.64368	0.567943	0.514098	0.614486	0.641415	0.619894	0.683218	0.396892	0.64512	0.4278	0.60011	0.502023	0.761135	0.314481	0.445386	0.699843	0	0.677808	0.489065	0.671974	0.628478	0.488383	1.35221	0.373619	0.745141	0.682434	0	0.542912	0.528671	0.72102	0.628327	0.635993	0.471721	0.604951	0.652291	0.673966	0.551558	0.369819	0	0.596733	0.531802	0.461154	0.551878	0.611556	0.379319	0.865221	0.342358	0
TMEM200A	0.342922	0.209552	0.155008	0.202293	0.140004	0.227994	0.223839	0.163628	0.258937	0.191609	0.235045	0.198228	0.371238	0.12784	0.115856	0.231239	0	0.221967	0.184072	0.292382	0.15565	0.171513	0.61412	0.169826	0.223581	0.325746	0	0.186627	0.0991261	0.328468	0.161407	0.233094	0.149179	0.148606	0.13781	0.142135	0.152925	0.089884	0	0.177037	0.123578	0.119817	0.184242	0.150528	0.0632538	0.303891	0.128531	0
SMLR1	0	0	0.00222099	0	0	0.00859406	0	0	0	0	0.00194276	0	0	0	0	0.0160104	0	0.0320048	0.00121847	0	0	0	0	0	0.00224228	0	0	0	0	0	0	0	0	0	0	0	0	0	0	0	0	0	0	0	0	0.00723429	0	0
EPB41L2	0.419671	0.601441	0.280871	0.511992	0.41447	0.296917	0.254957	0.28963	0.308793	0.347138	0.319421	0.494412	0.75995	0.361455	0.383528	0.439819	0	0.576169	0.461124	0.407721	0.276633	0.262404	0.671295	0.119343	0.433721	0.501736	0	0.378571	0.588905	0.622256	0.269181	0.453198	0.316209	0.283424	0.320871	0.305937	0.297716	0.344102	0	0.380122	0.655322	0.522881	0.433124	0.831602	0.361906	0.424161	0.163455	0
AKAP7	0.307083	0.200131	0.231273	0.347932	0.399449	0.182632	0.196612	0.296404	0.229344	0.191541	0.222844	0.16103	0.227006	0.261215	0.209447	0.339356	0	0.358505	0.272486	0.253417	0.179505	0.242232	0.473884	0.190836	0.215557	0.338706	0	0.294885	0.320869	0.379624	0.242499	0.153202	0.227447	0.129635	0.130759	0.17524	0.143424	0.166497	0	0.14378	0.288823	0.117654	0.320462	0.427721	0.193053	0.161408	0.233201	0
ARG1	0	0	0.00360607	0	0	0	0	0	0	0	0	0	0	0	0	0	0	0	0.00220927	0	0	0.00532226	0	0	0	0.00469688	0	0.00866845	0	0	0	0	0	0	0	0	0	0	0	0	0	0	0	0	0	0	0	0
MED23	0.321116	0.39312	0.248488	0.467471	0.450605	0.417251	0.330819	0.319853	0.214448	0.194615	0.245665	0.240736	0.458409	0.263772	0.294113	0.36166	0	0.408289	0.376816	0.298785	0.328144	0.235962	0.430843	0.147103	0.279096	0.354206	0	0.429	0.375893	0.452362	0.236175	0.229411	0.225409	0.266892	0.237693	0.17075	0.266891	0.282408	0	0.30843	0.35686	0.300349	0.415994	0.427062	0.315863	0.144385	0.153273	0
ENPP3	0.0262098	0.0192355	0.0296429	0	0.00328072	0	0.0271733	0.0186362	0.0121193	0.0216411	0.023374	0.0459133	0.0496729	0	0.0180348	0.0232494	0	0.0683231	0.0239561	0.00184911	0.00834962	0.0269473	0	0	0.0370938	0.0123346	0	0.0439079	0.0103224	0.0168576	0.00509723	0.034575	0.0230037	0.0249304	0.0463527	0	0.00901825	0.0198997	0	0.0352486	0.0305467	0.0355893	0.0190854	0	0.0232318	0.0131647	0.0215153	0
ENPP1	0.0957055	0.0614705	0.0568105	0.0783662	0.0642015	0.130335	0.0683703	0.067565	0.0911964	0.0905052	0.0570134	0.0236631	0.0597047	0	0.105334	0.118047	0	0.16169	0.0786976	0.141794	0.0764506	0.0796974	0	0.0152937	0.0326426	0.0610024	0	0.0815255	0.0721326	0.122895	0.0321093	0.0466097	0.046845	0.089878	0.00716786	0.0355073	0.0226968	0.0764392	0	0.0879677	0.0610419	0.0926938	0.101923	0	0.0345008	0.0779937	0.0291615	0
MOXD1	0.602517	0.684074	0.441736	0.615243	0.421476	0.606639	0.613072	0.46096	0.484198	0.329212	0.493473	0.358671	0.831433	0.36765	0.410008	0.430307	0	0.700401	0.517993	0.537753	0.405772	0.410354	0.520316	0.190712	0.481752	0.54647	0	0.569355	0.694499	0.565418	0.444648	0.417357	0.430337	0.291077	0.505655	0.451308	0.302635	0.622748	0	0.513384	0.697919	0.670404	0.596394	0.963885	0.591019	0.431771	0.291334	0
STX7	0.364691	0.380714	0.285314	0.47329	0.389791	0.413276	0.361303	0.302575	0.299882	0.283315	0.31865	0.227293	0.519529	0.319131	0.246746	0.316892	0	0.417766	0.378983	0.278442	0.340256	0.204037	0.430116	0.158059	0.344635	0.418592	0	0.411749	0.519565	0.520428	0.265493	0.25984	0.250193	0.299784	0.397581	0.256634	0.258351	0.311704	0	0.342808	0.435479	0.322619	0.52365	0.728007	0.323616	0.210055	0.162203	0
TAAR2	0	0	0	0	0	0	0	0	0	0	0	0	0	0	0	0	0	0	0	0	0	0	0	0	0	0	0	0	0	0	0	0	0	0	0	0	0	0.00380523	0	0	0	0	0	0	0	0	0	0
VNN1	0	0	0.00384693	0	0	0.00427503	0	0.00248781	0	0	0	0	0	0	0.00217084	0	0	0	0	0	0	0.00147354	0	0.00581109	0	0	0	0	0.0102276	0.00806507	0	0	0	0	0	0	0	0	0	0	0	0	0	0	0	0.00428712	0	0
VNN3	0	0	0	0	0	0	0	0	0	0	0	0	0	0	0	0	0	0	0	0	0	0	0	0	0.00227125	0	0	0	0	0	0	0	0	0	0	0	0	0.00268582	0	0	0	0	0	0	0	0	0	0
VNN2	0.0011383	0	0.0039827	0.0101211	0	0.0108344	0	0	0	0	0.00082921	0	0.00999402	0	0.00419027	0.027603	0	0	0	0	0	0.00409757	0	0	0	0	0	0	0	0	0	0.00642468	0.00166275	0	0	0.0021117	0	0.00804274	0	0	0	0	0	0	0	0	0.0167227	0
SLC18B1	0.268964	0.202156	0.186196	0.251068	0.279755	0.171744	0.201491	0.214744	0.128071	0.141779	0.097351	0.0779434	0.277181	0.185163	0.171735	0.144732	0	0.177377	0.224916	0.194305	0.203637	0.191305	0.184003	0.121357	0.214329	0.315344	0	0.276162	0.220548	0.151151	0.140118	0.280397	0.141347	0.0990506	0.19443	0.173995	0.181682	0.213017	0	0.248802	0.190895	0.25557	0.342434	0.130897	0.150782	0.122191	0.161187	0
RPS12	0.160226	0.134371	0.141481	0.464923	0.605616	0.0385988	0.358169	0.432689	0.112784	0.0385363	0.0275537	0.117783	0.0863075	0.284354	0.273453	0.380559	0	0.554746	0.251699	0.0904034	0.191375	0.114044	0.278893	0.111555	0.0541155	0.0653131	0	0.206832	0.262272	0.145435	0.0978926	0.192976	0.0822636	0.047107	0.0576526	0.0963162	0.418086	0.266001	0	0.205061	0.271736	0.115445	0.250654	0.0746888	0.341686	0.121023	0.0415319	0
EYA4	0.0210133	0.00543392	0.0195899	0.0541534	0.0127732	0.030434	0.010011	0.0215825	0.00467134	0.0060128	0.00531642	0	0.0662391	0	0.00219267	0.0427401	0	0.0252201	0.0195295	0.00717988	0.0221599	0.00788809	0	0.0356341	0.0303731	0.00171672	0	0.0222211	0.0270085	0.0245256	0.0242265	0.0254169	0.018075	0.0037245	0.00142264	0	0.00555491	0.0239921	0	0.011985	0.0143256	0.0571693	0.0339761	0	0.00189483	0.0149538	0	0
TBPL1	0.270056	0.226487	0.216393	0.391973	0.230282	0.353143	0.306452	0.279513	0.221639	0.174443	0.189872	0.190314	0.175764	0.27626	0.150183	0.271604	0	0.269349	0.286707	0.26707	0.23119	0.153193	0.0924348	0.176407	0.239759	0.231402	0	0.331831	0.364979	0.309716	0.225214	0.253834	0.177254	0.139438	0.215147	0.18525	0.220401	0.24353	0	0.316411	0.257598	0.218749	0.398198	0.397615	0.30139	0.146931	0.14366	0
SLC2A12	0.157552	0.167854	0.160135	0.291596	0.147164	0.20223	0.184455	0.15967	0.123019	0.118352	0.114229	0.128366	0.109591	0.181745	0.0918114	0.197085	0	0.0405326	0.103587	0.123595	0.0638482	0.0881218	0	0.146773	0.160036	0.159537	0	0.20159	0.102445	0.306911	0.257057	0.221928	0.109787	0.142371	0.162288	0.103634	0.168667	0.232659	0	0.194076	0.118948	0.198082	0.330971	0.249433	0.220884	0.149405	0.027621	0
SGK1	0.249	0.443597	0.283607	0.501761	0.430481	0.387671	0.251054	0.286054	0.308973	0.370771	0.242977	0.244504	0.458943	0.251661	0.231096	0.400012	0	0.285604	0.370214	0.357283	0.353942	0.138015	0.184004	0.272691	0.372884	0.268781	0	0.422668	0.349791	0.407768	0.318048	0.245188	0.265826	0.280094	0.22023	0.329037	0.32915	0.286921	0	0.256148	0.440101	0.271596	0.458467	0.712488	0.357786	0.102604	0.323679	0
ALDH8A1	0.218256	0.0999145	0.147528	0.172819	0.174739	0.138435	0.10778	0.166625	0.139697	0.141108	0.17776	0.116314	0.20785	0.0932621	0.135552	0.130929	0	0.0980789	0.0961528	0.185458	0.144277	0.15622	0.165313	0.110489	0.139643	0.072372	0	0.271377	0.0539625	0.122951	0.0956501	0.198955	0.13311	0.206676	0.158638	0.245375	0.134476	0.164456	0	0.251552	0.17117	0.141077	0.17412	0.075222	0.163087	0.142444	0.128099	0
HBS1L	0.278019	0.24916	0.250694	0.48162	0.441467	0.442075	0.297502	0.292917	0.216088	0.27746	0.282672	0.224909	0.455965	0.320126	0.292227	0.300466	0	0.425546	0.354558	0.258238	0.282057	0.27366	0.501386	0.152581	0.323541	0.37412	0	0.373034	0.512166	0.344531	0.283654	0.268471	0.220593	0.307168	0.327984	0.22663	0.257817	0.301089	0	0.297707	0.343958	0.284416	0.475328	0.331606	0.33621	0.208311	0.18701	0
MYB	0	0	0.0044682	0.0358687	0	0.0169858	0.0060683	0.00313961	0.00383562	0	0.0144812	0.00389877	0	0	0.00538407	0.011536	0	0	0.00466123	0.00463985	0.00330564	0.0026843	0	0	0.00268189	0.0171097	0	0	0	0.0124116	0.00146066	0.00815792	0.000813224	0	0.00223716	0	0.00502725	0.00160679	0	0.00402923	0	0	0.0182793	0	0	0	0	0
AHI1	0.268682	0.253379	0.161753	0.295659	0.32336	0.313185	0.326962	0.166346	0.243049	0.379374	0.222659	0.207098	0.400965	0.187313	0.252661	0.443078	0	0.419905	0.262194	0.22464	0.188642	0.193834	0.710506	0.116843	0.285369	0.39905	0	0.282991	0.34449	0.601817	0.245533	0.190325	0.188006	0.187782	0.186944	0.187921	0.289153	0.189587	0	0.394205	0.4513	0.289484	0.288311	0.974661	0.365466	0.122449	0.133158	0
PDE7B	0.107113	0.0699462	0.0679812	0.136546	0.321739	0.125083	0.0473933	0.105696	0.0464999	0.0627955	0.0690106	0.129014	0.0990144	0.132311	0.0876761	0.0356672	0	0.065396	0.0226571	0.10688	0.0827676	0.129954	0.141124	0.0276717	0.0372502	0.10496	0	0.164774	0.218606	0.121114	0.0867463	0.0730358	0.0541854	0.129015	0.163535	0.0385221	0.0304556	0.101123	0	0.0461773	0.123949	0.0100038	0.113265	0.12879	0.0981372	0.0712214	0.00466077	0
MTFR2	0.0334571	0	0.00230066	0	0	0	0	0	0	0	0.00567324	0.0201262	0	0	0	0.0141088	0	0	0	0	0.000933217	0.0012283	0	0	0	0	0	0	0.00378078	0	0.00366285	0.00280101	0.000651443	0	0	0	0	0	0	0	0	0	0.00861575	0	0	0	0	0
BCLAF1	0.372202	0.472652	0.286393	0.466926	0.464981	0.49872	0.378039	0.354235	0.243988	0.273439	0.311877	0.234445	0.477387	0.324675	0.225696	0.259859	0	0.357753	0.336184	0.346379	0.290439	0.259933	0.367262	0.141532	0.410591	0.48167	0	0.466621	0.506454	0.440872	0.302554	0.281716	0.256556	0.295117	0.342727	0.211807	0.306735	0.287758	0	0.300459	0.462439	0.422862	0.423721	0.654256	0.37932	0.200443	0.0589047	0
MAP7	0.435447	0.498228	0.182894	0.47527	0.572718	0.277864	0.26118	0.266713	0.282619	0.287787	0.254033	0.18224	0.737717	0.402611	0.258959	0.519901	0	0.50124	0.346118	0.23899	0.291969	0.209343	0.825562	0.11568	0.299418	0.447101	0	0.320275	0.553972	0.491368	0.234522	0.228342	0.16683	0.112811	0.202968	0.326708	0.236099	0.260033	0	0.246887	0.547598	0.362804	0.431842	0.594749	0.204998	0.157415	0.275305	0
MAP3K5	0.519048	0.528841	0.277133	0.511608	0.345256	0.4141	0.359088	0.305511	0.301175	0.323681	0.396327	0.363972	0.753602	0.27945	0.273403	0.380836	0	0.521043	0.419331	0.444138	0.322893	0.291839	0.81114	0.181133	0.378041	0.45171	0	0.390348	0.579339	0.57842	0.401813	0.202934	0.191091	0.18177	0.408874	0.301726	0.175552	0.325738	0	0.377881	0.586142	0.369438	0.424593	0.946156	0.303994	0.373137	0.168749	0
PEX7	0.280424	0.231849	0.133346	0.249602	0.1098	0.190324	0.0669428	0.162408	0.0963011	0.096847	0.150259	0.101152	0.237946	0.140543	0.127501	0.144116	0	0.198214	0.215359	0.128511	0.220658	0.128715	0.104511	0.0928585	0.134217	0.189898	0	0.155706	0.218126	0.168689	0.136638	0.099153	0.149227	0.105842	0.118672	0.200863	0.103142	0.174151	0	0.186463	0.118686	0.239149	0.174596	0.165284	0.136883	0.0891949	0.0730001	0
SLC35D3	0	0	0	0	0	0	0	0	0.00102632	0	0	0	0	0	0	0	0	0	0	0	0	0	0	0	0	0	0	0	0	0	0	0	0	0	0	0	0	0	0	0	0	0	0	0	0	0	0	0
IL20RA	0	0.00321057	0.00200073	0	0	0	0	0.00280895	0	0	0	0	0	0	0	0	0	0	0.00568033	0.00378564	0.00261729	0.000827215	0	0	0	0	0	0.00663543	0	0	0	0	0	0	0	0	0.0114611	0.00509835	0	0	0	0	0	0	0	0	0	0
IL22RA2	0	0	0.0019068	0.0158977	0	0	0	0.003226	0	0	0	0	0	0	0	0	0	0	0	0	0	0	0	0	0	0	0	0	0	0	0	0	0	0	0	0	0	0	0	0.00444066	0	0	0	0	0	0	0	0
IFNGR1	0.135289	0.0655518	0.109164	0.156078	0.175601	0.198546	0.143303	0.139335	0.15281	0.128717	0.112528	0.118346	0.126176	0.0642338	0.118305	0.15743	0	0.157118	0.19258	0.116144	0.0997629	0.123589	0	0.132906	0.152011	0.168927	0	0.104878	0.240036	0.174618	0.162778	0.171564	0.136887	0.0737052	0.112978	0.0985372	0.110902	0.139544	0	0.163773	0.084249	0.175329	0.190015	0.107156	0.114452	0.0890173	0.0433998	0
TNFAIP3	0	0	0	0	0	0	0	0.00593676	0	0	0	0	0	0	0	0	0	0	0	0	0	0	0	0	0	0	0	0	0	0.0101012	0	0	0.001811	0	0	0	0	0	0	0	0	0	0	0	0	0	0	0
PERP	0.0033042	0	0.00902037	0	0	0.0206249	0.0169135	0.0382125	0.00088329	0.0409811	0.0049121	0.00546259	0	0	0	0	0	0	0.00813984	0	0.00517136	0.00324509	0	0.0377693	0.00162773	0	0	0.0277469	0	0.00902209	0.0147885	0	0.0101378	0.00632276	0.00417404	0	0.004595	0.00468691	0	0	0	0.0110732	0.00461978	0	0.00333462	0	0	0
ARFGEF3	0.436044	0.412317	0.188329	0.46931	0.394348	0.432843	0.16865	0.294162	0.194586	0.268438	0.348913	0.229238	0.618363	0.28274	0.265214	0.404976	0	0.37638	0.292601	0.25652	0.205255	0.262734	0.717514	0.308606	0.305607	0.411633	0	0.409409	0.720058	0.536681	0.284868	0.314268	0.187225	0.175743	0.313149	0.180716	0.217263	0.221094	0	0.303416	0.717016	0.264935	0.519536	0.666082	0.366945	0.144621	0.264873	0
PBOV1	0	0	0	0.0129728	0	0	0	0	0	0	0	0	0	0	0	0	0	0.0120393	0	0	0	0.00285238	0	0.00393118	0	0	0	0	0.0138343	0	0.0052793	0.0058803	0	0	0	0	0	0.0025339	0	0	0	0	0	0	0	0	0	0
SMIM28	0	0	0	0	0	0	0.0154627	0	0	0	0	0	0	0	0.00990151	0	0	0	0	0	0.00463162	0	0	0	0.00217866	0	0	0	0	0.00731957	0	0.0123773	0.00184604	0	0	0	0	0	0	0.00928529	0	0	0	0	0	0	0	0
HEBP2	0.042886	0.00321057	0.0360163	0.0477341	0	0.02286	0.0500446	0.0294671	0.0081354	0.00544338	0.0129143	0.0135908	0.0467035	0	0.0319177	0	0	0	0.0723767	0.00130604	0.00979847	0.0521303	0	0.0101935	0.0249019	0.00577696	0	0	0.0298172	0.0245353	0.032313	0.024379	0.0413868	0	0.00385076	0	0.0702127	0.0677352	0	0.0398017	0.0302615	0.0617283	0.0251481	0.0775915	0.0059141	0.0837598	0	0
NHSL1	0.126303	0.0313196	0.0546677	0.0779627	0.124672	0.129834	0.0602368	0.0605966	0.0729613	0.0135014	0.0903775	0.0763033	0.172159	0.0349833	0.0480455	0.110464	0	0.0395994	0.0251993	0.0687053	0.0927179	0.0512027	0.0614107	0.0214574	0.0425385	0.106364	0	0.104053	0.102805	0.162183	0.0367979	0.0777357	0.0439548	0.00304218	0.03637	0.0784359	0.0346621	0.0233416	0	0.0375397	0.0187907	0.0582729	0.127347	0.0350118	0.0115693	0.0457272	0.148641	0
GVQW2	0.0612289	0.0727699	0.0422126	0.0553878	0.108763	0.0408737	0.0169099	0.035961	0.0509329	0.0226001	0.0424881	0.0395438	0.0719859	0.0476567	0.0753675	0.0435129	0	0.125463	0.102013	0.0709775	0.027416	0.0549555	0.0614107	0.0439207	0.0355803	0.119078	0	0.0241981	0.0700481	0.0472819	0.0311066	0.0458347	0.0365188	0.010846	0.0365811	0.0643079	0.0174771	0.011386	0	0.00570566	0	0.00786484	0.121199	0.101068	0.0715047	0.0312817	0.106926	0
CCDC28A	0.275708	0.262163	0.203133	0.318781	0.28591	0.30154	0.218986	0.241981	0.164331	0.164455	0.166235	0.222581	0.320054	0.160553	0.172269	0.227764	0	0.312167	0.279912	0.248243	0.176035	0.202939	0.489259	0.0815861	0.183219	0.287666	0	0.263428	0.343805	0.281705	0.226428	0.216318	0.179104	0.269992	0.166039	0.175129	0.193875	0.202659	0	0.250521	0.370168	0.241035	0.333348	0.293083	0.268865	0.12674	0.0886612	0
ECT2L	0.0368612	0.00334887	0.056258	0.0420638	0.0756933	0.0467532	0.121167	0.0857893	0.0332712	0.0145861	0.0288053	0.0390854	0.00949436	0.0178717	0.0408996	0.0483675	0	0.118422	0.0349469	0.0219329	0.0368211	0.0515446	0	0.0542802	0.00403539	0.00171066	0	0.0993022	0.117243	0.0465409	0.0297093	0.0981926	0.0304201	0.0361624	0.0536495	0.0238318	0.0324019	0.0446546	0	0.0564815	0.103835	0.0249822	0.104227	0.100792	0.00937763	0.0469525	0.0592397	0
REPS1	0.344231	0.465461	0.268074	0.530358	0.464749	0.36976	0.364995	0.320728	0.29894	0.307708	0.281119	0.242841	0.639782	0.39289	0.315879	0.358151	0	0.451307	0.335488	0.392587	0.35001	0.204796	0.555868	0.328982	0.318893	0.499709	0	0.562402	0.532288	0.51978	0.313925	0.248255	0.300106	0.325342	0.301461	0.321567	0.201404	0.282752	0	0.307376	0.471235	0.39542	0.512791	0.696046	0.331417	0.276606	0.16698	0
ABRACL	0.0439287	0	0.020132	0.0247678	0.0368258	0.0158885	0.0198028	0.0180998	0.0183717	0.0435936	0.0312213	0	0.0977106	0.0197362	0.00940052	0.0380168	0	0.0186948	0.0299357	0.0245703	0.00263752	0.0125645	0	0.0212005	0.00626562	0.0414236	0	0.0799499	0.0489744	0.0254874	0.0153939	0.0200568	0.0057267	0.00730538	0.0249275	0.00194364	0.026859	0.0371902	0	0.0133882	0.0271009	0.0344484	0.0595563	0.057994	0.0132252	0.00658999	0	0
HECA	0.142161	0.100982	0.100503	0.112739	0.106495	0.115562	0.151438	0.107387	0.072998	0.0300018	0.0790453	0.0563265	0.129567	0.0820752	0.0824414	0.12015	0	0.148982	0.132715	0.0210445	0.102953	0.0994539	0	0.0570817	0.0792237	0.117164	0	0.135351	0.177014	0.0869438	0.0759227	0.130353	0.0626815	0.0570536	0.0841786	0.126248	0.0621199	0.0856601	0	0.0305224	0.110904	0.0636629	0.095324	0	0.149877	0.114626	0.0438907	0
TXLNB	0.00988635	0	0.0113383	0.0109151	0.0270263	0.00427503	0.0475206	0.0149017	0.00791178	0	0.0107249	0.00621929	0.0245867	0.0129751	0	0.0794742	0	0	0.0162958	0	0.00269631	0.0135459	0	0	0.00317424	0	0	0.0318939	0.0184152	0.0140513	0.0016633	0	0.00773582	0	0.00775816	0.0266752	0.00985684	0.0117541	0	0.0261017	0.0156812	0.00489464	0.0223523	0.0540474	0.0128359	0	0	0
CITED2	0.0260905	0.00496515	0.028105	0.030177	0.0633528	0.0512719	0.0672529	0.0360239	0.0169208	0.0342865	0.0192219	0.00774374	0.0265935	0.00887276	0.0274321	0	0	0	0.0576159	0.0315444	0.0378301	0.0208275	0	0.0148029	0.0161283	0.0299376	0	0.0635191	0.0815922	0.0630223	0.0889238	0.0181231	0.0214215	0.0285456	0.0264769	0	0.0342009	0.0320399	0	0.0373154	0.0356261	0.0786313	0.0532153	0.0424613	0.0630211	0.0196179	0.0753905	0
NMBR	0.0113942	0	0.00675967	0.0250527	0.0294229	0.0298837	0	0.0137599	0.00851593	0.010236	0.00773463	0.0114457	0.00978871	0	0.0187804	0	0	0	0.00963032	0.0340703	0	0.014292	0	0	0.0189097	0.0183496	0	0.0193908	0.00263731	0.043718	0.0120582	0.0268985	0.00995123	0.0143156	0	0.0038237	0.00770781	0	0	0.00365362	0.0346354	0	0	0.0133958	0.0115343	0.0107381	0	0
VTA1	0.379325	0.419883	0.20688	0.303623	0.328438	0.342223	0.333794	0.238705	0.207934	0.331467	0.285182	0.18596	0.328039	0.243503	0.213692	0.278877	0	0.467464	0.278844	0.189111	0.288978	0.19972	0.264091	0.146895	0.256297	0.346148	0	0.374345	0.266184	0.428941	0.221089	0.206472	0.215789	0.216902	0.250615	0.269804	0.210365	0.241537	0	0.245301	0.348821	0.164707	0.255518	0.426252	0.249015	0.185982	0.180018	0
ADGRG6	0.0030681	0.00278408	0.00372039	0.00501856	0.026285	0.00531879	0.00985027	0.0053963	0.00758668	0	0.00103279	0.00498687	0.0165156	0	0.00473032	0	0	0	0.00957614	0	0.00610811	0.0036853	0	0.0155001	0.00886953	0.0106432	0	0	0.0244188	0.00268031	0.005163	0	0	0	0	0.0109485	0	0	0	0	0	0	0.025567	0	0	0.0163784	0	0
HIVEP2	0.416141	0.646978	0.275471	0.502886	0.302567	0.436469	0.404836	0.186952	0.286712	0.323436	0.381836	0.390642	0.743873	0.391033	0.288694	0.310055	0	0.622469	0.389318	0.348318	0.259524	0.264024	0.176053	0.175924	0.369816	0.575179	0	0.362204	0.628901	0.486552	0.372965	0.326331	0.236796	0.3	0.404654	0.245078	0.230753	0.307277	0	0.427896	0.452467	0.479973	0.516567	0.862492	0.265628	0.213406	0.134607	0
AIG1	0.497662	0.507541	0.232613	0.473153	0.458619	0.531825	0.356528	0.361272	0.281206	0.443008	0.297358	0.264575	0.73518	0.314825	0.300212	0.292855	0	0.56275	0.328076	0.359189	0.267915	0.233608	0.81645	0.150839	0.363386	0.525429	0	0.332857	0.557254	0.584965	0.457786	0.194023	0.238579	0.281841	0.41214	0.254571	0.326727	0.283366	0	0.354548	0.742825	0.435545	0.484842	0.852935	0.488251	0.277466	0.108326	0
ADAT2	0.0582061	0.126834	0.124207	0.222249	0.143043	0.206797	0.046712	0.145539	0.12839	0.11886	0.11315	0.0808316	0.125593	0.0850242	0.0831557	0.240029	0	0.143348	0.165833	0.128841	0.171053	0.100832	0.176041	0.0628585	0.105465	0.0959022	0	0.167458	0.205416	0.0775389	0.0809645	0.0936945	0.0675024	0.0544269	0.054315	0.0942488	0.0715214	0.0734922	0	0.0803977	0.0766859	0.0130613	0.168195	0.0461197	0.0883847	0.0859201	0.0391049	0
PEX3	0.417824	0.345005	0.251704	0.360071	0.421872	0.369612	0.316797	0.282987	0.240527	0.210018	0.313831	0.173917	0.555159	0.20428	0.233149	0.37129	0	0.369443	0.314608	0.271539	0.281271	0.261114	0.435236	0.116516	0.352832	0.383551	0	0.402029	0.498137	0.38015	0.271031	0.264015	0.230173	0.224742	0.33944	0.244929	0.195841	0.220149	0	0.260108	0.440219	0.330442	0.406916	0.59652	0.269815	0.162944	0.182724	0
FUCA2	0.0499883	0.0231158	0.109495	0.184494	0.0513102	0.0743501	0.120168	0.130565	0.0886027	0.0405349	0.0637285	0.0303226	0.0572034	0.224375	0.0644626	0.141839	0	0.309937	0.131767	0.0838657	0.0837646	0.105096	0	0.0658463	0.0640845	0.0301127	0	0.0581683	0.116881	0.065213	0.0840006	0.125929	0.0604827	0.0163234	0.0628395	0.102755	0.0736127	0.0647387	0	0.0851172	0.0590832	0.156255	0.143045	0.189946	0.0587073	0.0603153	0.0501602	0
PHACTR2	0.319564	0.346126	0.262524	0.34889	0.449123	0.257916	0.370944	0.243719	0.335812	0.280604	0.240465	0.286235	0.390443	0.237483	0.36626	0.486209	0	0.181775	0.319734	0.328204	0.285261	0.311495	0.529727	0.234643	0.299629	0.259465	0	0.4915	0.465773	0.363303	0.30706	0.410165	0.262268	0.305131	0.255107	0.26783	0.303729	0.30083	0	0.458955	0.344506	0.264127	0.268328	0.490741	0.293293	0.210534	0.131215	0
AL049844.1	0	0	0.00579841	0.00604913	0	0	0	0.00789124	0.00363109	0.000980812	0.00213113	0	0	0	0	0	0	0	0.00121847	0	0.0111672	0.00170985	0	0	0.00523674	0	0	0	0.00573923	0.00577231	0.0036005	0.00442709	0	0	0.00449908	0	0	0.00322499	0	0.00185447	0.0108958	0.016603	0.0179834	0.0286063	0.00189483	0	0	0
LTV1	0.0195184	0.0476321	0.0248244	0.0688236	0.0106255	0.047016	0	0.0249276	0.0247521	0.0290802	0.0136424	0.0130654	0	0	0.0326498	0.0334599	0	0.0524166	0.048359	0.0436318	0.0361239	0.0248321	0	0.0359057	0.0209325	0.0295904	0	0.032432	0.0474503	0.0192251	0.0427291	0.0506779	0.0145546	0.00367173	0.0370057	0.0138232	0.00277538	0.0225757	0	0.0175639	0.00469565	0.0191055	0.0225458	0.0312493	0.0412422	0	0	0
AL049844.3	0	0	0.00118921	0	0	0	0	0	0.00120135	0	0	0	0	0	0	0	0	0	0.00117635	0	0	0	0	0	0.00181899	0	0	0	0	0	0	0	0.000729851	0	0	0.00946285	0	0.00443342	0	0	0	0	0	0	0	0.0265959	0	0
PLAGL1	0.403717	0.376847	0.281611	0.371006	0.461943	0.359979	0.28279	0.311468	0.260679	0.25882	0.32716	0.257609	0.471539	0.42437	0.363333	0.402254	0	0.505163	0.423426	0.364794	0.379028	0.267948	0.330791	0.243208	0.337921	0.423502	0	0.494266	0.480989	0.371024	0.340675	0.434396	0.307309	0.211637	0.314055	0.242783	0.284891	0.257846	0	0.366059	0.380787	0.344753	0.432193	0.27584	0.342439	0.386207	0.186082	0
SF3B5	0.0151208	0.0936993	0.0488289	0.062512	0.0550278	0.0342154	0.0974293	0.0953854	0.0525198	0.0497718	0.0212564	0.030955	0.108704	0.0712768	0.0623023	0.0265673	0	0.104933	0.0985156	0.0699821	0.0396969	0.0413511	0.128285	0.0392128	0.0611632	0.0372044	0	0.08864	0.0421863	0.0431019	0.0886239	0.0329195	0.0433395	0.00377344	0.0299973	0.0143229	0.037015	0.0541593	0	0.0668059	0.054125	0.0108372	0.042527	0.0789891	0.0445716	0.0577353	0	0
STX11	0	0	0.000838556	0.00466938	0	0	0	0	0	0	0	0	0	0	0.0104235	0	0	0	0	0	0	0.000722165	0	0	0.00104549	0	0	0	0	0	0	0	0	0	0	0	0	0.00201933	0	0	0	0	0	0	0	0	0	0
UTRN	0.283137	0.114343	0.139194	0.556611	0.464984	0.475404	0.393107	0.23641	0.418556	0.205427	0.256368	0.248082	0.221175	0.190418	0.200669	0.639053	0	0.185508	0.261494	0.352519	0.208372	0.124559	0.118208	0.198836	0.412224	0.440564	0	0.278541	0.450855	0.602052	0.486587	0.292314	0.15675	0.135257	0.323102	0.264318	0.294824	0.242868	0	0.306197	0.221658	0.358691	0.401159	0.468379	0.438888	0.186309	0.357645	0
EPM2A	0.346757	0.284696	0.190453	0.113939	0.381836	0.225403	0.0736903	0.254184	0.161326	0.257664	0.210936	0.281621	0.441896	0.309654	0.280281	0.201085	0	0.476794	0.270804	0.30363	0.210496	0.275611	0.382822	0.129501	0.251511	0.260873	0	0.167983	0.228845	0.265474	0.183746	0.229395	0.205101	0.2951	0.178919	0.189875	0.177029	0.21863	0	0.298127	0.290852	0.18579	0.220908	0.31329	0.189357	0.173509	0.177466	0
FBXO30	0.0963768	0.0803064	0.0318288	0.0956161	0.0281251	0.184428	0.0864342	0.0616833	0.0410251	0.0909053	0.100011	0.0550988	0.15103	0.0456613	0.0463486	0.046657	0	0.136406	0.0871043	0.0592277	0.0643261	0.0707531	0	0.0249043	0.0724576	0.0936686	0	0.13832	0.0747464	0.0884493	0.0913459	0.0928676	0.049738	0.0507268	0.0498072	0.0682598	0.0682043	0.0604242	0	0.0488562	0.0862848	0.0491846	0.0797576	0.0350118	0.0696334	0.0368132	0.0952861	0
SHPRH	0.447522	0.417537	0.278818	0.478352	0.517397	0.402052	0.1958	0.323782	0.238954	0.316453	0.302243	0.288212	0.719673	0.265563	0.324662	0.336629	0	0.609102	0.439889	0.454289	0.212558	0.191799	0.652065	0.153794	0.325868	0.512107	0	0.364176	0.505311	0.501827	0.221841	0.272709	0.277436	0.205675	0.391251	0.237936	0.225124	0.257742	0	0.416111	0.524023	0.425042	0.499635	0.823416	0.345227	0.209574	0.0840335	0
GRM1	0.828443	0.833645	0.559076	0.799709	0.760821	0.76456	0.831268	0.87351	0.62546	0.825153	0.628107	0.57587	0.961813	0.621206	0.626952	1.10194	0	0.910877	0.746987	0.684872	0.464071	0.542681	1.25055	0.378273	0.704259	0.805194	0	0.771603	0.989578	0.979001	0.620816	0.805415	0.59836	0.527467	0.911235	0.551305	0.607608	0.614696	0	0.537768	0.869303	0.929733	0.854997	0.962743	0.814239	0.766615	0.274652	0
RAB32	0.0221701	0.0331549	0.0250794	0.0499202	0.0464146	0.0365207	0.0143998	0.0422721	0.011143	0.120107	0.0105805	0.00210712	0.0213036	0.0379382	0.0226775	0.0644754	0	0.0277824	0.0431948	0.012765	0.0249247	0.0116837	0	0.0314849	0.0231471	0.00430254	0	0.0257021	0.0232142	0.0315742	0.0421931	0.0422902	0.0178715	0.0209864	0.0217524	0.00514408	0.0288442	0.0186327	0	0.0112448	0.0515945	0.00727399	0.0307795	0.0393461	0.0263036	0.0165083	0	0
ADGB	0.0243978	0.0101958	0.0298771	0.0612001	0.00913042	0.00599631	0	0.0205019	0.0268547	0.00313569	0.0230262	0.00128446	0	0	0.043029	0.0202479	0	0.0149446	0.0227299	0.0224318	0.0262677	0.0278859	0	0.0285687	0.0128983	0.0430679	0	0.0401701	0.0244274	0.0153288	0.00723832	0.0209864	0.00840752	0	0.0104697	0.0476078	0.00732008	0.00908088	0	0.00677547	0.0454598	0.00345881	0.0338834	0	0.0202325	0.0208594	0.0789857	0
STXBP5	0.223031	0.191689	0.130581	0.211333	0.184569	0.141896	0.221329	0.143433	0.223662	0.0856482	0.134495	0.079071	0.258036	0.217845	0.157798	0.235233	0	0.499527	0.216968	0.284055	0.13655	0.140035	0.419576	0.104466	0.237265	0.195387	0	0.268693	0.388105	0.28053	0.136758	0.113726	0.180856	0.151034	0.135455	0.0971009	0.110759	0.148155	0	0.14001	0.403026	0.311212	0.212331	0.52405	0.12682	0.174313	0.0836876	0
SAMD5	0.489915	0.406129	0.259817	0.537662	0.517792	0.390356	0.378976	0.386906	0.521875	0.504753	0.480387	0.401955	0.559618	0.270454	0.480599	0.389632	0	0.434429	0.505058	0.490087	0.377604	0.199852	0.480399	0.38109	0.503973	0.448904	0	0.179703	0.52026	0.458787	0.191101	0.144172	0.361608	0.373389	0.340949	0.457815	0.321272	0.275412	0	0.568511	0.684832	0.173927	0.415564	0.175245	0.57751	0.440755	0.252994	0
SASH1	0.364617	0.301565	0.152506	0.405631	0.343496	0.129815	0.192748	0.278516	0.357255	0.30241	0.338535	0.220605	0.582818	0.242746	0.222168	0.432977	0	0.30261	0.172001	0.222168	0.179099	0.183103	0.678216	0.331578	0.209847	0.321428	0	0.222707	0.512968	0.291624	0.108573	0.094003	0.254742	0.296389	0.190441	0.277832	0.234467	0.182301	0	0.38254	0.389475	0.193428	0.409229	0.134736	0.313856	0.227715	0.275995	0
UST	0.0298792	0.0381151	0.0377557	0.0443169	0.0501453	0.0417572	0.0192834	0.0201377	0.0555119	0.118812	0.0247413	0.0256083	0.0624517	0.064018	0.0151519	0.0484701	0	0.0169064	0.0346659	0.0324357	0.0296498	0.027137	0.140686	0.0728393	0.0293813	0.010607	0	0.0218337	0.101553	0.0253021	0.0307893	0.0663463	0.0227537	0.0120914	0.0177641	0.0118651	0.0221368	0.0233499	0	0.0357399	0.103104	0.050189	0.0274422	0.100792	0.0200013	0.015463	0.206701	0
TAB2	0.337387	0.459004	0.243725	0.522795	0.463234	0.317452	0.391861	0.340803	0.286402	0.301356	0.289914	0.256804	0.586277	0.290179	0.304012	0.469681	0	0.579748	0.369594	0.281112	0.318598	0.259276	0.595754	0.184284	0.286432	0.495716	0	0.427922	0.57041	0.48213	0.275625	0.288503	0.263321	0.226549	0.336218	0.339185	0.235578	0.264438	0	0.344266	0.473572	0.331709	0.51202	0.853879	0.381601	0.195312	0.062117	0
ZC3H12D	0.0479209	0.0473185	0.0335138	0.0381988	0.0141598	0.0276062	0	0.0327989	0.0325062	0.00729559	0.0356721	0.0256865	0.0384047	0.0337706	0.0695949	0.0123819	0	0.137047	0.0391034	0.0501128	0.0524369	0.0583465	0.210356	0.00625273	0.00315828	0.0618703	0	0.0348719	0.0467713	0.0356842	0.0208733	0.0553649	0.0184467	0.00911207	0.0628723	0.060795	0.0311445	0.0485115	0	0.0697855	0.0976832	0.0137391	0.0724235	0.057994	0.0254223	0.0359888	0.010535	0
PPIL4	0.298496	0.292585	0.253206	0.349678	0.450251	0.255733	0.312089	0.220238	0.200629	0.264883	0.197569	0.123964	0.360933	0.386074	0.214748	0.297697	0	0.337703	0.303818	0.241301	0.263122	0.195786	0.205195	0.176904	0.220647	0.28837	0	0.357104	0.408124	0.321999	0.260048	0.238626	0.226135	0.274494	0.227915	0.180343	0.251239	0.226366	0	0.266679	0.318894	0.304233	0.398325	0.441191	0.254901	0.184854	0.125295	0
GINM1	0.159606	0.234171	0.157154	0.223028	0.198029	0.181624	0.19573	0.206354	0.164745	0.158064	0.122096	0.104352	0.142998	0.225872	0.11786	0.277906	0	0.165743	0.240441	0.155024	0.111725	0.177552	0.102946	0.146334	0.157975	0.192158	0	0.194905	0.298383	0.224698	0.222263	0.348186	0.147846	0.126901	0.210356	0.1199	0.208865	0.257801	0	0.198296	0.117476	0.226644	0.301516	0.245764	0.172567	0.125533	0.0535678	0
KATNA1	0.134275	0.17298	0.145973	0.138998	0.168282	0.0845802	0.182282	0.156405	0.147434	0.0912337	0.0973517	0.141556	0.170767	0.13485	0.110838	0.213232	0	0.211199	0.163298	0.152626	0.147146	0.101994	0	0.126581	0.130371	0.175633	0	0.229897	0.273134	0.145511	0.182647	0.175546	0.123423	0.0900942	0.0867429	0.138629	0.106768	0.170889	0	0.113263	0.127002	0.139469	0.19343	0.274099	0.189618	0.126181	0.0904356	0
LATS1	0.379516	0.433218	0.246251	0.453368	0.43517	0.33869	0.431212	0.271576	0.248349	0.30164	0.303661	0.206596	0.605384	0.275295	0.279016	0.337415	0	0.437052	0.374259	0.327675	0.297343	0.216543	0.611343	0.106089	0.337339	0.3587	0	0.425841	0.423213	0.46557	0.30191	0.318318	0.23232	0.187363	0.32982	0.282921	0.210341	0.25971	0	0.321816	0.510504	0.3033	0.483038	0.456678	0.309513	0.192588	0.423703	0
NUP43	0.1224	0.151466	0.0847621	0.15247	0.0691696	0.0662817	0.0497256	0.0922921	0.0715382	0.0773763	0.0827023	0.0368742	0.118534	0.1397	0.0631033	0.115367	0	0.0993542	0.109131	0.124981	0.0983296	0.114923	0.121533	0.0836368	0.103385	0.11655	0	0.0797796	0.100193	0.0683937	0.0993942	0.125889	0.0668478	0.0920209	0.0810463	0.0472042	0.0818334	0.0690037	0	0.0828965	0.116181	0.119485	0.174165	0.0393461	0.0602344	0.0315738	0.0540043	0
PCMT1	0.433121	0.386222	0.273121	0.420316	0.483661	0.342617	0.404493	0.284446	0.287317	0.35091	0.281848	0.208108	0.629536	0.356231	0.263571	0.399735	0	0.437239	0.41238	0.336804	0.310841	0.257138	0.432376	0.188041	0.295413	0.382346	0	0.373233	0.587755	0.363773	0.333925	0.285791	0.29727	0.339205	0.399199	0.298589	0.323073	0.262926	0	0.335031	0.566894	0.357094	0.491812	0.555136	0.459838	0.185075	0.171404	0
LRP11	0.192385	0.236595	0.202564	0.281548	0.262904	0.222831	0.153827	0.221956	0.186293	0.218866	0.21996	0.15357	0.198743	0.275236	0.197592	0.333269	0	0.280718	0.224822	0.234959	0.194532	0.211682	0.301066	0.141625	0.165575	0.197937	0	0.170541	0.244887	0.198164	0.20953	0.286869	0.153699	0.107462	0.240633	0.21911	0.216693	0.22302	0	0.180526	0.384514	0.242511	0.345275	0.34454	0.204319	0.167181	0.106398	0
RAET1E	0	0	0.00815429	0.027888	0.0138811	0	0	0.00129593	0	0	0.000683773	0	0	0.0422005	0.00409763	0.00988577	0	0.0363551	0.00253061	0.00452155	0	0.00353118	0	0	0.00971843	0.00285321	0	0	0	0	0.00575465	0.0120265	0.00743115	0.0122719	0	0	0.00340095	0	0	0.00505187	0	0	0.00452649	0	0	0	0	0
RAET1G	0	0	0.0021477	0	0	0	0	0	0	0	0	0	0	0	0	0.011536	0	0	0	0	0.00434213	0	0	0	0	0	0	0	0.00649105	0	0	0	0.00119538	0.00450196	0	0	0	0	0	0	0	0	0	0	0	0	0	0
ULBP2	0.014861	0.0151482	0.0203176	0.0197798	0.0181364	0.0134163	0.0232869	0.010239	0.00166838	0.00296655	0.0219398	0.00315447	0.0435456	0.0192746	0.0079891	0.0344197	0	0	0.0249165	0.00571258	0.0150533	0.0089255	0	0	0.00415938	0.0554087	0	0.0236475	0	0.01432	0.00956332	0.0169755	0.0057414	0.0122599	0.00537079	0.0374878	0.0480985	0.00863169	0	0.0117746	0.00878354	0	0.0166885	0.0534396	0.0650823	0.00272575	0.027621	0
ULBP1	0.00240895	0	0.0018121	0	0.00339805	0	0.0247054	0.00101764	0	0.00824591	0	0.00233673	0	0	0	0	0	0	0.00407025	0	0	0.00164503	0	0	0	0	0	0	0	0	0.00361062	0	0	0	0	0	0	0.0048197	0	0	0	0	0	0	0	0	0	0
RAET1L	0	0	0	0	0	0	0	0.00331608	0	0	0.00115098	0	0	0	0	0	0	0	0	0	0	0	0	0	0	0	0	0	0	0	0	0	0	0.0037245	0	0	0	0	0	0	0	0	0	0	0	0	0	0
ULBP3	0	0	0	0	0	0	0	0	0	0	0	0	0	0	0	0	0	0	0	0	0	0.00053775	0	0.00401835	0	0	0	0	0	0	0	0	0	0	0	0	0	0	0	0	0	0	0	0	0	0	0	0
PPP1R14C	0.134455	0.311589	0.2675	0.472871	0.491179	0.333684	0.25132	0.2718	0.312309	0.3389	0.175338	0.214891	0.481856	0.185196	0.282431	0.40455	0	0.333242	0.309343	0.242005	0.317492	0.163415	0.310596	0.175546	0.285853	0.220083	0	0.236105	0.169463	0.270485	0.212578	0.240088	0.184462	0.17277	0.195502	0.337633	0.248456	0.263642	0	0.280648	0.471775	0.22579	0.321168	0.402553	0.24749	0.267894	0.298633	0
IYD	0.00444894	0	0.00399729	0.0153852	0	0	0	0	0	0	0	0	0	0	0	0.0302319	0	0	0.00897896	0.0183873	0.00245549	0	0	0	0.00104549	0	0	0	0	0.012108	0	0.0131514	0.00107673	0	0.00326982	0.0133822	0	0.00258917	0	0	0	0	0	0	0	0	0	0
PLEKHG1	0.0691771	0.00400202	0.0444384	0.0587151	0.0511937	0.0372327	0.0285715	0.0519851	0.0339761	0.0335297	0.0150799	0	0.0228876	0.0358143	0.0234131	0.0382775	0	0.0383192	0.0244092	0.0187741	0.0277539	0.0173225	0.121533	0.0207338	0.0288345	0.0192813	0	0.068659	0.0791068	0.0393171	0.0308726	0.0326889	0.0193492	0.0187287	0.0274333	0.02603	0.0148664	0.0493947	0	0.0346726	0.0240386	0.0393493	0.0796358	0.0191667	0.00742491	0.0151672	0.031002	0
MTHFD1L	0.438861	0.461283	0.348245	0.542755	0.499911	0.422083	0.437081	0.373444	0.332112	0.242354	0.378705	0.320752	0.642985	0.387542	0.311766	0.481979	0	0.489978	0.382449	0.388446	0.270614	0.296735	0.514512	0.155265	0.363714	0.459225	0	0.467751	0.646823	0.520764	0.326591	0.354438	0.306245	0.186416	0.397075	0.347331	0.303502	0.324189	0	0.427368	0.658316	0.532589	0.475247	0.693916	0.470058	0.187192	0.167109	0
AKAP12	0.491299	0.567613	0.325416	0.597175	0.50671	0.462987	0.342557	0.343056	0.327145	0.446155	0.346492	0.251647	0.678385	0.350679	0.381061	0.41153	0	0.709838	0.403756	0.445517	0.392509	0.301691	1.1982	0.270294	0.41707	0.521418	0	0.319044	0.72356	0.527622	0.301233	0.266265	0.324157	0.272679	0.40189	0.336252	0.299129	0.297956	0	0.335956	0.578656	0.449595	0.447942	0.784063	0.351526	0.191029	0.264121	0
ZBTB2	0.0747204	0.055654	0.0599606	0.101801	0.0787119	0.0203534	0.125059	0.0932814	0.060975	0.0406259	0.0587497	0.0237847	0.042557	0.0226175	0.0150104	0.0981212	0	0	0.054955	0.0458668	0.0485459	0.0427419	0.140686	0.0404733	0.031296	0.0500472	0	0.0846103	0.0184058	0.0578886	0.0619692	0.0141766	0.0269582	0.0435795	0.00462072	0.0209662	0.0591175	0.0495948	0	0.0922613	0.0232109	0.0356284	0.0487787	0.085202	0.0284249	0.0801189	0.0154719	0
RMND1	0.241954	0.210774	0.182512	0.289039	0.176014	0.244745	0.301792	0.227271	0.154358	0.109318	0.172427	0.182351	0.271702	0.219987	0.238766	0.297076	0	0.273957	0.225906	0.180459	0.191948	0.232898	0.142254	0.0771886	0.178042	0.203062	0	0.255923	0.359018	0.300882	0.223329	0.251347	0.180336	0.17747	0.182683	0.101786	0.195701	0.163471	0	0.264705	0.186102	0.137403	0.337495	0.135806	0.202178	0.0983204	0.160447	0
ARMT1	0.0853419	0.0302891	0.0681086	0.117342	0.0715973	0.121512	0.129413	0.0874999	0.0549077	0.0668071	0.0891717	0.0608319	0.06977	0.0332323	0.0321032	0.0280882	0	0.0733565	0.0970255	0.0509298	0.0510172	0.0409225	0.140686	0.0305894	0.0745775	0.0919429	0	0.134152	0.0380124	0.0495211	0.0912194	0.111589	0.0580333	0.0583902	0.0662115	0.0459378	0.0749448	0.08344	0	0.080794	0.0808228	0.0494305	0.125912	0.114088	0.0803175	0.0715263	0.027621	0
CCDC170	0.114085	0.0876012	0.0974913	0.239873	0.0820411	0.0985655	0.044777	0.0755437	0.066838	0.0265262	0.0522777	0.0691284	0.121346	0.097788	0.0837255	0.1891	0	0.119177	0.0677716	0.143763	0.09571	0.145053	0	0.0718681	0.0754872	0.10316	0	0.111717	0.0988347	0.114059	0.0934131	0.093431	0.0868345	0.0405961	0.0844457	0.144738	0.0545967	0.0649352	0	0.0464538	0.0676086	0.0644668	0.169362	0.24306	0.0564146	0.0841688	0.00466077	0
ESR1	0.0633553	0.0747506	0.146697	0.131311	0.127518	0.116788	0.0141616	0.0845284	0.0810426	0.193014	0.0526895	0.0912859	0.0496617	0.0978893	0.0951631	0.221813	0	0.0894251	0.101229	0.143087	0.111895	0.131742	0.287176	0.182006	0.0721254	0.0941819	0	0.143471	0.148731	0.15681	0.0669434	0.130561	0.0804068	0.0415883	0.0796861	0.158208	0.0513755	0.120413	0	0.107686	0.0998283	0.0373156	0.086906	0.254578	0.165637	0.14177	0.0812418	0
SYNE1	0.170768	0.18712	0.132149	0.3735	0.321161	0.259805	0.184102	0.172588	0.213945	0.0913486	0.18771	0.163965	0.54015	0.203225	0.153583	0.221539	0	0.153061	0.236076	0.128174	0.229223	0.0864528	0.324215	0.137297	0.123587	0.229916	0	0.155313	0.184859	0.303954	0.181677	0.21653	0.198579	0.149503	0.179442	0.245018	0.115187	0.166675	0	0.135018	0.480045	0.291874	0.236241	0.466526	0.113336	0.0941686	0.109079	0
MYCT1	0	0.00334887	0	0	0	0	0	0	0	0	0	0	0	0	0	0	0	0	0	0	0	0	0	0	0	0	0	0	0	0	0	0	0	0	0	0	0	0	0	0	0	0	0	0	0	0	0	0
VIP	0.0011383	0.00169474	0.0027739	0.023527	0.00202299	0	0.020736	0.0497681	0.0142684	0	0.0161871	0.0249192	0.0311046	0	0.0108619	0.00813668	0	0.0186948	0.0109819	0.0110461	0.0115716	0.0140109	0	0	0.00343216	0.00405291	0	0.0117493	0.0516271	0.00664314	0.0362333	0.0137117	0.0178432	0	0	0.00755354	0.00762267	0.00689968	0	0.00621445	0.0193686	0.0484585	0.013937	0	0.010597	0.0383206	0	0
FBXO5	0	0.0339045	0.0121936	0.0117454	0	0	0.0205984	0.0268716	0.0038971	0	0.0029683	0	0	0	0	0	0	0	0.0108201	0.00130275	0.0158136	0.0056829	0	0.0141702	0.00104549	0.00821128	0	0.00809958	0.00763488	0.00471157	0.00676702	0.0205433	0.00148712	0	0.0131888	0.0189427	0.0383145	0.0344627	0	0	0	0	0.0117557	0	0.00333743	0	0	0
MTRF1L	0.134564	0.140775	0.116641	0.219799	0.0867622	0.081699	0.149086	0.137012	0.087023	0.0748219	0.102339	0.0846756	0.0839822	0.139897	0.0821558	0.181725	0	0.100247	0.167275	0.0590464	0.121129	0.104517	0.128285	0.0951191	0.100339	0.0638569	0	0.0713913	0.181135	0.0820408	0.109755	0.173296	0.0837576	0.105883	0.105063	0.0671978	0.0773424	0.159906	0	0.0575188	0.149575	0.0998323	0.220509	0.0908537	0.0885269	0.0731037	0.0585494	0
RGS17	0.227606	0.175948	0.178877	0.319613	0.271259	0.228396	0.0992777	0.238246	0.215516	0.206405	0.209701	0.14247	0.21363	0.164461	0.170923	0.194291	0	0.244955	0.283433	0.21619	0.201424	0.158716	0.715544	0.155798	0.268963	0.33612	0	0.274849	0.166148	0.206163	0.172536	0.163886	0.153449	0.17492	0.163105	0.129208	0.240687	0.180004	0	0.25061	0.328117	0.167015	0.237914	0.236358	0.234231	0.152353	0.210816	0
OPRM1	0.0456267	0.128854	0.0642796	0.10754	0.0653594	0.0381071	0.085664	0.0828386	0.034875	0.0116627	0.0171185	0.00412659	0.0235586	0.0339194	0.0450235	0.069313	0	0.022805	0.0206194	0.0457405	0.0267457	0.0520572	0.0978352	0.0841237	0.046297	0.0476148	0	0.0624002	0.144562	0.0735608	0.0225712	0.105828	0.0317406	0.0066445	0.0494831	0.00722006	0.0201582	0.0197362	0	0.0441639	0.0645123	0.0203472	0.098522	0	0.0304837	0.0220121	0.061239	0
IPCEF1	0.157461	0.113888	0.162326	0.175143	0.199837	0.108066	0.213961	0.24112	0.108807	0.0564763	0.174273	0.0635131	0.249851	0.0912172	0.133317	0.180571	0	0.0917581	0.189848	0.11554	0.192612	0.121317	0.166022	0.212984	0.0658256	0.209552	0	0.269771	0.245458	0.19209	0.157817	0.113414	0.179226	0.129004	0.220851	0.169401	0.185595	0.208763	0	0.0786865	0.257614	0.163473	0.134786	0.139107	0.263754	0.0804519	0.209354	0
CNKSR3	0.016124	0.0747185	0.0323967	0.0655818	0.04189	0.0337975	0.109708	0.0322576	0.0243934	0.0178709	0.0203847	0.0176975	0.0629365	0.0374736	0.00608373	0.0135295	0	0.0200127	0.0258762	0.00822743	0.0178938	0.0178924	0	0.0415741	0.0634037	0.0309438	0	0.0251579	0.105084	0.0478178	0.0102895	0.018448	0.0258631	0.0190722	0.0275389	0.0110875	0.0234752	0.0280669	0	0.00185447	0.0122811	0	0.0425888	0.0514877	0.00288288	0.0163118	0.00466077	0
SCAF8	0.409621	0.523286	0.302935	0.481635	0.445898	0.427868	0.210989	0.369478	0.29665	0.295109	0.312327	0.275142	0.569479	0.348615	0.30353	0.32552	0	0.505081	0.36819	0.390157	0.314375	0.245219	0.603131	0.213058	0.341702	0.330609	0	0.425542	0.571526	0.527789	0.276651	0.353365	0.258678	0.278	0.398625	0.236111	0.262964	0.280664	0	0.363843	0.487018	0.487726	0.55859	0.602109	0.283758	0.17882	0.103378	0
TIAM2	0.640989	0.572922	0.332243	0.557853	0.737168	0.424673	0.537493	0.465565	0.334033	0.361195	0.354807	0.48004	0.707897	0.38446	0.363213	0.372482	0	0.475376	0.498207	0.451366	0.393717	0.428718	1.08226	0.343682	0.315397	0.589728	0	0.582228	0.48722	0.631837	0.479534	0.280447	0.348021	0.251405	0.348271	0.347298	0.459786	0.364084	0	0.37901	0.652502	0.78799	0.740577	0.872723	0.364937	0.475501	0.496969	0
TFB1M	0.234331	0.171211	0.16017	0.299733	0.268909	0.23417	0.239478	0.239727	0.166643	0.19621	0.167409	0.21829	0.257257	0.180787	0.199808	0.187606	0	0.253442	0.253367	0.243482	0.223574	0.15695	0.297658	0.117033	0.224496	0.236406	0	0.28464	0.174309	0.242719	0.190552	0.170432	0.164046	0.190144	0.144451	0.136225	0.185166	0.224714	0	0.191338	0.379677	0.173471	0.226468	0.1991	0.155296	0.252928	0.142579	0
CLDN20	0.0072244	0.0269224	0.0225025	0.0300872	0.0123668	0	0.013957	0.0108838	0.0216046	0.0137164	0.0186603	0.00696784	0	0.0229234	0.0260842	0.0965667	0	0.0173895	0.0454382	0.00980078	0.00840555	0.0109	0	0.0256629	0.00278649	0.0096657	0	0	0.0113612	0.0293578	0.0132269	0.00442192	0.00904008	0	0.0100706	0.0286572	0.0134046	0.0281298	0	0.00525295	0.0233755	0.0153511	0.0289396	0	0.0251175	0.063415	0.0544098	0
NOX3	0	0.00478624	0	0.00791381	0	0	0	0.00959761	0.00296569	0	0	0	0.0295494	0	0.00347516	0	0	0	0.00328854	0	0	0.000892355	0	0	0	0	0	0	0.0096196	0	0	0.00442192	0.00118617	0.0100931	0.00323334	0	0	0.00135779	0	0	0	0	0	0	0.0028186	0	0	0
ARID1B	0.293249	0.259574	0.14915	0.326772	0.302517	0.272867	0.169462	0.15629	0.109256	0.189979	0.203695	0.225579	0.566861	0.176189	0.245075	0.419699	0	0.320252	0.253614	0.157398	0.159611	0.185208	0.269298	0.117719	0.202588	0.279826	0	0.238681	0.315348	0.38518	0.196046	0.12971	0.146409	0.0831368	0.179144	0.146488	0.14585	0.123456	0	0.234252	0.415379	0.264932	0.234411	0.535334	0.225271	0.0890552	0.0789875	0
TMEM242	0.146191	0.198869	0.166207	0.150762	0.13081	0.126848	0.255581	0.210101	0.164216	0.21586	0.141046	0.118828	0.259322	0.267944	0.196	0.165577	0	0.172021	0.261289	0.181208	0.188382	0.159291	0	0.131664	0.141376	0.123164	0	0.226054	0.219461	0.209812	0.151954	0.20986	0.138057	0.0948448	0.178945	0.096735	0.166273	0.173711	0	0.161769	0.222982	0.167668	0.203982	0.0850643	0.18716	0.0820414	0.234943	0
ZDHHC14	0.517931	0.508065	0.321129	0.607273	0.398243	0.430774	0.266587	0.371572	0.337322	0.360626	0.330038	0.226691	0.72124	0.430571	0.273669	0.545405	0	0.491786	0.408432	0.415772	0.429386	0.332783	0.917933	0.315566	0.369055	0.45858	0	0.505896	0.549166	0.565333	0.346725	0.345651	0.322963	0.229176	0.473197	0.30414	0.393889	0.464968	0	0.449553	0.698863	0.515407	0.582195	0.808679	0.394186	0.275304	0.191882	0
SNX9	0.341072	0.432937	0.301102	0.427253	0.417542	0.400827	0.327759	0.311637	0.306803	0.291074	0.337439	0.305416	0.59596	0.386667	0.292735	0.380714	0	0.498192	0.393335	0.38836	0.275927	0.246065	1.11634	0.141917	0.345055	0.426999	0	0.513759	0.671276	0.407448	0.322984	0.324135	0.273506	0.311516	0.381536	0.245039	0.318716	0.278187	0	0.337634	0.574786	0.338575	0.483427	0.44745	0.36702	0.248649	0.1155	0
SYNJ2	0.424677	0.662284	0.288478	0.569718	0.515393	0.432874	0.361015	0.35458	0.300287	0.341518	0.309812	0.252523	0.820033	0.452876	0.406317	0.200634	0	0.626305	0.415965	0.331671	0.351689	0.276092	0.933477	0.186916	0.363408	0.407302	0	0.492869	0.668436	0.48252	0.33778	0.424134	0.370814	0.344261	0.38712	0.438487	0.437383	0.363682	0	0.471774	0.526907	0.44746	0.433828	0.927191	0.433481	0.402486	0.484403	0
SERAC1	0.25173	0.210022	0.214765	0.271252	0.245079	0.264047	0.178853	0.22533	0.15513	0.14138	0.206867	0.170106	0.318986	0.179454	0.192653	0.181237	0	0.306837	0.262305	0.232011	0.191759	0.207867	0.104511	0.212571	0.15966	0.250292	0	0.227077	0.346182	0.29863	0.186657	0.272953	0.178146	0.179894	0.186217	0.183048	0.173269	0.181873	0	0.264448	0.206515	0.179846	0.312723	0.209685	0.293362	0.180371	0.122624	0
GTF2H5	0.113873	0.0982895	0.130155	0.225241	0.136856	0.126561	0.200402	0.150628	0.0942248	0.0479236	0.11906	0.0786133	0.155419	0.0807546	0.0995218	0.105648	0	0.124531	0.19241	0.0916082	0.123403	0.117466	0.216562	0.0810942	0.0928778	0.177988	0	0.188159	0.091813	0.174302	0.167645	0.129148	0.118222	0.111996	0.0644075	0.101939	0.152256	0.127848	0	0.129318	0.0889071	0.108648	0.147775	0.114269	0.204046	0.0911184	0.0322402	0
TULP4	0.415681	0.517446	0.181544	0.369548	0.331282	0.319831	0.160565	0.229404	0.234222	0.214682	0.235116	0.376221	0.655046	0.143527	0.316998	0.445337	0	0.609283	0.432294	0.372509	0.317762	0.282099	0.916441	0.155199	0.247879	0.521776	0	0.411604	0.600303	0.683984	0.334161	0.388874	0.219235	0.164309	0.35995	0.241231	0.176355	0.268121	0	0.399382	0.485622	0.370933	0.361507	0.604085	0.329481	0.169052	0.268352	0
TMEM181	0.336375	0.414266	0.28727	0.53297	0.55894	0.352956	0.37477	0.336507	0.242642	0.313455	0.309278	0.34354	0.528176	0.405187	0.368791	0.337035	0	0.554393	0.362453	0.466859	0.283039	0.27611	0.712012	0.154227	0.317378	0.46297	0	0.52061	0.501628	0.510375	0.318287	0.217189	0.259054	0.300724	0.36921	0.270605	0.295084	0.276497	0	0.359254	0.560203	0.430381	0.513327	0.661337	0.431022	0.213629	0.28217	0
DYNLT1	0.0565244	0.0609421	0.161646	0.158614	0.160265	0.0885471	0.12589	0.217205	0.152586	0.061699	0.063749	0.0629142	0.147445	0.327361	0.0936989	0.223142	0	0.221591	0.18203	0.104172	0.0981147	0.13407	0	0.061557	0.0735308	0.0421091	0	0.0395041	0.171131	0.0826406	0.161299	0.215832	0.105729	0.0976179	0.132039	0.0614767	0.134801	0.145907	0	0.153526	0.18341	0.162997	0.244224	0.085111	0.108251	0.152966	0.172518	0
SYTL3	0.0165057	0.027506	0.0443998	0.0728788	0.0753881	0.0189664	0.0259483	0.0452068	0.0440791	0.0528922	0.0178063	0.00910879	0.110651	0.056911	0.0278482	0.061205	0	0.117914	0.0299384	0.0358936	0.00977222	0.0313538	0	0.0255774	0.0396367	0.0146747	0	0.044765	0.0420844	0.0777123	0.0217765	0.0511268	0.0501956	0.0176126	0.0498127	0.0838789	0.0338412	0.0395653	0	0.0443272	0.0140033	0.055071	0.0872939	0.0681845	0.0338002	0.0828698	0	0
EZR	0.0184408	0.00678538	0.00666961	0.0282311	0.0408841	0.00599631	0	0.015389	0.00810885	0	0.00121592	0.00586572	0.0283158	0.0996085	0	0.0262576	0	0	0	0	0	0.000807507	0	0	0.00891611	0	0	0.0125871	0.0323907	0.00962541	0.00381989	0	0.012674	0	0.00123183	0	0.00226342	0.00795957	0	0	0.0417577	0	0.0240899	0.103905	0	0.00432245	0.0291615	0
RSPH3	0.348728	0.227519	0.224424	0.311327	0.22041	0.19594	0.263738	0.288544	0.24039	0.20845	0.230377	0.108447	0.432288	0.281044	0.254192	0.218745	0	0.38573	0.236647	0.226616	0.221621	0.281261	0	0.221749	0.190427	0.328821	0	0.238284	0.24365	0.290604	0.230152	0.18706	0.19125	0.272696	0.270411	0.15016	0.198631	0.160998	0	0.357172	0.349954	0.237416	0.335513	0.31425	0.185533	0.24246	0.156676	0
TAGAP	0	0.0273126	0.0123946	0.0467	0.0547589	0	0.00455494	0.017286	0.0138217	0	0.00740459	0.00194732	0	0.0129751	0.00509928	0.0342909	0	0.0080951	0.0260674	0.00811895	0.00840036	0.0129719	0	0.00754854	0.00407194	0.00171066	0	0.0143902	0.00792294	0.002858	0	0.0191028	0.00264006	0.0155686	0	0	0.00657377	0.0103395	0	0.00434298	0.0279731	0.020134	0.0260098	0	0	0.00990262	0	0
FNDC1	0	0.00361994	0.00232179	0.0190891	0	0	0.0100735	0.00237595	0.0021433	0.00696076	0	0	0	0	0	0	0	0.0196403	0	0.00586635	0	0.00384972	0	0.00677159	0	0	0	0	0.0119513	0.00258278	0.00284182	0.0116494	0.00231215	0	0.00399863	0	0	0.000917126	0	0	0	0	0.00776654	0	0.0054459	0	0	0
SOD2	0.00533762	0	0.00371758	0.00862181	0	0.0183158	0	0.00449399	0	0.0101728	0.00950518	0	0.00999402	0.0279487	0.00671125	0.020468	0	0	0	0	0.00407643	0.0138334	0	0.0240997	0.00325274	0.0375846	0	0.00938591	0.0124222	0.00498755	0.0100001	0	0.00399383	0.00689473	0.00482112	0.00346528	0.00952348	0.0013343	0	0.00185447	0	0	0.0184172	0	0.00949336	0.00673369	0.00507269	0
WTAP	0.224327	0.285744	0.210358	0.407847	0.407054	0.253793	0.278266	0.269364	0.242771	0.250463	0.230066	0.160888	0.322343	0.277705	0.2026	0.294625	0	0.34308	0.3214	0.200609	0.237413	0.204451	0.44482	0.193745	0.187363	0.259627	0	0.354147	0.431822	0.316133	0.289649	0.220767	0.18581	0.198723	0.230391	0.194619	0.213683	0.278522	0	0.249359	0.357672	0.260274	0.422128	0.476589	0.296034	0.159998	0.116724	0
ACAT2	0.131322	0.128358	0.114958	0.0923665	0.144633	0.0405431	0.241722	0.161982	0.161932	0.20397	0.138985	0.00635133	0.259719	0.118785	0.269083	0.184484	0	0.322026	0.246287	0.269662	0.13263	0.099298	0.207502	0.133482	0.235477	0.176464	0	0.177166	0.51761	0.1498	0.21832	0.235158	0.0879035	0.142291	0.147348	0.0848613	0.0936453	0.11223	0	0.131052	0.136299	0.22865	0.236496	0	0.209239	0.319048	0.0744533	0
TCP1	0.179565	0.110034	0.143745	0.230586	0.190219	0.157923	0.34417	0.197559	0.0808668	0.123998	0.102994	0.0775258	0.316511	0.158142	0.121816	0.172576	0	0.247105	0.245816	0.0765987	0.174164	0.114281	0.342473	0.0802889	0.187562	0.0981125	0	0.130079	0.264479	0.114398	0.166787	0.172732	0.124482	0.0783293	0.107522	0.0979463	0.184374	0.194618	0	0.137516	0.146949	0.194093	0.181842	0.300907	0.190771	0.0986201	0.163839	0
MRPL18	0.0672224	0.0707137	0.112064	0.122891	0.207048	0.107986	0.270828	0.114672	0.083335	0.0837017	0.0987132	0.0246398	0.0567745	0.164549	0.130313	0.133466	0	0.162509	0.142518	0.116354	0.129349	0.0826913	0.314526	0.0644597	0.13819	0.0734534	0	0.165735	0.100824	0.052132	0.129664	0.16055	0.0756232	0.0677145	0.0679057	0.0978318	0.126637	0.110568	0	0.0608421	0.110528	0.123025	0.104371	0.0834859	0.107523	0.11871	0.119071	0
PNLDC1	0.0248215	0.0380053	0.0274473	0.113448	0.0614796	0	0.0890264	0.026962	0.00928938	0.00852798	0.0239756	0.0156592	0.00795011	0.0845882	0.0200193	0.0051024	0	0.075509	0.0508041	0.0128052	0.0137894	0.0873664	0	0.04141	0.0145427	0.0450512	0	0.05711	0.0325721	0.0130492	0.0459644	0.0528602	0.0129502	0.0314395	0.0380119	0.054756	0.0223977	0.0349562	0	0.0731965	0.0257398	0.0574224	0.0363517	0	0.0157887	0	0.0389726	0
MAS1	0.0123562	0	0.00879242	0.0764186	0.03184	0.0170881	0	0.0272146	0.0200845	0.0171307	0.0246397	0.00439989	0	0.069754	0.00644916	0.0271605	0	0.00783743	0.00418708	0.00650746	0.0141342	0.015218	0	0	0.0129932	0.00592511	0	0.0274951	0.0080425	0.0186442	0.0180874	0.0507681	0.0102964	0	0.0255366	0.0129464	0.0145471	0.0520898	0	0.0122435	0.0367759	0.0116135	0.0325863	0	0.00778829	0.0168692	0	0
IGF2R	0.26677	0.38416	0.212862	0.359776	0.330864	0.257425	0.330059	0.24251	0.234899	0.280554	0.251373	0.217771	0.510109	0.389534	0.244233	0.280975	0	0.4371	0.268028	0.201713	0.236224	0.221582	0.278384	0.211484	0.21002	0.284669	0	0.232874	0.288021	0.248304	0.229715	0.247515	0.204589	0.205851	0.297759	0.17497	0.216157	0.248173	0	0.342287	0.354432	0.407599	0.385117	0.408415	0.23589	0.186346	0.0940482	0
SLC22A1	0.0428236	0.0619473	0.0338736	0.0536939	0.0827299	0.0498337	0.035397	0.0377887	0.0351977	0.0371379	0.0580798	0.108594	0.00970906	0.0205898	0.028595	0.0426435	0	0.124868	0.0420782	0.0314033	0.0259527	0.0504351	0	0.047774	0.0536957	0.041607	0	0.0350987	0.0265194	0.0272478	0.0276675	0.118653	0.0276584	0.0137108	0.040189	0.0341407	0.0288647	0.0703939	0	0.117359	0.0408608	0.0546394	0.061507	0	0.0219886	0.0193034	0.0125607	0
SLC22A2	0.0274735	0.0143445	0.00820552	0.03504	0.015583	0.00664986	0	0.00356362	0.00435644	0	0.00762366	0	0	0	0.00332113	0.0081479	0	0	0	0	0.00659179	0.0020291	0	0	0.00454749	0.0114219	0	0.0121951	0.0289288	0.00772538	0.00455849	0	0.0051063	0	0.00116237	0.00202	0.00212411	0.00451704	0	0	0	0	0	0	0	0	0	0
SLC22A3	0	0	0.00234124	0	0.00202299	0	0	0	0.00725498	0	0.00876465	0	0	0	0.00495806	0	0	0	0	0.012363	0	0.00622129	0	0	0	0.00668109	0	0.0125398	0.0203433	0.0345327	0	0	0.00515004	0.00406441	0.0103939	0	0.00183941	0	0	0	0	0	0.00743624	0	0	0	0	0
LPA	0.0307679	0.00664334	0.0142684	0.00536313	0.0151776	0.0283706	0	0.00533056	0.013212	0.00441581	0.0190153	0.00293796	0	0.0262539	0.0282711	0.0213995	0	0.0129618	0.0157104	0.0207894	0.0119923	0.00278245	0	0.0346036	0.000899361	0.0139508	0	0.0354588	0.0108695	0.0253118	0.0293941	0.0213702	0.008702	0.0187981	0.025152	0	0.00665592	0.01162	0	0.0369087	0	0.0333084	0.0225465	0	0.0132886	0.0136776	0	0
PLG	0	0	0.0105275	0.0280715	0.00623202	0	0	0.00426598	0.00412568	0	0	0.0102948	0	0.00390826	0	0.00997445	0	0	0.0165129	0	0.00129902	0.00905104	0	0.0304079	0.00213208	0	0	0.0266194	0.021091	0.00501232	0.00760793	0.0340642	0	0.00275743	0	0	0.00781638	0.00132007	0	0.00365362	0	0	0.0125339	0	0	0.0300759	0	0
MAP3K4	0.39987	0.354371	0.221365	0.402114	0.276317	0.315931	0.246244	0.259163	0.227397	0.251451	0.261979	0.19393	0.365274	0.275033	0.231821	0.312889	0	0.401399	0.324953	0.268091	0.27075	0.239664	0.374854	0.204575	0.257082	0.316102	0	0.38821	0.471303	0.333674	0.251362	0.304348	0.235061	0.170074	0.316805	0.217781	0.344777	0.256191	0	0.352428	0.380379	0.306643	0.395211	0.475924	0.349232	0.192236	0.278459	0
AGPAT4	0.458871	0.429781	0.307419	0.52172	0.477564	0.468556	0.439448	0.323793	0.277257	0.388265	0.331842	0.209093	0.759666	0.277374	0.396895	0.371233	0	0.415969	0.383938	0.392264	0.343667	0.300075	0.608153	0.127751	0.387766	0.443765	0	0.400177	0.58553	0.627976	0.374572	0.278312	0.297368	0.276919	0.379881	0.252192	0.306578	0.303796	0	0.416003	0.593617	0.513401	0.544742	0.761054	0.356641	0.161094	0.077464	0
PRKN	0.496403	0.408591	0.221962	0.487409	0.347691	0.357007	0.523108	0.340238	0.203783	0.286528	0.193907	0.324091	0.577121	0.250594	0.339481	0.289422	0	0.263513	0.282559	0.359838	0.257609	0.289432	0.60497	0.1047	0.315439	0.462231	0	0.409121	0.560425	0.473161	0.256419	0.280797	0.307106	0.345081	0.321351	0.360978	0.352254	0.292366	0	0.409062	0.532668	0.439184	0.455183	1.09086	0.448848	0.308514	0.351165	0
PACRG	0.435055	0.726848	0.359143	0.66101	0.513804	0.398156	0.529887	0.36074	0.339926	0.325945	0.362516	0.243514	0.68304	0.335353	0.348716	0.375229	0	0.523113	0.467333	0.369583	0.396766	0.362108	0.556371	0.0969523	0.43823	0.493065	0	0.468629	0.764884	0.751729	0.459383	0.459413	0.330672	0.375371	0.488119	0.222571	0.470966	0.334977	0	0.417634	0.553277	0.479539	0.660036	0.912931	0.284414	0.365639	0.241121	0
QKI	0.528353	0.687439	0.353976	0.538861	0.50294	0.40768	0.384233	0.393049	0.35242	0.370113	0.393728	0.350656	0.659555	0.395623	0.232414	0.314405	0	0.303695	0.333056	0.326989	0.36078	0.271401	0.75543	0.18523	0.44686	0.423737	0	0.489293	0.466306	0.478798	0.428682	0.327324	0.312155	0.316611	0.424911	0.341007	0.340589	0.357636	0	0.444684	0.333717	0.362316	0.402378	0.77369	0.361752	0.278068	0.16278	0
C6orf118	0.00209214	0.0119669	0.00136005	0	0.0062185	0	0	0.0035543	0.00220891	0.0202591	0.00383678	0.00426463	0	0	0	0	0	0	0.0067245	0.00975631	0.00801288	0.00111579	0	0.00597608	0.00737987	0	0	0	0	0	0.00575465	0	0.00285626	0	0	0.000745565	0	0	0	0	0	0	0	0.199823	0.0019082	0	0	0
PDE10A	0.675566	0.855664	0.536245	1.18171	1.37823	0.501347	0.665055	0.74267	0.938685	0.858697	0.60828	0.63377	1.25184	0.640007	0.541824	0.79535	0	0.829643	0.713704	0.750662	0.744449	0.528413	1.49779	0.716782	0.974388	0.621437	0	0.738641	1.34297	0.566112	0.322351	0.890294	0.611378	0.59653	0.847941	1.04567	0.629928	0.864932	0	0.645202	0.914188	0.678193	0.772373	1.06176	0.64791	0.357644	0.664244	0
TBXT	0	0	0.000720434	0	0	0	0	0	0	0	0	0	0	0	0	0	0	0	0	0	0	0	0	0	0	0	0	0	0	0	0	0	0	0	0	0	0	0	0	0	0	0	0	0	0	0	0	0
PRR18	0.00396389	0	0.00507264	0	0.00609553	0	0.00826338	0	0.00721534	0.0133875	0.00948449	0.016392	0	0	0	0	0	0	0	0	0.00316382	0.00335793	0	0	0.000629896	0	0	0.00247112	0	0	0	0.0163868	0.0043389	0	0	0	0	0	0	0	0	0	0	0	0	0.00987779	0	0
SFT2D1	0.138555	0.209914	0.135504	0.13074	0.111219	0.0601751	0.208575	0.168374	0.121871	0.134374	0.126213	0.0586417	0.189159	0.174383	0.117795	0.138971	0	0.169343	0.200004	0.141513	0.158773	0.168984	0.339923	0.0907063	0.0915201	0.141754	0	0.166439	0.198379	0.149766	0.171252	0.18831	0.104793	0.0270206	0.110202	0.103756	0.161824	0.162255	0	0.17576	0.132528	0.16524	0.135178	0.19262	0.116507	0.128169	0.0936261	0
MPC1	0.302731	0.28178	0.203889	0.313181	0.331796	0.295822	0.282866	0.249816	0.217829	0.186024	0.242255	0.180365	0.541775	0.244173	0.187394	0.246662	0	0.406047	0.287819	0.295453	0.273392	0.201233	0.512147	0.238722	0.305456	0.335588	0	0.320098	0.282237	0.331594	0.224634	0.247686	0.197151	0.184424	0.255069	0.180624	0.217556	0.247321	0	0.252497	0.292247	0.198818	0.34655	0.40446	0.271572	0.219677	0.179346	0
RPS6KA2	0.235679	0.407292	0.182414	0.35342	0.3383	0.291215	0.310161	0.215647	0.209836	0.11092	0.225821	0.153603	0.539343	0.202386	0.189507	0.519245	0	0.323507	0.290831	0.253283	0.238514	0.15377	0.286207	0.204886	0.262966	0.379972	0	0.269695	0.604266	0.380399	0.305394	0.421218	0.190823	0.103248	0.431594	0.136363	0.220783	0.179541	0	0.120087	0.489702	0.411887	0.416481	0.443533	0.341608	0.15223	0.0715052	0
AL159163.1	0.111229	0.10815	0.109265	0.106036	0.181229	0.21122	0.138161	0.129397	0.123384	0.0526156	0.13191	0.0978158	0.185659	0.136636	0.136587	0.132513	0	0.160012	0.0973804	0.0907799	0.149186	0.132387	0.210356	0.0804649	0.128524	0.0527801	0	0.10854	0.142338	0.0820955	0.0959015	0.144619	0.118539	0.0529899	0.154753	0.185719	0.131594	0.132163	0	0.107554	0.140483	0.132636	0.0749452	0	0.075602	0.171926	0.0571898	0
RNASET2	0	0	0	0	0	0	0.0185201	0.00301653	0.00196893	0	0	0.00111563	0	0	0	0	0	0	0	0	0	0	0	0.00393118	0	0	0	0	0	0	0	0	0.000546584	0.0191451	0	0	0	0	0	0	0	0	0	0	0	0.00987779	0	0
FGFR1OP	0.477574	0.487865	0.282117	0.395138	0.572746	0.42208	0.327268	0.30666	0.266843	0.316822	0.285865	0.305781	0.577894	0.391282	0.359265	0.276126	0	0.672252	0.390155	0.357161	0.371444	0.272249	0.678642	0.0723656	0.337395	0.459007	0	0.364372	0.579149	0.58915	0.293554	0.197185	0.282504	0.318555	0.399987	0.272024	0.36053	0.252775	0	0.339277	0.526988	0.391639	0.518643	0.735864	0.379257	0.203596	0.27933	0
CCR6	0.0358062	0.043892	0.0411865	0.018106	0.0414695	0.0580946	0.0160579	0.0144803	0.0593348	0	0.0478229	0.0427257	0.0358653	0.0263368	0.0338368	0.0200716	0	0.0422722	0.07562	0.0518201	0.0574354	0.0867668	0	0.0384707	0.027951	0.0388501	0	0.0449166	0.0406075	0.0141507	0.0338462	0.0670042	0.0417894	0.00820424	0.0415597	0.0471009	0.0482786	0.0360336	0	0.0365796	0.0188611	0.0263795	0.0967353	0.0559696	0.0144254	0.0349926	0	0
TCP10L2	0	0	0.00154496	0	0	0	0	0	0	0	0.000844498	0	0	0	0	0.00271189	0	0	0.00749141	0	0.0109349	0.00646345	0	0.0109177	0.00150419	0	0	0	0	0.00762091	0	0.0108743	0	0.00941292	0	0	0	0	0	0	0	0.022595	0	0	0	0.00530006	0	0
UNC93A	0	0.00808045	0.00126563	0	0	0	0	0	0	0	0.00145915	0	0	0	0	0.0516062	0	0.0133653	0	0	0	0.00053775	0	0	0	0	0	0	0	0.0155508	0	0.00442192	0	0	0.00835314	0	0.00340095	0.00132007	0	0	0.00775786	0.00953684	0	0	0	0	0	0
TTLL2	0	0	0.00526323	0.0231915	0.0222983	0	0.0060683	0.00434982	0.00449429	0	0	0	0	0	0.00259863	0	0	0	0	0	0.00809489	0.00243478	0	0	0	0	0	0	0.0113024	0	0	0.00942226	0.00538532	0	0	0	0	0.00339893	0	0.0215023	0	0	0.00421771	0	0	0	0	0
TCP10	0	0	0.00293987	0.0226422	0.00558013	0	0	0	0.00234876	0	0	0	0	0	0	0	0	0	0	0	0	0.00810959	0	0	0	0	0	0	0.0148305	0	0	0	0	0	0	0.00479803	0	0.00420482	0	0	0	0	0	0	0	0	0	0
AFDN	0.350063	0.428402	0.291356	0.406938	0.544854	0.332222	0.377207	0.328656	0.32297	0.389672	0.305769	0.224229	0.731908	0.178476	0.30863	0.356324	0	0.503563	0.396975	0.316636	0.291664	0.197024	0.205247	0.137168	0.376922	0.506231	0	0.428608	0.630657	0.585369	0.318207	0.203798	0.253766	0.236904	0.307318	0.26197	0.28661	0.260033	0	0.318046	0.549363	0.360543	0.549953	0.755926	0.343764	0.319752	0.12809	0
KIF25	0.0109894	0.00400202	0.0174966	0.00316287	0.0741296	0.0536062	0	0.00718056	0.0640639	0.105404	0.00271876	0.076559	0.0741447	0.0388479	0.0353694	0.0238073	0	0	0	0.107883	0.00261096	0.00783981	0	0.0666386	0	0.0148516	0	0	0.0901737	0.010928	0.00314988	0.077597	0.0062773	0	0.00519914	0.013913	0.00552386	0.00748848	0	0	0.185078	0.10002	0.00710569	0.220418	0.0631016	0.00496912	0.0263383	0
DACT2	0	0	0.00379018	0	0	0	0	0.00368144	0	0	0	0	0	0	0	0	0	0	0	0	0	0	0	0	0	0	0	0	0	0	0	0.0145983	0.00341716	0	0.00418279	0	0	0	0	0	0	0	0	0	0	0	0	0
SMOC2	0	0.0130821	0.00815398	0.0085884	0.0100082	0.0373307	0.0404925	0.0218227	0.0256199	0.267428	0.00479529	0.0535927	0.0132245	0.0269749	0.160659	0	0	0.0667373	0.0351396	0	0.0298972	0.02271	0	0.00625273	0.120665	0.0723315	0	0.00820421	0.00461062	0.0284973	0.0176839	0	0.00238391	0.0440684	0	0	0.00595545	0.00964655	0	0.0157118	0.0256039	0	0.0102279	0	0	0.00658999	0.058618	0
THBS2	0.00632768	0	0.00563852	0.0052951	0.00623202	0	0	0.00240587	0.00398106	0	0.00121592	0.0230641	0	0.00475113	0	0	0	0.0316641	0.00591662	0	0	0.00223958	0	0	0.00289627	0	0	0.00613658	0.020428	0	0.0119723	0.00845876	0.00292641	0	0.00440056	0.00202	0.00658671	0.0068504	0	0	0.0120593	0	0.0270251	0	0.00217352	0.0133907	0	0
WDR27	0.283533	0.3983	0.279189	0.441982	0.435636	0.435231	0.328631	0.346312	0.269161	0.346657	0.312095	0.28148	0.540511	0.261865	0.320038	0.313733	0	0.547526	0.33246	0.347346	0.276304	0.283631	0.703872	0.154641	0.299178	0.308565	0	0.426919	0.454301	0.384175	0.230135	0.254179	0.275292	0.298033	0.284767	0.306645	0.256146	0.324157	0	0.351462	0.388837	0.30904	0.414758	0.494604	0.283541	0.261194	0.187475	0
C6orf120	0.043218	0.0471082	0.0370705	0.0278389	0.0139869	0.0567265	0.109255	0.0613265	0.0199333	0.00690409	0.0523665	0.0189272	0.0195218	0.00825119	0.0102225	0.0404273	0	0.0647981	0.0827137	0.0191474	0.0250254	0.0260553	0.0614107	0.0512702	0.0296317	0.0361986	0	0.0362824	0.0650191	0.0117567	0.0332623	0.0607652	0.0194052	0.037437	0.0346997	0	0.0306934	0.0326518	0	0.0375123	0	0.016603	0.0745097	0	0.0215244	0.0673691	0	0
PHF10	0.137632	0.0906011	0.0947805	0.122906	0.139262	0.131813	0.285596	0.154266	0.0859291	0.0751884	0.110066	0.0916834	0.0482932	0.0935782	0.0367999	0.0855145	0	0.212635	0.143951	0.0664244	0.0603776	0.124561	0	0.0273041	0.0887056	0.103368	0	0.271837	0.151802	0.163235	0.136281	0.106007	0.105801	0.0879702	0.0854436	0.0535987	0.130524	0.136691	0	0.158238	0.0976284	0.119328	0.119759	0.165857	0.15076	0.136084	0.0722685	0
TCTE3	0.014049	0.0238113	0.0315799	0.0241648	0.0247223	0.0325922	0.128508	0.0397521	0.0323826	0.0183199	0.0107573	0.0260586	0.0241113	0.0422755	0.0130611	0.0116648	0	0.0725562	0.0342716	0.0190283	0.0473777	0.0435712	0	0.0457666	0.0244218	0.00946973	0	0.0216529	0.0658976	0.04318	0.0168441	0.0200098	0.0343263	0.024446	0.00419941	0.0261582	0.0761615	0.0393552	0	0.0442199	0.0385952	0.0581805	0.0874584	0	0.0701005	0.0280382	0	0
ERMARD	0.104389	0.048957	0.0975672	0.154949	0.2051	0.0430437	0.0784641	0.0992456	0.0857076	0.0813608	0.0687641	0.0603538	0.240712	0.110526	0.181505	0.140199	0	0.248097	0.143506	0.182225	0.0920158	0.110113	0	0.156526	0.071974	0.134626	0	0.149585	0.172977	0.155171	0.0935733	0.114044	0.103114	0.0897476	0.107481	0.0627632	0.0964407	0.096986	0	0.0697557	0.0529301	0.102294	0.221256	0.231238	0.0821653	0.0403434	0.0653541	0
DLL1	0.132068	0.0437773	0.056526	0.0794477	0.0486481	0.0381619	0.0740102	0.120541	0.0710496	0.0610733	0.0909627	0.0563626	0.0506228	0.127521	0.070524	0.0581333	0	0.105534	0.0748607	0.0676834	0.0817584	0.0748304	0	0.0938315	0.0490504	0.126962	0	0.0595035	0.0676794	0.0910806	0.0940568	0.0773165	0.044092	0.0550619	0.0450492	0.0443131	0.0577663	0.0861678	0	0.0377576	0.171767	0.0230927	0.0829705	0.0421498	0.0677316	0.0961506	0.00936835	0
FAM120B	0.424081	0.430598	0.259898	0.508408	0.553143	0.396442	0.358926	0.318108	0.231067	0.369262	0.308227	0.317925	0.790211	0.38209	0.276346	0.335534	0	0.523225	0.398075	0.293358	0.291589	0.249598	0.847776	0.120178	0.363394	0.370752	0	0.408168	0.537874	0.513615	0.308355	0.330583	0.216853	0.334532	0.386485	0.233598	0.291934	0.320952	0	0.345841	0.514448	0.360721	0.513655	0.732152	0.378944	0.131226	0.0853623	0
PSMB1	0.184265	0.17482	0.141228	0.298536	0.285393	0.21108	0.306725	0.214621	0.115978	0.137667	0.17518	0.0842069	0.30245	0.216963	0.0969092	0.133937	0	0.246023	0.25108	0.19363	0.187541	0.16129	0	0.131886	0.202216	0.210444	0	0.235427	0.278645	0.32822	0.1667	0.124111	0.145063	0.102974	0.190603	0.110164	0.189573	0.18183	0	0.246283	0.174041	0.25033	0.238116	0.259764	0.255826	0.116447	0.0915738	0
TBP	0.0910418	0.0515912	0.119314	0.145061	0.185806	0.113761	0.14216	0.175671	0.108086	0.10141	0.109703	0.115422	0.177882	0.18491	0.107144	0.223461	0	0.115213	0.174261	0.128267	0.140999	0.112907	0	0.120707	0.11145	0.112406	0	0.0974749	0.186121	0.045096	0.115073	0.215927	0.115761	0.0922244	0.0555834	0.0858583	0.0953046	0.107662	0	0.0836201	0.140686	0.135985	0.252104	0.233084	0.145177	0.047467	0.0396039	0
PDCD2	0.0940855	0.0425166	0.103065	0.213999	0.0949915	0.106215	0.128735	0.18443	0.126241	0.0401701	0.0913905	0.0403779	0.0887387	0.144432	0.0711107	0.216134	0	0.118231	0.118553	0.0811341	0.10866	0.0991396	0	0.0709638	0.10186	0.144023	0	0.0176903	0.148736	0.157785	0.103318	0.120812	0.0636479	0.125151	0.0390305	0.0893486	0.0761281	0.106107	0	0.0723362	0.103076	0.0762773	0.218926	0.109467	0.0723952	0.0610153	0.038499	0
FAM20C	0.123056	0.186169	0.137878	0.192335	0.210875	0.163943	0.247182	0.218508	0.175372	0.14505	0.108126	0.114924	0.32198	0.111611	0.172241	0.136793	0	0.194592	0.159263	0.135151	0.136591	0.189186	0.0978352	0.164984	0.191463	0.135784	0	0.212885	0.155362	0.185004	0.124358	0.116161	0.125186	0.148611	0.0920078	0.197071	0.157825	0.156945	0	0.168451	0.341163	0.108942	0.11698	0.189903	0.170784	0.141335	0.152253	0
PDGFA	0.0399662	0.101471	0.0756779	0.175212	0.220476	0.102646	0.165876	0.102063	0.117743	0.0483318	0.0774296	0.0371628	0.120423	0.107434	0.0816977	0.189679	0	0.281724	0.115011	0.147431	0.144352	0.108527	0	0.108331	0.105086	0.0815509	0	0.103116	0.108483	0.108473	0.0894106	0.0995891	0.0751133	0.0327365	0.0705888	0.111622	0.119768	0.135389	0	0.128437	0.189364	0.050309	0.155817	0.101444	0.0815815	0.124937	0.0695171	0
PRKAR1B	0.338533	0.554076	0.274691	0.50582	0.564569	0.416764	0.217403	0.327671	0.241337	0.318072	0.295631	0.252362	0.646209	0.475227	0.276028	0.308798	0	0.438782	0.512509	0.379775	0.322112	0.254617	0.848607	0.137632	0.407095	0.525509	0	0.350549	0.547277	0.568804	0.320193	0.221221	0.199015	0.218553	0.392828	0.268382	0.221104	0.218432	0	0.37516	0.762923	0.440664	0.459569	0.980923	0.347003	0.159459	0.0442838	0
DNAAF5	0.12229	0.163849	0.146953	0.264999	0.172747	0.10802	0.240663	0.143378	0.139428	0.107343	0.130846	0.113085	0.284102	0.205418	0.137873	0.165724	0	0.174992	0.153968	0.112668	0.176031	0.127479	0.341205	0.0604973	0.115199	0.144763	0	0.199393	0.150244	0.224687	0.115546	0.203598	0.127773	0.123858	0.168961	0.16628	0.142259	0.131228	0	0.129015	0.15693	0.183765	0.192398	0.0819011	0.137064	0.11398	0.121583	0
SUN1	0.350855	0.297183	0.244077	0.51333	0.420567	0.317911	0.387031	0.319686	0.268777	0.242332	0.267537	0.227187	0.646624	0.365392	0.324513	0.319674	0	0.579549	0.34462	0.398673	0.3233	0.189366	0.465145	0.149584	0.249143	0.338648	0	0.336007	0.458922	0.386913	0.320389	0.224817	0.252638	0.208086	0.267149	0.211788	0.288641	0.285844	0	0.288569	0.530617	0.381687	0.465413	0.339521	0.325405	0.244731	0.219863	0
GET4	0	0	0	0.0085884	0.00417248	0	0	0	0	0	0	0	0	0.0119751	0	0	0	0.0257919	0.00406033	0	0.00164402	0	0	0	0	0	0	0	0	0	0	0	0.000744871	0	0	0	0	0.00289458	0	0.00248537	0.00919727	0	0	0	0	0	0	0
ADAP1	0.1268	0.0516757	0.124632	0.150485	0.0891869	0.199983	0.300686	0.182865	0.1105	0.0592922	0.127605	0.105248	0.23364	0.103639	0.127145	0.102099	0	0.153171	0.185575	0.166976	0.137717	0.0772901	0.153597	0.118046	0.280587	0.217793	0	0.184786	0.123599	0.242792	0.198502	0.116498	0.118236	0.0471857	0.142124	0.05648	0.124613	0.123664	0	0.13471	0.139132	0.157513	0.155935	0.260882	0.190388	0.13963	0.0440541	0
COX19	0.167821	0.206352	0.173837	0.245698	0.294643	0.187101	0.274296	0.250025	0.193138	0.170266	0.151099	0.124288	0.211009	0.192525	0.174898	0.190054	0	0.30348	0.244218	0.184557	0.194051	0.219148	0.494482	0.179187	0.166854	0.197751	0	0.268203	0.282378	0.222005	0.252784	0.208107	0.215792	0.21371	0.206592	0.16909	0.257462	0.219497	0	0.221012	0.307856	0.197428	0.245542	0.508521	0.31021	0.202881	0.189511	0
CYP2W1	0	0	0.000846886	0	0	0	0	0	0	0	0	0	0	0	0	0	0	0	0	0.0190534	0	0	0	0	0	0	0	0	0	0.0132542	0	0	0.000651642	0	0	0	0	0	0	0	0	0	0	0.0576153	0.00358925	0	0	0
C7orf50	0.261631	0.394162	0.284422	0.402921	0.376188	0.302047	0.314597	0.31338	0.256767	0.291825	0.274497	0.166007	0.520337	0.316756	0.302551	0.378339	0	0.456133	0.365335	0.303941	0.314834	0.230579	0.820256	0.155568	0.278848	0.320352	0	0.349339	0.37326	0.373953	0.251431	0.29616	0.238387	0.20529	0.28308	0.302784	0.254969	0.213528	0	0.29161	0.521705	0.33018	0.377297	0.626787	0.319738	0.240887	0.194121	0
GPR146	0.00163571	0.00484261	0.0199184	0.0145091	0.019669	0.0192538	0.0467426	0.0369377	0.0117735	0.00238839	0.0188622	0.0103173	0.00736746	0	0.00833787	0	0	0	0.0246813	0.0105635	0.0368383	0.0119837	0	0	0.0204379	0.0183256	0	0.0387885	0.0440881	0.00896117	0.0242185	0.0488741	0.00925777	0.00730538	0.0052486	0.0132811	0.0223981	0.0187729	0	0.06313	0	0.00745935	0	0	0.049664	0.0272814	0.0315335	0
GPER1	0.00982383	0.0193001	0.0490589	0.0189696	0.0225521	0.0271543	0.0958369	0.0457468	0.0513402	0.0888704	0.0366098	0.013077	0.0604741	0.044172	0.0313271	0.0317353	0	0.0936062	0.0779379	0.0385275	0.0689908	0.0129458	0	0.053263	0.0295688	0.0167433	0	0.0148263	0.0111243	0.0706963	0.0355693	0.0461807	0.0264881	0.0751568	0	0.0307899	0.0474316	0.0617545	0	0.0185298	0.0370885	0.0133177	0.0444255	0.0412112	0.0192701	0.0868695	0.0467033	0
ZFAND2A	0.0647976	0.0260054	0.0563236	0.11253	0.0100459	0.0195833	0.268179	0.0952332	0.0542625	0.0847566	0.0307088	0.0168407	0.0553809	0.0474016	0.0281652	0.0834726	0	0.111398	0.0822487	0.0728519	0.0533649	0.0522035	0	0.0550282	0.0675389	0.0281338	0	0.0378128	0.0727443	0.0684389	0.0571468	0.0751239	0.0430822	0.0237477	0.0151937	0.0133023	0.0742742	0.0732149	0	0.110397	0.05703	0.0141416	0.0848781	0	0.0436134	0.0289477	0.0315401	0
MICALL2	0.128477	0.131816	0.0890977	0.126028	0.143083	0.158576	0.123849	0.110728	0.120617	0.107788	0.0880238	0.176011	0.185043	0.0650231	0.119583	0.127889	0	0.12355	0.11234	0.148674	0.0794263	0.0854222	0.197661	0.0726067	0.104998	0.122056	0	0.13875	0.124571	0.184973	0.179549	0.175113	0.152666	0.0804175	0.0607415	0.113882	0.0716474	0.105371	0	0.0923941	0.0979582	0.0581564	0.187956	0.122563	0.062778	0.182301	0.0312315	0
INTS1	0.22208	0.338958	0.192921	0.283256	0.280482	0.277829	0.224207	0.250256	0.21635	0.207489	0.256953	0.217033	0.348238	0.230149	0.203666	0.275454	0	0.145845	0.295642	0.406119	0.269515	0.173992	0.173324	0.17962	0.28801	0.385038	0	0.231057	0.405049	0.351781	0.276091	0.214612	0.226587	0.126401	0.206487	0.2423	0.193115	0.217717	0	0.247932	0.361605	0.25235	0.310404	0.384011	0.282084	0.131058	0.210277	0
MAFK	0.0142089	0.0344375	0.0252189	0.131365	0.0913918	0.0499229	0.0449941	0.0355056	0.0384298	0.0269144	0.0231718	0.0195331	0.0656201	0.0899821	0.000859043	0.171724	0	0.0805653	0.0473864	0.0836879	0.0346402	0.025407	0	0.0279273	0.0496663	0.0703322	0	0.0642781	0.10212	0.0660697	0.0410597	0.0406392	0.0509354	0	0.0377273	0.00202	0.0344127	0.040349	0	0	0.0880198	0.0410044	0.0471343	0.0537231	0.0253184	0.016539	0.0129091	0
TMEM184A	0.00507455	0.0102104	0.00855714	0.00791381	0.022891	0.0125405	0	0.0064113	0.00256748	0	0.00120551	0	0.0368653	0	0	0	0	0	0	0	0.000933217	0	0	0.0109177	0.00110013	0.00167661	0	0	0.0170762	0.00288106	0	0	0.00690873	0.0122599	0.00264115	0	0	0	0	0	0.0180198	0	0	0.0287658	0	0	0	0
PSMG3	0.0251029	0.00745239	0.0813201	0.096428	0.051579	0.0680272	0.163384	0.0893396	0.0454683	0.0326579	0.0435146	0.035461	0.0769683	0.0326724	0.0321711	0.0659714	0	0.0441032	0.0787085	0.033461	0.070624	0.0796089	0.0924348	0.0577404	0.0738529	0.0159948	0	0.0532139	0.071488	0.0374192	0.0584322	0.0862333	0.0608875	0.104955	0.0103736	0.0482519	0.0829333	0.0987346	0	0.0741927	0.066996	0.0783391	0.157869	0.112881	0.0566547	0.0376024	0	0
ELFN1	0.00835241	0.00319628	0.00391315	0.0168696	0	0	0	0.0102273	0.0168403	0	0.0150646	0	0	0	0.00857568	0.0182544	0	0	0.01112	0	0.0101312	0.00413205	0	0	0	0	0	0	0.0165067	0	0	0.00642468	0.00817059	0.00466466	0	0.0228275	0.0024055	0	0	0	0	0.00226011	0.00667224	0.0191667	0	0.0404887	0.0189426	0
MAD1L1	0.225821	0.260826	0.186041	0.294732	0.292079	0.167013	0.215923	0.221722	0.239868	0.146285	0.216719	0.176835	0.405882	0.276697	0.197141	0.28756	0	0.374386	0.23371	0.201175	0.257558	0.229798	0.608524	0.175061	0.186757	0.32962	0	0.173052	0.363995	0.287619	0.253777	0.305733	0.216623	0.187711	0.255597	0.267041	0.240323	0.257289	0	0.287874	0.393732	0.27675	0.242933	0.349369	0.238085	0.148289	0.171736	0
MRM2	0.0486599	0.0295869	0.0556357	0.0247113	0.0806183	0.0203257	0.086018	0.0720316	0.0605024	0.0123351	0.0268689	0.00888039	0.0807131	0.159048	0.0340773	0.134234	0	0.0494457	0.0822002	0.0270505	0.0589506	0.0395304	0	0.0303842	0.0175867	0.0357089	0	0.0252497	0.0284155	0.00559256	0.0710047	0.0887732	0.0227456	0.0107443	0.0301501	0.0343555	0.0513712	0.0837253	0	0.0946373	0.0872806	0.0137999	0.082937	0.0974989	0.0181607	0.02561	0.0358015	0
NUDT1	0.0026863	0	0.00791026	0.0167274	0.00456164	0	0.056392	0.0194178	0.00213129	0	0.00402161	0	0	0	0.0035057	0	0	0.00817917	0.0210459	0.00958568	0.00269631	0.00598519	0	0.0200438	0.00213208	0.0231241	0	0.0165328	0.00966075	0.00295679	0.00146066	0.00442709	0.00371974	0.00616053	0	0	0.0184878	0.00375542	0	0.00381224	0.0120593	0.00666067	0.00838175	0	0.00698785	0	0	0
SNX8	0.182493	0.218886	0.221425	0.259898	0.164847	0.221929	0.133769	0.123767	0.233012	0.158322	0.102845	0.241387	0.305461	0.27216	0.188689	0.283121	0	0.278391	0.223729	0.293825	0.245214	0.114493	0.447804	0.103255	0.198922	0.32468	0	0.148694	0.199961	0.146431	0.133569	0.170634	0.169553	0.273018	0.214498	0.2918	0.0893952	0.145651	0	0.168955	0.28591	0.147539	0.249321	0.0540474	0.18564	0.124155	0.27503	0
EIF3B	0.233548	0.20198	0.17283	0.255104	0.211091	0.213455	0.362645	0.279426	0.194099	0.231338	0.203224	0.159417	0.442031	0.24957	0.247066	0.22849	0	0.215129	0.216827	0.22526	0.215928	0.174002	0.214983	0.081133	0.183998	0.233687	0	0.17714	0.282927	0.23647	0.216676	0.223069	0.185654	0.20632	0.187446	0.16853	0.192624	0.216042	0	0.276046	0.346676	0.250571	0.309386	0.402771	0.197084	0.1988	0.130471	0
CHST12	0.232679	0.257956	0.217662	0.285712	0.249993	0.0987456	0.14527	0.218257	0.250633	0.130816	0.154776	0.139182	0.455834	0.299874	0.224035	0.327081	0	0.253101	0.21393	0.212615	0.197068	0.220421	0.644397	0.208731	0.101565	0.158426	0	0.194622	0.168827	0.159006	0.2095	0.268225	0.164656	0.169944	0.179053	0.185385	0.227094	0.230599	0	0.23268	0.402991	0.187538	0.237064	0.23318	0.163936	0.299831	0.104171	0
LFNG	0	0.00183282	0.00115733	0	0	0	0	0	0.00708374	0	0	0	0	0	0	0	0	0	0.00117635	0	0	0	0	0	0.0020409	0	0	0	0	0.0036555	0	0.0244915	0.00233727	0.00870907	0	0	0	0	0	0	0	0	0	0.0461197	0	0	0	0
BRAT1	0.081163	0.19203	0.134975	0.108411	0.204129	0.17374	0.16154	0.127389	0.182434	0.107071	0.148524	0.0582221	0.353215	0.256342	0.202823	0.193963	0	0.17409	0.121108	0.143308	0.149102	0.207371	0.311093	0.100304	0.122423	0.165299	0	0.20489	0.122942	0.146993	0.167306	0.170502	0.13692	0.188653	0.0969626	0.0819988	0.171685	0.174674	0	0.152979	0.0845498	0.19326	0.241186	0.220026	0.186867	0.0989226	0.0587379	0
IQCE	0.219856	0.202042	0.19699	0.234153	0.312669	0.173545	0.234024	0.243644	0.183945	0.229349	0.179246	0.169136	0.375976	0.222947	0.214589	0.186837	0	0.306116	0.202277	0.238069	0.21574	0.208228	0	0.103737	0.152993	0.236437	0	0.200415	0.357946	0.2292	0.222522	0.241651	0.18831	0.19473	0.207958	0.164881	0.205514	0.259767	0	0.19871	0.205984	0.289689	0.304841	0.129154	0.234165	0.164499	0.0921252	0
TTYH3	0.127763	0.290617	0.191106	0.236797	0.425729	0.239153	0.311546	0.21851	0.210719	0.227826	0.275436	0.158493	0.412139	0.105547	0.223891	0.276664	0	0.297027	0.272955	0.268235	0.239213	0.175437	0.330884	0.139778	0.24693	0.266131	0	0.194343	0.286051	0.238647	0.170824	0.218642	0.179606	0.184718	0.182845	0.214226	0.199315	0.211285	0	0.215592	0.399087	0.114233	0.211169	0.334293	0.214883	0.189501	0.164968	0
AMZ1	0.237317	0.350972	0.242484	0.448942	0.573851	0.305301	0.246144	0.305175	0.314422	0.290662	0.323042	0.341386	0.533565	0.194758	0.464056	0.489621	0	0.561651	0.343022	0.382837	0.452452	0.354481	1.02702	0.274547	0.215179	0.218319	0	0.200266	0.311184	0.252933	0.258718	0.303149	0.235742	0.227762	0.283723	0.407163	0.239362	0.239081	0	0.189263	0.382761	0.141011	0.291931	0.376218	0.216453	0.586027	0.363683	0
GNA12	0.291537	0.323418	0.247893	0.445242	0.423251	0.318394	0.326426	0.285117	0.253545	0.288039	0.295832	0.266453	0.656861	0.296348	0.313519	0.282019	0	0.382089	0.315094	0.304598	0.319885	0.223162	0.675335	0.17843	0.283322	0.379665	0	0.308264	0.385219	0.364128	0.256639	0.32444	0.249474	0.293858	0.277792	0.359183	0.304354	0.277016	0	0.359119	0.597365	0.335573	0.34887	0.401578	0.245741	0.188041	0.242331	0
CARD11	0.0358197	0.00437907	0.0197619	0.0372891	0.0397	0.0619028	0.010417	0	0.0116539	0.0118423	0.00415783	0.00465911	0	0.0315109	0.0158975	0.0517737	0	0	0.0102407	0.0174392	0.00298472	0.0113628	0	0.00401835	0.0176106	0.0049955	0	0.00458068	0.102805	0.066484	0.0358519	0.0314809	0.0179554	0.0179249	0.0256203	0.0216256	0.0125319	0.0125779	0	0.00765367	0	0	0.0401359	0	0	0.0142517	0	0
SDK1	0.689776	0.748272	0.699667	1.11726	0.873207	1.01778	0.92236	0.715592	0.835996	1.16639	0.763871	1.22849	1.22048	0.733193	0.7848	0.772241	0	0.920084	0.869791	0.805852	1.15723	0.696245	0.87509	0.890143	1.03365	0.851426	0	0.939717	0.839716	0.710927	0.866745	0.502788	1.08855	0.655522	0.999604	0.871511	0.733986	1.07235	0	1.1949	1.39465	1.34332	0.947463	1.07903	0.641555	0.786141	1.18643	0
FOXK1	0.371816	0.306557	0.287824	0.467071	0.397932	0.333105	0.38935	0.27923	0.267911	0.308812	0.293395	0.25681	0.561749	0.314215	0.395366	0.368929	0	0.575502	0.375897	0.380343	0.278762	0.226563	0.799435	0.155914	0.254828	0.41935	0	0.367092	0.448598	0.442702	0.282053	0.335352	0.282807	0.194636	0.356781	0.364877	0.306065	0.337731	0	0.311338	0.47005	0.337507	0.416151	0.518964	0.365314	0.234398	0.222514	0
AP5Z1	0.143106	0.188747	0.110356	0.2121	0.300088	0.168798	0.165348	0.189839	0.153281	0.0982052	0.137802	0.108781	0.269431	0.13406	0.173871	0.243996	0	0.286184	0.164966	0.182507	0.17474	0.127215	0.165313	0.10159	0.128977	0.172285	0	0.0603184	0.199946	0.211527	0.0998907	0.13272	0.123104	0.0932936	0.0913624	0.158965	0.108278	0.164098	0	0.201083	0.210182	0.117911	0.213476	0.123243	0.153502	0.0950225	0.0629745	0
RADIL	0.0664188	0.0418158	0.0596307	0.0790404	0.0540593	0.0369414	0.0709383	0.040667	0.0083015	0.0379841	0.0350968	0.0247998	0.0211833	0.0852055	0.0507441	0.0448669	0	0.0334752	0.025495	0.0571543	0.0822106	0.0610088	0	0.0160773	0.0438756	0.0528452	0	0.106802	0.0553328	0.0516913	0.0487792	0.0144967	0.0480912	0.0112766	0.0375337	0.0172036	0.0181342	0.0433363	0	0.0253463	0.101787	0.0296402	0.0938378	0.0779489	0.0243505	0.128966	0	0
MMD2	0.146429	0.059558	0.136465	0.17236	0.0524301	0.0329038	0.126522	0.0774962	0.135243	0.0742667	0.0894974	0.0783445	0.242942	0.135509	0.20945	0.185403	0	0.142668	0.101769	0.0580999	0.0546817	0.100513	0.745395	0.107557	0.0991547	0.168993	0	0.0247115	0.085188	0.131576	0.0953881	0.174903	0.0980722	0.0740466	0.0942405	0.127867	0.0707033	0.0849948	0	0.165311	0.207685	0.265159	0.12682	0.193421	0.131661	0.0866268	0.110865	0
RBAK-RBAKDN	0.344632	0.314456	0.298644	0.407322	0.296997	0.263243	0.330332	0.296887	0.27183	0.207411	0.224306	0.265666	0.48422	0.42146	0.306735	0.413397	0	0.476532	0.298805	0.237703	0.296833	0.260206	0.730818	0.276927	0.18617	0.318875	0	0.276238	0.338759	0.427471	0.274084	0.34432	0.249404	0.288267	0.283293	0.269903	0.272554	0.2686	0	0.334446	0.481714	0.276474	0.360438	0.513374	0.279707	0.188727	0.14435	0
WIPI2	0.247512	0.234026	0.236728	0.365168	0.282927	0.247226	0.298014	0.265526	0.184264	0.170471	0.210747	0.180373	0.520077	0.255027	0.212345	0.22858	0	0.289937	0.302479	0.28773	0.261066	0.234149	0.523353	0.138284	0.273059	0.234023	0	0.381462	0.333452	0.262754	0.24515	0.249074	0.213812	0.224617	0.148844	0.160276	0.195583	0.272528	0	0.301989	0.349002	0.29786	0.324876	0.361985	0.217895	0.228692	0.10848	0
SLC29A4	0.00380896	0	0.00787764	0.0165541	0.00453969	0	0	0.00143144	0.0100921	0.0170603	0.0102521	0.00439989	0	0	0.0177517	0	0	0	0.0175539	0.00586635	0.00730777	0.00638029	0	0	0.00850264	0.0102819	0	0.034046	0.021906	0.00310872	0.0108204	0.00495936	0.0193881	0	0	0	0.00330234	0.0120459	0	0.00940023	0	0.0064642	0.0189628	0	0	0.0146678	0.010535	0
TNRC18	0.383763	0.45404	0.248985	0.530615	0.423627	0.360989	0.278355	0.324169	0.21252	0.260708	0.252427	0.282426	0.744033	0.308984	0.27126	0.389767	0	0.582651	0.3934	0.379129	0.339182	0.287949	0.579533	0.220697	0.325825	0.429703	0	0.376086	0.467682	0.450234	0.367352	0.368855	0.261115	0.219504	0.360954	0.314362	0.264213	0.34245	0	0.376883	0.514487	0.475062	0.538775	0.864154	0.310499	0.151555	0.113336	0
FBXL18	0.15607	0.205179	0.196229	0.258324	0.27916	0.145037	0.204716	0.157078	0.213219	0.124527	0.124001	0.184405	0.229471	0.30432	0.269459	0.193204	0	0.344	0.200719	0.233839	0.223536	0.20194	0.801443	0.0929371	0.119528	0.211537	0	0.141115	0.267825	0.252661	0.1612	0.324319	0.156888	0.113792	0.162547	0.13574	0.120765	0.144088	0	0.159542	0.215708	0.164388	0.287678	0.167129	0.127894	0.183497	0.311854	0
ACTB	0.421526	0.391042	0.280403	0.407399	0.417861	0.39814	0.382644	0.390996	0.291413	0.327299	0.485896	0.33719	0.719009	0.39728	0.276404	0.281785	0	0.492855	0.486937	0.325964	0.307209	0.267959	0.693314	0.136186	0.572333	0.482621	0	0.456144	0.568681	0.477283	0.515009	0.322985	0.295264	0.342784	0.455113	0.239705	0.27428	0.318553	0	0.388829	0.402595	0.861412	0.468588	1.03649	0.34031	0.528006	0.247456	0
FSCN1	0.20258	0.159693	0.15737	0.148201	0.176615	0.142462	0.236477	0.199111	0.141823	0.0984429	0.174731	0.0982415	0.280758	0.247607	0.118627	0.163538	0	0.185168	0.217214	0.209714	0.144772	0.135368	0.364458	0.134057	0.230019	0.292387	0	0.235861	0.195441	0.127183	0.205032	0.214915	0.124344	0.121775	0.0807022	0.0861945	0.151919	0.181787	0	0.121197	0.173201	0.231366	0.205465	0.326815	0.218103	0.134779	0.117002	0
RNF216	0.455614	0.377397	0.292354	0.480064	0.461539	0.341796	0.353209	0.311208	0.294206	0.346552	0.290609	0.238457	0.729587	0.296669	0.314545	0.366182	0	0.591949	0.401013	0.396329	0.366265	0.311108	0.623495	0.268569	0.335606	0.409435	0	0.427697	0.488591	0.507242	0.358955	0.313978	0.295688	0.245661	0.338323	0.288118	0.284528	0.339008	0	0.411956	0.523425	0.431754	0.480644	0.6485	0.317426	0.170688	0.22985	0
OCM	0.0195203	0.0474428	0.0261955	0.0421982	0.0356464	0.0191514	0.00898186	0.0278076	0.0066953	0.0091233	0.00436749	0.0782459	0.0387704	0.00707476	0.0362357	0	0	0	0.0174153	0.0229656	0.0289461	0.0177961	0	0.0063414	0.00496112	0.0112645	0	0.0179434	0.0352521	0.113755	0.00966515	0.0261627	0.0100805	0	0.0229451	0.0283612	0.013707	0.0250179	0	0.00220468	0.0153753	0.0129523	0.0128485	0	0.0302936	0.042799	0	0
CCZ1	0.113872	0.1377	0.0867033	0.176895	0.113106	0.0681947	0.143511	0.153941	0.128569	0.133784	0.0786325	0.0833744	0.165752	0.209587	0.137301	0.140083	0	0.201372	0.142989	0.145025	0.156042	0.127429	0.0978352	0.0695124	0.0697765	0.0572381	0	0.0978025	0.165918	0.129363	0.140841	0.188082	0.118583	0.0718753	0.151098	0.0692829	0.184625	0.178458	0	0.146224	0.207131	0.115513	0.198884	0	0.0940456	0.11975	0.0686719	0
RSPH10B	0.0142783	0.0102104	0.0130785	0.0128709	0.0167394	0.00599631	0.0131608	0.00229332	0.00490537	0	0.00377494	0.00515778	0	0.0151477	0	0.0137924	0	0	0.00896799	0.00842592	0.00389208	0	0	0	0.00474487	0.00743458	0	0.00613658	0.0287756	0	0.00528688	0.00216736	0.00742288	0	0	0.0101556	0.00810653	0.00720978	0	0	0.0274022	0.00475655	0	0.00793156	0.0230909	0.00626917	0	0
PMS2	0.150534	0.188489	0.177707	0.310465	0.214591	0.182442	0.163301	0.180899	0.165215	0.171928	0.135709	0.105244	0.261196	0.273932	0.177684	0.345322	0	0.30116	0.228002	0.145976	0.185498	0.157787	0.329914	0.157411	0.132492	0.176347	0	0.150322	0.242328	0.172804	0.109827	0.20616	0.136114	0.118388	0.179408	0.164192	0.161268	0.188689	0	0.159109	0.299943	0.160229	0.358751	0.119477	0.147994	0.169185	0.164098	0
AIMP2	0.109786	0.0867662	0.0735585	0.191034	0.102087	0.0573644	0.191841	0.161547	0.120657	0.100354	0.108318	0.0479393	0.177849	0.212752	0.110982	0.244574	0	0.165493	0.243111	0.0921292	0.170517	0.0804103	0	0.091652	0.0659174	0.0544667	0	0.11818	0.083601	0.18965	0.12377	0.171726	0.0913063	0.0887608	0.0499389	0.110411	0.0875622	0.0994062	0	0.165189	0.111829	0.115429	0.225801	0.138762	0.110186	0.0835286	0.0557921	0
EIF2AK1	0.235281	0.254762	0.201866	0.289825	0.263796	0.305513	0.25228	0.247886	0.199163	0.19435	0.184491	0.183589	0.281745	0.208491	0.216038	0.209768	0	0.303625	0.282042	0.257262	0.218351	0.181723	0.248303	0.12602	0.257602	0.261235	0	0.258142	0.325175	0.268611	0.208506	0.23298	0.171264	0.130666	0.231649	0.20701	0.202151	0.219937	0	0.237856	0.270719	0.260083	0.347412	0.0226248	0.214824	0.22895	0.177915	0
ANKRD61	0	0	0.00870118	0	0	0	0	0	0.005249	0	0.00420975	0	0	0.0157622	0.00255475	0.0359326	0	0	0.00273359	0	0	0.0019113	0	0.00460884	0.000803155	0	0	0	0	0.0107765	0	0	0.000889962	0	0	0	0	0	0	0	0	0.00805748	0.00390187	0	0	0.0257331	0	0
USP42	0.272621	0.329161	0.231454	0.323579	0.301485	0.161633	0.307707	0.262851	0.237857	0.275432	0.219414	0.197034	0.418209	0.274001	0.254357	0.243802	0	0.262499	0.255758	0.237601	0.250992	0.211283	0.281115	0.155616	0.205058	0.28029	0	0.279377	0.364261	0.29423	0.229155	0.301524	0.214982	0.193776	0.25057	0.247474	0.219979	0.241593	0	0.227768	0.528852	0.300411	0.351377	0.54708	0.185706	0.230474	0.0974238	0
CYTH3	0.380025	0.457637	0.277801	0.565367	0.477804	0.370518	0.364732	0.304367	0.34385	0.313128	0.296349	0.295375	0.543471	0.318653	0.301756	0.461039	0	0.485095	0.388135	0.353113	0.353994	0.314459	0.681582	0.156409	0.373161	0.400988	0	0.488137	0.426081	0.493341	0.345254	0.307966	0.29931	0.197616	0.33173	0.221435	0.262394	0.337273	0	0.358607	0.570625	0.395133	0.511507	0.639618	0.331202	0.359905	0.230848	0
FAM220A	0.0477579	0.110799	0.068867	0.0885112	0.0609958	0.067875	0.139674	0.0513927	0.0711826	0.0465718	0.0603192	0.103645	0.150204	0.0574949	0.0470083	0.0402122	0	0.103302	0.102625	0.149962	0.0877306	0.0700993	0.0500663	0.0110512	0.0893434	0.121135	0	0.0807974	0.1029	0.0957166	0.0683612	0.103895	0.0935953	0.102043	0.0726552	0.0760214	0.0625596	0.111327	0	0.0825597	0.0849008	0.0562692	0.13557	0.0942275	0.125179	0.0297493	0.0486906	0
RAC1	0.35353	0.434042	0.262529	0.482859	0.421926	0.431587	0.418159	0.348521	0.283271	0.233931	0.366507	0.266242	0.51408	0.282298	0.30459	0.256474	0	0.429656	0.418917	0.280454	0.255998	0.317074	0.352222	0.166887	0.344578	0.433593	0	0.570744	0.525388	0.434978	0.372259	0.282821	0.267867	0.217148	0.289748	0.308321	0.243264	0.322898	0	0.37206	0.433242	0.394862	0.427431	0.433645	0.416476	0.238484	0.1869	0
DAGLB	0.187224	0.212493	0.133768	0.193248	0.193857	0.168475	0.303914	0.173069	0.149456	0.149551	0.139095	0.285042	0.295092	0.244734	0.169283	0.198705	0	0.383223	0.212905	0.254457	0.199323	0.210193	0.405715	0.0956685	0.134797	0.153425	0	0.155636	0.284619	0.221721	0.16904	0.2249	0.175617	0.0970676	0.189647	0.131473	0.120873	0.19287	0	0.169953	0.226223	0.246803	0.297582	0.179367	0.195732	0.189452	0.156831	0
GRID2IP	0.0674984	0.0246685	0.0625113	0.067875	0.0778527	0.0395806	0.0160404	0.0616711	0.0525074	0.00786762	0.0114947	0.0288935	0	0.0538347	0.0103951	0.0793612	0	0.0436464	0.0669863	0.0273264	0.0444709	0.0371523	0	0.0535631	0.0186084	0.0394938	0	0.00856241	0.0434859	0.0294108	0.0215113	0.109669	0.0259345	0.0285535	0	0.0147217	0.0268319	0.0283633	0	0.0289018	0.0452872	0.00594506	0.10972	0	0.0270434	0.0327309	0	0
ZDHHC4	0.00367468	0.0508194	0.0427433	0.098435	0.0573349	0.0449425	0.0722136	0.0753072	0.0513033	0.0120025	0.0268938	0.0233609	0	0.0252829	0.0155578	0.0722914	0	0.0563337	0.0825367	0.0556784	0.0808431	0.0386261	0	0.0323718	0.0407753	0.064952	0	0.0405166	0.117213	0.0214568	0.0460443	0.0224061	0.0373641	0.0248495	0.0512662	0.0430516	0.0421455	0.0848578	0	0.0539811	0.0432623	0.0550773	0.0431649	0	0.0789415	0.0402029	0.0195338	0
C7orf26	0.107661	0.176044	0.0736945	0.142588	0.142068	0.120608	0.112685	0.107647	0.11615	0.100339	0.104822	0.0867413	0.298218	0.140119	0.164956	0.143989	0	0.0941613	0.148811	0.112027	0.123767	0.100341	0	0.0961007	0.113141	0.099259	0	0.11617	0.154017	0.190261	0.144487	0.111084	0.119032	0.0930626	0.0826399	0.0610515	0.101251	0.0938797	0	0.0747657	0.198216	0.0917292	0.228231	0.155196	0.0442106	0.059545	0.18803	0
ZNF853	0.00590631	0.0298126	0.0347777	0.00536313	0	0.0213706	0.0304405	0.0206274	0.0251325	0.029173	0.0145355	0.00309607	0	0	0.0078145	0.0380885	0	0	0.0489031	0.0271333	0.0254172	0.00890784	0	0.0336987	0.00929823	0	0	0.0261409	0.00181969	0.00826515	0.0151025	0.00869376	0.0152342	0.00450196	0.00224206	0	0.0297806	0.0243648	0	0.0161188	0.00986563	0.00502535	0.0368893	0	0.0165515	0.00530006	0.00936835	0
ZNF316	0.149249	0.181207	0.0820948	0.13033	0.0686913	0.0818168	0.0995481	0.108896	0.128732	0.0741002	0.0876892	0.0667415	0.146866	0.126201	0.213106	0.0550101	0	0.316504	0.0860126	0.165151	0.110213	0.0676892	0	0.051165	0.0953495	0.162743	0	0.104518	0.0659841	0.128698	0.110896	0.148285	0.0938767	0.0402822	0.153578	0.0818328	0.0802062	0.0743203	0	0.0965426	0.155768	0.075703	0.136639	0.0293218	0.0809002	0.139028	0.180019	0
ZNF12	0.162602	0.113944	0.125796	0.152163	0.148714	0.0931333	0.126655	0.0994488	0.0891469	0.0917968	0.0907208	0.0834057	0.150551	0.0918569	0.075287	0.133935	0	0.127793	0.196283	0.0782288	0.0795832	0.0997369	0	0.0661164	0.0638682	0.108958	0	0.139267	0.148635	0.0652608	0.132378	0.135755	0.104458	0.0539853	0.0876505	0.101905	0.138993	0.152135	0	0.174019	0.184599	0.0746182	0.0969358	0.0977297	0.154384	0.0857658	0.0194216	0
RSPH10B2	0	0	0.0104828	0	0.00637855	0.0140802	0.0130969	0.00877995	0.006806	0.00629789	0	0	0.0131225	0.0178717	0	0.0051024	0	0	0.00390088	0	0	0.00749655	0	0.00981801	0.00985775	0	0	0	0.00878459	0	0.00171138	0.0058803	0.0029443	0.00919331	0.00116237	0.0229078	0.00812373	0.00199186	0	0.00505187	0	0	0.0137303	0	0.0127043	0	0	0
CCZ1B	0.114525	0.117294	0.118013	0.125203	0.0950661	0.10055	0.220962	0.169159	0.0955769	0.0682087	0.106021	0.154418	0.203467	0.209996	0.155839	0.205446	0	0.237367	0.172743	0.124236	0.175531	0.172824	0	0.0761662	0.0845404	0.114188	0	0.114036	0.239987	0.099314	0.173769	0.22574	0.139847	0.128628	0.129094	0.0811907	0.126625	0.138319	0	0.155695	0.110235	0.133722	0.257646	0.096337	0.120162	0.179173	0.094075	0
C1GALT1	0.474967	0.449324	0.281197	0.546118	0.474451	0.435333	0.486665	0.34484	0.259005	0.346369	0.338929	0.226265	0.51244	0.469078	0.363554	0.410489	0	0.55913	0.486813	0.344146	0.295909	0.347738	0.39155	0.309129	0.365739	0.464888	0	0.636712	0.568651	0.621991	0.40864	0.311413	0.275913	0.318907	0.438359	0.305296	0.29666	0.313106	0	0.365057	0.596893	0.522855	0.538906	0.67961	0.343798	0.338134	0.265549	0
COL28A1	0.27634	0.305695	0.140043	0.177985	0.173605	0.238971	0.0772211	0.156682	0.100486	0.195351	0.212082	0.206003	0.214924	0.152119	0.17473	0.174322	0	0.110753	0.237213	0.212006	0.22546	0.261387	0.197661	0.0865714	0.10783	0.218192	0	0.205058	0.257394	0.222256	0.177468	0.121976	0.148173	0.141262	0.240928	0.165432	0.0622866	0.144531	0	0.144412	0.124197	0.168339	0.272283	0.169139	0.144914	0.197976	0.0934552	0
MIOS	0.200058	0.182013	0.160737	0.139462	0.1945	0.167447	0.186457	0.152879	0.160143	0.179862	0.189836	0.135887	0.131507	0.140193	0.162812	0.239526	0	0.218276	0.184217	0.152047	0.172257	0.171969	0.104511	0.0707098	0.119901	0.181427	0	0.305527	0.0902357	0.262907	0.160782	0.158478	0.12766	0.0966018	0.220033	0.152007	0.177037	0.191709	0	0.21681	0.138904	0.231437	0.203315	0.213072	0.194507	0.140207	0.0436183	0
RPA3	0.0246424	0.0528823	0.0640699	0.141588	0.100351	0.0736481	0.125546	0.119407	0.0325671	0.0169977	0.0200997	0.0262209	0	0.0485065	0.0178511	0.124858	0	0.0192833	0.104364	0.014674	0.0856449	0.0470569	0.378079	0.110899	0.0205982	0.0287006	0	0.065287	0.216423	0.0519148	0.0209221	0.05824	0.0319754	0.0230481	0.00142264	0.0164183	0.0883892	0.0439824	0	0.0299251	0.0306839	0.0508916	0.0840408	0	0.0445345	0.0563781	0.065025	0
UMAD1	0.498486	0.514441	0.339944	0.534464	0.500094	0.451702	0.375925	0.419596	0.330656	0.405432	0.369553	0.28776	0.652538	0.378761	0.384319	0.46453	0	0.445001	0.444696	0.414725	0.368195	0.317155	0.530494	0.200314	0.332292	0.511941	0	0.391633	0.693434	0.516994	0.488405	0.3808	0.30883	0.124074	0.541454	0.399788	0.289777	0.348896	0	0.324391	0.683984	0.459035	0.499329	0.815369	0.484093	0.255288	0.26321	0
GLCCI1	0.519144	0.61115	0.390551	0.633697	0.571069	0.510811	0.544153	0.45161	0.41728	0.576619	0.459949	0.434165	1.078	0.444234	0.537872	0.61763	0	0.617575	0.534589	0.420861	0.54129	0.338762	1.00727	0.424047	0.337405	0.646181	0	0.436793	0.680389	0.620321	0.523274	0.351713	0.430645	0.503958	0.669002	0.561147	0.428787	0.4469	0	0.575321	0.802731	0.541276	0.648321	1.10536	0.463169	0.24745	0.480548	0
ICA1	0.388726	0.493796	0.25213	0.497582	0.469617	0.408995	0.258327	0.260834	0.183216	0.361025	0.291041	0.230758	0.920517	0.434511	0.284865	0.232766	0	0.43945	0.265474	0.288315	0.226575	0.190237	1.02749	0.146646	0.274502	0.477116	0	0.506866	0.542028	0.593934	0.310995	0.244896	0.265166	0.349907	0.322833	0.2037	0.21837	0.299674	0	0.323116	0.448756	0.498606	0.599937	0.62373	0.35442	0.22838	0.309987	0
NXPH1	0.0861596	0.0986907	0.0434893	0.115435	0.0422623	0.0582378	0.062198	0.181604	0.0898156	0.0695948	0.048017	0.0419374	0.0309157	0	0.0571452	0.114419	0	0	0.041305	0.0763175	0.0339155	0.0253035	0	0.0324789	0.11512	0.10983	0	0.0678254	0.0836719	0.147747	0.0742065	0.104126	0.0402374	0.0336978	0.0826971	0.00202	0.0673804	0.0579376	0	0.110112	0.0834719	0.0827058	0.0903507	0.0749099	0.0250658	0.0634053	0.0544098	0
NDUFA4	0.153473	0.217267	0.259768	0.538546	0.446544	0.321708	0.590189	0.362581	0.19635	0.134142	0.171119	0.188611	0.45705	0.267197	0.226895	0.243159	0	0.326716	0.413528	0.146529	0.260232	0.198761	0.181825	0.214108	0.294714	0.215788	0	0.437015	0.58699	0.489219	0.330893	0.288543	0.197778	0.109313	0.198962	0.0903305	0.290811	0.252843	0	0.199881	0.284415	0.397477	0.445286	0.475643	0.486728	0.33821	0.21975	0
PHF14	0.400537	0.283067	0.228973	0.434067	0.390636	0.3676	0.186119	0.212857	0.334482	0.295107	0.245471	0.200155	0.786082	0.333759	0.278905	0.240172	0	0.486727	0.35783	0.305916	0.263856	0.230289	0.91035	0.134986	0.33981	0.40738	0	0.175492	0.485502	0.523485	0.251259	0.298412	0.268609	0.353467	0.322513	0.250385	0.170447	0.200431	0	0.223703	0.505085	0.344825	0.333367	0.662623	0.319067	0.160215	0.0418147	0
THSD7A	0.0901443	0.206959	0.296756	0.870828	0.326574	0.209026	0.190158	0.170071	0.152158	0.021103	0.110475	0.0908246	0.15711	0.495498	0.0659902	0.332414	0	0.319849	0.180794	0.103787	0.0734502	0.0950571	0	0.254888	0.1182	0.138516	0	0.235306	0.17923	0.36821	0.216964	0.323547	0.0918986	0.117544	0.0636673	0.0740855	0.097168	0.135625	0	0.279437	0.25789	0.150614	0.732002	0.166968	0.109741	0.134073	0.182727	0
TMEM106B	0.294362	0.282093	0.247146	0.486593	0.430311	0.492045	0.353026	0.275144	0.198406	0.19475	0.308172	0.239611	0.357066	0.320259	0.197461	0.278154	0	0.380514	0.361605	0.316357	0.275353	0.220745	0.34698	0.138507	0.283914	0.420994	0	0.452159	0.496105	0.464953	0.316753	0.342322	0.251758	0.199967	0.344607	0.160952	0.299549	0.296273	0	0.307858	0.407299	0.325715	0.408424	0.341914	0.377749	0.129174	0.0872753	0
VWDE	0.138901	0.151121	0.0502273	0.159393	0.102988	0.0925895	0.141018	0.12936	0.0564807	0.0334961	0.122392	0.11679	0.221168	0.0631736	0.139162	0.133715	0	0.0710753	0.162299	0.174117	0.0372336	0.11431	0.141124	0.0487842	0.104169	0.20955	0	0.292773	0.202427	0.0871798	0.13757	0.101154	0.105872	0.075535	0.0465839	0.113616	0.107921	0.107431	0	0.097792	0.0668792	0.110763	0.0657455	0.187896	0.146638	0.0975287	0.0154719	0
AC013470.2	0.011781	0.0535497	0.0337563	0.0333951	0.0291753	0.00923881	0	0.0182694	0.0159531	0.00954959	0.00831088	0.00149412	0	0	0.00340698	0.0427679	0	0	0.0247607	0.0139466	0.0144737	0.00546159	0	0.0102337	0.0108751	0.0038785	0	0.0134719	0.0270422	0.0211165	0.00780396	0.00324376	0.0340263	0.00377344	0.0195158	0.000745565	0.027005	0.0169246	0	0.0184045	0.0036264	0.0325261	0.0249572	0	0.0106815	0.0124236	0	0
SCIN	0.00409128	0.00711604	0.00760333	0.0288312	0.0150114	0	0.0112372	0	0.000623704	0	0.00490054	0.00184011	0	0	0	0	0	0.0129618	0	0	0	0.00332608	0	0.0141702	0.00430547	0	0	0	0.0137402	0	0.0272641	0	0.0059434	0.0066445	0	0	0.00729889	0	0	0	0	0	0	0	0	0.00759291	0.010535	0
ARL4A	0.189666	0.106458	0.192917	0.231921	0.153462	0.153052	0.252509	0.259221	0.102587	0.109774	0.119193	0.0680584	0.160039	0.273355	0.0605535	0.251401	0	0.113833	0.298627	0.0634392	0.0854105	0.207837	0	0.115891	0.135003	0.202878	0	0.215854	0.225407	0.16642	0.210567	0.219554	0.117387	0.0758271	0.0778519	0.0486408	0.217525	0.188308	0	0.222566	0.106588	0.201478	0.3363	0.0339524	0.144052	0.246415	0.18556	0
ETV1	0.0239375	0.264947	0.204753	0.487368	0.413567	0.18891	0.418366	0.147473	0.367072	0.28627	0.231576	0.101408	0.5309	0.558555	0.138132	0.356485	0	0.145603	0.317333	0.293972	0.2047	0.0172456	0.104511	0.317926	0.22244	0.0449658	0	0.105779	0.231345	0.186019	0.159003	0.106677	0.152554	0.0618922	0.132306	0.335012	0.198001	0.386274	0	0.151773	0.203903	0.149438	0.192214	0.438068	0.175734	0.0277438	0.149727	0
DGKB	0.443102	0.418772	0.27079	0.400379	0.396045	0.342826	0.520274	0.339053	0.266304	0.337585	0.333386	0.418409	0.716289	0.422431	0.378183	0.531262	0	0.558639	0.558481	0.339723	0.426494	0.37106	0.583778	0.143511	0.300394	0.468109	0	0.480711	0.491801	0.515418	0.347941	0.430145	0.364879	0.260985	0.517558	0.407793	0.43041	0.341057	0	0.338473	0.499841	0.477472	0.43023	1.0454	0.456762	0.272264	0.241358	0
AGMO	0.0271223	0.0200566	0.0275038	0.0514601	0	0.0179153	0.0107491	0.0103556	0.0184072	0.0112895	0.00104939	0.0128172	0	0.0420931	0.0219428	0.0279734	0	0.0265533	0.0159584	0.0116544	0.010126	0.00908706	0	0	0.0134757	0	0	0.0184841	0.0247778	0.03857	0.00780118	0.0107054	0.0148911	0.00616053	0.0159872	0.00928736	0.00179557	0.0016971	0	0.00767715	0.0234475	0.00903938	0.0154644	0.0412112	0.0314976	0.0135196	0	0
MEOX2	0.0799756	0.0300754	0.035704	0.0268719	0.0874871	0.0571141	0.0653175	0.0389501	0.0249152	0.0146596	0.018448	0.0426796	0.0740743	0.0129751	0.018914	0.0052765	0	0	0.0213362	0.0153922	0.011901	0.0872899	0.0924348	0.00511316	0.0775688	0.0646794	0	0.0906602	0.0422759	0.0362612	0.0549416	0.0246181	0.0543236	0.0300871	0.0429446	0.00735128	0.0164957	0.0373501	0	0.0134614	0	0.0247193	0.0499616	0.154273	0.0153365	0.00662766	0.00466077	0
SOSTDC1	0.0128365	0.0183903	0.0195385	0.0116773	0	0	0.0476135	0.0198999	0.00261978	0.00544338	0.0111171	0.00426463	0	0.0170825	0.0263257	0.0342909	0	0.0280845	0.0209129	0	0.00460136	0.0151251	0	0.0207717	0.00826663	0	0	0.0836617	0.0454691	0.0272388	0.0303646	0.077914	0.0131998	0.0660646	0.0144974	0.00580862	0.0155604	0.00578087	0	0.0318245	0	0.011103	0.0223951	0	0.00866571	0	0.027621	0
LRRC72	0.0244503	0	0.0115591	0.00682095	0	0.00531879	0	0.0109354	0.00619851	0	0.01504	0.00197376	0.0552535	0.0105384	0.0110566	0.0111385	0	0	0.00249571	0	0	0.00260376	0	0.0305619	0.00644474	0.0106013	0	0.0051162	0	0.00663592	0.00235814	0.00786283	0.00346955	0.00870907	0.00438632	0.0141878	0.0199355	0.00274361	0	0	0.0278963	0	0.0129669	0.0303844	0.00809313	0.0208594	0	0
ANKMY2	0.522862	0.364134	0.268696	0.517882	0.403318	0.413285	0.355881	0.262455	0.222005	0.227394	0.335184	0.300018	0.535079	0.480659	0.278558	0.394302	0	0.556638	0.395354	0.389643	0.313494	0.287524	0.280028	0.125902	0.369441	0.54045	0	0.469859	0.671523	0.483574	0.257597	0.291547	0.291765	0.31492	0.382342	0.246637	0.158611	0.2946	0	0.382776	0.359652	0.46554	0.454333	0.624676	0.401498	0.278838	0.21388	0
BZW2	0.398186	0.319211	0.284049	0.418486	0.294949	0.389627	0.278257	0.397878	0.264229	0.302857	0.328403	0.259036	0.690693	0.360911	0.216794	0.348611	0	0.4955	0.363483	0.379656	0.30041	0.243411	0.635331	0.230279	0.364343	0.443281	0	0.451278	0.659822	0.373532	0.355982	0.230869	0.325063	0.30752	0.494277	0.246564	0.35246	0.259939	0	0.381963	0.343566	0.392019	0.476361	0.617405	0.438743	0.204029	0.269121	0
TSPAN13	0.386733	0.398487	0.297827	0.557621	0.565628	0.384377	0.262991	0.350888	0.311424	0.291572	0.344972	0.233007	0.606786	0.313455	0.32564	0.316139	0	0.425806	0.282117	0.344681	0.322819	0.372629	0.568129	0.194614	0.396441	0.466364	0	0.4437	0.493723	0.478275	0.296655	0.268583	0.259148	0.265613	0.352885	0.316709	0.256187	0.365594	0	0.381741	0.483472	0.355021	0.372326	0.551222	0.390276	0.337723	0.189479	0
AGR2	0.00232035	0	0.00237591	0	0.0120077	0.00599631	0	0	0.0056762	0	0	0	0	0	0.00295333	0	0	0	0.00389958	0	0	0.00281752	0	0	0	0	0	0	0.00867534	0	0.0034357	0.0120086	0	0	0.00583239	0	0	0	0	0	0	0	0.0185505	0	0	0.00453208	0	0
AGR3	0.00191248	0	0.00419697	0	0	0	0	0.00203113	0	0	0.00140851	0	0	0	0.00789851	0.0116843	0	0	0	0	0	0.00440287	0	0	0	0.00106717	0	0.0184254	0	0	0	0.00926481	0	0	0	0	0.00352708	0.00407947	0	0	0	0	0	0	0	0	0	0
AHR	0.0288648	0.0535488	0.0997519	0.276635	0.116394	0.0278244	0.11333	0.0504972	0.0587235	0.0165933	0.0368592	0.0235363	0.00533193	0.0874627	0.0344913	0.134216	0	0.09895	0.142465	0.0368423	0.0250072	0.0797047	0	0.131222	0.0352886	0.0148388	0	0.048477	0.25125	0.0894661	0.0693883	0.165337	0.0416253	0.0345847	0.0837811	0.0380753	0.0868566	0.0681884	0	0.0405208	0.0387151	0.0240319	0.312512	0	0.0638971	0.268999	0.0362052	0
AC019117.3	0.0484224	0.0228598	0.016981	0.0506067	0.065954	0.0602229	0.054453	0.0228933	0.0201709	0.0060448	0.0634448	0.0183499	0.0445214	0	0.020263	0.0267036	0	0.00375307	0.0148361	0.0236819	0.0197523	0.0194926	0	0.0298572	0.0329356	0.00866287	0	0.036648	0.0421357	0.0807398	0.0539015	0.0323937	0.0206961	0.0140889	0.0446735	0.0265938	0.0451873	0.0238394	0	0.0458441	0.0156489	0.0121615	0.0590235	0.0481181	0.0893923	0.0285928	0.0712474	0
SNX13	0.337084	0.406522	0.242006	0.462413	0.513497	0.35897	0.342461	0.323056	0.275798	0.20305	0.326877	0.303784	0.520156	0.276559	0.296099	0.311845	0	0.50605	0.416631	0.298757	0.292865	0.231907	0.539567	0.225636	0.331155	0.432639	0	0.51437	0.615385	0.511546	0.324924	0.34337	0.252291	0.22577	0.356631	0.275231	0.269424	0.250005	0	0.320764	0.476463	0.395802	0.42456	0.620566	0.324595	0.197742	0.25871	0
HDAC9	0.626087	0.475224	0.398552	0.584946	0.672541	0.588524	0.331798	0.405746	0.413656	0.380175	0.508174	0.390741	0.836942	0.47299	0.487598	0.650402	0	0.502653	0.488136	0.383274	0.602578	0.403263	1.13887	0.290445	0.449673	0.571905	0	0.526711	0.724121	0.612985	0.483308	0.386917	0.418725	0.507302	0.510866	0.438479	0.383484	0.409088	0	0.555836	0.698168	0.565623	0.622958	0.967068	0.553527	0.31733	0.286243	0
TWIST1	0	0.00321057	0.00479004	0.006538	0	0	0.01517	0.00593676	0	0	0	0	0.04091	0	0	0	0	0	0	0	0.00484148	0.00734016	0	0	0	0.0140973	0	0.0125303	0	0.0278895	0	0.00545287	0.00731741	0	0	0.000745565	0.00132335	0.00271814	0	0.0272531	0	0	0.0294863	0	0	0	0	0
TWISTNB	0.129774	0.0644544	0.101945	0.151169	0.186564	0.168753	0.168419	0.136227	0.0734673	0.131048	0.0861501	0.0408692	0.157651	0.0430023	0.0852583	0.172387	0	0.0770919	0.159348	0.0870305	0.0670537	0.100114	0.0500663	0.0740218	0.0526328	0.10992	0	0.12587	0.0911957	0.119574	0.128707	0.129494	0.0932612	0.0739379	0.060769	0.0389876	0.077131	0.0949311	0	0.0902383	0.155479	0.0580482	0.0716534	0.0347024	0.105174	0.062782	0.00466077	0
TMEM196	0.522985	0.615511	0.385808	0.550832	0.542481	0.561926	0.455715	0.504034	0.350304	0.383039	0.49992	0.345645	0.775757	0.408144	0.402407	0.483344	0	0.668176	0.438653	0.5105	0.41955	0.415878	0.545008	0.231454	0.632494	0.591274	0	0.525909	0.756363	0.54539	0.407104	0.523813	0.367003	0.29096	0.487394	0.422923	0.324174	0.436402	0	0.61936	0.544906	0.406957	0.515116	0.865215	0.483524	0.401478	0.294042	0
MACC1	0.0455311	0.0157592	0.0311968	0.027766	0.0157396	0.0035096	0.0309485	0.0121093	0.0242165	0.00494272	0.0179395	0.0135908	0.0211833	0.0375713	0.0324986	0.0387413	0	0.0179926	0.0165431	0.00899552	0.0222032	0.0235514	0	0.016424	0.0102931	0.0299903	0	0.0225971	0.0400851	0.0393561	0.00923841	0.0295249	0.018233	0.0291993	0.0184534	0.0385897	0.01071	0.0180495	0	0.0303644	0.0235897	0.0668965	0.0291985	0	0.0211995	0.00921901	0.062996	0
ITGB8	0.402822	0.649776	0.235445	0.431111	0.423196	0.30968	0.352487	0.222547	0.262662	0.368768	0.228501	0.245943	0.75198	0.0927202	0.291002	0.243975	0	0.492195	0.33469	0.371216	0.308902	0.265798	0.953903	0.157727	0.353686	0.344251	0	0.544796	0.625038	0.470501	0.200514	0.356897	0.234017	0.279408	0.422125	0.299336	0.229068	0.304794	0	0.442967	0.682141	0.234111	0.435367	1.00305	0.487597	0.237676	0.342418	0
ABCB5	0.0101864	0.0279157	0.0195993	0.0252047	0.0366641	0.0227502	0.0136546	0.00460712	0.00709705	0.00249255	0.00233227	0.00949123	0	0.0457054	0	0.0389611	0	0	0.0157353	0.0120482	0.0166969	0.0108596	0	0.0187592	0.0188906	0.0116499	0	0	0.050987	0.00265204	0.00706849	0.0155571	0.00726518	0.00892341	0.0161326	0	0.00595524	0.0105998	0	0	0.0198171	0.00756828	0.00360111	0.097942	0.00217352	0.00425108	0	0
SP8	0	0	0.00132926	0	0	0	0	0	0.000623704	0	0.0026487	0	0.0150443	0	0	0	0	0	0.00107354	0	0.00246319	0.000489872	0	0	0.00119172	0.0158476	0	0	0	0	0	0	0.00545535	0	0	0.00132462	0.00866762	0	0	0	0	0	0.00889944	0	0.0157234	0.00723429	0	0
SP4	0.273404	0.335341	0.184003	0.301505	0.308757	0.205584	0.232853	0.22792	0.153548	0.17719	0.221736	0.13985	0.362206	0.218433	0.177631	0.272727	0	0.190565	0.267724	0.287027	0.205017	0.216839	0.181825	0.148159	0.21198	0.290621	0	0.305137	0.206911	0.307166	0.198799	0.164235	0.1838	0.245358	0.227316	0.15345	0.20574	0.24412	0	0.235686	0.285301	0.252389	0.190504	0.530531	0.180718	0.198013	0.0963796	0
DNAH11	0.0509318	0.0170376	0.124896	0.104557	0.0855759	0.0811932	0.167055	0.0574007	0.0515024	0.0239089	0.0273572	0.0146821	0	0.0262536	0.0337577	0.0051024	0	0.0757135	0.0863831	0.0389978	0.0776951	0.146221	0	0.0275659	0.0392089	0.0229945	0	0.189801	0.18594	0.0892407	0.0967791	0.132254	0.0426455	0.0275114	0.0592128	0.0124647	0.119214	0.0906881	0	0.195037	0.0216034	0.134123	0.135501	0.0372909	0.0157713	0.191307	0.0291706	0
CDCA7L	0.0762542	0.0389519	0.0591565	0.0153796	0.016975	0.0338058	0.101132	0.0869961	0.0266709	0.079377	0.0128526	0.0437088	0.0343238	0.107167	0.0397445	0.044163	0	0.0298296	0.0665086	0.028396	0.0588351	0.0852856	0	0	0.0477536	0.0150305	0	0.0961683	0.0576844	0.0821746	0.0876696	0.0152057	0.0654488	0.0345111	0.083156	0.0621702	0.0645313	0.1086	0	0.134006	0.0205574	0.0935511	0.0614686	0.0779369	0.0917442	0.0939374	0	0
RAPGEF5	0.33028	0.609418	0.231598	0.51309	0.412108	0.435938	0.319554	0.361336	0.265212	0.314102	0.241922	0.186477	0.707605	0.397146	0.362762	0.377779	0	0.422624	0.405064	0.233187	0.47538	0.340432	1.14002	0.140702	0.397065	0.636938	0	0.24539	0.567586	0.464374	0.288533	0.280073	0.302571	0.344196	0.327065	0.277213	0.321755	0.280424	0	0.352403	0.68814	0.262282	0.34855	0.834359	0.187713	0.216066	0.234761	0
STEAP1B	0.106544	0.19698	0.10278	0.100755	0.125945	0.119403	0.166229	0.200196	0.0640741	0.0257952	0.0914459	0.0708945	0.149172	0.0786151	0.0707754	0.0993654	0	0.157913	0.170969	0.06401	0.065135	0.0804745	0	0.0961603	0.125703	0.09816	0	0.130926	0.0885572	0.0669643	0.118719	0.0679212	0.0812976	0.0536115	0.0708958	0.0379806	0.167252	0.15561	0	0.119744	0.226475	0.0733966	0.119156	0.0412112	0.168831	0.0531924	0.0758857	0
IL6	0	0	0	0	0	0	0	0	0	0	0	0	0	0	0	0	0	0	0	0	0	0	0	0	0	0	0	0	0	0	0	0	0	0	0	0	0	0	0	0	0	0	0	0	0	0	0	0
TOMM7	0.250177	0.250262	0.169512	0.507499	0.676916	0.227384	0.656227	0.541015	0.183582	0.0663449	0.10164	0.0536482	0.150118	0.270115	0.310481	0.463484	0	0.506356	0.387519	0.181246	0.282483	0.132913	0.0500663	0.168462	0.171078	0.169971	0	0.379339	0.375648	0.209864	0.151016	0.319188	0.148248	0.155015	0.0501227	0.106556	0.387069	0.306751	0	0.181746	0.362092	0.0988782	0.366323	0.0888809	0.458344	0.177811	0.1311	0
FAM126A	0.30461	0.296899	0.20328	0.331664	0.398052	0.355741	0.259934	0.241993	0.23728	0.282568	0.327634	0.195321	0.306081	0.301728	0.209251	0.304874	0	0.341902	0.366292	0.304261	0.263768	0.216075	0.430065	0.195979	0.376572	0.449616	0	0.407641	0.375179	0.379463	0.269462	0.310107	0.280389	0.17884	0.290313	0.245441	0.267413	0.216281	0	0.290669	0.377665	0.348125	0.347214	0.362067	0.328067	0.271389	0.242483	0
KLHL7	0.46141	0.522615	0.285617	0.557253	0.482838	0.421131	0.360213	0.252994	0.285446	0.241246	0.323545	0.201841	0.629292	0.359904	0.209861	0.370373	0	0.526673	0.367735	0.352142	0.319792	0.280916	0.601175	0.210656	0.362022	0.458882	0	0.419822	0.552385	0.590732	0.373031	0.388502	0.294951	0.276183	0.379567	0.219919	0.349721	0.311838	0	0.366841	0.547502	0.426796	0.531009	0.759979	0.364699	0.217161	0.414153	0
GPNMB	0.00470273	0	0.00693645	0.0258189	0	0.0113984	0.0164603	0.0199079	0.00881908	0	0	0	0	0	0.00776657	0.0110792	0	0	0.013509	0.00966942	0.00658471	0.00219161	0	0.00178209	0.00582972	0.00774121	0	0.0581552	0.00448039	0	0.013981	0.00480305	0.0104904	0	0	0.0102089	0.0117416	0.0203532	0	0.00819711	0.032935	0	0.00339743	0.0426884	0.0197331	0	0	0
MALSU1	0.162795	0.219468	0.150936	0.137395	0.224076	0.142236	0.254668	0.157171	0.117064	0.089809	0.1142	0.101853	0.265189	0.187812	0.216154	0.172143	0	0.199014	0.113285	0.160345	0.125451	0.126312	0.128285	0.0809834	0.115734	0.166158	0	0.173969	0.319283	0.192658	0.130112	0.215105	0.139899	0.160485	0.183041	0.137933	0.177747	0.180617	0	0.160602	0.237973	0.124	0.217971	0.205071	0.150242	0.160995	0.0426958	0
IGF2BP3	0.00796966	0.0234374	0.0306671	0.0219283	0.0629185	0.010426	0.0517154	0.0465242	0.0198226	0.0105485	0.00694447	0.00583466	0.0128874	0.0271903	0.0192248	0.041124	0	0.0570757	0.0444164	0.0231563	0.0259333	0.0262113	0	0.0161268	0.0131563	0.00570159	0	0.0520954	0.0605918	0	0.0122616	0.0490456	0.0212015	0.0225918	0.0146226	0.00903841	0.0154432	0.0106102	0	0.0300389	0.0476416	0.0276379	0.0696294	0.0303844	0.0271954	0.0292304	0.0189426	0
TRA2A	0.336052	0.443719	0.262079	0.47032	0.528775	0.454077	0.292378	0.24776	0.266841	0.270538	0.308716	0.237285	0.760347	0.351676	0.275977	0.187535	0	0.500088	0.355172	0.36259	0.27355	0.232158	0.675805	0.200067	0.288293	0.431208	0	0.460091	0.658742	0.555024	0.261645	0.252602	0.229212	0.166354	0.339799	0.342625	0.194353	0.242268	0	0.302693	0.646229	0.320116	0.485419	0.907786	0.367641	0.148321	0.416034	0
CCDC126	0.113109	0.0650577	0.147666	0.249286	0.0358573	0.111371	0.192695	0.156491	0.141057	0.110082	0.125469	0.0931149	0.222649	0.197157	0.0885855	0.187375	0	0.178707	0.118069	0.178772	0.0929186	0.146794	0.205195	0.068018	0.129704	0.188406	0	0.24738	0.162104	0.0989858	0.183997	0.0931663	0.11992	0.134156	0.111849	0.0949807	0.126895	0.142866	0	0.125	0.205346	0.126303	0.170931	0.23982	0.117318	0.0415918	0.0286201	0
FAM221A	0.0729844	0.0180696	0.0735026	0.141567	0.060597	0.115517	0.109326	0.136814	0.0922067	0.0549779	0.118857	0.150757	0.154949	0.098592	0.075287	0.236759	0	0.136248	0.132916	0.10231	0.0760835	0.0785324	0	0.122959	0.0940961	0.0506472	0	0.0700897	0.115281	0.0832528	0.0766062	0.0441838	0.0871253	0.043549	0.0651364	0.0786198	0.0967961	0.0962866	0	0.126095	0.0472794	0.0473664	0.149494	0.239196	0.0805199	0.0616381	0.0324013	0
STK31	0.0618927	0.0597441	0.0154745	0.0433883	0.0383071	0.0263285	0.0339864	0.0234047	0.0114861	0.017099	0.0539929	0.0209606	0.0538851	0.0315761	0.0292223	0.0695183	0	0.0700827	0.0232762	0.0103621	0.0548122	0.0295278	0	0.0694266	0.00600003	0.0519075	0	0.0818733	0.0259195	0.0225337	0.00162329	0.102171	0.0358712	0.0320543	0.0316479	0.0121799	0.0036791	0.0335795	0	0.0839373	0.0536973	0.00798795	0.00978456	0	0	0.00680303	0.010535	0
NPY	0.00453585	0.0297507	0.00358438	0.00677708	0.0103894	0.0360372	0.00596543	0.00723298	0.0111278	0	0.00633424	0	0.00795011	0	0.00206826	0	0	0.0215468	0.0121545	0.0247841	0.0145053	0.0191327	0	0.00677159	0.0101797	0.00462233	0	0.00809958	0.0065261	0.0174699	0.0125893	0.00417353	0.0197278	0	0.0168453	0.00558738	0.00874796	0.00315413	0	0.0120101	0.0270982	0.00764515	0.0398086	0	0.032073	0.00639059	0	0
MPP6	0.472181	0.503942	0.324505	0.56177	0.512492	0.331165	0.412968	0.396636	0.278255	0.335954	0.364675	0.314749	0.746781	0.340916	0.360451	0.40771	0	0.457583	0.434919	0.422624	0.317381	0.246721	0.557153	0.240606	0.398105	0.544188	0	0.642262	0.577701	0.545578	0.398501	0.329651	0.318963	0.261903	0.394419	0.31348	0.304837	0.270199	0	0.410601	0.546803	0.408138	0.476668	0.52587	0.383905	0.22964	0.278324	0
GSDME	0.195211	0.318373	0.155361	0.14761	0.17208	0.20869	0.0963704	0.149981	0.136432	0.0460396	0.145755	0.0998825	0.167046	0.18146	0.154863	0.123152	0	0.285629	0.263454	0.187007	0.176622	0.185216	0.244716	0.112808	0.207792	0.250778	0	0.189952	0.263894	0.20042	0.153424	0.179875	0.161974	0.148818	0.131559	0.124201	0.147741	0.148267	0	0.159663	0.186098	0.215557	0.238841	0.283428	0.229733	0.127039	0.071278	0
OSBPL3	0.552607	0.64326	0.351675	0.710295	0.808845	0.565313	0.511028	0.41951	0.560761	0.379422	0.486914	0.415257	0.915638	0.386539	0.531727	0.542745	0	0.493964	0.372796	0.413003	0.479583	0.318444	0.747491	0.411989	0.358567	0.580905	0	0.53122	0.686149	0.637856	0.514825	0.462532	0.30326	0.192081	0.500411	0.594361	0.418216	0.434284	0	0.425218	0.763074	0.49591	0.663709	0.896669	0.400918	0.293921	0.165031	0
CYCS	0.130526	0.1846	0.167772	0.274864	0.247733	0.230217	0.358985	0.345327	0.123447	0.194776	0.241155	0.121113	0.0894491	0.178014	0.121627	0.35005	0	0.320246	0.368995	0.0805324	0.168001	0.203718	0	0.143609	0.257092	0.201672	0	0.307393	0.402789	0.161937	0.171742	0.204057	0.161115	0.154595	0.122999	0.0940042	0.285137	0.246251	0	0.194394	0.308377	0.287905	0.28985	0.263439	0.234503	0.2623	0.0697419	0
C7orf31	0.0363874	0.00663049	0.00617899	0.0109953	0	0.00611101	0	0.0139154	0.0233033	0	0.00890485	0.00414157	0.0180017	0.0140244	0.0224199	0	0	0.0226822	0.0350139	0.00301817	0.00691884	0.0194654	0	0.0141258	0.0393193	0.0197232	0	0	0.0347248	0.0164958	0.00275674	0.0179637	0.025076	0.0121127	0.00461572	0.0268459	0.0185993	0.0239563	0	0.0192655	0.0229371	0.0158671	0.0240344	0	0.0123066	0	0.0189426	0
NFE2L3	0.0166172	0.00255152	0.0595655	0.0866449	0.0621527	0.0709716	0.0495338	0.087106	0.0455649	0.0206366	0.0174297	0.00194732	0.082308	0.11901	0.0268271	0.128517	0	0.085164	0.111338	0.0262886	0.0828437	0.0584257	0	0.0785913	0.0132234	0.00396735	0	0.0839262	0.121869	0.031033	0.0266361	0.164646	0.0268742	0.0414239	0.00404048	0.0086266	0.0338295	0.0447726	0	0.0924347	0.0511989	0.0614216	0.129077	0	0.00699873	0.110128	0.0321598	0
HNRNPA2B1	0.364098	0.408056	0.247738	0.485516	0.414994	0.383191	0.391247	0.328737	0.284883	0.282909	0.304431	0.233189	0.631772	0.228446	0.273911	0.311904	0	0.47276	0.337148	0.305883	0.221814	0.279258	0.740291	0.131072	0.369772	0.426788	0	0.403682	0.566726	0.458698	0.338309	0.301216	0.223593	0.260508	0.240691	0.207716	0.213951	0.257409	0	0.342691	0.467928	0.46424	0.454677	0.683688	0.269537	0.163742	0.100848	0
CBX3	0.185529	0.254502	0.202827	0.302278	0.240247	0.249005	0.381711	0.252073	0.178272	0.112821	0.204579	0.107491	0.249999	0.237135	0.157011	0.254935	0	0.368746	0.271799	0.147285	0.177412	0.192323	0.0614107	0.192415	0.247996	0.229461	0	0.245472	0.259303	0.265281	0.228126	0.206279	0.117511	0.162592	0.179052	0.0961766	0.209582	0.201521	0	0.149754	0.277783	0.178565	0.356059	0.430317	0.231761	0.200905	0.043112	0
SNX10	0.298735	0.37854	0.252946	0.467351	0.422664	0.385099	0.384511	0.317298	0.250086	0.376559	0.31806	0.282549	0.599172	0.215862	0.216102	0.396789	0	0.458839	0.422769	0.411033	0.26739	0.260013	0.525783	0.154626	0.315606	0.415264	0	0.485886	0.478856	0.469433	0.354258	0.332491	0.290289	0.329516	0.383415	0.244623	0.310939	0.290069	0	0.350307	0.448748	0.382661	0.520776	0.631795	0.423397	0.18266	0.0841366	0
SKAP2	0.453276	0.461062	0.337559	0.608578	0.457014	0.401834	0.266457	0.385131	0.307044	0.353898	0.370932	0.330249	0.550574	0.403513	0.337062	0.441937	0	0.582777	0.461794	0.318897	0.423343	0.290395	0.504281	0.184522	0.392074	0.481847	0	0.517325	0.692429	0.595168	0.386502	0.285859	0.299472	0.262919	0.3844	0.380262	0.303327	0.321359	0	0.404371	0.535953	0.503611	0.460999	0.743399	0.434285	0.20517	0.539108	0
HIBADH	0.488626	0.445144	0.328747	0.490761	0.400717	0.383098	0.3498	0.306259	0.297422	0.302517	0.331683	0.292181	0.598806	0.324209	0.363677	0.385086	0	0.35045	0.428864	0.431521	0.414868	0.27918	0.281208	0.226552	0.414017	0.511868	0	0.487851	0.4164	0.523568	0.379366	0.429903	0.316569	0.232146	0.373946	0.364969	0.317907	0.323751	0	0.370708	0.565913	0.436726	0.460669	0.685423	0.417404	0.306057	0.204523	0
TAX1BP1	0.475813	0.420415	0.26396	0.500144	0.542513	0.453172	0.295639	0.360406	0.290953	0.283244	0.325666	0.264182	0.590276	0.22882	0.282339	0.394533	0	0.415403	0.382016	0.3638	0.262678	0.248191	0.664426	0.296624	0.315561	0.547169	0	0.584336	0.62318	0.445666	0.338991	0.354815	0.322975	0.122248	0.358256	0.32798	0.25201	0.312585	0	0.329193	0.450986	0.440577	0.477099	0.811856	0.40489	0.206869	0.109255	0
JAZF1	0.351226	0.424118	0.19562	0.40921	0.448608	0.343658	0.227593	0.187346	0.199204	0.37128	0.306232	0.234454	0.690944	0.207721	0.179728	0.331727	0	0.295429	0.213124	0.26222	0.23657	0.122911	0.784544	0.0758175	0.282314	0.468949	0	0.270151	0.387077	0.478082	0.189063	0.248811	0.180764	0.132452	0.377171	0.238241	0.207131	0.159048	0	0.295849	0.47408	0.419248	0.298693	0.967554	0.29041	0.149994	0.286937	0
CREB5	0.369634	0.644105	0.392526	0.742628	0.61398	0.658108	0.450101	0.413112	0.531417	0.464081	0.403888	0.393935	0.740291	0.319573	0.384565	0.558142	0	0.514881	0.5333	0.47183	0.44718	0.383301	1.0679	0.349812	0.55869	0.344286	0	0.767073	0.63376	0.602109	0.503276	0.364041	0.466906	0.768491	0.405348	0.3967	0.404642	0.689179	0	0.309516	0.82296	0.530001	0.404878	0.794024	0.256463	0.576707	0.195288	0
TRIL	0.032161	0.00948178	0.0296704	0.0292855	0.035908	0.0101816	0.058186	0.0658507	0.0217287	0.0120614	0.0185397	0.00638219	0.0337756	0.0129751	0.0156425	0.0549221	0	0.0252201	0.0518972	0.0584841	0.0127647	0.0263539	0	0.0183501	0.0365126	0.0531086	0	0.0422824	0.0168117	0.0175751	0.0306208	0.0786093	0.0324425	0.0268172	0.0415858	0.0307455	0.0445753	0.0245639	0	0.0358713	0.023226	0.0446734	0.0197989	0.0335425	0.0217207	0.0266472	0.00466077	0
CPVL	0.21653	0.219856	0.218126	0.331152	0.294604	0.307032	0.273737	0.256852	0.227877	0.204472	0.183769	0.118892	0.230539	0.305845	0.19417	0.350824	0	0.410193	0.304856	0.216779	0.196395	0.206009	0.141124	0.167521	0.233489	0.204189	0	0.19809	0.369482	0.37804	0.262982	0.2985	0.189444	0.106243	0.170358	0.241659	0.210482	0.220358	0	0.271075	0.241104	0.320738	0.319603	0.212756	0.208518	0.194406	0.157575	0
AC004593.3	0.00632768	0.00634904	0.0082647	0	0	0.0216598	0.0184772	0.00682972	0.00507727	0	0.0022614	0.0154455	0	0.0119751	0.0166687	0	0	0	0.00298137	0.00130275	0.00678859	0.0102227	0	0.0122853	0.00415651	0	0	0	0	0.00498755	0	0.0291048	0.00785429	0.0172513	0.0552523	0.0028253	0.00149437	0.00697877	0	0.00152499	0	0.0233215	0.0124065	0	0.00896763	0.0177173	0	0
PRR15	0	0	0	0	0	0	0	0	0.00102738	0	0	0	0	0	0	0	0	0	0	0	0.00302984	0.00129571	0	0	0	0	0	0	0.0116223	0	0	0	0.000462836	0	0	0	0	0	0	0	0	0	0	0	0	0	0	0
WIPF3	0.422149	0.457753	0.304457	0.302153	0.297683	0.253532	0.490143	0.400374	0.257872	0.238821	0.326068	0.259751	0.510236	0.402612	0.306268	0.246738	0	0.354984	0.34084	0.205605	0.334623	0.29925	0.717174	0.107382	0.282185	0.547183	0	0.461771	0.52432	0.389713	0.326364	0.227782	0.32064	0.224404	0.363461	0.390719	0.297751	0.360679	0	0.402018	0.422626	0.426457	0.457287	0.406477	0.404672	0.246483	0.371718	0
SCRN1	0.321425	0.2734	0.270214	0.30874	0.356661	0.311917	0.338203	0.313939	0.268183	0.223142	0.240279	0.267698	0.306016	0.284187	0.228967	0.312763	0	0.401968	0.336492	0.283096	0.310432	0.239773	0.476228	0.257349	0.319131	0.385266	0	0.487529	0.435935	0.405864	0.313713	0.208055	0.259161	0.166457	0.295212	0.273001	0.259245	0.271107	0	0.365719	0.398448	0.316272	0.408464	0.621642	0.329446	0.215488	0.231124	0
FKBP14	0.138189	0.129804	0.195085	0.32058	0.241398	0.217857	0.209072	0.234664	0.133412	0.129979	0.135833	0.114818	0.158378	0.263998	0.132479	0.261515	0	0.247106	0.271184	0.16533	0.156925	0.149977	0	0.179678	0.126774	0.160972	0	0.20728	0.157914	0.236096	0.167513	0.198254	0.149427	0.1652	0.142648	0.182957	0.161591	0.169767	0	0.187881	0.194779	0.0977662	0.309369	0.0405038	0.166711	0.113361	0.0569464	0
PLEKHA8	0.237988	0.278371	0.204668	0.308409	0.325282	0.2084	0.200112	0.21878	0.189067	0.25045	0.194867	0.135354	0.237532	0.25169	0.204556	0.266609	0	0.216759	0.226609	0.176906	0.210555	0.183869	0.153597	0.120215	0.214906	0.205425	0	0.232536	0.388259	0.284045	0.240868	0.222477	0.187669	0.168287	0.265831	0.159286	0.177627	0.200328	0	0.220261	0.253617	0.130448	0.358341	0.0293218	0.258596	0.136743	0.0913523	0
MTURN	0.392509	0.355914	0.233135	0.427244	0.470371	0.409149	0.200847	0.300619	0.278548	0.288427	0.284194	0.275976	0.49143	0.257732	0.338666	0.459702	0	0.482626	0.368474	0.383175	0.273044	0.199285	0.837286	0.0839582	0.337338	0.398701	0	0.650263	0.551156	0.404659	0.295992	0.358299	0.318172	0.311682	0.322845	0.361991	0.32377	0.318276	0	0.404489	0.44987	0.469126	0.397593	0.51139	0.430703	0.253552	0.193051	0
ZNRF2	0.231129	0.297629	0.214998	0.240337	0.38994	0.271522	0.120791	0.263747	0.199302	0.132283	0.162058	0.200492	0.32447	0.323916	0.167473	0.288417	0	0.246323	0.25971	0.167545	0.262726	0.213044	0.139989	0.167943	0.197412	0.223601	0	0.284931	0.428428	0.295105	0.186822	0.224308	0.196401	0.164384	0.261279	0.146857	0.219153	0.208417	0	0.24157	0.241933	0.278125	0.273376	0.418609	0.233808	0.188574	0.087153	0
AC006978.2	0.155663	0.130325	0.150371	0.187184	0.240074	0.263409	0.229967	0.138656	0.171721	0.113404	0.179291	0.211848	0.225105	0.199854	0.134912	0.0811089	0	0.240492	0.163056	0.092371	0.233043	0.111354	0.322484	0.0475484	0.143926	0.170688	0	0.196923	0.279601	0.160332	0.178003	0.115117	0.136213	0.111923	0.11528	0.139246	0.128523	0.209921	0	0.192494	0.164361	0.14903	0.153431	0.355081	0.213066	0.123602	0.122934	0
NOD1	0.0330553	0.0601963	0.0393226	0.13599	0.0973126	0.0303468	0.04011	0.0561463	0.0705025	0.0449082	0.0226356	0.0701865	0.052086	0.0431346	0.0546389	0.0413476	0	0.0385643	0.0378491	0.0285711	0.0417436	0.0613934	0	0.0598131	0.0839437	0.0340266	0	0.0666031	0.190203	0.0533831	0.0568053	0.0913962	0.0515538	0.0105626	0.076184	0.100135	0.0535157	0.0662162	0	0.0228945	0.032142	0.0778926	0.0947721	0.0623819	0.052232	0.0312538	0.0324013	0
GGCT	0.0851966	0.0308086	0.0772557	0.103537	0.110806	0.0658843	0.0781114	0.109632	0.0640243	0.0800632	0.0600497	0.0395634	0.150898	0.0973304	0.0559069	0.123925	0	0.110721	0.0850942	0.0582709	0.127811	0.0405519	0	0.0416005	0.0707625	0.0184927	0	0.18397	0.103986	0.103658	0.101889	0.10244	0.0549756	0.0221291	0.0430995	0.0807837	0.108116	0.0624087	0	0.0662592	0.0857018	0.036554	0.0521761	0.0884606	0.126278	0.0282478	0.0399215	0
AC005154.5	0.00168181	0	0.0270214	0.046865	0.0110503	0	0.0185201	0.0280205	0.0188347	0.0201943	0.0107359	0.00289279	0	0.0375632	0.00217084	0.0156571	0	0.0277952	0.0335425	0.0150164	0.0329734	0.00618493	0	0.0355738	0.00465422	0	0	0.0042381	0.0465455	0.0371679	0	0.0299759	0.00542053	0.0528695	0.00818588	0.00816369	0.0222413	0.0122901	0	0.00926004	0	0	0.0673164	0	0.00849244	0.0171858	0.0253506	0
GARS	0.242615	0.25113	0.198885	0.290499	0.341657	0.283761	0.354459	0.209993	0.185179	0.209933	0.187957	0.117295	0.248796	0.146646	0.18533	0.186781	0	0.231301	0.249073	0.208816	0.244506	0.232712	0.288609	0.145353	0.203873	0.259974	0	0.230769	0.376933	0.350951	0.231708	0.274166	0.203452	0.140236	0.264293	0.205689	0.207382	0.288528	0	0.273548	0.333975	0.269292	0.269512	0.54621	0.221203	0.183951	0.145487	0
CRHR2	0	0	0.00814971	0	0	0.0393073	0	0.00390122	0	0	0.000762131	0.0052731	0	0	0.0162083	0	0	0	0.0037835	0	0	0.00728416	0	0	0	0	0	0	0.0159448	0.0023225	0.00161961	0	0	0	0.00417404	0.00371643	0.00232037	0.00803256	0	0.0246965	0.00895683	0	0.00527225	0	0.00795397	0.0729381	0	0
INMT	0	0	0.00520282	0	0	0	0	0	0.0041171	0	0.0177754	0.019046	0	0	0.0191663	0	0	0	0	0	0	0.00388906	0	0.00393118	0.0101982	0	0	0	0	0	0	0	0.00272735	0	0	0.00731367	0.00638823	0.00665907	0	0.00898626	0	0	0.00339743	0	0	0	0.00507269	0
INMT-MINDY4	0	0	0.000872734	0	0	0	0	0	0.00257238	0	0	0	0	0	0	0	0	0	0	0	0	0	0	0	0	0	0	0	0	0	0	0	0	0	0	0	0.00286151	0	0	0.00765367	0	0	0.0121996	0	0	0	0	0
AC004691.2	0.00185006	0.0277516	0.00504815	0.00428304	0.0304145	0.0170012	0.0144818	0.0141033	0.0195967	0	0.00285232	0.00426463	0	0.0301586	0	0.00271189	0	0	0.000772688	0.00392842	0.0162491	0.0261024	0.143449	0.00930309	0.00699409	0	0	0	0	0.0358213	0.00119162	0	0.00834452	0.0196379	0	0.0272765	0.00466659	0.0067653	0	0.0183539	0	0.0213465	0.00524233	0	0.00527256	0.00658999	0.00865294	0
AQP1	0.00970085	0.00334887	0.0233788	0.0316771	0.0338116	0.074923	0.0550594	0.0383095	0.00870111	0.0695146	0.0108119	0.00706509	0.013842	0.044179	0.0503622	0	0	0.0245711	0.015576	0.0163181	0.0240008	0.0381073	0.104511	0.0132568	0.0205169	0.0100719	0	0.0484914	0.0211339	0.0182358	0.0297728	0.0871328	0.0347855	0.0134355	0.00777315	0.0280829	0.0353382	0.0441548	0	0.0234081	0.00775786	0.0327385	0.0280132	0.057994	0.0690331	0.0115044	0	0
GHRHR	0	0.0449985	0.000947075	0.00636147	0.00453969	0	0	0	0	0	0	0	0	0	0	0	0	0	0	0	0	0.00443171	0	0	0	0.00171066	0	0.00778642	0.00619178	0	0	0	0.000730206	0	0	0	0	0.00242513	0	0.00381224	0.0527229	0.011103	0	0	0	0.00425108	0.0291615	0
ADCYAP1R1	0.0526855	0.0188401	0.00247125	0.0193886	0	0.00966667	0.058621	0.0116176	0.028158	0	0.00299232	0.0135485	0.0410572	0.0120504	0.00645353	0	0	0.00817917	0.0248724	0.0107782	0.00927659	0.0113201	0	0	0.0225071	0.00396735	0	0.0186314	0.00914266	0.00264679	0.0476236	0.00216736	0.0109453	0	0.00429704	0.0327067	0.0124068	0.0114724	0	0.0325637	0.0224553	0	0	0.0761123	0	0.018386	0.0159182	0
NEUROD6	0.044939	0.0996285	0.0446424	0.0804007	0.158774	0.0847129	0.0990199	0.110344	0.128004	0.0482128	0.0633518	0.0629788	0.130929	0.0226175	0.0394196	0.108365	0	0.0605457	0.120688	0.0628465	0.072404	0.0220365	0.121533	0.0335105	0.0624465	0.109635	0	0.0350691	0.100402	0.0801206	0.0391646	0.0755963	0.0543664	0.112269	0.0835573	0.0801832	0.0378905	0.0554717	0	0.0486706	0.0919828	0.0470305	0.0616719	0.130983	0.0668469	0.015463	0.0571953	0
PPP1R17	0	0.0455253	0.000457295	0	0	0	0	0.00285094	0.00295454	0	0	0.00233673	0	0	0.0024162	0	0	0	0	0	0.0096789	0.000577296	0	0	0	0.00117166	0	0	0	0	0	0	0.00211217	0	0	0.00681446	0.00773032	0	0	0	0	0	0	0	0	0.0194695	0	0
PDE1C	0.0887953	0.303328	0.371923	0.11246	0.252327	0.389414	0.155367	0.126877	0.31482	0.366388	0.192113	0.290761	0.250867	0.151764	0.219562	0.3349	0	0.169963	0.188073	0.26891	0.185446	0.117914	0.239451	0.133423	0.308694	0.253725	0	0.47318	0.190059	0.392839	0.253187	0.225277	0.262674	0.1148	0.149073	0.289743	0.0952022	0.082219	0	0.143638	0.372032	0.307005	0.233435	0.589743	0.191585	0.0343695	0.180172	0
LSM5	0.128787	0.100816	0.171524	0.1978	0.0817209	0.110146	0.128747	0.19739	0.127606	0.105985	0.0523294	0.0703905	0.242896	0.25477	0.123505	0.138798	0	0.0428433	0.184677	0.0614959	0.14149	0.208587	0.248303	0.136852	0.07397	0.0554429	0	0.129817	0.250459	0.0902131	0.129216	0.221039	0.106997	0.123682	0.0613084	0.0600782	0.166771	0.0951567	0	0.110296	0.115906	0.147804	0.291564	0.0473596	0.111985	0.110531	0.122628	0
AVL9	0.427126	0.398343	0.278043	0.523341	0.451186	0.354629	0.382719	0.315613	0.251015	0.331755	0.283246	0.257809	0.635035	0.320703	0.330326	0.2509	0	0.566776	0.465891	0.326482	0.327255	0.240477	1.09491	0.145088	0.34846	0.47167	0	0.423097	0.647109	0.506522	0.269577	0.169708	0.24975	0.12576	0.320455	0.393699	0.290572	0.296362	0	0.317248	0.437886	0.469637	0.469943	0.625114	0.343192	0.197926	0.18614	0
KBTBD2	0.142557	0.117806	0.120078	0.275661	0.155424	0.222627	0.104588	0.144315	0.139879	0.110257	0.130962	0.0637674	0.0808849	0.19324	0.128777	0.143299	0	0.102462	0.171281	0.177559	0.142744	0.113811	0.44494	0.11723	0.112578	0.137511	0	0.154538	0.109552	0.115193	0.107005	0.174708	0.0851444	0.161546	0.09199	0.138981	0.0873699	0.111363	0	0.186824	0.0948113	0.0285523	0.11364	0.101974	0.146456	0.0814884	0.149762	0
FKBP9	0.134578	0.0607905	0.0606193	0.0831921	0.0397005	0.0662678	0.0325564	0.126826	0.092738	0.0792504	0.0563979	0.0453524	0.106005	0.0558848	0.0891576	0.0927112	0	0.141626	0.123188	0.1001	0.0582203	0.0667295	0.139989	0.055175	0.0989245	0.0981251	0	0.0619865	0.122335	0.117839	0.121156	0.0476131	0.0961233	0.109175	0.0437885	0.0842359	0.0717955	0.0859558	0	0.0959909	0.0941537	0.101154	0.196579	0	0.113266	0.0293579	0.0396039	0
NT5C3A	0.314144	0.290714	0.195301	0.304436	0.324476	0.273762	0.250897	0.246378	0.199323	0.225273	0.248421	0.113909	0.271823	0.356247	0.195533	0.269541	0	0.356155	0.248251	0.278802	0.23732	0.183288	0.216817	0.130452	0.221126	0.245827	0	0.341565	0.318096	0.335288	0.232402	0.247171	0.168036	0.162238	0.215284	0.179796	0.253425	0.276448	0	0.217426	0.234856	0.169462	0.381752	0.36774	0.175294	0.170235	0.133584	0
RP9	0.0675073	0.125476	0.0822343	0.0745232	0.0660286	0.143215	0.0709072	0.0835293	0.071595	0.0382543	0.0873695	0.103577	0.0852758	0.045893	0.109616	0.102338	0	0.116393	0.0777652	0.0390474	0.0589139	0.0884137	0	0.0488614	0.0954438	0.0696264	0	0.068569	0.0875391	0.110955	0.0674966	0.0923268	0.0741397	0.0450942	0.077274	0.0795337	0.11662	0.118337	0	0.0830623	0.0902372	0.0505671	0.0785044	0.0580023	0.0769407	0.0427164	0.0480855	0
BBS9	0.3769	0.545472	0.27158	0.522478	0.561256	0.428269	0.213079	0.276107	0.286924	0.367143	0.357108	0.255766	0.732673	0.16364	0.323104	0.498843	0	0.580232	0.342352	0.45436	0.433522	0.356332	0.83763	0.131017	0.364578	0.500588	0	0.560185	0.552617	0.493982	0.403673	0.371513	0.35214	0.282351	0.399572	0.274152	0.243186	0.319677	0	0.375172	0.679982	0.407952	0.510139	0.850437	0.381768	0.265834	0.277843	0
BMPER	0.626272	0.403614	0.298303	0.56044	0.364868	0.552657	0.329263	0.408866	0.270985	0.359404	0.380715	0.442086	0.616364	0.499165	0.306084	0.444151	0	0.7008	0.334125	0.250125	0.360334	0.341979	0.871128	0.296324	0.367272	0.40526	0	0.339338	0.641152	0.612624	0.368595	0.373019	0.21255	0.191679	0.551469	0.333151	0.271436	0.326549	0	0.439809	0.42379	0.25156	0.495996	0.875676	0.502364	0.350851	0.25593	0
NPSR1	0.0244344	0.0411967	0.0269636	0.0632962	0.0429576	0.0402783	0	0.0216586	0.0175346	0.00425538	0.00310262	0.00128446	0	0.0344218	0.00936651	0.0303361	0	0	0.0180079	0	0.00803051	0.0119419	0	0.0186645	0.00396547	0.0135563	0	0.00907329	0.0282535	0.0152988	0.0152724	0.032217	0.0119343	0.0164484	0.00405902	0	0.0162237	0.0123379	0	0.00925009	0.0158328	0.0125577	0.0191018	0	0	0.0211694	0.00507269	0
DPY19L1	0.243624	0.288699	0.227572	0.402479	0.339882	0.347588	0.308956	0.268078	0.18553	0.180302	0.173884	0.291091	0.395246	0.268807	0.166531	0.285478	0	0.160977	0.300259	0.194515	0.222732	0.198856	0.410759	0.0836814	0.251057	0.279586	0	0.326178	0.328629	0.359412	0.305742	0.222206	0.188974	0.191419	0.281068	0.274668	0.158925	0.263858	0	0.260176	0.311134	0.216456	0.297483	0.246135	0.3317	0.222516	0.0977197	0
TBX20	0.0040663	0	0.00342458	0	0	0	0	0.00101764	0.00137187	0	0	0	0	0.0138497	0.00247355	0	0	0	0	0	0	0.00131181	0	0	0	0.00739061	0	0	0	0.00166566	0.00615353	0	0.00168401	0	0	0	0	0.00594728	0	0.00185447	0	0	0	0.105103	0	0	0	0
HERPUD2	0.271277	0.234694	0.212981	0.305246	0.297957	0.251848	0.207639	0.19181	0.166258	0.151153	0.22673	0.151368	0.350235	0.237399	0.187325	0.264262	0	0.257238	0.220526	0.219711	0.185259	0.171884	0.24359	0.174677	0.218378	0.252086	0	0.307524	0.285694	0.252369	0.21645	0.234265	0.170797	0.183933	0.177735	0.175627	0.195039	0.233982	0	0.239411	0.310752	0.261556	0.341337	0.302888	0.232435	0.149159	0.0753268	0
EEPD1	0.209728	0.324993	0.204273	0.294488	0.225486	0.234495	0.12453	0.267011	0.169147	0.278684	0.15574	0.178485	0.175465	0.256657	0.153028	0.179447	0	0.152719	0.190612	0.181295	0.15852	0.14304	0.547798	0.16738	0.274664	0.16451	0	0.217632	0.252134	0.238058	0.198287	0.173646	0.243324	0.170671	0.329816	0.214477	0.210947	0.333214	0	0.273422	0.274248	0.264366	0.255652	0.627503	0.220937	0.152089	0.158437	0
KIAA0895	0.224327	0.213263	0.140346	0.205976	0.345907	0.250071	0.257588	0.207922	0.120312	0.159481	0.182995	0.159327	0.336568	0.198539	0.147364	0.216885	0	0.209048	0.246777	0.149835	0.164321	0.153322	0.329567	0.144467	0.192768	0.21443	0	0.332378	0.255729	0.190627	0.234982	0.1334	0.149492	0.151244	0.190447	0.124629	0.176556	0.226314	0	0.303051	0.150501	0.207959	0.245115	0.308989	0.252083	0.131604	0.192731	0
ANLN	0.0210993	0.00657933	0.0536815	0.0148365	0.0379329	0.0507595	0.0811353	0.0308431	0.0318199	0.0161193	0.0510058	0.00714491	0.0388327	0.0428177	0.0172599	0.0341585	0	0.0139436	0.028508	0.0185617	0.030041	0.0265001	0	0.00823787	0.0674101	0.0664108	0	0.0269502	0.0484914	0.0725672	0.0402021	0.066565	0.0276258	0	0.0315966	0.0573165	0.0465637	0.0267712	0	0.0506555	0	0.0278369	0.0728676	0.0286063	0.0444024	0.00978057	0.0334147	0
AOAH	0.249668	0.285211	0.131987	0.223554	0.198368	0.190718	0.143325	0.132761	0.157721	0.0991822	0.220884	0.143936	0.190319	0.199614	0.204902	0.365852	0	0.318452	0.143145	0.203985	0.119154	0.19671	0.0924348	0.0768228	0.134644	0.236059	0	0.143607	0.203097	0.159081	0.0988844	0.243139	0.107805	0.161977	0.28044	0.195455	0.130075	0.111434	0	0.161073	0.239484	0.0686663	0.210259	0.219476	0.166633	0.102482	0.234672	0
ELMO1	0.554591	0.569718	0.345821	0.619546	0.484078	0.462271	0.364008	0.424415	0.353013	0.497592	0.401695	0.418457	0.769852	0.483071	0.318662	0.470642	0	0.694161	0.439617	0.581686	0.360951	0.385653	0.658999	0.272464	0.322544	0.60722	0	0.340928	0.649454	0.628269	0.260934	0.285011	0.372274	0.517054	0.411901	0.20571	0.383406	0.417845	0	0.479798	0.750225	0.652409	0.732785	1.16643	0.499792	0.258571	0.0568534	0
EPDR1	0.258924	0.196985	0.198216	0.277492	0.295469	0.198728	0.339163	0.186619	0.194736	0.123292	0.172233	0.103769	0.2888	0.164324	0.121967	0.239592	0	0.213502	0.26735	0.18477	0.121094	0.161257	0.491005	0.10406	0.18053	0.272179	0	0.356052	0.217106	0.268884	0.199547	0.172381	0.134231	0.128455	0.134725	0.150521	0.229657	0.169648	0	0.27248	0.193363	0.171022	0.192373	0.262802	0.248663	0.074837	0.199119	0
SFRP4	0.00871893	0.0363757	0.0442	0.0506887	0.07935	0.0105294	0.00806671	0.0141724	0.0169989	0.00480215	0.00805212	0.00370717	0.0128874	0.0630557	0.00667097	0.0490355	0	0.0544568	0.0489056	0	0.00861708	0.0352382	0	0.0374744	0.00136521	0.0024693	0	0.0235564	0.0890169	0.0308756	0.0263189	0.0335648	0.0097367	0.0328768	0.00140277	0.00515018	0.0249154	0.0233579	0	0.0311536	0	0.0188008	0.045376	0.00793156	0.0215765	0.0268834	0.00466077	0
STARD3NL	0.0724475	0.19419	0.133418	0.311636	0.245128	0.196737	0.214489	0.191077	0.159037	0.132725	0.178216	0.120995	0.165578	0.193607	0.15044	0.296801	0	0.18379	0.167979	0.169093	0.205405	0.133414	0.102946	0.119697	0.187341	0.155096	0	0.217581	0.280924	0.265849	0.185732	0.206583	0.12171	0.0774816	0.168125	0.143978	0.124899	0.162601	0	0.166268	0.246129	0.142556	0.200443	0.0843418	0.166659	0.191952	0.0568913	0
AMPH	0.407523	0.468787	0.226619	0.497527	0.44074	0.291058	0.142924	0.181032	0.215342	0.342999	0.282023	0.258571	0.774379	0.540761	0.297808	0.228608	0	0.442829	0.240982	0.275988	0.242893	0.216898	0.422166	0.168302	0.255079	0.394609	0	0.373439	0.549244	0.688014	0.245163	0.198794	0.187175	0.259877	0.38537	0.304115	0.226966	0.159946	0	0.223246	0.58499	0.504297	0.392731	0.8187	0.295513	0.0879691	0.164242	0
VPS41	0.284249	0.349977	0.257985	0.482643	0.522906	0.40164	0.363467	0.242973	0.253625	0.290878	0.277546	0.186731	0.723145	0.306718	0.285278	0.275971	0	0.54087	0.394914	0.321022	0.358994	0.191285	0.660284	0.173681	0.382006	0.436464	0	0.38441	0.450337	0.550317	0.313894	0.328779	0.197646	0.276872	0.314355	0.312805	0.248665	0.256552	0	0.360967	0.495901	0.298929	0.479204	0.601705	0.416087	0.102447	0.0977374	0
POU6F2	0.467149	0.390135	0.261306	0.450085	0.322667	0.448782	0.434673	0.351636	0.215848	0.455724	0.278025	0.22887	0.449243	0.169039	0.259785	0.395615	0	0.462948	0.324088	0.301021	0.33792	0.266458	0.420214	0.184289	0.422694	0.455149	0	0.466017	0.47495	0.582026	0.381104	0.318022	0.277466	0.147699	0.348922	0.338407	0.287203	0.237279	0	0.356153	0.534032	0.298129	0.355498	0.626219	0.395667	0.277581	0.227234	0
RALA	0.270421	0.252779	0.241368	0.377594	0.323691	0.383836	0.282776	0.245491	0.256241	0.215528	0.268362	0.21857	0.459128	0.280206	0.255139	0.394661	0	0.433767	0.303767	0.313349	0.310919	0.189755	0.498277	0.195401	0.209988	0.264231	0	0.359147	0.221762	0.391138	0.229743	0.181201	0.209642	0.210235	0.178583	0.234243	0.218852	0.251344	0	0.295569	0.438442	0.133496	0.301814	0.23351	0.274936	0.262827	0.20175	0
CDK13	0.313748	0.592431	0.217975	0.439478	0.440862	0.501822	0.156135	0.29495	0.1927	0.150426	0.221649	0.218954	0.580104	0.252574	0.232529	0.500726	0	0.414604	0.321431	0.333601	0.213283	0.194459	0.910351	0.0690337	0.275538	0.409703	0	0.36214	0.436899	0.659509	0.266931	0.317249	0.184743	0.167617	0.283085	0.222559	0.194462	0.203763	0	0.234245	0.512741	0.407189	0.442419	0.818402	0.289782	0.125265	0.141496	0
MPLKIP	0.097348	0.0382913	0.114228	0.141274	0.112431	0.124336	0.176423	0.154419	0.105162	0.126647	0.072838	0.135287	0.11969	0.090667	0.076164	0.203527	0	0.0845379	0.188073	0.11284	0.120176	0.0954758	0	0.0578334	0.0814012	0.106854	0	0.199609	0.13095	0.122769	0.103493	0.0933782	0.0773079	0.122266	0.131977	0.0803836	0.114996	0.128029	0	0.13601	0.13674	0.176263	0.144047	0.224326	0.161931	0.0855774	0.0730927	0
SUGCT	0.207445	0.188531	0.201805	0.180045	0.281588	0.204806	0.110629	0.15067	0.162973	0.201401	0.231606	0.231189	0.376645	0.105488	0.237134	0.23884	0	0.256835	0.213027	0.25331	0.241247	0.234122	0.413793	0.256874	0.239101	0.186347	0	0.298359	0.376948	0.324491	0.124506	0.163543	0.23538	0.206149	0.234274	0.197585	0.191565	0.201122	0	0.140962	0.18192	0.257394	0.232325	0.136989	0.282616	0.193604	0.0946893	0
INHBA	0.0200854	0.0463858	0.024313	0.0412807	0.116843	0.0350184	0.0233809	0.0187858	0.0549526	0.0127809	0.0168236	0.0237026	0.0708582	0	0.0427009	0.0520329	0	0.0644153	0.0418702	0.0516533	0.0324728	0.0157228	0	0.0117825	0.0237531	0.0291003	0	0.0346722	0.048176	0.0458848	0.00355778	0.01271	0.0193709	0.0358491	0.0215421	0.0367398	0.0223676	0.0673549	0	0.0226329	0.108633	0.00466542	0.0532357	0	0.0209138	0.132873	0.0433915	0
GLI3	0.00743161	0.00492608	0.0121147	0.0268197	0.0284859	0.0149371	0.00361501	0.0130515	0.00487213	0.00137115	0.00380183	0.00295772	0	0.0251245	0.00593246	0.0110603	0	0.0136439	0.00888634	0.00151404	0.0132676	0.00376061	0	0	0.0054378	0.00682189	0	0	0.0207437	0.00605284	0	0.00408114	0.010057	0.0120326	0	0.0122723	0.0107004	0.0112508	0	0.00408308	0	0.00511935	0.0335113	0.0312493	0	0.0165381	0	0
C7orf25	0.0304968	0	0.0121861	0.00674052	0	0.00517198	0.0367119	0.00690313	0.0015052	0.0208034	0.00801447	0	0.0341075	0.00887276	0.00361959	0	0	0	0.00735706	0	0.00491007	0.00547674	0	0.00401835	0.00448639	0.0101752	0	0	0	0.00231536	0	0	0.00779129	0.00941292	0	0.0153382	0.0143136	0.00914585	0	0.0249046	0	0	0	0	0	0.025385	0	0
AC010132.3	0	0	0.00668603	0	0	0.0113984	0.0406912	0.00129593	0.0146868	0.00821712	0.00303595	0.0047886	0.0352631	0	0.00345558	0	0	0.0227119	0.00953793	0.0310908	0.0225766	0.019517	0	0.00600192	0.0310449	0.00425585	0	0.0110319	0.00395194	0.0257939	0.00479113	0.0162799	0.0122685	0.0356511	0	0.0186701	0.00665592	0.00890818	0	0	0.031013	0	0.0218339	0.0461197	0.0214367	0	0.0195338	0
PSMA2	0	0	0	0	0	0	0	0	0	0	0.000847821	0	0	0	0	0.00997445	0	0	0	0	0	0	0	0	0	0	0	0	0	0	0	0	0	0	0	0	0	0	0	0	0	0	0	0	0	0	0	0
MRPL32	0.151003	0.135668	0.115123	0.206407	0.100339	0.136946	0.174265	0.1898	0.104673	0.135934	0.121998	0.0770879	0.211654	0.231415	0.176287	0.156032	0	0.19591	0.217977	0.0732498	0.122576	0.0955346	0	0.135911	0.138733	0.13015	0	0.100398	0.160734	0.126986	0.136613	0.166183	0.124163	0.0661915	0.076613	0.154515	0.143759	0.149607	0	0.113736	0.143429	0.0997951	0.192462	0.0580023	0.104424	0.0934411	0.0291615	0
HECW1	0.358144	0.243953	0.229727	0.263315	0.244732	0.336411	0.379516	0.252062	0.16491	0.424585	0.381829	0.190237	0.269704	0.253406	0.443562	0.383026	0	0.720161	0.326487	0.235997	0.236458	0.179746	1.13211	0.0933488	0.249831	0.438878	0	0.291993	0.500607	0.354947	0.273265	0.246247	0.221447	0.449046	0.293663	0.192825	0.175159	0.181957	0	0.32952	0.399393	0.374452	0.314807	1.2035	0.214687	0.301156	0.11591	0
STK17A	0.0475862	0.00746816	0.0684058	0.161499	0.0911768	0.106205	0.0894662	0.0396814	0.0522109	0.0357144	0.0613595	0.0366019	0.0228876	0.0659751	0.0381499	0.0284894	0	0.066167	0.0425812	0.0448523	0.0419856	0.0433431	0	0.0868966	0.0646477	0.0177553	0	0.0930602	0.0839633	0.0635322	0.0442653	0.0773911	0.0620743	0.0313721	0.025867	0.0554347	0.0865398	0.0701808	0	0.0779607	0.161513	0.0250787	0.108981	0.0412112	0.0732727	0.0350882	0.0154719	0
COA1	0.417942	0.49776	0.280204	0.495521	0.477454	0.398094	0.337201	0.305444	0.28557	0.256618	0.335881	0.296115	0.492923	0.250514	0.33525	0.367819	0	0.455298	0.377979	0.344566	0.34459	0.202917	0.661749	0.179645	0.314386	0.419049	0	0.520823	0.543616	0.482493	0.364468	0.314588	0.267102	0.251634	0.398347	0.302848	0.288578	0.320154	0	0.313084	0.348045	0.386893	0.481933	0.63905	0.387387	0.286745	0.20262	0
BLVRA	0.10994	0.0657247	0.0925907	0.11127	0.142711	0.126406	0.149393	0.132034	0.0902351	0.0579426	0.119354	0.0281257	0.122857	0.18556	0.188326	0.0781648	0	0.128533	0.131948	0.144273	0.0974925	0.105591	0.31078	0.106251	0.0562374	0.136022	0	0.124897	0.142377	0.108379	0.152989	0.0728931	0.0894087	0.0740298	0.0484374	0.109759	0.0995061	0.0991214	0	0.117588	0.29126	0.0848436	0.121498	0.086844	0.0768827	0.0545803	0.0979753	0
URGCP-MRPS24	0	0	0.0130361	0.0334051	0	0	0.0193888	0.00408559	0.00764077	0	0.00372242	0	0.0428163	0	0.00394601	0.0144036	0	0	0.00439743	0	0.0115434	0.00321653	0	0	0.0246849	0.0112016	0	0.00569868	0	0	0.00999382	0.00458591	0.000827347	0	0	0	0.0115956	0.0181496	0	0.0102109	0	0	0.00200943	0	0.0106724	0	0	0
URGCP	0.245614	0.260524	0.240285	0.36594	0.27175	0.171006	0.255129	0.2829	0.226372	0.22754	0.168395	0.162979	0.403957	0.428067	0.330079	0.321651	0	0.402818	0.295438	0.227244	0.265329	0.281451	0.716386	0.0825015	0.24651	0.328453	0	0.307963	0.256929	0.314586	0.255128	0.267665	0.221708	0.164162	0.230709	0.186114	0.212036	0.277796	0	0.245539	0.326072	0.214115	0.329118	0.48078	0.234686	0.259294	0.157306	0
UBE2D4	0.0777863	0.0544974	0.115664	0.143426	0.11299	0.0949149	0.200758	0.136976	0.121575	0.0749438	0.0962931	0.0548953	0.126508	0.139528	0.112058	0.0753777	0	0.0847964	0.13542	0.125044	0.158991	0.0936793	0	0.134942	0.128726	0.0771028	0	0.133249	0.0968049	0.047273	0.0857955	0.0931441	0.116835	0.0615583	0.0831792	0.125311	0.113625	0.11458	0	0.156949	0.17243	0.0954235	0.157366	0.087216	0.0506182	0.053965	0.0624478	0
SPDYE1	0.00562269	0.0150006	0.0828934	0.183093	0.0639092	0.0298567	0.0470544	0.0491673	0.0643279	0.000980812	0.0129709	0.0267814	0	0.0898967	0.0280674	0.10842	0	0.0379912	0.140165	0.0666776	0.0660956	0.0391958	0	0.103645	0.0129655	0.0145396	0	0.0389615	0.179519	0.0371747	0.0366042	0.0986265	0.0302571	0.0256246	0.0171345	0.0073268	0.0440857	0.0738563	0	0.0421013	0.0199322	0.0470944	0.236203	0	0.0365792	0.0258194	0.0189426	0
DBNL	0.101689	0.19764	0.107771	0.159581	0.139594	0.0888237	0.142681	0.166237	0.166825	0.134684	0.157925	0.0881675	0.307133	0.231195	0.149667	0.0791332	0	0.326457	0.200159	0.158285	0.141974	0.139668	0.137134	0.156539	0.126247	0.13451	0	0.158974	0.224074	0.221544	0.209937	0.176185	0.111157	0.0978285	0.110382	0.105316	0.13439	0.185529	0	0.159905	0.298789	0.110629	0.204929	0.307772	0.135953	0.162731	0.0868506	0
PGAM2	0	0	0.00161696	0.0114504	0	0	0	0.00514495	0.0016649	0	0	0	0	0	0.00594297	0	0	0.0150203	0	0	0	0.00371674	0	0.00178209	0	0	0	0	0	0	0.00381989	0	0.00103168	0.0140428	0	0	0	0	0	0	0	0	0	0	0	0	0	0
POLM	0.00358017	0.0288056	0.0486617	0.0431027	0.0415525	0.0481162	0.0212617	0.074754	0.0604189	0.0211569	0.0367108	0.00452512	0.145676	0.0885036	0.0815847	0.113201	0	0.0426818	0.050346	0.0178476	0.0606273	0.0539457	0	0.0902448	0.0275481	0.0466672	0	0.0276884	0.0290647	0.0133561	0.0366317	0.0700184	0.0356066	0.0380852	0.0537425	0.0407855	0.0528834	0.0571815	0	0.0265749	0.0828671	0.0212152	0.0467375	0.045241	0.0181621	0.0208597	0.0658677	0
AEBP1	0.00129595	0	0.00334964	0	0.00312298	0.00434508	0	0.00957477	0.00468402	0	0	0	0.00736746	0	0.00255475	0	0	0	0	0	0	0.000606191	0	0.0109177	0.0030814	0	0	0	0	0.0146454	0.00444396	0.0169817	0.0102445	0	0	0	0	0	0	0	0.00610787	0.00405896	0	0	0	0	0	0
POLD2	0.0632607	0.0771351	0.0886218	0.127132	0.0555651	0.0597788	0.121952	0.116993	0.0903412	0.0830038	0.0551349	0.0352229	0.134257	0.0448607	0.0604813	0.103076	0	0.108912	0.0700691	0.0381719	0.0646447	0.0871966	0.1717	0.090826	0.103425	0.0785103	0	0.17445	0.136829	0.0650212	0.0649333	0.108139	0.0839298	0.0360984	0.0803839	0.0411495	0.0937589	0.0885577	0	0.0412871	0.0376993	0.144775	0.142872	0.137215	0.114897	0.040301	0.0159182	0
MYL7	0	0	0	0	0	0	0	0.01406	0.000892056	0	0	0	0	0	0	0	0	0	0	0	0	0	0	0	0	0	0	0.00852577	0	0.00354819	0	0.00772545	0.00357692	0.0122599	0	0.00948305	0	0	0	0	0.0109927	0	0	0	0	0	0	0
GCK	0	0	0.00772042	0	0	0.013926	0	0.0119266	0.0010878	0	0.00393833	0.00699566	0	0	0	0.0182544	0	0.0660713	0.00827754	0.0138158	0	0.0032774	0	0	0.00112435	0.0138596	0	0.0305746	0	0	0.0250214	0	0.00412283	0	0	0	0.00355832	0	0	0.0125129	0	0	0.0278384	0	0	0	0.0159182	0
YKT6	0.0822726	0.0918959	0.0577645	0.107038	0.10899	0.141956	0.0766072	0.0892042	0.0687607	0.049268	0.0569982	0.0685044	0.16435	0.0675028	0.0716352	0.155738	0	0.0940676	0.0702559	0.0656532	0.098788	0.0527737	0.141124	0.0410232	0.0994078	0.100256	0	0.0378006	0.0866848	0.0526171	0.111456	0.134338	0.0638038	0.0785578	0.052444	0.0989039	0.0614998	0.0760876	0	0.0673052	0.0674746	0.0417303	0.0275459	0.110371	0.0872641	0.0916531	0.0778798	0
CAMK2B	0.363486	0.377712	0.201264	0.523942	0.316026	0.427629	0.150658	0.209932	0.217812	0.270683	0.247534	0.184637	0.676053	0.358394	0.25926	0.269	0	0.412917	0.29778	0.255712	0.220482	0.114939	1.04264	0.0859006	0.357009	0.45825	0	0.385632	0.58984	0.448233	0.243973	0.165695	0.174341	0.0766386	0.428306	0.256351	0.183126	0.241504	0	0.249715	0.361793	0.37921	0.511584	1.08438	0.247412	0.0854632	0.163133	0
NUDCD3	0.362141	0.393695	0.260996	0.477363	0.480942	0.330059	0.267727	0.382046	0.259664	0.249535	0.259108	0.177561	0.68744	0.263834	0.318481	0.381661	0	0.469376	0.352475	0.300953	0.26447	0.248201	0.677115	0.181639	0.319962	0.407675	0	0.416309	0.485476	0.504888	0.344031	0.273137	0.243472	0.328439	0.341103	0.363293	0.241979	0.223916	0	0.356493	0.485314	0.388393	0.446964	0.666122	0.384767	0.17259	0.248886	0
NPC1L1	0	0.00169474	0.01487	0.0252186	0	0.00821868	0.0456164	0.014882	0	0.00377529	0.00183712	0	0.0352631	0	0	0	0	0	0	0	0.00984917	0.0104469	0	0	0.0115467	0	0	0.0151065	0	0.0394521	0.0176128	0	0.0130733	0.0203656	0.00417404	0	0.00405691	0	0	0.035385	0	0.00440836	0	0	0.0244818	0	0	0
DDX56	0.067145	0.193481	0.0721812	0.0458048	0.100583	0.0312409	0.142611	0.16623	0.131709	0.0718127	0.059196	0.0467692	0.164368	0.109018	0.0614244	0.0491979	0	0.0468172	0.0850966	0.0846727	0.0824801	0.090357	0.1717	0.0520942	0.128146	0.127931	0	0.0848383	0.146875	0.0417735	0.149811	0.114711	0.0807712	0.0662589	0.0698483	0.0594314	0.0730532	0.111467	0	0.100954	0.113	0.134698	0.153086	0.359172	0.078584	0.128626	0.033723	0
TMED4	0.182313	0.0890197	0.16066	0.235881	0.091233	0.200578	0.214655	0.238056	0.137841	0.0819781	0.158943	0.105331	0.208331	0.242282	0.14988	0.205957	0	0.252879	0.253522	0.118005	0.16777	0.135145	0.121533	0.0826946	0.160812	0.180667	0	0.204256	0.191236	0.143153	0.16475	0.204392	0.129936	0.0701481	0.0834012	0.120094	0.138327	0.183752	0	0.184689	0.0919894	0.178483	0.326877	0.175131	0.124152	0.217663	0.0571619	0
OGDH	0.241885	0.341246	0.246451	0.336244	0.359574	0.424995	0.308247	0.34334	0.271337	0.240249	0.276923	0.216824	0.588171	0.191739	0.267104	0.278642	0	0.421348	0.357754	0.32814	0.319267	0.255347	0.621669	0.236105	0.260373	0.348337	0	0.417843	0.393693	0.414901	0.317945	0.308759	0.25281	0.252747	0.379962	0.352583	0.233919	0.283771	0	0.378953	0.543815	0.339165	0.39981	0.581537	0.294347	0.316116	0.109054	0
ZMIZ2	0.32053	0.208124	0.15041	0.332998	0.191298	0.239368	0.197799	0.206859	0.189508	0.151692	0.201587	0.147281	0.311548	0.220926	0.273624	0.327191	0	0.365273	0.289906	0.300072	0.270536	0.176541	0.0614107	0.115312	0.211559	0.313208	0	0.333848	0.238974	0.384686	0.262406	0.23011	0.184338	0.0897481	0.184334	0.159106	0.21191	0.219412	0	0.194247	0.367401	0.297735	0.426994	0.283171	0.20235	0.212306	0.0464785	0
PPIA	0.332468	0.290499	0.24102	0.294208	0.294681	0.408715	0.370118	0.349494	0.225768	0.230017	0.320999	0.224752	0.392296	0.310881	0.21252	0.233524	0	0.38278	0.378962	0.24576	0.27001	0.219753	0.33767	0.176408	0.389263	0.326606	0	0.449193	0.484248	0.284339	0.413212	0.23556	0.247502	0.13833	0.253686	0.147773	0.347705	0.270287	0	0.264396	0.244547	0.375661	0.385471	0.497293	0.386391	0.274709	0.0422232	0
H2AFV	0.319854	0.22299	0.18255	0.286471	0.212704	0.199524	0.327389	0.271346	0.143448	0.200478	0.184927	0.14427	0.239246	0.157006	0.134366	0.1415	0	0.18002	0.309167	0.213467	0.172683	0.15809	0.141124	0.134328	0.217835	0.271961	0	0.360323	0.254501	0.222515	0.251941	0.187398	0.197272	0.268149	0.18284	0.12692	0.225046	0.234894	0	0.220425	0.30214	0.320963	0.243981	0.179352	0.299604	0.125986	0.0315314	0
PURB	0.205639	0.157738	0.197487	0.260764	0.140441	0.22292	0.298073	0.223327	0.133181	0.119805	0.173272	0.12571	0.17435	0.129067	0.12922	0.0924362	0	0.129423	0.252284	0.143802	0.147797	0.176493	0.118208	0.0703114	0.185819	0.153315	0	0.2667	0.236261	0.170399	0.232378	0.24297	0.179901	0.131895	0.135858	0.085864	0.244589	0.16476	0	0.180016	0.143266	0.136581	0.190136	0.12811	0.180537	0.176736	0.038499	0
MYO1G	0	0	0	0	0	0.00503828	0	0	0	0	0	0	0	0	0.00391478	0	0	0	0.00574777	0	0	0.00340659	0	0	0	0	0	0	0	0	0.00120561	0	0	0	0	0.00854596	0	0	0	0	0	0.00628367	0.00566597	0	0	0	0	0
CCM2	0.29349	0.403414	0.250514	0.278722	0.32809	0.260433	0.157803	0.267096	0.243943	0.239247	0.261557	0.137271	0.395324	0.306327	0.274291	0.263817	0	0.358311	0.307066	0.301853	0.247458	0.209551	0.328357	0.195191	0.222433	0.289754	0	0.143886	0.256146	0.260802	0.245327	0.25787	0.189348	0.209217	0.253917	0.21972	0.176275	0.22882	0	0.251469	0.441225	0.237596	0.38079	0.391043	0.273684	0.20805	0.171528	0
NACAD	0.0315055	0.0772639	0.0550485	0.11207	0.0157733	0.0756782	0.0253151	0.109264	0.0539927	0.0294131	0.0598923	0.0281791	0.0857707	0.0529284	0.067869	0.0587816	0	0.0428119	0.109725	0.0359381	0.0472628	0.0460762	0	0.0552179	0.12728	0.0467591	0	0.104723	0.0376616	0.07926	0.0640302	0.053721	0.0377787	0.0347294	0.0318042	0.0408114	0.0252841	0.0585896	0	0.0528947	0.00787273	0.0464754	0.0218661	0	0.0643857	0.00639059	0.00507269	0
TBRG4	0.0190939	0.161177	0.0630292	0.0541371	0.10405	0.0534147	0.180554	0.102956	0.0420788	0.0548636	0.0411086	0.018866	0.19406	0.15149	0.0663063	0.146618	0	0.0745019	0.108253	0.0718197	0.06203	0.0653429	0	0.0369708	0.101585	0.0916987	0	0.142033	0.0693265	0.0952846	0.113883	0.116142	0.0607316	0.0264363	0.0385107	0.0897227	0.0873549	0.0729341	0	0.112175	0.0812647	0.0639059	0.0735662	0.0902172	0.0569253	0.0693122	0.138377	0
RAMP3	0	0	0	0	0	0.00389107	0.0229738	0	0.00760862	0	0.000844498	0.0221908	0	0	0	0.0148514	0	0	0.00494546	0.00356996	0	0	0	0	0	0	0	0	0	0	0.00392499	0.00525783	0	0	0	0	0.00258768	0.00397969	0	0	0	0	0	0	0	0	0	0
ADCY1	0.332969	0.498522	0.270892	0.622207	0.557592	0.426453	0.391394	0.274687	0.285367	0.28192	0.290377	0.311499	0.785994	0.465622	0.37259	0.324281	0	0.567759	0.386615	0.307259	0.350371	0.250935	0.941311	0.130346	0.378321	0.536584	0	0.459597	0.55256	0.558649	0.35601	0.339321	0.332825	0.238518	0.410614	0.183672	0.262358	0.322831	0	0.331047	0.604272	0.382419	0.512503	0.780084	0.375807	0.270806	0.105835	0
IGFBP1	0	0	0	0	0	0	0	0	0.000761844	0	0.00363934	0	0	0	0	0	0	0	0	0	0	0	0	0	0	0	0	0	0	0	0	0	0	0	0	0	0	0	0	0	0	0	0	0	0	0	0	0
IGFBP3	0.00794977	0	0	0	0	0	0	0.0127245	0.0134632	0	0.0109597	0.00372665	0.0731445	0	0.00296063	0	0	0	0	0.00151404	0.015823	0.00212726	0	0	0.00352395	0.0191974	0	0	0.00930023	0.0157143	0.0138005	0	0.00572624	0	0.00112889	0	0	0	0	0.00667176	0	0	0.00688813	0	0	0	0	0
TNS3	0.0130623	0.0129516	0.0290723	0.0374994	0.0301667	0.0382713	0.0797837	0.0287919	0.0249769	0.0209248	0.0256603	0.0235956	0	0.0120504	0.0218415	0	0	0.0101938	0.0163192	0	0.0133307	0.0363111	0	0.0343794	0.0639503	0.0555512	0	0.0446091	0.0454886	0.182745	0.0216259	0.0515473	0.0376995	0	0.0410879	0.00946285	0.0372597	0.03857	0	0.0558886	0.00986563	0.0460899	0.141227	0.0386256	0.00556743	0.0624718	0	0
HUS1	0.235619	0.216141	0.167945	0.203216	0.213319	0.249319	0.290704	0.195666	0.131246	0.156426	0.101698	0.104003	0.141599	0.192791	0.201025	0.05712	0	0.171995	0.19063	0.169482	0.142188	0.176258	0.515732	0.0800552	0.11854	0.153688	0	0.223164	0.242143	0.232623	0.165205	0.169671	0.144061	0.102592	0.141889	0.081873	0.156105	0.180909	0	0.154032	0.287764	0.200627	0.248636	0.394886	0.19663	0.137678	0.0963517	0
SUN3	0.117157	0.0467464	0.0382481	0.0368694	0.0872858	0.0463618	0.010417	0.0470755	0.0390228	0.0136828	0.0354391	0.00687133	0.0157832	0.021506	0.0139795	0.0320428	0	0	0.0508243	0.0625026	0.0198158	0.0382052	0	0.00949152	0.0100695	0.0364813	0	0.0265562	0.0269686	0.0335385	0.0115242	0.0596711	0.0296137	0.0137922	0.00713858	0.0328744	0.0299687	0.0318388	0	0.0531157	0.0355369	0.0688129	0.0311944	0.0312493	0.0250861	0.0267689	0.0159182	0
C7orf57	0.00385253	0	0.00226099	0.0167743	0	0	0	0.0059339	0	0.00441581	0.00170723	0	0	0.0129751	0	0.0135295	0	0	0.0024309	0	0	0.00455825	0	0.0109177	0	0.00509446	0	0	0.0113612	0.0125043	0	0.00235466	0.000744871	0	0	0	0	0.00534553	0	0.0118421	0.0592134	0	0.010721	0	0	0.0232722	0	0
UPP1	0.213087	0.196041	0.114572	0.104714	0.0502957	0.0876305	0.17561	0.187084	0.0792052	0.117841	0.0971456	0.0661704	0.310044	0.0859009	0.154391	0.13659	0	0.176187	0.138205	0.125401	0.100849	0.183456	0	0.0505464	0.11468	0.220872	0	0.129426	0.155865	0.114825	0.134944	0.14401	0.0854121	0.0406157	0.126331	0.121914	0.0946266	0.158965	0	0.0942545	0.191897	0.146935	0.121525	0.317224	0.0558014	0.0929943	0.0651549	0
ABCA13	0.00872453	0.00854554	0.00469662	0.0052951	0.0226339	0.00428597	0	0.00902641	0.00189492	0	0.00136268	0	0	0	0.00214598	0	0	0.0315294	0.00389958	0.00799353	0.0134541	0.00391328	0	0	0.00559299	0.0132509	0	0.00820421	0.00540311	0.0128664	0	0.0139913	0.0113212	0.0106128	0	0	0.0033284	0.00681884	0	0	0.0165297	0.00928463	0.0053397	0	0	0.0617771	0.00466077	0
VWC2	0.518206	0.672285	0.487733	0.846558	0.938588	0.626918	0.471572	0.500508	0.698028	0.460387	0.650557	0.558376	0.847682	0.39769	0.485976	0.5412	0	0.667037	0.555814	0.490304	0.539388	0.4413	0.904728	0.336681	0.467204	0.673546	0	0.623045	0.674402	0.682046	0.572319	0.6273	0.390496	0.495431	0.708426	0.635508	0.555403	0.619511	0	0.585835	0.900955	0.612822	0.885235	0.838713	0.484881	0.459241	0.553368	0
ZPBP	0.0344269	0.058327	0.0952321	0.152025	0.109249	0.0606024	0.0974877	0.0792205	0.0958577	0.0340554	0.0295308	0.0468213	0	0.255441	0.03352	0.103925	0	0.0954843	0.0990443	0.0857038	0.122202	0.104198	0	0.0765432	0.0557441	0.0593076	0	0.0947132	0.260008	0.129366	0.0283433	0.0944885	0.0490436	0.0442788	0.0174192	0.0387856	0.0685284	0.0538071	0	0.0307137	0.0742227	0.061773	0.226878	0.0262115	0.0240146	0.0828073	0.0655791	0
SPATA48	0.0322041	0.0341137	0.0182099	0	0.0093803	0.00849697	0.00797627	0.00864249	0.00934025	0.011947	0.0103722	0.021161	0	0.0255025	0.0418899	0.00706478	0	0	0.0413656	0.00958568	0.0112215	0.0126838	0	0	0.0411814	0.00713139	0	0.0382121	0.0303557	0.0285198	0.0111507	0.0140661	0.0115768	0.00688976	0.0562991	0	0.016534	0.0550833	0	0.0070886	0.0209477	0.0324773	0.00781425	0	0.0225332	0.00432245	0.0195338	0
IKZF1	0.0040663	0	0.00461857	0	0	0.00640452	0	0.00928582	0	0.00209768	0.00197568	0.00315447	0	0	0	0	0	0.0129618	0	0.00409444	0	0.00519816	0	0	0	0.0138102	0	0	0.0168554	0.003222	0.0228894	0.0058803	0.00107673	0	0	0	0.00859364	0	0	0.00898626	0	0.00950662	0	0	0	0	0	0
FIGNL1	0.0780296	0.0543141	0.0888586	0.0794424	0.0259309	0.0904655	0.056411	0.0990333	0.0741687	0.0359833	0.0557731	0.0276925	0.0578791	0.162962	0.0642742	0.0881595	0	0.162405	0.0975899	0.0906141	0.0554854	0.0840334	0	0.0800826	0.0550378	0.0766312	0	0.0696329	0.0719499	0.0678426	0.0614021	0.0962359	0.0508201	0.0307943	0.0191379	0.0297304	0.10122	0.065415	0	0.116844	0.0689254	0.0833693	0.115735	0.0695702	0.0409102	0.047522	0	0
DDC	0	0	0.00507288	0	0	0	0	0	0	0	0	0	0	0	0	0	0	0	0.00460503	0	0.00994893	0	0	0	0.000762239	0	0	0	0.00914266	0.00806507	0	0	0.0019528	0	0	0	0	0	0	0	0	0	0.00390187	0	0	0	0	0
GRB10	0.402083	0.414916	0.317953	0.554638	0.548515	0.421587	0.34588	0.314925	0.315891	0.316366	0.278796	0.257864	0.613714	0.301888	0.322552	0.359634	0	0.463912	0.404717	0.359982	0.377282	0.271035	0.562348	0.152954	0.318314	0.448722	0	0.493126	0.49259	0.499129	0.287098	0.253513	0.28694	0.143781	0.333436	0.378807	0.265815	0.312681	0	0.388914	0.51325	0.394627	0.451434	0.777282	0.364742	0.220046	0.239335	0
COBL	0.470973	0.640533	0.274918	0.595792	0.485624	0.30302	0.271525	0.370966	0.240632	0.443418	0.392552	0.276086	0.77588	0.45465	0.357683	0.554327	0	0.66592	0.46204	0.385529	0.334138	0.269811	0.975925	0.186661	0.385846	0.485101	0	0.559125	0.92451	0.580904	0.272232	0.25334	0.318362	0.194997	0.410903	0.286885	0.296345	0.261561	0	0.35982	0.537689	0.349891	0.542717	0.840196	0.407963	0.133894	0.13522	0
VSTM2A	0.385843	0.361373	0.286135	0.340772	0.37214	0.366216	0.286145	0.365959	0.305304	0.225859	0.459444	0.347122	0.518447	0.285635	0.329529	0.456891	0	0.656763	0.475765	0.435018	0.301169	0.31266	0.679748	0.186193	0.298321	0.476193	0	0.415268	0.465717	0.298818	0.321432	0.249606	0.271322	0.289217	0.405629	0.340131	0.282823	0.290002	0	0.354369	0.496821	0.500913	0.410929	0.456411	0.588777	0.114941	0.299382	0
SEC61G	0.0379167	0.0190744	0.0560121	0.143341	0.0964957	0.0753663	0.160428	0.101492	0.0382521	0.0245303	0.0367376	0.0334968	0	0.122706	0.0162169	0.08625	0	0.0478908	0.104135	0.0469013	0.0652152	0.0401045	0.0614107	0.0319803	0.0747027	0.105713	0	0.111078	0.150115	0.137664	0.0328479	0.0447722	0.0545957	0.0302888	0.0301456	0.0307346	0.10513	0.0588532	0	0.0321885	0.0163055	0.0606917	0.103501	0.0226248	0.0873187	0.0644654	0.0195338	0
EGFR	0.0419938	0.0039545	0.00641045	0.0280166	0.0103484	0.0529218	0	0.00749595	0.00793589	0	0.0319803	0.00128446	0	0.0201828	0	0	0	0.00817917	0.0303092	0.00266584	0.0134515	0.0165095	0	0	0.0115327	0.0275755	0	0.0433678	0.00619223	0.0186849	0.00146066	0	0.0136959	0.0225031	0.0106053	0.0107315	0	0	0	0.01266	0.00610787	0	0.0123409	0.0335425	0.00562759	0.018386	0	0
LANCL2	0.251939	0.202612	0.196694	0.23591	0.257196	0.164604	0.236075	0.215168	0.176728	0.145812	0.221654	0.200635	0.349338	0.347852	0.1786	0.238379	0	0.338244	0.239728	0.225489	0.191463	0.170676	0.415072	0.108212	0.16025	0.212079	0	0.173927	0.20393	0.203401	0.153198	0.194966	0.186965	0.237027	0.206005	0.182791	0.158356	0.223659	0	0.162446	0.296061	0.261266	0.275892	0.227566	0.214687	0.189732	0.161643	0
VOPP1	0.160555	0.181491	0.0929087	0.172886	0.209887	0.139196	0.0915016	0.151013	0.144279	0.266834	0.129471	0.097707	0.22704	0.184395	0.120461	0.211558	0	0.309501	0.210948	0.133032	0.125016	0.122273	0.248303	0.166995	0.101687	0.0849075	0	0.116556	0.123571	0.115703	0.124569	0.10984	0.117366	0.115187	0.0529669	0.111946	0.153344	0.0837002	0	0.131234	0.212581	0.144337	0.138398	0.199	0.0781186	0.144888	0.215972	0
AC092647.5	0	0.0158786	0.0214391	0.0137309	0.0563437	0.00941621	0.0655256	0.0156519	0.042793	0.0814762	0.0195207	0.0501911	0.0844491	0	0.042252	0.0223356	0	0.064641	0.0282824	0.0420893	0.0260278	0.0113579	0	0.00957382	0.0293252	0.0446088	0	0.0262274	0.0242277	0.0326971	0.00462197	0.0172695	0.0291976	0.0196657	0.00526056	0.0208471	0.0141056	0.0219875	0	0.0167767	0.0765623	0.0393939	0.037473	0	0.0281977	0.0156475	0.0189426	0
NIPSNAP2	0.343052	0.445116	0.228043	0.363706	0.260559	0.286966	0.222648	0.287893	0.247153	0.211234	0.250199	0.286318	0.51733	0.217114	0.300121	0.304182	0	0.277996	0.325534	0.303313	0.268035	0.251987	0.21496	0.138517	0.280401	0.363579	0	0.322217	0.414397	0.441754	0.260552	0.298131	0.243419	0.167479	0.269761	0.315518	0.199975	0.283179	0	0.263688	0.51701	0.26653	0.390927	0.203475	0.284101	0.172642	0.409763	0
PSPH	0.0849335	0.126456	0.118817	0.228478	0.166126	0.130832	0.264818	0.120108	0.128521	0.107996	0.114315	0.079019	0.154771	0.224971	0.169656	0.160954	0	0.334806	0.198469	0.0688977	0.0835103	0.0988496	0.339371	0.0895604	0.107075	0.0991613	0	0.155527	0.242269	0.136913	0.165632	0.12129	0.129944	0.138576	0.16273	0.135919	0.165479	0.139153	0	0.226513	0.181457	0.119646	0.196433	0.303492	0.179424	0.141346	0.0725505	0
CCT6A	0.22595	0.119393	0.130908	0.211881	0.189513	0.108789	0.24686	0.22104	0.122951	0.135677	0.113481	0.0703221	0.0525875	0.206994	0.126712	0.158418	0	0.197764	0.193108	0.122598	0.148049	0.122818	0.194561	0.0729559	0.115234	0.183598	0	0.10213	0.197341	0.0660072	0.158861	0.204997	0.112328	0.0768755	0.133029	0.136018	0.170106	0.148935	0	0.157702	0.25674	0.0782093	0.213745	0.182683	0.209429	0.1128	0.0455529	0
SUMF2	0.197529	0.224331	0.182055	0.246275	0.241079	0.176684	0.139029	0.207155	0.201793	0.122597	0.149597	0.0689672	0.332592	0.380794	0.198668	0.280154	0	0.449847	0.273192	0.205542	0.229915	0.220926	0.0978352	0.124006	0.126229	0.195467	0	0.170612	0.316741	0.234589	0.180895	0.227531	0.163184	0.0674048	0.1205	0.146626	0.140651	0.202415	0	0.20024	0.253629	0.21762	0.360141	0.1569	0.109819	0.170282	0.161401	0
PHKG1	0.0347836	0.0387579	0.0472404	0.0592687	0.101744	0.023949	0	0.0475275	0.0325856	0.015799	0.0255234	0.00497442	0	0.096557	0.0796877	0.0267258	0	0.00997898	0.0790679	0.0623546	0.0289856	0.0327497	0	0.0514593	0.0238231	0.0114822	0	0.0348833	0.0172773	0.0514289	0.0373931	0.0339663	0.0339542	0.0440044	0.0310133	0.0364769	0.0574546	0.032482	0	0.0224121	0.0277795	0.039264	0.0693778	0.0424613	0.0404432	0.022343	0	0
CHCHD2	0.0866269	0.208113	0.199343	0.355968	0.204326	0.193063	0.356925	0.288357	0.156801	0.075731	0.101586	0.0726046	0.167026	0.194836	0.181663	0.211919	0	0.274393	0.310508	0.0762527	0.188054	0.19744	0	0.141877	0.222727	0.163447	0	0.293453	0.336366	0.176883	0.228708	0.227587	0.162795	0.120076	0.0905972	0.143871	0.212754	0.190951	0	0.225982	0.219112	0.412944	0.265867	0.451627	0.300146	0.222305	0.0525963	0
NUPR2	0	0	0.0131917	0	0	0	0.00929809	0.0062259	0.0024117	0.00752569	0	0	0	0	0.00978955	0	0	0.0221111	0.027067	0.00525832	0.00463395	0.0116611	0	0	0.00578336	0.00869766	0	0	0	0.0341312	0	0.013459	0.000751133	0.0126386	0	0	0.0156274	0.00339893	0	0	0.0366649	0.00628367	0.0131244	0	0.0245099	0	0	0
ZNF479	0	0	0.00211734	0	0.00561747	0	0	0	0	0	0	0	0	0	0	0	0	0.0123339	0	0	0	0	0	0	0	0	0	0	0.00477995	0	0	0	0.00108446	0	0	0	0	0	0	0.00819711	0	0	0.00539068	0	0	0	0	0
ZNF716	0	0.00278408	0.00130603	0.0195701	0	0	0	0	0	0	0	0	0	0	0	0.0214954	0	0	0	0	0	0	0	0	0.00455883	0	0	0	0.00705138	0.00574723	0	0	0	0	0	0	0	0	0	0	0	0	0	0	0	0	0	0
AC115220.1	0	0	0.0024948	0	0	0	0	0	0	0	0	0	0	0	0	0	0	0	0	0	0	0	0	0	0	0	0	0	0.0201749	0	0	0	0	0	0	0	0	0	0	0	0	0	0	0	0	0	0	0
ZNF727	0.118617	0.0452444	0.122643	0.120064	0.124759	0.0837205	0.181324	0.0956109	0.110038	0.140757	0.0689518	0.0598356	0.0180017	0.032732	0.00966214	0.0453552	0	0.0175976	0.0894005	0.134283	0.0464138	0.0915629	0	0.0847911	0.117666	0.117799	0	0.0805319	0.0611457	0.145707	0.00635058	0.161413	0.0647508	0.0864522	0.200369	0.0423311	0.0704173	0.0270438	0	0.0857074	0.124966	0.0477822	0.0875098	0.213419	0.120583	0.0303278	0.0617805	0
ZNF735	0	0	0	0.00467067	0	0	0	0	0.00234876	0	0	0	0	0	0	0	0	0	0.00483802	0	0.00268913	0.00243478	0	0.00600192	0.00268189	0	0	0	0.00666046	0	0	0	0	0	0.00320654	0	0	0	0	0	0	0	0	0	0	0	0	0
ZNF679	0	0.00804656	0.00194395	0.0220146	0.00558013	0	0	0	0.00322341	0	0	0.00149412	0	0	0	0	0	0	0.00248754	0.00773405	0	0.00664525	0	0	0	0	0	0	0.0158687	0.00295403	0	0.0262309	0.00216174	0.0140428	0	0	0	0.00201313	0	0	0	0	0	0.0293218	0.00645629	0.0133907	0	0
ZNF736	0.316349	0.187094	0.207916	0.341447	0.336326	0.365463	0.185239	0.231105	0.165376	0.198474	0.233566	0.153452	0.499363	0.249858	0.224306	0.232643	0	0.314131	0.261207	0.321932	0.250585	0.213416	0.440427	0.131715	0.192775	0.314409	0	0.19967	0.358327	0.306599	0.213034	0.237205	0.204881	0.225177	0.263703	0.209923	0.182583	0.173682	0	0.264696	0.243608	0.247234	0.363008	0.376366	0.233537	0.127852	0.172879	0
ZNF680	0.132386	0.129287	0.15946	0.220936	0.166938	0.173247	0.236073	0.227024	0.128626	0.116768	0.149261	0.175972	0.210413	0.19632	0.112785	0.26865	0	0.153254	0.203367	0.204922	0.165924	0.19859	0.165313	0.180515	0.131907	0.168481	0	0.229911	0.332189	0.169945	0.164576	0.219632	0.149258	0.090984	0.199512	0.0978201	0.158806	0.151715	0	0.225056	0.0991644	0.21561	0.261992	0.18693	0.265843	0.199244	0.0946814	0
ZNF107	0.11623	0.0537381	0.101383	0.10971	0.101352	0.169813	0.0143958	0.146585	0.0558473	0.066804	0.107087	0.0503926	0.057105	0.112696	0.0658896	0.0564545	0	0.151495	0.129454	0.133241	0.0460715	0.120542	0.139989	0.0745948	0.0705129	0.0970467	0	0.0848676	0.128135	0.0804944	0.0747852	0.164957	0.0772503	0.0606549	0.104547	0.0832443	0.0954454	0.0669018	0	0.0597213	0.0761856	0.162655	0.190971	0.072289	0.0566139	0.115019	0.0635993	0
ZNF138	0.26135	0.309467	0.211335	0.285751	0.316721	0.258431	0.285238	0.290443	0.259472	0.176785	0.264698	0.163344	0.346558	0.325656	0.246467	0.397963	0	0.320138	0.34286	0.237645	0.240334	0.200824	0.26718	0.115096	0.20993	0.225734	0	0.255025	0.383595	0.373352	0.241918	0.224236	0.200006	0.167276	0.30108	0.269405	0.213955	0.217456	0	0.297605	0.312253	0.242291	0.388601	0.319059	0.307443	0.136542	0.166957	0
ZNF273	0.199064	0.362869	0.2028	0.203174	0.268984	0.202182	0.278661	0.18281	0.226276	0.166853	0.196799	0.145575	0.459812	0.273296	0.123339	0.320776	0	0.149568	0.194385	0.236707	0.14589	0.172564	0.493028	0.139529	0.172208	0.132143	0	0.312543	0.340446	0.245607	0.2064	0.294057	0.171089	0.12889	0.122992	0.210659	0.120743	0.223934	0	0.170163	0.360712	0.226243	0.324598	0.364789	0.142531	0.141187	0.109264	0
ZNF117	0.128416	0.265003	0.121539	0.0553582	0.108069	0.179005	0.201857	0.092041	0.0956584	0.113809	0.12009	0.108463	0.20217	0.074829	0.0747715	0.10454	0	0.160778	0.117134	0.123347	0.107126	0.14221	0.0924348	0.114443	0.108623	0.172899	0	0.14753	0.128943	0.134743	0.077048	0.0747063	0.0825277	0.0938809	0.140856	0.0693214	0.130584	0.119126	0	0.153159	0.257854	0.0913746	0.0636125	0.0133958	0.147215	0.0549869	0.0221648	0
ERV3-1	0	0	0	0	0	0	0	0	0	0	0	0	0	0	0	0	0	0	0	0	0	0	0	0	0	0	0	0	0	0	0	0	0.00114568	0	0	0	0	0	0	0	0	0	0	0	0.00936557	0	0	0
ZNF92	0.0311146	0.0145536	0.0773071	0.130422	0.0749868	0.115734	0.0784473	0.0925188	0.0502903	0.0676369	0.0508299	0.0396578	0.0343238	0.113452	0.045229	0.0217497	0	0.0227119	0.0749054	0.0667436	0.0307652	0.0826521	0	0.070174	0.0420183	0.101424	0	0.100221	0.142881	0.0232081	0.0642313	0.0801132	0.0539115	0.0257567	0.0687744	0.0263195	0.0607645	0.0608894	0	0.0655413	0.0402056	0.126517	0.0950327	0.0481181	0.0415372	0.072749	0.060148	0
VKORC1L1	0.443396	0.476926	0.2867	0.477752	0.502129	0.294306	0.305582	0.292368	0.305257	0.281182	0.334581	0.357922	0.701811	0.460954	0.288892	0.339089	0	0.629635	0.348398	0.416401	0.339992	0.228062	1.14608	0.164878	0.317116	0.402119	0	0.552001	0.490812	0.479012	0.298349	0.317742	0.31316	0.240806	0.320038	0.357811	0.228677	0.285017	0	0.379082	0.647148	0.351302	0.448058	0.447469	0.314105	0.155912	0.236607	0
GUSB	0.222291	0.316667	0.259238	0.357738	0.277572	0.293877	0.291186	0.273334	0.208646	0.21937	0.207871	0.144735	0.294684	0.335682	0.290272	0.261225	0	0.542265	0.280833	0.241708	0.268728	0.221217	0.618478	0.106255	0.23087	0.345365	0	0.264993	0.432472	0.42047	0.24821	0.32523	0.210397	0.18333	0.192089	0.191414	0.191545	0.229865	0	0.321505	0.374401	0.258825	0.383794	0.232442	0.198691	0.268773	0.174333	0
ASL	0.0715159	0.145859	0.082885	0.0926572	0.0971831	0.0130562	0.030339	0.100476	0.0755353	0.0761364	0.0267301	0.0376975	0.293848	0.162263	0.0865094	0.180779	0	0.202627	0.101481	0.0613844	0.0772611	0.0717663	0.210356	0.0507343	0.0757662	0.0633884	0	0.044521	0.0496763	0.135797	0.100264	0.0825296	0.0704491	0.0427809	0.056847	0.0968513	0.0942821	0.089588	0	0.0840629	0.0904453	0.065762	0.18855	0.00793156	0.0261528	0.0665695	0.0595251	0
AC068533.4	0.183316	0.126581	0.143603	0.248336	0.214324	0.0862562	0.118542	0.126281	0.139619	0.12257	0.0622713	0.101901	0.181302	0.075527	0.18256	0.0886179	0	0.17087	0.120616	0.244871	0.12184	0.197401	0.471182	0.086853	0.0913201	0.125413	0	0.0932876	0.111146	0.208351	0.0857899	0.123416	0.17194	0.232999	0.148762	0.138777	0.0787256	0.113811	0	0.134443	0.186979	0.170309	0.165284	0.139153	0.0963528	0.107497	0.114211	0
CRCP	0.0667662	0.0783585	0.0824408	0.0833356	0.0959389	0.0811789	0.0970913	0.0945082	0.0838752	0.017947	0.0537503	0.03643	0.0433968	0.0664022	0.0641595	0.135599	0	0.177743	0.109934	0.0532433	0.079135	0.0640356	0	0.0788465	0.0431276	0.0791457	0	0.12039	0.0605771	0.0805982	0.100792	0.091774	0.0752337	0.0415167	0.0503828	0.0481834	0.113405	0.0976901	0	0.114806	0.0863622	0.0520985	0.0868965	0.0386256	0.0983484	0.113608	0.0139832	0
TPST1	0.382447	0.454758	0.26855	0.583362	0.490436	0.433239	0.246719	0.272692	0.225652	0.367479	0.348212	0.248075	0.696912	0.277482	0.329481	0.550523	0	0.6204	0.391632	0.333424	0.305235	0.258705	0.973135	0.12764	0.419415	0.520467	0	0.419813	0.523546	0.567213	0.308506	0.302458	0.223147	0.402064	0.345905	0.415958	0.351013	0.372615	0	0.362089	0.458706	0.447083	0.416585	0.731818	0.409514	0.208608	0.126942	0
AC027644.4	0.385075	0.293758	0.232031	0.352966	0.337475	0.237623	0.176527	0.243473	0.294532	0.24174	0.252906	0.280222	0.524836	0.324582	0.333114	0.283381	0	0.366099	0.333508	0.344623	0.295056	0.233696	0.652583	0.180532	0.174785	0.303411	0	0.321527	0.377417	0.32842	0.324603	0.299139	0.237866	0.178973	0.324654	0.291342	0.282803	0.195951	0	0.320963	0.500313	0.32447	0.409082	0.281073	0.221773	0.131575	0.219391	0
RABGEF1	0.0357488	0.0169683	0.0435195	0.0341074	0.114937	0.0904678	0.0597079	0.0657799	0.0520139	0.0326352	0.0275675	0.0320342	0.00874272	0.054213	0.0483238	0.103888	0	0.0702929	0.0501485	0	0.0613022	0.0484073	0	0.0436862	0.00860225	0.0335623	0	0.154475	0.0952964	0.0342584	0.0501872	0.0686237	0.0576989	0.0287741	0.0192046	0.0161541	0.0860262	0.0540399	0	0.0433801	0.0115699	0.0714323	0.0744637	0.0405038	0.0634564	0.0877921	0.0159182	0
TMEM248	0.255426	0.278298	0.199724	0.27236	0.285643	0.236296	0.330729	0.24171	0.164274	0.150718	0.165259	0.196064	0.2197	0.259822	0.212531	0.274376	0	0.290819	0.280529	0.277628	0.246807	0.185624	0.417515	0.133173	0.249178	0.266639	0	0.331767	0.318478	0.261709	0.240156	0.242158	0.230772	0.190394	0.176001	0.191926	0.2111	0.231101	0	0.246629	0.23355	0.232486	0.24816	0.321713	0.250769	0.205869	0.127256	0
SBDS	0.169418	0.0681174	0.144253	0.137953	0.167572	0.096437	0.301012	0.236492	0.0839788	0.0929874	0.1174	0.0426912	0.108554	0.10456	0.0998374	0.103304	0	0.121372	0.222163	0.0941894	0.100991	0.139818	0.102946	0.101684	0.135694	0.130574	0	0.202892	0.214774	0.0729088	0.196622	0.150772	0.109838	0.0433746	0.0712413	0.102725	0.155064	0.160488	0	0.139366	0.114973	0.232282	0.191516	0.130329	0.243309	0.11316	0.142749	0
TYW1	0.402161	0.447969	0.256816	0.513515	0.49999	0.441735	0.236838	0.336935	0.269271	0.336735	0.301305	0.26371	0.576075	0.455705	0.310919	0.304083	0	0.382781	0.36197	0.313307	0.344289	0.299285	0.292332	0.256556	0.346359	0.465264	0	0.498951	0.544099	0.489889	0.371888	0.30987	0.271768	0.218582	0.369062	0.360086	0.291267	0.320724	0	0.380061	0.484398	0.380403	0.464676	0.499288	0.310343	0.219536	0.10672	0
AUTS2	0.239578	0.233099	0.153019	0.177723	0.185203	0.162563	0.160825	0.147606	0.110889	0.122068	0.173953	0.141602	0.477789	0.206493	0.251429	0.190531	0	0.208415	0.271681	0.139748	0.133677	0.190738	0.119665	0.105243	0.151516	0.134591	0	0.158719	0.211681	0.193376	0.167914	0.184578	0.138317	0.135263	0.241557	0.290103	0.144988	0.201852	0	0.217843	0.247566	0.144	0.235042	0.188771	0.310644	0.101694	0.149047	0
GALNT17	0.471304	0.480442	0.255941	0.411687	0.314368	0.365394	0.274372	0.238142	0.407081	0.351714	0.242092	0.166025	0.538163	0.337263	0.193137	0.441744	0	0.470109	0.364877	0.185132	0.280232	0.198218	0.337673	0.143638	0.374795	0.597731	0	0.368489	0.563985	0.359679	0.389933	0.21422	0.253024	0.103525	0.273871	0.260242	0.216854	0.329494	0	0.349918	0.557357	0.341688	0.487356	1.01189	0.222836	0.321057	0.160036	0
CALN1	0.557698	0.693076	0.362305	0.67754	0.507235	0.485068	0.49455	0.353639	0.255823	0.379324	0.341512	0.432752	1.06753	0.609849	0.732972	0.606423	0	0.918179	0.55512	0.567681	0.463373	0.401739	0.884214	0.429124	0.346239	0.461407	0	0.413797	0.649887	0.51468	0.241887	0.589908	0.273036	0.303732	0.444496	0.575546	0.284411	0.297257	0	0.314253	0.681378	0.442947	0.660866	0.9519	0.427857	0.18273	0.303489	0
TYW1B	0.29047	0.269732	0.233208	0.447071	0.335262	0.211998	0.247977	0.230748	0.242085	0.246176	0.175474	0.202728	0.25507	0.315944	0.318917	0.288703	0	0.239385	0.265031	0.272179	0.254143	0.233158	0.89546	0.216758	0.22459	0.238635	0	0.318081	0.420063	0.259595	0.233411	0.246235	0.240926	0.152125	0.205759	0.275438	0.212156	0.231742	0	0.283332	0.340708	0.260516	0.294168	0.37175	0.331149	0.243649	0.284559	0
POM121	0.291003	0.328414	0.286303	0.48001	0.363173	0.348836	0.281879	0.305614	0.233251	0.243639	0.281309	0.194265	0.585578	0.233633	0.275073	0.297078	0	0.22152	0.332253	0.29444	0.27995	0.198994	0.383287	0.214929	0.220493	0.299888	0	0.362732	0.403816	0.381603	0.272316	0.251836	0.203633	0.239541	0.256483	0.281018	0.282928	0.219387	0	0.287594	0.395478	0.3343	0.367956	0.582678	0.351409	0.244518	0.0959681	0
TRIM74	0	0.00255152	0	0	0	0	0	0	0	0	0	0	0	0	0	0	0	0	0	0	0	0	0	0	0	0	0	0.00454575	0	0.00324732	0	0	0	0	0	0	0	0	0	0	0	0	0	0	0	0	0	0
NSUN5	0.0852738	0.0903571	0.104143	0.208148	0.12455	0.0711891	0.161586	0.1623	0.122446	0.0713115	0.0704022	0.0747146	0.106845	0.168	0.0889305	0.185206	0	0.319212	0.131422	0.163298	0.131049	0.118054	0	0.0479947	0.094658	0.150419	0	0.18998	0.197302	0.158039	0.143298	0.143546	0.0987192	0.0583257	0.0942459	0.0691732	0.174449	0.162054	0	0.0909396	0.133838	0.145933	0.215203	0.178453	0.117214	0.0806217	0	0
TRIM50	0	0	0.00412854	0	0	0	0	0	0	0.00313569	0	0	0	0.0356431	0	0	0	0	0	0.00421537	0	0.000722165	0	0	0	0	0	0.00554085	0	0	0	0	0	0	0.00429007	0.0154702	0.00371156	0	0	0	0	0	0.00686493	0	0	0	0	0
FKBP6	0	0.00183282	0.0112645	0.00660369	0	0	0	0.00101764	0.0107296	0	0.00332575	0.00155537	0.0195218	0	0	0	0	0	0.00117635	0	0.00479777	0.000476959	0	0	0.00364739	0.00936987	0	0	0.0131103	0.0119439	0.00377371	0.00713682	0.00257105	0	0	0	0.00329888	0.00474333	0	0	0.00713192	0	0.0215738	0	0	0.0156346	0	0
FZD9	0	0	0.00227101	0	0	0.00676786	0	0.0089726	0	0	0	0	0	0	0.00254844	0	0	0	0.00694993	0	0	0	0	0	0	0	0	0	0.0165189	0	0.00362761	0.00616326	0.0013848	0	0	0	0.0045196	0.0105898	0	0	0	0	0	0	0	0	0	0
BAZ1B	0.314337	0.532904	0.273001	0.3762	0.305754	0.338042	0.38662	0.288166	0.211601	0.266077	0.293021	0.311112	0.649334	0.330985	0.285561	0.257728	0	0.394864	0.300144	0.334387	0.286983	0.251684	0.836518	0.0989787	0.312093	0.391299	0	0.339999	0.511801	0.423104	0.30203	0.321103	0.222268	0.200337	0.363639	0.256259	0.193395	0.326048	0	0.351337	0.576925	0.360464	0.461605	0.698959	0.399715	0.145626	0.248574	0
BCL7B	0.068071	0.126036	0.127417	0.163303	0.194034	0.176153	0.20839	0.206639	0.104502	0.0730318	0.141191	0.0774927	0.107905	0.0738714	0.11636	0.187736	0	0.122108	0.209867	0.11399	0.157501	0.12148	0.47678	0.0810901	0.116654	0.135279	0	0.152032	0.188341	0.108183	0.213535	0.173279	0.137591	0.04948	0.0923461	0.104053	0.156574	0.142403	0	0.129846	0.132342	0.171679	0.189338	0.0392115	0.167859	0.0770682	0.0508616	0
TBL2	0.0687713	0.0225628	0.0483726	0.0357007	0.0260233	0.0502745	0.0509622	0.0594606	0.0371355	0.03073	0.0486018	0.010364	0.0978795	0.107519	0.0791541	0.0255781	0	0.049741	0.0684976	0.03543	0.0304838	0.0400427	0.201383	0.0692293	0.0140023	0.0387002	0	0.0191323	0.0327591	0.0377323	0.0963706	0.0529367	0.0330821	0.0104381	0.00926207	0.0740835	0.0418667	0.0271202	0	0.0962577	0.0989213	0.00475655	0.0781077	0	0.0481706	0.0535203	0.0533743	0
MLXIPL	0.228219	0.511546	0.210426	0.323816	0.216844	0.157674	0.379813	0.228723	0.244678	0.186274	0.20734	0.129681	0.280631	0.132758	0.283955	0.270101	0	0.276635	0.287349	0.208757	0.264778	0.242525	0.328816	0.152825	0.203186	0.250579	0	0.225499	0.17917	0.406025	0.272955	0.198702	0.244062	0.169254	0.213365	0.23177	0.370794	0.382171	0	0.358485	0.392943	0.356693	0.410312	0.369903	0.203025	0.188092	0.247466	0
VPS37D	0.0136105	0.0240098	0.00899199	0.0327878	0.0177182	0.0198794	0.0502484	0.0144033	0.0210215	0	0.0408251	0.0131129	0.0180017	0.0116835	0.0371642	0.023609	0	0.0101938	0	0.0183456	0.0214831	0.00468545	0	0.0171822	0.0199468	0.00919021	0	0.0258762	0.0226943	0.00295403	0.0381365	0.0196509	0.0160176	0.0200124	0.0132701	0.0112636	0.0140889	0.0330684	0	0.0342277	0.00847818	0.0499084	0.0245227	0.116935	0.0193075	0.0170342	0	0
DNAJC30	0.0462507	0.139053	0.0368837	0.0915718	0.021058	0.0215565	0.132888	0.0587455	0.0631968	0.0348118	0.0230706	0.0125301	0	0.0441724	0.0435503	0.0717712	0	0.0507798	0.0723854	0.0487905	0.0339356	0.0458532	0	0.0643929	0.0474687	0.0445322	0	0.0872756	0.06344	0.0579558	0.0507754	0.0457102	0.0440859	0.0327704	0.0337521	0.0377915	0.0447467	0.0740645	0	0.0480616	0.0435528	0.0606128	0.100115	0.0783724	0.0470808	0.0500288	0.0159182	0
BUD23	0.157484	0.123411	0.149203	0.260087	0.197995	0.0861632	0.172188	0.155535	0.128591	0.0543403	0.0877662	0.0464542	0.240777	0.219699	0.138781	0.189435	0	0.0768094	0.196457	0.150593	0.148644	0.125948	0.0500663	0.0991264	0.147936	0.134259	0	0.12326	0.173902	0.140886	0.152522	0.159778	0.12989	0.132579	0.0767786	0.0901091	0.163871	0.199825	0	0.133423	0.173977	0.151566	0.194083	0.32128	0.125999	0.0504314	0.0854363	0
STX1A	0.218708	0.272827	0.229729	0.403209	0.427593	0.306629	0.318156	0.29373	0.322321	0.234555	0.29877	0.162686	0.495613	0.251907	0.255674	0.416877	0	0.465285	0.369284	0.302356	0.288629	0.190834	0.215988	0.221867	0.297391	0.279398	0	0.366131	0.465915	0.381899	0.33154	0.265292	0.262357	0.186276	0.194037	0.247336	0.324008	0.293992	0	0.23237	0.580968	0.244046	0.422772	0.505235	0.387894	0.181777	0.463333	0
ABHD11	0.0377141	0.0196666	0.0364229	0.109265	0.110395	0.0907812	0.0181503	0.0654286	0.0876245	0.0270025	0.0334589	0.0156273	0.122176	0.119111	0.103257	0.0481161	0	0.0702756	0.0526707	0.0957127	0.0735794	0.0394147	0.140686	0.0420959	0.0506615	0.0443692	0	0.0740294	0.0703105	0.091675	0.060695	0.0785632	0.0403134	0.0269379	0.0197525	0.05748	0.0319942	0.048717	0	0.057505	0.0292427	0.0117358	0.124479	0.0347024	0.0423893	0.0632425	0.0637881	0
CLDN3	0	0	0	0	0	0	0	0	0	0	0	0	0	0	0	0	0	0	0	0	0	0	0	0	0.00134922	0	0	0	0	0	0	0	0	0	0	0	0	0	0	0.0136435	0	0	0	0	0	0	0	0
CLDN4	0.0135371	0.00183282	0.0259407	0.0273598	0	0.00988567	0.0137916	0	0.0124238	0.00954601	0.0134055	0.0125937	0.0431474	0	0.0229439	0	0	0.0101938	0.0189116	0.0274031	0.00434213	0.0157765	0	0.0141258	0.0210149	0.0236693	0	0.00852577	0.0130363	0.0397032	0.00930897	0.0243821	0.0223615	0.0133672	0.0147778	0.00507884	0.0268256	0.00732813	0	0	0.0179784	0.0229976	0.019052	0	0.00920981	0	0.0544098	0
METTL27	0.00626138	0	0.01222	0.0362781	0	0.0233792	0.0183216	0.0374618	0.0251468	0	0.00124499	0	0	0.0464138	0.0129689	0.057508	0	0.0412745	0.0143013	0.00151404	0.00825369	0.0107093	0	0.0141702	0	0.00537105	0	0	0	0.00439408	0.0185661	0	0.00417414	0	0.0159807	0.0161238	0	0.00808195	0	0.0042053	0.0499655	0	0.0140445	0	0	0.00928063	0.0888975	0
TMEM270	0	0.00321057	0.00149394	0	0	0.00546016	0	0	0.0026431	0	0.00377494	0	0	0	0	0	0	0	0	0	0	0.00196902	0	0	0	0	0	0	0.0173413	0	0	0	0.000798108	0	0	0	0	0.00202889	0	0	0	0.00805748	0	0	0	0	0	0
ELN	0.0551635	0.0740219	0.0331202	0.019912	0.0441818	0.0167679	0.106972	0.0619271	0.0175914	0.0960534	0.00315772	0.0142543	0.0392861	0.0129751	0.0948996	0.111787	0	0.0617446	0.0224821	0.0485034	0.0183719	0.101539	0	0.0141702	0.0108034	0.0182974	0	0.0151545	0.0456105	0.0784858	0.0408877	0.00490136	0.0898761	0	0.0532973	0.0482594	0.0234206	0.103606	0	0.0643734	0.0910139	0.0191401	0.0556824	0	0.0460702	0.0800983	0	0
LIMK1	0.114447	0.112606	0.127699	0.168679	0.113168	0.101745	0.137013	0.134354	0.16934	0.0911266	0.108275	0.118707	0.38329	0.203751	0.175447	0.174346	0	0.106092	0.101646	0.140542	0.126242	0.108027	0.763452	0.114682	0.149132	0.0934667	0	0.0755155	0.176815	0.114273	0.164285	0.199424	0.113476	0.0696877	0.162013	0.114071	0.077674	0.21115	0	0.136444	0.340335	0.246646	0.216578	0.162838	0.127637	0.0998218	0.0950262	0
EIF4H	0.107136	0.205941	0.160523	0.200534	0.186424	0.169038	0.315063	0.281837	0.128754	0.152465	0.233027	0.130821	0.215788	0.224244	0.145531	0.195008	0	0.263867	0.298234	0.165929	0.170782	0.146926	0.328816	0.0908017	0.204962	0.143634	0	0.315736	0.25826	0.19959	0.267248	0.16683	0.153539	0.102114	0.0969135	0.108203	0.247818	0.270288	0	0.177612	0.10805	0.249845	0.247259	0.160402	0.201663	0.180138	0.0496263	0
LAT2	0.0163364	0.0513985	0.0530279	0.0733189	0.081221	0.0587077	0.0521988	0.0643189	0.0305548	0.0403011	0.0338243	0.0221908	0	0.061166	0.0532954	0.0409417	0	0.0712363	0.019046	0.0379269	0.0570074	0.0471827	0	0.0438538	0.0171997	0.0284659	0	0.0353227	0.0280435	0.0324522	0.0686206	0.0100456	0.0225868	0.0319878	0.0313667	0.0123287	0.028866	0.0688263	0	0.0584159	0.147157	0	0.0639294	0	0.0138981	0.0468733	0	0
RFC2	0.0536886	0.167592	0.035277	0.105483	0.0366267	0.0595846	0.0794462	0.0526028	0.0460243	0.028571	0.0258183	0.0277021	0.144259	0.096528	0.0118308	0.064973	0	0.087309	0.0486128	0.0843476	0.0777568	0.0244233	0	0.0179268	0.0314477	0.034251	0	0.0251368	0.0438905	0.0214099	0.0326657	0.0450816	0.0307737	0.0171463	0.0289836	0.0570027	0.0416163	0.0355149	0	0.058653	0.149234	0.0295186	0.106487	0	0.00544903	0.0441613	0.0666768	0
CLIP2	0.379398	0.442613	0.284993	0.50177	0.482103	0.450036	0.389028	0.299381	0.324482	0.400176	0.275547	0.267611	0.674175	0.326599	0.275926	0.361929	0	0.481392	0.382734	0.383199	0.330019	0.297151	0.212231	0.190484	0.353406	0.479059	0	0.415688	0.611741	0.58065	0.358988	0.340375	0.291466	0.280807	0.389032	0.271161	0.359574	0.327856	0	0.370177	0.485837	0.350285	0.49716	0.65779	0.308021	0.206703	0.365355	0
GTF2IRD1	0.359211	0.372989	0.245735	0.251944	0.166407	0.17857	0.359499	0.266561	0.246245	0.277727	0.145198	0.255512	0.43619	0.350216	0.296825	0.287827	0	0.276764	0.16126	0.241351	0.17477	0.212768	0.667127	0.131969	0.148826	0.257092	0	0.330402	0.315747	0.259589	0.18279	0.250908	0.255796	0.179124	0.283889	0.235837	0.182388	0.265344	0	0.318835	0.372948	0.199162	0.281487	0.382611	0.16814	0.365624	0.151341	0
GTF2I	0.310996	0.427486	0.170674	0.513224	0.43172	0.250182	0.10373	0.203922	0.189536	0.33943	0.250048	0.249192	0.830266	0.201031	0.19778	0.195216	0	0.401313	0.254578	0.311771	0.227534	0.187424	0.877644	0.0737333	0.304221	0.415289	0	0.364238	0.427861	0.456865	0.172695	0.13356	0.200693	0.119043	0.292467	0.17962	0.183275	0.181515	0	0.307614	0.560695	0.268763	0.349041	0.918738	0.435326	0.127193	0.107602	0
NCF1	0.00273883	0	0.00554042	0.0148665	0	0	0.00779799	0.00129593	0	0	0.00628665	0	0	0	0.00201155	0	0	0	0	0	0	0.00370642	0	0	0.00355702	0	0	0	0.00378078	0.00371349	0.0104468	0.0617364	0.00145583	0	0	0	0.00967962	0.00667012	0	0	0.0706016	0	0	0	0	0	0	0
GTF2IRD2	0.0311904	0.129806	0.0437967	0.022542	0.0634464	0.0232453	0.010011	0.0649866	0.0666151	0.0169346	0.0211787	0.00397801	0	0.0854164	0.0398796	0.0209834	0	0.0546847	0.0298919	0.0518397	0.0594633	0.03578	0	0.0102337	0.0273694	0.0181804	0	0.0240364	0.0239	0.0727255	0.063325	0.0759891	0.0188437	0.00325074	0.0352307	0.0559535	0.00927184	0.0247439	0	0.0114333	0.0770924	0.0581096	0.0751098	0.0237717	0.00189483	0.0221056	0.066699	0
CASTOR2	0.191239	0.297471	0.229382	0.384416	0.202138	0.197135	0.258746	0.215207	0.252263	0.216559	0.15669	0.149075	0.466748	0.305853	0.238684	0.270324	0	0.304228	0.204314	0.263517	0.291913	0.180557	0.442423	0.144961	0.174018	0.236131	0	0.146952	0.156838	0.262356	0.251045	0.206681	0.230032	0.184349	0.300187	0.274048	0.230365	0.217775	0	0.256738	0.491722	0.209322	0.312756	0.353274	0.219499	0.186471	0.261515	0
RCC1L	0.122233	0.135485	0.130088	0.142065	0.192602	0.0645303	0.0622278	0.138169	0.120144	0.0601291	0.0842719	0.0692734	0.181122	0.29101	0.139201	0.251734	0	0.245414	0.0882551	0.169157	0.116489	0.174609	0.0978352	0.0850963	0.0888913	0.139732	0	0.0677216	0.223442	0.114897	0.105815	0.181189	0.109739	0.111809	0.125705	0.147237	0.126444	0.107424	0	0.119983	0.199508	0.201251	0.309908	0.0444981	0.0684217	0.111783	0.0263383	0
GTF2IRD2B	0.0412354	0.0867917	0.0546059	0.0979693	0.15869	0.0368356	0.0623046	0.0544299	0.06211	0.0448187	0.0317415	0.0410312	0.151176	0.0840173	0.0758716	0.0885265	0	0.0465754	0.0481853	0.0720137	0.0758604	0.028015	0	0.0532989	0.0284649	0.062974	0	0.0213259	0.0611156	0.0425921	0.0413113	0.0735948	0.0335316	0.0515685	0.0440975	0.0756189	0.0545066	0.0707717	0	0.0590087	0.0712919	0.0946555	0.104149	0	0.0302801	0.0127448	0.11574	0
TRIM73	0.0122288	0.0885809	0.088952	0.221091	0.0789919	0.030532	0.0695203	0.0983997	0.102661	0.0210278	0.0226179	0.031017	0.0248271	0.157759	0.0536794	0.0993959	0	0.142588	0.0919805	0.0654628	0.0633382	0.0927281	0	0.157358	0.0111626	0.0117158	0	0.0154789	0.0927116	0.0195521	0.0482655	0.0898645	0.0595597	0.0418782	0.0098634	0.0263895	0.0482862	0.0694909	0	0.0341724	0.061849	0.0446115	0.19337	0	0.0289727	0.0791579	0.103406	0
POM121C	0.327481	0.373385	0.246125	0.497689	0.458273	0.302149	0.318278	0.278568	0.281019	0.298778	0.282127	0.208215	0.549565	0.350766	0.317473	0.351623	0	0.430831	0.409094	0.369055	0.288539	0.231643	0.571247	0.102603	0.299334	0.381823	0	0.298405	0.468215	0.410278	0.269642	0.277452	0.260588	0.211861	0.25914	0.263835	0.262058	0.279197	0	0.313846	0.538463	0.284141	0.417838	0.692645	0.347077	0.170548	0.192925	0
SPDYE5	0.0819592	0.128068	0.171533	0.384299	0.195139	0.104462	0.0258882	0.16703	0.121295	0.107956	0.0406267	0.0432792	0.0312841	0.290424	0.101981	0.331587	0	0.265192	0.191383	0.110677	0.186308	0.105204	0	0.141924	0.0247254	0.0288479	0	0.0387575	0.315674	0.155475	0.100298	0.19711	0.0612547	0.123433	0.0449853	0.0485285	0.128043	0.0886575	0	0.154722	0.154841	0.0350649	0.439134	0.055252	0.0711669	0.137177	0.0373049	0
HIP1	0.0869254	0.0873854	0.127414	0.261095	0.210962	0.158264	0.0668619	0.137362	0.20468	0.182046	0.0923082	0.0954703	0.273076	0.232497	0.255231	0.313969	0	0.179451	0.0914482	0.205619	0.194482	0.0931517	0.240423	0.177681	0.0842772	0.0846891	0	0.0820427	0.155289	0.19626	0.0764374	0.117704	0.0603156	0.0487584	0.137698	0.139815	0.0367742	0.0762022	0	0.148951	0.318804	0.0830249	0.10594	0.129684	0.174749	0.0942962	0.183991	0
CCL26	0	0	0.00243615	0.00856846	0	0	0	0	0	0.00238839	0	0	0	0	0.00295333	0	0	0	0.00832665	0	0	0	0	0	0.00746487	0	0	0	0	0.00295403	0.00414239	0	0.000820098	0	0.0185129	0	0.00580711	0	0	0	0	0	0	0	0	0	0	0
CCL24	0	0	0.000685748	0.0120072	0.00339805	0	0	0.00301653	0.00310677	0	0	0	0	0	0	0	0	0	0	0	0.00984917	0	0	0	0	0.00264649	0	0	0	0	0	0.00442709	0.000462836	0	0	0	0	0.00127583	0	0	0	0	0.0195958	0	0.00288288	0	0	0
RHBDD2	0.314583	0.407065	0.240052	0.257501	0.265635	0.310441	0.461973	0.2861	0.220079	0.223659	0.251776	0.184822	0.494084	0.273608	0.197551	0.284428	0	0.271677	0.383934	0.31906	0.238344	0.174583	0.30237	0.107132	0.370728	0.385753	0	0.438684	0.377124	0.310309	0.375913	0.312751	0.283521	0.114514	0.264277	0.157113	0.269235	0.261667	0	0.271147	0.244442	0.399473	0.376502	0.887071	0.476062	0.262438	0.309193	0
POR	0.126316	0.203041	0.174294	0.215062	0.20375	0.219702	0.323792	0.129691	0.158377	0.129428	0.113896	0.127722	0.268384	0.236597	0.228942	0.219803	0	0.248162	0.253298	0.216091	0.167692	0.165826	0.704776	0.101172	0.199141	0.189448	0	0.212334	0.223553	0.131939	0.182262	0.21734	0.168618	0.168007	0.146373	0.143924	0.213721	0.186579	0	0.233008	0.142875	0.211583	0.276651	0.504228	0.182567	0.135531	0.0710732	0
TMEM120A	0.0780361	0.0579782	0.092626	0.0722238	0.0415992	0.0632349	0.146055	0.132814	0.0668372	0.037119	0.0651842	0.0844629	0.142821	0.124422	0.0768053	0.083649	0	0.113844	0.126061	0.100023	0.075537	0.0826611	0	0.0462939	0.102178	0.0868014	0	0.136591	0.0912183	0.0907076	0.0739804	0.1069	0.099326	0.0202444	0.0596406	0.0534815	0.100643	0.081777	0	0.134899	0.158144	0.0576619	0.0824357	0.14704	0.0722464	0.0519552	0.0956349	0
STYXL1	0.260043	0.413121	0.190691	0.341874	0.345787	0.277862	0.260893	0.237523	0.256101	0.25801	0.096687	0.229702	0.320499	0.194051	0.293727	0.170699	0	0.176702	0.321901	0.307366	0.265498	0.157464	0.719887	0.168837	0.187328	0.287858	0	0.199449	0.426565	0.48636	0.210812	0.150731	0.201177	0.205058	0.194316	0.244938	0.176442	0.184784	0	0.164176	0.445829	0.174351	0.213106	0.581078	0.277531	0.0959701	0.126288	0
MDH2	0.0690417	0.0816068	0.111432	0.125585	0.135311	0.0965439	0.310563	0.189754	0.0942658	0.073694	0.0862003	0.0650071	0.0959572	0.161524	0.0746803	0.109219	0	0.17219	0.236687	0.101518	0.152169	0.106314	0.54756	0.169755	0.212512	0.0962301	0	0.16111	0.089444	0.0897444	0.211735	0.1448	0.0883833	0.056458	0.084702	0.0685863	0.121142	0.125146	0	0.212372	0.212706	0.191787	0.171423	0.263231	0.118653	0.0973783	0.133979	0
SRRM3	0.432843	0.416464	0.211699	0.533546	0.427409	0.427151	0.355657	0.186934	0.21287	0.271803	0.334606	0.157046	0.77213	0.185669	0.205421	0.261553	0	0.323046	0.374599	0.292482	0.258648	0.193464	0.853124	0.19041	0.300826	0.427115	0	0.44014	0.580438	0.44519	0.341058	0.230193	0.250151	0.31883	0.267438	0.352611	0.165045	0.209492	0	0.24181	0.247208	0.434713	0.481423	0.854298	0.320706	0.199635	0.27765	0
HSPB1	0.0170617	0.0662662	0.0420362	0.0565756	0.0479644	0.0690704	0.401635	0.108767	0.0604133	0.0487622	0.0390413	0.0216889	0.124123	0.0496848	0.0260721	0.0110603	0	0	0.110851	0.0394809	0.0486851	0.0822927	0.102946	0.0662451	0.383371	0.0759286	0	0.299632	0.136788	0.0999033	0.144156	0.0931255	0.0697881	0.0485643	0.0290034	0.027677	0.160371	0.113825	0	0.0292461	0.102708	0.123091	0.0682194	0.463474	0.262768	0.0472476	0	0
YWHAG	0.424957	0.409674	0.263799	0.493811	0.506233	0.474509	0.202714	0.257202	0.265288	0.372545	0.360719	0.308733	0.561144	0.243956	0.270905	0.341297	0	0.430303	0.446309	0.30385	0.337617	0.261173	0.707394	0.155487	0.405432	0.474269	0	0.444761	0.586618	0.51229	0.336953	0.342689	0.275982	0.181195	0.414565	0.239347	0.246987	0.344364	0	0.352459	0.489335	0.380316	0.358898	0.698258	0.360653	0.212025	0.154861	0
SSC4D	0.00711504	0.0155486	0.0147308	0.00558572	0.00640672	0.0161047	0.0199579	0.0384368	0.0169254	0.00552196	0.00712235	0.00626554	0	0.0161705	0.00813479	0.0215687	0	0.0322817	0.0295294	0	0	0.00766732	0	0.0635991	0.00461535	0.0186129	0	0	0	0.00949557	0	0	0.0106719	0	0.00320654	0.00638588	0.00537798	0.00531372	0	0.0047295	0	0	0.0323928	0	0.0207694	0	0	0
ZP3	0.0370337	0.0519579	0.0376113	0.0747236	0.0930583	0.0229661	0.0301381	0.0383857	0.0372368	0.0259191	0.0134601	0.0457496	0.0714673	0	0.0630054	0.0371855	0	0.0753772	0.0423456	0.0329758	0.06197	0.0480917	0	0.0609287	0.0241005	0.031671	0	0.0321302	0.0636718	0.0402572	0.0133332	0.0114342	0.0143449	0	0.0292255	0.0667193	0	0.0159324	0	0.0126274	0.0136523	0	0.0613858	0	0.0130517	0.018386	0	0
DTX2	0.033175	0.043615	0.0980497	0.0947094	0.0493723	0.0153314	0.15375	0.106283	0.0752353	0.096988	0.0342458	0.0941403	0.208254	0.112751	0.0595765	0.0893894	0	0.0510464	0.114543	0.143905	0.103629	0.0631378	0	0.0516166	0.0830535	0.134632	0	0.0463807	0.0715942	0.0672351	0.0909432	0.102349	0.09014	0.0998213	0.0505764	0.0844299	0.0847544	0.106135	0	0.114208	0.158885	0.0411064	0.0801652	0.181184	0.0793349	0.0347808	0.0867014	0
UPK3B	0.00444894	0	0.00493075	0	0	0.00434508	0	0	0	0	0.0030756	0	0.0158514	0	0.00414289	0	0	0	0.00580566	0	0	0.00429325	0	0	0	0	0	0	0	0	0.00655494	0.00495936	0	0.00432552	0	0	0	0	0	0	0	0	0.0156227	0	0.00487513	0	0	0
SPDYE16	0.0281306	0.0749688	0.0730403	0.115919	0.161192	0.0730064	0.0271451	0.0451936	0.0568057	0.0155679	0.0216056	0.00591076	0.0519252	0.126925	0.0104182	0.168306	0	0.167185	0.0641318	0.0245135	0.0391372	0.041297	0	0.0962857	0.0105163	0.0149438	0	0.0293367	0.105868	0.107251	0.0417105	0.069666	0.0293485	0.0177122	0.00412496	0.0105049	0.0337189	0.0323641	0	0.0454715	0.0608903	0.0418367	0.124186	0	0.0109198	0.0440569	0.0125607	0
POMZP3	0.071441	0.0808218	0.0916987	0.145923	0.0816335	0.0841017	0.0727606	0.0802495	0.108271	0.162684	0.0556343	0.0112056	0.134249	0.26365	0.0995505	0.117259	0	0.101851	0.125999	0.0861248	0.0657217	0.0579627	0.211223	0.0712875	0.0595642	0.0782858	0	0.129819	0.0495704	0.11382	0.062831	0.154842	0.0740571	0.0592484	0.0449949	0.0617511	0.121723	0.0517895	0	0.13282	0.126887	0.0779274	0.225042	0.0905251	0.0771763	0.0552626	0.064767	0
CCDC146	0.478973	0.524343	0.412743	0.512711	0.515506	0.454025	0.383322	0.538005	0.394264	0.500885	0.424237	0.35865	0.720538	0.342849	0.36186	0.458512	0	0.532836	0.37495	0.56729	0.442839	0.315736	1.23056	0.185383	0.493214	0.634172	0	0.510609	0.699727	0.561828	0.428619	0.370754	0.386222	0.407252	0.509501	0.537075	0.387338	0.463989	0	0.604952	0.565362	0.736058	0.448795	0.427472	0.532127	0.326303	0.230828	0
FGL2	0	0	0.00614528	0	0.00339805	0	0	0.00762846	0.00127335	0.0091233	0.000976503	0	0	0	0	0.0147962	0	0	0.00290934	0	0.00463162	0.00415171	0	0	0	0.0161192	0	0	0.00331325	0.0062174	0	0.0118355	0.00153453	0	0	0.00531711	0	0.0047188	0	0	0	0	0.0310542	0	0	0.00432245	0	0
GSAP	0.164241	0.0911168	0.157939	0.126115	0.113566	0.122355	0.0534823	0.176658	0.0612501	0.0707713	0.13372	0.0944697	0.220136	0.0249545	0.137133	0.0205246	0	0.23569	0.27139	0.143895	0.125044	0.210566	0	0.111599	0.0624572	0.11533	0	0.257252	0.248014	0.22915	0.0269448	0.15664	0.163262	0.132647	0.12221	0.104678	0.154398	0.0883664	0	0.0800306	0.0648861	0.1533	0.174982	0.1824	0.142451	0.0789197	0.091939	0
PTPN12	0.390961	0.391238	0.262475	0.447329	0.377331	0.459583	0.375429	0.346257	0.304637	0.277498	0.280769	0.273591	0.635979	0.307757	0.254941	0.402363	0	0.431151	0.478151	0.34299	0.325566	0.226615	0.550353	0.136167	0.346168	0.454397	0	0.401636	0.516424	0.357506	0.329112	0.275598	0.23964	0.221812	0.304313	0.240456	0.299364	0.313659	0	0.392407	0.42103	0.479957	0.50313	0.494071	0.318512	0.247659	0.184843	0
RSBN1L	0.326758	0.399421	0.279893	0.464302	0.390701	0.329524	0.348603	0.336503	0.281669	0.26288	0.299791	0.212016	0.386328	0.237224	0.279733	0.356695	0	0.428664	0.330137	0.316632	0.25859	0.242791	0.67795	0.118273	0.308653	0.362485	0	0.355042	0.56497	0.440155	0.286158	0.303177	0.261449	0.226289	0.326844	0.24714	0.268822	0.284167	0	0.364377	0.487101	0.275865	0.54082	0.457018	0.303452	0.245237	0.110856	0
TMEM60	0.0410767	0.0369966	0.0458268	0.0341338	0.0326932	0.0297619	0.149392	0.0662011	0.0151279	0.0995304	0.0320312	0.0156732	0.0239509	0.0655372	0.0278244	0.0266749	0	0.0353221	0.0740545	0.0238435	0.0408449	0.0303661	0	0.0220571	0.0355169	0.0587208	0	0.0100267	0.0618587	0.0404536	0.0500388	0.061347	0.0332909	0.0257001	0	0.0135872	0.0429837	0.0413721	0	0.0480816	0.0166951	0.0624522	0.0801046	0	0.0968466	0.0459557	0.026881	0
PHTF2	0.391561	0.433457	0.247668	0.467719	0.480199	0.412102	0.293554	0.275687	0.264324	0.254869	0.278698	0.287346	0.766282	0.224628	0.260558	0.458592	0	0.537405	0.446121	0.381875	0.281451	0.187904	0.673662	0.184664	0.35381	0.55271	0	0.390337	0.488149	0.604357	0.274663	0.196911	0.27014	0.177128	0.371866	0.426602	0.238484	0.237166	0	0.352059	0.523434	0.362299	0.445612	0.808539	0.340835	0.187516	0.130452	0
MAGI2	0.0718352	0.12823	0.0893524	0.092281	0.132235	0.107965	0.105287	0.0801336	0.104791	0.210373	0.0802556	0.0985435	0.113768	0.116955	0.0795182	0.0848934	0	0.0880849	0.0960278	0.125566	0.0751179	0.070933	0.0839689	0.107456	0.0943808	0.0858085	0	0.0967969	0.0872297	0.11395	0.102566	0.0961587	0.0692804	0.0907664	0.0924402	0.108459	0.0697592	0.0848035	0	0.105886	0.105764	0.0962426	0.103121	0.126486	0.068244	0.0418239	0.0758085	0
GNAI1	0.334882	0.535804	0.285953	0.497649	0.490585	0.415729	0.182431	0.323332	0.327255	0.317818	0.328508	0.257023	0.460616	0.306734	0.304223	0.323704	0	0.505369	0.37808	0.355715	0.34808	0.251604	0.57553	0.157188	0.389067	0.48078	0	0.447254	0.563821	0.566958	0.308504	0.362054	0.292384	0.247378	0.372351	0.30403	0.275863	0.325212	0	0.449603	0.495662	0.42036	0.432851	0.660858	0.362402	0.337659	0.284231	0
CD36	0.104365	0.160786	0.0657501	0.0551576	0.0483092	0.0344587	0.0643166	0.0782455	0.039748	0.0573137	0.129451	0.06562	0.104992	0.116017	0.0845698	0.11028	0	0.106504	0.0296065	0.0399362	0.0854993	0.0420427	0	0.0985913	0.0879636	0.104626	0	0.0450945	0.113037	0.0584704	0.00468522	0.083201	0.0467568	0	0.0608511	0.126634	0.0486741	0.0827656	0	0.056082	0.157289	0.0959557	0.103722	0.0540474	0.18308	0.105504	0.0733942	0
GNAT3	0	0	0.00428879	0.0145334	0	0.012321	0	0.0050503	0	0	0	0	0	0	0	0	0	0	0.00838934	0	0.00157426	0.00376979	0	0	0	0	0	0.00404945	0	0	0	0	0	0.0122719	0	0.0133822	0	0.00169361	0	0	0	0	0	0	0	0	0	0
SEMA3C	0.0165264	0.0138113	0.0192021	0.0106159	0.0560163	0.0542778	0.0329083	0.0354195	0.00820471	0.00313569	0.0204599	0.0319463	0.0132245	0.03277	0.010212	0.0465551	0	0.0442065	0	0.019262	0.0112281	0.0082416	0	0	0.0163204	0.0187877	0	0.0150604	0.105245	0.0580364	0.0386902	0	0.0162587	0	0.00209518	0.00979442	0.0065581	0.0192891	0	0	0.0108958	0.0497981	0.0279857	0	0.0320555	0.00990262	0.0167227	0
HGF	0.325897	0.501977	0.307234	0.377202	0.274668	0.437866	0.419021	0.330467	0.221729	0.323027	0.381987	0.3341	0.351302	0.239504	0.233258	0.418009	0	0.487333	0.472131	0.455535	0.320213	0.334094	0.0978352	0.101314	0.503332	0.313118	0	0.373102	0.373592	0.365867	0.259847	0.230399	0.301802	0.310987	0.307511	0.244771	0.303026	0.337775	0	0.253085	0.312276	0.319471	0.211395	0.558964	0.398127	0.197847	0.0506706	0
CACNA2D1	0.177418	0.312379	0.195864	0.30075	0.169674	0.174228	0.172347	0.169464	0.185647	0.202376	0.117727	0.253447	0.478432	0.0996969	0.130328	0.26941	0	0.249621	0.214365	0.137038	0.153335	0.158264	0.335778	0.0702255	0.109973	0.15197	0	0.237063	0.201863	0.240434	0.148269	0.109417	0.182884	0.14684	0.129829	0.2004	0.0943025	0.15412	0	0.155064	0.227883	0.161663	0.271049	0.59965	0.141186	0.22605	0.151883	0
PCLO	0.152015	0.259638	0.131634	0.324841	0.203772	0.276349	0.132622	0.175246	0.1198	0.127682	0.121407	0.346914	0.418697	0.115142	0.164757	0.189066	0	0.209249	0.126547	0.24812	0.193549	0.0879186	0.10291	0.04579	0.128876	0.288832	0	0.227785	0.244325	0.247804	0.139233	0.145253	0.174733	0.0650085	0.280412	0.221795	0.109459	0.11172	0	0.192926	0.355019	0.212129	0.295136	0.216031	0.184256	0.108123	0.0927679	0
SEMA3E	0.0384324	0.0212605	0.0366124	0.0330897	0.0209234	0.0258715	0.048387	0.0258649	0.0295702	0.060908	0.0461916	0.0146108	0.13665	0.0172833	0.0407659	0.0884654	0	0.0144299	0.0340793	0.010917	0.0258554	0.0214477	0.128285	0.0100383	0.0490307	0.022664	0	0.0779601	0.0644543	0.0440556	0.0329497	0.0332152	0.0221059	0.00466466	0.0357704	0.0177643	0.022243	0.0265666	0	0.0292904	0.103202	0.0482902	0.0199547	0	0.00740861	0.0178633	0.010535	0
SEMA3A	0.262667	0.252087	0.22873	0.157213	0.134375	0.161354	0.1499	0.192851	0.13283	0.38949	0.195116	0.0558408	0.171466	0.42435	0.211715	0.34803	0	0.212928	0.384404	0.0958444	0.139005	0.443887	0.215577	0.143837	0.252952	0.128861	0	0.20038	0.436834	0.262691	0.213704	0.0954464	0.274039	0.107348	0.594804	0.202969	0.43384	0.430723	0	0.489332	0.148024	0.227299	0.444961	0.272152	0.221912	0.0355735	0.0680357	0
SEMA3D	0.0121772	0	0.0214799	0.019223	0.0093803	0.0116197	0.018288	0.00816841	0.00749427	0.00753998	0.00131583	0	0.0132245	0.0249545	0.0125469	0	0	0	0.015421	0.00448814	0.00220664	0.00620228	0	0	0.00825109	0	0	0	0.0160377	0.018196	0.0108457	0.00749422	0.00959215	0	0.0219538	0.0154329	0.00396605	0.0211214	0	0.0227974	0	0.0044616	0.0151648	0	0.00740861	0.0188992	0	0
GRM3	0.121072	0.137252	0.0900394	0.192898	0.188835	0.152199	0.106273	0.0900223	0.0703898	0.046586	0.0561809	0.0131092	0.207781	0.127505	0.0640768	0.047909	0	0.058124	0.0834896	0.0552989	0.0375412	0.0730171	0.303331	0.028764	0.0698887	0.168902	0	0.145477	0.199401	0.14492	0.0733996	0.0913462	0.0616548	0.100725	0.0803379	0.0409082	0.052258	0.0413511	0	0.0154829	0.0914597	0.0297659	0.116177	0.206171	0.0470847	0.0776084	0.0901964	0
KIAA1324L	0.27068	0.27266	0.162778	0.219546	0.139138	0.182555	0.11115	0.156687	0.132231	0.186536	0.15935	0.143305	0.24969	0.171804	0.181994	0.200741	0	0.198433	0.210321	0.228928	0.132773	0.164303	0.254281	0.0537478	0.206542	0.284365	0	0.264903	0.221856	0.226869	0.130344	0.202312	0.171872	0.137384	0.218362	0.201145	0.174496	0.190693	0	0.187241	0.193778	0.148765	0.217812	0.190939	0.136078	0.197927	0.114957	0
DMTF1	0.385813	0.359104	0.229718	0.409065	0.41832	0.411584	0.417156	0.286308	0.248011	0.257796	0.30208	0.288579	0.512213	0.236279	0.234237	0.32911	0	0.300672	0.387428	0.365003	0.286088	0.206368	0.494794	0.150127	0.29439	0.354033	0	0.352429	0.45217	0.40246	0.285579	0.27328	0.264106	0.244579	0.320063	0.225484	0.217432	0.302374	0	0.354832	0.500411	0.297473	0.435541	0.657961	0.326334	0.156476	0.0799075	0
TMEM243	0.133624	0.107063	0.184892	0.0727921	0.139038	0.0823073	0.26521	0.200765	0.0798125	0.0750125	0.142069	0.0698849	0.106023	0.188997	0.109177	0.133824	0	0.0706254	0.236579	0.104991	0.0917665	0.176947	0.104511	0.0427528	0.0908406	0.104609	0	0.167348	0.107121	0.14949	0.106351	0.188691	0.115849	0.122096	0.144114	0.0560399	0.129576	0.163123	0	0.188295	0.0777914	0.158323	0.244954	0.0852068	0.170261	0.0374809	0.0755321	0
CROT	0.119396	0.0861848	0.11545	0.205142	0.224171	0.21679	0.197526	0.181643	0.0957228	0.167557	0.172157	0.130148	0.266733	0.225268	0.0666908	0.188223	0	0.118275	0.170102	0.0907858	0.0879968	0.137696	0	0.084366	0.114335	0.175382	0	0.136936	0.206617	0.12188	0.124288	0.126314	0.10618	0.0739611	0.180229	0.0778357	0.122899	0.126445	0	0.242324	0.156234	0.180193	0.151171	0.301509	0.144617	0.0908164	0.0853022	0
ABCB4	0.00963165	0.00189854	0.000489502	0	0.00904239	0	0.0211666	0	0.00784187	0.00512868	0.00117664	0	0	0.0249939	0	0.0162731	0	0	0	0	0.00129902	0.00116678	0	0	0.00716972	0	0	0	0.0130094	0	0	0	0.00656774	0	0	0	0.0121375	0	0	0.00311635	0.00619686	0	0	0	0	0	0	0
ABCB1	0.0609805	0.0421942	0.106437	0.284826	0.185598	0.0800047	0.199405	0.115615	0.0956353	0.0350878	0.045875	0.0359623	0.0825919	0.150743	0.0779954	0.122895	0	0.035338	0.172242	0.0931499	0.0575524	0.107671	0.210356	0.128459	0.230372	0.0437244	0	0.17478	0.42309	0.169418	0.0468988	0.132812	0.0415329	0.0695488	0.00223716	0.0256475	0.0942342	0.0667025	0	0.0744208	0.156238	0.0623521	0.242027	0.0287658	0.0358515	0.143159	0.0424927	0
RUNDC3B	0.316162	0.536974	0.290041	0.484085	0.397332	0.440818	0.379091	0.257655	0.274718	0.495267	0.332746	0.324519	0.756586	0.193897	0.361779	0.361654	0	0.599456	0.375759	0.362915	0.356705	0.261452	1.11019	0.299285	0.321834	0.529229	0	0.476383	0.700104	0.589292	0.340581	0.344941	0.268158	0.174906	0.434539	0.364208	0.356918	0.30183	0	0.435622	0.558224	0.368362	0.542552	0.792688	0.346686	0.198116	0.560148	0
SLC25A40	0.253791	0.266964	0.19883	0.360932	0.285623	0.240417	0.212939	0.245825	0.180259	0.202073	0.23174	0.191886	0.256833	0.190344	0.145375	0.256492	0	0.168271	0.251983	0.191134	0.217909	0.180752	0	0.204185	0.237708	0.298615	0	0.290047	0.410323	0.346771	0.211411	0.197936	0.167239	0.169856	0.259953	0.210406	0.216762	0.208636	0	0.219943	0.248959	0.170633	0.290661	0.524918	0.221284	0.153607	0.0994341	0
DBF4	0.0954732	0.142494	0.135191	0.171725	0.176977	0.172121	0.10234	0.129393	0.112134	0.115087	0.0978864	0.0702975	0.115749	0.119051	0.10825	0.205349	0	0.22265	0.149668	0.116378	0.113786	0.104404	0	0.0424615	0.112601	0.148459	0	0.0927452	0.228094	0.0796142	0.122299	0.131952	0.0767712	0.116702	0.171739	0.0818391	0.089655	0.115284	0	0.0923685	0.144327	0.0830004	0.190694	0.127029	0.0933418	0.0683907	0.0435494	0
ADAM22	0.186548	0.315913	0.12419	0.200968	0.190038	0.282059	0.160328	0.141518	0.130034	0.134368	0.146051	0.252371	0.240623	0.35325	0.291228	0.161609	0	0.245054	0.228912	0.184741	0.153431	0.158961	0.857317	0.0867888	0.143889	0.201222	0	0.207114	0.203954	0.381747	0.216733	0.117025	0.147433	0.0862871	0.20428	0.118754	0.111817	0.151792	0	0.246131	0.514083	0.238182	0.265614	0.753104	0.17543	0.157985	0.021745	0
SRI	0.115293	0.107989	0.183921	0.331853	0.313243	0.28207	0.288816	0.296486	0.117272	0.110927	0.174417	0.0954611	0.112303	0.149957	0.1016	0.244367	0	0.135029	0.286993	0.133591	0.149109	0.183408	0.141124	0.158334	0.199633	0.114665	0	0.299838	0.267323	0.200619	0.220007	0.21478	0.121194	0.105213	0.112569	0.0685592	0.226894	0.218342	0	0.255248	0.188117	0.200582	0.297582	0.366614	0.243217	0.13983	0.00466077	0
STEAP4	0.00402583	0	0.00868234	0.0465921	0.0760833	0.0101307	0	0.0260337	0.00733753	0.0244204	0.00216129	0	0	0.0359847	0.0104986	0.0285931	0	0.0896982	0.0516121	0.0125293	0.031019	0.00782292	0	0.0686723	0.00712353	0	0	0	0.0317011	0.0172222	0.0055689	0.0332853	0.00571292	0.0156063	0	0.00582809	0.0121202	0.00761124	0	0.00657994	0.0120593	0	0.065363	0	0	0.0728355	0.0189426	0
ZNF804B	0.507392	0.534222	0.246988	0.147323	0.210808	0.319487	0.409492	0.299425	0.16216	0.208581	0.257221	0.236739	0.207066	0.401575	0.27366	0.120883	0	0.531874	0.226441	0.335781	0.209559	0.35729	0.364864	0.138874	0.230788	0.201216	0	0.302186	0.376921	0.585906	0.424672	0.198064	0.332715	0.225343	0.445774	0.148436	0.256191	0.57305	0	0.263299	0.218003	0.34081	0.553774	0.441977	0.356864	0.557177	0.195294	0
STEAP1	0.00429664	0.0239728	0.0243833	0	0.0103521	0.0395467	0	0.0293236	0.00131381	0.00749526	0.00663477	0.00837672	0.0343238	0.0576188	0.00201155	0	0	0	0.00644627	0.0109279	0.00952647	0.0256766	0	0	0.00997921	0	0	0.0166094	0.0334479	0.0194721	0.0121895	0.0522317	0.0107692	0.0478826	0.0152511	0	0.012602	0.022362	0	0	0.0313148	0.00511935	0.0406654	0.0444981	0.0058553	0	0	0
STEAP2	0.266012	0.217967	0.219373	0.281277	0.203145	0.327386	0.256561	0.242888	0.127577	0.0940991	0.18851	0.133389	0.306148	0.236802	0.136873	0.171741	0	0.249408	0.307941	0.136737	0.172407	0.212731	0.286312	0.115066	0.188073	0.212079	0	0.33035	0.283643	0.371817	0.206285	0.149064	0.144788	0.153008	0.1964	0.116415	0.160988	0.181512	0	0.183723	0.283157	0.153503	0.396319	0.259987	0.16238	0.110963	0.0494068	0
CFAP69	0.387807	0.404585	0.258848	0.324011	0.280834	0.268389	0.255449	0.264341	0.204428	0.203025	0.266258	0.166997	0.271306	0.246947	0.242029	0.290709	0	0.430311	0.297122	0.223551	0.286058	0.248764	0.402156	0.113169	0.21305	0.291358	0	0.37534	0.353581	0.317787	0.283435	0.310239	0.206922	0.232122	0.312689	0.178565	0.250793	0.26461	0	0.268871	0.266565	0.326227	0.397725	0.663643	0.250301	0.155152	0.111566	0
FAM237B	0	0	0.00090076	0	0	0	0	0	0	0	0	0	0	0	0	0	0	0	0	0	0	0.00126117	0	0	0	0	0	0	0	0	0	0	0	0	0	0.011904	0	0	0	0	0	0	0	0	0	0	0	0
GTPBP10	0.23145	0.110049	0.205338	0.225288	0.133806	0.189766	0.137725	0.183549	0.137361	0.140349	0.122471	0.0964045	0.146287	0.199854	0.173172	0.259919	0	0.261095	0.251511	0.127632	0.172979	0.126507	0.0924348	0.152794	0.148917	0.147439	0	0.217445	0.288352	0.149742	0.119694	0.207075	0.119253	0.150112	0.127426	0.115294	0.16268	0.172129	0	0.261559	0.207252	0.168915	0.31811	0.143075	0.105535	0.108843	0.0570007	0
CLDN12	0.401459	0.419521	0.272209	0.469907	0.480289	0.40966	0.35967	0.294681	0.274534	0.325333	0.287671	0.258491	0.465329	0.209519	0.266582	0.320383	0	0.43325	0.345287	0.313923	0.323756	0.25093	0.4628	0.202248	0.28344	0.353013	0	0.428328	0.420796	0.458887	0.311981	0.323876	0.2585	0.214171	0.284519	0.349275	0.267938	0.291372	0	0.341964	0.464489	0.259137	0.362679	0.600568	0.313177	0.355084	0.22528	0
CDK14	0.284458	0.282316	0.140334	0.209555	0.192115	0.228279	0.173683	0.130989	0.152016	0.190181	0.115505	0.119312	0.589426	0.120127	0.187908	0.309462	0	0.216019	0.150089	0.152738	0.13064	0.111772	0.309499	0.0595902	0.155305	0.237022	0	0.16469	0.268581	0.308361	0.164866	0.255564	0.151101	0.351894	0.133752	0.271686	0.140518	0.148883	0	0.211144	0.232808	0.127208	0.279439	0.718785	0.137671	0.167414	0.0512231	0
FZD1	0.0120265	0	0.00173507	0	0	0	0.00320457	0.00299138	0.00328274	0	0	0	0	0	0	0	0	0	0	0	0.0133141	0	0	0	0	0	0	0	0.00462354	0	0	0	0.000730206	0	0	0	0.00177523	0.00446616	0	0	0	0	0	0.0676526	0	0	0	0
MTERF1	0.513467	0.462668	0.343137	0.438716	0.516029	0.500693	0.20293	0.4008	0.306636	0.314976	0.434288	0.353273	0.601769	0.454353	0.408321	0.374393	0	0.508099	0.377284	0.403639	0.472332	0.315482	0.552099	0.220326	0.379777	0.548411	0	0.33719	0.497421	0.410676	0.36073	0.32886	0.342014	0.302016	0.437834	0.393566	0.358284	0.302166	0	0.485103	0.633359	0.371583	0.508028	0.436385	0.349411	0.223606	0.367697	0
AKAP9	0.450032	0.49731	0.217092	0.499914	0.485656	0.504524	0.315401	0.244274	0.22003	0.30396	0.234391	0.163667	0.714113	0.120231	0.290075	0.35493	0	0.331884	0.313869	0.433102	0.297055	0.142218	0.736411	0.115837	0.389885	0.403833	0	0.381785	0.572207	0.528733	0.360688	0.30687	0.242581	0.200678	0.368528	0.251305	0.313676	0.183987	0	0.357832	0.51032	0.243032	0.46148	0.738616	0.326165	0.260908	0.108747	0
CYP51A1	0.00478138	0	0.0019948	0	0	0	0.0259182	0.00941204	0.0112976	0	0	0	0.0169783	0	0.00314407	0.0262576	0	0.0111755	0.00466123	0	0	0.0070699	0	0	0.0106137	0.0281464	0	0	0.0319592	0.00421635	0.00681923	0.0134552	0.00631721	0	0	0	0.00396205	0.00140884	0	0.00185447	0	0	0.00832213	0	0.044919	0.00853499	0	0
LRRD1	0.0590638	0.0123921	0.0372366	0.0347684	0.0396599	0.0223337	0.0223704	0.0376556	0.0210343	0.00750379	0.0405655	0.00806933	0.0574318	0.0392079	0.0175716	0.0410902	0	0.0226822	0.0347365	0.055061	0.0298628	0.0410435	0	0.0063414	0.0215409	0.076179	0	0.0210324	0.0688841	0.0459388	0.0536116	0.0674484	0.0301348	0.0656607	0.0512458	0.0129089	0.0411951	0.0559967	0	0.0182331	0	0.0641781	0.0168361	0.0310494	0.0265318	0.0211761	0.010535	0
KRIT1	0.436699	0.357961	0.254981	0.462525	0.512963	0.444756	0.288572	0.359264	0.24053	0.294283	0.322992	0.255262	0.508297	0.428954	0.320666	0.29561	0	0.449743	0.391283	0.344755	0.295599	0.252571	0.513949	0.107578	0.326364	0.422199	0	0.407777	0.497429	0.465675	0.270433	0.365615	0.245602	0.19587	0.339903	0.302059	0.227781	0.302	0	0.313238	0.477719	0.325729	0.519842	0.800359	0.259888	0.2176	0.250717	0
ANKIB1	0.264882	0.432849	0.212724	0.487241	0.501474	0.301105	0.205809	0.284059	0.211385	0.310112	0.283925	0.296087	0.673044	0.302724	0.293543	0.238914	0	0.353768	0.339157	0.263338	0.330039	0.226825	1.14958	0.0818375	0.318049	0.411163	0	0.360982	0.625358	0.573574	0.306997	0.259619	0.260937	0.308571	0.340817	0.232487	0.273418	0.226474	0	0.303369	0.640915	0.432286	0.517274	0.849813	0.372579	0.239606	0.164663	0
GATAD1	0.182944	0.166328	0.223082	0.290059	0.23157	0.198633	0.197512	0.24352	0.195921	0.0946292	0.189886	0.133419	0.271255	0.236359	0.240425	0.293075	0	0.294121	0.261208	0.201155	0.203161	0.185301	0.415319	0.20928	0.103751	0.184259	0	0.274441	0.297132	0.295882	0.179167	0.234168	0.162284	0.117158	0.248467	0.18677	0.174504	0.208277	0	0.226413	0.336345	0.242529	0.329655	0.0358206	0.165299	0.114559	0.165149	0
ERVW-1	0.00824132	0.00849022	0.00388864	0.0123506	0	0	0	0.00209762	0	0	0	0	0	0	0.00219267	0.0160104	0	0	0	0	0	0	0	0	0.000802261	0	0	0	0	0	0	0.0111759	0	0.00275743	0	0	0	0	0	0	0	0	0.00482865	0	0	0.00853499	0	0
PEX1	0.226398	0.201049	0.190276	0.298355	0.353152	0.318607	0.218978	0.188249	0.14442	0.184951	0.223093	0.169587	0.220385	0.320673	0.18924	0.182952	0	0.347909	0.270113	0.237099	0.270618	0.21682	0.128285	0.155834	0.140718	0.174888	0	0.219478	0.251134	0.215723	0.281657	0.279223	0.176589	0.149668	0.191254	0.154946	0.216925	0.209007	0	0.21058	0.264316	0.174939	0.377222	0.108145	0.138955	0.186967	0.0966062	0
RBM48	0.131563	0.0936679	0.174615	0.190042	0.119247	0.128314	0.237645	0.195292	0.125959	0.193028	0.13921	0.0543925	0.218012	0.124113	0.101514	0.25888	0	0.194769	0.240212	0.121763	0.110576	0.165675	0.503613	0.108047	0.153643	0.111364	0	0.251144	0.260032	0.217012	0.221977	0.165188	0.132831	0.0624059	0.196761	0.126674	0.190164	0.21609	0	0.139367	0.239262	0.130496	0.243447	0.211567	0.213203	0.095229	0.0931232	0
FAM133B	0.218706	0.241011	0.198645	0.265803	0.293498	0.279553	0.447375	0.25569	0.195666	0.176411	0.190157	0.141273	0.194002	0.252438	0.172137	0.16922	0	0.332132	0.313708	0.229412	0.227737	0.181548	0.351316	0.142617	0.181127	0.25394	0	0.375678	0.37311	0.323691	0.217782	0.270052	0.207612	0.128245	0.132852	0.144673	0.209758	0.201138	0	0.240491	0.337971	0.228713	0.319965	0.41595	0.228645	0.162574	0.130563	0
CDK6	0.444777	0.591608	0.282376	0.518579	0.591639	0.495087	0.325197	0.426465	0.306378	0.390181	0.294926	0.265274	0.738532	0.415745	0.400162	0.54438	0	0.591394	0.430877	0.421045	0.346702	0.335499	1.04906	0.0721884	0.397168	0.542817	0	0.339637	0.628747	0.599534	0.329501	0.194667	0.269386	0.326945	0.436756	0.299032	0.284005	0.259806	0	0.302456	0.612869	0.510046	0.451892	0.880021	0.448899	0.365426	0.147499	0
SAMD9	0	0	0.00452469	0	0	0	0	0	0.00196649	0	0	0	0	0	0	0	0	0	0	0.00329958	0	0.00607051	0	0	0	0	0	0	0.00710172	0	0	0	0.000616931	0	0.00418279	0.00299932	0.00520745	0	0	0	0	0	0	0	0	0	0	0
SAMD9L	0	0.00169474	0.00365078	0	0.00417248	0.00499066	0.0186615	0.00545101	0	0	0	0	0.0346281	0	0.00620446	0	0	0	0	0	0	0.0235724	0	0.00178209	0.00289725	0.00168954	0	0	0	0	0	0	0.00115727	0	0	0	0	0.00468691	0	0.00248537	0.0034223	0	0.00716102	0	0.0130505	0	0	0
HEPACAM2	0	0	0.000823439	0	0	0.00427503	0.0414335	0.00669605	0.0100203	0	0	0	0	0	0.00296063	0.00271189	0	0	0	0	0.00571704	0	0	0	0	0.00213046	0	0	0.0146539	0	0	0.00280101	0	0.00325074	0	0	0.00264316	0.00255572	0	0	0.0518513	0	0.0195435	0.0386256	0	0.00432245	0	0
VPS50	0.345239	0.465585	0.290249	0.409277	0.451722	0.336073	0.332461	0.293596	0.278731	0.284098	0.297517	0.255904	0.575899	0.263429	0.313145	0.364841	0	0.497059	0.411996	0.303439	0.317626	0.215155	0.52965	0.114741	0.347435	0.523791	0	0.351344	0.606773	0.541285	0.263068	0.310652	0.283222	0.224963	0.420107	0.256418	0.284336	0.296139	0	0.323317	0.576926	0.305689	0.444469	1.04166	0.284534	0.113154	0.180348	0
CALCR	0.00051333	0	0.00911728	0.00855521	0.0155484	0.00629608	0	0.00390122	0.00282537	0	0	0	0	0	0.00338296	0	0	0.00783743	0.00467219	0	0	0	0	0.0142533	0.00254102	0	0	0	0.0120424	0	0.00244951	0	0.00254145	0	0.00385076	0.0269582	0.00231073	0	0	0.00122733	0.0152401	0	0	0	0.0046899	0	0	0
GNGT1	0.0305336	0.0547498	0.0249751	0.0397928	0.0288484	0.0487089	0.0381593	0.0558139	0.0186518	0.058791	0.0894057	0.0735847	0.0510023	0	0.0273443	0.0160104	0	0.0464157	0.0141864	0.0314637	0.0224768	0.0215935	0.0500663	0.00178209	0.0221725	0.0335659	0	0.0571609	0.0550733	0.0411538	0.0290046	0.014078	0.0530971	0.0111592	0.0505885	0.0536001	0.00873631	0.0182864	0	0.00293563	0.023375	0	0.0243597	0.118484	0.058844	0.0228187	0.00507269	0
TFPI2	0	0	0	0	0	0	0	0	0	0	0	0	0	0	0	0	0	0	0	0	0	0	0	0	0	0	0	0	0	0	0	0	0	0	0	0	0	0	0	0	0	0	0	0	0	0	0	0
GNG11	0	0	0.000834752	0	0	0	0	0.00356362	0	0	0	0	0	0	0	0	0	0	0	0	0	0	0	0	0	0.00704901	0	0	0	0	0	0	0	0	0	0	0.00415324	0.00420482	0	0	0	0	0	0	0	0	0	0
BET1	0.135191	0.137404	0.131094	0.197635	0.115585	0.129544	0.197435	0.1775	0.0845146	0.144017	0.121186	0.0534667	0.0752587	0.214799	0.0778269	0.0938726	0	0.0943355	0.132993	0.11609	0.124078	0.124397	0	0.0639822	0.0944292	0.168305	0	0.182258	0.113856	0.094055	0.124488	0.125442	0.104493	0.0788474	0.129371	0.0443724	0.161674	0.143312	0	0.194232	0.0835175	0.123331	0.151326	0.360322	0.164382	0.0590023	0.0488802	0
COL1A2	0	0	0	0	0	0	0	0	0.0020095	0	0	0	0.0150948	0	0	0	0	0	0	0	0	0	0	0	0	0	0	0	0	0	0	0	0	0	0	0	0	0	0	0	0	0	0	0	0	0	0	0
CASD1	0.313049	0.379959	0.294422	0.313987	0.422515	0.431283	0.169305	0.330451	0.25937	0.230882	0.262972	0.156179	0.223977	0.364743	0.210548	0.262605	0	0.293705	0.387049	0.296181	0.287848	0.248915	0.214923	0.186311	0.277884	0.278476	0	0.402176	0.408074	0.299645	0.309573	0.203428	0.208519	0.264062	0.206829	0.230873	0.199605	0.284475	0	0.270107	0.305121	0.29239	0.394241	0.153116	0.29287	0.242291	0.287942	0
SGCE	0.395659	0.374313	0.264131	0.531325	0.373887	0.402497	0.378161	0.302289	0.190961	0.267423	0.352781	0.246892	0.522554	0.278635	0.301874	0.395056	0	0.346812	0.417913	0.336129	0.338716	0.224851	0.61216	0.206887	0.373029	0.39289	0	0.482943	0.559189	0.556323	0.314116	0.228122	0.244859	0.275879	0.318967	0.307829	0.2735	0.262246	0	0.369907	0.357941	0.334526	0.454644	0.61023	0.322639	0.172292	0.0873258	0
PEG10	0.171054	0.0604117	0.0650781	0.067443	0.0520785	0.116247	0.176119	0.179628	0.0577937	0.124059	0.107623	0.0426706	0.118717	0.0212524	0.0465735	0	0	0.0905939	0.211698	0.0200514	0.0723328	0.0935243	0.141124	0.0160231	0.157803	0.104069	0	0.246087	0.123468	0.0824664	0.118117	0.0867159	0.0759242	0.14744	0.0459388	0.0352995	0.0732383	0.0656529	0	0.197542	0.0505889	0.0780836	0.0765436	0.0676508	0.0933552	0.0585655	0.0334147	0
PPP1R9A	0.41566	0.43614	0.257673	0.532072	0.420233	0.548115	0.418703	0.279259	0.294946	0.35816	0.329306	0.311236	0.83635	0.404139	0.328563	0.351373	0	0.368607	0.323021	0.261871	0.287379	0.212828	0.938983	0.249415	0.332289	0.387654	0	0.435379	0.648125	0.517589	0.277662	0.324183	0.240373	0.297647	0.470916	0.232188	0.259156	0.282148	0	0.432515	0.470583	0.485063	0.503263	0.823951	0.40012	0.211316	0.142672	0
PON1	0	0.00255152	0.00653966	0.00234446	0	0	0.0243484	0	0	0	0.00326267	0	0	0	0.00643752	0.027603	0	0	0.00119598	0	0	0.00105375	0	0	0.00156234	0	0	0	0.0117723	0	0	0	0	0	0	0	0	0.00717574	0	0	0	0	0.0196935	0	0.0144428	0	0	0
PON3	0	0.00189854	0	0	0	0	0	0.00922292	0	0	0.00253512	0	0	0	0	0	0	0	0	0	0.00505474	0.00241163	0.140686	0	0.00104549	0	0	0	0.0109225	0	0	0	0	0	0	0	0	0	0	0	0	0	0	0	0	0	0	0
PON2	0.0184473	0.0188482	0.0151907	0.0230224	0.0219272	0.0622337	0.0342061	0.0361635	0.0314338	0.00821712	0.00556682	0.00456863	0.0808592	0.070116	0.00380895	0	0	0.0208782	0.0212326	0.006036	0	0.0114874	0	0.0146434	0.032602	0.0402567	0	0.026816	0.0319349	0.0478594	0.0448936	0.0325822	0.0213725	0.018521	0.0154385	0.00606223	0.0240775	0.0272442	0	0.00926004	0	0.0100793	0.0158764	0.0287658	0.0267132	0.0144931	0.0866891	0
ASB4	0	0.00297199	0.000357333	0	0	0.00449545	0	0	0	0	0.00172841	0.00155537	0	0	0	0	0	0	0	0	0	0.000338598	0	0.00841728	0	0	0	0	0	0	0	0	0.00139556	0	0	0	0	0	0	0	0	0	0	0	0	0	0	0
PDK4	0	0	0.0082495	0.0134157	0	0.0303667	0	0.028725	0	0	0	0	0	0	0.0160064	0	0	0	0.00631576	0.00844294	0.0118281	0.00735465	0	0.0213209	0.00141166	0.0306592	0	0.031663	0.00710172	0.00629862	0	0	0.00743769	0.0098186	0	0	0	0.00660146	0	0.00813239	0	0	0.0171791	0.026714	0	0	0	0
DYNC1I1	0.297537	0.302351	0.179855	0.357007	0.422238	0.271708	0.370529	0.248023	0.151622	0.228735	0.197911	0.259938	0.604728	0.184605	0.318033	0.2648	0	0.522955	0.268862	0.202675	0.171764	0.17992	0.707438	0.124862	0.224215	0.284515	0	0.240293	0.381889	0.29537	0.211459	0.161439	0.173909	0.358224	0.366075	0.245897	0.183404	0.226244	0	0.213661	0.437944	0.191505	0.258072	0.932262	0.246332	0.197069	0.036339	0
SLC25A13	0.226271	0.275071	0.232167	0.254264	0.284533	0.303881	0.163716	0.21044	0.21597	0.266017	0.247757	0.22136	0.226775	0.287525	0.321317	0.382366	0	0.298159	0.32223	0.350514	0.280884	0.245494	0.378346	0.132071	0.338645	0.303156	0	0.350966	0.37007	0.413388	0.234062	0.191083	0.263496	0.269344	0.132472	0.201425	0.273371	0.241468	0	0.37985	0.399719	0.279544	0.266117	0.166429	0.160904	0.251632	0.130451	0
SEM1	0.330563	0.31543	0.255928	0.331753	0.301276	0.376871	0.423829	0.311666	0.208964	0.202347	0.234508	0.213371	0.356454	0.385531	0.220682	0.284332	0	0.355914	0.375998	0.268297	0.215831	0.216716	0.657879	0.228468	0.2684	0.294371	0	0.367608	0.391478	0.346493	0.275189	0.274244	0.230721	0.249346	0.173002	0.250862	0.351122	0.324921	0	0.341122	0.354599	0.260389	0.373659	0.872957	0.35264	0.142386	0.0619883	0
DLX6	0	0	0	0	0	0	0	0	0	0.0101928	0	0	0	0	0	0	0	0	0	0	0	0.00442122	0	0	0.000811069	0	0	0	0	0	0	0	0.00108511	0	0	0	0	0	0	0.00381224	0	0	0	0	0	0	0	0
DLX5	0	0	0	0	0	0	0.00826338	0	0	0.0091233	0	0	0	0	0	0	0	0	0	0	0	0.000734272	0	0	0	0	0	0	0.00585373	0	0	0.00849844	0.00119538	0	0	0	0	0	0	0	0	0	0	0	0	0	0	0
SDHAF3	0.165058	0.0592272	0.0880862	0.148711	0.125444	0.148956	0.202635	0.110758	0.100676	0.0638808	0.0648897	0.0403861	0.0904119	0.18519	0.0833852	0.06132	0	0.084129	0.161098	0.0415237	0.106679	0.0394215	0.118208	0.0306863	0.050382	0.136328	0	0.0806769	0.0894871	0.197671	0.0614296	0.109333	0.0669317	0.151698	0.0505352	0.0409228	0.105805	0.0737915	0	0.129678	0.0497469	0.0721196	0.116989	0.0293218	0.112293	0.117431	0.0186649	0
TAC1	0.00913076	0.00703658	0.00279274	0.027487	0.00868899	0.00828552	0	0.0150103	0.019988	0.00137115	0	0	0	0	0.0163835	0	0	0	0.0109734	0.00669776	0.00351416	0	0.141124	0.0281996	0.0154436	0.000735567	0	0.012095	0.00677643	0.0110033	0.00450987	0.0330569	0.0098706	0.00432552	0.0163624	0.00730631	0.00217046	0.00315413	0	0.00571772	0.0185097	0.0104686	0.00775419	0	0.0618923	0	0	0
ASNS	0.2392	0.204426	0.200248	0.419574	0.415744	0.304508	0.330273	0.297904	0.218294	0.221881	0.19028	0.166014	0.487769	0.245814	0.236132	0.301605	0	0.340302	0.252904	0.256267	0.236431	0.254162	0.220882	0.0909921	0.24277	0.334633	0	0.319928	0.424692	0.316098	0.258477	0.262006	0.228305	0.280166	0.297592	0.245061	0.242673	0.245775	0	0.195059	0.355941	0.294185	0.339883	0.567119	0.273939	0.193806	0.104374	0
OCM2	0	0	0.00259063	0.00253541	0	0	0.0272869	0	0	0	0.0012966	0	0.0491061	0	0	0	0	0.0114649	0	0	0	0	0	0.0155385	0	0.0106895	0	0	0	0	0	0.00324376	0.0020655	0	0	0	0	0.00213474	0	0	0	0	0	0	0	0.00432245	0	0
LMTK2	0.36783	0.383806	0.239098	0.479398	0.490138	0.348867	0.269369	0.267719	0.219292	0.357153	0.267256	0.189198	0.603523	0.272085	0.218318	0.43486	0	0.465898	0.264416	0.422486	0.290686	0.181245	0.779716	0.079818	0.447572	0.447601	0	0.451126	0.461513	0.53293	0.265773	0.20278	0.229719	0.17776	0.280431	0.243614	0.222863	0.171415	0	0.295067	0.488853	0.411068	0.453005	0.904625	0.329818	0.0989702	0.436509	0
TECPR1	0.281588	0.334983	0.218915	0.353816	0.339795	0.287594	0.294127	0.233244	0.232564	0.151782	0.262077	0.163045	0.407972	0.203149	0.276995	0.350678	0	0.456052	0.318147	0.338299	0.336002	0.226548	0.446353	0.0899633	0.196372	0.323901	0	0.248079	0.38624	0.464565	0.241504	0.253962	0.227041	0.229324	0.229755	0.231273	0.217764	0.284835	0	0.323184	0.467829	0.277943	0.395716	0.403055	0.324511	0.228113	0.203984	0
BRI3	0.198533	0.27369	0.244113	0.363997	0.269395	0.274469	0.334826	0.286278	0.227806	0.168581	0.17658	0.129686	0.409532	0.296819	0.258517	0.257942	0	0.417145	0.337088	0.223257	0.242458	0.206747	0.447567	0.181019	0.189739	0.207029	0	0.245642	0.330862	0.228274	0.229691	0.257232	0.23036	0.204733	0.23275	0.2057	0.221578	0.262568	0	0.240087	0.359358	0.351147	0.373486	0.301561	0.258125	0.229313	0.21221	0
BAIAP2L1	0.113973	0.150639	0.14068	0.286832	0.307649	0.127333	0.34067	0.401741	0.133571	0.0271698	0.0451521	0.0339977	0.115543	0.164498	0.109798	0.245894	0	0.328082	0.292495	0.124674	0.135367	0.157004	0.391255	0.0867338	0.0423231	0.105056	0	0.201598	0.341405	0.111068	0.175313	0.190579	0.0906806	0.0336169	0.059962	0.0850812	0.350367	0.221208	0	0.243282	0.166107	0.0892259	0.31828	0.128541	0.183295	0.147693	0.0500243	0
NPTX2	0.0234795	0.00141541	0.0148414	0.0959284	0.131201	0.0489521	0.0290541	0.0494693	0.0810604	0.0412425	0.0559108	0.0278546	0.18754	0.187747	0.0175446	0.156356	0	0.136006	0.113347	0.0780102	0.0680998	0.00618771	0	0.0761256	0.0951368	0.0701913	0	0.0390704	0.0742895	0.0175942	0.0180041	0.0399238	0.0139626	0.0154726	0.0373697	0.0107057	0.0188003	0.0304069	0	0.026237	0.0610131	0.0110826	0.0281256	0	0.011918	0.157243	0.103204	0
TMEM130	0.333997	0.337514	0.280131	0.335869	0.275461	0.299096	0.324947	0.308938	0.236878	0.274842	0.272486	0.196156	0.574268	0.293174	0.28016	0.222418	0	0.469129	0.444503	0.300017	0.235142	0.235716	0.614343	0.140051	0.394498	0.366931	0	0.414438	0.37178	0.365856	0.342095	0.291398	0.265978	0.215913	0.24382	0.22812	0.282425	0.326638	0	0.316425	0.488364	0.384952	0.399167	0.635661	0.379724	0.21665	0.205214	0
TRRAP	0.346146	0.398823	0.254255	0.526006	0.432913	0.427051	0.374448	0.325982	0.30426	0.337677	0.313865	0.206478	0.5189	0.396292	0.358498	0.348592	0	0.430348	0.352098	0.446663	0.270471	0.238745	0.61109	0.192863	0.315258	0.404941	0	0.414056	0.517574	0.448056	0.265022	0.259545	0.239321	0.183537	0.370589	0.293986	0.255629	0.296471	0	0.41729	0.478433	0.330216	0.399721	0.593339	0.356846	0.212057	0.192201	0
SMURF1	0.331674	0.474805	0.263663	0.523216	0.594205	0.466926	0.273877	0.325146	0.31607	0.37264	0.270583	0.258832	0.636841	0.292131	0.391255	0.346247	0	0.477895	0.355577	0.435992	0.315233	0.208865	0.588005	0.243628	0.39839	0.321888	0	0.308781	0.510087	0.449598	0.28546	0.246093	0.271808	0.330423	0.242925	0.310586	0.305302	0.240502	0	0.353711	0.535857	0.244272	0.405463	0.528676	0.327516	0.346159	0.160038	0
KPNA7	0	0	0.00889128	0.0325187	0.00583138	0	0	0.00337999	0.00338168	0.00544338	0	0	0.022166	0.0194101	0.00551503	0.0116648	0	0	0	0	0	0.0067874	0	0	0.00119172	0.0125503	0	0	0.023247	0.002858	0	0.0183851	0.00395303	0	0	0.00213445	0.00528063	0	0	0.00152499	0	0.0127745	0	0	0	0.00432245	0.0159182	0
AC004922.1	0.035591	0	0.0156708	0.0109631	0.0062185	0.0269548	0.00929809	0.0331672	0.00718043	0.0262765	0.00270348	0.028261	0.0478164	0	0.0159188	0.0766893	0	0	0.0218041	0.0131741	0.0208512	0.0107858	0.0978352	0.0390207	0.0112893	0.008623	0	0.0359175	0.0284128	0	0.0045978	0	0.0110195	0.0699385	0.00651881	0.0502911	0.0226748	0.0158949	0	0.00305122	0.0197477	0.020134	0.0208485	0	0.0157153	0.0196179	0.00466077	0
ARPC1B	0.0146846	0.0204435	0.00946327	0.0338152	0.0439039	0	0.0318009	0.0232929	0.00842434	0	0.00366247	0.017208	0	0	0.00828457	0.055922	0	0	0.0266868	0.00783915	0.0114291	0.00594253	0	0.022388	0.0225429	0.0211696	0	0	0.0291637	0	0.0111027	0.0159397	0.00925395	0.0462336	0.00651881	0.00558738	0.00960015	0.00143116	0	0.0186495	0.0144271	0.0148024	0.0556586	0	0.0184769	0	0.0167227	0
PDAP1	0.100704	0.055368	0.0997501	0.143653	0.136226	0.0889155	0.164894	0.170814	0.153109	0.0719638	0.0786921	0.0566689	0.101979	0.192446	0.126282	0.194418	0	0.185093	0.199198	0.0737293	0.129158	0.166347	0	0.0542166	0.126461	0.0681837	0	0.131722	0.190527	0.0455303	0.141555	0.13043	0.126617	0.0631086	0.174582	0.085728	0.173905	0.113111	0	0.0944274	0.109783	0.143913	0.174226	0.138095	0.147166	0.0677815	0.034325	0
BUD31	0.0244278	0.0431128	0.0469336	0.0695352	0.0828193	0.083143	0.193275	0.0940302	0.0490529	0.00824721	0.0408571	0.0226131	0.151415	0.0161705	0.0298917	0.104717	0	0.0673151	0.105211	0.0138006	0.0763379	0.0425011	0.320139	0.0510679	0.053148	0.0663648	0	0.0475947	0.0472218	0.0531152	0.0377746	0.0739859	0.0466084	0.0226862	0.0113499	0.028557	0.0839578	0.0518573	0	0.0712234	0.111877	0.0467081	0.12758	0.106418	0.068849	0.0777779	0.0136386	0
PTCD1	0.0105864	0.0285337	0.0332543	0.0311461	0.0530384	0.0715169	0.090229	0.0322358	0.0270407	0.0033945	0.0226656	0.00485072	0.0820099	0	0.0387735	0.0051024	0	0	0.0393796	0.0293452	0.040687	0.0176492	0	0.0214046	0.011956	0.0238885	0	0.00931141	0.00677643	0.00694517	0.0380495	0.0811561	0.0249592	0.0283414	0.0124595	0.0140828	0.00381862	0.0175387	0	0.0458674	0.00399981	0.0151459	0.0172115	0.0262115	0.0141608	0.0422734	0.0195338	0
CPSF4	0.191859	0.235808	0.117166	0.120487	0.108998	0.122727	0.0817915	0.132918	0.156681	0.0723293	0.0998573	0.0653991	0.18345	0.192383	0.188995	0.109719	0	0.204748	0.153517	0.16568	0.0948762	0.0962052	0	0.12712	0.0386855	0.128641	0	0.0681985	0.124261	0.146947	0.0835957	0.154658	0.0913151	0.0660959	0.0631971	0.0748975	0.12827	0.080572	0	0.0798548	0.208158	0.155628	0.129121	0.136752	0.106836	0.0926734	0.0433525	0
ZNF789	0.189324	0.191914	0.210596	0.297797	0.216387	0.29812	0.29314	0.248244	0.20275	0.155655	0.172283	0.104624	0.206295	0.240449	0.228977	0.176657	0	0.346208	0.260038	0.186004	0.195924	0.163618	0.260133	0.0804113	0.122565	0.223902	0	0.141186	0.245438	0.249355	0.197801	0.281617	0.180966	0.162324	0.151329	0.145467	0.241901	0.233336	0	0.202077	0.312918	0.187128	0.346961	0.196383	0.248684	0.131842	0.115322	0
ZNF394	0.0931862	0.0490126	0.084391	0.112698	0.0840758	0.0907966	0.106393	0.0758643	0.0831877	0.0225446	0.0519875	0.0429983	0.0839716	0.187102	0.0830382	0.143759	0	0.0802771	0.0731345	0.054469	0.0761133	0.0794783	0	0.0645622	0.0390648	0.0708266	0	0.0794164	0.100353	0.0822864	0.0778774	0.0848863	0.0702035	0.0130666	0.0761772	0.0862378	0.073061	0.0913123	0	0.0989394	0.0565277	0.0674553	0.10056	0.0962555	0.0700573	0.0669301	0.0311425	0
ZKSCAN5	0.119909	0.203121	0.101143	0.109234	0.0955203	0.10785	0.108695	0.129829	0.111197	0.0516876	0.0525602	0.0819828	0.146634	0.150863	0.0968353	0.0970083	0	0.130934	0.131912	0.105113	0.187067	0.116346	0.210356	0.0729049	0.119874	0.117988	0	0.225017	0.123971	0.106457	0.0950646	0.118062	0.0868046	0.094681	0.117945	0.157466	0.0866139	0.112743	0	0.150895	0.124107	0.13982	0.125025	0.0808268	0.0946026	0.0708974	0.0852429	0
FAM200A	0.080502	0.0770813	0.141614	0.238904	0.167415	0.10451	0.149873	0.187472	0.0997338	0.10895	0.0968689	0.106579	0.272239	0.118272	0.0729623	0.208613	0	0.0965831	0.182065	0.10631	0.0956072	0.100208	0	0.0873402	0.094498	0.0878459	0	0.212158	0.22307	0.175872	0.121121	0.159868	0.125599	0.0388889	0.082088	0.152979	0.10662	0.118163	0	0.136833	0.176025	0.167044	0.227764	0.196477	0.118042	0.107779	0.0325292	0
AC005020.2	0.00264971	0.0167055	0.00308613	0.0276627	0.00328072	0.0211081	0.00455494	0.00913174	0.0155116	0	0.0142301	0.0118584	0.05295	0	0	0	0	0	0.0252629	0	0.0222491	0.0189031	0.184003	0.0233359	0.00243555	0.0243411	0	0.0156892	0.00638025	0.00824818	0	0.0323139	0.00717569	0.0306259	0.0295606	0	0.00945747	0.00596889	0	0	0.0054562	0.00659073	0.0196719	0	0.0391209	0.0259573	0	0
TMEM225B	0.00865769	0	0.00758135	0	0.00456164	0.0127874	0.0173208	0	0.00874855	0	0	0	0	0	0	0	0	0	0.0087217	0.0217433	0.0222836	0.00119103	0	0	0.00484305	0.00381019	0	0	0.0109673	0.00268031	0.00400416	0	0.00285981	0	0.00790285	0	0	0.00924958	0	0	0	0	0	0	0.0214658	0	0	0
ZSCAN25	0.0699116	0.154371	0.0783782	0.104735	0.100641	0.0903107	0.10865	0.0869437	0.0790165	0.0804274	0.096324	0.0417879	0.151843	0.0784272	0.131035	0.137805	0	0.0309123	0.0882079	0.103237	0.107428	0.0959276	0.104511	0.0441245	0.0837265	0.0880954	0	0.102038	0.0781295	0.0635359	0.082651	0.0966836	0.0786253	0.0927669	0.0606658	0.0297498	0.0757212	0.0735612	0	0.123099	0.034262	0.109823	0.11808	0.162743	0.0728707	0.0508307	0.0136386	0
CYP3A5	0.00534185	0	0.0697815	0.218613	0.13303	0.0110037	0.0348738	0.0704258	0.042811	0.00377529	0.00872343	0.0103268	0	0.117432	0.00296063	0.166338	0	0.0979158	0.064102	0.0195199	0.0510972	0.0941439	0	0.0424655	0.0037236	0.00115479	0	0.063481	0.196973	0.0620347	0.0155638	0.0872197	0.0129967	0.00580879	0.0104357	0.00753646	0.0399779	0.0413435	0	0.0292136	0.0704973	0.0281421	0.11141	0	0.0175403	0.0651281	0.0467033	0
CYP3A4	0.00581482	0	0.0093148	0.00253541	0	0	0	0.00481589	0.00304425	0	0	0	0	0	0	0.00663432	0	0.0161628	0.0125742	0	0.00890498	0.0124259	0	0.00863676	0.00217866	0.00176614	0	0.0149794	0.0247702	0.00637248	0.00278172	0.00934564	0.00297825	0.00941292	0	0	0	0.00125284	0	0	0.00996646	0	0.0196751	0	0	0.022148	0	0
CYP3A43	0.0635431	0.0633115	0.0524395	0.0621811	0.0190158	0.0307763	0.0435675	0.0348618	0.0236928	0.039297	0.0141648	0.0484088	0.022166	0.0279487	0.0372437	0.0144036	0	0.0416881	0.0261435	0.0568001	0.027809	0.0885427	0	0.0123302	0.0294255	0.0282814	0	0.0851525	0.05077	0.112901	0.0405393	0.0900781	0.0329553	0.00895472	0.0695531	0.0107916	0.0427699	0.0300898	0	0.123867	0.0112229	0.0621698	0.0767905	0	0.0273283	0.0509584	0.0195338	0
OR2AE1	0	0	0	0	0	0	0	0	0	0	0	0	0	0	0	0	0	0	0	0.00351472	0	0	0	0	0	0	0	0	0	0	0	0	0	0	0	0	0	0	0	0	0	0	0	0	0	0	0	0
TRIM4	0.221324	0.254815	0.175648	0.270284	0.231505	0.276489	0.280868	0.209815	0.182962	0.189813	0.210691	0.131276	0.269396	0.181659	0.226984	0.292502	0	0.327602	0.266341	0.185359	0.187267	0.155762	0.314213	0.119757	0.192353	0.199946	0	0.226386	0.180741	0.268875	0.216628	0.196438	0.151534	0.173015	0.132755	0.246245	0.189721	0.184158	0	0.257224	0.316454	0.124299	0.19541	0.226068	0.128391	0.174413	0.164825	0
GJC3	0	0.00463074	0.000827936	0.017171	0	0.00569102	0	0.00509868	0.0102607	0	0.00202709	0	0	0	0.00509928	0	0	0.0150203	0	0	0.00747427	0.00826832	0	0	0	0.00509446	0	0.00856241	0	0.00929145	0	0	0.00179644	0	0.00223716	0	0	0.00135779	0	0.00653201	0	0	0.00478243	0	0	0	0	0
AZGP1	0	0.0444644	0	0.0105957	0	0.0138246	0.00320457	0.00843009	0	0	0	0.00293796	0	0	0.00947568	0	0	0	0	0.012363	0	0.00268737	0	0	0.00360006	0.00958387	0	0.00996987	0	0	0.00146066	0.0122072	0.00593796	0.0142175	0	0	0	0.0015182	0	0	0	0	0.00460739	0	0.0101282	0	0	0
ZKSCAN1	0.358496	0.472213	0.27128	0.538659	0.486654	0.379144	0.393553	0.384492	0.218881	0.317291	0.327824	0.248114	0.618808	0.298706	0.284861	0.356387	0	0.356755	0.421027	0.432621	0.345962	0.247817	0.787263	0.145387	0.358825	0.46607	0	0.344801	0.534836	0.462968	0.359157	0.264735	0.252139	0.144675	0.400907	0.301167	0.30872	0.337203	0	0.308311	0.48853	0.433301	0.552691	0.470552	0.404653	0.246199	0.225683	0
ZSCAN21	0.0251877	0.0366562	0.0366527	0.121492	0.0690224	0.0440572	0.0457905	0.088185	0.0607136	0.0382144	0.0382153	0.0636498	0.0581165	0.214517	0.0830271	0.0813148	0	0.0556922	0.0802647	0.0668721	0.0833428	0.0774897	0.330884	0.0531757	0.0608332	0.0299514	0	0.0424513	0.0480813	0.105539	0.0969992	0.109674	0.0498468	0.0203027	0.057937	0.0690844	0.0582852	0.0631618	0	0.0416979	0.128252	0.0374961	0.0638181	0.145664	0.0621901	0.0940544	0	0
ZNF3	0.100538	0.045074	0.0850539	0.0318861	0.0755065	0.0781102	0.081343	0.0614345	0.0840859	0.0805123	0.0577317	0.00647513	0.23768	0.141669	0.0863309	0.0878984	0	0.0970093	0.132674	0.0992839	0.118519	0.0912638	0.0614107	0.0868568	0.0349984	0.101499	0	0.0850912	0.040527	0.082865	0.0830382	0.0870627	0.072796	0.0301325	0.0335453	0.0801821	0.0636528	0.0904096	0	0.0780037	0.0519214	0.156394	0.0949999	0.128359	0.0436695	0.0717157	0.0189426	0
COPS6	0.126499	0.171824	0.211628	0.3429	0.332316	0.131277	0.321005	0.260457	0.199145	0.126756	0.135219	0.0759585	0.265169	0.298563	0.184387	0.254303	0	0.270467	0.277875	0.168272	0.227539	0.167411	0	0.115113	0.115796	0.0868205	0	0.182758	0.315334	0.204418	0.230258	0.220221	0.121813	0.176297	0.156577	0.110103	0.230852	0.207252	0	0.166804	0.305529	0.203635	0.332803	0.0956142	0.189434	0.146981	0.0840599	0
MCM7	0.0160326	0.0164119	0.012319	0.0980052	0.0577683	0.0188816	0.00361501	0.0325985	0.0395444	0.00137115	0.0128875	0.019979	0.0433483	0.0249545	0.0624468	0.0260653	0	0.120485	0.0277433	0.0369315	0.0201521	0.0234878	0	0.0214925	0.0218795	0.00694592	0	0.0340642	0.0258185	0.0168082	0.0461918	0.0286875	0.0295919	0.0751184	0.00923189	0.0194814	0.0417617	0.0316699	0	0.0264717	0.0543542	0.0149401	0.0423552	0	0.0398016	0.00978057	0.0235755	0
AP4M1	0.0801787	0.0718629	0.138993	0.220994	0.206574	0.0858646	0.0929703	0.14608	0.123716	0.0723354	0.0438368	0.089209	0.146199	0.24127	0.133336	0.159591	0	0.187617	0.182988	0.129962	0.135767	0.0745409	0.0614107	0.0773467	0.100488	0.0624296	0	0.104453	0.16195	0.13559	0.109661	0.131989	0.0799543	0.0824913	0.0318012	0.0256861	0.0941732	0.119333	0	0.068058	0.225619	0.0589132	0.277325	0.0426884	0.0713484	0.0626928	0.0763568	0
TAF6	0.0528475	0.193525	0.0810646	0.122692	0.132546	0.123616	0.235064	0.214357	0.0751794	0.0448689	0.0823795	0.0384105	0.126154	0.100115	0.110135	0.143477	0	0.14042	0.19424	0.0669486	0.137291	0.0695998	0	0.0532201	0.093752	0.165707	0	0.125992	0.145639	0.104423	0.160584	0.168501	0.108505	0.0450611	0.0786108	0.0899846	0.132372	0.138716	0	0.171411	0.206584	0.101422	0.142872	0.0663451	0.116581	0.0840142	0.0813434	0
CNPY4	0.0813944	0.0535519	0.0367693	0.0376134	0.0186754	0.0501333	0.0449354	0.0553698	0.0676815	0.0451225	0.0300746	0	0.0332315	0.0806231	0.0712365	0.0562883	0	0.0422278	0.0200825	0.0427979	0.0458458	0.0472932	0.121533	0.0602258	0.0329932	0.0129972	0	0.012637	0.0424809	0.0272311	0.0470683	0.103908	0.0342791	0	0.0296955	0.0132501	0.0155724	0.0271472	0	0.113238	0.094234	0.0401279	0.0525274	0.0636329	0.0267084	0.0524097	0.00936835	0
MBLAC1	0.0252066	0.0110334	0.0268917	0.0060079	0.0204651	0.00531879	0.0261845	0.0443258	0.00640642	0.0104631	0.0200753	0	0	0.0533317	0.0124087	0.0606646	0	0.0175377	0.0228081	0.0172565	0.0179849	0.0164993	0	0.02237	0.0263774	0.00350452	0	0	0.0327666	0.0236162	0.00606427	0.00361333	0.0249441	0.00553332	0.00865649	0.00531711	0.0151658	0.0160382	0	0	0	0.0114656	0.0418382	0	0.00932737	0.0336097	0.133979	0
LAMTOR4	0.119053	0.150312	0.157157	0.238247	0.269308	0.14103	0.260665	0.20916	0.134911	0.134549	0.08452	0.0595482	0.38791	0.0729593	0.210173	0.163677	0	0.245802	0.174419	0.192245	0.182636	0.107413	0.165313	0.0790725	0.178755	0.151344	0	0.135733	0.185029	0.192638	0.183009	0.0856401	0.0988123	0.0842448	0.0800255	0.100082	0.154781	0.141433	0	0.135014	0.204197	0.162062	0.225262	0.265937	0.237527	0.069526	0.109858	0
GAL3ST4	0.0011383	0.00398996	0.00807592	0.0109631	0	0	0	0.0117797	0.014877	0	0	0	0	0	0.00260514	0	0	0	0	0	0	0.00267729	0	0.0103651	0	0.00311595	0	0.00569868	0.0107745	0	0.0128809	0.0195528	0.00299241	0	0	0	0.00212411	0	0	0	0.0186103	0	0	0	0.015151	0	0	0
GPC2	0.00138097	0	0.00334961	0	0.00672211	0	0	0.00377149	0	0	0.00453275	0	0	0	0.0133434	0	0	0	0	0	0.0044189	0.00243478	0	0	0.00179592	0	0	0	0.00462354	0	0	0.0270696	0.000826346	0	0	0	0.00149437	0	0	0	0	0.0148721	0.0213492	0	0	0.00432245	0	0
STAG3	0.124273	0.0619024	0.152508	0.288234	0.16439	0.0920013	0.0611517	0.163318	0.123195	0.0253692	0.0686279	0.0654506	0.152163	0.312259	0.0805488	0.201467	0	0.1491	0.148271	0.0680327	0.128099	0.10545	0	0.0442656	0.0379441	0.0942776	0	0.163846	0.24772	0.117377	0.0854738	0.161544	0.0662256	0.0477953	0.0476073	0.0525996	0.0834652	0.0644365	0	0.136511	0.158331	0.0875567	0.247378	0.0793776	0.027318	0.0881019	0.216406	0
CASTOR3	0.381051	0.357985	0.293326	0.440989	0.407607	0.48189	0.40683	0.288253	0.277274	0.303389	0.261515	0.274645	0.623724	0.355153	0.314164	0.407659	0	0.426784	0.342858	0.386654	0.354675	0.230999	0.743463	0.141245	0.307159	0.445769	0	0.387761	0.503745	0.486071	0.281438	0.260316	0.259356	0.185111	0.304715	0.26582	0.2488	0.247298	0	0.370081	0.563977	0.440013	0.512726	0.626205	0.319824	0.221539	0.179808	0
SPDYE3	0.0661326	0.0735326	0.242042	0.567154	0.408959	0.156399	0.0679703	0.282434	0.2362	0.0403677	0.0883534	0.0579732	0.0222885	0.307722	0.139968	0.336944	0	0.473019	0.236555	0.0952282	0.242247	0.23642	0	0.179782	0.0623559	0.0318826	0	0.215514	0.435623	0.293723	0.13497	0.213374	0.100568	0.154605	0.0513822	0.103985	0.127712	0.13396	0	0.141583	0.244735	0.191359	0.471952	0	0.0489474	0.275498	0.0756277	0
PILRB	0.234813	0.249224	0.22451	0.368756	0.301869	0.258734	0.268471	0.282185	0.200154	0.261133	0.232302	0.193341	0.493847	0.311822	0.24746	0.306772	0	0.473143	0.318929	0.297361	0.214836	0.231076	0.121533	0.0871681	0.20951	0.201707	0	0.268269	0.321517	0.319324	0.247472	0.358645	0.261915	0.259148	0.279188	0.227875	0.237338	0.227678	0	0.221537	0.359055	0.245405	0.338948	0.402034	0.219842	0.120663	0.491547	0
PILRA	0.277578	0.225092	0.192234	0.263181	0.208523	0.206747	0.296867	0.20492	0.199344	0.186946	0.123625	0.194819	0.217735	0.202783	0.185394	0.175008	0	0.323248	0.18028	0.216504	0.206811	0.231771	0.0924348	0.121007	0.173726	0.163993	0	0.271664	0.248547	0.270349	0.215153	0.299105	0.242111	0.278178	0.152204	0.190587	0.184903	0.221147	0	0.178345	0.289078	0.393183	0.240403	0.256559	0.166364	0.13682	0.189896	0
ZCWPW1	0.0633144	0.0568055	0.0694316	0.0506802	0.11533	0.0570673	0.039249	0.07695	0.060933	0.0570681	0.0660796	0.0485329	0.0287255	0.097797	0.0716303	0.135299	0	0.128393	0.114905	0.0452674	0.0904378	0.104361	0	0.0420447	0.0736893	0.08088	0	0.0391013	0.047674	0.0796191	0.036772	0.0984929	0.0938054	0.0677597	0.0494095	0.0630491	0.0504891	0.0538954	0	0.0593933	0.158998	0.0369853	0.118514	0.0133958	0.0757317	0.0372668	0.116784	0
MEPCE	0.0428353	0.0560381	0.0367066	0.0172902	0.030063	0.038623	0.116546	0.0447713	0.0254382	0.00918496	0.0426769	0.0183881	0.0343238	0.0117931	0.0413655	0	0	0.0132371	0.0628195	0.0163591	0.0202272	0.0277947	0	0.013716	0.0586835	0.0385497	0	0.0943574	0.0439867	0.0638464	0.067275	0.023181	0.0267189	0.0259317	0.00973371	0.0143224	0.0359103	0.040815	0	0.04078	0	0.0415447	0.0149217	0.0226248	0.0788827	0.00978057	0	0
PPP1R35	0.047809	0.0125107	0.0624233	0.158503	0.198283	0.0996749	0.049433	0.0876598	0.0838151	0.0334074	0.0570453	0.0327854	0.065335	0.15106	0.0732667	0.194292	0	0.131435	0.133208	0.064155	0.103324	0.0877846	0	0.0747745	0.0381639	0.0413362	0	0.0669435	0.114811	0.0861793	0.0507098	0.161253	0.0414358	0.0467281	0.00457893	0.0329517	0.0678708	0.0591134	0	0.0990525	0.0968734	0.0934817	0.211007	0.0424613	0.0679031	0.034433	0.0967197	0
C7orf61	0.0141798	0	0.017401	0.0117581	0.030246	0	0.0306927	0.0236763	0.0175178	0.0179341	0.0111511	0	0.0453751	0.0253326	0.00772218	0	0	0	0.022801	0.00378564	0.0306388	0.0074726	0.0500663	0.0236127	0.00788055	0.0136053	0	0.0468448	0.018458	0.0270635	0.0276291	0.00786283	0.0133413	0.00296021	0.00610649	0.00615302	0.0261822	0.0235744	0	0.0159935	0.0036264	0.0216175	0	0.0262115	0.0219087	0	0.0159182	0
TSC22D4	0.0159774	0.138794	0.0734388	0.0373392	0.0962817	0.0813049	0.108771	0.0970135	0.0645932	0.0478845	0.0312906	0.0517689	0.107324	0.0772881	0.116757	0.0262576	0	0.021596	0.0925538	0.0448538	0.0456558	0.0707475	0	0.102447	0.0495034	0.0323975	0	0.0413427	0.0227988	0.0678386	0.0635635	0.0413559	0.0428699	0.0346456	0.0506008	0.0354662	0.0612839	0.0506507	0	0.104727	0.0910646	0.123681	0.0926918	0.0793776	0.0412688	0.0220716	0.0543861	0
NYAP1	0.123388	0.219191	0.139683	0.155905	0.092306	0.111172	0.0791096	0.13894	0.142532	0.144875	0.131237	0.0488625	0.125926	0.0739768	0.159386	0.143456	0	0.0946632	0.15647	0.0920381	0.173946	0.13867	0	0.0884314	0.0950135	0.137907	0	0.148702	0.13149	0.157173	0.206764	0.176342	0.109446	0.097883	0.0688642	0.111176	0.114736	0.145628	0	0.177718	0.302592	0.151244	0.13024	0.160069	0.0809396	0.117582	0.041567	0
AGFG2	0.0868606	0.125399	0.138482	0.198101	0.0918964	0.0835277	0.0759103	0.167536	0.125941	0.201805	0.0681881	0.0881987	0.128698	0.181595	0.153263	0.205463	0	0.299899	0.115552	0.134399	0.0861669	0.130697	0.469315	0.0859165	0.125804	0.125618	0	0.0684511	0.101492	0.136752	0.134814	0.12205	0.12774	0.0751082	0.115524	0.110112	0.0799954	0.13505	0	0.157088	0.139568	0.167462	0.165343	0.0990403	0.160341	0.100482	0.0854611	0
SAP25	0	0.0101141	0.0104347	0.0415301	0.0141434	0.0229508	0.0562178	0.0370397	0.0251537	0.0293438	0.00493043	0	0.0617246	0	0.0142774	0	0	0	0.00276071	0.0143643	0.00129902	0.00532485	0	0.0270476	0.016357	0.0268108	0	0.0452937	0.00834033	0.0514743	0.00414239	0.0100456	0.0215452	0.00564179	0.0174278	0.00645799	0.0164328	0.0309671	0	0	0.00847818	0	0.0124604	0	0.0406979	0.0157504	0	0
LRCH4	0.226532	0.215665	0.125872	0.259946	0.197213	0.114102	0.161317	0.14046	0.142983	0.0710847	0.108383	0.103331	0.239174	0.0754363	0.154423	0.13217	0	0.119627	0.153036	0.214829	0.127735	0.0903694	0	0.0741236	0.0912811	0.196129	0	0.0967249	0.125797	0.201318	0.166381	0.129708	0.0726799	0.0535165	0.102861	0.100084	0.10886	0.138898	0	0.129557	0.233387	0.130625	0.215291	0.134156	0.174551	0.0774717	0.0372371	0
FBXO24	0	0.00609431	0.00340934	0.0127361	0.0133137	0.00795826	0	0	0.00225678	0	0	0	0.0701766	0	0.00219267	0	0	0.0196403	0	0.00154368	0	0.00345577	0	0	0	0	0	0	0	0	0	0	0.0035454	0.0146422	0	0	0	0.00568378	0	0.00465398	0	0	0.0059134	0	0.00272798	0	0.0159182	0
PCOLCE	0	0	0.00029874	0	0.0143155	0.00923881	0.0107227	0	0.000605734	0	0.0011562	0	0	0	0	0	0	0	0.00597587	0	0	0.0215823	0	0	0.00198513	0	0	0	0	0	0	0	0.002206	0	0.00756389	0	0.00542282	0	0	0.0042053	0	0	0.0213244	0	0	0	0	0
MOSPD3	0.0186003	0.0604664	0.0587555	0.0767272	0.0434862	0.0698238	0.0896004	0.0478169	0.0631578	0.0173334	0.0398073	0.0240442	0.089252	0.0991213	0.0304295	0.0246627	0	0.125268	0.0609736	0.032818	0.0310579	0.0407767	0.205195	0.0557797	0.0430801	0.0636398	0	0.131106	0.10225	0.0772076	0.0364407	0.0919322	0.056074	0.0292203	0.0132993	0.0166434	0.0602055	0.0855448	0	0.0279121	0.0354872	0.0468508	0.0499927	0.0905251	0.0411148	0.0404858	0.0136386	0
TFR2	0.0966917	0.0615144	0.0771752	0.104871	0.0352234	0.0346184	0.0450693	0.125333	0.0850759	0.0560898	0.0606418	0.0582923	0.142943	0.17243	0.17364	0.168203	0	0.27638	0.0899445	0.153351	0.0866459	0.126328	0	0.0339981	0.0561322	0.0778896	0	0.173398	0.17601	0.0793078	0.0931744	0.163305	0.108888	0.0536151	0.114638	0.0240427	0.0725441	0.105436	0	0.194653	0.117097	0.144351	0.144074	0.0959116	0.0983631	0.0645085	0.024765	0
ACTL6B	0.23127	0.299139	0.247332	0.293372	0.264289	0.154554	0.37406	0.245816	0.227593	0.181327	0.134642	0.139352	0.310658	0.222332	0.249602	0.162651	0	0.434578	0.259885	0.201055	0.229533	0.213683	0.0614107	0.147611	0.173416	0.241913	0	0.253065	0.308639	0.309516	0.283331	0.240292	0.240225	0.202221	0.187631	0.204984	0.271541	0.26034	0	0.263182	0.331227	0.236468	0.342138	0.232906	0.249767	0.205756	0.175834	0
GNB2	0.19417	0.167948	0.123479	0.256752	0.153413	0.254427	0.254645	0.169572	0.154798	0.118894	0.203315	0.117463	0.46936	0.20917	0.133126	0.131581	0	0.190565	0.203915	0.178466	0.196453	0.0979248	0.314147	0.185754	0.312905	0.222975	0	0.210324	0.228681	0.26363	0.289738	0.195716	0.10237	0.0381792	0.15143	0.14224	0.145178	0.131494	0	0.115282	0.166446	0.160591	0.212988	0.332184	0.236706	0.0949288	0.0194216	0
GIGYF1	0.234167	0.15307	0.213022	0.336226	0.273682	0.191812	0.257441	0.251459	0.226045	0.182667	0.213441	0.116737	0.276071	0.420205	0.234309	0.307002	0	0.341556	0.300981	0.27542	0.263677	0.22092	0.430963	0.152713	0.192423	0.2381	0	0.276379	0.237641	0.325856	0.221291	0.244363	0.176218	0.147313	0.235465	0.204062	0.215659	0.220986	0	0.234353	0.439149	0.262786	0.420029	0.313175	0.310626	0.187095	0.0924521	0
POP7	0.0129068	0.0149274	0.0346751	0.0706185	0.119904	0.0459714	0.184558	0.0938425	0.0327606	0.0111875	0.0371514	0.0249769	0.0353207	0.065829	0.0379983	0.0257887	0	0.207158	0.0886157	0.0614954	0.0537904	0.0636954	0	0	0.0808358	0.00284367	0	0.0625071	0.0603893	0.052859	0.0903483	0.0734171	0.0219787	0.030771	0.0508535	0.0322901	0.0764939	0.0649849	0	0.0633545	0.0530385	0.0311372	0.0817664	0	0.0990088	0.117819	0	0
EPO	0	0	0.000859886	0	0	0	0	0	0	0	0.000756288	0	0	0	0.00361959	0	0	0	0	0	0	0.00231921	0	0	0	0	0	0	0.00862918	0	0.0121218	0	0	0	0	0	0	0	0	0	0	0	0	0	0.0218099	0	0	0
ZAN	0.0076416	0.00278408	0.0221833	0.0617939	0.0384005	0.00576219	0.0190889	0.0141341	0.00726216	0	0.00990344	0.0202109	0	0.0343661	0.0121901	0.03881	0	0.00895589	0.0156874	0	0.0249765	0.0108304	0	0.0164885	0.020211	0.00679195	0	0.0457827	0.0468341	0.0247729	0.0219966	0.048583	0.0100209	0.00275743	0.00975272	0.00154196	0.0058388	0.015056	0	0.0250184	0.018148	0.00835754	0.0138187	0.0540474	0.00179546	0.0114679	0	0
EPHB4	0	0.0592646	0.0065568	0.0119834	0	0.00859406	0	0	0	0	0	0	0	0	0.00274116	0	0	0	0.00819659	0	0	0.00333693	0	0.00447055	0	0.00176614	0	0	0.00955163	0.0105424	0	0.0036907	0.00460237	0	0	0	0.00627085	0.00403886	0	0	0	0	0.00478243	0	0	0.00347495	0.0189426	0
SLC12A9	0.0702794	0.0390552	0.0829705	0.0731921	0.0951513	0.104753	0.127544	0.102916	0.0869935	0.0523478	0.0625035	0.0618601	0.0158514	0.0647037	0.0841294	0.0863226	0	0.0725735	0.0623191	0.0611289	0.0911454	0.0778546	0	0.0922987	0.0579066	0.116212	0	0.0884707	0.0500983	0.102951	0.121516	0.055855	0.0797418	0.0588235	0.016201	0.076778	0.0933287	0.0965951	0	0.131967	0.124777	0.0215084	0.0677386	0.0726553	0.0631273	0.0387157	0.108723	0
TRIP6	0.00314789	0.0151482	0.00821823	0	0.0213542	0	0.0293813	0.00315893	0.0062092	0	0.00476973	0	0	0.0105384	0.00321148	0	0	0	0.0122131	0	0.0080176	0.000338598	0	0	0.0149305	0	0	0	0.00491298	0	0	0.00361333	0.00604948	0	0.00835314	0.00456194	0.00581819	0.00741616	0	0	0	0	0	0	0.00722425	0	0	0
SRRT	0.118091	0.155501	0.0942832	0.104118	0.0789517	0.032805	0.124884	0.0877487	0.112284	0.0597483	0.0552539	0.0477142	0.118563	0.208859	0.138666	0.198521	0	0.158242	0.0786253	0.139594	0.0714686	0.0809873	0.141124	0.0542808	0.0851423	0.111854	0	0.0507236	0.123638	0.116811	0.0943606	0.0872008	0.0767618	0.0742904	0.0587958	0.0750551	0.0908655	0.0762579	0	0.0978866	0.216551	0.050786	0.13419	0.126514	0.0937419	0.050352	0.0646371	0
UFSP1	0	0	0.00119708	0	0	0.00244759	0	0	0.00433733	0	0.00938129	0	0	0	0	0	0	0	0.00248754	0.00294604	0	0	0	0.00393118	0.00193824	0	0	0	0	0.0063164	0.00567196	0	0	0	0	0	0	0.00677824	0	0.00365362	0	0.017493	0	0	0	0	0	0
ACHE	0.0198584	0.0400026	0.0363783	0.0606447	0.0574335	0.0285833	0.180182	0.0615468	0.0522697	0.0645251	0.041428	0.00837935	0.076748	0.0341124	0.0257248	0.0446047	0	0	0.0718766	0.0824003	0.00867778	0.0454873	0	0.0622274	0.0604336	0.0245812	0	0.0327445	0.0455172	0.024896	0.0598286	0.0287941	0.0443858	0.0150804	0.0288667	0.00346528	0.0945558	0.100573	0	0.0590484	0.0673548	0.0310241	0.0382915	0.138936	0.0557113	0.0588982	0.010535	0
MUC3A	0	0.00255152	0	0.00677708	0	0	0	0	0.00367841	0	0	0	0	0	0	0.00605265	0	0	0.0109493	0	0	0.00125117	0	0	0	0.000847581	0	0	0	0	0	0.00642468	0	0	0	0	0.00855375	0	0	0	0	0	0.00350203	0	0	0	0.0195338	0
MUC12	0.00310106	0.00984023	0.016159	0.0333398	0.0304155	0.00978371	0.0622727	0.0238814	0.011191	0	0.00565998	0.00603811	0	0.0650113	0.0135063	0.0081479	0	0	0.0392868	0.00246411	0.0052931	0.00513238	0	0.0110709	0.022593	0.0190418	0	0.0687972	0	0.0530067	0.0114644	0.0182569	0.0216898	0.0205648	0.0191738	0	0.0273308	0.0294962	0	0.0239514	0.0247796	0.00489464	0.0190289	0	0	0.0133546	0	0
MUC17	0.000758809	0	0.0113867	0.0313602	0.0119945	0.00519887	0.0208402	0	0	0	0	0	0	0.0120504	0	0.00997445	0	0.0186948	0.00713873	0	0	0.0109727	0	0.0115202	0.0136692	0	0	0	0.0292145	0.00679961	0	0	0.00329512	0	0	0	0.00487864	0.00635263	0	0	0	0	0	0	0	0.0265959	0	0
TRIM56	0.00051333	0.0138805	0.00893479	0	0.0238973	0	0.00797627	0.006039	0	0	0.00243178	0.00792445	0	0.00887276	0	0	0	0.0276248	0.00107354	0	0.0104715	0.00140232	0	0	0.00684095	0.00176614	0	0.0209378	0.0151669	0	0.0103001	0.0221456	0.00819697	0.00432552	0	0	0.000981796	0.00688219	0	0	0	0.0119272	0.0250177	0	0	0.0113407	0	0
SERPINE1	0.00273883	0.00255152	0.0106754	0.0118326	0.00623202	0.00278747	0.0121525	0.00421349	0	0	0.000976503	0	0	0	0.00430554	0	0	0	0.0293089	0.00776693	0.00571704	0.00362253	0	0.00511316	0.00959301	0	0	0.0253834	0.00775238	0.0494394	0.0108798	0.0149965	0.00409367	0	0.0146732	0	0.00948844	0.0490333	0	0	0	0	0.0292902	0	0.0262271	0.136567	0	0
AP1S1	0.0877136	0.148551	0.143563	0.24949	0.217918	0.18746	0.323457	0.3491	0.155943	0.152236	0.0912062	0.092687	0.154418	0.191628	0.130727	0.231967	0	0.239925	0.320999	0.111975	0.125918	0.14113	0	0.175155	0.146775	0.119939	0	0.251319	0.197841	0.144069	0.215569	0.226347	0.125576	0.0624214	0.0772065	0.0858631	0.165045	0.229465	0	0.162628	0.107499	0.278387	0.218947	0.136421	0.21866	0.263121	0.0849039	0
VGF	0.0538396	0.220472	0.112223	0.282242	0.160791	0.0859931	0.248258	0.175941	0.133703	0.0753495	0.152029	0.15735	0.165326	0.223534	0.0487137	0.220493	0	0.156303	0.273581	0.164261	0.0947055	0.0940434	0.17784	0.11916	0.299776	0.10927	0	0.229329	0.17994	0.126813	0.166306	0.089567	0.0798674	0.0987683	0.043013	0.0479776	0.0731235	0.33714	0	0.0904441	0.270276	0.0628474	0.0870617	0.365828	0.139446	0.170599	0.00507269	0
NAT16	0	0	0.00627844	0	0	0	0.0257481	0.0127926	0	0	0.00576693	0	0	0	0	0.0244728	0	0	0	0	0	0.0025193	0	0.00677159	0	0	0	0	0.0298413	0	0.00835936	0	0.000284504	0	0	0	0.00532817	0.0241154	0	0	0	0.0044616	0.0123296	0.0286063	0	0	0.00507269	0
MOGAT3	0	0	0.00212284	0	0	0	0	0	0.000603892	0	0	0	0	0	0	0	0	0	0	0	0	0	0	0	0	0	0	0	0	0	0	0	0.00602064	0	0	0	0	0	0	0	0	0	0	0	0	0	0	0
PLOD3	0.0780146	0.171658	0.134184	0.199906	0.153409	0.167787	0.293463	0.187059	0.141288	0.161322	0.0928836	0.109474	0.191707	0.145824	0.133712	0.17227	0	0.270617	0.177684	0.127352	0.121795	0.122287	0	0.0967725	0.10797	0.136145	0	0.246842	0.280982	0.248871	0.15204	0.204291	0.113217	0.207014	0.112468	0.110813	0.180677	0.238111	0	0.180073	0.229623	0.227842	0.227865	0.184622	0.224644	0.0825264	0.0670871	0
ZNHIT1	0.0329039	0.0416227	0.100495	0.145225	0.0977623	0.056073	0.20581	0.111859	0.0581333	0.0374714	0.0471577	0.0330923	0.0654242	0.157551	0.0715086	0.102761	0	0.0904307	0.161518	0.0455931	0.066911	0.0985834	0	0.0261066	0.100713	0.0566949	0	0.0900251	0.0588833	0.0859049	0.138616	0.0904174	0.0540327	0.0722647	0.015797	0.0357888	0.117974	0.0735784	0	0.0473225	0.106515	0.131005	0.153343	0.162119	0.161999	0.0603834	0.103314	0
CLDN15	0.0130723	0.0467342	0.0162559	0.0284182	0.0152727	0.104401	0.0449804	0.0223333	0.0229318	0.0604534	0.0192463	0.00436712	0.0343238	0	0.0409115	0.047477	0	0.0133653	0.0400094	0.00637317	0.0306715	0.00968048	0	0.0281764	0.00159313	0.0173458	0	0.0283444	0.0414437	0.0116621	0.0203266	0.070131	0.0343978	0.0037245	0.00404048	0.0132527	0.0459378	0.04611	0	0.0252246	0.0309461	0.00255691	0.0753108	0.0287658	0.0318548	0.00626917	0.0502151	0
FIS1	0.0733059	0.0986819	0.128425	0.407616	0.198045	0.175735	0.262754	0.268504	0.131785	0.0576644	0.0907635	0.049441	0.239556	0.205526	0.13562	0.1705	0	0.315295	0.21729	0.152516	0.170459	0.135526	0.355136	0.172809	0.107991	0.063437	0	0.129138	0.230247	0.150596	0.205065	0.152316	0.119999	0.116586	0.0921824	0.123905	0.192824	0.163963	0	0.165992	0.257926	0.155725	0.263304	0.174223	0.202568	0.139502	0.0491783	0
IFT22	0.111653	0.0677497	0.0948954	0.106679	0.103463	0.0418306	0.102732	0.0911801	0.0673746	0.0214261	0.0263115	0.0205352	0.215976	0.133425	0.118423	0.090417	0	0.168394	0.0871519	0.0703857	0.0883579	0.0803865	0	0.0274964	0.0529434	0.0389605	0	0.0373151	0.123984	0.0750851	0.087198	0.0738849	0.0497727	0.0684534	0.0364513	0.0477693	0.0966648	0.112347	0	0.0671206	0.174953	0.0295983	0.074913	0.106979	0.051779	0.0624542	0.0365469	0
COL26A1	0.336847	0.441189	0.287161	0.334857	0.375464	0.362612	0.239054	0.29463	0.324857	0.333069	0.293782	0.29201	0.516282	0.458518	0.435939	0.467435	0	0.907504	0.371262	0.449649	0.355142	0.337101	0.730694	0.260317	0.36801	0.481398	0	0.356108	0.518293	0.514993	0.295792	0.34523	0.284442	0.345527	0.441424	0.344544	0.307856	0.267191	0	0.376734	0.505051	0.271505	0.453836	0.540289	0.305675	0.318237	0.719253	0
MYL10	0	0	0	0	0	0	0	0	0	0	0	0	0	0	0	0.0176895	0	0	0	0	0	0.00268243	0	0	0	0	0	0	0	0	0	0.00324376	0.00109599	0	0	0	0	0	0	0	0	0.00270513	0	0	0	0.00828893	0	0
CUX1	0.187107	0.207437	0.197623	0.158879	0.154666	0.232542	0.169118	0.157142	0.148567	0.278096	0.167733	0.157012	0.20503	0.151101	0.123706	0.156152	0	0.144202	0.216352	0.156598	0.117085	0.209875	0.129587	0.0679413	0.252101	0.148652	0	0.243034	0.323615	0.295852	0.26663	0.148331	0.132958	0.0722658	0.273193	0.103115	0.135341	0.176351	0	0.194659	0.222577	0.243066	0.224765	0.394837	0.178658	0.128829	0.191989	0
SH2B2	0.031032	0.0552281	0.0427487	0.0688388	0.141493	0.0743499	0.22092	0.057052	0.0700503	0.0654243	0.0674332	0.0837326	0.0804791	0.040343	0.0908557	0.0578319	0	0.227642	0.0547798	0.0965264	0.0575678	0.055153	0.278893	0.0374187	0.0521978	0.0408955	0	0.00554085	0.0282049	0.0365118	0.0759733	0.091167	0.0489698	0.0812198	0.0447946	0.121083	0.0424841	0.0837403	0	0.104062	0.114683	0.0297305	0.0573692	0.116323	0.0745023	0.0433866	0.0869212	0
SPDYE6	0	0.00169474	0.00249286	0.00482416	0	0	0	0.00666964	0	0	0.00082921	0	0	0	0	0.0110847	0	0	0.0174847	0	0	0.00801953	0	0.0193926	0.0186331	0	0	0	0.00333052	0.0216482	0	0.0122524	0.00158766	0	0	0	0	0	0	0.00939399	0.0279162	0	0.0233261	0	0	0	0	0
PRKRIP1	0.355037	0.387679	0.276371	0.449018	0.437035	0.421029	0.363267	0.303595	0.259767	0.305041	0.265559	0.277767	0.757008	0.311898	0.280338	0.51258	0	0.58822	0.400963	0.335392	0.329029	0.245334	0.688396	0.141894	0.34465	0.488293	0	0.36087	0.506737	0.534278	0.373329	0.413373	0.257276	0.310359	0.295906	0.34897	0.269671	0.314792	0	0.357128	0.520098	0.350227	0.512006	0.761744	0.305157	0.297254	0.184893	0
ORAI2	0.207099	0.229835	0.2025	0.305409	0.307185	0.190651	0.236413	0.264496	0.249955	0.204197	0.188044	0.177449	0.480119	0.277037	0.238626	0.271819	0	0.281869	0.312798	0.225971	0.196426	0.15513	0.758557	0.206834	0.176251	0.176317	0	0.227945	0.180075	0.248389	0.257348	0.223305	0.177148	0.161106	0.0972615	0.151094	0.245626	0.212284	0	0.233957	0.275084	0.189886	0.332253	0.208541	0.189272	0.216965	0.148949	0
ALKBH4	0.0843836	0.083557	0.088829	0.0338575	0.204977	0.0608057	0.108309	0.101961	0.122733	0.0337969	0.0511106	0.0242065	0.122667	0.0954603	0.102943	0.12173	0	0.235372	0.177358	0.0453751	0.0984003	0.0974356	0	0.0580616	0.0392742	0.0834274	0	0.0611101	0.083252	0.0583783	0.0799011	0.121619	0.0704637	0.0743793	0.0382254	0.0654838	0.0804775	0.119411	0	0.125071	0.1002	0.0935146	0.183798	0	0.0637831	0.040219	0.0637881	0
LRWD1	0.0400988	0.0429197	0.0367778	0.0736287	0.106944	0.0307485	0.0386189	0.0978673	0.0793096	0.0286462	0.0227338	0.0194942	0.107137	0.0117617	0.0541314	0.0403849	0	0.161127	0.108777	0.0411819	0.051743	0.02938	0	0.0252642	0.0270304	0.00106717	0	0.091351	0.0609446	0.0368807	0.0587624	0.0616827	0.0297153	0.0207469	0.0352939	0.0101516	0.0619518	0.0849015	0	0.0660099	0.0820375	0.0456721	0.038794	0.0393461	0.0327503	0.0641332	0.0376659	0
POLR2J	0.0611384	0.00222224	0.0725865	0.034714	0.0975269	0.0569954	0.225761	0.110555	0.0307768	0.0330269	0.0453378	0.0202013	0.0921271	0.101145	0.0198481	0.116628	0	0.131389	0.0916524	0.0269309	0.0907596	0.059374	0	0.0716082	0.0465707	0.0454334	0	0.0675937	0.0738974	0.0469077	0.113706	0.125815	0.0402509	0.0308023	0.0184608	0.0930481	0.090209	0.0456525	0	0.0319461	0.036336	0.0899506	0.0825023	0.115622	0.103627	0.0972001	0.0291615	0
AC093668.1	0.00760446	0.00966739	0.00520169	0	0.0208604	0.00599631	0.0396698	0.0120072	0.00833368	0.0144978	0.00199666	0.026864	0.0205564	0.0184858	0.012146	0	0	0	0.00695868	0.0244078	0.010037	0.013651	0	0	0.000493959	0.0192261	0	0.00691972	0.0371097	0.0261658	0.0100822	0	0.0157059	0	0	0.000745565	0	0.00365052	0	0.0278304	0	0.00502535	0	0.0859497	0.0131409	0.0045146	0.0245401	0
SPDYE2	0.0270262	0.00786669	0.113722	0.247528	0.181945	0.0133888	0.0613561	0.286766	0.157869	0.0249717	0.02348	0.0487159	0.0343238	0.0855592	0.0478274	0.121802	0	0.228336	0.168765	0.0436861	0.106085	0.0636879	0	0.124656	0.0291024	0.0111214	0	0.114715	0.227465	0.112959	0.0212826	0.217847	0.0363406	0.0659919	0.0170474	0.017634	0.0731615	0.0767004	0	0.0920243	0.113033	0.0166609	0.233858	0	0.0306834	0.207726	0.0761029	0
AC105052.1	0.0484833	0.0511863	0.0722399	0.0377729	0.0985477	0.0674481	0.145673	0.0894252	0.0602075	0.0297375	0.01869	0.0632131	0.0871678	0.0853413	0.0743951	0.0332271	0	0.0512282	0.062055	0.0288075	0.0526631	0.0923226	0.476275	0.0350734	0.0205436	0.0538324	0	0.0748822	0.0970037	0.0681897	0.0572811	0.0854807	0.0893033	0.0854508	0.109281	0.0785752	0.0812703	0.106823	0	0.112189	0.165962	0.136169	0.0603916	0.197376	0.0910262	0.0728149	0.129083	0
AC105052.3	0.150283	0.18517	0.126163	0.203733	0.158882	0.0962078	0.142705	0.262351	0.158299	0.157862	0.137498	0.103121	0.311387	0.248828	0.196216	0.278771	0	0.286041	0.192187	0.13249	0.165802	0.126157	0.343984	0.10072	0.0722904	0.142844	0	0.122867	0.145339	0.122913	0.152082	0.183225	0.131472	0.151522	0.146671	0.169273	0.162086	0.238665	0	0.155488	0.331347	0.201657	0.197381	0.141133	0.100304	0.114219	0.25627	0
SPDYE2B	0	0	0.00601651	0	0.00560306	0	0.0039821	0.0103363	0.0121144	0	0	0	0	0.0301586	0	0.0131122	0	0	0.0125285	0.008961	0.00245549	0.0028991	0	0.00178209	0.00150419	0	0	0	0.0119513	0	0	0.00480305	0.00708523	0.00275743	0.00320654	0	0.00392713	0.0170234	0	0	0.0145731	0	0.0308515	0	0	0.0112818	0.00466077	0
FAM185A	0.46243	0.506947	0.266752	0.515753	0.389954	0.387542	0.318483	0.313707	0.257009	0.243665	0.314776	0.211253	0.576686	0.378201	0.370635	0.398644	0	0.389858	0.332716	0.346914	0.278	0.223448	0.300625	0.206712	0.27789	0.399982	0	0.48061	0.514597	0.455473	0.321292	0.296769	0.230468	0.260963	0.31209	0.311435	0.308896	0.27268	0	0.385727	0.491698	0.355632	0.475368	0.553948	0.294919	0.205853	0.197641	0
FBXL13	0.20139	0.242064	0.178737	0.299966	0.205067	0.13063	0.0695715	0.193082	0.124893	0.161021	0.142874	0.167206	0.0506057	0.196374	0.203743	0.19754	0	0.202025	0.209104	0.0986589	0.158894	0.210728	0	0.157058	0.0971823	0.155261	0	0.14393	0.217649	0.302877	0.135776	0.24138	0.175648	0.10286	0.0692502	0.191051	0.119401	0.136443	0	0.181298	0.107678	0.191049	0.312186	0.142	0.120027	0.165025	0.0385493	0
LRRC17	0.110496	0.0846606	0.0407577	0.0127142	0.0965615	0.0430249	0.0244563	0.0707541	0.0291927	0.0749236	0.074137	0.0636767	0.069451	0.0686468	0.0273793	0.0270434	0	0.127304	0.0719931	0.0439694	0.0915017	0.0924946	0.0924348	0.0192121	0.034707	0.0532199	0	0.0282053	0.0370035	0.08201	0.0891177	0.0740463	0.0715279	0.00564179	0.0794902	0.0534135	0.0464773	0.0356535	0	0.144442	0.0945823	0.116181	0.0600632	0.0412112	0.0634629	0.0819908	0.0159182	0
NFE4	0	0	0.00324829	0.0109631	0.0122909	0	0	0.00174789	0	0	0	0.00194732	0.0165156	0.00887276	0	0	0	0	0	0	0	0.00125542	0	0	0.00244144	0.00425585	0	0.0105759	0.0242932	0	0	0	0.00370624	0	0	0.0133822	0	0.00322499	0	0.00767715	0	0	0.0124528	0.0366475	0	0	0	0
ARMC10	0.177262	0.140243	0.178018	0.22937	0.207457	0.17053	0.210934	0.210316	0.13288	0.172583	0.152855	0.0911944	0.163327	0.29019	0.169003	0.246814	0	0.343558	0.241242	0.154487	0.186664	0.159728	0.0924348	0.105186	0.144765	0.180287	0	0.222899	0.164941	0.142372	0.168393	0.2147	0.132079	0.109531	0.0901129	0.11288	0.141312	0.114287	0	0.187012	0.180601	0.111827	0.25143	0.185614	0.221475	0.0954766	0.116404	0
NAPEPLD	0.33003	0.428884	0.249508	0.491418	0.405085	0.395908	0.425157	0.359041	0.284696	0.238885	0.27737	0.220641	0.522799	0.272279	0.335441	0.324436	0	0.59063	0.350798	0.35314	0.283621	0.238548	0	0.159876	0.236634	0.309359	0	0.518574	0.425693	0.386738	0.283782	0.297144	0.265618	0.230803	0.275083	0.200081	0.245247	0.369793	0	0.314148	0.474638	0.347957	0.484241	0.446423	0.33756	0.207345	0.149908	0
PMPCB	0.23817	0.207405	0.215255	0.294516	0.29434	0.297872	0.352025	0.210893	0.172834	0.203459	0.182283	0.108228	0.293522	0.290103	0.204044	0.273331	0	0.266335	0.271997	0.200561	0.207148	0.156852	0.288652	0.106496	0.188191	0.241239	0	0.345308	0.352662	0.281094	0.242265	0.233287	0.177216	0.208174	0.154764	0.193015	0.289955	0.267098	0	0.280343	0.187401	0.259568	0.36927	0.346006	0.281424	0.218862	0.142426	0
DNAJC2	0.243555	0.23767	0.177847	0.294931	0.131909	0.188533	0.279065	0.233185	0.189737	0.140051	0.168649	0.171556	0.306565	0.165304	0.14755	0.281839	0	0.205	0.254516	0.18598	0.151478	0.156156	0	0.119681	0.181181	0.236393	0	0.163506	0.244115	0.149855	0.206506	0.209308	0.171201	0.15899	0.163706	0.174097	0.21197	0.168371	0	0.260265	0.230985	0.180068	0.310345	0.114412	0.181928	0.146943	0.0507539	0
PSMC2	0.202023	0.270736	0.206653	0.334355	0.345017	0.192035	0.256554	0.239223	0.162045	0.152442	0.177188	0.141309	0.187812	0.151817	0.196135	0.266722	0	0.345724	0.247069	0.251882	0.215916	0.16342	0.0978352	0.124366	0.166351	0.2365	0	0.33207	0.398825	0.261215	0.199285	0.225847	0.187568	0.0992454	0.186198	0.171464	0.203578	0.174872	0	0.167046	0.254305	0.286714	0.374278	0.265664	0.196888	0.128196	0.0970767	0
SLC26A5	0.0442673	0.00850737	0.0691	0.131781	0.153319	0.03378	0.0984926	0.0782276	0.0358337	0.0179646	0.0121108	0.00437384	0	0.0586726	0.0296135	0.131085	0	0.0669402	0.065711	0.018945	0.0317705	0.0458586	0	0.0559317	0.0156478	0.0625761	0	0.0291685	0.177655	0.0680963	0.0139343	0.0840239	0.0356448	0.0369505	0.00810696	0.0343807	0.028702	0.032655	0	0.0237073	0.0684444	0.0498259	0.216997	0	0	0.0742232	0	0
RELN	0.0161712	0.0234757	0.0353474	0.0943242	0.0568819	0.0253519	0.0299325	0.0445662	0.0264747	0.0257741	0.00853151	0.00836421	0.00855488	0.0349485	0.0279423	0.0508829	0	0.00783743	0.0274964	0.00917343	0.032595	0.0416018	0	0.0195607	0.0098948	0.0430013	0	0.0630899	0.115292	0.0895161	0.0433063	0.0281024	0.0305422	0.00432552	0.0547844	0.00681446	0.0182497	0.0192709	0	0.0101558	0.0139147	0.0468126	0.052152	0.0567046	0.0166146	0.0488755	0	0
ORC5	0.335018	0.353358	0.255455	0.409714	0.345775	0.362178	0.263862	0.263527	0.243263	0.231513	0.240136	0.197533	0.482726	0.2385	0.245767	0.362532	0	0.361137	0.344712	0.299716	0.273432	0.246782	0.297658	0.205305	0.328145	0.445515	0	0.500295	0.484843	0.483774	0.31495	0.278207	0.284464	0.202603	0.417613	0.237093	0.255697	0.266442	0	0.305316	0.338724	0.360613	0.434005	0.437443	0.342627	0.155989	0.0699947	0
LHFPL3	1.14882	0.443493	0.356687	0.271086	0.318951	0.620581	0.319167	0.444482	0.406702	0.819201	0.635812	0.770244	0.71418	0.189775	0.735145	0.935262	0	0.86858	0.688746	0.692008	0.827091	0.781499	1.46425	0.622797	0.641311	0.918833	0	0.802013	0.554923	0.597874	0.320716	0.404348	0.487045	0.79618	0.499374	0.427077	0.346752	0.283845	0	0.555966	0.989257	0.352893	0.388617	0.217861	0.715455	0.964322	0.864556	0
KMT2E	0.384666	0.438998	0.24927	0.554676	0.35949	0.448268	0.292211	0.293923	0.182603	0.165951	0.315542	0.279897	0.752373	0.334038	0.410067	0.275284	0	0.46823	0.360291	0.226693	0.245545	0.130346	0.826459	0.199013	0.283736	0.443375	0	0.429093	0.403716	0.510117	0.294681	0.245271	0.245658	0.203679	0.354769	0.215933	0.230806	0.185279	0	0.364801	0.490473	0.429249	0.473998	0.852251	0.350614	0.16467	0.121664	0
SRPK2	0.464549	0.557606	0.176465	0.402209	0.539649	0.138909	0.258487	0.200472	0.146512	0.276244	0.201381	0.10422	0.669397	0.259062	0.210445	0.229643	0	0.349117	0.311391	0.249816	0.162232	0.159114	0.795222	0.112204	0.284018	0.459915	0	0.345804	0.573934	0.448968	0.199986	0.18044	0.228196	0.253903	0.395557	0.232482	0.148255	0.134964	0	0.352004	0.497768	0.330123	0.326397	0.713392	0.278922	0.0945833	0.0478433	0
PUS7	0.337949	0.343368	0.247831	0.444203	0.381017	0.376329	0.327945	0.279969	0.289772	0.279112	0.263338	0.206306	0.39862	0.219158	0.272198	0.317009	0	0.369298	0.369329	0.313309	0.307365	0.256283	0.660747	0.134043	0.258206	0.30321	0	0.246161	0.34664	0.383279	0.252842	0.300885	0.267021	0.236318	0.348146	0.281194	0.27439	0.28244	0	0.347507	0.49658	0.253681	0.4086	0.418569	0.291495	0.14333	0.115336	0
RINT1	0.156653	0.245856	0.179598	0.287698	0.207559	0.235918	0.214972	0.189632	0.173772	0.150319	0.159823	0.152387	0.287763	0.208909	0.17183	0.196504	0	0.300289	0.270113	0.198699	0.203347	0.150199	0.0500663	0.115531	0.132245	0.179287	0	0.153841	0.258067	0.301969	0.183345	0.224487	0.128582	0.0825939	0.166918	0.134688	0.152667	0.184482	0	0.219549	0.257821	0.109055	0.360117	0.0695702	0.0936859	0.14711	0.0522652	0
EFCAB10	0.0686956	0.0428262	0.0729416	0.121808	0.0649974	0.0140756	0.0442194	0.113227	0.0455399	0.0753087	0.0589832	0.0254153	0.114663	0.122911	0.126031	0.149528	0	0.191783	0.122101	0.067462	0.0645193	0.0975528	0	0.0844544	0.030052	0.0415554	0	0.0710137	0.0648559	0.0713312	0.0638324	0.0979862	0.0509471	0.0676415	0.061426	0.0429836	0.0613537	0.0387982	0	0.0563397	0.0553751	0.0293855	0.178747	0	0.0254348	0.0446374	0.0419931	0
ATXN7L1	0.43714	0.467188	0.281896	0.521068	0.51192	0.473242	0.379523	0.345132	0.319903	0.286793	0.317585	0.297647	0.696653	0.260958	0.324189	0.400047	0	0.520428	0.386412	0.328604	0.386895	0.271416	1.11697	0.261319	0.326954	0.461745	0	0.428958	0.433545	0.537931	0.353987	0.358254	0.320438	0.203405	0.440027	0.3284	0.330355	0.366686	0	0.30763	0.773778	0.436653	0.519285	0.749318	0.412879	0.450287	0.363882	0
CDHR3	0.170344	0.125663	0.191937	0.23061	0.148453	0.100188	0.21986	0.209433	0.220808	0.178557	0.164533	0.120288	0.185679	0.184744	0.0882694	0.305609	0	0.101498	0.148276	0.191222	0.0982141	0.183987	0.596243	0.191961	0.150957	0.120354	0	0.296531	0.208956	0.228588	0.213987	0.238105	0.183782	0.267405	0.239777	0.105803	0.175996	0.238774	0	0.191008	0.251125	0.1389	0.187154	0.162986	0.288188	0.529187	0.193759	0
SYPL1	0.0520702	0.0766874	0.0681147	0.0856983	0.168458	0.14066	0.0336378	0.0451887	0.0339275	0.0757354	0.0559141	0.0434505	0.139397	0.0562181	0.0194438	0.137797	0	0.117634	0.0566774	0.0468045	0.0385136	0.0562045	0.736402	0.0458437	0.0770357	0.07529	0	0.10936	0.0773634	0.100111	0.0445408	0.0727594	0.0142272	0.130898	0.0227735	0.00925512	0.0475827	0.0599257	0	0.0622327	0	0.0576143	0.0979975	0.0765854	0.0453388	0.0584688	0	0
NAMPT	0.200705	0.219637	0.129996	0.208366	0.245707	0.167335	0.119455	0.157914	0.113117	0.118248	0.139854	0.0719869	0.233	0.106916	0.0720263	0.126931	0	0.19176	0.256944	0.15171	0.121898	0.13369	0.299936	0.0990272	0.249573	0.138627	0	0.221184	0.469121	0.195012	0.160009	0.143426	0.118331	0.0751314	0.14824	0.171058	0.102938	0.129128	0	0.146675	0.175488	0.1558	0.17431	0.12575	0.133312	0.148089	0.083483	0
CCDC71L	0	0.00520541	0.00443303	0.00593904	0.00623202	0.0303632	0.0314959	0.0101227	0.00463155	0.00690409	0.00947992	0.00501649	0	0.0151188	0.00550203	0.00271189	0	0.00643061	0.00328497	0.0134155	0.00618138	0.0116295	0.141124	0	0	0.000735567	0	0.0418029	0	0	0.021057	0.0551429	0.00868748	0	0.0150509	0.0249215	0.00917927	0.00555836	0	0.0332328	0.00801409	0.00440836	0.0139852	0	0.00415912	0.021332	0	0
PIK3CG	0.00385253	0.128088	0.0281087	0.0439777	0.0448998	0.0305734	0.106679	0.0343724	0.0246774	0.0392458	0.00931013	0.0568666	0	0.0326505	0.00380895	0.0144036	0	0.0271968	0.019758	0.0291193	0.0303712	0.0585262	0	0.00773135	0.0941982	0.0513532	0	0.0710916	0.0597683	0.0307741	0.0261602	0	0.0344145	0.0266922	0.0514589	0.00753646	0.0387532	0.0822235	0	0.00467036	0.0426486	0.0543892	0.0403736	0	0.0555672	0	0.00936835	0
PRKAR2B	0.47541	0.401949	0.206655	0.575564	0.43901	0.441552	0.250086	0.288898	0.246048	0.3301	0.353199	0.240096	0.628059	0.207696	0.344723	0.4876	0	0.593209	0.429717	0.382145	0.359756	0.249483	0.886272	0.283105	0.41523	0.500107	0	0.493035	0.625282	0.517856	0.204203	0.216176	0.226237	0.361202	0.349635	0.327801	0.252212	0.255505	0	0.428182	0.574458	0.390259	0.477795	1.0441	0.350645	0.239286	0.56167	0
HBP1	0.127749	0.386319	0.185504	0.26869	0.343622	0.252015	0.316455	0.27499	0.171233	0.18305	0.143869	0.132849	0.279594	0.216691	0.163778	0.168578	0	0.194233	0.27206	0.26192	0.19855	0.182215	0	0.131184	0.229494	0.194392	0	0.356064	0.402301	0.266692	0.184732	0.23081	0.173961	0.1612	0.208549	0.157588	0.204739	0.205286	0	0.231102	0.191824	0.285968	0.281672	0.301597	0.225719	0.227305	0.13386	0
COG5	0.470416	0.467801	0.257165	0.525786	0.42773	0.365515	0.140457	0.294661	0.274545	0.356478	0.283766	0.256554	0.744142	0.349718	0.34875	0.604599	0	0.713119	0.339022	0.333626	0.19479	0.193635	0.791861	0.219835	0.280254	0.562149	0	0.518496	0.522291	0.580797	0.186174	0.35736	0.208399	0.192417	0.332513	0.355819	0.200598	0.193216	0	0.352949	0.648273	0.379281	0.466246	0.85602	0.254121	0.306567	0.252635	0
GPR22	0.204782	0.138203	0.193522	0.209634	0.183654	0.227597	0.329446	0.253093	0.116255	0.095268	0.218187	0.133624	0.164361	0.171484	0.0942509	0.217296	0	0.152734	0.236704	0.0768996	0.11297	0.112027	0.205195	0.0828457	0.18135	0.229002	0	0.377851	0.345716	0.268065	0.273732	0.258086	0.156333	0.213243	0.156049	0.0555264	0.191726	0.149377	0	0.180268	0.188399	0.179872	0.310989	0.114678	0.365204	0.108714	0.0758857	0
DUS4L	0.0804935	0.0339078	0.0618782	0.0433916	0.0503349	0.124383	0.0297535	0.0794444	0.0361516	0.0505808	0.0723768	0.0539026	0.0948954	0.176021	0.0765354	0.0714657	0	0.0676923	0.0928137	0.064231	0.0552149	0.0890994	0	0.0510827	0.0495185	0.0239438	0	0.0518664	0.108152	0.0651375	0.100993	0.0366979	0.0425987	0.0510652	0.0809269	0.022634	0.0423272	0.052552	0	0.0324421	0.0874328	0.0626617	0.0813629	0.0372909	0.0397175	0.0530239	0.0136386	0
BCAP29	0.371634	0.474992	0.259531	0.519284	0.406097	0.430101	0.389436	0.328171	0.29677	0.314004	0.25816	0.228034	0.578923	0.370202	0.279593	0.317562	0	0.477282	0.354957	0.423408	0.281409	0.249614	0.57443	0.122619	0.33675	0.539362	0	0.485243	0.58127	0.519397	0.321635	0.385014	0.321337	0.247098	0.364727	0.308574	0.330219	0.365385	0	0.283857	0.464892	0.318038	0.530101	0.749189	0.316426	0.223373	0.081572	0
SLC26A4	0.483979	0.631303	0.396243	0.513506	0.474297	0.438937	0.493978	0.45479	0.373658	0.368048	0.492791	0.350541	0.592481	0.321607	0.608057	0.626031	0	0.692276	0.568639	0.543079	0.382031	0.401914	0.422689	0.113917	0.432315	0.694972	0	0.865678	0.722633	0.72708	0.522722	0.485583	0.555229	0.369493	0.433427	0.362114	0.47468	0.397921	0	0.45136	0.56393	0.624404	0.631733	0.703076	0.573368	0.585953	0.208497	0
CBLL1	0.121312	0.0863706	0.111955	0.122424	0.153106	0.0864581	0.186188	0.126206	0.101609	0.0381982	0.0709941	0.146687	0.199744	0.181035	0.0673566	0.104317	0	0.17769	0.156171	0.0806777	0.0848822	0.0903023	0	0.0771409	0.0827484	0.121806	0	0.132772	0.135113	0.105799	0.105982	0.142161	0.0896147	0.084191	0.0782738	0.137118	0.0815742	0.121453	0	0.110066	0.0801355	0.112121	0.1635	0.105664	0.104666	0.0309297	0.0957039	0
SLC26A3	0.39969	0.373857	0.233074	0.344268	0.289802	0.378511	0.298479	0.315859	0.306201	0.187022	0.229068	0.132289	0.755295	0.323344	0.266197	0.197964	0	0.395689	0.431363	0.278685	0.346808	0.248156	0.637869	0.148687	0.393507	0.447859	0	0.360459	0.448775	0.307054	0.269921	0.302371	0.280375	0.149902	0.247661	0.25641	0.253823	0.264476	0	0.365843	0.479834	0.386403	0.437271	0.859415	0.321981	0.140134	0.0602263	0
DLD	0.174685	0.218062	0.183618	0.270151	0.271742	0.249585	0.233994	0.248506	0.158551	0.0992091	0.175592	0.121857	0.226452	0.275515	0.173647	0.211199	0	0.27717	0.240706	0.140125	0.235096	0.172035	0.242102	0.220743	0.197846	0.273828	0	0.232905	0.460191	0.346638	0.20966	0.230507	0.16259	0.133066	0.193851	0.17298	0.200207	0.191604	0	0.230834	0.20815	0.212885	0.256284	0.471345	0.203026	0.165421	0.179634	0
LAMB1	0.326636	0.314533	0.234051	0.422421	0.362277	0.363593	0.295759	0.306464	0.250199	0.368204	0.297122	0.210947	0.388829	0.207849	0.262887	0.301533	0	0.349398	0.335985	0.332653	0.288726	0.228866	0.562086	0.17201	0.238562	0.357667	0	0.262397	0.371819	0.324697	0.333533	0.272657	0.25096	0.215806	0.335727	0.318187	0.186451	0.282122	0	0.293627	0.486083	0.31012	0.413492	0.561662	0.292659	0.255996	0.128561	0
LAMB4	0.00636925	0.0444644	0.0145791	0.0533709	0.0106605	0.00499066	0.0908156	0.052009	0.0222628	0	0.0047443	0.00370708	0.0228876	0.0192345	0.0253351	0.0606216	0	0	0.0260186	0.0186568	0.0235289	0.011756	0.165313	0.0168567	0.0149651	0	0	0.059367	0.0467234	0.0273597	0	0.0179652	0.0200469	0.00377344	0.0248126	0.00202	0.0445137	0.015266	0	0.0112027	0.0211865	0.0227688	0	0	0.0750274	0.0098656	0	0
NRCAM	0.257108	0.109423	0.0891766	0.101977	0.119542	0.132045	0.104258	0.0698751	0.0675729	0.146023	0.0920153	0.0629554	0.175879	0.0685134	0.085654	0.138868	0	0.126699	0.152308	0.0879149	0.0943719	0.0912023	0.132177	0.0523085	0.114325	0.142783	0	0.112248	0.1961	0.162784	0.0760155	0.101279	0.065742	0.0739227	0.113147	0.0772917	0.107635	0.0716472	0	0.195561	0.133583	0.114352	0.131134	0.196782	0.115033	0.0771246	0.0181592	0
PNPLA8	0.271046	0.255079	0.271487	0.306221	0.333551	0.248374	0.362809	0.261165	0.218879	0.218997	0.241753	0.268974	0.445453	0.299807	0.196099	0.384475	0	0.369086	0.277693	0.262317	0.206747	0.192037	0.166022	0.201693	0.303689	0.315433	0	0.427627	0.490144	0.26749	0.296874	0.278581	0.196444	0.247442	0.231142	0.200185	0.251286	0.255845	0	0.306857	0.349628	0.222535	0.335228	0.466036	0.256208	0.194653	0.141247	0
THAP5	0	0	0	0	0.00456164	0	0	0.00285094	0	0	0.00167302	0	0	0	0	0.00271189	0	0	0	0	0	0.00147096	0	0.00511316	0	0	0	0	0	0	0	0	0	0	0	0	0	0	0	0	0	0	0	0	0	0	0	0
DNAJB9	0.0342184	0.0314264	0.0839596	0.125742	0.0773633	0.0961385	0.111538	0.0853193	0.0287971	0.0242927	0.0620621	0.0804234	0.0406791	0.0923523	0.0225472	0.0486203	0	0.0971983	0.134637	0.00818358	0.0363151	0.0560032	0	0.0536654	0.035594	0.050092	0	0.192621	0.13674	0.114485	0.0533131	0.0784883	0.0539804	0.0242217	0.0164117	0.0388081	0.0963244	0.103649	0	0.0517179	0.10409	0.0723667	0.0793298	0.167918	0.0773106	0.0394213	0.0195338	0
IMMP2L	0.552521	0.72188	0.430594	0.476354	0.643467	0.458254	0.338876	0.392987	0.381399	0.45304	0.398291	0.426615	0.791807	0.318495	0.422612	0.419751	0	0.551705	0.429589	0.425099	0.37337	0.328981	0.726078	0.15142	0.466157	0.746125	0	0.357531	0.519596	0.645032	0.478955	0.539711	0.331484	0.284668	0.447671	0.208135	0.329881	0.397368	0	0.314499	0.569486	0.695414	0.65721	1.03835	0.340498	0.409175	0.317317	0
LRRN3	0.210449	0.186141	0.211404	0.38782	0.382798	0.221757	0.210728	0.200968	0.192576	0.15484	0.263182	0.0942863	0.290865	0.271754	0.107125	0.282777	0	0.228385	0.255427	0.225347	0.214252	0.118532	0.420362	0.127029	0.222431	0.349145	0	0.21756	0.298446	0.206611	0.2668	0.166005	0.110041	0.0441325	0.0990034	0.203036	0.177591	0.256117	0	0.246448	0.275454	0.146329	0.295033	0.247826	0.244162	0.100934	0.153926	0
DOCK4	0.387051	0.545116	0.189916	0.35428	0.470306	0.304903	0.424909	0.242787	0.233886	0.487781	0.384765	0.408079	0.35471	0.295023	0.35293	0.346168	0	0.789443	0.405163	0.383668	0.430604	0.276989	0.73809	0.278487	0.315372	0.537557	0	0.439466	0.537658	0.437558	0.26898	0.206384	0.249624	0.382051	0.303956	0.277541	0.317545	0.283364	0	0.279351	0.480421	0.177624	0.564786	0.546832	0.412341	0.381149	0.173715	0
ZNF277	0.283236	0.340421	0.287551	0.47662	0.314399	0.379949	0.249988	0.27584	0.219294	0.249237	0.284547	0.225636	0.383408	0.236465	0.240706	0.28059	0	0.299647	0.298292	0.272073	0.240588	0.25248	0.184004	0.19731	0.310016	0.320639	0	0.314856	0.371468	0.455527	0.24702	0.234384	0.220281	0.258052	0.307527	0.246034	0.235269	0.257892	0	0.348279	0.32483	0.318575	0.354067	0.347334	0.312072	0.175451	0.173702	0
IFRD1	0.183403	0.288677	0.18831	0.29342	0.301771	0.245155	0.303042	0.257319	0.206794	0.158942	0.154049	0.131586	0.240903	0.204993	0.190462	0.241777	0	0.22006	0.227896	0.122752	0.183548	0.145268	0.357139	0.122599	0.245601	0.258083	0	0.318244	0.365721	0.33087	0.21412	0.219999	0.17521	0.175997	0.114535	0.124482	0.230543	0.250955	0	0.250482	0.286849	0.252122	0.262153	0.277371	0.166122	0.107185	0.078815	0
LSMEM1	0.0333757	0.0348827	0.0474893	0.107568	0.109131	0.0438216	0.134623	0.0595524	0.0380301	0.0139254	0.0262525	0.0272781	0	0.00390826	0.0308786	0.0694665	0	0.0271968	0.0331394	0.033719	0.0729864	0.021837	0	0.0666531	0.0440448	0.0422288	0	0.032156	0.0615865	0.0333017	0.0457915	0.0400295	0.0366049	0.0307687	0.0204307	0.0498362	0.066175	0.0604432	0	0.0215888	0.0123116	0.0169747	0.0429634	0.120789	0.065753	0.0178941	0.00466077	0
TMEM168	0.356336	0.176859	0.161456	0.285285	0.29479	0.22394	0.170332	0.197979	0.180294	0.157814	0.214523	0.142507	0.201366	0.29336	0.246293	0.224613	0	0.326925	0.224961	0.198551	0.221912	0.201011	0.0500663	0.171208	0.164928	0.227261	0	0.268977	0.258151	0.270164	0.164412	0.200727	0.188724	0.164525	0.152784	0.170343	0.143946	0.162302	0	0.27017	0.164827	0.106518	0.261025	0.266352	0.181516	0.103788	0.0585563	0
BMT2	0.418332	0.389452	0.235102	0.491361	0.497884	0.486276	0.275474	0.339354	0.272741	0.289936	0.324803	0.239922	0.555724	0.402405	0.350908	0.335465	0	0.334163	0.350508	0.374348	0.240952	0.271148	0.609074	0.205134	0.351705	0.393291	0	0.418251	0.444139	0.470334	0.291787	0.430471	0.288606	0.211207	0.356354	0.375589	0.296537	0.32373	0	0.355902	0.521476	0.382111	0.410762	0.89163	0.412432	0.23697	0.263596	0
GPR85	0.101079	0.100448	0.183252	0.322762	0.294266	0.246333	0.325134	0.239595	0.121006	0.122619	0.0781031	0.0920077	0.233953	0.127505	0.0807339	0.208952	0	0.102869	0.242385	0.086586	0.104586	0.111839	0.288652	0.0591579	0.195209	0.130973	0	0.311302	0.28401	0.174823	0.197542	0.145248	0.158044	0.114046	0.0965763	0.0997492	0.176753	0.197837	0	0.194667	0.0917857	0.1823	0.223328	0.20421	0.169602	0.117936	0.00936835	0
SMIM30	0.0606901	0.0523325	0.0214696	0.0491242	0.0161773	0.0686246	0.0234161	0.0416444	0.02305	0.0473488	0.0492657	0.0253029	0.00949436	0.014833	0.0188971	0.0262576	0	0.0813413	0.0522528	0.0278779	0.0284462	0.0169028	0	0.00677159	0.053088	0.0291883	0	0.0503608	0.0501301	0.0579566	0.0437357	0.0307712	0.0235417	0.0456069	0.011406	0.0402085	0.0215341	0.0219132	0	0.0201639	0	0.0246584	0.00945671	0.113747	0.0356355	0.0154269	0.0518507	0
PPP1R3A	0.0232807	0	0.00800157	0.00398689	0.00637855	0	0.0105569	0.0131916	0.0026272	0	0.00958172	0	0	0	0.0193599	0	0	0	0.00107354	0.00669776	0	0.00733293	0	0.00981801	0.00119172	0.00176614	0	0.00694173	0.0287585	0.0145332	0.0147751	0.00926481	0.00740287	0.00680084	0.00742279	0.00275852	0.00832286	0.0110713	0	0.00586842	0	0.0303543	0.0121996	0	0.0039777	0.0303686	0	0
FOXP2	0.193479	0.161005	0.13526	0.243748	0.200377	0.360824	0.0916385	0.291517	0.124001	0.20088	0.202253	0.0667004	0.414024	0.101499	0.151401	0.18345	0	0.137721	0.126211	0.105804	0.301967	0.172848	0.278893	0.273267	0.0572347	0.121956	0	0.359365	0.262022	0.111003	0.0980096	0.161817	0.185997	0.0200377	0.254459	0.095085	0.0840827	0.110795	0	0.377606	0.282043	0.16452	0.0599137	0.0571065	0.384331	0.277582	0.17152	0
MDFIC	0.165724	0.259409	0.100031	0.0158383	0.162414	0.205789	0.155649	0.0565612	0.0342841	0.163552	0.0610185	0.129845	0.14284	0.0383238	0.184958	0.21679	0	0.104334	0.0515442	0.250851	0.154952	0.0854173	0.695924	0.105661	0.156382	0.37428	0	0.293347	0.196697	0.206554	0.124638	0.0336849	0.185791	0.124016	0.0262807	0.0728443	0.107742	0.041318	0	0.216841	0.143956	0.13594	0.0664331	0.31721	0.413626	0.0724187	0.121738	0
TFEC	0	0	0.00696016	0.0181694	0	0.00449545	0	0.0110173	0.00352325	0	0	0.00468096	0	0.00887276	0.00755641	0	0	0.025185	0.00312442	0	0.00246319	0.00601158	0	0	0	0.00776211	0	0	0.026828	0.00842742	0.00297617	0	0.00472112	0.00689473	0	0	0.00424784	0.00812724	0	0.00615416	0	0.020514	0.0159287	0	0	0.00658999	0	0
TES	0	0	0.00236239	0	0.0254834	0	0	0.00301653	0	0	0	0	0	0	0	0	0	0.0252201	0	0	0	0	0	0.0141702	0	0	0	0.0125303	0	0	0	0	0.00303236	0.0066445	0	0	0.0024055	0	0	0	0	0.0057153	0.0124604	0	0	0	0	0
CAV2	0.0272567	0.0711622	0.0176467	0.0381237	0.0508119	0.0625396	0.040643	0.0270072	0.0148079	0.0115331	0.0121688	0.0105603	0	0.0875851	0.00860621	0.0052765	0	0.0365287	0.0235599	0	0.0139622	0.0198662	0	0.00994481	0.0138881	0	0	0.0208407	0.00636839	0.0023225	0.0201346	0.0181474	0.0281953	0.0353095	0.0330078	0.0176258	0.0165792	0.0271472	0	0.0128527	0	0	0.0412745	0	0.00503493	0.0169081	0	0
CAV1	0.00340228	0	0.00562756	0	0.0127732	0	0	0	0.00728767	0	0	0	0	0	0	0	0	0.0169064	0.00374301	0.00130604	0	0.00188434	0	0	0.00758534	0.00213046	0	0	0	0	0	0.0036907	0.00150226	0	0	0.0038237	0.00313033	0.0013343	0	0.00352328	0	0	0	0	0	0	0	0
MET	0.040723	0	0.00407889	0.0273476	0.018855	0.00449545	0.0210092	0.0175483	0.0326127	0	0.00563984	0	0.0671505	0	0.00409763	0.0102639	0	0.0570329	0.00490424	0	0	0.00125117	0	0.00662082	0.00789829	0.00137766	0	0.0625295	0.0198778	0.0218688	0.0115604	0.00856636	0.00387574	0	0.0117375	0.019163	0.012481	0	0	0.00152499	0.0188611	0.00226011	0.00992747	0	0.0142218	0.00746198	0.0544098	0
CAPZA2	0.361814	0.349583	0.240854	0.548988	0.39206	0.390191	0.309823	0.295957	0.22731	0.246069	0.293421	0.222309	0.389761	0.366647	0.301825	0.375442	0	0.37869	0.365077	0.33533	0.309891	0.263585	0.140686	0.187182	0.261119	0.365054	0	0.469308	0.556393	0.385234	0.297319	0.300984	0.230037	0.212816	0.291264	0.22565	0.265871	0.238468	0	0.335466	0.435214	0.361747	0.470058	0.467909	0.32148	0.196705	0.133647	0
ST7	0.235562	0.558011	0.209915	0.464294	0.280653	0.29056	0.16252	0.210414	0.197419	0.1519	0.20928	0.164467	0.604379	0.329232	0.161829	0.289991	0	0.488108	0.211419	0.220975	0.203856	0.2245	0.571572	0.221919	0.230996	0.351927	0	0.259171	0.473579	0.420018	0.393501	0.296985	0.204193	0.149975	0.269061	0.235868	0.217376	0.247875	0	0.291098	0.504843	0.333922	0.407915	0.921594	0.255349	0.203948	0.190112	0
WNT2	0.0560391	0.0359558	0.0326443	0.0490643	0.0195122	0.0532589	0.0684846	0.0908764	0.0185609	0.0406085	0.0228498	0.00869609	0.0367967	0.0587852	0.0674083	0.0451922	0	0.0987437	0.0615955	0.0463994	0.040072	0.0378551	0	0.0550165	0.0961493	0.0659062	0	0.0192574	0.00340277	0.0248282	0.0725237	0.0164792	0.0470718	0.0153947	0.034595	0.0996671	0.0453565	0.0444094	0	0.0707568	0.0572532	0.0314565	0.031195	0.119074	0.0229765	0.0762512	0.0167227	0
ASZ1	0	0.017227	0.00711068	0.0136635	0.0133137	0	0.00895938	0	0.00363109	0	0	0	0	0	0	0.00988577	0	0	0	0	0.00375557	0	0	0	0	0.00776211	0	0	0.00930023	0	0.00327727	0.00235466	0.0038211	0	0	0.00202	0	0.00323008	0	0.0137185	0.00486513	0	0.00749583	0	0	0	0	0
CFTR	0.0297555	0.0262155	0.0907166	0.238749	0.209908	0.0866791	0.113772	0.0926108	0.045043	0.029596	0.0291768	0.0201938	0.056387	0.0983261	0.0383466	0.104668	0	0.112004	0.0606925	0.0539574	0.0944304	0.0391249	0	0.156554	0.0122313	0.0101602	0	0.133376	0.185213	0.138648	0.0497743	0.086317	0.0328198	0.0210406	0.0363095	0.0396943	0.0411541	0.032298	0	0.0140491	0.0565122	0.0415307	0.242526	0.0393461	0.0319856	0.0557426	0	0
CTTNBP2	0.4106	0.484958	0.303005	0.488565	0.39998	0.461756	0.402223	0.373556	0.348316	0.279373	0.413208	0.275616	0.650995	0.387354	0.283392	0.412334	0	0.465526	0.410035	0.476111	0.435614	0.354172	0.710853	0.129012	0.426337	0.469883	0	0.464531	0.632779	0.536196	0.313058	0.286834	0.284061	0.29916	0.336553	0.29275	0.351282	0.363214	0	0.382495	0.598818	0.37738	0.554851	0.725052	0.398859	0.191336	0.333305	0
LSM8	0.0816294	0.0526415	0.114848	0.0546079	0.127051	0.0421082	0.136852	0.139085	0.0867305	0.07743	0.0549353	0.0476198	0.134793	0.110043	0.0626989	0.134441	0	0.165313	0.100565	0.0714608	0.0823992	0.103034	0.121533	0.0700395	0.0418934	0.0427149	0	0.145253	0.168615	0.0982765	0.113361	0.165941	0.10707	0.0648784	0.0438653	0.103912	0.125921	0.133744	0	0.123492	0.0699117	0.0840067	0.152248	0.061282	0.0912778	0.0916287	0.041567	0
ANKRD7	0.419178	0.366976	0.32833	0.412123	0.454548	0.42569	0.401323	0.350655	0.304907	0.333984	0.327198	0.280069	0.523765	0.354755	0.306062	0.272545	0	0.514668	0.375053	0.405789	0.395212	0.352322	0.330399	0.215528	0.380512	0.493212	0	0.547976	0.539195	0.421222	0.283152	0.292589	0.306411	0.357885	0.380809	0.310169	0.352191	0.352631	0	0.340686	0.507229	0.334191	0.40689	0.583506	0.362947	0.24355	0.22676	0
KCND2	0.865469	0.711231	0.392961	0.434578	0.514232	0.438463	0.294759	0.664428	0.539272	0.532802	0.520243	0.679109	0.667302	0.362222	0.399766	0.615094	0	0.790786	0.744953	0.499304	0.553642	0.608093	0.801739	0.587814	0.386599	0.505553	0	0.686278	1.00051	0.735133	0.367872	0.475088	0.445095	0.425028	0.781358	0.92521	0.274032	0.580387	0	0.510789	0.741615	0.50488	0.699952	0.879327	0.64103	0.65489	0.249948	0
TSPAN12	0.00515978	0.0339267	0.00222696	0	0.00463062	0.0130643	0.00688595	0	0.00428414	0	0	0.00625328	0	0	0	0.00813668	0	0	0.00453493	0.00279385	0	0.00116678	0	0	0	0	0	0	0	0	0.00797751	0.0181694	0.0049601	0	0	0	0	0.00310848	0	0	0	0	0	0	0.00756338	0.00658999	0	0
ING3	0.12233	0.243755	0.130953	0.215281	0.219855	0.155834	0.151692	0.178952	0.102612	0.0666209	0.124072	0.0604726	0.144524	0.139475	0.0933778	0.122137	0	0.245706	0.198634	0.157425	0.163527	0.109824	0.142254	0.0834513	0.14772	0.128478	0	0.179517	0.246155	0.147617	0.144621	0.177172	0.0865192	0.0754756	0.0923048	0.0778405	0.145288	0.116066	0	0.11816	0.0815107	0.126703	0.0963561	0.253309	0.225192	0.0548017	0.0339155	0
CPED1	0.800836	0.617748	0.340343	0.498537	0.0575336	0.522511	0.675529	0.39403	0.257114	0.346052	0.417557	0.299379	0.583249	0.464848	0.522953	0.383728	0	0.654698	0.675788	0.553784	0.37541	0.495736	0.255959	0.20805	0.464087	0.635819	0	0.764407	0.747308	0.528223	0.477681	0.516542	0.482261	0.145868	0.325794	0.453247	0.663558	0.475352	0	0.629629	0.231786	0.671494	0.299415	0.683618	0.809165	0.826059	0.211862	0
WNT16	0	0	0.00583503	0	0	0	0	0.00758867	0.00295881	0	0	0	0	0	0	0.0282785	0	0	0	0	0	0	0	0.00447055	0.00112435	0	0	0.00404945	0	0	0.00310273	0	0.00278472	0.0142175	0	0	0	0	0	0	0	0.00322406	0	0	0	0	0	0
FAM3C	0.219354	0.238237	0.166749	0.311821	0.278483	0.194824	0.230557	0.267585	0.16615	0.144737	0.214677	0.10753	0.170382	0.170064	0.098648	0.284664	0	0.248237	0.240935	0.188412	0.158259	0.170629	0.0924348	0.126612	0.178779	0.286161	0	0.28029	0.202018	0.226183	0.213615	0.202747	0.143952	0.117173	0.193511	0.153037	0.184192	0.169546	0	0.166291	0.200355	0.151962	0.157326	0.499012	0.15658	0.180803	0.0437337	0
PTPRZ1	0.058454	0.180596	0.167862	0.190915	0.228087	0.294799	0.197302	0.139181	0.163373	0.224179	0.267288	0.156768	0.174533	0.245525	0.134399	0.223771	0	0.290527	0.220077	0.138482	0.22444	0.156471	0.509433	0.120796	0.350626	0.300362	0	0.240371	0.107127	0.245593	0.0945173	0.354093	0.156032	0.298207	0.266307	0.205902	0.194117	0.157476	0	0.140438	0.167441	0.196781	0.120816	0.197299	0.079985	0.0488679	0.163989	0
AASS	0.0704605	0.0391329	0.00634786	0	0.00924781	0.0249487	0.0139735	0.0116267	0.00243638	0.0083651	0.00875893	0.0231707	0.052762	0	0.00311514	0	0	0.0186948	0.0224187	0.065805	0.00966286	0.0364012	0	0.0191518	0.0153831	0.00426977	0	0.0474186	0.0161147	0.0427435	0.0147152	0.0133144	0.0214554	0	0.0159842	0	0	0.0294618	0	0.00408308	0.0233935	0.00777154	0.0528831	0.0700625	0.0123071	0	0	0
FEZF1	0.00051333	0	0	0	0	0	0	0	0	0	0	0	0	0	0	0	0	0	0.00145119	0	0	0	0	0	0.00228289	0	0	0	0	0.0056374	0	0	0	0	0	0	0.00536012	0.00264656	0	0	0	0	0	0	0	0	0	0
CADPS2	0.29939	0.263492	0.148234	0.206276	0.258967	0.127917	0.241194	0.242588	0.195751	0.18802	0.105589	0.222979	0.272966	0.0908292	0.179468	0.158374	0	0.257121	0.194229	0.216428	0.12985	0.188796	0.89889	0.0537292	0.193113	0.169473	0	0.12866	0.325875	0.257257	0.176157	0.164493	0.180269	0.148832	0.185473	0.248087	0.137833	0.211088	0	0.355437	0.258339	0.208664	0.212771	0.272494	0.122698	0.195045	0.0755056	0
SLC13A1	0.0243014	0.00222224	0.00288618	0.0101211	0	0.00900986	0.00826338	0	0.00276155	0	0	0	0	0	0	0	0	0	0.00276071	0	0.00969738	0.00147096	0	0	0.00727297	0.00577696	0	0	0	0.00784272	0	0.0283487	0	0	0	0	0	0.00564904	0	0	0	0	0	0	0	0	0.00466077	0
IQUB	0.140317	0.156477	0.127123	0.195488	0.157092	0.134067	0.108581	0.123046	0.12376	0.174415	0.105613	0.0707927	0.116633	0.0533335	0.0776477	0.0408765	0	0.186756	0.112266	0.134863	0.135733	0.195036	0.278893	0.0576597	0.0957764	0.157309	0	0.0994386	0.2142	0.174429	0.124675	0.193801	0.135749	0.135442	0.132138	0.138777	0.147808	0.140939	0	0.164619	0.186741	0.0996974	0.171596	0.143054	0.157885	0.0690026	0.0899318	0
NDUFA5	0.294858	0.338167	0.233153	0.411112	0.40004	0.335749	0.375513	0.321882	0.210125	0.228487	0.233553	0.159793	0.21663	0.225121	0.22018	0.278318	0	0.335598	0.34827	0.251458	0.265768	0.204455	0.277568	0.158425	0.254336	0.227362	0	0.359947	0.553974	0.285573	0.249713	0.328058	0.227764	0.165833	0.267778	0.174599	0.261153	0.26459	0	0.216773	0.284228	0.323181	0.351802	0.353489	0.258492	0.232185	0.0911817	0
ASB15	0	0	0.00585796	0.0328259	0.00637504	0	0	0.00237595	0.00313218	0	0.00628247	0.00194732	0	0	0	0	0	0	0.00121847	0	0	0.00455837	0	0	0.00224228	0.0030402	0	0	0.0116592	0	0	0.00815792	0.00273275	0	0.00651881	0.010397	0.00520745	0	0	0	0	0.0173638	0.0168622	0	0.0101282	0.00772356	0	0
LMOD2	0	0	0.00199667	0	0	0	0.01679	0	0	0	0	0	0	0	0	0	0	0	0.00182688	0	0.00773553	0	0	0	0	0	0	0	0.00540494	0	0	0.0101345	0	0	0.0111591	0	0.00149437	0.0016971	0	0.0194744	0	0	0	0	0	0	0	0
WASL	0.370594	0.342682	0.281223	0.484002	0.440667	0.391614	0.394511	0.273548	0.194105	0.28063	0.252888	0.248891	0.394553	0.304393	0.249145	0.216781	0	0.271139	0.322686	0.292801	0.283615	0.202202	0.184003	0.210787	0.348778	0.392045	0	0.505727	0.416728	0.428201	0.309892	0.253417	0.228495	0.178224	0.240288	0.226824	0.243473	0.268442	0	0.301437	0.360915	0.3981	0.350055	0.618658	0.347848	0.226917	0.181115	0
HYAL4	0	0	0.00202579	0.0133946	0.0100379	0	0	0	0	0	0.00271876	0	0.057758	0	0	0	0	0	0	0.00400741	0	0.0200121	0	0	0	0	0	0	0.0207517	0	0	0	0.00157973	0	0.0052486	0	0.0045196	0	0	0	0.0109927	0	0.00348793	0	0	0	0	0
SPAM1	0	0	0.00267074	0.0249336	0	0	0	0	0	0.0091233	0	0	0	0	0	0	0	0	0	0.00400741	0	0	0	0	0.00834058	0	0	0.00573957	0.0098094	0	0	0	0.00118543	0.00466466	0	0	0	0	0	0	0	0	0	0	0	0	0	0
TMEM229A	0.00688499	0	0.0156374	0.006538	0	0.00531118	0	0.00686413	0.0134225	0	0.0158166	0	0.0195218	0.0178717	0.00260514	0	0	0.0144299	0.0108163	0.00821617	0	0.02092	0	0.00393118	0	0.0144485	0	0.0057071	0.0158242	0.0370872	0.0112361	0.0131514	0.00764995	0	0	0.00123231	0.00363787	0.0145786	0	0.00365362	0	0.00764515	0.00189884	0	0.00415912	0.00925361	0	0
GPR37	0.054001	0.0600962	0.0693281	0.0603091	0.0847898	0.0829762	0.0411632	0.0707556	0.0795687	0.132962	0.0844018	0.0415371	0.0748065	0.0706818	0.03211	0.0248127	0	0.0139436	0.090021	0.0717382	0.0380364	0.0519214	0	0.0632857	0.066301	0.104677	0	0.132094	0.0613814	0.079933	0.0804258	0.0545229	0.0514596	0.0724903	0.0450192	0.0156712	0.0478115	0.0782221	0	0.0452757	0.0338398	0.0515047	0.110807	0.0444981	0.0466927	0.0107029	0.0713247	0
C7orf77	0	0	0.0077441	0.00608199	0	0	0	0	0.00139668	0	0	0	0	0	0	0	0	0	0	0	0	0	0	0	0	0	0	0.00458068	0	0.00883136	0	0.00442192	0	0	0	0	0	0	0	0	0	0	0	0	0	0	0	0
POT1	0.244276	0.318096	0.199562	0.422866	0.310121	0.341745	0.218487	0.229708	0.16069	0.221569	0.237529	0.208081	0.518405	0.3532	0.19595	0.196209	0	0.312588	0.253621	0.158593	0.270475	0.215413	0.288876	0.134085	0.24244	0.363413	0	0.322166	0.380309	0.296481	0.21469	0.212583	0.196971	0.147838	0.253071	0.20612	0.220149	0.214293	0	0.251266	0.221705	0.260336	0.335399	0.23716	0.243855	0.164321	0.128701	0
GRM8	0.0977685	0.0919662	0.0251836	0.14944	0.108526	0.0384012	0.0950993	0.0546265	0.067665	0.108882	0.0400442	0.0395657	0.0990924	0.0962597	0.0432505	0.0906655	0	0.035059	0.0389286	0.0279271	0.043186	0.0496532	0	0.0448297	0.0441164	0.081023	0	0.11843	0.194874	0.0893937	0.0557115	0.0807401	0.0433636	0.138222	0.0342461	0.0522413	0.0373208	0.0462633	0	0.0801718	0.18375	0.00622678	0.10802	0.0536776	0.0143949	0.0457259	0.0373496	0
ZNF800	0.343238	0.38801	0.23492	0.317061	0.395742	0.341277	0.42761	0.288325	0.238382	0.234971	0.249201	0.188612	0.558796	0.279425	0.226094	0.243671	0	0.387753	0.330189	0.233833	0.231592	0.225315	0.324973	0.105029	0.254358	0.384874	0	0.448478	0.429663	0.345877	0.276538	0.317906	0.253857	0.270845	0.247013	0.263617	0.236207	0.310235	0	0.350055	0.333579	0.307524	0.344149	0.349204	0.365257	0.122007	0.188571	0
GCC1	0.0157844	0.00984023	0.0182522	0.042432	0	0.00988987	0.0164603	0.0191665	0.0100577	0.00941695	0.00568942	0.00217839	0	0	0.0184895	0	0	0.0132371	0.0165237	0.00351472	0.00605398	0.0132887	0	0.035664	0.0233168	0.00222691	0	0.0187079	0.0276609	0	0.011077	0.0385757	0.00755522	0.0163401	0.00531126	0.0389389	0	0.0313607	0	0.00558557	0.0172194	0.00681383	0.0120247	0.0286063	0.0247743	0	0.00936835	0
ARF5	0.0406557	0.022961	0.0401896	0.0632294	0.012046	0.0158653	0.127518	0.151444	0.0892519	0.0238719	0.0603786	0.0194795	0.0654237	0.106114	0.0567704	0.0554593	0	0.0876622	0.19559	0.0602928	0.0687246	0.0618642	0	0.0973175	0.0517156	0.00726177	0	0.015847	0.029627	0.0129678	0.106275	0.158411	0.0574783	0.0765281	0.0226342	0.0309811	0.0958234	0.108083	0	0.0283791	0.0877767	0.0357041	0.131171	0	0.0726937	0.0754847	0.027621	0
FSCN3	0	0.0470727	0.00426161	0.0447678	0.0305806	0	0.0170724	0.0167155	0.0176706	0.0127941	0.00308052	0	0.0437731	0	0.00671125	0	0	0	0.0183843	0.0123723	0.00516981	0.00707358	0.0500663	0.0107419	0.000807047	0.00554644	0	0.00562785	0.00492975	0.0389216	0.00839988	0.00720572	0.000798921	0.00761053	0.00418279	0.0117386	0.00775647	0.00679858	0	0	0	0.00322406	0	0.0547214	0	0.00738139	0	0
SND1	0.445474	0.428839	0.289661	0.489294	0.432833	0.428861	0.368073	0.222574	0.245102	0.270869	0.362656	0.325606	0.627121	0.349711	0.332999	0.375816	0	0.518976	0.415878	0.293468	0.272043	0.227595	0.726228	0.128812	0.336684	0.507433	0	0.549889	0.573849	0.554804	0.240079	0.290191	0.200819	0.215643	0.411566	0.245348	0.209184	0.275132	0	0.37156	0.548402	0.526124	0.536118	0.906769	0.359891	0.245983	0.349637	0
LRRC4	0.151609	0.256192	0.149955	0.157808	0.151658	0.100387	0.192117	0.20968	0.149338	0.111764	0.156742	0.0951149	0.205774	0.161757	0.166818	0.0928638	0	0.184279	0.196122	0.137258	0.134776	0.107828	0.0614107	0.126619	0.155901	0.141003	0	0.179003	0.11288	0.0865924	0.141642	0.210859	0.143087	0.116809	0.0770417	0.115424	0.135711	0.171555	0	0.182694	0.170911	0.111717	0.104256	0.170069	0.176725	0.0833828	0.084708	0
LEP	0	0	0.0118344	0.023386	0	0	0	0.00948483	0	0	0.000962652	0	0	0	0.00174154	0	0	0	0.00629387	0	0.00178497	0.00977237	0	0.0110709	0.000899361	0	0	0.00996987	0.00172102	0	0.00384135	0.0402082	0.00268622	0	0	0	0	0	0	0	0.0034223	0	0	0	0	0.0188992	0	0
RBM28	0.209831	0.189673	0.192112	0.284372	0.146221	0.227271	0.265775	0.231166	0.190158	0.168816	0.213885	0.136033	0.255564	0.262774	0.20057	0.297273	0	0.275247	0.246203	0.217394	0.191575	0.212137	0.251485	0.127237	0.15535	0.260281	0	0.232642	0.281143	0.207926	0.201589	0.205581	0.181858	0.200998	0.199061	0.131633	0.159672	0.217365	0	0.189242	0.281407	0.211022	0.2424	0.108669	0.208057	0.104481	0.0713834	0
PRRT4	0.00539705	0	0.00407115	0	0.0337312	0.00923881	0.0193888	0.00276284	0.00344179	0	0.00334302	0.012161	0.0343238	0.0105384	0.00871922	0.0193578	0	0	0.0210652	0.0199793	0.00302984	0.00128116	0	0	0.000802261	0.00279456	0	0.0246324	0	0.0146312	0	0	0.0105009	0.00275743	0	0.0028253	0.0224027	0.00929866	0	0.0167607	0.0034223	0	0.0140092	0	0.00556743	0.0156346	0.00466077	0
IMPDH1	0.0955166	0.128736	0.114193	0.110936	0.172807	0.108687	0.161616	0.102404	0.117956	0.110646	0.105784	0.0479601	0.0825186	0.132181	0.123519	0.0930508	0	0.16143	0.147715	0.111813	0.13159	0.0666067	0.0924348	0.0892684	0.140796	0.0491336	0	0.143944	0.125243	0.120286	0.0831332	0.0847188	0.0754811	0.0350804	0.070516	0.12176	0.150631	0.118395	0	0.195819	0.0704472	0.0890781	0.101308	0.17852	0.167103	0.0257978	0.064195	0
HILPDA	0.0420452	0	0.0448878	0.0363318	0.0158934	0.00921954	0.0828127	0.0600735	0.012766	0.0076846	0.0126377	0.00289072	0.00949436	0.044172	0.0305757	0.0307743	0	0.049895	0.0502272	0.00130275	0.0273618	0.0554528	0	0.0851292	0.0208041	0.0122234	0	0.013752	0.021634	0.0105267	0.0440276	0.0860811	0.0227548	0.0158807	0.00123183	0.00360715	0.0758473	0.0660622	0	0.0953798	0.0481804	0.0438567	0.077946	0.0720998	0.0190436	0.0188815	0	0
METTL2B	0.203635	0.271226	0.184583	0.146713	0.256534	0.166994	0.18171	0.190839	0.205439	0.204635	0.142603	0.144274	0.315738	0.244323	0.189618	0.221921	0	0.201407	0.212582	0.202842	0.136536	0.183067	0.286121	0.144572	0.132737	0.264581	0	0.160481	0.209275	0.220504	0.178141	0.252941	0.175554	0.225503	0.205954	0.196506	0.17986	0.222668	0	0.201388	0.37993	0.205682	0.347148	0.332163	0.12309	0.12199	0.0739378	0
FAM71F2	0.0547403	0.230447	0.070769	0.112496	0.208369	0.0978605	0.117024	0.106472	0.0782803	0.149267	0.0625376	0.0444916	0.130314	0.0845502	0.0503578	0.0851065	0	0.166145	0.109223	0.0883066	0.123454	0.0766005	0.210356	0.0461699	0.0438398	0.0358074	0	0.100241	0.0678867	0.060061	0.057256	0.117359	0.0779079	0.0745376	0.0524861	0.111971	0.0645937	0.0717982	0	0.105557	0.163789	0.0960369	0.0829942	0.0386256	0.0519118	0.0677118	0.0582725	0
FAM71F1	0.00797948	0	0.0135073	0.0133508	0.010833	0.00503828	0.031764	0.0239144	0.02111	0.0415762	0.0124528	0.0215524	0.14835	0.0486365	0.0123326	0.0386883	0	0	0.0163441	0.0176728	0.00786763	0.00298303	0	0.00447055	0.00464339	0.0134432	0	0	0.0166913	0	0.0172827	0.0224077	0.00753359	0.0587433	0.00716233	0	0.0102634	0.0151171	0	0.00391552	0.0214961	0.0393241	0.0253884	0	0.0242507	0.00723429	0	0
CALU	0.250935	0.278398	0.211832	0.450546	0.386856	0.257958	0.278896	0.249808	0.211962	0.186945	0.197701	0.180264	0.274402	0.235268	0.297434	0.252457	0	0.336009	0.243886	0.251404	0.269545	0.199435	0	0.144836	0.288346	0.338227	0	0.28002	0.479375	0.285442	0.218111	0.262973	0.211256	0.155102	0.241401	0.179596	0.157264	0.184893	0	0.30021	0.375849	0.248994	0.445359	0.255529	0.225712	0.166591	0.147992	0
OPN1SW	0	0	0	0	0.00924781	0	0	0	0.00455727	0	0	0	0	0.0178717	0.00464432	0	0	0	0.00534577	0	0.00759426	0	0	0.00600192	0	0	0	0.00725814	0	0	0	0	0	0	0	0	0	0	0	0	0	0	0.0164633	0	0	0	0	0
CCDC136	0.263422	0.345973	0.257422	0.285204	0.317541	0.327068	0.350209	0.320062	0.319506	0.271811	0.243616	0.264935	0.47032	0.215497	0.306406	0.318827	0	0.517811	0.308585	0.31862	0.353703	0.245089	0.402057	0.169115	0.273026	0.396028	0	0.356953	0.383128	0.380503	0.255735	0.285332	0.260046	0.305723	0.218774	0.266727	0.252642	0.290512	0	0.262637	0.437375	0.259396	0.366429	0.557848	0.300888	0.166566	0.176961	0
FLNC	0	0	0	0	0	0.00923881	0.0159523	0.00567823	0	0	0	0	0	0	0.00340698	0	0	0	0.000772688	0.0221727	0.00275655	0	0	0	0	0	0	0	0.0292276	0	0	0.0370336	0.00325487	0	0	0.023841	0	0	0	0.00293563	0	0	0	0	0	0	0	0
KCP	0.00492444	0.0130926	0.00700217	0.00718598	0.0629029	0.0477655	0.00985027	0.0373981	0.0177789	0.00158043	0.00254047	0.0140027	0.0273219	0.0610716	0.0221086	0	0	0.0513256	0.0173627	0.0404451	0.00878943	0.0143517	0	0.0208731	0.00646447	0.0129165	0	0	0.0213124	0.0118708	0.00510281	0.0145883	0.0165848	0.0108631	0.00112889	0.0413937	0.0311546	0.0112589	0	0.0234038	0.049913	0	0.0467965	0	0.00586357	0.00432245	0	0
ATP6V1F	0.0947151	0.0498491	0.156769	0.334689	0.18835	0.144315	0.44097	0.239405	0.15748	0.0568106	0.158172	0.0825679	0.263481	0.288612	0.115333	0.199257	0	0.342369	0.331702	0.0969696	0.18458	0.175938	0	0.122579	0.211808	0.109891	0	0.230837	0.251789	0.0885114	0.290517	0.196752	0.137552	0.0840675	0.0537314	0.0402235	0.313621	0.218548	0	0.191072	0.188672	0.278367	0.281696	0.141204	0.286789	0.168141	0.0818266	0
ATP6V1FNB	0.00865769	0.00222224	0.00756563	0.0160879	0.0110204	0.00923881	0.0186615	0.006039	0.009708	0.00770435	0.0104428	0.0107543	0.0365	0	0.00300561	0.00605265	0	0.0117014	0.0101525	0.00791961	0.0183365	0.00643832	0	0.0106898	0.0053207	0.00289122	0	0	0	0.00414474	0.0140606	0.0451866	0.00517162	0	0	0	0.0106067	0.016122	0	0.00772919	0.0375474	0.00818162	0	0	0.00269438	0.00428712	0.00936835	0
IRF5	0.00507455	0.0132328	0.00318789	0.0163369	0.0106596	0	0.0243146	0.00566289	0.0145589	0.0129235	0.00342602	0.00430642	0.0230116	0.0105384	0.00354372	0.0193578	0	0	0.00970284	0.00627514	0.00242741	0.0062543	0	0	0	0.0131368	0	0.147124	0	0.0410483	0.0113009	0	0.0148087	0	0	0.00928736	0	0.00830933	0	0.0211444	0.0134735	0	0.0347025	0.0286063	0	0.00828893	0.00936835	0
TNPO3	0.352909	0.333404	0.270529	0.385867	0.391045	0.348041	0.37316	0.320295	0.251566	0.321329	0.245016	0.253665	0.526186	0.300813	0.301769	0.402204	0	0.370695	0.372971	0.32785	0.305423	0.218571	0.449807	0.1682	0.334008	0.343974	0	0.413541	0.561787	0.397786	0.278998	0.249744	0.246168	0.292022	0.344483	0.295479	0.283246	0.266703	0	0.300594	0.520091	0.392155	0.466234	0.575991	0.277316	0.144836	0.299467	0
AC011005.1	0	0.00609431	0.000708471	0.0251819	0.010009	0	0	0	0.000972041	0	0	0	0	0	0.00110229	0	0	0	0	0	0	0.000519624	0	0	0.00488804	0	0	0	0.00540311	0	0	0	0.00175201	0	0	0	0.00149437	0.00143732	0	0	0	0	0	0	0	0	0	0
TSPAN33	0.0160463	0.0132466	0.0224843	0.02328	0	0	0.028635	0.0193508	0.0118941	0.00158043	0.0248097	0.00917849	0	0.0172988	0.00935572	0.00706478	0	0.0690742	0.0249967	0.0301276	0.0227269	0.0410197	0	0.0403454	0.0506853	0.0269277	0	0.107023	0.06343	0.00255442	0.0284313	0.0299957	0.0433889	0	0.00355356	0.0114133	0.00398688	0.0295574	0	0.0107578	0.031416	0.0153686	0.0362112	0	0.00600256	0.012116	0	0
SMO	0.0117486	0.0757071	0.0311245	0.106215	0.0437238	0.0101346	0	0.00897364	0.0192895	0.0098044	0.00741495	0.00293796	0.0230455	0.0569641	0.0102825	0.0111385	0	0	0.00660307	0.00266584	0.0157974	0.00868901	0	0.00981801	0.00281747	0.0231137	0	0	0.0476711	0.0350118	0	0.0131514	0.0167602	0	0	0.0029875	0.00280512	0.00942001	0	0.00185447	0	0.0153403	0.0253033	0	0.023334	0.0123482	0	0
AHCYL2	0.390385	0.462607	0.298034	0.547841	0.538865	0.495443	0.461757	0.367148	0.315702	0.365686	0.360396	0.380148	0.723824	0.364917	0.371337	0.335997	0	0.580382	0.393335	0.399981	0.353312	0.25047	0.530171	0.258525	0.338969	0.552368	0	0.430869	0.629707	0.481466	0.331638	0.358793	0.316663	0.416066	0.439605	0.365582	0.292347	0.323948	0	0.373935	0.617787	0.489651	0.564775	1.02193	0.444776	0.381935	0.116315	0
STRIP2	0.0471266	0.0752966	0.0399069	0.0451045	0.136403	0.0845259	0.0702575	0.0706108	0.066902	0.0222888	0.0413468	0.0411349	0.0575447	0.0241238	0.0261105	0.0261296	0	0.025185	0.0223872	0.00715127	0.0531212	0.0996436	0.0500663	0.0746062	0.0549177	0.0674004	0	0.0160693	0.0604213	0.0531076	0.0706466	0.0811393	0.0276962	0.0308989	0.043766	0.0855155	0.0449273	0.0879085	0	0.0564485	0.0932046	0.0852803	0.117454	0.0745688	0.0142543	0.00496912	0.00466077	0
SMKR1	0.00366402	0.065732	0.0208755	0.0101455	0.0207812	0.00244759	0.074078	0.0453975	0.0324698	0.00158043	0.0121995	0.0114573	0	0.0172988	0.0222937	0.0135295	0	0.0476098	0.0456825	0	0.0369238	0.0297924	0	0.024185	0.0163228	0.00430254	0	0.0191281	0.0241082	0.00166566	0.0223293	0.0336414	0.00934579	0	0.00288581	0.00672486	0.0482257	0.0258616	0	0.0268351	0.0526625	0.00756828	0.0301877	0.101081	0.0909121	0.0317615	0	0
NRF1	0.439278	0.379129	0.263703	0.47633	0.555026	0.423251	0.293548	0.305927	0.304385	0.26079	0.337999	0.321743	0.51465	0.400625	0.39908	0.451184	0	0.390489	0.342694	0.277731	0.318285	0.235439	0.275543	0.115875	0.274803	0.497397	0	0.537511	0.528846	0.561413	0.286155	0.376092	0.261365	0.221485	0.372055	0.261214	0.345497	0.264831	0	0.281766	0.56905	0.405428	0.477871	0.724697	0.359936	0.139815	0.232681	0
UBE2H	0.329802	0.443844	0.307132	0.582034	0.509246	0.361544	0.332846	0.269492	0.274951	0.372143	0.264638	0.226365	0.662319	0.485575	0.348446	0.450638	0	0.652486	0.3696	0.367884	0.322221	0.220665	1.04641	0.217159	0.359088	0.371717	0	0.506074	0.566106	0.517506	0.287925	0.298602	0.238214	0.214569	0.457136	0.252028	0.227183	0.294965	0	0.404091	0.455464	0.43426	0.54863	0.870065	0.295113	0.243352	0.269747	0
ZC3HC1	0.132354	0.196222	0.151145	0.23198	0.129836	0.0600487	0.164176	0.18383	0.109285	0.119894	0.11369	0.126804	0.232547	0.154904	0.184115	0.148242	0	0.20808	0.168655	0.199087	0.161134	0.110379	0.1717	0.149656	0.111465	0.192649	0	0.173886	0.169781	0.219137	0.185734	0.198075	0.141363	0.0892318	0.0870168	0.204631	0.120931	0.177741	0	0.164689	0.189575	0.153175	0.214878	0.160634	0.102253	0.0975014	0.0837587	0
KLHDC10	0.367558	0.459679	0.284019	0.566724	0.452288	0.413364	0.318415	0.29996	0.251822	0.315875	0.306563	0.284196	0.714458	0.259869	0.357771	0.528514	0	0.591043	0.389142	0.430315	0.275464	0.238014	0.558581	0.16959	0.371269	0.441465	0	0.443014	0.474922	0.552042	0.321231	0.338405	0.299386	0.391547	0.410443	0.442321	0.278019	0.325655	0	0.313685	0.704426	0.347291	0.487137	0.554602	0.350062	0.298895	0.296119	0
TMEM209	0.136464	0.0657082	0.0922356	0.111697	0.0840079	0.122599	0.137576	0.0916267	0.0898353	0.0523807	0.115701	0.0843974	0.0559264	0.066511	0.0808781	0.144915	0	0.166901	0.141519	0.0701955	0.0946361	0.10272	0.184003	0.0601182	0.0894804	0.109692	0	0.24556	0.122165	0.127246	0.120788	0.114758	0.0987337	0.0353559	0.119027	0.0566532	0.0887476	0.0633461	0	0.0713575	0.103782	0.0811772	0.166914	0.0461197	0.0942311	0.0883911	0.0482206	0
SSMEM1	0.00231192	0	0.0059531	0.0105957	0	0	0	0	0.000603892	0	0.00403543	0	0	0	0.00507903	0	0	0	0	0	0.000933217	0.00310898	0	0.010903	0.00104549	0.00381019	0	0.00187835	0.0119513	0	0	0	0	0	0	0	0	0	0	0	0.00765223	0	0	0	0	0	0	0
CPA2	0.00138097	0	0.0076548	0	0	0	0	0	0	0	0	0	0	0	0	0	0	0	0.00789936	0	0	0	0	0	0.00449645	0	0	0	0	0	0	0.0131514	0	0	0	0.0141878	0.0014815	0.00249454	0	0.00408308	0	0	0.0148982	0	0.0209785	0.00530006	0	0
CPA4	0	0	0.00282811	0	0	0	0	0.00266981	0.00320873	0	0.00453275	0	0	0.0226175	0	0	0	0	0.00283602	0	0.00292803	0	0	0	0	0	0	0.00970603	0.00423644	0.0116555	0	0	0.00403251	0	0	0.000824399	0.00363787	0.0025339	0	0	0	0	0.00386043	0	0	0.0283087	0	0
CPA5	0	0	0.000694098	0.00292607	0	0	0	0	0	0	0	0	0	0	0	0	0	0.00643061	0	0	0.00157426	0	0	0	0	0	0	0	0	0	0.00297617	0	0	0	0	0	0.00208389	0	0	0	0	0	0	0	0.00487513	0	0	0
CPA1	0	0	0.000788759	0	0	0	0	0.00300427	0	0	0	0	0	0	0	0.00997445	0	0	0	0	0	0	0	0	0	0.00395491	0	0	0.0109786	0	0	0	0.00037959	0	0.00291535	0	0	0	0	0	0	0	0	0	0	0	0.00936835	0
CEP41	0.177348	0.136368	0.144862	0.225918	0.167249	0.114656	0.195816	0.13759	0.0648713	0.12779	0.0750567	0.0423509	0.132823	0.0737743	0.0988418	0.169523	0	0.0839434	0.206175	0.0935679	0.101866	0.0862968	0	0.125795	0.112466	0.133585	0	0.272793	0.124873	0.138863	0.176343	0.106236	0.111272	0.0549414	0.0375565	0.0934307	0.0994914	0.118467	0	0.0285131	0.0511504	0.140044	0.128862	0.16612	0.137946	0.0907719	0.0733256	0
MEST	0.173417	0.240726	0.191676	0.254257	0.193142	0.167554	0.251207	0.224737	0.220592	0.0640842	0.175837	0.147014	0.393294	0.303968	0.208189	0.316753	0	0.20249	0.2264	0.109519	0.137739	0.172887	0.0978352	0.193789	0.192005	0.182096	0	0.213327	0.267837	0.246861	0.217139	0.309842	0.171253	0.143994	0.230656	0.170017	0.235758	0.238226	0	0.195512	0.284753	0.24706	0.371157	0.338149	0.237907	0.223166	0.0666041	0
COPG2	0.269833	0.359598	0.252117	0.401815	0.330288	0.306108	0.181698	0.295224	0.314268	0.235025	0.24362	0.243307	0.535114	0.366145	0.234593	0.396056	0	0.415995	0.281018	0.264652	0.296175	0.262513	0.537539	0.17076	0.245573	0.313761	0	0.283014	0.369087	0.299468	0.235036	0.288775	0.219137	0.234488	0.269796	0.237376	0.196654	0.281055	0	0.255277	0.359482	0.255278	0.35799	0.285621	0.256902	0.199719	0.236475	0
TSGA13	0	0.00255152	0.00215276	0.0151872	0	0	0.00895938	0.00221498	0.00134544	0	0.00429993	0	0.0901329	0.00475113	0.00321148	0	0	0.00583518	0.00204874	0	0	0	0	0	0	0	0	0.0154182	0.012049	0.00310872	0	0	0.00422546	0	0.00317898	0	0.00487864	0	0	0	0	0	0.00126705	0	0	0	0	0
MKLN1	0.401798	0.524683	0.204005	0.502767	0.476589	0.360923	0.251787	0.206379	0.236367	0.272786	0.278965	0.243015	0.725367	0.144768	0.327169	0.468824	0	0.40683	0.335373	0.35697	0.215135	0.23577	1.19198	0.108129	0.270596	0.53621	0	0.326815	0.425567	0.491788	0.196413	0.208646	0.242963	0.23065	0.41726	0.189077	0.25118	0.183069	0	0.338424	0.663012	0.318271	0.490567	0.96016	0.331015	0.194464	0.0928804	0
PODXL	0.100896	0.0675981	0.0412923	0.0518948	0.0539905	0.0698836	0.0752144	0.108767	0.0566734	0.0902146	0.0476611	0.0833358	0.0543124	0.0728464	0.0783403	0.143691	0	0.140869	0.0508431	0.121881	0.102184	0.0575502	0	0.0502989	0.0653691	0.0474584	0	0.114201	0.0734646	0.0893943	0.117942	0.15103	0.0559071	0.0252726	0.0166402	0.0809166	0.0459706	0.0288897	0	0.0608029	0.0607119	0.0663852	0.121333	0.0287658	0.0469741	0.0632849	0.00936835	0
PLXNA4	0.435076	0.608342	0.229915	0.636613	0.431154	0.424139	0.337162	0.262671	0.28792	0.290825	0.298342	0.29828	0.740731	0.328025	0.244509	0.583993	0	0.358966	0.393716	0.361974	0.281342	0.300168	0.322852	0.152227	0.358954	0.368786	0	0.454356	0.55272	0.586965	0.384816	0.41284	0.241049	0.190418	0.340386	0.173043	0.23656	0.307171	0	0.324904	0.48179	0.387454	0.579151	0.912536	0.311659	0.183523	0.166347	0
CHCHD3	0.500229	0.481682	0.257545	0.506199	0.403871	0.406488	0.40326	0.283867	0.20783	0.386005	0.274874	0.252356	0.789104	0.324126	0.244384	0.359411	0	0.451278	0.343272	0.298455	0.321382	0.239492	0.893732	0.11001	0.293292	0.396102	0	0.375104	0.61223	0.587819	0.337331	0.283387	0.232983	0.281749	0.471651	0.338064	0.154024	0.338356	0	0.34067	0.421542	0.357955	0.455114	0.885626	0.290058	0.132226	0.116151	0
EXOC4	0.292525	0.346941	0.168411	0.378909	0.226414	0.34475	0.222635	0.144004	0.215247	0.347768	0.147758	0.249109	0.730334	0.117224	0.2508	0.393386	0	0.286278	0.211851	0.18949	0.296033	0.177257	0.800961	0.113209	0.192767	0.385052	0	0.320145	0.543836	0.520689	0.165905	0.186269	0.184033	0.356184	0.278249	0.176686	0.161038	0.218309	0	0.322115	0.492697	0.47108	0.364139	0.948376	0.214004	0.200039	0.295161	0
LRGUK	0.228708	0.320845	0.201678	0.271723	0.359766	0.233113	0.229609	0.180569	0.20535	0.223636	0.226501	0.194566	0.357675	0.335297	0.213883	0.23751	0	0.278556	0.248488	0.248335	0.213626	0.217443	0.211223	0.249034	0.186458	0.218367	0	0.29157	0.200109	0.318124	0.175653	0.194792	0.184529	0.213735	0.282752	0.239758	0.227872	0.208889	0	0.223911	0.322429	0.171674	0.304423	0.298526	0.207821	0.157533	0.171603	0
SLC35B4	0.170174	0.139391	0.172224	0.303805	0.179566	0.24053	0.228589	0.238073	0.163787	0.0816917	0.174949	0.177035	0.215298	0.231524	0.160038	0.292401	0	0.19497	0.249797	0.231043	0.169723	0.196966	0.0500663	0.140682	0.175219	0.148898	0	0.250811	0.258125	0.256763	0.222909	0.217618	0.182039	0.18374	0.186509	0.222934	0.220336	0.250523	0	0.27233	0.278914	0.214967	0.349363	0.169599	0.167206	0.117926	0.0864354	0
AKR1B1	0.0960058	0.053552	0.0657228	0.0960716	0.112865	0.130889	0.200969	0.111359	0.0738967	0.0534114	0.054729	0.0718228	0.0303744	0.10824	0.0779064	0.121211	0	0.107284	0.132048	0.0631322	0.0944707	0.0718066	0.210356	0.0210181	0.10446	0.0728111	0	0.0325743	0.0770772	0.0878366	0.122753	0.156313	0.061001	0.013699	0.0636257	0.0334632	0.124603	0.086172	0	0.065228	0.0354431	0.146082	0.056248	0.0974136	0.106519	0.0445642	0.0334147	0
AKR1B10	0	0.00484261	0	0	0	0	0	0	0	0	0	0	0	0	0	0	0	0	0	0	0	0.00186274	0	0	0	0	0	0	0	0	0	0.0281024	0.000598113	0	0	0	0	0	0	0	0	0	0	0	0	0	0	0
AKR1B15	0	0	0.0015846	0	0	0.0200278	0	0	0	0	0.0014911	0	0	0	0	0	0	0	0	0	0	0.00104841	0	0.00511316	0.0051118	0	0	0.00631483	0.00956516	0.00371838	0	0	0.00173905	0	0	0	0	0	0	0	0	0	0	0	0.00358925	0.0045146	0	0
BPGM	0.00225905	0.0195581	0.0356943	0.0451839	0.0235298	0.0416275	0.0615375	0.0953424	0.0846047	0.0233476	0.0212493	0.00754478	0.0384338	0.0749145	0.0297802	0.13269	0	0.0414796	0.0803305	0.0405644	0.0445602	0.0650821	0	0.0674323	0.0328192	0.011182	0	0.049777	0.0584673	0.052456	0.0328127	0.122003	0.030438	0.0599539	0.0336109	0.0606138	0.0558918	0.0705716	0	0.0305934	0.0259186	0.0234404	0.102515	0.0226248	0.0242643	0.0264051	0.010535	0
CALD1	0.283862	0.263224	0.231867	0.268811	0.307735	0.278964	0.187321	0.237038	0.18629	0.151354	0.253637	0.167194	0.386943	0.32982	0.228718	0.346474	0	0.213206	0.206561	0.209294	0.234675	0.277248	0	0.239059	0.177017	0.339611	0	0.338274	0.330369	0.229982	0.315318	0.267388	0.15871	0.131716	0.138517	0.164593	0.14573	0.175131	0	0.32396	0.320681	0.234649	0.416231	0.252355	0.155549	0.128815	0.206405	0
AGBL3	0.244353	0.177133	0.235482	0.33669	0.234588	0.228864	0.13262	0.243853	0.121554	0.113436	0.178177	0.116547	0.332177	0.201357	0.178704	0.180746	0	0.235043	0.264767	0.137307	0.1885	0.21347	0	0.111363	0.178742	0.172056	0	0.266283	0.299359	0.297839	0.163737	0.247516	0.153032	0.153894	0.221362	0.102653	0.0992631	0.1658	0	0.273913	0.173297	0.229008	0.342633	0.0287658	0.0828474	0.184297	0.0575224	0
CYREN	0.288444	0.16029	0.149194	0.140251	0.0955413	0.0927893	0.122968	0.165184	0.120774	0.15463	0.171365	0.106356	0.226164	0.0553568	0.193091	0.141003	0	0.200001	0.125469	0.158013	0.181363	0.257203	0	0.130127	0.0982965	0.166453	0	0.183311	0.195616	0.100643	0.146382	0.100869	0.102696	0.0499563	0.139635	0.142516	0.0787823	0.13714	0	0.169424	0.195127	0.137785	0.188471	0.0303844	0.0846464	0.192276	0.112524	0
TMEM140	0.0153271	0	0.0099197	0.0487343	0.0166868	0.018828	0.0545285	0.00407904	0.00747911	0	0.00336342	0	0	0.0138497	0.00674821	0	0	0	0.0132454	0.0187409	0.0168823	0.0147805	0	0.0142533	0.0158154	0	0	0.0124177	0.0723306	0.0119439	0	0	0.00824073	0	0.00140277	0.0026941	0	0.00723686	0	0	0	0	0.0355263	0	0	0.0137001	0	0
WDR91	0.0648897	0.138023	0.0846001	0.0300895	0.0383531	0.050384	0.142951	0.0992197	0.0564432	0.0155896	0.0702485	0.0382637	0.0635255	0.103461	0.0901254	0.111206	0	0.169423	0.0990611	0.0889881	0.0382294	0.0974248	0.128285	0.0786106	0.0811546	0.0627688	0	0.0626857	0.0816074	0.103235	0.0976775	0.108639	0.0924864	0.0475746	0.0759262	0.0389365	0.0843368	0.0807707	0	0.0912581	0.0851596	0.0889143	0.158338	0.0514877	0.0682379	0.0621012	0.042933	0
STRA8	0	0.0141473	0	0	0	0	0	0	0.00112291	0.00441581	0.000683773	0	0	0	0	0	0	0	0	0	0	0.00145333	0	0	0.00349524	0	0	0	0	0	0.00314988	0	0.000800688	0	0.00326982	0	0.00599301	0	0	0	0	0	0.00472402	0	0.00179546	0	0	0
CNOT4	0.383751	0.421935	0.23707	0.545064	0.532197	0.323552	0.361637	0.293563	0.315159	0.220231	0.315168	0.292459	0.680603	0.225685	0.324211	0.287924	0	0.538627	0.389116	0.423366	0.259813	0.266248	1.00386	0.317147	0.293114	0.488098	0	0.472452	0.522624	0.509081	0.30789	0.310151	0.250047	0.253914	0.37377	0.40331	0.346895	0.332965	0	0.368155	0.536006	0.49242	0.467905	0.802393	0.363513	0.185546	0.0858115	0
NUP205	0.244028	0.236496	0.188656	0.23432	0.216651	0.257086	0.1312	0.18761	0.160665	0.19622	0.195	0.169399	0.31078	0.276916	0.193407	0.198983	0	0.272549	0.224202	0.200016	0.21967	0.195707	0.261221	0.143884	0.223803	0.239278	0	0.269927	0.332632	0.259056	0.194368	0.280699	0.181365	0.13874	0.255208	0.198801	0.172976	0.188692	0	0.225684	0.346053	0.28068	0.321203	0.18679	0.19845	0.155045	0.0752111	0
STMP1	0.213846	0.201441	0.137755	0.198124	0.168742	0.149874	0.149966	0.168134	0.124369	0.195776	0.141481	0.127335	0.0735001	0.113424	0.141302	0.0903738	0	0.185261	0.196026	0.160789	0.124654	0.17752	0.303331	0.0660545	0.123561	0.135257	0	0.184184	0.192737	0.0872234	0.115438	0.143951	0.159886	0.112625	0.133112	0.134104	0.112137	0.107752	0	0.178133	0.157135	0.105264	0.156607	0.141531	0.175452	0.10326	0.132806	0
SLC13A4	0.00917039	0.00954446	0.0326331	0.137191	0.0251076	0.0571416	0.0389529	0.0309533	0.010708	0	0.00854286	0.0134533	0	0.0463454	0.0285028	0.0309917	0	0.0154377	0.0515216	0.0075253	0.0148736	0.032368	0	0.0645252	0.00794281	0.00469688	0	0.0242408	0.0361681	0.0666169	0.00998878	0.0276341	0.0114807	0.0299748	0.00112889	0.00950256	0.027493	0.0120781	0	0.0118979	0.024858	0	0.0578213	0.0310494	0.0210248	0.0824024	0.00466077	0
FAM180A	0	0	0.0025065	0.0195077	0	0	0.00898186	0.0034241	0	0.00249255	0	0.00489929	0	0	0	0	0	0	0	0	0.00810999	0.00151661	0	0	0.00340905	0.00331333	0	0	0.00681316	0.0124116	0.0166356	0.00676409	0.00401543	0	0	0.000745565	0	0	0	0	0	0	0.00569411	0	0	0	0	0
MTPN	0.317685	0.308418	0.18605	0.384693	0.294022	0.459052	0.325576	0.298257	0.176999	0.29617	0.347262	0.254919	0.605601	0.19401	0.162697	0.298045	0	0.358998	0.388103	0.233675	0.200712	0.209905	0.282537	0.193793	0.47809	0.361981	0	0.443064	0.433578	0.201734	0.284609	0.197146	0.228783	0.191366	0.361822	0.230418	0.249127	0.280702	0	0.268118	0.423186	0.355495	0.265642	0.582057	0.378586	0.194764	0.217743	0
CHRM2	0.644297	0.661712	0.414164	0.739403	0.550846	0.588002	0.488226	0.447517	0.54934	0.552593	0.53603	0.587845	0.796804	0.578152	0.421602	0.466903	0	0.791667	0.575598	0.629867	0.47352	0.389087	0.908464	0.473137	0.548702	0.71217	0	0.64154	0.712523	0.902176	0.594149	0.479431	0.400402	0.502005	0.467302	0.51134	0.443555	0.494959	0	0.42029	0.742195	0.540095	0.677612	1.00877	0.458713	0.358892	0.397841	0
PTN	0.150018	0.0339582	0.0473062	0.114223	0.113253	0.0982262	0.0450774	0.0782159	0.0555596	0.0487623	0.0552308	0.0105811	0.0365475	0.199322	0.071483	0.0188498	0	0.25921	0.0885873	0.0225033	0.0521864	0.101997	0.319741	0.0345271	0.100379	0.0441316	0	0.233567	0.120505	0.0503504	0.076274	0.0990815	0.0439034	0.0160408	0.058832	0.0146696	0.0506111	0.0492632	0	0.0148392	0.0616927	0.0412759	0.019721	0.0904973	0.049493	0.106241	0	0
DGKI	0.187016	0.152828	0.0963965	0.152002	0.150481	0.120912	0.126784	0.107046	0.0694711	0.372615	0.0679602	0.084854	0.169326	0.0555308	0.124505	0.0889995	0	0.186227	0.113851	0.0667142	0.0927361	0.108909	0.277968	0.0498845	0.085631	0.154742	0	0.15322	0.10044	0.196005	0.095745	0.106034	0.071878	0.0460004	0.116665	0.0789955	0.0787963	0.109491	0	0.104039	0.121821	0.381988	0.138797	0.186302	0.121804	0.0330536	0.138771	0
CREB3L2	0.248832	0.328339	0.182234	0.442458	0.411673	0.247097	0.131362	0.18853	0.283942	0.310713	0.189518	0.224666	0.361466	0.154818	0.331415	0.222972	0	0.338955	0.240925	0.232676	0.446049	0.184142	0.379153	0.129655	0.211552	0.240202	0	0.261038	0.680687	0.27928	0.142757	0.311637	0.259181	0.238547	0.287001	0.345178	0.18142	0.165029	0	0.214013	0.346311	0.206697	0.244531	0.454505	0.291775	0.195149	0.477282	0
AKR1D1	0.00507455	0	0.0133621	0.032769	0	0.00517198	0.0154627	0.00607514	0.00443263	0.00569495	0.00309695	0	0	0.0116835	0.00591426	0.011536	0	0.0257919	0.00230149	0.00669776	0.00248456	0.00292358	0	0.00178209	0.0055401	0	0	0.0170797	0.0323781	0.0133531	0.00564548	0	0.000960181	0	0.00429007	0	0.00436005	0.00336207	0	0	0.00619044	0.0409331	0.0185294	0	0	0.00759291	0	0
TRIM24	0.304804	0.295798	0.260084	0.336832	0.280935	0.338845	0.305187	0.302759	0.21799	0.222962	0.304151	0.200035	0.408412	0.31518	0.285868	0.317671	0	0.379191	0.308682	0.359126	0.233858	0.250718	0.281348	0.193458	0.25391	0.313439	0	0.386751	0.437931	0.320815	0.253873	0.276037	0.250474	0.182419	0.306217	0.211024	0.262007	0.223032	0	0.318407	0.312707	0.245253	0.358263	0.37544	0.419037	0.282736	0.165558	0
SVOPL	0.0478771	0.0132308	0.0217201	0.0348888	0.0243678	0.0373328	0.0114274	0.0160131	0.0105278	0.00522758	0.00670005	0.00465911	0.0295494	0	0.0267939	0.0266925	0	0.0342129	0.0419571	0.0205295	0.0265756	0.0288211	0	0.0288725	0.0207753	0.0136816	0	0.0295189	0.0274965	0.0246576	0.0220998	0.0445819	0.00806988	0.0185732	0.00264115	0	0.0103559	0.0293997	0	0.0149087	0.00801409	0.00322406	0.0180232	0.0912206	0.0139426	0.0398926	0.031002	0
ATP6V0A4	0.0114747	0.0374916	0.0194021	0.0549324	0.044895	0.0226791	0.0119396	0.032792	0.0156456	0.00974562	0.00710566	0	0	0.0863807	0.0209315	0.0081479	0	0	0.0145257	0.0125206	0.00157426	0.0232307	0.0614107	0.00178209	0.00166934	0.00171672	0	0.0630565	0.0685204	0.0312899	0.0551912	0.0411404	0.0229176	0.0105626	0.0399816	0.00479803	0.0227482	0.0241939	0	0.0469923	0.0552526	0.0711408	0.043237	0	0.0361902	0.0116893	0	0
TMEM213	0.00624786	0	0.0279347	0.0412476	0.0170963	0.0285155	0.0512481	0.0182001	0.020322	0.0171452	0.00522498	0	0	0	0.00274116	0.00317918	0	0.0420239	0.0321282	0.0121423	0.00349971	0.0296388	0	0.0189231	0.00311996	0.0100019	0	0.0430485	0.123923	0.0771551	0.0187099	0.0514549	0.0148317	0.0714989	0.00112889	0.0038237	0.0212535	0.0128834	0	0.0253867	0.00610787	0.0203154	0.189494	0	0.0228254	0.075896	0.0558634	0
KIAA1549	0.373982	0.429052	0.285249	0.505424	0.513745	0.284278	0.309679	0.325889	0.267193	0.225664	0.345997	0.222973	0.708497	0.24196	0.379119	0.523393	0	0.550825	0.386636	0.375374	0.371218	0.21097	0.459697	0.171048	0.315166	0.445305	0	0.379329	0.56057	0.453109	0.320853	0.24222	0.298383	0.250114	0.417118	0.316831	0.252847	0.281373	0	0.394694	0.563935	0.409378	0.466784	0.821198	0.339111	0.196137	0.154294	0
ZC3HAV1L	0.00619805	0.0130319	0.0109361	0.00732657	0.0151774	0	0.040393	0.0394773	0.014663	0	0.0132223	0.00917849	0.0126255	0.0172988	0.00186863	0.0144371	0	0.0192833	0.0204913	0.02566	0.0223807	0.0524264	0	0.049766	0.0121346	0.00706359	0	0	0.0184999	0.043318	0.0306826	0.00997674	0.00798739	0.00675076	0.0144149	0.00946285	0.0134009	0.00899285	0	0.021447	0.00847818	0.0371844	0.0595517	0	0.00322248	0.00639059	0	0
ZC3HAV1	0.10542	0.0634957	0.0780724	0.0650057	0.0987737	0.0593345	0.162798	0.121486	0.0512891	0.0390491	0.0545647	0.036	0.0644335	0.0587347	0.0965674	0.117863	0	0.119047	0.0762079	0.039239	0.106183	0.0900181	0	0.0925701	0.108817	0.0533408	0	0.0826908	0.128538	0.144017	0.0776621	0.0956811	0.0984968	0.0945298	0.0526682	0.0505997	0.0970176	0.0687421	0	0.0801273	0.235728	0.0669815	0.0906459	0.231955	0.159833	0.0180934	0.0953	0
TTC26	0.252808	0.288821	0.245433	0.303939	0.300981	0.300795	0.326334	0.271469	0.184308	0.188838	0.233832	0.249117	0.365331	0.325408	0.277509	0.236237	0	0.26189	0.266468	0.174376	0.288613	0.218743	0.17564	0.169595	0.262832	0.362448	0	0.257608	0.383442	0.334391	0.248482	0.26148	0.243173	0.300486	0.315187	0.218547	0.251751	0.268721	0	0.30272	0.507267	0.251049	0.402673	0.31798	0.280745	0.279179	0.189545	0
UBN2	0.407549	0.36465	0.232228	0.449263	0.537003	0.283291	0.268987	0.332982	0.291776	0.330111	0.272916	0.189822	0.587665	0.323842	0.306133	0.333861	0	0.463284	0.40049	0.362298	0.350598	0.224168	0.69205	0.128922	0.387584	0.439686	0	0.467352	0.531209	0.507869	0.272163	0.301703	0.261674	0.349386	0.300735	0.296538	0.227731	0.257935	0	0.372284	0.486936	0.502178	0.474943	0.827856	0.368086	0.121818	0.123474	0
LUC7L2	0.287581	0.376509	0.173765	0.325696	0.391818	0.282219	0.201655	0.247445	0.196455	0.16926	0.201165	0.131949	0.362204	0.148808	0.273193	0.27557	0	0.331952	0.3891	0.307197	0.300898	0.139878	0.1717	0.114319	0.166147	0.253604	0	0.313631	0.221747	0.268989	0.16938	0.208753	0.167317	0.107044	0.0916229	0.150642	0.147626	0.175704	0	0.173388	0.245369	0.155526	0.317895	0.179047	0.189265	0.102371	0.0700213	0
KLRG2	0.0118106	0.0767632	0.0539351	0.0600918	0	0.00599631	0.0222116	0.0158038	0.00115866	0.0091233	0.00849879	0.00511397	0.0239509	0	0.0175605	0.00814229	0	0.06594	0.0231869	0.0478702	0.00981855	0.0221117	0	0.0143339	0.00706852	0.0197271	0	0	0.00263731	0.00940243	0.00162514	0.0186961	0.0192365	0.0330874	0	0.0106356	0.0197664	0.0061204	0	0.00365362	0.0061553	0.014089	0.00581198	0	0	0	0	0
CLEC2L	0.371264	0.36622	0.294987	0.479693	0.368719	0.288185	0.214937	0.330702	0.437124	0.194768	0.252733	0.357341	0.348212	0.240395	0.291336	0.425378	0	0.438338	0.317725	0.393264	0.301896	0.255102	0.458369	0.250421	0.222487	0.409629	0	0.159886	0.130943	0.378486	0.297707	0.391792	0.237494	0.211587	0.343945	0.436293	0.209268	0.313216	0	0.33371	0.594273	0.32535	0.293498	0.253451	0.271466	0.278148	0.0827281	0
HIPK2	0.240669	0.326295	0.259284	0.460958	0.43748	0.306946	0.232886	0.334167	0.281093	0.285655	0.28917	0.304028	0.482436	0.323635	0.222883	0.310625	0	0.293738	0.285105	0.289494	0.318959	0.230807	0.645306	0.139651	0.245365	0.277949	0	0.253175	0.256454	0.430095	0.198018	0.259502	0.248503	0.260986	0.269683	0.280072	0.257144	0.30785	0	0.313102	0.531991	0.313964	0.286411	0.395277	0.135153	0.304716	0.19447	0
TBXAS1	0.00756773	0.0379585	0.00904019	0.0613114	0.0500432	0.0254483	0.00895938	0.00884885	0.0154471	0	0.0188873	0.0116422	0.0287164	0.0269672	0.0102251	0.045331	0	0.0387499	0.0196661	0.0321637	0.00681045	0.00619043	0	0.0110512	0.0236606	0.0137852	0	0.0173441	0.0233438	0.0163149	0.0272382	0.02437	0.0174209	0.0164497	0.00910573	0.0122723	0.00562224	0.00484494	0	0.0105315	0	0.0105839	0.0174008	0	0.00533932	0.00978057	0.00466077	0
PARP12	0.0253481	0.00189854	0.0116354	0.0188303	0.0230631	0	0.0122571	0.0360227	0.00480363	0.00137115	0.00359861	0.00649859	0	0.0486152	0	0.00988577	0	0.0277859	0.0150538	0.0225553	0.00628157	0.0293698	0	0	0.00570402	0.00837103	0	0	0	0.0165907	0.0179802	0.00361333	0.0142507	0	0.00284369	0.00375585	0.00919421	0.00829636	0	0.0042053	0.00486513	0	0.0181109	0.0133958	0.0058553	0.0381754	0	0
KDM7A	0.173192	0.13801	0.17184	0.272002	0.153959	0.135108	0.197178	0.189114	0.173334	0.162012	0.187898	0.0765199	0.28409	0.180201	0.18289	0.208938	0	0.26405	0.192534	0.164267	0.134379	0.169631	0.501615	0.11222	0.141579	0.212912	0	0.173285	0.141704	0.147689	0.156046	0.193264	0.123444	0.112937	0.0952034	0.115557	0.12864	0.178312	0	0.0952276	0.266043	0.163808	0.168628	0.237285	0.131026	0.23578	0.165275	0
SLC37A3	0.358535	0.362011	0.264005	0.446398	0.370561	0.286092	0.303757	0.291344	0.277839	0.301473	0.26339	0.186635	0.624624	0.291234	0.351976	0.459695	0	0.549711	0.331774	0.356412	0.323299	0.280931	0.575858	0.142386	0.351051	0.369972	0	0.379121	0.467501	0.395364	0.296014	0.292939	0.27323	0.189499	0.350656	0.227555	0.217445	0.276222	0	0.358243	0.431337	0.404347	0.465109	0.340871	0.23317	0.321261	0.355461	0
RAB19	0.00533762	0.0164596	0.010656	0.0246351	0.01634	0.00389107	0.0153862	0.00435236	0.0079177	0.00696076	0.00923955	0.016392	0	0.0151188	0.00254844	0.0116648	0	0.00583518	0.0155387	0.00669776	0.00477554	0.00674617	0	0.0206113	0.00424415	0.0138181	0	0.00647379	0.0318306	0.00625788	0.00580333	0	0.00394264	0	0	0.0223288	0.00764986	0.00444839	0	0.00365362	0.0153669	0	0.00167074	0	0.0123648	0.00530721	0.0334147	0
MKRN1	0.149784	0.184225	0.182049	0.356691	0.276335	0.16814	0.252593	0.228117	0.178207	0.194785	0.152119	0.183606	0.271078	0.251407	0.17429	0.238275	0	0.260237	0.283792	0.204957	0.234386	0.191152	0.47803	0.141529	0.184202	0.231099	0	0.233192	0.355592	0.2518	0.223446	0.187819	0.161498	0.131796	0.172102	0.151948	0.14722	0.167774	0	0.216872	0.213336	0.263923	0.282412	0.230472	0.273816	0.162718	0.0587943	0
DENND2A	0.304325	0.27836	0.200063	0.161782	0.206399	0.112428	0.448088	0.223716	0.257396	0.154748	0.153882	0.214538	0.298516	0.194863	0.286291	0.285729	0	0.321693	0.240622	0.212831	0.151463	0.308187	0.503582	0.243599	0.145859	0.192721	0	0.289295	0.108372	0.203853	0.176863	0.20099	0.221564	0.119441	0.154735	0.209086	0.138496	0.12025	0	0.200864	0.479167	0.125359	0.168021	0.507256	0.237976	0.34717	0.152382	0
ADCK2	0.0362497	0.0136342	0.0413361	0.0413888	0.0507927	0.0305205	0.0810757	0.031103	0.0454444	0.0310061	0.0333337	0.0609353	0.0303081	0.102899	0.0860842	0.042486	0	0.0397838	0.0253193	0.0447913	0.0501754	0.0391095	0.104511	0.0167863	0.0160094	0.0238079	0	0.0143312	0	0.0508038	0.0558836	0.0323292	0.0229651	0.0580245	0.0296118	0.062386	0.0130653	0.0410242	0	0.0359729	0.0205338	0.0275025	0.0798131	0.045241	0.050358	0.0389565	0.0732508	0
NDUFB2	0.132266	0.170292	0.174724	0.413529	0.374853	0.161254	0.279712	0.265231	0.170987	0.103585	0.112216	0.0599282	0.111561	0.211543	0.177961	0.234469	0	0.285698	0.205917	0.144966	0.188676	0.133705	0.184003	0.0758122	0.127615	0.0659929	0	0.224822	0.331805	0.117172	0.159724	0.130244	0.1336	0.123148	0.131251	0.105179	0.257422	0.166523	0	0.114223	0.233649	0.0613162	0.248109	0.122749	0.34757	0.249972	0.106086	0
BRAF	0.330237	0.446104	0.196606	0.437101	0.354639	0.371206	0.290113	0.181757	0.188048	0.283557	0.175312	0.125915	0.470477	0.27109	0.34373	0.101543	0	0.464379	0.237383	0.303972	0.211867	0.180079	0.671158	0.107924	0.225658	0.346878	0	0.536066	0.470967	0.54398	0.221725	0.15792	0.209054	0.0914377	0.265477	0.149718	0.184017	0.216737	0	0.248969	0.403193	0.234192	0.471356	0.767885	0.396598	0.159467	0.174214	0
MRPS33	0.0484487	0.0818594	0.104576	0.188507	0.200939	0.107155	0.212048	0.180015	0.0950937	0.0381094	0.0624558	0.0374684	0.00999402	0.074033	0.0802592	0.133683	0	0.136053	0.191352	0.0643873	0.113854	0.0941246	0.128285	0.10903	0.0605891	0.0921893	0	0.090076	0.139788	0.186604	0.0736641	0.09121	0.0416397	0.072967	0.0628967	0.0506579	0.196258	0.104727	0	0.0551811	0.111747	0.06157	0.126358	0.0511778	0.122941	0.0461133	0.0496943	0
TMEM178B	0.17445	0.170696	0.10409	0.161664	0.150361	0.0967118	0.0972105	0.130203	0.102304	0.423957	0.108229	0.107562	0.239393	0.161131	0.0999505	0.157827	0	0.231922	0.128806	0.0797822	0.091352	0.115181	0.191822	0.0727429	0.11939	0.213697	0	0.328802	0.412135	0.254406	0.109028	0.125098	0.11532	0.0942021	0.155183	0.0896831	0.0855381	0.081111	0	0.12599	0.128709	0.138145	0.228512	0.646211	0.224084	0.157537	0.0693102	0
AGK	0.301592	0.330971	0.24053	0.375312	0.381856	0.369523	0.316176	0.306765	0.288779	0.214255	0.258051	0.191126	0.43913	0.35687	0.261092	0.366011	0	0.333491	0.306251	0.230875	0.285673	0.242806	0.49747	0.158734	0.283793	0.321989	0	0.498221	0.408416	0.333344	0.285378	0.298693	0.25894	0.206951	0.317613	0.202148	0.264248	0.210148	0	0.288153	0.425116	0.372013	0.383616	0.266928	0.282654	0.251948	0.0832863	0
WEE2	0.00696311	0	0.012891	0	0	0	0	0	0.000761844	0	0	0	0	0	0	0	0	0.0312133	0	0	0	0.00213847	0	0	0.00264815	0	0	0	0	0.00453073	0	0.00777219	0.00108511	0.0113017	0.0058888	0.0026941	0	0	0	0	0	0.0302258	0.0101595	0	0	0	0	0
SSBP1	0.256699	0.236684	0.203651	0.326587	0.260789	0.202442	0.316575	0.296049	0.186903	0.180061	0.189571	0.14558	0.215345	0.173857	0.149944	0.299359	0	0.2885	0.323437	0.176847	0.211013	0.211244	0.342473	0.142449	0.217674	0.21338	0	0.359547	0.453262	0.281664	0.182684	0.28483	0.194676	0.13678	0.152175	0.143016	0.195953	0.209652	0	0.260323	0.302697	0.204222	0.453683	0.380277	0.337524	0.18018	0.208829	0
TAS2R5	0	0	0.00243124	0	0	0	0.00320457	0	0	0.00364325	0	0.00593693	0	0	0	0	0	0	0.0010146	0	0	0.00976107	0	0	0.00195094	0	0	0	0.0113612	0	0.00362761	0.00775181	0.00339749	0	0	0	0.00195231	0	0	0	0	0.00995828	0	0	0	0.00639059	0	0
MGAM	0.0280922	0.0110726	0.0235227	0.0368055	0.0229157	0.0352858	0.039724	0.0088097	0.017845	0.0787135	0.0555484	0.00758902	0	0.00825119	0.0237219	0.012206	0	0.00375307	0.0204633	0.00799353	0.00214474	0.0227883	0	0.0103651	0.0630555	0.207613	0	0	0.105781	0.00942395	0	0.0338929	0.0602927	0	0.0101943	0.0013477	0.00773735	0.0422055	0	0.0352508	0.00619044	0.00780475	0.0352641	0.105103	0.00568717	0.00658999	0.0159182	0
CLEC5A	0	0	0	0.00764866	0	0	0.00985027	0	0	0	0	0	0	0	0	0	0	0	0	0	0	0.00623946	0	0.00511316	0	0	0	0	0	0	0	0	0	0	0	0	0	0	0	0	0	0	0	0	0	0	0	0
MGAM2	0	0.00892506	0.00400499	0.014377	0.0238337	0.00569102	0.0136546	0.0064113	0.00742658	0.000980812	0.00168577	0.002603	0	0	0	0	0	0	0	0	0	0.00232568	0	0.00981801	0.00785593	0.0273105	0	0.00390854	0.0568777	0.0116809	0.00347351	0.027437	0.0256601	0	0.00930214	0.0188879	0.0095981	0.0150123	0	0	0	0	0	0	0	0.0610524	0	0
MTRNR2L6	0	0	0.00176735	0	0	0	0	0	0	0	0.00524096	0.00785599	0	0	0	0	0	0	0	0	0	0	0	0	0	0	0	0	0	0	0	0	0	0	0	0	0	0	0	0	0	0	0	0	0	0	0	0
PRSS2	0	0	0	0	0	0	0	0	0	0	0	0	0	0	0	0	0	0	0	0	0	0	0	0	0	0	0	0	0	0	0	0	0	0	0	0	0	0	0	0	0.00619044	0	0	0	0	0	0	0
EPHB6	0.389478	0.317796	0.26897	0.426098	0.385187	0.255876	0.421473	0.355804	0.228257	0.209616	0.255902	0.175118	0.578998	0.228121	0.322948	0.322149	0	0.48769	0.387943	0.283344	0.292707	0.286837	0.208885	0.180968	0.294132	0.375596	0	0.428012	0.471552	0.473735	0.359132	0.285626	0.2664	0.221323	0.215854	0.251151	0.275543	0.26706	0	0.291037	0.531872	0.365491	0.437955	0.599182	0.371638	0.168124	0.117296	0
TRPV6	0	0	0	0.00482416	0	0	0	0	0.00430456	0	0.000756288	0.00511397	0	0	0	0	0	0	0.00466123	0	0.0162297	0	0	0	0	0.023786	0	0	0	0.00288106	0	0	0.000673089	0	0.00531126	0	0	0	0	0	0	0	0	0	0.00533932	0	0	0
TRPV5	0.00261185	0.00321057	0.00240295	0.0147762	0.0123251	0	0	0.00695334	0.00709964	0	0	0	0	0	0.0211408	0	0	0.0150203	0	0	0.0169438	0.00053775	0	0.0155385	0	0	0	0	0.0263068	0	0.00297617	0.00849844	0.00368106	0	0	0	0.0115991	0.00951657	0	0.0170438	0.00765223	0	0	0	0.0144428	0.00662766	0	0
KEL	0.00757482	0	0.00873427	0.00592783	0.0158713	0	0.0207877	0.0256929	0.0217328	0.0384591	0.00788381	0.0120305	0	0.0232784	0.0780208	0.0262576	0	0.0136892	0.0176467	0.0047454	0.0392121	0.0186325	0	0.0136779	0.0248298	0.00289635	0	0.0209668	0	0.0111061	0.0114177	0.0282617	0.0280366	0.0131999	0.00875413	0	0.00865056	0.0166936	0	0.0323757	0.0323813	0.0188356	0.0100123	0	0.0135099	0.0124467	0.00466077	0
PIP	0	0	0	0	0	0	0	0.00282197	0	0	0	0	0	0	0	0	0	0	0	0	0	0	0	0	0	0	0	0	0	0	0	0	0	0	0	0	0	0	0	0	0	0	0	0	0	0	0	0
GSTK1	0.178051	0.125936	0.186477	0.225127	0.262127	0.130267	0.173988	0.245552	0.16872	0.0856281	0.116324	0.0639763	0.177003	0.248531	0.183597	0.324427	0	0.257961	0.235317	0.141848	0.173847	0.189862	0.118208	0.140147	0.135552	0.0974673	0	0.155278	0.379042	0.186952	0.176482	0.236269	0.1362	0.0916538	0.0657019	0.105581	0.182118	0.191255	0	0.160117	0.221907	0.179702	0.344408	0.0393461	0.158875	0.108842	0.108703	0
TMEM139	0	0	0.00134664	0	0.013856	0	0	0	0	0	0	0	0	0	0	0	0	0	0	0	0	0.000827215	0	0	0.0107834	0	0	0	0.00745538	0.00187585	0	0	0.00090979	0	0	0	0.00363787	0	0	0	0.00919727	0.0108504	0	0	0	0	0	0
CASP2	0.0657806	0.14258	0.0882945	0.0894612	0.137011	0.137937	0.146539	0.088666	0.0862095	0.111002	0.0937607	0.0526961	0.0643839	0.195075	0.0798808	0.104192	0	0.145845	0.0947581	0.12236	0.122293	0.0830585	0.322484	0.0668849	0.103735	0.101986	0	0.0637964	0.186051	0.0728207	0.101739	0.11463	0.0995575	0.032965	0.126947	0.0625723	0.0975686	0.112746	0	0.104498	0.167955	0.063955	0.186357	0	0.100557	0.0899799	0.0621557	0
CLCN1	0.00797621	0	0.00414878	0.0109283	0.0129283	0	0	0.01036	0	0	0.00470763	0.00155537	0	0	0.0159502	0.00997445	0	0	0.00632342	0	0.01201	0.00565591	0	0	0.00523077	0.00490935	0	0	0.00883098	0	0.00406328	0.0283829	0.0010184	0	0	0	0	0.00546927	0	0.00465398	0	0	0	0.0237717	0	0	0	0
FAM131B	0.156522	0.151917	0.167352	0.205588	0.150839	0.244963	0.213845	0.23418	0.164324	0.0752997	0.13966	0.0501713	0.262322	0.193539	0.113902	0.175186	0	0.190538	0.268693	0.184203	0.186531	0.116921	0.217313	0.054195	0.20232	0.222005	0	0.265503	0.189335	0.13922	0.22584	0.144796	0.137917	0.121274	0.122024	0.0608139	0.135846	0.179494	0	0.200249	0.198342	0.191806	0.162025	0.380382	0.195736	0.138087	0.0528604	0
ZYX	0.245945	0.248795	0.191783	0.38728	0.38748	0.256562	0.3061	0.266541	0.251276	0.161221	0.170076	0.0991659	0.459806	0.270165	0.207547	0.299454	0	0.433582	0.315006	0.254575	0.242021	0.167966	0	0.13435	0.181347	0.180629	0	0.276788	0.290215	0.370323	0.208625	0.260588	0.163789	0.211152	0.12383	0.110372	0.177666	0.219492	0	0.231631	0.33419	0.18323	0.292621	0.182608	0.210232	0.176577	0.216954	0
EPHA1	0	0	0.00476943	0.00791381	0.00376206	0.00576219	0	0.0130732	0.0362377	0.00209768	0.0012966	0.0181511	0	0.0129751	0.00563481	0.00663432	0	0	0.00674187	0.00627335	0.00661565	0.00417032	0	0.00511316	0	0.0030402	0	0.0105759	0	0.012185	0.0137601	0.0129356	0.00725433	0.0122599	0.00210611	0	0	0.00249454	0	0.00408308	0	0	0.0192981	0	0	0.00496912	0	0
TCAF2	0.11128	0.162797	0.0671438	0.0967818	0.036849	0.104631	0.127126	0.10748	0.0636097	0.0985616	0.0613582	0.0504158	0.068371	0.081431	0.0598245	0.0766654	0	0.198527	0.0695669	0.0989726	0.0571792	0.0697561	0	0.0774401	0.0299956	0.0971559	0	0.260508	0.0640362	0.0902485	0.0606101	0.0589315	0.0829257	0.0743224	0.149713	0.054387	0.0929263	0.120508	0	0.0897527	0.0613281	0.0435234	0.133189	0.0921625	0.114161	0.170699	0	0
TCAF2C	0	0	0.000842521	0	0	0	0	0.00509868	0	0	0	0	0	0	0	0	0	0	0	0	0	0	0	0	0	0	0	0	0.00540311	0	0	0	0	0	0	0	0	0	0	0	0	0	0.0049078	0	0	0	0	0
CTAGE6	0	0	0	0	0	0	0	0	0	0	0	0	0	0	0	0	0	0	0	0	0	0	0	0	0	0	0	0	0	0	0	0	0	0	0	0.00558738	0	0	0	0	0	0	0	0	0	0	0	0
TCAF1	0.441117	0.48612	0.257389	0.392743	0.528656	0.384415	0.365599	0.305662	0.261901	0.269112	0.325197	0.268515	0.663422	0.268908	0.339625	0.474451	0	0.341187	0.387218	0.340367	0.304189	0.206482	0.552388	0.174041	0.394658	0.485096	0	0.475908	0.454271	0.539722	0.316754	0.33589	0.286531	0.294878	0.400699	0.276599	0.281382	0.278489	0	0.427204	0.505404	0.364514	0.491765	0.786206	0.298036	0.129744	0.365655	0
OR2F1	0	0	0.00160994	0.0133946	0	0	0	0	0	0	0	0.00389877	0	0	0	0	0	0	0.0190452	0	0.0171599	0.000807507	0	0	0.000493959	0	0	0	0.00462354	0	0	0	0.00238011	0	0	0	0.00814537	0.0036682	0	0.00570566	0	0	0	0	0	0	0	0
OR2A5	0	0	0	0	0	0	0	0	0	0	0	0	0	0	0	0	0	0	0	0	0	0	0	0	0	0	0	0	0.00461062	0	0	0	0	0	0.00825669	0	0	0	0	0	0	0	0	0	0	0	0	0
OR2A25	0	0	0	0	0	0	0	0	0	0	0	0	0	0	0	0	0	0	0	0	0	0	0	0	0	0	0	0	0	0.00166566	0	0	0.00251456	0	0	0	0	0	0	0	0	0	0	0	0	0	0	0
OR2A12	0	0	0	0	0	0	0	0	0	0	0	0	0	0	0	0	0	0	0	0	0	0	0	0	0	0	0	0	0	0	0	0	0	0	0	0	0	0	0	0	0	0	0	0	0	0	0	0
OR2A14	0	0	0	0	0	0	0	0.00508733	0	0	0	0	0	0	0	0	0	0	0	0	0	0	0	0	0	0	0	0	0	0	0	0	0	0	0.0151232	0	0.00321355	0	0	0	0	0	0	0	0	0	0	0
ARHGEF5	0.00385253	0	0	0	0	0	0	0	0	0	0	0	0	0	0	0	0	0	0	0	0	0	0	0	0	0	0	0	0	0	0	0	0.00167816	0	0	0	0.00446544	0	0	0	0	0	0	0	0.0112954	0	0	0
NOBOX	0.00159768	0	0.00103325	0	0	0	0	0	0	0	0	0	0	0	0	0	0	0	0.00597813	0	0	0	0	0	0	0.00395491	0	0	0	0	0	0	0.00127867	0	0	0	0	0	0	0	0	0	0	0	0	0.00828893	0	0
TPK1	0.490657	0.540965	0.325273	0.474824	0.451969	0.403975	0.24626	0.366165	0.34324	0.282481	0.394884	0.276709	0.435711	0.405197	0.3744	0.39784	0	0.532715	0.42732	0.314926	0.416463	0.371881	0.838105	0.299309	0.417214	0.469722	0	0.437459	0.606912	0.524771	0.340553	0.367465	0.41517	0.256387	0.479814	0.377675	0.235589	0.289983	0	0.389313	0.411717	0.472169	0.543426	0.56323	0.399693	0.324947	0.174499	0
CNTNAP2	0.312243	0.222566	0.154767	0.166715	0.147184	0.127312	0.124348	0.195823	0.144587	0.209623	0.150018	0.105464	0.301707	0.13617	0.184575	0.166327	0	0.141703	0.208939	0.0897912	0.0995043	0.193812	0.149913	0.151178	0.173363	0.158245	0	0.198979	0.276738	0.253902	0.234473	0.395199	0.164617	0.160557	0.135677	0.183082	0.168092	0.317555	0	0.123106	0.121386	0.221424	0.261736	0.338592	0.19055	0.187601	0.0775536	0
C7orf33	0.00654608	0.00484261	0.00244283	0	0.0145601	0.00629608	0	0	0	0	0	0	0	0	0	0	0	0	0	0.00409444	0	0.000854644	0	0	0	0	0	0	0	0	0	0	0.00193278	0	0	0	0	0	0	0	0	0	0	0	0	0	0	0
CUL1	0.426604	0.366977	0.251311	0.459169	0.437684	0.277705	0.237692	0.296765	0.269348	0.323958	0.251621	0.229682	0.591578	0.365793	0.312817	0.41309	0	0.398744	0.349176	0.279853	0.32797	0.231949	0.735503	0.198858	0.314985	0.349434	0	0.464017	0.534005	0.50027	0.287875	0.212253	0.243719	0.322304	0.369736	0.246884	0.268182	0.251247	0	0.38537	0.556379	0.35924	0.473793	0.648851	0.347123	0.155195	0.0456564	0
EZH2	0.0689774	0.184987	0.0560796	0.144444	0.115094	0.0705545	0.079267	0.122179	0.0596033	0.0810105	0.0533625	0.0339812	0.110207	0.104435	0.0716044	0.0542476	0	0	0.0794852	0.0299738	0.112766	0.0707293	0	0.0765283	0.0630217	0.0815226	0	0.126782	0.0868108	0.111338	0.053236	0.0664646	0.0672679	0.0290077	0.0605028	0.0376866	0.0325319	0.0727546	0	0.0950993	0.00619044	0.0451175	0.0529778	0.0744491	0.0882335	0.00896054	0.025896	0
PDIA4	0.0834204	0.051672	0.0485511	0.0468555	0.0591738	0.0346978	0.0454715	0.0656868	0.0543953	0.0044222	0.0312265	0.0173409	0.044742	0.113607	0.0385124	0.00997445	0	0.0467517	0.0524652	0.0374589	0.0227622	0.0266796	0.0500663	0.036759	0.0551333	0.0384695	0	0.0257795	0.0819209	0.0969382	0.0257241	0.081873	0.0251016	0.0365388	0.0197548	0.00688276	0.0373137	0.040517	0	0.0408712	0.0201555	0.0899427	0.0630057	0.0335425	0.0612215	0.0179375	0.0544098	0
ZNF786	0.20856	0.232716	0.228137	0.204414	0.196934	0.233399	0.170081	0.218846	0.197864	0.19656	0.154156	0.144791	0.316318	0.203949	0.161854	0.245431	0	0.382149	0.200208	0.174691	0.177113	0.144255	0.706586	0.12814	0.163614	0.145021	0	0.148498	0.148133	0.250712	0.16415	0.20747	0.126766	0.154201	0.0849265	0.122052	0.156183	0.177725	0	0.221271	0.222976	0.138952	0.325215	0.223046	0.127235	0.221173	0.248547	0
ZNF425	0.0938795	0.122388	0.112483	0.223249	0.147685	0.102549	0.0280913	0.117418	0.116349	0.109159	0.0837402	0.060378	0.131217	0.189591	0.137295	0.189289	0	0.136336	0.129956	0.0962665	0.125992	0.0937908	0.0614107	0.0760935	0.0868033	0.145079	0	0.179286	0.136796	0.110059	0.109045	0.138664	0.0621389	0.0382405	0.105534	0.175524	0.0656911	0.0930469	0	0.153717	0.142965	0.0667169	0.133159	0.0560979	0.125312	0.079085	0.00507269	0
ZNF398	0.257171	0.291458	0.255563	0.287795	0.367051	0.195827	0.274218	0.237352	0.256198	0.215797	0.231736	0.259453	0.48572	0.214067	0.273006	0.378908	0	0.351378	0.266952	0.299701	0.267429	0.217985	0.330693	0.142362	0.186946	0.33103	0	0.169003	0.317752	0.319247	0.243002	0.243358	0.226613	0.244307	0.251795	0.258837	0.201128	0.232268	0	0.26935	0.391173	0.2297	0.45133	0.564483	0.226691	0.221512	0.162484	0
ZNF282	0.106774	0.0965229	0.0874614	0.0743409	0.103968	0.0636549	0.197689	0.133552	0.0990045	0.0819629	0.098897	0.0890956	0.217242	0.175113	0.10201	0.132372	0	0.125299	0.129189	0.117846	0.0871813	0.102475	0	0.0324169	0.0489172	0.0393253	0	0.128193	0.0757058	0.128726	0.089297	0.0829355	0.0868326	0.0417418	0.12116	0.12441	0.0832886	0.138845	0	0.0908189	0.309035	0.0680884	0.12034	0.0946325	0.0926066	0.058461	0.0315401	0
ZNF212	0.0698183	0.101742	0.0808256	0.0992619	0.0698073	0.0766145	0.0554896	0.109352	0.0867097	0.0583879	0.059262	0.0272835	0.0912396	0.176873	0.0932631	0.14278	0	0.0602228	0.101768	0.0378376	0.0842141	0.0847853	0.121533	0.0315608	0.0227249	0.135962	0	0.0788415	0.0220669	0.0475579	0.0731798	0.0867268	0.0497121	0.0611227	0.0849942	0.120213	0.0619747	0.0859926	0	0.0700315	0.176221	0.045847	0.0990973	0.12094	0.0871129	0.043711	0.0506765	0
ZNF783	0.200737	0.312496	0.14007	0.264006	0.259378	0.311824	0.177622	0.218	0.178198	0.224141	0.147648	0.119151	0.17527	0.185251	0.238486	0.291114	0	0.272799	0.24358	0.258156	0.169327	0.141783	0.243583	0.108465	0.166846	0.252823	0	0.19783	0.264756	0.370376	0.172566	0.175569	0.168478	0.163633	0.167476	0.162132	0.141856	0.155344	0	0.206747	0.268898	0.21375	0.247028	0.390225	0.197342	0.123556	0.210466	0
ZNF777	0.103663	0.128445	0.0777086	0.098351	0.072439	0.0876661	0.0797412	0.123112	0.132117	0.102823	0.099322	0.0884799	0.11328	0.139506	0.125408	0.0350317	0	0.173908	0.115055	0.106673	0.0566378	0.113275	0	0.106905	0.0379926	0.102211	0	0.0991025	0.0973353	0.0778037	0.107113	0.135893	0.0955027	0.0712862	0.0975571	0.133175	0.0785166	0.0955294	0	0.126891	0.125405	0.046356	0.107169	0.165362	0.0423269	0.0526778	0.0167227	0
ZNF746	0.0980621	0.13212	0.111726	0.133988	0.112201	0.123247	0.133364	0.160128	0.115953	0.0867036	0.116374	0.0937356	0.126175	0.133728	0.100782	0.156502	0	0.155775	0.114021	0.106987	0.142557	0.102261	0.187797	0.139158	0.105446	0.0539427	0	0.1624	0.0985811	0.10472	0.0968553	0.153016	0.0920945	0.100374	0.0388108	0.0348766	0.101934	0.104522	0	0.10157	0.0639946	0.112741	0.174202	0.207269	0.0857559	0.115967	0.124897	0
KRBA1	0.0397395	0.13741	0.0663213	0.0703181	0.190429	0.094181	0.062864	0.117543	0.0610002	0.0633665	0.0539666	0.0205359	0.136784	0.12136	0.105996	0.116456	0	0.111219	0.0992845	0.10574	0.148408	0.0931294	0.0614107	0.0551665	0.0591712	0.102943	0	0.189345	0.11245	0.0536491	0.0750519	0.132373	0.105589	0.0723568	0.0653063	0.0686001	0.0683337	0.0958075	0	0.104327	0.214524	0.114495	0.0923919	0.151526	0.123021	0.0673247	0.062996	0
ZNF467	0.00151642	0.0199463	0.0013691	0.0110968	0.0168868	0	0.00909305	0.00243793	0.00125116	0	0.00506274	0	0	0	0.00771673	0	0	0	0.00128392	0.00669776	0.00164402	0.00424233	0	0	0.00406461	0.00284035	0	0	0	0	0.0105114	0.025284	0.00186615	0	0	0	0	0	0	0.021566	0	0	0	0	0.00462249	0.00828893	0	0
SSPO	0.00507455	0.0100626	0.0109597	0	0	0	0.0363889	0.0129308	0.0057546	0.0116763	0.00617517	0.00603811	0.00855488	0.0141988	0.0035057	0	0	0.0162442	0.00872325	0.0281991	0.00535474	0.000577296	0	0.0143339	0.0168513	0.0191867	0	0.0151065	0.0173717	0.0162213	0.00695216	0.0143629	0.0309018	0.0187936	0.0135551	0.0188269	0.0079837	0.0198707	0	0.0400037	0.0499706	0.00622728	0.0222158	0	0.0166932	0	0.0831104	0
ZNF862	0.285477	0.389614	0.251103	0.402387	0.349098	0.256942	0.420313	0.301028	0.272102	0.166173	0.173128	0.178133	0.401777	0.305559	0.249259	0.306577	0	0.316193	0.298895	0.291827	0.216018	0.231991	0	0.196741	0.178198	0.286177	0	0.241548	0.295247	0.372485	0.248949	0.288238	0.208012	0.214094	0.154789	0.193731	0.193106	0.256823	0	0.250896	0.288286	0.216383	0.376706	0.542479	0.223931	0.205323	0.0948903	0
ATP6V0E2	0.335152	0.265053	0.310299	0.401121	0.27517	0.315898	0.5147	0.417704	0.332965	0.20092	0.298437	0.214088	0.417281	0.421126	0.222767	0.339018	0	0.451643	0.420964	0.303558	0.318695	0.251973	0.439298	0.169252	0.38319	0.308509	0	0.483231	0.445352	0.252391	0.337456	0.249369	0.282507	0.20941	0.228541	0.193835	0.273214	0.316818	0	0.351877	0.369909	0.38283	0.455951	0.308745	0.309581	0.261724	0.130134	0
ACTR3C	0.140582	0.101285	0.0968203	0.114266	0.0354268	0.110963	0.212906	0.11487	0.0958579	0.152528	0.103669	0.0693106	0.1402	0.134316	0.123456	0.12019	0	0.0704064	0.0829012	0.128955	0.0663151	0.0692938	0.244927	0.106077	0.144952	0.068328	0	0.0787222	0.109755	0.0888534	0.132638	0.126536	0.123832	0.0827645	0.0506892	0.0978444	0.115403	0.0860285	0	0.1329	0.0946147	0.0831687	0.121528	0.337197	0.148663	0.109665	0.311316	0
LRRC61	0.0196561	0.0286512	0.0192092	0.0173324	0.0444071	0.00449545	0.102753	0.0573514	0.0370377	0.0381012	0.0199706	0.0121392	0.0330017	0	0.0557575	0.0406311	0	0.0891399	0.0356258	0.0332336	0.0255549	0.0403615	0	0.040439	0.0197186	0.0125347	0	0.0597256	0.0340667	0.0526596	0.0176391	0.020026	0.0386151	0.0284266	0.00983414	0.00123231	0.0388051	0.039278	0	0.0737873	0.0903199	0.0978297	0.0445863	0.0262115	0.0462252	0.0223563	0.0159182	0
RARRES2	0	0	0	0.00234446	0	0	0.0131608	0.00193872	0	0	0.001812	0	0	0	0.00608943	0	0	0.00817917	0.0108799	0	0.00505474	0	0	0	0.00273883	0	0	0	0.0199709	0.0056374	0.00441019	0	0.00513161	0	0	0.00730631	0	0.00180789	0	0.00586842	0	0	0	0	0.0101282	0.00826735	0	0
ZNF775	0.00505921	0.0172864	0.0184161	0.0316612	0	0.012321	0.05107	0.0206008	0.0177447	0.0097424	0.00946941	0.00569089	0	0	0.0353917	0	0	0	0.0261044	0	0.00708214	0.0130078	0	0	0.0245316	0.00385453	0	0.0364011	0.0159448	0.0391604	0.0206855	0.0227257	0.00610551	0.0415108	0.0195487	0	0.0275651	0.00429559	0	0.0219827	0	0.0240628	0.029808	0	0.00767771	0.0149538	0.00507269	0
GIMAP8	0.00257135	0	0.00470496	0.00742623	0	0	0	0	0	0	0.000847821	0	0	0	0.00608943	0	0	0	0	0	0	0.00325706	0	0	0	0	0	0	0	0	0	0	0.00386258	0	0	0.0173998	0	0.00300566	0	0	0.0235897	0.0044616	0	0	0	0	0	0
GIMAP7	0	0	0	0	0	0	0	0	0	0	0	0	0	0	0	0	0	0	0	0	0	0	0	0	0	0	0	0	0	0	0	0	0.000462836	0	0	0	0	0	0	0	0	0	0	0	0	0	0	0
GIMAP4	0	0.00189854	0.0015846	0	0	0	0.0184901	0.00282197	0	0	0	0	0	0	0	0	0	0	0	0	0	0.00110864	0	0	0	0	0	0	0.00594621	0	0	0.0124278	0.000655546	0	0	0	0	0	0	0	0	0	0	0	0	0	0	0
GIMAP6	0	0.00520483	0	0	0	0	0	0	0	0	0	0	0	0	0	0.0465551	0	0	0	0	0	0	0	0	0	0	0	0	0	0	0	0	0	0	0	0	0.00415324	0	0	0	0	0	0	0	0	0	0	0
GIMAP2	0	0.00255152	0	0.022055	0	0.0108535	0	0	0.00691787	0	0	0	0	0	0	0	0	0	0	0	0	0	0	0	0	0	0	0	0	0	0	0	0	0	0	0	0	0.00532006	0	0	0.00986563	0	0	0	0	0	0	0
GIMAP5	0	0	0	0	0	0	0	0	0	0	0	0	0	0	0	0	0	0	0	0	0	0	0	0	0	0	0	0	0	0	0	0.00720572	0	0	0	0	0	0	0	0	0	0	0	0	0	0	0	0
TMEM176B	0	0	0.00891376	0	0	0	0.01517	0.00287969	0.004521	0	0	0	0	0	0.0117457	0	0	0	0	0	0	0	0	0	0.00343216	0	0	0.0110319	0	0	0.00406328	0	0.00950801	0	0.00790285	0	0.00819667	0.00839313	0	0	0	0	0	0	0	0	0	0
TMEM176A	0	0	0.00170582	0	0	0.00810322	0.00797627	0.00638468	0.00320873	0	0	0	0	0	0	0	0	0.0286858	0	0	0	0.0012283	0	0	0.00112435	0	0	0	0	0	0.0162833	0.0112082	0.00284075	0	0	0	0	0.00365052	0	0	0	0	0.0103163	0.0133958	0	0.0156161	0	0
AOC1	0	0	0.0074081	0	0	0	0	0	0	0	0	0	0	0	0	0	0	0	0	0.00876483	0	0	0	0	0.00368727	0	0	0.00663543	0.00619223	0	0	0	0	0	0	0.00418163	0.0070843	0	0	0	0	0	0	0	0	0.00496912	0	0
KCNH2	0.060033	0.0476715	0.049502	0.0354733	0.0181723	0.0917171	0.03337	0.0692266	0.0606751	0.0270314	0.0543484	0.0177395	0.149475	0.0501335	0.0816228	0.066725	0	0.0385811	0.0531529	0.0961485	0.076633	0.0507201	0.0924348	0.0254839	0.0648128	0.0836656	0	0.0294921	0.0138095	0.0547898	0.0845272	0.0753528	0.0601796	0.0596557	0.0523534	0.0232279	0.0766711	0.059374	0	0.0399063	0.0491227	0.0422805	0.0553781	0.0790833	0.0305854	0.0921963	0.0544098	0
NOS3	0	0.0151482	0	0	0	0	0.020467	0	0.00774949	0.00552196	0	0.00586572	0	0	0	0	0	0	0.00574928	0	0	0.00946742	0	0	0	0	0	0	0	0	0	0	0	0	0.0288286	0	0	0	0	0	0	0.00659073	0.0049594	0	0	0	0	0
ATG9B	0.00576592	0.0265226	0.0133673	0.0270591	0.0796096	0.0178907	0	0.0154825	0.0079363	0.00313569	0.015801	0.00948326	0	0.0226175	0.00757417	0	0	0.0519699	0.00418708	0.028352	0.0219262	0.01751	0	0	0.00327733	0.0384606	0	0.00573957	0.0119513	0.00919388	0.00896478	0.0494667	0.0196696	0	0.010522	0.00202	0.0163547	0.0105244	0	0.0297463	0	0.0420852	0.0289586	0	0.0236961	0.0113108	0.0818266	0
ABCB8	0.191705	0.183913	0.201064	0.23911	0.239942	0.130424	0.221208	0.250257	0.197702	0.158833	0.151358	0.106823	0.235733	0.317848	0.20592	0.331527	0	0.347117	0.265325	0.173553	0.166756	0.159887	0.341205	0.16337	0.149089	0.145991	0	0.1296	0.211958	0.227305	0.196202	0.249032	0.191037	0.0931066	0.145098	0.132106	0.240593	0.223515	0	0.21526	0.362046	0.181457	0.304506	0.144179	0.128093	0.14549	0.219679	0
ASIC3	0.0758417	0.0889705	0.0377394	0.0643729	0.0871703	0.0454023	0.0423072	0.0502798	0.0430411	0	0.0256084	0.0353095	0.0654059	0.0116835	0.117769	0.0335749	0	0.0839216	0.0513949	0.118923	0.0539155	0.0489929	0	0.0429519	0.0217199	0.0709994	0	0.0801586	0.0959293	0.0257027	0.0444742	0.0524936	0.0498572	0.00432552	0.0262975	0.0246119	0.0175637	0.0545827	0	0.0311669	0.0821057	0.0435027	0.0633747	0	0.059148	0.0269899	0.0773862	0
CDK5	0.0160968	0.0693037	0.0609084	0.070354	0.0698231	0.0868121	0.161884	0.0811654	0.0215534	0.0332343	0.0544096	0.0217611	0.0747707	0.0421871	0.0224677	0.0694165	0	0.10372	0.12574	0.0300311	0.0240229	0.0258906	0.0614107	0.0517966	0.108879	0.0539884	0	0.0847133	0.0864032	0.0454886	0.0795836	0.0676103	0.0445863	0.0440809	0.0168972	0.0379698	0.0579038	0.0563713	0	0.0388421	0.0536159	0.0812362	0.097487	0.286848	0.0977635	0.0301976	0.0231698	0
SLC4A2	0	0.00981341	0.00643035	0.00469529	0.0205156	0	0.00657435	0.00725989	0.00619672	0	0.00862436	0	0	0	0.00268307	0.0214954	0	0	0.00374301	0.0214814	0.0197565	0.000519624	0	0.00981801	0.0205276	0.00965832	0	0	0	0	0.0181924	0.00361333	0.00394822	0.00377344	0	0.0186701	0.0105154	0.00125284	0	0.0201211	0	0	0	0.0405038	0.00477811	0	0	0
FASTK	0.241064	0.278972	0.12252	0.224934	0.184841	0.220035	0.254776	0.192096	0.153966	0.100819	0.136283	0.0721745	0.365528	0.148271	0.161682	0.158635	0	0.156634	0.156411	0.169725	0.138018	0.101777	0	0.0513244	0.170889	0.231818	0	0.183238	0.188143	0.242081	0.251422	0.147322	0.127433	0.138908	0.165596	0.10291	0.163225	0.174441	0	0.192363	0.295567	0.112642	0.125594	0.356983	0.268719	0.113568	0.13168	0
TMUB1	0.0862583	0.183398	0.0566726	0.0703947	0.0383521	0.0729118	0.128621	0.0641156	0.0442014	0.0624419	0.0336494	0.0287875	0.194559	0.0282257	0.0624572	0.0771149	0	0.152897	0.0883581	0.0627358	0.0457944	0.0424442	0	0.00393118	0.0924256	0.125315	0	0.0881385	0.0751434	0.072828	0.0622425	0.0458013	0.063173	0.045159	0.0442255	0.0617344	0.0577067	0.0547448	0	0.0981475	0.0684261	0.053141	0.0541439	0.0843418	0.0659039	0.0368117	0	0
AGAP3	0.323023	0.341442	0.247046	0.522075	0.389564	0.398421	0.367047	0.29196	0.256669	0.299332	0.27234	0.29656	0.65993	0.268803	0.351198	0.468659	0	0.614192	0.345019	0.319835	0.305202	0.213136	0.73001	0.126407	0.342566	0.370903	0	0.472305	0.445432	0.384319	0.334134	0.315104	0.259359	0.243575	0.316357	0.292657	0.255704	0.324326	0	0.337021	0.431742	0.349585	0.38639	0.763352	0.36243	0.163649	0.097639	0
GBX1	0.00753568	0	0.00416099	0	0.0195418	0	0	0.0064113	0.00189223	0.00696076	0	0	0	0	0	0	0	0	0.00480859	0.00526783	0	0	0	0	0	0	0	0	0	0.0063164	0	0	0	0	0	0.000745565	0	0	0	0	0	0	0	0	0	0	0	0
ASB10	0	0	0.00246189	0	0.0138619	0	0	0	0	0	0	0.00315447	0	0	0	0.00997445	0	0	0.00145119	0	0	0	0	0	0	0	0	0	0	0	0	0.00480305	0	0	0	0	0	0	0	0	0	0	0.00464472	0	0	0	0	0
IQCA1L	0	0	0	0	0	0	0	0.00922292	0	0	0	0	0	0	0	0	0	0.0144299	0	0	0	0	0	0	0	0	0	0	0	0	0	0	0.000889962	0.00296021	0	0	0	0	0	0	0	0	0	0	0	0	0	0
ABCF2	0.0217049	0.00892506	0.00779556	0.0163166	0	0.0141345	0.0395888	0.0203431	0.0089867	0.00296655	0.0124196	0	0	0	0.00257483	0	0	0.0139436	0.00920777	0	0	0.000907054	0	0	0.00543967	0.0126477	0	0.00866845	0.00745538	0	0.0110384	0.00495936	0.00333571	0	0	0.00446981	0	0.00824042	0	0.00265599	0	0	0	0	0.00571173	0.00453208	0	0
CHPF2	0.0185183	0.0366264	0.0603971	0.0795907	0.0860069	0.11139	0.147991	0.0613126	0.04137	0.0590609	0.0660857	0.0117648	0.0647476	0.0280651	0.0074167	0.0599845	0	0.0955407	0.0831165	0.0302932	0.0485769	0.0531369	0	0.0402834	0.143922	0.0137764	0	0.0195223	0.0457306	0.0522998	0.0963742	0.0984373	0.0404806	0.0504836	0.0279184	0.080895	0.0744647	0.0872863	0	0.0587442	0.0789827	0.0530255	0.0909009	0.209456	0.0565729	0.0821679	0.0167227	0
SMARCD3	0.140358	0.244893	0.148463	0.165089	0.354972	0.153635	0.252051	0.193834	0.184491	0.19805	0.0963989	0.103565	0.288548	0.117268	0.166274	0.207836	0	0.134554	0.164296	0.124613	0.106961	0.115805	0.609757	0.116053	0.155523	0.113769	0	0.0900037	0.115595	0.291623	0.231565	0.103301	0.164212	0.0505619	0.0517039	0.154501	0.152415	0.176156	0	0.184947	0.259882	0.142187	0.195247	0.561661	0.185503	0.130503	0.0825494	0
NUB1	0.0923295	0.20374	0.148018	0.218181	0.14909	0.212872	0.232143	0.171198	0.120489	0.123071	0.111367	0.0862026	0.25198	0.169363	0.0985596	0.175047	0	0.198989	0.239127	0.12831	0.144771	0.153561	0.288652	0.127644	0.0897251	0.146731	0	0.155797	0.205578	0.117697	0.18445	0.160803	0.147276	0.163167	0.198121	0.15276	0.148236	0.141959	0	0.190246	0.0830313	0.160296	0.235515	0.129678	0.13146	0.0895377	0.0728439	0
WDR86	0.00129595	0.00703658	0.0131609	0.0230009	0.00583138	0.00599631	0	0	0	0.00494272	0	0	0.00855488	0.0194318	0.0069297	0.00271189	0	0	0.0053955	0.00174854	0.00245549	0.00228903	0	0.0225155	0.00655748	0	0	0	0	0.00421635	0.02093	0.0178349	0.00738102	0	0	0	0	0.00132202	0	0	0.0732075	0.00854851	0.0342283	0	0	0	0.00507269	0
CRYGN	0	0	0.00107764	0	0	0	0	0	0	0.00582986	0	0	0	0	0	0	0	0	0	0	0	0.00460752	0	0	0	0	0	0	0	0	0	0	0	0	0.00264115	0.0033227	0	0.00786929	0	0	0	0	0	0	0	0.0498441	0	0
RHEB	0.336812	0.398924	0.246941	0.408176	0.333543	0.39444	0.297165	0.36264	0.24858	0.244256	0.289809	0.175469	0.506485	0.312658	0.265548	0.298989	0	0.337971	0.376254	0.271337	0.281993	0.246436	0.207502	0.228123	0.313501	0.367255	0	0.362383	0.508058	0.440809	0.280734	0.258769	0.270181	0.250755	0.262416	0.274812	0.245339	0.287624	0	0.264655	0.37371	0.306429	0.360442	0.445103	0.336208	0.200299	0.105353	0
PRKAG2	0.446996	0.544013	0.289645	0.456616	0.400102	0.473279	0.403745	0.364489	0.239189	0.228153	0.336873	0.311046	0.62037	0.383762	0.375944	0.207096	0	0.621234	0.443675	0.343768	0.396388	0.286939	0.580163	0.262012	0.380256	0.452314	0	0.556033	0.486618	0.554539	0.348464	0.489932	0.309599	0.281562	0.438442	0.305425	0.346263	0.283838	0	0.441669	0.615175	0.494131	0.464845	1.17463	0.353349	0.113783	0.123407	0
GALNTL5	0.0127362	0.0170422	0.0436832	0.0776045	0.0311029	0.062595	0.12563	0.122855	0.0317006	0.0257418	0.0465512	0.0139643	0.0150948	0.0279487	0.014488	0.0729439	0	0.0806508	0.0583175	0.0290199	0.0446955	0.0399256	0	0.0249705	0.0463737	0.0434745	0	0.0543271	0.0575565	0.024016	0.0541084	0.033846	0.0257965	0.0320211	0.00278302	0.0232608	0.0304603	0.0481025	0	0.057582	0	0.0296494	0.0369391	0	0.0217783	0.0490276	0.0432751	0
GALNT11	0.41494	0.491845	0.280211	0.465603	0.467719	0.314002	0.449507	0.334695	0.203715	0.286238	0.195804	0.245463	0.702274	0.227719	0.274313	0.296699	0	0.454787	0.389978	0.298162	0.225719	0.26141	0.923394	0.119804	0.277754	0.490302	0	0.564735	0.510829	0.487214	0.278409	0.167136	0.247334	0.213834	0.421673	0.30825	0.243919	0.33736	0	0.288882	0.495747	0.405116	0.55546	0.842927	0.338921	0.180897	0.177171	0
KMT2C	0.377962	0.390945	0.188799	0.407958	0.485523	0.357739	0.336111	0.270736	0.186608	0.500159	0.250679	0.0798776	0.766827	0.331499	0.293205	0.313566	0	0.485891	0.344241	0.3987	0.315329	0.199828	0.844234	0.122577	0.371391	0.519921	0	0.394978	0.45285	0.472482	0.223248	0.405803	0.283513	0.287206	0.197933	0.273698	0.23329	0.232371	0	0.298854	0.643071	0.379569	0.521071	0.559782	0.419459	0.165024	0.242424	0
XRCC2	0.0291132	0.0409906	0.026877	0.0336856	0.0221204	0.0241419	0.0221479	0.0250997	0.0228753	0.0232577	0.0203714	0.0147887	0.0239509	0.0442509	0.0310112	0.0434262	0	0.0891618	0.0264676	0.0139995	0.0385864	0.0555443	0.165313	0.045859	0.0114576	0.0167485	0	0.00852577	0.0399027	0.0297339	0.00476655	0.0191771	0.0203836	0.00761053	0.0365552	0.0462666	0	0.0373282	0	0.0389205	0.0773138	0.0154742	0.0497159	0.081876	0.0211175	0.0107683	0.0291615	0
ACTR3B	0.383267	0.430561	0.240865	0.533214	0.446014	0.365497	0.363303	0.343955	0.297394	0.388319	0.336428	0.29019	0.666557	0.261408	0.366032	0.382998	0	0.604794	0.299108	0.422384	0.322186	0.235321	0.835319	0.131043	0.317195	0.47943	0	0.484183	0.702416	0.532034	0.351699	0.193148	0.277438	0.409377	0.400133	0.314451	0.333232	0.208821	0	0.356395	0.526796	0.41159	0.383951	0.929936	0.426996	0.216079	0.146105	0
DPP6	0.473753	0.472856	0.238606	0.623953	0.391125	0.394921	0.334776	0.289899	0.270506	0.342059	0.314629	0.369129	0.68113	0.386474	0.359521	0.372556	0	0.458527	0.385586	0.275132	0.378912	0.29275	0.97299	0.236102	0.384461	0.322272	0	0.549719	0.523493	0.520961	0.297162	0.183947	0.264003	0.225967	0.422409	0.207236	0.239741	0.338902	0	0.240291	0.529767	0.385623	0.515485	0.319308	0.445379	0.186128	0.253397	0
PAXIP1	0.202956	0.202271	0.190214	0.214744	0.181051	0.167508	0.206232	0.224487	0.180095	0.114769	0.176732	0.134378	0.242462	0.201722	0.206203	0.256816	0	0.369785	0.19297	0.151458	0.212672	0.204227	0	0.135058	0.167123	0.137615	0	0.225572	0.177693	0.282043	0.190404	0.15591	0.184716	0.159462	0.189549	0.12812	0.172489	0.192837	0	0.208412	0.330415	0.256771	0.213777	0.261877	0.149332	0.108313	0.0789267	0
HTR5A	0.122118	0.0691327	0.062692	0.101309	0.103355	0.0762478	0.162516	0.0990777	0.0732855	0.0663908	0.0492022	0.0265539	0.065562	0.0397248	0.0643216	0.101202	0	0.0832789	0.137572	0.0968912	0.0584824	0.0630812	0.0614107	0.0257186	0.121521	0.0524592	0	0.172999	0.107115	0.0482122	0.0839826	0.0891842	0.0864824	0.0368279	0.0746186	0.104606	0.0879483	0.0497505	0	0.037666	0.0849878	0.0269575	0.107761	0.192441	0.0973252	0.0569624	0.0280224	0
INSIG1	0.0972628	0.0900778	0.0841863	0.139508	0.0988784	0.102202	0.294304	0.081941	0.0858661	0.0915545	0.125157	0.035633	0.19262	0.0511973	0.108614	0.149982	0	0.14724	0.255361	0.157333	0.0803412	0.0807511	0.324576	0.0686593	0.222951	0.110368	0	0.354696	0.426136	0.114899	0.0963126	0.10643	0.106466	0.167369	0.0879633	0.0462785	0.0873634	0.121111	0	0.0888299	0.0922556	0.110727	0.105014	0.145415	0.242663	0.130552	0.0753905	0
EN2	0	0	0	0	0	0	0	0	0	0	0	0	0	0	0	0	0	0	0	0	0	0	0	0	0	0	0	0	0	0	0	0	0	0	0	0	0	0	0	0	0	0	0	0	0	0	0	0
CNPY1	0.102474	0.0715301	0.0116416	0.0476906	0.00672211	0.0200278	0	0.0498498	0.0105286	0	0.00493043	0.0314731	0	0.0279487	0.0273468	0	0	0	0.00319757	0.00900169	0.0285054	0.0295916	0	0.0109177	0	0.0162958	0	0.0726816	0.0283373	0.00435289	0.0254412	0.0567522	0.018499	0	0.0263966	0.00123231	0.00961334	0.00140884	0	0.0758325	0	0.0878484	0.0732308	0.0592435	0.00608348	0.0045146	0	0
RBM33	0.363764	0.538725	0.240895	0.566328	0.506257	0.360837	0.423005	0.328132	0.29055	0.268593	0.278688	0.205933	0.627306	0.342394	0.372338	0.484153	0	0.475554	0.341795	0.351264	0.302587	0.226816	0.788454	0.159955	0.306417	0.514608	0	0.501892	0.518361	0.595316	0.281902	0.248734	0.245208	0.235967	0.350619	0.336973	0.266745	0.270577	0	0.355646	0.537826	0.30018	0.480891	0.624711	0.347766	0.253285	0.253819	0
SHH	0.00634541	0	0	0	0	0	0.00806671	0	0.000649345	0	0	0	0	0	0.00210114	0	0	0	0.00460503	0	0	0.0025433	0	0.00460884	0	0	0	0.00569868	0	0.0119464	0	0	0.00296127	0	0	0	0.00672949	0	0	0.00352328	0	0	0	0	0	0	0	0
RNF32	0.0416633	0.00852631	0.0272358	0.0210633	0.0585125	0.0187165	0.0526465	0.0282546	0.0253074	0.00313569	0.0282168	0.0232807	0	0.094732	0.0267608	0.0520306	0	0.051213	0.0226398	0.0186494	0.0169423	0.0185967	0	0.0303418	0.0115337	0.0161739	0	0.0218712	0.0513935	0.0778273	0.0301009	0.00998027	0.023527	0	0.0291601	0.0168145	0.00932505	0.0173174	0	0.0261672	0.0212617	0.0141589	0.0190161	0	0.00217352	0.0301663	0.00865294	0
LMBR1	0.421953	0.440526	0.305011	0.467676	0.517435	0.481948	0.377181	0.317305	0.289732	0.253529	0.353041	0.30425	0.557636	0.434953	0.330194	0.500343	0	0.487531	0.411512	0.322752	0.371044	0.288458	0.295866	0.167009	0.300483	0.424603	0	0.493619	0.609517	0.526683	0.368497	0.221288	0.238704	0.351604	0.325061	0.263357	0.306186	0.280862	0	0.43471	0.546337	0.429922	0.48543	0.818191	0.411629	0.275183	0.081842	0
NOM1	0.10233	0.130616	0.149305	0.15184	0.130033	0.13739	0.144477	0.121742	0.117722	0.115847	0.0905203	0.112961	0.269951	0.163997	0.125163	0.144083	0	0.118535	0.108624	0.0907127	0.0879684	0.184344	0.254281	0.0911702	0.070278	0.161053	0	0.0272161	0.151094	0.123009	0.196945	0.167009	0.120869	0.0866486	0.105519	0.0751784	0.102411	0.118383	0	0.196885	0.19374	0.148435	0.219377	0.365254	0.0834158	0.0707855	0.0728643	0
MNX1	0.00261185	0.0151482	0.00826042	0.0100481	0	0.00525831	0	0.0038618	0.00450736	0	0	0	0	0	0.00774341	0	0	0	0.00315563	0.00625724	0	0.00558296	0	0	0.00356653	0	0	0	0	0.00405252	0	0.0228252	0.00179644	0	0	0	0	0	0	0	0	0	0	0	0	0	0	0
UBE3C	0.338839	0.411972	0.264057	0.441274	0.561659	0.490384	0.387008	0.33283	0.281713	0.17885	0.199633	0.280925	0.592483	0.192732	0.33498	0.455353	0	0.484751	0.358978	0.267519	0.305009	0.18987	0.793666	0.138345	0.36002	0.409895	0	0.509692	0.538678	0.532788	0.215405	0.21062	0.222126	0.30743	0.476806	0.27136	0.254653	0.280639	0	0.306058	0.573479	0.346957	0.485615	0.770892	0.376004	0.150301	0.292056	0
DNAJB6	0.326829	0.373915	0.241827	0.404206	0.430144	0.287907	0.366964	0.314946	0.181157	0.245213	0.271665	0.219158	0.372245	0.308268	0.187494	0.255213	0	0.396267	0.331406	0.266335	0.208996	0.215504	0.505859	0.13262	0.317784	0.307808	0	0.416291	0.424782	0.387954	0.264705	0.286382	0.218181	0.207555	0.30312	0.274468	0.279635	0.292575	0	0.305152	0.427116	0.361163	0.278315	0.497343	0.276492	0.242164	0.227929	0
PTPRN2	0.1385	0.226545	0.0866004	0.178488	0.139533	0.174209	0.128861	0.0991402	0.0699988	0.202378	0.0962358	0.0987589	0.420559	0.111943	0.0794423	0.158446	0	0.103779	0.16574	0.104725	0.0690001	0.0992017	0.777151	0.0465342	0.119453	0.219728	0	0.174058	0.217648	0.438665	0.112093	0.121958	0.0914772	0.132516	0.111241	0.075837	0.0701804	0.0976432	0	0.121439	0.156218	0.094095	0.206537	0.743167	0.137075	0.0970036	0.100753	0
NCAPG2	0.107433	0.0664492	0.100552	0.104191	0.0443739	0.077469	0.139093	0.0959121	0.10355	0.0984343	0.125157	0.150709	0.129941	0.0529897	0.114842	0.0690101	0	0.125316	0.069255	0.16395	0.119149	0.118537	0	0.0636789	0.101016	0.0994	0	0.226672	0.167392	0.0971319	0.0983733	0.187918	0.105602	0.117171	0.0900707	0.0848468	0.119393	0.132361	0	0.120898	0.105004	0.105064	0.171359	0.0855771	0.086974	0.0799226	0.0847772	0
ESYT2	0.396512	0.620713	0.24677	0.601478	0.406725	0.337934	0.401763	0.29774	0.288235	0.331112	0.303991	0.250443	0.77848	0.292165	0.287996	0.297665	0	0.498042	0.337072	0.437568	0.328041	0.29132	0.427566	0.24634	0.361474	0.436957	0	0.466311	0.798957	0.502542	0.340845	0.294792	0.263863	0.295513	0.317716	0.229102	0.27605	0.300321	0	0.367956	0.532024	0.446984	0.510179	0.704403	0.256477	0.203827	0.148713	0
WDR60	0.486185	0.358511	0.208372	0.480011	0.353557	0.393634	0.355399	0.344144	0.321393	0.392534	0.196033	0.202402	0.646179	0.26473	0.250014	0.324104	0	0.488446	0.410964	0.212918	0.234425	0.171679	0.5651	0.0790964	0.414741	0.447041	0	0.427497	0.517253	0.559652	0.242932	0.180808	0.20522	0.272761	0.289658	0.262156	0.304	0.296447	0	0.42447	0.585979	0.347953	0.366026	0.838988	0.383871	0.158083	0.196727	0
VIPR2	0.0475231	0.0473206	0.0845841	0.00607811	0.0119945	0.109414	0.0510266	0.0974549	0.0186356	0.024391	0.042852	0.0419781	0.0631257	0	0.162243	0.0135295	0	0.0659613	0.0605294	0.0177866	0.0896814	0.18986	0	0.026964	0.0404553	0.12825	0	0.0138899	0.173066	0.0332311	0.0291358	0.00775181	0.0476667	0	0.0661497	0.0669866	0.0771208	0.0109113	0	0.102319	0.193774	0.0618254	0.121354	0	0.015438	0.0275736	0.058618	0
PLCXD1	0.0530936	0.0632789	0.0798625	0.179875	0.177725	0.112509	0.120937	0.114076	0.102633	0.00544338	0.0556228	0.116325	0.244895	0.119415	0.0736961	0.114458	0	0.198489	0.0986851	0.0473415	0.0796251	0.0748608	0.220882	0.0150304	0.051462	0.143889	0	0.111631	0.172966	0.0781803	0.0842382	0.10299	0.0874692	0.0368253	0.0432433	0.0940193	0.106531	0.0649904	0	0.0984239	0.0603655	0.288678	0.062833	0	0.0730149	0.0412915	0.0651099	0
GTPBP6	0.110235	0.198975	0.104638	0.133926	0.208323	0.081885	0.157595	0.214185	0.0904982	0.0463033	0.103741	0.11682	0.21344	0.176776	0.13661	0.199983	0	0.246798	0.167035	0.142057	0.0959355	0.097102	0.226951	0.0762174	0.0945551	0.11554	0	0.204227	0.115369	0.105129	0.152656	0.156196	0.14518	0.18602	0.0747551	0.122274	0.174396	0.0972839	0	0.22462	0.106571	0.131077	0.152913	0.0350118	0.112376	0.0722351	0.0797615	0
PPP2R3B	0.0585093	0.0537423	0.0474148	0.0428334	0.101567	0.0232798	0.0913232	0.0656374	0.0740637	0.0172993	0.0642459	0.0410239	0.031824	0.16729	0.0666817	0.112958	0	0.0800146	0.0431676	0.0279914	0.0486925	0.0513178	0	0.0158168	0.0409228	0.031346	0	0.102489	0.0702269	0.0669871	0.0876694	0.107946	0.0566347	0.0094981	0.0395436	0.0258239	0.0708265	0.0530418	0	0.0562553	0.139429	0.0268845	0.125924	0.0622664	0.0474928	0.00673369	0.068883	0
SHOX	0.00396389	0	0.00821373	0	0	0	0.00806671	0.00647347	0.002899	0	0	0	0.00874272	0.0218296	0	0	0	0	0.00251751	0.0157666	0	0.00238045	0	0	0.00217686	0.00577696	0	0	0.0231357	0	0.00245691	0.0154769	0.000812249	0.00870907	0	0	0	0.00931446	0	0	0.00610787	0	0.00351947	0	0.00722425	0.0179138	0	0
CRLF2	0.0144945	0.0128695	0.0215293	0.0386075	0.0546707	0.00632749	0	0.0170624	0.0175098	0	0	0.004965	0.00970906	0.0174302	0.012222	0.0209133	0	0.00817917	0.0187316	0.0393243	0.0136908	0.00153239	0	0.060046	0.00361274	0.00205194	0	0	0.0337689	0.00528038	0.00162514	0	0.00749958	0.00406441	0	0.0112636	0.00925647	0.00864395	0	0.00653201	0.00801409	0	0.013029	0	0.00782325	0.0136776	0	0
CSF2RA	0.0186954	0.0735404	0.0186803	0.0168482	0.0137698	0	0.0122087	0.0219015	0.0321598	0.00552196	0.0132939	0.0103092	0.0213036	0.0293073	0.0204892	0.0484303	0	0	0.0318674	0.014779	0.0162279	0.00898511	0.140686	0.0265416	0.00537273	0.0141806	0	0	0.0109215	0.024863	0.00984562	0.0100974	0.00542775	0	0.0212241	0.0190234	0.0119142	0.00624241	0	0	0.0151122	0.00854851	0.0235236	0.0908952	0.0277772	0.0149538	0.0544098	0
IL3RA	0.0358661	0.0612444	0.0675021	0.0970705	0.0877376	0.0380331	0.0128172	0.0790208	0.0774282	0.0121876	0.0227135	0.046052	0.0391366	0.152744	0.0573611	0.0144266	0	0.140397	0.0692897	0.0470919	0.089675	0.108347	0	0.0576415	0.0154561	0.00640481	0	0.121985	0.17082	0.06161	0.0413107	0.121711	0.0605214	0.010977	0.0269159	0.0639608	0.0383131	0.0485315	0	0.0649238	0.136043	0.0639856	0.161537	0	0.0379925	0.0649159	0.010535	0
SLC25A6	0.0979263	0.15128	0.160551	0.254021	0.137618	0.134672	0.472437	0.245299	0.168707	0.0787432	0.131977	0.0982702	0.103722	0.212915	0.168799	0.259306	0	0.239727	0.310181	0.133868	0.1694	0.150575	0.382822	0.138677	0.185823	0.139704	0	0.264183	0.22152	0.0831708	0.177566	0.187823	0.154599	0.0915769	0.125092	0.084482	0.283376	0.186927	0	0.177879	0.284369	0.193258	0.2505	0.0827117	0.229035	0.13484	0.223572	0
ASMTL	0.0894595	0.0994807	0.0970194	0.229857	0.139896	0.09717	0.121435	0.143346	0.121841	0.117032	0.0832462	0.0597543	0.113244	0.115796	0.156236	0.203076	0	0.153787	0.16753	0.1345	0.0780515	0.117552	0	0.0562607	0.0820638	0.0944887	0	0.077197	0.144967	0.202481	0.13612	0.20065	0.0962529	0.134715	0.0688003	0.0715058	0.122367	0.0912057	0	0.140635	0.304151	0.0939524	0.19012	0.205084	0.0474715	0.10998	0.203488	0
P2RY8	0.00775166	0.0224185	0.0124348	0.0548102	0.0188515	0.0172255	0.00596543	0.00757681	0.00907613	0.00481555	0.00628665	0.00404482	0.00874272	0.0151477	0.0191881	0.0138606	0	0.027026	0.00256017	0	0.026506	0.0417381	0	0.0187099	0	0.0109219	0	0.00824368	0.0349017	0.00769323	0.0209363	0.0168188	0.0107853	0.0139924	0.00417404	0	0.00962799	0.00487175	0	0.00570566	0.01847	0	0.0278571	0	0.00698785	0.0117095	0	0
AKAP17A	0.0836212	0.0931938	0.0827844	0.115759	0.101138	0.0455627	0.130173	0.126308	0.0967979	0.0692614	0.0854724	0.0592779	0.130711	0.201668	0.0808879	0.180619	0	0.260095	0.131938	0.0837209	0.0778584	0.0985499	0	0.0653274	0.0308446	0.0615954	0	0.115309	0.149553	0.0177992	0.0928264	0.208844	0.060702	0.0496446	0.0484856	0.0553132	0.0696854	0.0798215	0	0.0913	0.186706	0.092828	0.191745	0.0739716	0.0403778	0.0554369	0.136196	0
ASMT	0.022491	0.00222224	0.0126868	0.0135311	0.00933581	0.00632749	0.00535834	0.0163763	0.036952	0	0.00422883	0.0801849	0	0.0763123	0.02628	0.019343	0	0.0349076	0.0117768	0.0291802	0	0.0070822	0	0.00581109	0.00721436	0.00584081	0	0	0.0129168	0.0161224	0.00337143	0.0131514	0.00938854	0.0369505	0.00385076	0	0.0138719	0.0114802	0	0.00185447	0.0213697	0	0.0178929	0	0	0	0.0291706	0
DHRSX	0.137887	0.23402	0.144332	0.180181	0.211465	0.0774671	0.143617	0.204592	0.152857	0.149699	0.146622	0.107179	0.307684	0.235875	0.163301	0.0505491	0	0.201318	0.165516	0.121172	0.118738	0.187448	0.165313	0.0986991	0.112964	0.249608	0	0.275127	0.249513	0.228473	0.131573	0.204722	0.180618	0.111013	0.176971	0.183212	0.124804	0.0986154	0	0.2011	0.210937	0.229217	0.205438	0.117216	0.0821612	0.137946	0.0722825	0
CD99	0.00420942	0.00516607	0.0085183	0	0.0415431	0	0.010477	0.0216074	0.00108137	0	0.00153578	0	0	0.0138497	0.00102938	0	0	0	0.00467199	0	0	0.00709129	0.121533	0.0591642	0.000899361	0.00833884	0	0	0.0287758	0.0251626	0	0.00216736	0.00684242	0.0330874	0.0179524	0	0.00658671	0.0216225	0	0.00901639	0.0188127	0	0.0268581	0	0.00358925	0.00698978	0	0
XG	0.0026863	0.0248721	0.0121294	0.0085884	0.00755174	0	0	0.00303106	0.0079607	0.00313569	0.000973415	0.0103268	0	0.0172197	0.0200902	0.0198478	0	0	0.00283602	0	0	0.00689203	0.104511	0.00754854	0.00119172	0	0	0	0.00391832	0.0101012	0.00807051	0.0165661	0	0	0.00503154	0	0.0172829	0.00339836	0	0	0.0226323	0	0.00336016	0	0.00908259	0	0.00466077	0
GYG2	0.0193354	0.00278408	0.00766697	0.0130197	0.0162136	0.00676786	0	0.00754517	0.00554443	0	0.00155798	0	0	0	0.00831179	0	0	0	0.00604474	0	0.00464617	0.00147096	0.210356	0.00606534	0.00498161	0.00115479	0	0.0204355	0.0274913	0.0155508	0.00327727	0.00762959	0.0122011	0.0142175	0.00355356	0	0.00734244	0.0191027	0	0.0172165	0	0	0.0202607	0	0.00272798	0	0	0
ARSD	0.00401508	0	0.0199779	0.00855521	0.00924781	0	0.00806671	0.00249375	0.0115726	0	0.00334507	0.00187817	0.0564142	0	0	0	0	0.00375307	0.0260646	0.0185059	0	0.0161235	0	0.00581109	0.00415938	0	0	0.0339805	0	0.0160259	0.0142962	0	0.0182644	0	0	0.00928736	0	0.00380786	0	0	0	0.00681383	0.00164027	0	0.00420745	0	0	0
ARSE	0.00232035	0.0171125	0.0159148	0.0136266	0.00637504	0.00913372	0.00977029	0.0140919	0.0287688	0.00569495	0.0462468	0.0210246	0.0541457	0.0764102	0.0208218	0.0280837	0	0.0472881	0.00565536	0.0320432	0.00540564	0.0120009	0	0.0141702	0.0044275	0.00872132	0	0	0.00378078	0.00574723	0	0	0.014066	0.0139924	0.0257407	0.0141488	0.0359409	0.0250937	0	0	0	0.0295587	0.0089805	0.0300951	0.0377849	0.0121838	0.00507269	0
ARSH	0	0	0.00261784	0	0	0	0.0222116	0.00757323	0.00123857	0.00238839	0	0	0	0.0226638	0.00248704	0.0282785	0	0.0133653	0	0	0	0.0132325	0	0	0.0174485	0	0	0	0.00585373	0	0	0	0.00198832	0.00688976	0	0.00903721	0.00183941	0	0	0	0.0122931	0	0	0	0	0.00662766	0	0
ARSF	0.0138648	0.00523478	0.0139166	0	0	0.00664986	0.00779799	0.0064083	0.00230594	0.00629789	0.00167302	0	0.00855488	0	0.0172179	0	0	0	0	0.00844863	0.0182908	0.00448364	0	0.00581109	0.00622524	0.00888689	0	0.0042381	0.0204977	0.0213306	0.00285546	0.0235997	0.0114209	0	0.00756389	0.00909618	0	0.00915462	0	0.0288502	0	0.00511935	0.0170901	0	0	0.00530721	0.00466077	0
MXRA5	0	0	0	0	0.0103484	0.0101523	0.00985027	0.00576648	0.0122541	0	0	0.00194732	0	0.0238643	0.0161164	0	0	0.0320048	0	0	0	0.00691322	0	0.0239571	0	0	0	0	0.00640408	0	0.0162468	0.00666847	0.00235573	0	0.00435253	0.0113833	0.00370846	0.00157027	0	0.0371396	0	0.0204131	0.00949096	0	0	0.0156346	0	0
PRKX	0.00707323	0.0251107	0.0364777	0.065545	0.044885	0.0356063	0	0.0243994	0.0202486	0.0183167	0.00581815	0	0.0131225	0.0140244	0.0201	0.0159641	0	0.0256559	0.00989409	0.00818358	0.0165728	0.0189536	0	0.0221472	0.032881	0.00838311	0	0.0484818	0.079367	0.0564106	0.00971299	0.0682368	0.0119647	0.00689473	0.00890232	0.0137241	0.0409279	0.0209231	0	0.00896027	0.0145596	0.0193657	0.0228586	0.0237717	0.00608348	0.018386	0.010535	0
NLGN4X	0.580954	0.482243	0.348268	0.500715	0.411074	0.563268	0.362068	0.365593	0.394876	0.470464	0.351419	0.406728	0.755843	0.433968	0.391681	0.46704	0	0.792816	0.392695	0.504801	0.415574	0.286986	1.02035	0.211909	0.503452	0.65679	0	0.637534	0.759883	0.65364	0.389495	0.45155	0.407999	0.485954	0.416323	0.299353	0.387309	0.370418	0	0.425964	0.628883	0.680796	0.795319	1.01229	0.401288	0.32274	0.345812	0
VCX3A	0.00429664	0	0	0	0	0	0	0	0	0	0	0.00128446	0	0	0	0	0	0	0	0	0	0.0025433	0	0	0	0.00542498	0	0	0	0	0	0	0	0	0	0	0	0	0	0	0	0.00622678	0	0	0	0	0	0
PUDP	0.0689859	0.106974	0.144977	0.19269	0.132039	0.0903614	0.0704178	0.144793	0.104246	0.0960298	0.0802661	0.084801	0.0625553	0.21004	0.183144	0.147679	0	0.141727	0.155931	0.154855	0.130787	0.119418	0.249602	0.0864132	0.0820997	0.102304	0	0.125267	0.102414	0.199158	0.147926	0.066906	0.0866429	0.131836	0.121347	0.0385283	0.0895855	0.190151	0	0.15135	0.138416	0.0987189	0.154765	0.118165	0.0786852	0.0504881	0.0650051	0
STS	0.125459	0.190897	0.10566	0.186344	0.161347	0.252375	0.109272	0.104271	0.11223	0.101216	0.127776	0.147257	0.228322	0.106261	0.0899063	0.10798	0	0.15032	0.156898	0.141619	0.185515	0.154559	0.121533	0.0920374	0.139404	0.138247	0	0.14647	0.151982	0.15062	0.115176	0.0702511	0.0872185	0.10965	0.177874	0.0670727	0.10717	0.105383	0	0.0745824	0.102752	0.174726	0.116647	0.0840631	0.114495	0.0564509	0.0312402	0
VCX	0.0236515	0	0.000207008	0	0	0	0	0	0	0	0	0	0	0	0	0	0	0	0.00499973	0	0	0	0	0	0.000811069	0	0	0	0	0	0.0183219	0	0.0018207	0	0	0	0	0	0	0	0	0	0	0	0	0	0	0
PNPLA4	0.0294375	0.019048	0.0259509	0.0361665	0.0320828	0.0625385	0.0168342	0.0147283	0.019533	0.0349464	0.0395553	0.0162065	0.0359117	0.0555391	0.0144052	0.0521058	0	0.031131	0.0338427	0.0317352	0.0434011	0.0120298	0	0.0313507	0.0160678	0	0	0.0042381	0.0288083	0.0189881	0.0267587	0.0373773	0.0315409	0.00941292	0.024489	0.0298757	0.0262025	0.0279527	0	0.058272	0.0160549	0.0283515	0.039685	0.207807	0.0379973	0.0214996	0	0
VCX3B	0	0	0	0	0	0	0.0122087	0	0.000603892	0	0	0.00489686	0.0182769	0	0	0.00317918	0	0	0	0.00844294	0	0.00143573	0	0	0.00200029	0	0	0	0	0	0	0	0	0	0	0	0	0	0	0.00214511	0	0	0	0	0	0	0	0
ANOS1	0.0132803	0.0564334	0.0340084	0.0357923	0.0651493	0.026825	0.0575737	0.0348785	0.0332936	0.0205882	0.0189023	0.0232723	0.0368653	0.0700831	0.0392968	0.0504551	0	0.106361	0.0777824	0.0184905	0.126232	0.0367947	0	0.0270734	0.0189014	0.0270463	0	0.0245499	0.0855635	0.0855327	0.0279576	0.0236804	0.0291276	0.0410881	0.0507767	0.0133799	0.0282205	0.0165342	0	0.0105251	0.0719382	0.0139221	0.057168	0.0497437	0.0132742	0.0301086	0.037898	0
FAM9B	0.00789079	0	0.00621579	0.0532799	0.0210986	0.00427503	0.00657435	0.00174789	0.0015052	0.00377529	0.00305211	0	0	0.0119751	0	0.0124152	0	0	0.0133007	0.0105185	0	0.00872383	0	0	0.00119172	0	0	0	0.0587458	0	0	0	0.000651443	0.00275743	0	0.00446981	0	0.00243172	0	0.0098368	0	0.0113979	0.0107557	0	0.00586357	0.033842	0	0
TBL1X	0.296089	0.434315	0.308153	0.336202	0.201663	0.297887	0.373032	0.370856	0.380015	0.373716	0.269418	0.299666	0.503475	0.269263	0.412187	0.291572	0	0.376989	0.348122	0.368943	0.193415	0.365541	0.498614	0.190227	0.279863	0.305234	0	0.316159	0.437301	0.34635	0.243925	0.235291	0.325176	0.276115	0.376239	0.231552	0.330733	0.284476	0	0.22663	0.365142	0.203748	0.356258	0.366767	0.37637	0.449117	0.607722	0
GPR143	0	0.0520647	0.00284382	0.00718598	0.00560306	0	0	0.00618113	0.00352027	0	0.000844498	0	0	0	0.00554452	0	0	0.0156878	0.0132278	0	0.014637	0.00826206	0	0	0	0.00137766	0	0	0.0128437	0.0114041	0	0.0382658	0.00173329	0	0	0.00854596	0.00987027	0.00201933	0	0.00635403	0	0.0117826	0.00688813	0	0	0.0220716	0	0
SHROOM2	0.144777	0.09913	0.121739	0.133272	0.208424	0.115611	0.181142	0.110828	0.100525	0.150503	0.147925	0.0697489	0.149313	0.136905	0.185272	0.193178	0	0.192447	0.155069	0.151302	0.14662	0.137421	0	0.0753142	0.0895899	0.123495	0	0.116197	0.0830012	0.169343	0.159087	0.0991644	0.108035	0.14819	0.117651	0.095835	0.104149	0.142977	0	0.147843	0.2701	0.0910104	0.124553	0.0386531	0.15952	0.110364	0.0804097	0
CLDN34	0.00051333	0	0	0	0	0	0	0	0	0.00249255	0	0.00167077	0	0	0.00217084	0	0	0.0167784	0.0192025	0	0	0.00781332	0	0	0	0	0	0	0	0	0	0	0.00138203	0	0.00541014	0	0.00597371	0	0	0	0	0	0.0047369	0	0	0.00658999	0	0
WWC3	0.300214	0.237118	0.22682	0.380953	0.373633	0.306307	0.215385	0.299866	0.22857	0.235245	0.243825	0.199396	0.41633	0.322941	0.273329	0.310064	0	0.481037	0.240987	0.333399	0.280098	0.262769	0.305456	0.133325	0.28874	0.316351	0	0.324303	0.444511	0.37232	0.220314	0.295302	0.190996	0.313702	0.330573	0.184989	0.192275	0.208676	0	0.283381	0.356289	0.317968	0.410746	0.182607	0.327111	0.175098	0.129781	0
CLCN4	0.283676	0.337774	0.225322	0.263786	0.332646	0.349039	0.390031	0.261898	0.168742	0.21445	0.243517	0.158042	0.211968	0.354454	0.190057	0.286583	0	0.337416	0.340809	0.278508	0.289658	0.242875	0.34705	0.128701	0.286336	0.224927	0	0.293279	0.364498	0.333932	0.296513	0.26963	0.177257	0.165301	0.269804	0.249876	0.234235	0.245815	0	0.306842	0.483217	0.225217	0.28524	0.329138	0.289209	0.140742	0.127935	0
MID1	0.0776813	0.00863832	0.0856953	0.148498	0.141185	0.100193	0.0247642	0.041536	0.0509186	0.0702791	0.058551	0.057199	0.0737757	0.137513	0.0448131	0.0752953	0	0.0802034	0.0492555	0.0464225	0.0805331	0.0783835	0.518601	0.0467104	0.046633	0.0569372	0	0.0861858	0.159746	0.127238	0.0995557	0.0346477	0.0529089	0.0459782	0.0792548	0.0640417	0.0873909	0.0738917	0	0.0475961	0.0744987	0.104157	0.0556942	0	0.0744794	0.0844541	0.010535	0
HCCS	0.0203488	0.0328172	0.0148697	0.009749	0.03002	0.051806	0.0667299	0.0650079	0.0151796	0.0116977	0.0194772	0.0275013	0.0128874	0.0131898	0.0100622	0.0139816	0	0.015683	0.0644751	0.00773962	0.014061	0.0184215	0	0.019682	0.03083	0.0268108	0	0.0734681	0.015163	0.030826	0.0237398	0.00442709	0.024381	0.00907055	0.0129338	0.0115586	0.0359338	0.0312076	0	0.0303615	0.0327637	0.0279023	0.0555918	0	0.0220393	0.0167614	0.0189426	0
ARHGAP6	0.00909224	0	0.0224838	0.0348789	0.0492874	0.0233169	0.021963	0.0253054	0.0321682	0.0101928	0.0087822	0.0128106	0.0132245	0.0665979	0.0232046	0.129529	0	0.0423971	0.0109017	0.00617616	0.0168793	0.0124307	0	0.0354174	0.0049528	0.00630142	0	0.00631483	0.0911475	0.0361742	0.00890304	0.0431225	0.0218343	0.0170422	0.0186962	0.0163346	0.0150798	0.0285643	0	0.0238935	0.0688203	0.00777154	0.0721075	0.0286063	0.0160814	0.0254102	0.0631721	0
MSL3	0.145632	0.0746701	0.0938793	0.0972704	0.122992	0.157047	0.201834	0.118181	0.0715425	0.037522	0.0988871	0.0536044	0.0561659	0.016424	0.0637165	0.0843928	0	0.0984659	0.145614	0.158616	0.0774042	0.0986089	0	0.0428542	0.100193	0.112557	0	0.266816	0.150908	0.100062	0.12185	0.108597	0.0929214	0.0290711	0.0611535	0.0526365	0.0787511	0.106792	0	0.0463724	0.120401	0.0729151	0.187551	0.0540474	0.115614	0.0501758	0.0297604	0
FRMPD4	0.510546	0.492509	0.281456	0.442867	0.398154	0.322545	0.263615	0.311413	0.150356	0.264274	0.245345	0.336297	0.572812	0.157317	0.434453	0.458036	0	0.434561	0.397826	0.301762	0.346489	0.344678	0.740638	0.114262	0.224993	0.371615	0	0.167248	0.379485	0.526379	0.395526	0.431546	0.239217	0.196537	0.449857	0.214939	0.255851	0.256635	0	0.297484	0.409947	0.517804	0.380228	0.594615	0.172599	0.245438	0.237694	0
PRPS2	0.16551	0.107967	0.136303	0.0859924	0.0638123	0.205527	0.142294	0.151856	0.144314	0.175725	0.135055	0.115017	0.0596101	0.166731	0.0664251	0.208206	0	0.129021	0.139946	0.0962431	0.0746849	0.146403	0	0.0373987	0.138968	0.199817	0	0.226097	0.284026	0.16541	0.197394	0.213175	0.147108	0.0919813	0.155712	0.0914066	0.144021	0.129591	0	0.176809	0.164261	0.212663	0.207376	0.220212	0.222198	0.0741826	0.058618	0
TLR7	0	0	0.00447147	0.0377011	0.00965408	0	0.0259407	0	0	0	0	0.00167077	0	0	0.00274116	0.0267258	0	0	0.014302	0.0132405	0.00596925	0.00455031	0	0	0	0.0101129	0	0	0	0.00555981	0	0.00786283	0	0	0	0	0.0065449	0.00302709	0	0	0.0177161	0.00489464	0.0189142	0	0.0046899	0.00723429	0	0
TLR8	0	0	0.000379223	0	0	0	0	0	0	0	0	0	0	0	0	0	0	0	0	0	0	0.00207913	0	0	0	0	0	0	0	0	0	0	0	0	0	0	0	0	0	0	0	0	0	0	0	0	0	0
TMSB4X	0.2801	0.263987	0.230852	0.583679	0.448797	0.379211	0.228898	0.404436	0.241759	0.285122	0.361396	0.302345	0.45607	0.350189	0.266051	0.390604	0	0.397024	0.492007	0.304238	0.269747	0.268098	0.780433	0.224867	0.454201	0.324034	0	0.443393	0.473472	0.294678	0.41327	0.347306	0.282459	0.229101	0.25827	0.180722	0.321364	0.350094	0	0.370815	0.297024	0.481992	0.4829	0.678522	0.339457	0.390458	0.205031	0
FAM9C	0	0	0	0	0	0	0	0	0	0	0	0	0	0	0	0	0	0	0	0	0	0	0	0	0	0	0	0	0	0	0	0.00235466	0	0	0	0	0.00543932	0	0	0	0	0.00466542	0	0	0	0.0149538	0.0195338	0
EGFL6	0.00235714	0	0.00485786	0.0152948	0	0.0148582	0	0.00530202	0.0094875	0.00582986	0.00584203	0	0	0	0	0	0	0	0.0213102	0	0.00261096	0.0017131	0	0.00393118	0.0107	0	0	0.0127508	0.0211191	0.0128613	0.0031433	0.00726425	0.00188465	0	0	0	0.0112987	0.00503098	0	0.0125199	0	0	0	0	0.00920981	0	0.00507269	0
TCEANC	0.0555741	0.00361994	0.0282214	0.0147458	0.0371733	0.00875586	0.108749	0.0267705	0.0227669	0.0235066	0.041747	0.0161939	0.0855156	0.0255025	0.0154568	0.0193578	0	0	0.0352989	0.00735408	0.0349056	0.0318251	0	0.0347757	0.0319598	0.00115479	0	0.0784357	0.011524	0.0266185	0.0237532	0.023427	0.0320837	0.038177	0.0532988	0.0363071	0.0269183	0.035797	0	0.0081019	0.0095083	0.0675373	0.0347659	0.115919	0.0384197	0.0315103	0.0467033	0
RAB9A	0.112319	0.0567976	0.167391	0.213744	0.142196	0.175625	0.193019	0.192688	0.120547	0.131896	0.150398	0.0497907	0.158392	0.12044	0.150365	0.192834	0	0.125921	0.177224	0.141499	0.134355	0.195787	0	0.10521	0.102153	0.161732	0	0.24079	0.152313	0.130816	0.187155	0.169041	0.155257	0.155808	0.174505	0.0819081	0.17825	0.129158	0	0.114776	0.204915	0.154363	0.218624	0.0598306	0.236407	0.0781084	0.13458	0
TRAPPC2	0.198149	0.138532	0.149896	0.310943	0.154712	0.192572	0.321801	0.16581	0.155842	0.0965826	0.13721	0.106038	0.129721	0.197644	0.13908	0.229603	0	0.318175	0.197072	0.110132	0.166533	0.148904	0.140686	0.133315	0.164168	0.281673	0	0.126956	0.268037	0.177678	0.17985	0.221905	0.155157	0.145392	0.149852	0.103243	0.171949	0.187218	0	0.14411	0.218365	0.227207	0.336085	0.159375	0.160648	0.174372	0.0778798	0
OFD1	0.274834	0.345194	0.241235	0.353025	0.281011	0.246903	0.369546	0.24749	0.228559	0.199251	0.237297	0.176858	0.231307	0.211073	0.217365	0.307477	0	0.364029	0.315753	0.288353	0.240304	0.207055	0.335307	0.130038	0.211893	0.270605	0	0.319807	0.409972	0.309626	0.245113	0.225907	0.241922	0.215141	0.213107	0.169569	0.236977	0.260617	0	0.284736	0.432874	0.274037	0.370241	0.54218	0.315916	0.141052	0.097876	0
GPM6B	0.334799	0.23594	0.14106	0.229034	0.363887	0.236511	0.239746	0.226202	0.180222	0.245836	0.18107	0.147623	0.322634	0.25385	0.15563	0.297125	0	0.246711	0.181156	0.321784	0.157225	0.219483	0.230311	0.0831433	0.161296	0.446344	0	0.276256	0.499642	0.330591	0.226435	0.242844	0.167549	0.123768	0.212927	0.127162	0.284561	0.234012	0	0.280334	0.499823	0.354625	0.36371	0.907076	0.359167	0.250116	0.0711921	0
GEMIN8	0.118526	0.212753	0.0945844	0.116119	0.239511	0.217615	0.0979089	0.160792	0.136872	0.119029	0.16553	0.0780356	0.050088	0.211075	0.116363	0.108158	0	0.0678077	0.131732	0.127075	0.10258	0.11521	0.128285	0.0683211	0.0935471	0.156426	0	0.22144	0.126009	0.0780367	0.0804341	0.051796	0.11469	0.103835	0.101215	0.103077	0.0852837	0.114732	0	0.0834519	0.132954	0.013386	0.127209	0.166107	0.0815122	0.104638	0.0525963	0
GLRA2	0.549733	0.513272	0.434805	0.358814	0.426212	0.283639	0.39975	0.446234	0.295292	0.262807	0.353989	0.451445	0.47874	0.377966	0.587257	0.408077	0	0.381079	0.504714	0.307082	0.371193	0.500671	0.533534	0.288239	0.491626	0.524144	0	0.582684	0.661013	0.55899	0.294493	0.432703	0.57701	0.468297	0.656327	0.343026	0.311535	0.405371	0	0.503211	0.395175	0.761913	0.786225	0.310668	0.388842	0.293059	0.155388	0
FANCB	0.0927562	0.151572	0.0948305	0.102459	0.12126	0.11028	0.0414644	0.0841218	0.0745828	0.0523909	0.0597527	0.040884	0.0926173	0.111395	0.09647	0.11398	0	0.184847	0.0842205	0.137145	0.0865043	0.0907648	0	0.0704966	0.0957503	0.153427	0	0.0220218	0.0961622	0.0768294	0.0664231	0.126254	0.0633147	0.0403912	0.109001	0.0702121	0.0563697	0.0599894	0	0.0278382	0.0250047	0.0591427	0.111289	0	0.0612576	0.0361884	0.0673442	0
MOSPD2	0.201564	0.20695	0.19623	0.258062	0.24265	0.293331	0.203393	0.207099	0.136869	0.218781	0.238284	0.21877	0.242031	0.295065	0.144797	0.195049	0	0.205088	0.248814	0.219105	0.183774	0.208988	0.121533	0.0989787	0.258331	0.317718	0	0.302585	0.392628	0.283769	0.231572	0.208251	0.171165	0.137443	0.234246	0.133253	0.155339	0.20869	0	0.253057	0.162063	0.369943	0.366304	0.24752	0.217486	0.189715	0.0937552	0
ASB9	0	0.00927597	0.00422953	0	0.0080185	0	0	0.00356923	0.00115051	0	0	0.00167077	0	0.0170825	0	0	0	0.0141481	0.00705383	0	0.00263752	0.00304548	0	0	0.000493959	0	0	0	0.012289	0.00492832	0	0	0.00112008	0	0	0	0	0	0	0	0	0	0	0	0	0.00978057	0	0
ASB11	0	0.00169474	0.0110112	0.0136112	0.0325187	0	0.0122087	0.00742527	0.00224355	0	0.00236138	0	0	0	0.00347516	0	0	0	0.00538289	0.00833324	0.00759426	0.00483085	0	0.00597608	0.00112435	0.00289635	0	0	0.0152779	0.0111279	0	0	0.00647931	0	0	0.00909618	0.0114562	0.00143732	0	0	0.0394231	0	0.00683663	0	0.00477086	0	0	0
PIGA	0.0394039	0.0186647	0.0153043	0	0.0201056	0.00811867	0.0364051	0.0189679	0.0181463	0.0372941	0.00609558	0.00882884	0.0333278	0.00390826	0.0115612	0.00814229	0	0.00817917	0.00887727	0.00790715	0.0439786	0.00948631	0	0.0206021	0.0151094	0.0461939	0	0.0397405	0.0582965	0.0361962	0.0370173	0.018406	0.0192253	0.00325074	0.0137953	0.0330093	0.0185663	0.0169118	0	0.0281043	0	0.0195214	0.0421034	0	0.0654857	0.0207803	0.00507269	0
VEGFD	0.203235	0.125254	0.123075	0.232147	0.150696	0.108866	0.172547	0.175026	0.132599	0.0934324	0.136384	0.115633	0.218659	0.113568	0.120107	0.1341	0	0.127809	0.162139	0.126784	0.155055	0.126434	0.267989	0.118716	0.176524	0.184582	0	0.205511	0.151207	0.228285	0.139149	0.0863258	0.148258	0.111559	0.162525	0.113087	0.148217	0.16392	0	0.221661	0.124599	0.11292	0.253072	0.110292	0.0998234	0.0702016	0.0657258	0
PIR	0.368327	0.454672	0.303367	0.410082	0.529173	0.375538	0.252547	0.33813	0.31084	0.302748	0.359559	0.239986	0.432228	0.332735	0.286699	0.35344	0	0.386465	0.33516	0.311101	0.327782	0.322084	0.474594	0.187727	0.323069	0.437481	0	0.326085	0.454879	0.396953	0.279067	0.404334	0.286853	0.257578	0.364948	0.437916	0.28458	0.308999	0	0.433405	0.421048	0.395244	0.449129	0.546122	0.289282	0.242638	0.170196	0
BMX	0.0565193	0.0213674	0.0192445	0.0255519	0.0833234	0.0110865	0.0233307	0.0478467	0.0224155	0.0044019	0.0156672	0.0094213	0.00533193	0.0848333	0.014655	0.0052765	0	0.0968346	0.0340453	0.0212151	0.0238377	0.0290291	0	0.0535467	0.00801801	0.00823374	0	0.0197802	0.0520458	0.0308585	0.0501177	0.0595795	0.0164566	0.0423895	0.00985071	0.0271591	0.0321116	0.0433396	0	0.0314432	0.00469565	0.0138144	0.0689074	0.0237717	0.0631933	0.0167101	0.0291615	0
ACE2	0.00261185	0.0178991	0.00222709	0	0.00623202	0	0.00535834	0	0.0100237	0.0138878	0	0.00184011	0.0183418	0	0	0	0	0	0.00537246	0	0.000933217	0.00174684	0	0	0.00345466	0.0194155	0	0	0	0.00451614	0	0	0.00284235	0.0253776	0.00404048	0	0	0	0	0.00395004	0	0	0.00214103	0.0287658	0	0	0	0
CLTRN	0.0156348	0	0	0	0	0	0.0039821	0.00300427	0.00168916	0.00251043	0	0	0.018507	0.00825119	0.0168004	0	0	0.0351402	0.00538588	0.0200623	0.00547668	0	0	0.00178209	0.00785696	0	0	0	0.00727078	0	0	0.0150148	0.0158834	0	0.00536887	0	0	0	0	0	0	0	0	0	0	0.018386	0	0
CA5B	0.312568	0.275314	0.17458	0.333923	0.326487	0.258278	0.239721	0.245905	0.236385	0.197778	0.23753	0.181841	0.40423	0.287932	0.248089	0.289137	0	0.358356	0.276693	0.27536	0.264718	0.249635	0.204473	0.109165	0.234845	0.301341	0	0.26004	0.38776	0.288242	0.256411	0.291045	0.210665	0.161266	0.303567	0.213625	0.241517	0.225943	0	0.278978	0.364021	0.222615	0.394808	0.0993574	0.179317	0.198124	0.0832314	0
ZRSR2	0.217235	0.142583	0.177636	0.174905	0.236534	0.224112	0.195742	0.188581	0.112543	0.193815	0.148496	0.0938827	0.267836	0.236521	0.146106	0.237099	0	0.124407	0.219714	0.173266	0.160149	0.196699	0.140686	0.104864	0.169709	0.197931	0	0.333906	0.297399	0.296715	0.194964	0.169946	0.146969	0.120396	0.227214	0.137019	0.185329	0.249388	0	0.162804	0.205532	0.266477	0.252718	0.326342	0.211341	0.0977747	0.0668356	0
AP1S2	0.0446427	0.0479664	0.0680128	0.0920761	0.185023	0.128063	0.10506	0.0988823	0.0849945	0.0512107	0.0998379	0.0707522	0.0557785	0.135802	0.0412041	0.0935425	0	0.191912	0.146836	0.143509	0.0963923	0.0856447	0	0.0727649	0.0991948	0.0766675	0	0.0739125	0.0879666	0.0901947	0.0586869	0.084718	0.0523168	0.0270398	0.0556615	0.108359	0.0781281	0.093641	0	0.0552555	0.0290902	0.0539362	0.128739	0.0576153	0.0657337	0.0499919	0.0528511	0
GRPR	0	0	0	0.00552164	0	0	0	0	0	0	0.00221461	0	0	0	0.00321148	0	0	0	0	0	0	0.00110646	0	0	0	0	0	0	0	0.00888821	0	0.00786283	0	0.00919331	0.0079946	0	0	0.00132007	0	0	0	0	0	0	0	0.0165381	0	0
MAGEB17	0	0	0	0	0	0	0	0	0	0	0	0	0	0	0	0	0	0	0	0	0	0	0	0	0	0	0	0	0	0	0	0	0	0	0	0	0	0	0	0	0	0	0	0	0	0	0	0
CTPS2	0.133136	0.094985	0.108109	0.162696	0.165617	0.0795252	0.0775485	0.114622	0.113955	0.0529178	0.0808886	0.0436768	0.168194	0.143604	0.163251	0.0790031	0	0.116037	0.127638	0.111503	0.0714435	0.142585	0.210356	0.0309507	0.0650794	0.187863	0	0.162401	0.136535	0.157657	0.0868911	0.131162	0.108709	0.0707608	0.117858	0.172333	0.0765521	0.0940783	0	0.13698	0.15173	0.175466	0.131984	0.0514877	0.0530387	0.0578673	0.0298001	0
S100G	0	0	0	0	0	0	0	0	0	0	0	0	0	0.0192345	0	0	0	0	0	0	0	0	0	0	0.00104549	0	0	0	0	0	0	0	0	0	0	0	0	0	0	0	0	0	0	0	0	0	0	0
SYAP1	0.115829	0.113864	0.143446	0.26605	0.212059	0.154215	0.161335	0.172276	0.130619	0.0996647	0.096293	0.0610104	0.309593	0.141504	0.17354	0.163225	0	0.175077	0.226668	0.169985	0.19545	0.125169	0.205619	0.070485	0.155606	0.191639	0	0.252406	0.202344	0.0986759	0.146011	0.143527	0.115795	0.122117	0.0862197	0.165141	0.120903	0.167206	0	0.163187	0.15681	0.144545	0.187988	0.347556	0.170575	0.118483	0.140742	0
TXLNG	0.274191	0.32419	0.22446	0.340424	0.28958	0.248109	0.319756	0.283267	0.188749	0.244533	0.175562	0.196103	0.261076	0.227672	0.280647	0.182067	0	0.392204	0.3145	0.335446	0.254089	0.251799	0.0614107	0.168836	0.226005	0.249986	0	0.366849	0.393645	0.280487	0.275304	0.318456	0.238422	0.247096	0.269853	0.177503	0.247684	0.279929	0	0.304346	0.258696	0.360651	0.356595	0.355438	0.257072	0.189303	0.110945	0
RBBP7	0.10372	0.190374	0.138911	0.217721	0.230282	0.190561	0.227454	0.183775	0.124188	0.117622	0.0983516	0.115306	0.164119	0.167172	0.109183	0.173257	0	0.236004	0.191336	0.101029	0.13296	0.12879	0.265039	0.107417	0.174474	0.166979	0	0.236912	0.293604	0.239879	0.19084	0.163549	0.104858	0.124979	0.0988657	0.164894	0.141639	0.191982	0	0.237332	0.248141	0.217654	0.263698	0.176556	0.251529	0.115352	0.157505	0
REPS2	0.465244	0.400584	0.258984	0.517032	0.520856	0.453729	0.422821	0.286227	0.300692	0.339646	0.293842	0.329663	0.738968	0.413894	0.308098	0.548092	0	0.513111	0.420259	0.361755	0.330209	0.247761	0.676458	0.25335	0.452522	0.486044	0	0.461976	0.499834	0.568223	0.26381	0.285192	0.238754	0.222329	0.354789	0.284263	0.230015	0.259507	0	0.421846	0.593381	0.405124	0.447342	0.829116	0.350245	0.263949	0.211405	0
NHS	0.58088	0.591467	0.397379	0.68141	0.511773	0.432955	0.448981	0.390039	0.425793	0.431139	0.378432	0.425847	0.689391	0.432667	0.502822	0.300895	0	0.500347	0.480017	0.432077	0.49998	0.424661	0.843666	0.263095	0.538131	0.577309	0	0.655949	0.628093	0.587105	0.430532	0.349206	0.399522	0.244615	0.445133	0.515499	0.449621	0.480355	0	0.468828	0.572269	0.475727	0.580095	0.800587	0.510665	0.301536	0.253402	0
SCML1	0.133087	0.251124	0.133999	0.147583	0.157788	0.150458	0.0876283	0.145917	0.106301	0.0995735	0.0994885	0.0591618	0.0980171	0.232599	0.179902	0.159475	0	0.23295	0.115947	0.0911637	0.141871	0.125392	0	0.156759	0.143657	0.0820723	0	0.142607	0.281505	0.112517	0.101183	0.167873	0.09395	0.0658452	0.0657953	0.0359437	0.106865	0.0866599	0	0.113253	0.102335	0.0958344	0.310396	0.167219	0.0853686	0.187809	0.00936835	0
RAI2	0.18583	0.258048	0.186984	0.348033	0.315181	0.274488	0.27284	0.240807	0.207142	0.201908	0.140961	0.113905	0.264442	0.107239	0.2251	0.253303	0	0.156272	0.235212	0.212836	0.232361	0.145879	0.305089	0.127686	0.265464	0.161349	0	0.193525	0.0979559	0.167838	0.186084	0.136066	0.196722	0.143281	0.0878199	0.224254	0.193406	0.185112	0	0.117557	0.336913	0.143798	0.238123	0.468032	0.253121	0.14368	0.386284	0
BEND2	0.00257135	0	0.00608887	0.0102519	0.00558013	0.0132261	0	0.0052491	0.00189223	0	0.00276871	0.00184011	0	0	0	0.0358001	0	0	0.00247999	0	0.00805368	0.000722165	0	0	0	0	0	0.011842	0.0213736	0.00421635	0	0.0120126	0.000946932	0	0.00288581	0.00416296	0.00571783	0.00187521	0	0	0	0	0.00200943	0	0	0.00272575	0	0
SCML2	0.0854295	0.0537069	0.0678125	0.114049	0.0539609	0.176026	0.143593	0.0991359	0.0409805	0.0529075	0.0310485	0.0403212	0.00949436	0.110721	0.0840475	0.10159	0	0.17483	0.0660212	0.101667	0.0765404	0.0579228	0.128285	0.119321	0.0704529	0.0462099	0	0.119379	0.0372083	0.105085	0.0593373	0.0407142	0.0822283	0.0346224	0.00633225	0.0399743	0.0409571	0.089396	0	0.0326682	0.0309009	0.0274495	0.12743	0.164664	0.0794728	0.0894698	0.0159182	0
CDKL5	0.457007	0.757675	0.212405	0.270828	0.505568	0.304321	0.23822	0.178779	0.244206	0.330461	0.181977	0.2449	0.566961	0.28568	0.300616	0.228433	0	0.398044	0.233656	0.275842	0.203722	0.196829	0.569818	0.244898	0.301792	0.43619	0	0.457571	0.652678	0.542562	0.265185	0.140848	0.195017	0.216266	0.339316	0.305472	0.228678	0.241594	0	0.266189	0.52977	0.411747	0.353922	0.738902	0.296591	0.109481	0.195784	0
RS1	0.00411092	0.0128327	0.00574545	0	0	0.00629608	0.00567351	0.00237595	0.00494247	0.00313569	0.00905486	0.00799767	0	0.0334048	0.0129634	0.0510409	0	0	0	0.018256	0	0.00412678	0	0	0.00290865	0.00176614	0	0	0.0152052	0.0136998	0.0157926	0.021473	0.00713943	0	0	0.00688276	0.0183219	0.0038781	0	0	0	0	0.0210472	0	0	0.0240902	0.010535	0
PPEF1	0.0925798	0.221157	0.194585	0.4854	0.331847	0.297618	0.155088	0.226381	0.280966	0.240733	0.170083	0.270282	0.436483	0.24802	0.178428	0.327962	0	0.200621	0.173842	0.300379	0.271817	0.104722	0.141124	0.0874511	0.332197	0.277376	0	0.202654	0.239138	0.207627	0.116988	0.153551	0.132518	0.138323	0.168363	0.276464	0.167756	0.166275	0	0.239174	0.438683	0.123296	0.157215	0.0903499	0.181903	0.128598	0.183091	0
PHKA2	0.217461	0.242315	0.168935	0.310218	0.292001	0.206581	0.193006	0.183169	0.145372	0.176411	0.1481	0.162121	0.335234	0.219853	0.211829	0.235245	0	0.183453	0.15442	0.177744	0.165181	0.218614	0.0978352	0.130129	0.131923	0.226716	0	0.135151	0.223674	0.272627	0.184221	0.262547	0.159356	0.183654	0.21008	0.253672	0.148918	0.187868	0	0.312936	0.167916	0.2001	0.191288	0.227889	0.213311	0.141214	0.125233	0
ADGRG2	0.0521604	0.0286981	0.0946803	0.233376	0.142134	0.0455461	0.0793824	0.129583	0.0828845	0.0150591	0.0249185	0.00807768	0.0365475	0.140781	0.0464897	0.21152	0	0.146904	0.0913922	0.0403736	0.110238	0.0720744	0	0.0254891	0.0335938	0.0290824	0	0.0665955	0.0361224	0.0775792	0.0666135	0.156135	0.0434957	0.0289056	0.024552	0.0195245	0.0482264	0.060304	0	0.0461959	0.064919	0.0259109	0.144893	0	0.0186011	0.099413	0.0428894	0
PDHA1	0.110888	0.209072	0.173377	0.169627	0.145873	0.179481	0.24487	0.243996	0.146298	0.105414	0.122245	0.0963957	0.250537	0.174773	0.145312	0.243038	0	0.199508	0.255358	0.156415	0.125291	0.138405	0.141124	0.0767087	0.182322	0.241447	0	0.187959	0.316425	0.167969	0.18408	0.230737	0.147112	0.0908139	0.11652	0.11301	0.184987	0.171061	0	0.200836	0.323198	0.0985393	0.183504	0.221534	0.197319	0.111388	0.107017	0
MAP3K15	0.155273	0.15621	0.111148	0.118949	0.118485	0.058193	0.0169184	0.0471635	0.0152759	0	0.00709241	0.0108091	0.0180744	0.0645435	0.0199722	0.0190237	0	0.0123339	0.0366539	0.0510829	0.060164	0.0312034	0	0.0292208	0.153199	0.118634	0	0.156669	0.0868664	0.146624	0.0166325	0.0227149	0.0129148	0.0241163	0.0124194	0.00533286	0.0220572	0.0287419	0	0.0182601	0.044186	0.0364939	0.0650994	0.0226248	0.0210478	0.0258967	0.00507269	0
SH3KBP1	0.307711	0.459872	0.293842	0.436946	0.40664	0.338587	0.463367	0.354617	0.318006	0.302172	0.301795	0.295358	0.606158	0.279915	0.295801	0.380187	0	0.437993	0.328804	0.390289	0.333247	0.250395	0.681397	0.219018	0.317782	0.359899	0	0.425422	0.471273	0.432166	0.338972	0.217487	0.276467	0.335321	0.297323	0.327315	0.307943	0.32479	0	0.38874	0.427589	0.357686	0.448379	0.592283	0.297584	0.197412	0.302102	0
BCLAF3	0.276126	0.452002	0.205832	0.354009	0.363435	0.308454	0.210346	0.252653	0.242032	0.279273	0.246946	0.19721	0.482131	0.252101	0.229967	0.323989	0	0.406444	0.281249	0.25484	0.281104	0.223435	0.678267	0.178772	0.239721	0.312111	0	0.377026	0.31713	0.267252	0.237082	0.262375	0.219081	0.181547	0.204696	0.237301	0.189383	0.229975	0	0.297215	0.466316	0.290999	0.342635	0.346624	0.201679	0.108369	0.260872	0
MAP7D2	0.314562	0.459481	0.256008	0.4719	0.349782	0.320274	0.389015	0.307764	0.246533	0.283524	0.310502	0.231333	0.615504	0.34011	0.270033	0.279795	0	0.610315	0.381278	0.343782	0.317752	0.274129	0.684635	0.214632	0.307718	0.346679	0	0.334918	0.383385	0.387899	0.329548	0.312064	0.249991	0.342832	0.304071	0.293261	0.262107	0.26306	0	0.330546	0.408234	0.352657	0.424491	0.451876	0.302486	0.151452	0.183432	0
EIF1AX	0.371834	0.314491	0.270425	0.416174	0.387719	0.432406	0.370782	0.372532	0.2087	0.262678	0.328692	0.21117	0.398733	0.229764	0.171359	0.226473	0	0.215643	0.37155	0.219779	0.20615	0.253705	0.313369	0.125226	0.317325	0.420993	0	0.483541	0.423555	0.291121	0.34919	0.269758	0.259519	0.194032	0.323831	0.193022	0.27141	0.277767	0	0.337562	0.217845	0.351241	0.320706	0.386544	0.348347	0.173952	0.0912401	0
RPS6KA3	0.391855	0.511155	0.277104	0.61798	0.488276	0.499859	0.303084	0.325585	0.294379	0.227705	0.275635	0.285645	0.679006	0.503276	0.40717	0.364373	0	0.578081	0.43179	0.394451	0.374446	0.31512	0.881565	0.0820182	0.321379	0.479433	0	0.51158	0.512001	0.593844	0.382101	0.30975	0.287938	0.177384	0.355289	0.308106	0.272715	0.43689	0	0.399451	0.438611	0.447234	0.518862	0.656154	0.404298	0.305664	0.178023	0
CNKSR2	0.286895	0.302292	0.199151	0.336542	0.286399	0.232761	0.097429	0.236886	0.312617	0.2771	0.220007	0.119589	0.527343	0.248674	0.313766	0.3767	0	0.270943	0.185219	0.217692	0.271321	0.19506	0.234779	0.216553	0.199394	0.260245	0	0.354815	0.375413	0.493971	0.260362	0.203199	0.168153	0.11798	0.186837	0.404634	0.109198	0.188122	0	0.164481	0.54143	0.323065	0.369515	0.457702	0.2273	0.170998	0.127183	0
KLHL34	0.0152	0	0.0498791	0.145175	0.105412	0.0389155	0.00909305	0.0511079	0.0425921	0.0092698	0.00961127	0.0132116	0.00736746	0.09223	0.0160897	0.0262576	0	0.0602093	0.0902948	0.0462424	0.0587469	0.0439908	0	0.104045	0.0036293	0.0163992	0	0.0286238	0.00331325	0.0824412	0.0747203	0.135435	0.0196351	0.0128206	0.0155242	0.0107843	0.0419777	0.016132	0	0.0271259	0.0913414	0	0.178081	0.0303844	0.0110338	0.0776481	0.0305387	0
SMPX	0.0238737	0.07984	0.0840695	0.117314	0.0675404	0.112351	0.218444	0.0712052	0.0723405	0.0367974	0.0863279	0.0621583	0.0284036	0.0912074	0.0112892	0.182707	0	0.150895	0.0706331	0.0133156	0.0665429	0.0463288	0.121533	0.0237443	0.125988	0.0464033	0	0.0665853	0.102943	0.0726025	0.118972	0.106946	0.0471404	0.135179	0.0854112	0.066051	0.136787	0.113966	0	0.0903404	0.0250114	0.0629614	0.050638	0.130704	0.161111	0.0229662	0.0167227	0
MBTPS2	0.235245	0.120902	0.175413	0.191135	0.197704	0.115458	0.167075	0.159775	0.141991	0.122776	0.105191	0.0975847	0.201845	0.199617	0.123466	0.256129	0	0.156244	0.185176	0.168618	0.166401	0.157867	0.210356	0.0734153	0.133359	0.145919	0	0.151204	0.151815	0.158691	0.155262	0.162752	0.129594	0.0806674	0.213833	0.134637	0.146325	0.133382	0	0.185678	0.118949	0.215843	0.287804	0.208159	0.0641767	0.137351	0.0490966	0
SMS	0.27954	0.344434	0.235531	0.484231	0.406702	0.27331	0.261991	0.241542	0.314222	0.25293	0.264685	0.242049	0.342214	0.291507	0.29539	0.365935	0	0.500605	0.358886	0.294338	0.340682	0.202374	0.266851	0.258617	0.279712	0.24275	0	0.371621	0.369717	0.363235	0.301115	0.269614	0.232963	0.266541	0.221015	0.306415	0.290373	0.322967	0	0.336687	0.415483	0.242289	0.505846	0.433754	0.318103	0.174794	0.147819	0
PHEX	0.0200661	0.0287319	0.0276233	0.0562123	0.0646207	0.0245041	0	0.0651248	0.0150948	0.00512868	0.0141591	0.00898426	0	0.049042	0.0523675	0.0342909	0	0.0438656	0.0299491	0.0421647	0.0388191	0.0413256	0	0.0188688	0.026715	0.0119942	0	0.0469592	0.0758226	0.0312374	0.022993	0.0328924	0.012428	0	0	0.00806502	0.0220642	0.00278255	0	0.0176564	0.00619044	0.0650563	0.0720791	0.0775915	0.00734997	0.0189097	0.0189426	0
DDX53	0.00257135	0	0	0	0	0	0	0	0	0	0	0	0	0	0	0	0	0	0	0	0	0.000306088	0	0.0103651	0	0	0	0	0	0	0	0	0	0	0	0	0	0	0	0	0	0	0	0	0	0	0	0
PTCHD1	0.175882	0.206954	0.180742	0.137353	0.158606	0.207429	0.147562	0.170347	0.189133	0.317477	0.156584	0.250625	0.427869	0.181372	0.150524	0.218506	0	0.202996	0.170038	0.201673	0.14827	0.125535	0.465279	0.0428776	0.243372	0.171423	0	0.226551	0.110336	0.209284	0.140014	0.101612	0.157566	0.278848	0.302346	0.221704	0.178253	0.296755	0	0.206294	0.278486	0.149553	0.176052	0.362679	0.109432	0.23969	0.162409	0
PRDX4	0.0297205	0.0200465	0.0230431	0.121423	0.0525646	0.00592816	0.0793459	0.0345439	0.0301513	0.0033945	0.0242032	0.0451844	0.00949436	0.0241238	0.0177019	0.0617414	0	0.0435197	0.0263975	0.0310968	0.0226027	0.0468416	0	0.0564616	0.0158235	0.0383368	0	0	0.0133536	0.0304888	0.050835	0.0371468	0.0228094	0.0131537	0.00890611	0.0370212	0.0205181	0.0263724	0	0.0225219	0.0129531	0.00502535	0.0282944	0.045241	0.0170072	0.0183218	0.0215153	0
ACOT9	0.1623	0.121571	0.120525	0.107099	0.0684884	0.166627	0.111976	0.092567	0.0900587	0.0657098	0.0797487	0.0644103	0.136633	0.103821	0.139189	0.0824976	0	0.131611	0.13848	0.0950366	0.11131	0.11173	0.451986	0.0951226	0.0827091	0.124337	0	0.0605051	0.141248	0.0887556	0.0784008	0.170969	0.0896686	0.107505	0.155185	0.0744163	0.120987	0.131544	0	0.141858	0.126944	0.08031	0.161237	0.0630076	0.121657	0.0948947	0.031002	0
SAT1	0.264014	0.255986	0.270358	0.66035	0.555454	0.317785	0.416852	0.347184	0.328208	0.27312	0.254479	0.1661	0.522309	0.358952	0.287143	0.229053	0	0.316167	0.390154	0.169276	0.224846	0.247843	0.140686	0.241444	0.290028	0.235424	0	0.410672	0.635955	0.47507	0.402269	0.470485	0.272963	0.250822	0.306547	0.229072	0.312837	0.357074	0	0.415491	0.44686	0.404665	0.567779	0.457558	0.268899	0.383971	0.084911	0
APOO	0.31593	0.397689	0.258362	0.496212	0.387951	0.368465	0.559104	0.379476	0.302496	0.297569	0.249915	0.27417	0.4225	0.320226	0.298437	0.46813	0	0.486717	0.429265	0.325006	0.276888	0.270299	0.612732	0.229309	0.246327	0.403581	0	0.374973	0.435973	0.336158	0.299983	0.334054	0.263177	0.22712	0.322927	0.302452	0.382756	0.363308	0	0.345297	0.520483	0.329899	0.54204	0.514462	0.525642	0.121307	0.0871101	0
CXorf58	0.0178865	0	0.0062306	0.00642442	0	0	0	0.00359371	0.00402871	0	0.0030739	0	0	0	0.0201462	0.0110603	0	0.00783743	0.00154752	0.0214814	0	0.00267876	0	0.00581109	0.00672091	0	0	0.0184254	0.0177453	0.00166566	0.00314988	0.00934564	0.0160415	0.0122599	0.00599485	0	0	0.00798115	0	0.0168388	0.00486513	0.0138762	0	0	0.0216177	0.00453208	0	0
KLHL15	0.082329	0.028631	0.0646346	0.0480094	0.0428415	0.062906	0.101594	0.0729085	0.0518861	0.062378	0.0543793	0.0259493	0.0169783	0.0546632	0.0275596	0.0791278	0	0.0132371	0.107935	0.0655903	0.037383	0.104869	0	0.060558	0.0649567	0.0551692	0	0.0650082	0.0476805	0.0363421	0.068606	0.0508247	0.0351633	0.0525165	0.073997	0.0207593	0.0489895	0.0663226	0	0.0578297	0.0536845	0.0654414	0.0889176	0	0.0527325	0.0268258	0.00507269	0
EIF2S3	0.164651	0.244337	0.149596	0.196161	0.172015	0.146194	0.185301	0.194969	0.113435	0.152649	0.116934	0.123576	0.167435	0.312156	0.119325	0.225701	0	0.296564	0.225761	0.154381	0.152586	0.205322	0	0.120067	0.162152	0.197414	0	0.156029	0.22254	0.239316	0.186845	0.191504	0.128386	0.176123	0.16255	0.115983	0.143603	0.125756	0	0.161667	0.122353	0.229143	0.229472	0.144964	0.245629	0.104644	0.113819	0
ZFX	0.289325	0.358636	0.232994	0.29071	0.266288	0.371054	0.22194	0.189022	0.189797	0.17539	0.198875	0.166691	0.290788	0.321044	0.257332	0.297708	0	0.426597	0.327493	0.281442	0.284022	0.20873	0.22989	0.218001	0.234544	0.186932	0	0.321084	0.284186	0.336281	0.310357	0.175324	0.179736	0.233787	0.145518	0.104569	0.2033	0.289864	0	0.148104	0.353879	0.277627	0.293529	0.280939	0.2092	0.191162	0.156463	0
PDK3	0.327474	0.372079	0.293113	0.493756	0.387986	0.386842	0.278137	0.345974	0.295235	0.292675	0.295893	0.192345	0.520685	0.40446	0.290046	0.420118	0	0.452568	0.386734	0.356113	0.367439	0.273661	0.16651	0.225717	0.306215	0.396706	0	0.402038	0.443068	0.446828	0.261226	0.324561	0.26179	0.284749	0.423721	0.267848	0.281703	0.30398	0	0.355968	0.330207	0.401734	0.556064	0.384708	0.336732	0.274414	0.208594	0
PCYT1B	0.0660693	0.0926151	0.0609439	0.10718	0.0724557	0.096486	0.0580986	0.0980943	0.0762068	0.0989295	0.0711706	0.0547008	0.183471	0.176464	0.116964	0.0660105	0	0.0397838	0.118279	0.111204	0.103856	0.0848293	0.0614107	0.0903273	0.049097	0.0951333	0	0.0855479	0.10044	0.139388	0.0703279	0.144242	0.0988073	0.0710439	0.0731632	0.109191	0.0421516	0.116981	0	0.140231	0.102565	0.0779695	0.121706	0.095629	0.140708	0.0644153	0.17782	0
POLA1	0.353547	0.347642	0.271103	0.354177	0.391202	0.288868	0.286408	0.330226	0.23896	0.235193	0.293311	0.180025	0.378062	0.256013	0.257173	0.304282	0	0.395722	0.312581	0.321595	0.30603	0.269989	0.379283	0.0989936	0.303711	0.343618	0	0.4669	0.48935	0.430873	0.253215	0.366209	0.307552	0.245567	0.319769	0.278596	0.249629	0.220597	0	0.324482	0.313075	0.33442	0.429117	0.328147	0.28883	0.19182	0.212239	0
ARX	0.00453585	0	0.0140819	0	0	0.012321	0.00572585	0.0125843	0.00911989	0	0	0.00315447	0.0604262	0	0	0	0	0	0	0	0	0.000986907	0	0	0.00356653	0.00195672	0	0.0121587	0.0121414	0.0176097	0.00384037	0	0.00593137	0.00406441	0.0140939	0	0.00226342	0.00903154	0	0	0	0	0.00527798	0.149583	0	0	0	0
DCAF8L2	0.00453585	0.00678538	0.00301358	0.0101211	0	0	0.0122087	0	0.0041126	0	0	0.016392	0	0	0.00614053	0	0	0	0.00709047	0	0	0.00122049	0	0	0.00484088	0	0	0	0.00525958	0	0.00936253	0.0243493	0.0018979	0	0	0.0163187	0.00356801	0.00422138	0	0.00352328	0.0061553	0.00342452	0	0.0191667	0.00698785	0.00530006	0	0
MAGEB10	0	0	0	0.00501856	0	0	0	0	0	0	0.0013322	0	0	0	0	0	0	0	0	0	0	0	0	0	0	0	0	0.00554085	0	0	0	0.00280101	0	0	0	0	0	0	0	0	0.00949431	0	0	0	0	0	0	0
IL1RAPL1	0.123454	0.224202	0.0893881	0.132645	0.0967732	0.113783	0.069752	0.125131	0.0747808	0.13433	0.0827292	0.12125	0.170751	0.0819731	0.0941789	0.0593991	0	0.113555	0.085874	0.118727	0.112886	0.113592	0.140985	0.0642583	0.0760274	0.123514	0	0.114128	0.145759	0.16301	0.112823	0.124612	0.102814	0.0595829	0.0929735	0.095638	0.0800676	0.0817726	0	0.259863	0.149285	0.0923821	0.140497	0.162666	0.115761	0.136144	0.0549826	0
MAGEB2	0	0	0	0	0	0	0	0.00796205	0	0	0	0	0	0	0	0	0	0	0	0.00356996	0	0	0	0	0	0	0	0	0	0	0	0	0	0	0	0	0	0	0	0	0	0	0	0	0	0	0	0
MAGEB3	0	0	0	0	0	0	0	0	0	0	0	0	0	0	0	0	0	0	0	0	0	0	0	0	0	0	0	0	0	0	0	0	0	0	0	0	0	0	0	0	0	0	0	0	0	0	0	0
NR0B1	0	0	0	0	0	0.00389107	0	0	0.00503239	0	0	0	0	0	0	0	0	0	0	0	0	0	0	0	0	0	0	0	0	0	0	0	0	0	0.00435253	0	0	0	0	0	0	0	0	0	0	0	0	0
CXorf21	0	0	0.00343261	0.0139326	0	0	0.0154627	0	0.00420244	0	0.000683773	0.00373215	0	0	0	0	0	0.0203276	0	0	0	0.0107453	0	0	0.00250324	0	0	0	0.00711017	0.0456126	0	0.00324376	0.000798108	0	0	0	0	0	0	0	0.0061553	0	0	0	0	0	0	0
GK	0.273136	0.310159	0.210256	0.319136	0.275825	0.340755	0.311338	0.275233	0.218362	0.160161	0.238462	0.159851	0.386064	0.302485	0.302105	0.209743	0	0.395496	0.299313	0.267413	0.25624	0.262733	0.299936	0.129466	0.280623	0.293173	0	0.364244	0.419962	0.338085	0.214944	0.308738	0.237959	0.186407	0.290307	0.188098	0.239677	0.252976	0	0.280113	0.354928	0.339081	0.421793	0.310047	0.406158	0.174238	0.11129	0
TAB3	0.11973	0.0938426	0.127311	0.178293	0.183667	0.139181	0.170261	0.178644	0.141598	0.145304	0.135096	0.124237	0.178619	0.119127	0.10685	0.201626	0	0.254475	0.171013	0.218807	0.132552	0.104434	0.128285	0.0969169	0.168314	0.166687	0	0.176443	0.155218	0.156406	0.139591	0.104012	0.148765	0.128524	0.112405	0.169171	0.0989441	0.162223	0	0.172397	0.131108	0.153058	0.161847	0.0916653	0.123568	0.135767	0.0977013	0
DMD	0.198972	0.226298	0.241959	0.205316	0.265062	0.219685	0.288943	0.293912	0.214199	0.296264	0.226726	0.203676	0.631878	0.27461	0.211936	0.409241	0	0.256679	0.237486	0.275744	0.261412	0.237189	0.251277	0.139911	0.208837	0.27711	0	0.322947	0.299594	0.292195	0.205952	0.363955	0.255328	0.114003	0.206534	0.24252	0.221808	0.206662	0	0.375383	0.478796	0.189265	0.270495	0.514855	0.228242	0.219937	0.182143	0
TMEM47	0.0914321	0.100544	0.0819653	0.109755	0.127674	0.121328	0.0982617	0.052193	0.014587	0.0802478	0.0691903	0.103251	0.162224	0.0521319	0.0232954	0.0857258	0	0.0187061	0.123775	0.087375	0.0454179	0.0600607	0.515078	0.0201853	0.119105	0.114503	0	0.166749	0.122218	0.0890052	0.105018	0.0487613	0.0863393	0.0553757	0.0887685	0.0363096	0.0707942	0.0894057	0	0.0626127	0.0593247	0.124763	0.136363	0.172431	0.152697	0.0543006	0	0
CFAP47	0.123784	0.104873	0.0502148	0.0439688	0.0381361	0.0752265	0.0215988	0.0713716	0.0107936	0.0459978	0.0197389	0.0111698	0.0620935	0.0496985	0.0467485	0.0647797	0	0.0267525	0.0429483	0.0783555	0.0740663	0.0803125	0.184003	0.0380309	0.0549551	0.026051	0	0.11607	0.0265546	0.0452575	0.0339054	0.0338025	0.0441475	0.00936599	0.0252649	0.00367028	0.0193254	0.0290246	0	0.042213	0.163434	0.0839648	0.0729802	0.204654	0.00217352	0.177611	0	0
PRRG1	0	0	0.00207571	0	0	0	0	0	0.00181207	0	0	0	0	0	0	0	0	0	0	0	0	0	0	0.00460884	0.00254102	0	0	0	0	0	0	0.00280101	0	0	0	0	0	0	0	0	0	0	0.00738607	0	0	0	0	0
AF241726.2	0.380547	0.470844	0.314179	0.501122	0.455609	0.519391	0.376372	0.316089	0.301532	0.278977	0.372243	0.352557	0.595438	0.398555	0.231029	0.351231	0	0.355726	0.386977	0.243875	0.33619	0.204385	0.57811	0.322177	0.362615	0.410842	0	0.393278	0.353393	0.522771	0.306962	0.273435	0.341431	0.282519	0.319886	0.322754	0.238456	0.340202	0	0.361454	0.560306	0.282741	0.414479	0.483726	0.28352	0.258666	0.403964	0
DYNLT3	0.217815	0.308934	0.184674	0.2934	0.252315	0.23078	0.429547	0.255034	0.133389	0.126463	0.210926	0.14042	0.244198	0.113176	0.107555	0.322586	0	0.175498	0.283662	0.0816476	0.18347	0.171407	0.0614107	0.111711	0.230702	0.221197	0	0.246461	0.280073	0.155194	0.244655	0.159041	0.165439	0.170241	0.171806	0.0994574	0.162911	0.217944	0	0.136639	0.272632	0.242611	0.216297	0.432138	0.222915	0.127364	0.191322	0
SRPX	0.102626	0.139321	0.118142	0.132833	0.147326	0.160098	0.140618	0.146213	0.094502	0.130603	0.098912	0.0737148	0.198902	0.0251245	0.0746565	0.0564029	0	0.06594	0.0921967	0.0831341	0.0696354	0.0336548	0	0.0823025	0.117195	0.0613304	0	0.0630751	0.0217806	0.160598	0.170866	0.109991	0.106887	0.0991053	0.116439	0.128726	0.114837	0.0942478	0	0.152179	0.150564	0.161881	0.164809	0.10772	0.0871633	0.00828893	0.0455502	0
RPGR	0.252474	0.186089	0.17847	0.208843	0.12494	0.203848	0.173806	0.189105	0.109698	0.144277	0.175442	0.130479	0.279441	0.171847	0.19431	0.245721	0	0.184969	0.202649	0.125157	0.137442	0.172671	0.256374	0.0844453	0.212709	0.332746	0	0.21051	0.184781	0.205241	0.181096	0.229541	0.148074	0.0744495	0.250664	0.0872111	0.157076	0.123399	0	0.205004	0.103027	0.192607	0.284552	0.148548	0.1809	0.140333	0.101499	0
TSPAN7	0.386947	0.335231	0.286087	0.386038	0.502547	0.485373	0.299254	0.344478	0.268478	0.414219	0.485732	0.300221	0.504179	0.33065	0.260452	0.295733	0	0.411879	0.471004	0.290523	0.315152	0.292659	0.590932	0.143049	0.463075	0.416421	0	0.496702	0.584008	0.324626	0.504134	0.29654	0.278521	0.237277	0.283774	0.223955	0.333664	0.340812	0	0.400979	0.291035	0.47541	0.362736	0.455538	0.422231	0.254401	0.469958	0
MID1IP1	0.012896	0.0235483	0.0204646	0.0168054	0.0301475	0	0.0207877	0.032543	0.0118665	0.0193714	0.000945999	0	0.0343238	0	0.00318	0.00949773	0	0.0415293	0.017622	0.00266584	0.0133222	0.0112731	0	0.00460884	0.0134494	0.0165163	0	0.00390854	0.0055971	0.0189334	0.0294782	0.0185985	0.027771	0.0122719	0.00730317	0.023459	0.00607671	0.0156818	0	0.0241229	0	0.0198877	0.0263829	0	0.0114263	0.0524763	0.010535	0
BCOR	0.214167	0.199077	0.145057	0.229924	0.230069	0.144122	0.248337	0.143905	0.103568	0.0954098	0.123946	0.0930136	0.396343	0.171132	0.175108	0.149602	0	0.281343	0.235884	0.157588	0.176446	0.128306	0.496744	0.129624	0.195306	0.216781	0	0.0937319	0.148157	0.22429	0.136286	0.19647	0.113802	0.0500436	0.110243	0.160316	0.113955	0.145251	0	0.19092	0.323092	0.245418	0.204573	0.503899	0.179549	0.130056	0.0772348	0
ATP6AP2	0.205964	0.327167	0.274706	0.340487	0.296689	0.358858	0.367365	0.292118	0.184583	0.114968	0.259239	0.178431	0.175875	0.291699	0.137169	0.179499	0	0.346365	0.389754	0.185308	0.271925	0.207922	0	0.0801005	0.298815	0.265285	0	0.350877	0.459409	0.184163	0.290855	0.235636	0.227105	0.192061	0.213446	0.148352	0.232917	0.211296	0	0.234186	0.314876	0.324551	0.362044	0.18853	0.328928	0.18089	0.0991393	0
CXorf38	0.114689	0.0900604	0.136941	0.224766	0.231868	0.122549	0.139456	0.176804	0.113287	0.189787	0.0865042	0.0873681	0.130368	0.179003	0.0822655	0.24918	0	0.160864	0.190268	0.102499	0.14082	0.12593	0.369956	0.0793793	0.131448	0.106769	0	0.123603	0.178941	0.126317	0.120215	0.230081	0.116172	0.129034	0.0735211	0.0940974	0.112792	0.14076	0	0.150424	0.205476	0.130389	0.349654	0.0393461	0.108485	0.165437	0.0975476	0
MED14	0.256794	0.211538	0.185459	0.354781	0.313796	0.317831	0.194497	0.277519	0.159364	0.244574	0.197071	0.175102	0.236625	0.258032	0.209336	0.26195	0	0.26592	0.236558	0.282953	0.196375	0.190674	0.104511	0.157578	0.187471	0.186945	0	0.151178	0.271944	0.202485	0.166131	0.170209	0.173558	0.257228	0.228875	0.208222	0.149192	0.185358	0	0.197533	0.2737	0.237172	0.271043	0.375167	0.233403	0.215633	0.166022	0
USP9X	0.445906	0.311591	0.247029	0.503496	0.377777	0.419939	0.375138	0.308738	0.235273	0.325583	0.304465	0.244231	0.544842	0.38939	0.297862	0.333106	0	0.530731	0.375153	0.306696	0.272597	0.203141	0.181825	0.179655	0.331167	0.432104	0	0.444683	0.591402	0.518267	0.30082	0.2701	0.238573	0.226627	0.356728	0.244374	0.304073	0.277062	0	0.31812	0.372588	0.428622	0.519455	0.632289	0.318157	0.240094	0.178128	0
DDX3X	0.304674	0.17619	0.231985	0.323208	0.298862	0.25865	0.307529	0.275464	0.140776	0.183096	0.204472	0.10073	0.179741	0.228617	0.203444	0.214144	0	0.280618	0.353309	0.219803	0.269569	0.199003	0	0.208668	0.232094	0.248915	0	0.309801	0.374762	0.375875	0.285099	0.232515	0.166115	0.207841	0.27898	0.0941606	0.220342	0.245824	0	0.181341	0.229425	0.278802	0.333417	0.263977	0.222499	0.167465	0.0540166	0
NYX	0.00824132	0.00183282	0.011747	0	0	0	0	0	0.00102632	0	0	0	0	0	0.00110229	0	0	0	0	0	0	0.00197108	0	0.00401835	0	0	0	0.00454575	0.00594621	0.00883136	0.00740897	0	0.00188295	0	0.00149544	0.00123231	0.00819756	0	0	0	0	0	0.00851488	0	0.0104573	0	0	0
CASK	0.42996	0.438498	0.2688	0.538279	0.520416	0.540867	0.265912	0.435208	0.286024	0.375357	0.302422	0.244907	0.656394	0.321835	0.31225	0.464368	0	0.494228	0.419283	0.36481	0.355345	0.237326	0.668107	0.103612	0.325554	0.455438	0	0.442075	0.461111	0.52912	0.30744	0.407793	0.323476	0.276757	0.415253	0.459045	0.272546	0.339659	0	0.419872	0.66395	0.478074	0.534345	0.689308	0.352476	0.209635	0.21212	0
GPR34	0.00203927	0	0.00761027	0.023745	0	0	0	0.0154484	0.0132262	0	0.0044918	0.00412659	0	0	0.00555249	0.0110847	0	0	0.0242739	0.00702722	0.0104089	0.00460228	0	0.00981801	0.00189647	0	0	0.0113059	0.0344826	0.0409665	0.00390784	0	0.00359467	0	0	0	0	0.00295442	0	0	0	0	0.0253023	0	0.0188449	0.00828893	0	0
GPR82	0.00692077	0	0.0184033	0.0171922	0.00561747	0.00936924	0.0102768	0.0151872	0.0129643	0.00137115	0	0	0	0.0259599	0	0.0676739	0	0	0.0219884	0.0155471	0.0233718	0.0284268	0	0.0317575	0	0	0	0	0.0269431	0.00255442	0.00325208	0.0450326	0.00385299	0.123035	0	0	0.0132213	0.0108132	0	0.0185462	0.00399981	0.0246706	0.0426533	0	0	0.00428712	0	0
MAOA	0.0529088	0.00751844	0.0292257	0.0650956	0.0185447	0.0238409	0.0241782	0.0256421	0.0392191	0.0341178	0.0459515	0.0222225	0.0381188	0.0242188	0.017405	0.0990038	0	0.0665205	0.0510308	0.0496518	0.0172469	0.0339269	0.0614107	0.0288288	0.041005	0.0383168	0	0.0418314	0.0494656	0.0269198	0.0366577	0.0369311	0.0372722	0.0339161	0.0188951	0.0304362	0.0226738	0.0300963	0	0.146061	0.0320012	0.0237467	0.0416605	0.0608104	0.0337796	0.0194732	0.0189426	0
MAOB	0.307981	0.392096	0.275138	0.239031	0.111826	0.276445	0.234256	0.260763	0.17131	0.234874	0.358999	0.204028	0.285169	0.246163	0.228545	0.182445	0	0.381712	0.297711	0.337418	0.205039	0.333842	0.370813	0.14429	0.252686	0.341367	0	0.450814	0.317115	0.39716	0.199148	0.237114	0.251746	0.210818	0.350623	0.292818	0.187227	0.218841	0	0.231853	0.156699	0.321865	0.319985	0.418226	0.326552	0.113127	0.201233	0
NDP	0.00998776	0.00293396	0.0020968	0.0151676	0	0.00661952	0.0128505	0.015799	0.0175133	0.00982296	0	0	0	0.0670457	0	0	0	0	0	0.00130275	0	0	0	0	0.0175601	0	0	0	0	0	0.0235723	0.0124676	0.00482117	0	0	0	0.00276296	0.00887225	0	0.00465398	0	0	0	0	0.00796243	0	0	0
EFHC2	0.0674058	0.0039545	0.0296189	0.0376173	0.00637855	0.0414935	0.086005	0.0343643	0.0558558	0.0280874	0.0370897	0.033086	0.0355004	0.0747141	0.0144324	0.0193578	0	0.039563	0.014674	0.0224915	0.0128337	0.0320142	0.0500663	0.0103651	0.0138901	0.012207	0	0.00903372	0.038894	0.0805449	0.0445439	0.0433027	0.0156974	0.00466466	0	0.0026941	0.0087517	0.0296429	0	0.0537503	0.025588	0.00226011	0.0766551	0	0.0101902	0.0141597	0.00466077	0
FUNDC1	0.0832291	0.0594411	0.0380366	0.0314641	0.0359982	0.0505862	0.107904	0.0486534	0.045688	0.0389947	0.0340669	0.0312747	0.0228876	0.0387218	0.034708	0.012206	0	0.04432	0.0539495	0.0295981	0.0461774	0.0426587	0	0.0263508	0.022944	0.0298407	0	0.0698937	0.0757254	0.0567021	0.0514543	0	0.0410577	0.0198374	0.0460017	0.0489871	0.0556498	0.0441382	0	0.0283402	0.0344647	0.0562762	0.0515884	0	0.0800593	0.0665935	0	0
KDM6A	0.364391	0.399668	0.270224	0.51306	0.507966	0.432183	0.335638	0.341264	0.300731	0.293464	0.313814	0.277961	0.40666	0.307006	0.289942	0.291411	0	0.517515	0.41701	0.335348	0.365773	0.284198	0.586262	0.267822	0.354322	0.494073	0	0.445781	0.612808	0.557431	0.309469	0.253997	0.298141	0.237273	0.36649	0.234975	0.278843	0.312712	0	0.314568	0.452123	0.493677	0.526447	0.584052	0.381507	0.301182	0.168199	0
KRBOX4	0.163283	0.154661	0.158195	0.325624	0.213585	0.216739	0.234167	0.236403	0.150227	0.125997	0.141708	0.140373	0.281534	0.14752	0.173878	0.236907	0	0.189726	0.246448	0.163085	0.17014	0.134848	0.0924348	0.0927514	0.106042	0.121292	0	0.195374	0.2336	0.210367	0.218008	0.223199	0.152542	0.155566	0.135512	0.200617	0.176735	0.225736	0	0.254912	0.186699	0.197686	0.267268	0.28669	0.196905	0.167679	0.102861	0
ZNF674	0.132494	0.114129	0.083784	0.133277	0.139145	0.0967062	0.100815	0.0862838	0.0692526	0.0577583	0.0629221	0.0569604	0.0497081	0.120624	0.0791694	0.0358668	0	0.0890251	0.113321	0.13492	0.0882323	0.0990735	0.0978352	0.0830989	0.0794986	0.0602086	0	0.0624809	0.115821	0.154605	0.0623027	0.0965463	0.0742025	0.0784219	0.0248453	0.0973097	0.035273	0.0388894	0	0.0770726	0.143031	0.144556	0.0923425	0.0293218	0.0296703	0.0497275	0.018994	0
CHST7	0.0229152	0.0151719	0.0117451	0	0	0.00546016	0.0121525	0.0129559	0.0189867	0	0.0087314	0.0018311	0	0.0172988	0.020486	0	0	0	0.0233933	0	0.00220664	0.0232389	0	0.00600192	0	0.0141453	0	0.0143518	0.010801	0	0.00527778	0.0373218	0.00267377	0.0318118	0	0.00946285	0.0085636	0.00125284	0	0.0070886	0.0188611	0.0191844	0.0182591	0.213601	0.00487513	0.0067687	0	0
SLC9A7	0.223457	0.188401	0.174581	0.221147	0.189583	0.184765	0.269329	0.202811	0.133739	0.208598	0.2538	0.0733221	0.317468	0.179276	0.152354	0.267544	0	0.30887	0.208605	0.218328	0.158223	0.139951	0.0978352	0.113489	0.177296	0.240546	0	0.313258	0.305758	0.170608	0.210734	0.170948	0.148496	0.124068	0.15029	0.13346	0.157164	0.18458	0	0.235812	0.162726	0.182829	0.226058	0.251565	0.190347	0.165014	0.100964	0
RP2	0.0286429	0.032698	0.0277379	0.0808538	0.0896949	0.0460365	0.0337357	0.0616458	0.043966	0.0477282	0.0118589	0.0120036	0	0.0106438	0.0405999	0.029762	0	0.051745	0.0542822	0.0527816	0.0290021	0.0383823	0	0.0343783	0.0268487	0.0276708	0	0.0450338	0.0398587	0.0249097	0.0381112	0.0261763	0.0228003	0.0150371	0.0201115	0.0370579	0.0395045	0.0165998	0	0.0772557	0.00999556	0.0106762	0.0634601	0.0300951	0.0525167	0.0101515	0.0189426	0
JADE3	0.0357627	0.0290172	0.0475502	0.0671083	0.0964807	0.0696622	0.0613504	0.0485488	0.0411121	0	0.0374689	0.0398744	0.0720394	0.0355596	0.0221426	0.0835866	0	0.119633	0.0875531	0.0492941	0.0322171	0.0493371	0	0.0812997	0.0405588	0.0159963	0	0.0300139	0.0461366	0.0459926	0.0403497	0.0448858	0.048936	0.0333572	0.0292993	0.0354227	0.0315247	0.0493692	0	0.064834	0.0344846	0.0178343	0.0756968	0	0.071088	0.0728945	0	0
RGN	0.162507	0.0933435	0.160454	0.102627	0.0876891	0.173501	0.163053	0.0950203	0.0995931	0.16318	0.117967	0.0456708	0.153108	0.286213	0.161392	0.336762	0	0.324329	0.173438	0.190959	0.129447	0.0593712	0	0.0348524	0.114251	0.0923628	0	0.181147	0.0625107	0.0752093	0.0901799	0.0629669	0.0550479	0.111853	0.101902	0.126152	0.0605892	0.111973	0	0.119204	0.23609	0.0591402	0.146355	0.213174	0.111576	0.0610537	0.111469	0
NDUFB11	0.027832	0.0700351	0.0826051	0.145973	0.164324	0.0621151	0.256893	0.138163	0.0523639	0.0554839	0.0204289	0.0232062	0.116604	0.11715	0.0794806	0.0159023	0	0.145118	0.164823	0.0568618	0.0911685	0.0518479	0.282939	0.029902	0.13242	0.0318697	0	0.158385	0.0892805	0.110425	0.137027	0.156766	0.060844	0.0127778	0.0223617	0.0290115	0.163344	0.0782923	0	0.077035	0.0585269	0.185257	0.151911	0.145484	0.14441	0.0418656	0.027621	0
RBM10	0.214117	0.237905	0.198763	0.266039	0.250472	0.228969	0.179965	0.187105	0.177915	0.192698	0.137805	0.168974	0.401378	0.31611	0.198236	0.168764	0	0.285921	0.227734	0.19595	0.184606	0.159058	0.299936	0.138898	0.175628	0.304004	0	0.202631	0.223876	0.235788	0.192297	0.162321	0.146315	0.146301	0.176978	0.162407	0.158221	0.222637	0	0.286097	0.309434	0.206928	0.254531	0.389407	0.191534	0.175804	0.239992	0
UBA1	0.245899	0.30162	0.238959	0.406523	0.389766	0.344556	0.345894	0.303102	0.19841	0.289778	0.274832	0.165267	0.516403	0.282191	0.201186	0.286164	0	0.264657	0.340978	0.283445	0.290664	0.186144	0.267256	0.119412	0.374823	0.328532	0	0.475734	0.409765	0.389376	0.339994	0.207819	0.221588	0.202286	0.20399	0.252495	0.22943	0.275108	0	0.306774	0.259119	0.409838	0.357954	0.393646	0.325199	0.243485	0.324758	0
CDK16	0.192628	0.122716	0.140775	0.254115	0.295486	0.222476	0.246378	0.228434	0.13846	0.130246	0.137827	0.136046	0.259948	0.180074	0.213039	0.115226	0	0.087216	0.23018	0.165069	0.183981	0.091623	0.278893	0.103804	0.244662	0.228565	0	0.172694	0.177419	0.187455	0.304351	0.10938	0.143181	0.114962	0.123664	0.107194	0.168636	0.19625	0	0.243362	0.239301	0.208926	0.111129	0.439426	0.263897	0.180721	0.118095	0
USP11	0.408037	0.417651	0.290156	0.363971	0.413461	0.422189	0.361959	0.401837	0.236321	0.344147	0.349914	0.21682	0.574043	0.291028	0.307663	0.269486	0	0.477113	0.3898	0.23739	0.294976	0.244197	0	0.100537	0.493936	0.343364	0	0.413341	0.466858	0.453054	0.383826	0.296495	0.267193	0.226876	0.335245	0.204884	0.226079	0.303234	0	0.34502	0.493249	0.413709	0.467165	0.705746	0.388829	0.20903	0.496646	0
ZNF157	0.023642	0.0182577	0.0323891	0.0667317	0.0685896	0.0596713	0	0.0584539	0.0380838	0.00377529	0.0240361	0.038391	0	0.0732607	0.0303719	0.020988	0	0.0970439	0.0309895	0.0275277	0.0289437	0.0420768	0	0.0248226	0.0247465	0.0567289	0	0.0187939	0.0436959	0.0582023	0.0230114	0.045769	0.0450607	0.0144776	0.0346346	0.0113926	0.0336464	0.0318596	0	0.0209579	0.0377662	0.0699587	0.0702853	0	0.0176508	0.022397	0.025896	0
ZNF41	0.11652	0.135971	0.172509	0.19776	0.174437	0.143447	0.0779902	0.174383	0.121454	0.138387	0.125385	0.118675	0.241782	0.17515	0.169647	0.15093	0	0.106934	0.185019	0.162405	0.114554	0.109115	0.0924348	0.147679	0.0881136	0.189662	0	0.139451	0.154003	0.224897	0.150998	0.146357	0.0973956	0.0981598	0.0981215	0.123175	0.113029	0.161819	0	0.104627	0.128664	0.156324	0.125762	0.0405038	0.144998	0.0728876	0.13413	0
ARAF	0.0497887	0.0540773	0.0412189	0.0339155	0.0450355	0.0347971	0.0684044	0.0281243	0.0484692	0.0294943	0.029445	0.101357	0.0714808	0.135427	0.0600911	0.0997436	0	0.0535091	0.0622142	0.0464508	0.0712237	0.023235	0	0.0145319	0.0150346	0.0288488	0	0.0211924	0.0637595	0.0398099	0.0403435	0.0374133	0.0479654	0.0468235	0.0337477	0.0131705	0.0409741	0.0606235	0	0.0289249	0.0406462	0.0423131	0.027782	0	0.00999057	0.0239634	0.010535	0
SYN1	0.295471	0.350817	0.208696	0.335095	0.345205	0.418464	0.464145	0.3282	0.207765	0.274522	0.336998	0.221387	0.611078	0.328065	0.225635	0.229578	0	0.396759	0.466325	0.243878	0.333666	0.225868	0.483392	0.208032	0.451069	0.384497	0	0.518308	0.377544	0.34055	0.380656	0.180308	0.231959	0.217071	0.290433	0.213712	0.252179	0.300845	0	0.329481	0.404404	0.458743	0.320645	0.664536	0.426886	0.324937	0.38649	0
TIMP1	0.00051333	0	0.000759826	0.0062344	0.0471661	0.00519887	0.0165377	0	0	0	0	0	0	0.0157622	0	0	0	0	0.0223194	0.00472446	0	0.00188475	0	0	0.0139035	0	0	0.0577558	0.0156338	0.00310872	0.00290653	0	0.000934923	0	0	0	0	0.011388	0	0	0	0	0.00783112	0	0	0.0334441	0.0291706	0
CFP	0.0365588	0.00334887	0.00559053	0.0487316	0.0321725	0.0303518	0.0388882	0.0213514	0.00845952	0.00342463	0.015246	0.0239525	0	0.0172988	0.0276766	0.0350261	0	0.0141481	0.0156876	0.0304913	0.0477555	0.0165647	0	0.0165383	0.00302495	0.00736896	0	0	0.0158251	0.0254579	0.0211282	0.040879	0.0131086	0.0217414	0.00362268	0.0547068	0.0338246	0.0151099	0	0.017952	0.0188611	0.0119186	0.0028351	0.0424613	0.00882793	0.00428712	0.00507269	0
ELK1	0.0826373	0.134884	0.126944	0.131385	0.133475	0.104321	0.216844	0.14838	0.0701446	0.177346	0.121345	0.0419379	0.174695	0.0711209	0.0903189	0.0979664	0	0.182458	0.127868	0.103767	0.122105	0.0963243	0.0978352	0.0613959	0.127907	0.0841341	0	0.310642	0.108079	0.104569	0.213316	0.175414	0.140431	0.159163	0.0961855	0.0416437	0.13484	0.17223	0	0.177967	0.123767	0.179159	0.116446	0.368613	0.226404	0.151438	0.0575151	0
UXT	0.0347074	0.0160812	0.0461194	0.0283345	0.0579649	0.0397327	0.0502055	0.0590469	0.0355492	0.0561675	0.0229102	0.00315447	0.0406235	0.0351119	0.0608767	0.0118813	0	0.173098	0.0559975	0.0220105	0.0461868	0.0230932	0	0.0498093	0.0297248	0.044554	0	0.036103	0.0623348	0.0310988	0.0493504	0.0449732	0.034305	0.0111592	0.0437734	0.0221646	0.0800391	0.0545858	0	0.0142096	0.0794297	0.0536793	0.0626527	0.0676526	0.0256379	0.0274373	0.00466077	0
ZNF81	0.248729	0.336198	0.216837	0.410933	0.320186	0.293117	0.241994	0.236262	0.216765	0.166943	0.190372	0.172648	0.381314	0.250299	0.240056	0.213448	0	0.247646	0.235177	0.19395	0.212275	0.196868	0.165313	0.195057	0.179244	0.195736	0	0.2867	0.250863	0.223242	0.212057	0.283968	0.185471	0.158334	0.203588	0.174635	0.17631	0.250935	0	0.236487	0.403888	0.218079	0.256855	0.256382	0.223208	0.260821	0.0917488	0
ZNF182	0.0633826	0.0593411	0.0243056	0.0277027	0.056748	0.0505249	0.052084	0.0490106	0.0457672	0.0386545	0.0388637	0.0521305	0.0548787	0.124248	0.0671162	0.0522973	0	0.0359253	0.0373146	0.0258095	0.0293382	0.0399487	0.197661	0.0813349	0.0260205	0.0354651	0	0.0248292	0.0516489	0.0376674	0.0725268	0.0304725	0.049986	0.0721964	0.069085	0.0372238	0.0414012	0.0193671	0	0.0430911	0.0876906	0.0310642	0.0330184	0.0335425	0.049132	0.0586842	0.0734567	0
ZNF630	0.127198	0.0973977	0.12356	0.10342	0.112572	0.0813939	0.114001	0.14366	0.10361	0.0727782	0.11256	0.0427638	0.182484	0.113651	0.119192	0.123948	0	0.0951999	0.149371	0.138511	0.155271	0.147482	0.30515	0.0642431	0.14149	0.0813792	0	0.0936369	0.147717	0.0951725	0.157525	0.105968	0.13412	0.113802	0.0872742	0.106129	0.0595265	0.0845998	0	0.130225	0.120278	0.0662686	0.120859	0.0461197	0.151953	0.13799	0.043151	0
SPACA5	0	0	0.00736346	0	0.0210515	0	0	0.00639379	0	0.0136258	0.00591588	0.00564453	0	0	0	0	0	0	0.0135558	0	0	0.0106586	0	0.0347969	0	0.00186477	0	0	0.0111585	0	0.00598841	0.0136158	0.00678811	0	0	0	0	0	0	0.00898626	0	0	0.0109041	0	0	0.0286006	0.0154719	0
SSX1	0	0	0	0	0	0	0	0	0	0	0	0	0	0	0	0	0	0	0.00220927	0	0	0.00095556	0	0	0	0	0	0	0	0	0	0	0.00185875	0	0	0	0	0	0	0	0	0	0	0	0	0	0	0
SLC38A5	0	0	0.00109682	0.00239612	0	0.00531879	0	0.00718056	0.0123989	0	0.012872	0	0	0	0	0	0	0	0.00324519	0	0.00484148	0.00278362	0	0	0.00655748	0	0	0.0411853	0	0.0248828	0	0.0108191	0.00176461	0	0	0.00302605	0.00433703	0.00623549	0	0	0	0	0	0	0.0273115	0	0	0
FTSJ1	0.0353226	0.0366463	0.029226	0.0263829	0.0508075	0.0398935	0.0381377	0.0406744	0.0309053	0.00330673	0.0214971	0.00539651	0.0132245	0.0805959	0.0401728	0.0197023	0	0.0435061	0.0362944	0.0253202	0.0367673	0.0461372	0	0.0203982	0.0230383	0.0346448	0	0.033268	0.0918298	0.0136459	0.0308192	0.0223012	0.0218332	0.0104395	0.012402	0.0197489	0.0535809	0.0286165	0	0.0228059	0.044802	0.0280687	0.0485853	0	0.0273363	0.0429412	0.0235755	0
PORCN	0.0297291	0.105644	0.0518606	0.0819271	0.11361	0.0887772	0.11351	0.114256	0.0622289	0.0644849	0.0594211	0.0397016	0.0951463	0.132581	0.119854	0.0806051	0	0.0620651	0.0795906	0.0627283	0.0689279	0.038216	0.128285	0.0341978	0.0742449	0.0316858	0	0.066951	0.0906998	0.0671236	0.0809008	0.0999391	0.0716401	0.034825	0.0815057	0.0606791	0.0658663	0.112455	0	0.0650897	0.0644398	0.0523279	0.126918	0.0461197	0.0798339	0.011275	0.043203	0
EBP	0.0673582	0.0824306	0.086237	0.124998	0.0516307	0.146491	0.22389	0.116841	0.12398	0.0368355	0.0598128	0.145673	0.0687667	0.038821	0.138155	0.0870116	0	0.074955	0.14228	0.12458	0.0721112	0.0667027	0	0.0698379	0.0782568	0.0509174	0	0.0884362	0.166358	0.0891191	0.0424891	0.0467289	0.0670514	0.0868977	0.0490526	0.0384182	0.093735	0.078492	0	0.100873	0.171219	0.157805	0.125689	0.058831	0.0690026	0.0709515	0.0251358	0
TBC1D25	0.128349	0.0801589	0.130135	0.169261	0.193165	0.150767	0.151077	0.128101	0.13405	0.164015	0.0688414	0.184234	0.149604	0.133976	0.168965	0.136198	0	0.170008	0.174585	0.0976808	0.132319	0.0688092	0.278384	0.123146	0.128531	0.102291	0	0.105597	0.181619	0.0691125	0.126238	0.156501	0.122258	0.106345	0.0819421	0.14306	0.101483	0.126481	0	0.124608	0.142647	0.121849	0.14118	0.152535	0.120957	0.137662	0.0438052	0
RBM3	0.147549	0.112863	0.116899	0.203691	0.185314	0.186151	0.0697004	0.136159	0.122201	0.0569998	0.127676	0.101712	0.176999	0.262112	0.128652	0.232186	0	0.142912	0.188834	0.135184	0.138539	0.0793346	0.1717	0.0914432	0.0898904	0.147069	0	0.143669	0.17725	0.131577	0.13949	0.17113	0.0823082	0.0684284	0.0703962	0.11795	0.048029	0.0808374	0	0.0582393	0.235844	0.0454444	0.211456	0.117321	0.0803827	0.0947227	0.0974074	0
WDR13	0.12249	0.18445	0.154719	0.214524	0.185061	0.171391	0.143799	0.211164	0.186988	0.0672081	0.120953	0.10868	0.213374	0.0784488	0.161445	0.138359	0	0.215018	0.247413	0.194439	0.193994	0.0982242	0	0.0684496	0.177726	0.167361	0	0.217997	0.18039	0.157886	0.21822	0.153226	0.11716	0.10847	0.11727	0.113929	0.153807	0.155779	0	0.153774	0.16689	0.0986409	0.135363	0.325165	0.185901	0.130291	0.113616	0
WAS	0.00051333	0.0111345	0.0119824	0.0268225	0.0191991	0.00434508	0	0.0197368	0.0103784	0	0.00405023	0	0	0.0105384	0.0093323	0.0314416	0	0.0191212	0.00502549	0.00849154	0.00628327	0.00697092	0	0.0151907	0.00756191	0.000847581	0	0.0111624	0.0173649	0.00166566	0.00725011	0.0267364	0.00660536	0.0228138	0	0	0.00506843	0.00152359	0	0.0227261	0	0	0.0384546	0	0.024936	0.0252983	0	0
SUV39H1	0.0119006	0.0201123	0.00690468	0.0153549	0.0186354	0.00661952	0.0122571	0	0.00147391	0	0.00536625	0.00111563	0	0.012004	0	0.0184085	0	0.0561005	0.00553383	0.0158407	0	0.00626276	0	0	0.0129886	0.00478219	0	0	0.0449915	0.0216608	0.0194729	0	0.0048241	0	0.0190608	0.0243205	0.0150436	0.0233262	0	0.00122733	0	0.0260907	0.0244051	0	0.0117773	0.00428712	0	0
GLOD5	0.0169994	0	0.00792616	0	0	0	0	0.00344174	0.00329006	0	0.0044241	0	0	0	0	0.012206	0	0.0111755	0.0065045	0	0	0	0	0.00924125	0	0	0	0	0.0254133	0	0	0	0	0	0	0	0	0	0	0.00444066	0.00787273	0	0	0	0	0	0.00466077	0
GATA1	0	0	0.00115733	0	0	0	0	0	0	0	0	0	0	0.0289307	0	0	0	0	0	0	0	0.00208964	0	0	0	0	0	0	0	0	0	0.00216736	0	0	0.00418279	0	0	0	0	0	0	0	0.00775419	0	0	0	0	0
HDAC6	0.190164	0.175581	0.129985	0.18597	0.205152	0.21786	0.138956	0.192606	0.130603	0.103282	0.113745	0.129287	0.239732	0.161258	0.163971	0.147645	0	0.326557	0.160597	0.139906	0.173172	0.13533	0	0.113827	0.117415	0.157853	0	0.136996	0.164083	0.204319	0.148715	0.160646	0.135566	0.0742452	0.0916922	0.121559	0.131206	0.132196	0	0.193596	0.313771	0.176626	0.187052	0.25909	0.179789	0.135605	0.0782663	0
ERAS	0.00257135	0.00189854	0.00373169	0	0	0.0200076	0	0.00282197	0.00450882	0.00647561	0.00307339	0.00128446	0	0	0.00543314	0	0	0	0.00467199	0.00826956	0.0103956	0.00712668	0	0	0	0	0	0.0348662	0.0129205	0	0.00410859	0	0.00620395	0	0	0.0258339	0.00520016	0.0045109	0	0.00467036	0.0186427	0	0	0	0.00345064	0.00453208	0	0
PCSK1N	0.278852	0.202106	0.349334	0.604957	0.476691	0.369923	0.404523	0.419104	0.325115	0.311301	0.334156	0.244864	0.638796	0.423145	0.226817	0.420586	0	0.396862	0.527453	0.25735	0.316063	0.336631	0.512311	0.163831	0.493519	0.227242	0	0.491358	0.613607	0.395525	0.434478	0.270086	0.284965	0.197991	0.205684	0.142861	0.328367	0.41007	0	0.384535	0.42962	0.669986	0.499918	0.832902	0.459178	0.360377	0.311025	0
TIMM17B	0.0333084	0.0444582	0.0332884	0.124164	0.0387129	0.043965	0.117644	0.0772138	0.0327398	0.0313956	0.028087	0.0115852	0.0352631	0.0910551	0.0405234	0.055531	0	0.0673248	0.0875075	0.0368591	0.0276005	0.0392418	0.1717	0.0527527	0.0584402	0.0365828	0	0.0434851	0.115598	0.0229303	0.0615923	0.0595655	0.0260848	0.0094981	0.0185835	0.0179858	0.0476779	0.0621971	0	0.0410036	0.0382237	0.0409709	0.11439	0.0412112	0.066194	0.00639059	0	0
PQBP1	0.0706292	0.0403045	0.0492804	0.0891256	0.0659138	0.0567669	0.0503355	0.0571731	0.0397094	0.0517471	0.0492388	0.0383235	0.17407	0.0580422	0.0750183	0.170199	0	0.200321	0.0764394	0.0505758	0.0763135	0.0238055	0	0.0296545	0.0616565	0.0470795	0	0.0771105	0.0783968	0.0828505	0.0632734	0.0463197	0.0442053	0.00955861	0.0217497	0.024106	0.062389	0.0607224	0	0.0469561	0	0.0485173	0.0844163	0.149085	0.0448499	0.0494937	0.00466077	0
SLC35A2	0.0464491	0.0557175	0.0204619	0.0359176	0.0179622	0.0295931	0.0285527	0.0329178	0.0290286	0.00455862	0.0166772	0.00934327	0.0205564	0.0157622	0.0164526	0.0570876	0	0.0415293	0.0345509	0.0279198	0.0305814	0.0232887	0	0.0205896	0.0414216	0.00466489	0	0.037445	0.0325344	0.0211426	0.0330415	0.0696231	0.0486519	0.0037245	0.0224416	0.04205	0.01559	0.0484263	0	0.0250479	0.0129121	0.0475593	0.0288626	0.0393461	0.0383106	0.0229433	0.0220743	0
PIM2	0.0393661	0.00278408	0.00880836	0.0172066	0.040717	0.0534209	0.0516889	0.0139487	0.0204717	0.014586	0.0114461	0.0158624	0.0205564	0.00707476	0.0135071	0.0222605	0	0	0.0237073	0.0252001	0.0198712	0.00671725	0	0.0328358	0.0177377	0.0268928	0	0.0201821	0.0130901	0.0333649	0.0290661	0.0207658	0.0158665	0	0.00425085	0.00991178	0.0151737	0.0218988	0	0.0246821	0.0054562	0.00681383	0.0307666	0.0424613	0.0113594	0.0108396	0.010535	0
OTUD5	0.243269	0.229909	0.161797	0.225466	0.175729	0.139249	0.271886	0.202873	0.140041	0.114801	0.134691	0.240017	0.14184	0.228259	0.208808	0.212939	0	0.177284	0.208359	0.177317	0.225383	0.168639	0.197661	0.138481	0.2057	0.187361	0	0.206508	0.215376	0.122817	0.172647	0.191229	0.16471	0.172086	0.113852	0.176632	0.195896	0.196036	0	0.187708	0.201153	0.179979	0.265182	0.230549	0.231812	0.153178	0.111497	0
KCND1	0	0	0.00230381	0.00253541	0	0	0.0147817	0	0.0108279	0.0193714	0	0	0.022166	0.0131898	0	0.0051024	0	0	0.00914909	0.00807774	0.00517136	0.0032195	0	0.00625273	0.00514207	0	0	0.00569868	0.0200364	0	0.00178572	0	0.00777783	0	0	0	0.0141123	0.00591357	0	0	0.0129121	0.0121201	0	0	0	0	0.027621	0
GRIPAP1	0.271165	0.273773	0.191385	0.393061	0.322407	0.148375	0.29138	0.282633	0.252833	0.208434	0.206086	0.137046	0.441356	0.35543	0.281778	0.279199	0	0.443602	0.309031	0.288381	0.285761	0.214948	0.41745	0.0873715	0.2559	0.297801	0	0.214965	0.451259	0.333712	0.256864	0.316251	0.23447	0.26044	0.254515	0.307881	0.221582	0.226942	0	0.278248	0.526102	0.318794	0.407435	0.444186	0.257764	0.193769	0.350718	0
TFE3	0.0703582	0.108228	0.0819633	0.0399218	0.180804	0.153912	0.114733	0.0629721	0.0706538	0.0646406	0.0692382	0.0642638	0.113787	0.0974386	0.0504854	0.107259	0	0.13215	0.0820022	0.122837	0.0914279	0.0631235	0.104511	0.0317284	0.0834533	0.0920773	0	0.127751	0.0600828	0.0732677	0.0957062	0.116916	0.0610808	0.0875974	0.0911996	0.0646516	0.133278	0.116065	0	0.120117	0.0747141	0.104299	0.0726292	0.0567046	0.095419	0.0542125	0.0276026	0
CCDC120	0.0484216	0.068917	0.0676973	0.0785691	0.0477498	0.0467409	0.109418	0.0777789	0.0523524	0.198461	0.0427384	0.0165523	0.0931871	0.108677	0.0854267	0.0389807	0	0.0597588	0.0684328	0.0443563	0.0676305	0.059431	0.0500663	0.0368763	0.0910603	0.0440743	0	0.0322606	0.0734216	0.0701897	0.0625775	0.0697536	0.0568047	0.0698131	0.0664553	0.0479111	0.102119	0.0783307	0	0.0265577	0.0449121	0.0633183	0.138516	0.0956893	0.0944237	0.0835002	0.0315314	0
PRAF2	0.047505	0.0757177	0.0472348	0.102584	0.130706	0.0443666	0.057425	0.0793058	0.0290783	0.0290498	0.0526182	0.0782734	0.112138	0.0462545	0.0258417	0.00813668	0	0.0722221	0.109872	0.0532673	0.0419383	0.0263034	0	0.0144829	0.0460598	0.0976537	0	0.0786621	0.0293363	0.0510703	0.0686008	0.0465055	0.0251765	0.0414191	0.0151118	0.0185773	0.0851717	0.0716987	0	0.0451656	0.0722546	0.0849884	0.072944	0.233391	0.114593	0.0433138	0.115568	0
WDR45	0.0946982	0.141538	0.0858616	0.162716	0.0694101	0.110606	0.175881	0.0782717	0.0775666	0.117713	0.0827386	0.0711664	0.0800281	0.211805	0.0867792	0.0817787	0	0.167566	0.127746	0.072527	0.0994443	0.0987631	0	0.064487	0.115141	0.0519007	0	0.106936	0.124619	0.0943279	0.128334	0.0964551	0.0939034	0.111362	0.0808023	0.0544949	0.106979	0.138357	0	0.153502	0.185607	0.0999878	0.142695	0.127386	0.0887112	0.0749622	0.0455495	0
GPKOW	0.0193817	0.0131651	0.0367212	0.0368147	0.0200651	0.0416067	0.0319207	0.0657515	0.0325407	0.00569629	0.0105256	0.00687646	0.0366347	0.0501592	0.070058	0.0165869	0	0.0161628	0.0794461	0.042223	0.0593605	0.049337	0	0.00625273	0.0463498	0.0102057	0	0.0501933	0.0964338	0.0386848	0.0604663	0.0276934	0.0379813	0.0327998	0.0227268	0.0658168	0.0418465	0.0535817	0	0.0230003	0.0250876	0.0214555	0.0203556	0	0.0231644	0.0177772	0.0863965	0
MAGIX	0.0438111	0.00222224	0.01341	0.0413712	0.0225729	0.0212062	0.0323191	0.0151162	0.00726215	0.00249255	0.0112166	0.00928116	0.0205564	0	0.0358371	0.00663432	0	0.00643061	0.0294827	0.0566371	0.0190905	0.00410671	0	0	0.0280431	0.0267303	0	0.0316785	0.0112489	0.0073974	0.0173123	0.0223558	0.0131567	0.0140112	0	0.00580862	0.0328997	0.0321682	0	0.06955	0.0300231	0.00466542	0.0147701	0	0.00884711	0	0.0159182	0
PLP2	0.00576592	0	0.00645318	0.00428304	0.0266893	0	0.0283453	0.00828357	0.00553492	0	0.00393833	0.00723894	0	0.0116835	0	0.0177371	0	0.00783743	0.0149809	0.0074056	0.0131252	0.00909716	0	0.00178209	0.00107653	0	0	0.00663543	0.00927151	0.00258278	0.0212591	0.0248286	0.0113308	0.0037245	0.00291535	0	0.0113948	0.0211326	0	0	0.00619686	0.0042031	0.00189884	0.0287658	0.00409918	0.0091454	0	0
PRICKLE3	0	0.00442952	0.00258149	0	0.00817067	0	0	0	0	0	0.000848655	0	0.0230116	0	0.00613351	0.0110603	0	0	0.00365621	0	0.00220664	0.00130167	0	0.00178209	0	0.00580492	0	0	0.00930023	0	0	0	0.00240835	0	0	0	0.00415324	0.00587241	0	0	0.00847818	0	0	0.00793156	0	0	0	0
SYP	0.350069	0.418657	0.261623	0.56488	0.429277	0.506638	0.289131	0.348283	0.254303	0.34556	0.309304	0.321526	0.698934	0.377918	0.310533	0.416772	0	0.500069	0.411498	0.358807	0.309075	0.246504	0.676081	0.206322	0.399912	0.504398	0	0.545803	0.542265	0.527298	0.382934	0.209951	0.24261	0.23457	0.428104	0.413814	0.251892	0.288949	0	0.312497	0.51052	0.546011	0.539373	0.762791	0.363323	0.219553	0.159632	0
CACNA1F	0.0037904	0.0269946	0.0189706	0.0295966	0.0450034	0.0114759	0.00572585	0.0226924	0.0145368	0.0170603	0.00950228	0.00638219	0	0.0419969	0.0260169	0.00317918	0	0.0194029	0.0181241	0	0.0127806	0.00349826	0.210356	0.0155738	0.0196872	0.0461019	0	0.0151545	0.0340109	0.0062885	0.030535	0.00726425	0.00296433	0.0128071	0.00412496	0.000745565	0.0141092	0.0193559	0	0.0096068	0	0	0.010291	0	0.0295683	0	0.0291615	0
CCDC22	0.0351409	0.0385089	0.0423888	0.0517004	0.00833497	0.0483564	0.010011	0.0567128	0.0539704	0.025516	0.0378747	0.0246464	0.0765649	0.0949432	0.104859	0.0768403	0	0.0930687	0.0425596	0.0575445	0.0895766	0.0387641	0	0.0698326	0.0258421	0.0764604	0	0.0725425	0.0464418	0.0619186	0.0352691	0.0658167	0.0385963	0.0103391	0.0621196	0.0601695	0.0278089	0.0455983	0	0.0297723	0.077259	0.0320235	0.0978083	0	0.0231223	0.0845015	0.0194216	0
FOXP3	0	0	0.00216205	0	0	0	0	0.00603969	0.000761844	0	0.00618418	0	0	0.0151477	0	0	0	0	0	0	0.000933217	0.00391534	0.0978352	0	0	0	0	0	0.00746755	0	0.0103134	0.00480305	0.00177386	0	0	0	0	0.00357281	0	0.0195257	0	0	0	0	0.00420745	0	0	0
PPP1R3F	0.0688164	0.115814	0.127939	0.153843	0.167169	0.0805655	0.211831	0.20976	0.127974	0.145191	0.146099	0.0448795	0.106502	0.200889	0.130377	0.147265	0	0.154765	0.176624	0.110483	0.101501	0.111779	0.121533	0.0843639	0.118261	0.0232343	0	0.116937	0.130149	0.13753	0.137456	0.162235	0.142258	0.102305	0.0948261	0.0697882	0.0982652	0.103817	0	0.100749	0.138006	0.137225	0.12698	0.0461197	0.149109	0.132539	0.0351819	0
GAGE10	0.00564302	0.00609431	0.00503285	0	0	0	0.0597759	0.0186018	0.0228894	0.00715348	0.00966247	0.004155	0	0.0157622	0.0086523	0.0175954	0	0	0.0144857	0	0.0127081	0.0251229	0	0.00758821	0.0241587	0.00439955	0	0	0.0127066	0.0243008	0.0151893	0.0136061	0.0224766	0.00936599	0.00116237	0.000745565	0.0377243	0.0254292	0	0.0158255	0.0215095	0.00835754	0.0115057	0.0929945	0.0465609	0.00759291	0	0
USP27X	0.00910248	0.00278408	0.0192803	0.0176831	0	0	0.0857425	0.0387036	0.0401761	0.00449689	0.0104781	0.0111347	0	0.0213646	0.00976219	0.099702	0	0.0196403	0.0234791	0.00627514	0.0143048	0.0343106	0	0.00841728	0.0287755	0.0129003	0	0.0359755	0.0157383	0	0.0340466	0.0444847	0.0278237	0.00367173	0.00205296	0.00580862	0.0380431	0.0506248	0	0.046998	0.077714	0.0358183	0.0334125	0	0.0163468	0.0471625	0	0
CLCN5	0.0129167	0.0202648	0.0484448	0.0558715	0.0256625	0.0327313	0.0280616	0.0323824	0.0229952	0.0138514	0.0141033	0.0421751	0.0451144	0.0627141	0.0699744	0.018931	0	0.146203	0.0420931	0.025889	0.0360175	0.0460776	0	0.0113645	0.0372342	0.0745252	0	0.0413009	0.0614094	0.0555393	0.0220379	0.00744368	0.0285005	0.0200641	0.0416588	0.0362761	0.0140866	0.0163386	0	0.0077031	0.059375	0.0537728	0.039275	0.0784209	0.0117987	0.0475078	0.0518507	0
CCNB3	0.0137977	0.0510508	0.0165281	0.0180149	0.053941	0.0309761	0.0119396	0.0105887	0.0139046	0.0126493	0.00558247	0	0	0	0.0229151	0.0051024	0	0.0423637	0.0364103	0.00174854	0.0144506	0.0182732	0	0.00606534	0.0207514	0.00879898	0	0.013645	0.0249549	0.0124603	0.0163917	0.00786283	0.0158493	0.00564179	0.00527631	0.024973	0.00232037	0.0132082	0	0.0149368	0	0.0042031	0.0266997	0.100792	0	0.00658999	0	0
DGKK	0.00511114	0	0.00691153	0.00253541	0.0107943	0	0.00535834	0.014944	0.0219101	0.0067461	0	0.0115827	0	0	0.00694148	0.0470263	0	0.027026	0.022085	0.00988021	0.0123169	0.0127098	0	0.0145319	0.00189647	0.0166802	0	0.0140988	0	0	0.00681923	0.0192964	0.00908162	0	0	0.016268	0.00428939	0.00470556	0	0.00838514	0.0152401	0.00594506	0.0197287	0	0.00214541	0.0274897	0	0
SHROOM4	0.00548131	0.00821591	0.0132663	0.00859977	0.022492	0.0093668	0.0412391	0.00382924	0.0130929	0	0.00795188	0.00785	0.0282285	0.0243541	0.0094616	0.0166582	0	0	0.0254369	0.00751219	0.013231	0.0097231	0	0	0.0181227	0	0	0.0623306	0.0488264	0.0596056	0.00509942	0.0223646	0.019645	0	0	0.00669966	0.01296	0.0236663	0	0.0353779	0.0226323	0.0458942	0.028566	0	0.0268904	0.00848748	0	0
NUDT10	0.11298	0.0572437	0.0195479	0.042863	0.00294231	0.00611101	0.0407546	0.0550166	0.0221083	0.030803	0.0360222	0.0209032	0.0157832	0	0.022503	0.0206824	0	0.0524849	0.0223881	0.0344215	0.0235917	0.0202253	0	0.0180773	0.0288079	0.0367792	0	0.00554085	0.018946	0.0105724	0.0588868	0.0719276	0.0249369	0.00761053	0.0314089	0.0118242	0.0278721	0.0243582	0	0.0437595	0.00948123	0.0368091	0.0350573	0.225816	0.0177802	0.0299527	0.00466077	0
NUDT11	0.0381977	0.0472254	0.0539454	0.0864189	0.0553781	0.0609485	0.130138	0.117158	0.0406125	0.0216224	0.0510508	0.0220353	0.0584394	0.0743078	0.0355544	0.00988577	0	0.031131	0.0704706	0.0183169	0.000933217	0.0222251	0	0.0247208	0.0894541	0.0766139	0	0.0725172	0.0723417	0.0133378	0.0922661	0.0451343	0.0362634	0.0214133	0.0438617	0.0179631	0.0308778	0.0505936	0	0.0350836	0.0216139	0.0859713	0.0722144	0.108505	0.0820141	0.0401916	0	0
CENPVL3	0	0	0.000947075	0	0.00312298	0.00676786	0.0305977	0.00249375	0	0.00137115	0.00402161	0	0	0	0	0	0	0	0.00283602	0	0.00645583	0.0019113	0	0	0.00162773	0.00381019	0	0	0.0220281	0	0	0.0330703	0.00186615	0	0.00429007	0	0	0.00322499	0	0.00408308	0	0	0	0	0	0	0	0
GSPT2	0.0526172	0.0280776	0.0421538	0.0381599	0.0460777	0.00611101	0.0816208	0.0663228	0.0273062	0.0261586	0.0486807	0.0276619	0.0759409	0.0178717	0.0181351	0.0490482	0	0.0216081	0.0538569	0.0220224	0.00414636	0.0440309	0.210356	0.0438926	0.0299563	0.00848415	0	0.0727804	0.0263907	0.0154562	0.0325149	0.0583744	0.0282589	0.0326978	0.0231266	0.030799	0.0284581	0.0688632	0	0.0699126	0.0201555	0.0384708	0.0535552	0	0.0173159	0.0506511	0.0334147	0
MAGED1	0.41292	0.470032	0.306769	0.572595	0.467208	0.453883	0.438256	0.259574	0.266079	0.329617	0.324508	0.260165	0.514698	0.349421	0.277485	0.306762	0	0.44608	0.391304	0.330814	0.350285	0.237228	0.779782	0.145363	0.358156	0.506062	0	0.444721	0.417128	0.439898	0.367687	0.242863	0.291537	0.311809	0.363887	0.33961	0.299052	0.332801	0	0.378253	0.52851	0.356692	0.473956	0.722284	0.385045	0.252301	0.206823	0
SSX7	0	0	0.00114939	0	0	0	0	0	0	0	0	0	0	0	0	0.00663432	0	0	0	0	0	0	0	0	0	0	0	0	0	0	0	0	0.000942383	0	0	0	0	0	0	0	0.0147066	0	0	0	0	0	0	0
SSX2B	0.011463	0	0.0107782	0.00750103	0	0	0	0.00143028	0	0.00296655	0.00170654	0	0	0	0	0	0	0	0	0.00627514	0	0	0	0	0	0	0	0	0	0	0	0	0.000430961	0	0.00291535	0	0.00122104	0.00286059	0	0	0	0	0.00531063	0	0	0	0	0
FAM156B	0	0	0.000613474	0	0	0	0	0	0	0	0.00140877	0	0	0	0.00868347	0	0	0	0	0	0	0.00147354	0	0	0	0	0	0	0	0	0	0	0	0	0	0	0	0	0	0	0	0	0	0	0	0	0	0
FAM156A	0.247054	0.30787	0.191174	0.357549	0.307181	0.311224	0.22359	0.226138	0.216094	0.235376	0.201149	0.247604	0.224538	0.256264	0.263774	0.276833	0	0.277005	0.261471	0.273131	0.263758	0.206501	0.141124	0.124362	0.195931	0.28957	0	0.270541	0.315698	0.287822	0.193366	0.220796	0.189348	0.203158	0.23963	0.18176	0.161294	0.229857	0	0.231419	0.301557	0.248843	0.272931	0.434134	0.211987	0.15447	0.151662	0
GPR173	0.212469	0.324212	0.1863	0.343335	0.301785	0.269385	0.172786	0.243881	0.203032	0.194546	0.179457	0.187002	0.491067	0.250187	0.25163	0.355536	0	0.326925	0.306271	0.292522	0.217286	0.167374	0.340769	0.165535	0.170847	0.191217	0	0.2634	0.210303	0.23747	0.21375	0.253065	0.185795	0.116766	0.150547	0.259148	0.156433	0.221523	0	0.228365	0.352596	0.140412	0.270495	0.563365	0.262473	0.178977	0.152333	0
TSPYL2	0.343039	0.303423	0.245537	0.409356	0.329678	0.304963	0.293942	0.299888	0.246072	0.197152	0.243007	0.1289	0.510545	0.32451	0.224464	0.198482	0	0.358005	0.362646	0.294902	0.252847	0.245438	0.611973	0.125093	0.282337	0.246407	0	0.405189	0.538103	0.406233	0.27089	0.336111	0.257373	0.188627	0.270397	0.194668	0.252149	0.284839	0	0.302615	0.304216	0.341811	0.418366	0.527805	0.292174	0.137972	0.0673179	0
KANTR	0.417432	0.42731	0.248049	0.515916	0.525897	0.441976	0.335749	0.326725	0.255323	0.405984	0.279723	0.240904	0.715419	0.190421	0.324651	0.347933	0	0.594744	0.421695	0.297023	0.325219	0.189832	0.735838	0.124562	0.362017	0.528567	0	0.389169	0.508437	0.547602	0.36986	0.173179	0.219065	0.219217	0.347266	0.371071	0.281548	0.316204	0	0.419499	0.582418	0.509503	0.527275	0.653935	0.357681	0.1328	0.187256	0
KDM5C	0.252718	0.226952	0.17501	0.224197	0.226611	0.182133	0.244122	0.164704	0.158623	0.16213	0.115118	0.174354	0.22591	0.303121	0.152868	0.1767	0	0.275172	0.27618	0.212203	0.206031	0.154338	0.173324	0.15146	0.198803	0.17222	0	0.190241	0.308413	0.320597	0.211539	0.189333	0.151892	0.0704749	0.194166	0.112586	0.12549	0.206973	0	0.222085	0.21466	0.231558	0.245227	0.529022	0.20328	0.176751	0.0907223	0
IQSEC2	0.370169	0.392144	0.258752	0.486971	0.396059	0.468286	0.303999	0.315487	0.310862	0.222098	0.295172	0.286372	0.675582	0.284968	0.358589	0.313976	0	0.608121	0.401065	0.370773	0.371228	0.231586	0.615259	0.201463	0.290752	0.40482	0	0.406232	0.412487	0.498179	0.316848	0.312888	0.261632	0.400136	0.397187	0.26627	0.278742	0.318339	0	0.32526	0.602383	0.371092	0.4419	0.682095	0.345349	0.275762	0.214996	0
SMC1A	0.154677	0.108096	0.122938	0.149713	0.156611	0.151236	0.0980399	0.132175	0.114183	0.0869137	0.129274	0.107897	0.128248	0.135064	0.133063	0.141236	0	0.197978	0.169511	0.160804	0.130586	0.144244	0.178259	0.117828	0.127827	0.141045	0	0.166925	0.151221	0.199984	0.16004	0.129944	0.107466	0.0781281	0.164231	0.114801	0.111548	0.147283	0	0.151631	0.160635	0.187548	0.232424	0.0812282	0.142442	0.159853	0.0960196	0
RIBC1	0.00390025	0.0321385	0.00275855	0.0143001	0	0	0	0	0.00603843	0	0	0	0	0	0.00464432	0	0	0	0	0.00707063	0	0	0	0	0	0.00222691	0	0	0.0117723	0.00371838	0.0051185	0	0.00358668	0	0	0	0	0.00218383	0	0	0	0	0.00899216	0	0.00421343	0	0	0
HSD17B10	0.0234814	0.00955926	0.0219649	0.0588794	0	0.00893488	0.0282357	0.0403933	0.0169022	0.0149941	0.0206875	0	0	0.0420665	0.0216017	0.0737595	0	0.0463592	0.0134735	0.00416064	0.0387382	0.0213995	0.205195	0.0110709	0.0155915	0.0114194	0	0.00569868	0.0311137	0.01251	0.00477646	0.0384169	0.0133237	0.00377344	0.0145587	0.00132462	0.0175749	0.0298959	0	0.00434298	0.02285	0.0196875	0.0331122	0.0949219	0.0237402	0.00746198	0.00466077	0
HUWE1	0.354078	0.445803	0.280115	0.549783	0.515309	0.361368	0.366905	0.31159	0.255725	0.263269	0.313773	0.239519	0.532616	0.268008	0.281906	0.309854	0	0.392	0.352016	0.366348	0.420862	0.220048	0.383051	0.123096	0.377923	0.482713	0	0.428578	0.481139	0.519267	0.305064	0.234802	0.265132	0.296508	0.349129	0.304182	0.206948	0.284894	0	0.321931	0.54023	0.361191	0.484516	0.688961	0.322124	0.189253	0.415162	0
PHF8	0.25543	0.307196	0.183764	0.335462	0.233321	0.200921	0.366693	0.246834	0.203889	0.265645	0.143204	0.105716	0.197717	0.303062	0.239437	0.185525	0	0.174199	0.207388	0.235551	0.210042	0.172665	0.348694	0.199203	0.2357	0.173765	0	0.298897	0.268641	0.257795	0.154752	0.293671	0.162536	0.205941	0.242067	0.129865	0.159636	0.199806	0	0.239561	0.361473	0.222499	0.244348	0.239825	0.180401	0.131443	0.0600594	0
FAM120C	0.190217	0.246042	0.170614	0.28149	0.198909	0.194124	0.2493	0.197525	0.148693	0.190442	0.141405	0.16437	0.14649	0.228964	0.160467	0.233672	0	0.270547	0.271233	0.21161	0.17352	0.152089	0.0500663	0.105538	0.144203	0.219992	0	0.322366	0.260562	0.22536	0.21103	0.242575	0.164769	0.218193	0.161496	0.183742	0.155297	0.225963	0	0.205532	0.272153	0.18178	0.260348	0.123131	0.187797	0.266711	0.139986	0
WNK3	0.0915088	0.063541	0.134744	0.192172	0.157304	0.0991798	0.135697	0.14293	0.147935	0.148168	0.13654	0.143365	0.277139	0.214543	0.121271	0.0874354	0	0.0890506	0.127456	0.111952	0.152788	0.101302	0.242265	0.145246	0.146087	0.149688	0	0.21361	0.206919	0.216297	0.189491	0.106814	0.111673	0.0832776	0.0986459	0.156099	0.0791145	0.178693	0	0.0993867	0.191238	0.141623	0.120244	0.338178	0.0697911	0.0701274	0.119703	0
TSR2	0.0289169	0.0787293	0.0746176	0.0975539	0.039346	0.101157	0.207076	0.141248	0.0344688	0.0560389	0.0307393	0.0549985	0.0942955	0.136914	0.0295218	0.0722421	0	0.0932516	0.129672	0.0520197	0.0425802	0.0614279	0.0500663	0.0680264	0.0784615	0.0556133	0	0.0918453	0.116293	0.0508711	0.0831125	0.0745776	0.057955	0.0345524	0.0637208	0.0396644	0.137543	0.0858835	0	0.0579165	0.159681	0.069054	0.0888352	0.0819022	0.119433	0.0702259	0	0
FGD1	0.140868	0.182577	0.149192	0.239696	0.188833	0.143911	0.168653	0.170177	0.164578	0.102033	0.140961	0.0910374	0.435863	0.13115	0.234589	0.271893	0	0.153227	0.183395	0.146605	0.158908	0.149729	0.1717	0.0770057	0.0913201	0.153143	0	0.151055	0.131914	0.150622	0.180216	0.205553	0.124917	0.120444	0.130595	0.168367	0.159891	0.167828	0	0.182831	0.235568	0.133443	0.181547	0.193622	0.110702	0.117485	0.115075	0
GNL3L	0.0358994	0.0295095	0.0539807	0.0236045	0.0828321	0.0189205	0.0536136	0.0684704	0.050942	0.0394044	0.0316312	0.00974517	0.106321	0.0342279	0.0308924	0.109017	0	0.0193619	0.0778211	0.0284376	0.0652822	0.0583351	0	0.032432	0.031259	0.0396305	0	0.0160695	0.012746	0.0512913	0.0395379	0.074544	0.0247557	0.0164774	0.0313362	0.0488669	0.02207	0.0281376	0	0.0395788	0.039295	0.0316532	0.0266228	0	0.00399388	0.0562119	0	0
ITIH6	0.00558958	0.00141541	0.0120905	0.0137551	0.00640672	0.00664986	0.0131608	0.0113749	0.00256748	0	0.0081559	0.00886222	0	0.00707476	0.00936651	0	0	0.0364319	0.00145119	0	0.00499581	0.00429202	0	0	0.0145283	0.00462233	0	0	0.0098094	0	0.0101584	0	0.00661307	0	0.00633225	0.00399096	0.00884742	0	0	0.00621445	0.00765223	0	0.00599656	0	0	0	0	0
MAGED2	0.0204392	0.0831816	0.0504034	0.133796	0.0851673	0.0378345	0.118969	0.0700679	0.0538082	0.0436347	0.0464357	0.0378049	0.152022	0.0872288	0.0262332	0.0650187	0	0.0172528	0.0909133	0.0377944	0.105313	0.0246403	0	0.0297329	0.0711326	0.0474113	0	0.0446603	0.101838	0.0739006	0.0825304	0.0799465	0.0404066	0.0590934	0.00942448	0.00123231	0.0651996	0.0514818	0	0.024393	0.0476616	0.0174753	0.0668033	0	0.046203	0.113138	0.010535	0
TRO	0.0477652	0.120365	0.0470794	0.11681	0.0250428	0.0381641	0.103881	0.084244	0.059631	0.049976	0.045243	0.0962551	0.065158	0	0.059463	0.0639902	0	0.0412203	0.0807978	0.0715769	0.0448161	0.0474589	0	0.0397679	0.0932796	0.0872192	0	0.00390539	0.116174	0.152496	0.0906859	0.0791424	0.054506	0.0352465	0.0617303	0.0228578	0.0706792	0.0667245	0	0.0831622	0.140195	0.0338955	0.0984164	0.0440139	0.0512879	0.02062	0.0291615	0
PFKFB1	0.0758153	0.0121251	0.00845667	0.0133472	0.0204705	0.0138502	0	0.0188857	0.0118422	0.00843507	0.0108473	0.0141901	0.0284036	0.0255025	0.0154024	0.0226956	0	0.0428084	0.00140153	0.0163209	0.00953	0.0151568	0	0	0.00193824	0.00785153	0	0.0105759	0.0269551	0.0279261	0.00560202	0	0.016684	0.00689473	0.0170708	0.0419862	0.00232037	0.00656769	0	0	0.0274023	0.0174943	0	0.0350118	0.00702777	0.0133907	0	0
APEX2	0.00348325	0.0143445	0.0102146	0.00207581	0	0	0	0.042824	0.0200758	0.0193505	0.0124077	0.00289072	0	0.0151188	0.00301064	0.0487743	0	0	0.0109765	0.00757583	0.0134511	0.00720077	0	0.0288725	0.0127789	0.0093711	0	0.0230175	0	0.0138909	0.0202179	0.0120086	0.0167263	0	0.00385076	0.00501316	0.0162957	0.0284314	0	0.0115387	0	0.00345881	0	0	0.0353277	0	0	0
ALAS2	0.016593	0	0.00304173	0.0187206	0	0	0	0.00421349	0	0	0	0	0	0	0	0	0	0	0	0	0	0.00096339	0	0	0	0	0	0	0	0.00826515	0	0	0	0	0	0	0	0	0	0.00293563	0	0	0	0	0.0124289	0	0	0
PAGE2B	0	0	0	0	0	0	0	0	0	0.0127753	0	0	0	0	0	0	0	0	0	0	0	0	0	0	0	0	0	0	0	0	0	0	0	0	0	0	0	0	0	0	0	0	0	0	0	0	0	0
FAM104B	0.039	0.0808591	0.0582374	0.0507776	0.161902	0.0782235	0.133209	0.0738873	0.0487858	0.0604904	0.0634082	0.0157178	0.0338698	0.119025	0.0516506	0.0343066	0	0.0541804	0.0752082	0.0496043	0.0721409	0.0473397	0	0.0743852	0.0409374	0.0388844	0	0.0619708	0.0685136	0.0295138	0.0431371	0.0469363	0.0743442	0.0157525	0.05591	0.0472713	0.100287	0.085051	0	0.0563114	0.0490561	0.0732302	0.0538306	0.113401	0.0791471	0.0413867	0.00507269	0
MTRNR2L10	0.0411951	0.0820057	0.0343251	0.00558572	0.00456794	0.0657802	0	0	0	0	0.00495187	0	0	0	0	0	0	0	0.00406033	0	0	0	0	0	0.104986	0.104326	0	0.0625794	0.00543516	0.0385086	0.0108846	0	0	0.0261178	0	0	0	0	0	0	0	0.0104686	0.00433187	0.0293218	0.0115985	0	0	0
MAGEH1	0.0809912	0.110269	0.0785291	0.19359	0.101227	0.0829337	0.22206	0.135418	0.0992662	0.063295	0.0622462	0.053834	0.197501	0.100713	0.0820086	0.0726798	0	0.138379	0.182126	0.0781706	0.116061	0.0883826	0	0.0686557	0.0818315	0.0908297	0	0.105102	0.106016	0.0543237	0.130389	0.148057	0.0652215	0.016879	0.0486901	0.0353986	0.0814403	0.0860193	0	0.148151	0.0881867	0.0686246	0.138866	0.0658041	0.134345	0.0383999	0.0770236	0
USP51	0.0355331	0.0153634	0.0193515	0.0358092	0.00906654	0.011497	0.0790192	0.0215276	0.0213579	0.0379338	0.0228433	0.00865448	0.00874272	0.0313238	0.0129179	0.030687	0	0.0463128	0.0288212	0.0278723	0.0361743	0.0122266	0	0.0404371	0.0131108	0.0475003	0	0.0629579	0.0354902	0.0236287	0.029929	0.0306064	0.0164871	0.0170279	0.04839	0.0214277	0.0392183	0.0737958	0	0.023299	0.0797648	0.0410516	0.0395419	0.0624327	0.0152106	0.107605	0	0
RRAGB	0.171386	0.168537	0.285711	0.39103	0.258269	0.255125	0.341678	0.225813	0.18969	0.242486	0.190977	0.166267	0.255601	0.304765	0.213696	0.300144	0	0.334085	0.286481	0.230553	0.234902	0.19727	0.282537	0.14255	0.166708	0.244345	0	0.24056	0.339131	0.308847	0.21214	0.278144	0.214079	0.195714	0.204099	0.189914	0.251261	0.225471	0	0.181975	0.195018	0.302399	0.424863	0.234428	0.262477	0.183138	0.102862	0
KLF8	0.143769	0.104303	0.143136	0.253296	0.244839	0.214886	0.0629252	0.13088	0.176033	0.166597	0.146666	0.110693	0.26801	0.184531	0.108502	0.242107	0	0.111795	0.159353	0.197865	0.215768	0.0993882	0.207502	0.124598	0.147935	0.14302	0	0.241121	0.190577	0.220305	0.114601	0.146787	0.0903654	0.1211	0.104515	0.139252	0.0984883	0.140066	0	0.106653	0.13446	0.112343	0.134031	0.242764	0.16216	0.0726233	0.034625	0
UBQLN2	0.178602	0.193679	0.123201	0.0632676	0.171154	0.233082	0.339502	0.184798	0.0682373	0.129567	0.208242	0.106681	0.0775539	0.070032	0.0598916	0.135444	0	0.0814913	0.222265	0.0618158	0.069574	0.0913785	0.104511	0.0634266	0.313662	0.206508	0	0.340042	0.115515	0.114473	0.20543	0.0836091	0.12377	0.0967794	0.175617	0.105553	0.144683	0.175212	0	0.114638	0.128533	0.174879	0.0794775	0.404364	0.222679	0.0738418	0.126123	0
NBDY	0.267549	0.350619	0.284861	0.33667	0.336751	0.348426	0.445426	0.290129	0.290341	0.228945	0.187028	0.208783	0.660598	0.235947	0.29251	0.316097	0	0.423813	0.356775	0.20587	0.288829	0.220168	0.888786	0.331461	0.241891	0.372526	0	0.442418	0.35052	0.299686	0.316592	0.240893	0.23928	0.304643	0.287614	0.257982	0.329773	0.291245	0	0.403758	0.616931	0.20293	0.39289	0.44949	0.30365	0.325553	0.310373	0
SPIN3	0.24898	0.231021	0.215249	0.340267	0.314167	0.339418	0.308704	0.216085	0.166978	0.18375	0.21071	0.169813	0.328656	0.186853	0.182255	0.2204	0	0.221354	0.235146	0.247178	0.260864	0.20498	0.372102	0.138284	0.191245	0.240111	0	0.32714	0.25291	0.340388	0.207097	0.170594	0.181879	0.164038	0.181383	0.187821	0.183086	0.209626	0	0.300004	0.162786	0.211061	0.217852	0.4841	0.207094	0.18939	0.303377	0
SPIN2B	0.0303196	0	0.0516533	0.0178253	0.0183213	0.029785	0.0530205	0.0611688	0.0278299	0.0219436	0.00830042	0.0221382	0	0.156645	0.0136287	0.0539537	0	0.0080951	0.0761524	0.0217303	0.0561186	0.0349228	0.165313	0.0482389	0.00496926	0.0171145	0	0.0512377	0.0230715	0.0281179	0.0127319	0.104009	0.0268145	0.0261765	0.00983414	0.016196	0.0418016	0.0343842	0	0.0188771	0.0730857	0.0426569	0.0581874	0	0.0312301	0.0281679	0.0343653	0
SPIN2A	0	0	0.0020683	0.0152015	0	0.00531118	0.0105569	0.0034241	0.00103073	0	0	0.00149412	0	0	0.00228053	0.0111385	0	0	0.0112316	0	0.00268913	0	0	0	0.00159313	0	0	0.00404945	0	0	0	0.00417353	0.00182383	0	0	0.000745565	0	0	0	0	0	0	0.0124225	0	0	0.0304427	0	0
FAAH2	0.405954	0.431966	0.254956	0.327713	0.274611	0.374639	0.266118	0.24694	0.249478	0.317246	0.276887	0.269148	0.548668	0.233218	0.302869	0.254298	0	0.370544	0.289877	0.228644	0.245916	0.261565	0.210356	0.143964	0.237781	0.293592	0	0.341614	0.443714	0.318464	0.234568	0.251045	0.248623	0.203269	0.304267	0.2401	0.270059	0.326752	0	0.385912	0.536418	0.287976	0.315442	0.268482	0.298495	0.252489	0.279237	0
ZXDB	0	0.0216983	0.0303828	0.0218194	0.0171441	0.0124446	0.0404677	0.0311646	0.0106356	0.00765155	0.0133413	0.00293796	0	0.0138497	0.00746762	0	0	0	0.0124199	0.00566854	0.020273	0.0115091	0	0.00511316	0.0315167	0.029154	0	0.109317	0.0364959	0.0412697	0.0423688	0.065312	0.0185415	0.00641924	0.00223716	0.0071677	0.0184087	0.0186278	0	0.0144693	0.0206244	0.0278076	0	0	0.0124522	0.0296607	0	0
NLRP2B	0	0	0.00132013	0	0	0.012321	0	0	0	0	0	0	0	0	0.0024378	0	0	0	0.00281338	0	0	0.000734272	0	0.00981801	0	0	0	0	0	0	0.00575465	0	0.00198661	0	0.00323334	0	0	0	0	0	0.00713192	0.00798795	0	0	0	0	0	0
ZXDA	0.0286951	0.00638911	0.00274671	0	0	0	0.0119396	0.00841037	0.00220799	0.00391472	0.0114717	0.00785599	0.00970906	0	0.00553656	0	0	0.00783743	0.0324416	0.0139337	0.01483	0.0147283	0	0.0195672	0.00408409	0.020382	0	0.00187835	0.0358747	0	0.00692798	0.00324376	0.00579767	0.00761053	0.0182089	0	0	0.0144184	0	0.0117864	0	0.00777154	0.0104229	0	0	0.0137139	0	0
SPIN4	0.081461	0.0216285	0.016251	0.0388316	0.0623376	0.0496805	0.0383724	0.0198062	0.02525	0.00378824	0.0501151	0.0313952	0.0306721	0.0258667	0.0116491	0.0638196	0	0.0420865	0.0139276	0.0335337	0.0207109	0.0132767	0.288652	0.0270919	0.0266883	0.017363	0	0.0430279	0.0228071	0.0439675	0.0179973	0.0374185	0.0140539	0.0172482	0.0346087	0.0184156	0.0204713	0.0163099	0	0.0306357	0.0356552	0.00947056	0.0294187	0.00793156	0.032066	0.051218	0.0154719	0
ARHGEF9	0.484765	0.437945	0.2341	0.418075	0.434619	0.434629	0.291595	0.265001	0.291015	0.293032	0.272762	0.25481	0.646103	0.440037	0.392213	0.353133	0	0.552466	0.335385	0.319195	0.280299	0.247947	0.634927	0.0686682	0.345721	0.438512	0	0.363022	0.589375	0.573146	0.292359	0.260865	0.285888	0.336067	0.346273	0.339023	0.233844	0.268051	0	0.370771	0.563879	0.403227	0.449512	0.69569	0.332889	0.110938	0.144744	0
AMER1	0.0128491	0	0.0210092	0.0069258	0.025699	0	0.0223824	0.0209671	0.00266167	0.00342463	0.0191139	0.00426015	0	0.013205	0.00340698	0	0	0	0.00732793	0.0145082	0.00214474	0.00982266	0	0	0.0056506	0.00335703	0	0.0441032	0.0161187	0.0159237	0.0169437	0	0.0100469	0.0611031	0	0.00688276	0.00619157	0.00980926	0	0.0124317	0	0.0044616	0.0103028	0	0.00288288	0.0173468	0	0
ASB12	0.00786484	0	0	0	0	0	0	0	0	0.00238839	0.00121592	0.00289072	0	0	0.00543314	0	0	0	0.0140643	0	0	0.00117298	0	0	0	0	0	0	0	0.00279365	0.00310132	0.00845876	0	0	0	0	0.00345195	0.00201933	0	0.00940023	0	0	0	0	0	0	0	0
MTMR8	0.241084	0.169487	0.159096	0.193368	0.138382	0.169877	0.038939	0.142056	0.14327	0.14873	0.158514	0.170158	0.463206	0.129453	0.188206	0.0993019	0	0.31511	0.161719	0.0958564	0.114512	0.176101	0.477014	0.185361	0.144304	0.198254	0	0.290644	0.176814	0.211785	0.153179	0.0981448	0.194068	0.123228	0.145725	0.130034	0.130449	0.141251	0	0.252772	0.173397	0.151956	0.325118	0.0473763	0.143657	0.148519	0.0631721	0
ZC4H2	0.371892	0.379181	0.283862	0.489017	0.400161	0.333747	0.345397	0.290424	0.263912	0.353891	0.36684	0.278683	0.517803	0.329913	0.326985	0.257147	0	0.405022	0.366674	0.339493	0.277598	0.294741	0.575006	0.202439	0.325445	0.351903	0	0.427523	0.142542	0.386255	0.286237	0.266956	0.258942	0.318192	0.269949	0.33346	0.270498	0.292833	0	0.414971	0.443331	0.275992	0.306474	0.566374	0.324223	0.261384	0.146307	0
ZC3H12B	0.474281	0.349491	0.276295	0.329892	0.392855	0.330188	0.312846	0.271355	0.287813	0.229281	0.311573	0.233614	0.479173	0.288693	0.379186	0.265622	0	0.400369	0.255955	0.257547	0.304944	0.309631	0.474431	0.152444	0.286947	0.382267	0	0.328132	0.351191	0.309397	0.242539	0.232537	0.276617	0.186656	0.319128	0.312665	0.229251	0.224191	0	0.317289	0.505678	0.368992	0.373347	0.303929	0.396892	0.29779	0.305531	0
LAS1L	0.213483	0.218354	0.152657	0.196228	0.180787	0.10804	0.167224	0.18755	0.165185	0.155652	0.13482	0.111286	0.227389	0.149078	0.211678	0.200966	0	0.235259	0.173958	0.153752	0.145012	0.135766	0	0.146074	0.199014	0.194268	0	0.199281	0.279021	0.284817	0.247489	0.16856	0.158925	0.125853	0.121696	0.129124	0.166978	0.180882	0	0.19611	0.239133	0.179133	0.282	0.302537	0.122163	0.127942	0.11443	0
MSN	0.0288345	0.0352059	0.0409549	0.0531614	0.0740032	0.0221214	0.0193063	0.0165991	0.0234504	0.0388722	0.00562176	0.0221908	0.00533193	0.0300309	0.0204435	0.024026	0	0.0391896	0.0187783	0.00640638	0.0261527	0.0224719	0	0.00981801	0.0180499	0.0241924	0	0.00663543	0.0536739	0.0269339	0.00727187	0.0386674	0.0228146	0.017638	0.00610649	0.033627	0.0436376	0.029414	0	0	0.00949431	0.0206786	0.0257626	0	0.0258793	0.00626917	0	0
VSIG4	0	0	0.000827936	0	0	0	0	0.0104237	0.0029242	0	0.00628665	0	0.0467035	0	0	0	0	0	0	0	0	0.000830245	0	0	0	0	0	0	0	0	0.0055748	0	0.00287232	0	0	0	0.00371199	0.00909458	0	0	0	0	0	0	0	0	0	0
HEPH	0.00453585	0	0.00218465	0	0.0133137	0	0	0	0	0	0.00229723	0	0	0	0.00102938	0	0	0	0.00840181	0	0	0.0012283	0	0	0.00120942	0.00425585	0	0.00884515	0	0.0201677	0	0.00280101	0.00390314	0	0.00265036	0	0.00122104	0	0	0	0.0164409	0.00475655	0	0	0.0215974	0	0	0
EDA2R	0.00293615	0	0.0011504	0	0	0	0	0	0.000605734	0	0.00938464	0.00233673	0	0	0	0	0	0	0	0.00174854	0	0.00522968	0	0	0	0	0	0	0	0	0.00892575	0	0	0	0	0.00123231	0.00898908	0	0	0.00122733	0	0	0	0	0	0	0	0
AR	0.0323095	0.0108238	0.00655223	0	0	0	0	0.00598858	0.00280845	0.0281061	0.0104465	0	0	0	0.0359532	0.0051024	0	0	0.00664312	0.00640638	0.012195	0.00820994	0	0	0.00482686	0.0176049	0	0.00996987	0.00378184	0.00806507	0.00120561	0	0.00652088	0.0178655	0	0.0065921	0	0.00362602	0	0.00570566	0.0089555	0.00947056	0	0	0.0058553	0	0	0
OPHN1	0.360374	0.412736	0.29688	0.624951	0.459705	0.442057	0.332074	0.334288	0.260305	0.351585	0.315615	0.298351	0.619496	0.316022	0.356953	0.446689	0	0.535344	0.409855	0.3651	0.296155	0.199959	0.645328	0.158608	0.357043	0.521801	0	0.344803	0.613183	0.556886	0.253919	0.312721	0.300379	0.231895	0.419583	0.373506	0.253553	0.304401	0	0.373101	0.559889	0.393678	0.529566	0.66871	0.414717	0.277002	0.108626	0
YIPF6	0.141562	0.137865	0.152206	0.22995	0.186494	0.164293	0.174927	0.20756	0.127216	0.113276	0.132988	0.0836816	0.122183	0.197497	0.107434	0.196069	0	0.259123	0.244324	0.157719	0.124934	0.136899	0.299967	0.111291	0.112954	0.14251	0	0.204108	0.199145	0.180906	0.118108	0.1482	0.115233	0.139715	0.198544	0.137867	0.0958835	0.147354	0	0.122572	0.130248	0.126554	0.16808	0.16697	0.135622	0.186987	0.1902	0
STARD8	0.00621138	0	0.00395361	0.0088023	0.00784646	0.00244759	0.0150235	0.0103821	0	0	0	0	0	0	0	0	0	0	0	0.0117804	0	0	0	0.0161695	0	0	0	0	0.0162657	0.0132361	0	0.00926481	0.00549919	0	0	0.0108054	0.00493372	0.00483389	0	0.0136435	0	0.00743455	0.0235019	0	0.00556208	0.00978057	0	0
EFNB1	0.0496639	0.0282772	0.0328847	0.0363542	0.0385216	0.0782466	0.121429	0.0612863	0.0454297	0.108902	0.0591513	0.0387719	0.139215	0	0.0401988	0.0677903	0	0.0414974	0.0679324	0.0437507	0.0253496	0.0345635	0	0.0572105	0.0807843	0.109185	0	0.0728501	0.015261	0.0371116	0.0375034	0.0312339	0.0470012	0.0264015	0.0323228	0.0670844	0.0284217	0.0235604	0	0.0333715	0.117162	0.0380389	0.0374334	0	0.0326165	0.00848748	0.0433412	0
PJA1	0.107092	0.0287937	0.0513648	0.0314285	0.0389015	0.124089	0.203157	0.126796	0.0609567	0.0779632	0.0820898	0.09351	0.119776	0.0869123	0.053285	0.0081479	0	0.0450133	0.131708	0.0832512	0.061855	0.0795491	0	0.0449404	0.133094	0.082574	0	0.184791	0.0741925	0.064601	0.152227	0.119209	0.0755299	0.0471203	0.0833684	0.0514513	0.0871459	0.0782732	0	0.0452073	0.103627	0.0839411	0.137168	0.101084	0.215892	0.093663	0.0753905	0
FAM155B	0	0.0535299	0.0154131	0.0581904	0.0154933	0.0112958	0.0366883	0.0358741	0.0112366	0.0134434	0.020992	0.0109443	0	0.0140244	0.00214598	0.020468	0	0	0.00842065	0.0501186	0.0237378	0.00920843	0	0.0337807	0.0330064	0.0330541	0	0.00562785	0	0.0261161	0.0398973	0.0124278	0.0128474	0.0106176	0.0111886	0.0177764	0.0087944	0.0229976	0	0.015388	0.0278332	0.0142552	0.0320324	0	0.0321809	0	0.0159182	0
EDA	0.243769	0.506253	0.36558	0.510529	0.488419	0.555061	0.392266	0.377596	0.45095	0.508271	0.32666	0.360548	0.770004	0.322387	0.420391	0.409197	0	0.212916	0.398006	0.533508	0.392292	0.379425	0.600106	0.412215	0.432116	0.503297	0	0.413877	0.469672	0.429884	0.360729	0.32874	0.3956	0.33928	0.407296	0.454968	0.41477	0.464323	0	0.543815	0.532326	0.280113	0.364444	0.421376	0.354289	0.343409	0.411288	0
AWAT2	0	0	0.00144621	0	0	0	0	0	0	0	0	0	0	0	0.00620911	0	0	0	0	0	0.00759426	0.00186274	0	0	0	0.00384957	0	0	0	0	0	0.0100456	0.000532576	0.00377344	0.0123377	0	0	0.00143116	0	0	0	0	0	0	0	0	0.00466077	0
OTUD6A	0	0	0	0.00316287	0	0	0.0107227	0	0	0	0	0	0	0	0	0	0	0	0	0	0	0	0	0	0	0	0	0	0	0	0	0	0.00156564	0.00406441	0	0	0	0	0	0	0	0	0	0	0	0	0	0
IGBP1	0.202594	0.204768	0.167676	0.236455	0.209881	0.178443	0.182863	0.248172	0.164107	0.141395	0.186935	0.128778	0.330333	0.259119	0.20779	0.204154	0	0.29608	0.203373	0.216885	0.184316	0.170355	0.205195	0.162523	0.167823	0.23133	0	0.153482	0.175894	0.144984	0.147042	0.201238	0.164353	0.126828	0.112636	0.128756	0.19587	0.208461	0	0.178957	0.346835	0.0643724	0.288217	0.205203	0.115838	0.135969	0.143177	0
DGAT2L6	0	0.00841959	0.0062206	0.0455526	0.0303816	0	0	0.0163794	0.00832762	0	0	0	0	0.0140244	0	0.012206	0	0.0186948	0	0	0.0107611	0.00450268	0	0	0	0	0	0.0123982	0.0098094	0.00751101	0	0.0165661	0.0024487	0	0	0	0	0.00199186	0	0.035269	0.0054562	0	0.0140501	0	0	0	0	0
AWAT1	0	0	0.00722639	0	0	0	0	0.00726455	0.00225567	0	0	0	0	0.0151477	0	0	0	0	0	0.00421537	0	0.00473701	0	0	0	0	0	0	0	0	0	0	0.0010746	0	0	0	0	0	0	0	0	0	0	0	0	0	0	0
ARR3	0	0	0	0	0	0	0	0	0	0	0	0	0	0	0	0	0	0	0.00849568	0	0	0.00243478	0	0	0	0	0	0	0	0.0114983	0.00384135	0	0	0	0	0	0	0	0	0	0.0145596	0	0	0	0	0	0	0
PDZD11	0.00820401	0.0329442	0.0262417	0.0319258	0.0346854	0.00803198	0.0758676	0.100013	0.0193703	0.0552637	0.0336187	0.0258121	0.0133695	0.014017	0.0326506	0.0390972	0	0.110597	0.0493069	0.00870589	0.0123411	0.0310302	0.0614107	0.0197945	0.0531177	0.0138639	0	0.0320199	0.0563229	0.0545371	0.0382799	0.0908222	0.0189354	0.028051	0.0201932	0.0033227	0.0624504	0.0734298	0	0.0236694	0.0662297	0.0234685	0.0354324	0.0967946	0.0110664	0.00863304	0	0
KIF4A	0.0685041	0.0563079	0.0243041	0.0872886	0.0300573	0.0221975	0.0102768	0.0233269	0.0219854	0	0.0131033	0.0231624	0	0.0245648	0.0101531	0.0165869	0	0.0350968	0.0225059	0.00614504	0.0267393	0.00928982	0	0.0363575	0.0243914	0.0313254	0	0.0166836	0.0285262	0.0193311	0.0107301	0.0305689	0.0166778	0.0103736	0.00908157	0.0164321	0.015312	0.0214424	0	0.00531681	0.0186427	0.0515135	0.0638184	0	0.0159092	0.0214721	0	0
GDPD2	0	0	0	0	0	0	0	0	0.000949809	0	0	0	0	0	0	0	0	0	0	0	0	0	0	0	0	0	0	0	0	0	0.0141358	0	0	0	0	0	0	0	0	0	0	0	0	0	0	0	0	0
DLG3	0.254118	0.165662	0.184198	0.304142	0.275586	0.212577	0.27026	0.230099	0.20309	0.188057	0.205064	0.121462	0.263778	0.176366	0.241446	0.205462	0	0.247761	0.289817	0.206398	0.21864	0.211121	0.147321	0.180535	0.214884	0.272427	0	0.266066	0.306557	0.278893	0.198949	0.215479	0.191876	0.220921	0.213356	0.191922	0.185434	0.236179	0	0.253885	0.232988	0.225622	0.238152	0.28387	0.181761	0.139427	0.0816308	0
TEX11	0.0648908	0	0.0325315	0.0692914	0.0401371	0.0537298	0.0316481	0.0335675	0.0164519	0.0289858	0.00968113	0.022414	0.0500791	0.0457767	0.0339217	0.0256544	0	0.0367994	0.0208471	0.0377678	0.0259294	0.0193425	0	0.0569716	0.0303731	0.0263801	0	0.0273704	0.0758063	0.0638818	0.0161314	0.0393183	0.0122602	0.0186046	0.00531126	0.0186041	0.0245249	0.0205899	0	0.0544994	0.0145596	0.00588415	0.110154	0.0548554	0.0219348	0.0274242	0.0349475	0
SLC7A3	0	0	0.0030537	0.0207944	0.00456164	0.012321	0	0.00510861	0.0091719	0	0.00363934	0	0	0	0	0	0	0	0.01002	0	0.0265082	0.0043303	0	0.020098	0	0	0	0	0	0.0117569	0.0128548	0	0.00596435	0	0.00112889	0	0.00226342	0.00448077	0	0.00146347	0.0034223	0	0.00890368	0	0.00503493	0	0	0
SNX12	0.0636051	0.0540131	0.0664403	0.0960226	0.149573	0.0864278	0.152593	0.0876723	0.059903	0.0245829	0.0834595	0.0489367	0.0663213	0.0700265	0.0596412	0.0628319	0	0.0373781	0.114786	0.111486	0.0578461	0.0594541	0.140686	0.0193119	0.093454	0.0595844	0	0.147853	0.058524	0.0953804	0.0948219	0.0579399	0.0523702	0.0845828	0.0474421	0.0442939	0.0634146	0.0759027	0	0.089741	0.0558621	0.115138	0.0584373	0.126247	0.176578	0.0585335	0.0215153	0
FOXO4	0.0398881	0.00295679	0.00491133	0.00607811	0.00784646	0	0.0320586	0.0244726	0.019154	0.00752569	0.0189526	0.00426463	0	0.0185596	0	0	0	0.0141481	0.042309	0.0200354	0.00361724	0.00758354	0	0	0.00926914	0.00182535	0	0.0422968	0.00525958	0.00663592	0.0210352	0.0108609	0.0205405	0.00616053	0	0	0.0269108	0.0117815	0	0.0160733	0.0112229	0	0.00272745	0.00793156	0.00908962	0	0	0
AL590764.2	0	0	0	0	0.0133137	0	0	0	0.00455166	0.00455862	0	0	0	0	0	0	0	0	0	0	0	0	0	0	0	0	0	0	0	0	0	0.00849844	0.00185681	0	0	0	0.00286151	0	0	0	0	0	0	0	0	0	0	0
MED12	0.0641884	0.0467855	0.0618743	0.0359641	0.0451351	0.0386358	0.0874028	0.0686622	0.0301919	0.0462947	0.0262465	0.0169793	0.0680568	0.0391849	0.0432061	0.0708995	0	0.00783743	0.0464669	0.0213793	0.0563138	0.0421882	0.128285	0.0328313	0.0373954	0.0682782	0	0.0214562	0.0182551	0.0154158	0.0608828	0.0564979	0.039108	0.0573674	0.0567803	0.0388848	0.0528845	0.0654169	0	0.00963426	0.0471998	0.0307413	0.054279	0.0426884	0.0447393	0.0439373	0.010535	0
NLGN3	0.12445	0.165218	0.0891899	0.136977	0.169551	0.0413737	0.146599	0.160955	0.14221	0.0862579	0.121882	0.0763452	0.228632	0.147987	0.173786	0.141209	0	0.10841	0.124753	0.131456	0.0924363	0.140414	0	0.105475	0.100782	0.112747	0	0.115378	0.0622453	0.201408	0.130377	0.109615	0.0909127	0.142202	0.0413194	0.157628	0.0789792	0.115892	0	0.124288	0.0724189	0.0678899	0.161043	0.0444981	0.165053	0.0849802	0.122178	0
GJB1	0	0.0110334	0.00519454	0	0.0135265	0.0133289	0.00963462	0.00143144	0.000737602	0	0.0144649	0	0	0	0	0	0	0	0.00562027	0.00378069	0.00240121	0.00927155	0.343298	0.0109177	0.00613136	0	0	0.00809958	0.0208393	0.0389216	0	0	0.00441198	0	0.00404048	0	0.00446087	0.00125284	0	0.00293563	0	0	0.0119477	0.0514877	0.0019082	0	0	0
ZMYM3	0.130167	0.163818	0.139618	0.2099	0.151532	0.216935	0.289633	0.179944	0.107528	0.11297	0.161619	0.106921	0.204731	0.176886	0.169632	0.173396	0	0.174299	0.20157	0.209892	0.16575	0.111702	0.244753	0.0218059	0.210783	0.152702	0	0.254761	0.29435	0.209205	0.219551	0.1817	0.163798	0.108181	0.139313	0.108166	0.144467	0.152132	0	0.193418	0.108588	0.15487	0.186458	0.247493	0.155831	0.0581168	0.126467	0
NONO	0.178252	0.153745	0.130501	0.214945	0.154691	0.174713	0.220534	0.178089	0.0981353	0.0971972	0.139336	0.109426	0.147543	0.142512	0.115787	0.112343	0	0.139508	0.240583	0.213671	0.158226	0.143497	0	0.104025	0.161291	0.139702	0	0.256737	0.227068	0.205174	0.190143	0.182778	0.141642	0.134047	0.143422	0.118423	0.140809	0.14484	0	0.100201	0.181934	0.195525	0.241855	0.206189	0.156759	0.148486	0.134204	0
ITGB1BP2	0	0.0531992	0.00227127	0.00660369	0	0	0.00826338	0	0	0	0	0	0	0	0	0	0	0.0144299	0	0	0.00333064	0	0	0.00511316	0	0.00663585	0	0	0	0	0.00313476	0	0.00248117	0	0	0	0	0.00756079	0	0.0133587	0	0	0	0	0	0	0	0
TAF1	0.414642	0.461559	0.282104	0.468865	0.474738	0.348544	0.358244	0.287834	0.289307	0.280639	0.326455	0.267281	0.527968	0.372935	0.348239	0.286424	0	0.459883	0.372578	0.329717	0.315232	0.275419	0.329914	0.177901	0.301162	0.39093	0	0.355073	0.493406	0.482247	0.286758	0.272139	0.258238	0.201699	0.379442	0.31154	0.232536	0.269486	0	0.314698	0.484994	0.389995	0.48023	0.483898	0.317106	0.200983	0.349018	0
OGT	0.492787	0.441577	0.239686	0.600919	0.503611	0.465285	0.296685	0.26573	0.26271	0.334795	0.247636	0.253966	0.573815	0.299624	0.30071	0.424942	0	0.347436	0.399826	0.355333	0.363435	0.26755	0.53607	0.153886	0.312964	0.473	0	0.381358	0.624278	0.615424	0.26077	0.214462	0.253935	0.316113	0.379861	0.251776	0.286275	0.324256	0	0.365427	0.668232	0.364566	0.427524	0.703549	0.362467	0.183065	0.272267	0
GCNA	0.301599	0.213554	0.224706	0.318606	0.298917	0.212554	0.431049	0.256662	0.251581	0.213007	0.198653	0.172289	0.320294	0.286253	0.170626	0.202828	0	0.299829	0.25361	0.230199	0.219693	0.250793	0.46794	0.198448	0.208865	0.315022	0	0.215856	0.310918	0.315661	0.291184	0.419888	0.204355	0.212669	0.280139	0.209236	0.312609	0.287464	0	0.311786	0.277385	0.147014	0.256705	0.576523	0.240497	0.183777	0.273049	0
BX276092.9	0.00439926	0	0.00947473	0.036858	0	0	0	0.0200489	0.00521308	0.0111925	0	0	0	0.0458112	0.00554452	0.00317918	0	0.0144899	0.00542895	0	0.00645583	0.00982836	0	0.0250567	0.00162773	0	0	0.00809335	0.00977071	0.00545927	0.012861	0.00801304	0.00105715	0	0	0	0.00403727	0.0243368	0	0.00813239	0	0.016603	0.024945	0	0.0028186	0	0	0
NHSL2	0.440633	0.368276	0.360874	0.469614	0.542532	0.484857	0.428955	0.34004	0.335113	0.389323	0.340127	0.268676	0.565721	0.238952	0.388309	0.355053	0	0.434367	0.355257	0.362871	0.390304	0.304686	0.90167	0.248147	0.3504	0.35634	0	0.348256	0.319164	0.493173	0.335489	0.262984	0.289421	0.22143	0.285183	0.348961	0.354107	0.324157	0	0.302662	0.486865	0.206732	0.341635	0.603196	0.383099	0.296697	0.336069	0
RTL5	0.0432895	0.073721	0.0462742	0.0495639	0.0501061	0.0502034	0.106038	0.0901419	0.0351531	0.00716043	0.0618118	0.0337686	0.0248271	0.0553467	0.0434574	0.0662143	0	0.0740479	0.0457174	0.091075	0.0249456	0.0544141	0	0.0306351	0.04169	0.0464994	0	0.062815	0.0560913	0.0779163	0.0988696	0.0196843	0.0489044	0.0260897	0.0210206	0.0438797	0.0715847	0.0410213	0	0.0531991	0.00486513	0.0371081	0.0320021	0.0386256	0.0525771	0.0173428	0	0
PIN4	0.221449	0.257716	0.251894	0.33671	0.261897	0.203242	0.17767	0.214264	0.221711	0.143067	0.185404	0.17953	0.446649	0.277364	0.232255	0.244172	0	0.345608	0.241668	0.23977	0.201432	0.208145	0.740461	0.170128	0.174513	0.239775	0	0.279983	0.229101	0.275273	0.246337	0.263169	0.158916	0.170581	0.298281	0.178194	0.177185	0.147076	0	0.250706	0.352968	0.275304	0.304078	0.144079	0.1831	0.24	0.131177	0
ERCC6L	0.00267314	0.00818658	0.0170955	0.0313838	0.019339	0.027077	0.00898186	0.0222079	0.0143629	0.000980812	0.00827799	0.00155537	0	0	0.00398688	0.0307789	0	0.0297299	0.0442374	0.008961	0.025529	0.0234563	0	0.00401835	0.0051118	0.0102723	0	0	0.031878	0.0105417	0.00616984	0.039241	0.00484162	0	0.0224886	0.00688276	0	0.0129491	0	0.0142423	0	0.0194707	0.0540025	0	0	0.0227681	0.00466077	0
RPS4X	0.145329	0.131252	0.170708	0.471241	0.634972	0.210476	0.619605	0.529455	0.148999	0.065321	0.132379	0.0966078	0.164301	0.396506	0.476683	0.65201	0	0.669246	0.387268	0.174723	0.304708	0.177859	0	0.250972	0.110286	0.114716	0	0.263041	0.298085	0.204945	0.189671	0.362062	0.138764	0.210543	0.0993086	0.148452	0.680626	0.43641	0	0.214548	0.60721	0.1408	0.283971	0.112777	0.579503	0.177325	0.0311222	0
CITED1	0.0143615	0.0585651	0.0318214	0.0514723	0.00819647	0.00483423	0.113077	0.0695862	0.0245715	0	0.013044	0.00461587	0.0165156	0.0465885	0.0217821	0.0728992	0	0.0627075	0.0378648	0.0136435	0.00877149	0.0385124	0	0.0354227	0.0542411	0.0195052	0	0.042469	0.031277	0.0249582	0.0650663	0.0354491	0.0303205	0.0037245	0.0251663	0.0154702	0.05395	0.0520542	0	0.0462586	0.0103554	0.0905663	0.0177562	0.0287658	0.0227496	0.119496	0.00466077	0
HDAC8	0.443621	0.411571	0.229631	0.571633	0.522498	0.301146	0.429642	0.280543	0.222892	0.269226	0.253892	0.249599	0.516899	0.392401	0.232271	0.455579	0	0.511138	0.398815	0.337072	0.206009	0.23918	0.984612	0.246216	0.279812	0.481922	0	0.424331	0.611942	0.55393	0.319233	0.353848	0.223773	0.272058	0.379647	0.391288	0.188679	0.264839	0	0.345854	0.428934	0.447112	0.476729	1.13773	0.286695	0.262829	0.0265588	0
PHKA1	0.0356902	0.227782	0.0539494	0.0613954	0.0734368	0.141074	0.0727491	0.0727494	0.0363548	0.0282111	0.0471988	0.01807	0.0571884	0.0774881	0.0977028	0.112391	0	0.0496828	0.0777096	0.00625724	0.0303409	0.0908934	0.0500663	0.0122916	0.0254458	0.0623158	0	0.080203	0.0881285	0.0838393	0.069959	0.0430106	0.0599433	0.0600742	0.0402968	0.0624514	0.0459908	0.0991954	0	0.0715111	0.00945405	0.0980494	0.0962188	0.0921816	0.0745777	0.086769	0.0658677	0
DMRTC1B	0.0174209	0.0134981	0.00689958	0.00750103	0.011849	0.0223203	0.0539546	0.0179526	0.0162919	0.00324242	0.0104528	0	0.0295494	0	0.0318531	0.0214954	0	0.044616	0.0052493	0.0226368	0.0464644	0.0131694	0	0.0103651	0.00957378	0.00106717	0	0.0187606	0.0215055	0.0257698	0.0118436	0.0125464	0.0203724	0.0466188	0.0139603	0.028754	0.0047507	0.00759879	0	0.0337661	0.0424651	0.00724661	0.0299407	0.0326803	0.0168962	0.0113574	0.0159182	0
DMRTC1	0.00674316	0.0542654	0.00931575	0	0.0135941	0	0.00596543	0.00399394	0.00193897	0.00324242	0.0121443	0.0137945	0	0.0161705	0.0203501	0	0	0.00783743	0.00375222	0	0.0109986	0.0217024	0	0	0.00910292	0	0	0	0	0.00294099	0.00432006	0.00502679	0.0150685	0	0.0218028	0	0	0.0252104	0	0.00505187	0	0.0127745	0.0053262	0	0.0218099	0	0	0
PABPC1L2B	0	0.0102104	0.00508503	0	0	0	0.0288504	0.00542685	0.00740776	0.0067808	0.0110245	0.0138235	0	0.00825119	0.0134112	0	0	0	0.0160604	0.00807774	0.00292803	0.00684514	0	0.0112761	0.0179417	0.0416703	0	0.011983	0.010238	0	0.0529516	0.0205173	0.0124286	0.00702461	0.0207274	0.0141625	0.018384	0.0127186	0	0.0123058	0.00977395	0.0348351	0	0.0660813	0.012704	0	0	0
PABPC1L2A	0.0209933	0	0.00571488	0	0.00456794	0	0.0287197	0.00490943	0.00450882	0.0033945	0.0132062	0.00626554	0.0754596	0	0.00990151	0	0	0	0.00555208	0	0.0108187	0.00559309	0	0.0100016	0.00331043	0.0139977	0	0.0291219	0.0518412	0.00225532	0.0466397	0.0138776	0.0182698	0	0.00395235	0	0.00658671	0.012923	0	0.0284421	0	0.0304708	0.0208426	0	0.0276474	0.0184581	0	0
NAP1L2	0.232066	0.122899	0.149462	0.199338	0.251571	0.242818	0.337517	0.20173	0.106307	0.142555	0.238354	0.12612	0.11837	0.0900453	0.112085	0.0360141	0	0.115932	0.249541	0.10424	0.112482	0.116331	0.184003	0.0709383	0.230754	0.215385	0	0.363149	0.242889	0.22112	0.278817	0.13878	0.149916	0.0914748	0.174521	0.0822821	0.164786	0.17291	0	0.157052	0.0693466	0.182909	0.131887	0.266963	0.218903	0.108334	0.027621	0
CHIC1	0.389408	0.362906	0.244438	0.498744	0.449799	0.477928	0.361225	0.278573	0.225749	0.307617	0.325838	0.221558	0.416699	0.285589	0.321266	0.282102	0	0.422224	0.367621	0.298808	0.368559	0.191204	0.351273	0.180231	0.323855	0.390867	0	0.396171	0.516426	0.524924	0.318283	0.289915	0.286702	0.210362	0.383961	0.222166	0.27685	0.256504	0	0.340498	0.474509	0.339848	0.439275	0.568729	0.354848	0.180543	0.291588	0
SLC16A2	0.153756	0.168477	0.0883416	0.111324	0.122711	0.204132	0.129277	0.113305	0.0965685	0.0907242	0.126679	0.0496255	0.130747	0.0875313	0.131729	0.0589022	0	0.0763887	0.138714	0.102783	0.0677853	0.0953006	0.416447	0.0927759	0.0830687	0.158232	0	0.20974	0.085972	0.0964994	0.0870322	0.0774738	0.0755046	0.0366235	0.0867058	0.145285	0.0966476	0.0640545	0	0.0821575	0.108465	0.0180049	0.141403	0.179456	0.0396708	0.184938	0.118508	0
RLIM	0.207427	0.136499	0.127862	0.175506	0.165273	0.160689	0.242248	0.171329	0.0703797	0.0900782	0.144219	0.160122	0.0918832	0.106869	0.0945252	0.0818682	0	0.102486	0.24744	0.127925	0.137207	0.100477	0	0.114923	0.160644	0.165691	0	0.271857	0.17619	0.225955	0.163995	0.123056	0.116356	0.122416	0.152112	0.112119	0.116116	0.125506	0	0.12151	0.141948	0.159103	0.107289	0.286433	0.185751	0.099086	0.108473	0
NEXMIF	0.478144	0.450735	0.356268	0.553254	0.443135	0.388948	0.424708	0.374599	0.346142	0.306444	0.33049	0.322925	0.631694	0.433949	0.367618	0.351495	0	0.565719	0.407509	0.352408	0.318258	0.311205	0.735029	0.140869	0.322802	0.466227	0	0.510014	0.522356	0.470757	0.461304	0.356334	0.315029	0.378157	0.414433	0.365269	0.287649	0.397322	0	0.530533	0.660067	0.469024	0.488643	0.726535	0.409428	0.356363	0.211456	0
ABCB7	0.26137	0.178544	0.174271	0.270244	0.32757	0.260368	0.225493	0.200408	0.187616	0.133176	0.160035	0.107362	0.283509	0.199432	0.219167	0.232597	0	0.213489	0.208073	0.212517	0.213502	0.154769	0.141124	0.159746	0.189389	0.328918	0	0.308595	0.230382	0.228257	0.187981	0.209427	0.181095	0.170429	0.19989	0.162297	0.210264	0.197452	0	0.262604	0.27439	0.206204	0.244832	0.224694	0.182352	0.143575	0.114414	0
UPRT	0.0927751	0.112233	0.0778623	0.0773951	0.191281	0.0663571	0.133391	0.0994884	0.0899079	0.16208	0.0811544	0.0766219	0.0535588	0.0402766	0.0400692	0.0577048	0	0.194658	0.0786004	0.0764741	0.094653	0.0620737	0	0.0642733	0.113812	0.0822859	0	0.0604125	0.0771008	0.0760649	0.0861247	0.0479962	0.0488414	0.0730749	0.0959721	0.114868	0.0854846	0.0982731	0	0.0902539	0.0237357	0.0341022	0.0440789	0.351662	0.0903744	0.0295661	0.0206602	0
ZDHHC15	0.245667	0.17362	0.145816	0.220825	0.191015	0.282312	0.0817152	0.143756	0.127771	0.128795	0.134384	0.11533	0.328985	0.224673	0.154288	0.155655	0	0.264504	0.133794	0.13587	0.149597	0.112232	0.140686	0.097066	0.137444	0.0774533	0	0.190574	0.150233	0.272996	0.099262	0.122804	0.138773	0.222808	0.113456	0.0962492	0.0894978	0.140189	0	0.20596	0.217166	0.0541684	0.251485	0.0537051	0.112001	0.0906588	0.313567	0
MAGEE2	0	0	0.00428115	0.0153852	0	0.00531879	0.0333229	0	0	0	0	0	0	0	0.00259863	0	0	0	0.0068054	0.00399035	0	0.0122936	0	0.00981801	0.000899361	0.00796352	0	0.00458068	0	0	0.0121158	0.0163549	0.00150226	0.0103423	0	0	0.0177538	0.00375784	0	0.0455568	0	0	0.00336016	0	0	0	0	0
PBDC1	0.0257779	0	0.0365752	0.0449168	0.00376206	0.0295089	0.0433323	0.0343056	0.0144583	0.0143385	0.019787	0.00612891	0.0402512	0.0586905	0.00482422	0.037089	0	0	0.0334211	0.01018	0.0288275	0.0163275	0	0.0263717	0.0293817	0.014301	0	0.0154501	0.0237398	0.0262335	0.022346	0.0299091	0.0102206	0.00377344	0.0116057	0.01207	0.0452695	0.0322571	0	0.0215248	0.00619686	0.0143976	0.0401725	0	0.00515367	0.0179534	0.0195338	0
MAGEE1	0.12111	0.0984971	0.101049	0.114226	0.0416638	0.0520834	0.186932	0.144279	0.0557063	0.0565903	0.0860376	0.0594555	0.0458086	0.167381	0.0381138	0.0575032	0	0.0740479	0.122859	0.0431737	0.0603042	0.0987179	0	0.0341458	0.101	0.0488377	0	0.129352	0.137682	0.0354794	0.102463	0.14271	0.069285	0.057629	0.119704	0.0648888	0.0795891	0.0878108	0	0.0876396	0.102057	0.139068	0.0828705	0	0.130363	0.0681774	0.0395678	0
FGF16	0	0	0.000720434	0	0	0	0	0	0.00102632	0	0	0	0	0	0	0	0	0	0.00121847	0	0	0	0	0	0	0	0	0	0	0.00889975	0	0	0.00513102	0	0	0	0.00357045	0	0	0	0	0	0	0	0	0	0	0
ATRX	0.25827	0.580994	0.174388	0.482515	0.400245	0.216189	0.195386	0.272051	0.219388	0.215269	0.198877	0.136846	0.663323	0.19991	0.20096	0.461047	0	0.514647	0.333639	0.301372	0.198867	0.173805	0.86205	0.0797319	0.285778	0.326268	0	0.234816	0.417845	0.482202	0.263362	0.201974	0.17725	0.168381	0.218153	0.215956	0.137523	0.183895	0	0.31471	0.485673	0.466668	0.521349	0.667624	0.417954	0.121151	0.111623	0
MAGT1	0.0840594	0.0802169	0.109596	0.150218	0.0929151	0.0211699	0.109638	0.0887487	0.103174	0.103602	0.0489755	0.0680021	0.203729	0.0567063	0.112425	0.111495	0	0.0946805	0.0904452	0.0781488	0.114329	0.0791305	0.518	0.0404832	0.0702692	0.0856007	0	0.0814281	0.0912465	0.0596802	0.0476677	0.0596934	0.0752407	0.0705704	0.109118	0.0520693	0.0605405	0.085252	0	0.128225	0.104667	0.0703792	0.123952	0.221119	0.0892903	0.0514631	0.00865294	0
COX7B	0.114085	0.0631299	0.119579	0.269715	0.233537	0.11772	0.392192	0.181979	0.0901646	0.0447995	0.0982028	0.0628548	0.111907	0.127919	0.0792798	0.16907	0	0.167798	0.179966	0.132685	0.138189	0.0976547	0.143449	0.0503541	0.125352	0.134063	0	0.20677	0.276813	0.143746	0.107806	0.131392	0.090437	0.111031	0.0519908	0.0587867	0.164028	0.131599	0	0.0607933	0.0836522	0.104381	0.169688	0.229241	0.227918	0.110144	0.0291706	0
ATP7A	0	0	0	0	0	0	0	0	0.0042275	0	0	0	0	0	0	0	0	0	0	0	0	0	0	0	0	0	0	0	0	0	0	0.0036907	0	0	0	0	0	0	0	0	0	0	0	0	0	0	0	0
PGK1	0.193837	0.254474	0.186422	0.27501	0.183805	0.234633	0.347833	0.235508	0.177027	0.187174	0.150291	0.147761	0.189015	0.250591	0.190832	0.207181	0	0.217256	0.278616	0.257482	0.213645	0.196569	0.0978352	0.0795148	0.29026	0.250169	0	0.255195	0.3382	0.343279	0.217921	0.241543	0.167178	0.251799	0.183651	0.147867	0.260316	0.212406	0	0.224933	0.197318	0.246829	0.332954	0.473203	0.352178	0.18411	0.0628463	0
PGAM4	0	0	0	0	0	0	0	0	0	0	0	0	0	0	0	0	0	0	0	0	0	0	0	0	0	0	0	0	0.00931752	0	0	0	0	0	0	0	0	0.00141076	0	0.00402923	0	0.016603	0	0	0	0	0	0
TAF9B	0.0299373	0.0208772	0.0352467	0.0762423	0.0424689	0.104505	0.0663858	0.04843	0.0249172	0.0129038	0.0236695	0.023439	0.0986884	0.0629731	0.0186221	0.0432919	0	0.0252201	0.0830128	0.0242995	0.0728266	0.0219409	0	0.0220029	0.023943	0.00820545	0	0.0683809	0.0430891	0.0330378	0.0542824	0.045444	0.0291863	0.0575782	0.0136617	0.0252951	0.0341213	0.0319377	0	0.0359444	0.0191616	0.00392686	0.0615554	0	0.0173448	0.0141715	0.00507269	0
CYSLTR1	0.0104135	0.0932534	0.0402454	0.0344431	0.0853023	0.056327	0.0488825	0.0219865	0.039519	0.0965471	0.0248142	0.10656	0.100081	0	0.0975671	0.0631959	0	0.0312133	0.041146	0.0335117	0.0252664	0.0502937	0	0.0309009	0.0504305	0.0513231	0	0.0544133	0.118123	0.0655604	0.00694684	0.0310766	0.0624729	0.00406441	0.0707043	0.0832124	0.0259448	0.0058275	0	0.0987701	0.169732	0.0478585	0.0496118	0	0.0600073	0	0.235285	0
LPAR4	0	0.00278408	0.000527679	0	0	0	0	0	0	0	0.0012966	0	0	0	0.00430554	0	0	0	0	0	0	0.00373391	0	0	0.00333662	0	0	0	0	0	0	0	0.000798108	0	0	0	0	0	0	0	0	0	0	0	0	0	0	0
P2RY10	0	0	0	0	0	0	0	0	0	0	0	0	0	0	0	0	0	0	0	0	0	0	0	0	0	0	0	0	0	0	0	0	0	0	0	0	0	0	0	0	0	0	0	0	0	0	0	0
GPR174	0	0	0.00108364	0	0	0	0	0	0	0	0	0	0	0	0	0	0	0	0	0	0	0	0	0	0	0	0	0	0	0	0	0	0	0	0	0	0	0	0	0	0	0	0	0	0	0	0	0
ITM2A	0.0115974	0.0140848	0.0245296	0.0190891	0.0473335	0.0286541	0.0325551	0.0386119	0.0140599	0.0214197	0.0415938	0.00614594	0	0	0.00620911	0.0509236	0	0.0240948	0.057834	0.00421537	0.0378611	0.0264309	0	0.00393118	0.00925581	0.00176614	0	0.0334974	0.0365112	0.0200449	0.0283606	0.0129155	0.0181755	0.0094981	0.00355356	0.0125853	0.0485551	0.0101296	0	0.0114015	0.0385648	0.0575051	0.0231405	0	0.0294039	0.0239907	0.00466077	0
TBX22	0.00051333	0	0.000509062	0	0.00637855	0	0	0	0	0	0	0	0	0	0	0	0	0	0	0.00844863	0	0.000722165	0.210356	0	0	0	0	0	0.012289	0	0.00146066	0.0100456	0	0.0113017	0	0	0	0.00169901	0	0	0	0	0.00489759	0.0335425	0	0.00425108	0	0
TENT5D	0.00698108	0.0629142	0	0.032861	0.021715	0.00833445	0.0113775	0.0192456	0	0.00582986	0.00676258	0.00649859	0.0294307	0.0192345	0.0119101	0.0258657	0	0.00643061	0.0151458	0.00356996	0	0.00689127	0	0.0146419	0.00374241	0.00904008	0	0	0.00640408	0.0105242	0	0.051533	0.00519243	0.0103391	0.00610649	0	0.0168166	0.00687967	0	0.00220468	0.0139147	0.0259377	0.0431917	0	0.00272798	0	0.00507269	0
BRWD3	0.354276	0.340482	0.272838	0.519694	0.399714	0.360646	0.281343	0.305444	0.243002	0.233602	0.32184	0.254747	0.49488	0.260043	0.283628	0.286869	0	0.542541	0.397274	0.335576	0.310066	0.274893	0.559234	0.219986	0.263825	0.361074	0	0.420073	0.401466	0.406193	0.290917	0.343595	0.268297	0.205557	0.341374	0.245619	0.272216	0.256644	0	0.310738	0.457386	0.339919	0.432095	0.302912	0.308402	0.180587	0.346611	0
HMGN5	0.161598	0.113024	0.0710608	0.172666	0.0731656	0.150487	0.00909305	0.0982038	0.0672905	0.0627965	0.09162	0.0332365	0.0292051	0.092552	0.0931016	0.0833235	0	0.124592	0.0622347	0.110269	0.120672	0.115907	0.104511	0.121813	0.0356147	0.0864669	0	0.110159	0.141832	0.096704	0.0616015	0.076137	0.0633301	0.0143705	0.187615	0.044657	0.0245071	0.0365751	0	0.112223	0.0512016	0.182919	0.20011	0.0262115	0.0164285	0.0750947	0.00466077	0
SH3BGRL	0.384213	0.47077	0.26999	0.397122	0.339701	0.299608	0.337651	0.318336	0.325877	0.373618	0.303549	0.19106	0.783218	0.243815	0.363899	0.268012	0	0.586761	0.318097	0.303108	0.227864	0.302461	0.624077	0.192049	0.387775	0.41652	0	0.342559	0.53019	0.398486	0.296575	0.333299	0.275638	0.339588	0.372383	0.373059	0.280047	0.310925	0	0.321511	0.549037	0.429851	0.450289	0.591066	0.35268	0.127343	0.161848	0
POU3F4	0	0	0	0	0	0	0	0	0	0	0.00954608	0	0	0	0	0.0199792	0	0	0	0	0	0.0025433	0	0	0	0	0	0	0	0	0.0166356	0	0	0	0.00264115	0	0	0	0	0	0	0	0	0	0	0	0	0
CYLC1	0	0	0.00163635	0.0105957	0	0	0	0	0	0	0.00171448	0.00465911	0	0.012004	0	0	0	0	0.0058969	0	0.00261729	0.00140449	0	0	0	0.00848815	0	0	0	0	0	0	0.00037959	0.00702461	0.00429007	0	0	0	0	0	0.0608398	0.020134	0.0163228	0	0	0	0	0
RPS6KA6	0.369255	0.335982	0.271083	0.465028	0.445491	0.444588	0.380849	0.29424	0.261432	0.345293	0.283503	0.186089	0.363574	0.222032	0.27082	0.328128	0	0.30175	0.341549	0.262484	0.275019	0.230487	0.411027	0.182795	0.327016	0.415987	0	0.324699	0.475843	0.402727	0.316116	0.32728	0.257123	0.30046	0.308753	0.247511	0.321666	0.284648	0	0.379179	0.370776	0.316499	0.329943	0.70847	0.292122	0.173541	0.183665	0
HDX	0.313053	0.385116	0.276659	0.399544	0.383063	0.340438	0.377345	0.300277	0.261492	0.286135	0.278156	0.245759	0.411947	0.253942	0.25528	0.407482	0	0.24742	0.22349	0.224391	0.24342	0.218911	0.240132	0.184558	0.282503	0.32872	0	0.375203	0.270564	0.418844	0.258852	0.186977	0.222696	0.313287	0.31497	0.257138	0.232862	0.335299	0	0.372104	0.447734	0.213231	0.278191	0.648677	0.249957	0.225021	0.0824037	0
APOOL	0.277443	0.223547	0.229814	0.344796	0.286246	0.325608	0.234826	0.245274	0.169117	0.267586	0.218061	0.1978	0.195126	0.247115	0.18621	0.289807	0	0.354128	0.236769	0.207394	0.199556	0.16353	0.369167	0.153723	0.239919	0.186065	0	0.342945	0.347446	0.250794	0.233359	0.250596	0.218242	0.164507	0.251176	0.147272	0.245825	0.226976	0	0.304853	0.29945	0.323593	0.338886	0.309973	0.250697	0.14844	0.196359	0
SATL1	0.19311	0.182305	0.113057	0.182548	0.232637	0.163158	0.215812	0.140115	0.157078	0.14919	0.14893	0.20456	0.198622	0.118769	0.0979283	0.125832	0	0.0965227	0.126263	0.0718629	0.209723	0.22575	0.255602	0.113794	0.0786141	0.16941	0	0.167465	0.214953	0.122534	0.15043	0.105218	0.118172	0.174807	0.215035	0.213588	0.197732	0.185463	0	0.21307	0.258705	0.12649	0.199951	0.206311	0.183918	0.124171	0.138559	0
ZNF711	0.155328	0.132963	0.125231	0.150248	0.125361	0.176724	0.240788	0.1361	0.115983	0.0765806	0.225445	0.1348	0.255217	0.0517141	0.101331	0.159361	0	0.223973	0.131198	0.0791728	0.179519	0.111936	0.194561	0.0978498	0.109198	0.176431	0	0.218064	0.141108	0.155152	0.110737	0.177006	0.112533	0.062293	0.0771112	0.0736808	0.119381	0.107354	0	0.119021	0.171428	0.114939	0.21423	0.0955086	0.117858	0.102391	0.026968	0
POF1B	0	0	0.00703485	0	0.0129937	0.00812026	0	0.00269398	0.000623704	0.000980812	0.0027165	0.00586572	0.00970906	0.0383068	0	0.0145732	0	0	0	0.00526783	0.00737804	0.00851923	0	0	0.00466582	0.000735567	0	0.0121951	0	0	0.0150957	0.0194104	0.00352623	0	0	0	0.00591961	0.00313659	0	0	0.0188611	0	0.0215732	0	0	0.0243106	0	0
CHM	0.400018	0.472232	0.278605	0.452858	0.521302	0.508606	0.393478	0.31045	0.27395	0.263746	0.322385	0.263701	0.568835	0.425463	0.3286	0.412012	0	0.478839	0.380723	0.335474	0.37585	0.265682	0.603711	0.132137	0.315704	0.407199	0	0.514344	0.547	0.466403	0.341304	0.367344	0.276809	0.302893	0.355102	0.320326	0.237382	0.286829	0	0.365475	0.457729	0.373027	0.533148	0.605789	0.397789	0.200767	0.0947026	0
DACH2	0.184757	0.199833	0.202348	0.273322	0.330477	0.309573	0.24211	0.226332	0.145632	0.134944	0.215899	0.129594	0.213798	0.120512	0.137279	0.202258	0	0.0816626	0.240265	0.175053	0.202371	0.137511	0.104511	0.203418	0.212442	0.173811	0	0.352948	0.214145	0.324762	0.233312	0.193881	0.135328	0.0323039	0.174476	0.222464	0.204144	0.17171	0	0.175402	0.189712	0.181645	0.260518	0.460629	0.148432	0.144514	0.229882	0
KLHL4	0.242164	0.244939	0.190908	0.322353	0.315776	0.19329	0.202627	0.191276	0.136093	0.293137	0.296803	0.173647	0.391565	0.295277	0.245708	0.285586	0	0.223003	0.21007	0.154162	0.201572	0.192491	0.447656	0.225162	0.193112	0.201927	0	0.276604	0.179529	0.288683	0.260261	0.168021	0.187253	0.174385	0.257825	0.154971	0.280092	0.165616	0	0.26518	0.361624	0.297765	0.284879	0.433591	0.146257	0.242235	0.162742	0
PABPC5	0	0	0.0147721	0.049346	0	0.00531118	0.0177463	0.0336508	0.0426497	0.0734274	0.00255006	0	0.0718342	0.0366844	0.00206826	0.00605265	0	0.0215468	0.0178129	0.00452155	0.0150145	0.0334032	0	0.0153496	0.0022075	0.00351328	0	0	0.0169453	0.00405252	0.0141555	0.0215882	0.014526	0.0149199	0.0058622	0.0250708	0.0270526	0.0178478	0	0.023115	0.0274712	0	0.0218772	0.0775915	0.0300847	0.021888	0.0154719	0
PCDH11X	0.29543	0.336722	0.412974	0.288535	0.429619	0.328366	0.477313	0.332487	0.390182	0.379274	0.363648	0.265376	0.624998	0.252961	0.381103	0.29582	0	0.499472	0.394655	0.207596	0.294874	0.242475	0.1717	0.333724	0.313678	0.327264	0	0.358039	0.481033	0.401682	0.543162	0.339213	0.428727	0.436137	0.37193	0.382377	0.504158	0.458678	0	0.532105	0.494607	0.538809	0.464722	0.673146	0.439954	0.294769	0.623396	0
NAP1L3	0.19065	0.165415	0.130017	0.108363	0.243699	0.257806	0.352645	0.207299	0.113915	0.184152	0.242214	0.149624	0.255048	0.125513	0.0889171	0.148927	0	0.268566	0.252985	0.138988	0.0862121	0.123287	0.216562	0.111531	0.300758	0.254865	0	0.324211	0.190994	0.164711	0.227983	0.141801	0.135256	0.0853813	0.195441	0.115869	0.120482	0.216165	0	0.112087	0.0977604	0.221308	0.106847	0.270288	0.297558	0.084185	0.00466077	0
FAM133A	0.0991712	0.114957	0.092532	0.148999	0.126493	0.167346	0.132625	0.120727	0.0556347	0.134556	0.0882338	0.101509	0.195839	0.0842329	0.0871489	0.0636945	0	0.0895795	0.131868	0.0932903	0.113232	0.0763695	0	0.0534572	0.151409	0.108372	0	0.224419	0.153194	0.10663	0.130726	0.0687514	0.0921453	0.0787366	0.0778797	0.071873	0.0988661	0.0758658	0	0.105981	0.210901	0.0825904	0.0593889	0.169256	0.0577498	0.125462	0.0946278	0
DIAPH2	0.440567	0.426422	0.317396	0.567831	0.50543	0.421635	0.349419	0.331156	0.344985	0.439864	0.391435	0.275268	0.377022	0.261605	0.285782	0.463793	0	0.583176	0.388358	0.398326	0.293943	0.30209	0.49034	0.352117	0.277014	0.403079	0	0.37275	0.466284	0.581818	0.464771	0.260234	0.28312	0.283126	0.51893	0.316865	0.358019	0.378024	0	0.47226	0.385514	0.473088	0.576486	0.613836	0.369231	0.402321	0.105552	0
PCDH19	0.0556566	0.106353	0.0355815	0.036691	0.0722462	0.0800517	0.0915945	0.0711353	0.0413103	0.0394985	0.0170215	0.0391362	0.00795011	0.0477117	0.0580026	0.0381523	0	0.146781	0.0185352	0.0460894	0.0381384	0.0550035	0	0.0528228	0.048266	0.0626806	0	0.032514	0.0657143	0.0425582	0.0471521	0.0554238	0.0523692	0.138952	0.0179849	0.0428593	0.0622246	0.0465788	0	0.0260918	0.0355456	0.0539536	0.0466358	0.138107	0.0282855	0.0407987	0.00466077	0
TNMD	0	0	0	0	0	0	0	0	0	0	0	0	0	0	0.00217084	0	0	0	0	0	0	0	0	0	0	0	0	0	0	0	0	0.00642468	0	0	0	0	0	0	0	0	0	0	0	0	0	0	0	0
TSPAN6	0	0	0.00398286	0	0.0242638	0.00451815	0.0226761	0	0.0022532	0.00230463	0	0	0	0.0255025	0	0	0	0	0.00274236	0	0	0.00553095	0	0	0.00229115	0.0229681	0	0.0177927	0	0.00288106	0.010346	0.0131514	0.00356823	0.00941292	0	0	0	0.00687065	0	0.0096068	0.00610787	0	0	0	0.00608348	0	0	0
SRPX2	0	0	0.00200224	0.00593904	0.00784646	0	0.00898186	0	0.00699623	0	0.000683773	0	0.0309403	0	0	0	0	0.00375307	0	0.00980078	0	0	0	0	0.00514207	0.00363317	0	0	0	0	0	0	0.00179038	0.00564179	0	0.00582809	0	0	0	0	0.0314291	0	0	0	0	0	0.0558634	0
SYTL4	0.00203927	0.027996	0.00713722	0.0135725	0.00453969	0	0.0533867	0.006039	0.00379433	0.00843507	0.00290068	0	0	0.0151477	0.00506336	0	0	0.0141481	0	0.0104159	0.00900219	0.00671926	0.1717	0	0	0.0111232	0	0	0.00378078	0.00800266	0.0164216	0.00482562	0.00660247	0.00377344	0.00140277	0.00132462	0.00208389	0.010127	0	0.00122733	0.0147066	0.00743455	0.0133211	0	0	0.0243017	0.0195338	0
CSTF2	0.0509704	0.0834817	0.0462657	0.0875625	0.0392194	0.0315003	0.0759174	0.06486	0.0627783	0.0403452	0.0791087	0.039596	0.0440597	0.119583	0.0628777	0.215722	0	0.0298296	0.0929787	0.0520858	0.110583	0.0780128	0	0.0734518	0.0270169	0.0243637	0	0.057992	0.0821628	0.044624	0.0749158	0.134018	0.0680727	0.0417693	0.0673225	0.0158554	0.0941839	0.080725	0	0.11571	0.0412004	0.0461956	0.189119	0.119294	0.0502442	0.0685947	0.0358015	0
NOX1	0.0179844	0	0.00832547	0.026373	0.00911229	0	0	0.00767609	0.00254201	0.00569495	0	0.00603811	0	0.0452491	0.0105877	0.0347205	0	0.0129618	0.00424613	0.0182009	0.00892654	0.0073832	0	0.00581109	0.000807047	0.00875509	0	0	0.0555205	0.00382558	0.00469867	0.00495936	0.00303236	0	0	0.00132462	0.00855375	0.0102723	0	0.00704925	0	0.0120891	0.0199686	0	0	0.00904982	0	0
XKRX	0.0425829	0	0.00543194	0.00536313	0.00906654	0.00451419	0.0159523	0.0103694	0.00189648	0	0.00280383	0.0136071	0	0.0603702	0.0125405	0.0251673	0	0	0.00312276	0.00747517	0.00275655	0.0174442	0	0	0.00780618	0.0135563	0	0.0635022	0	0.00578782	0.00227669	0.00749422	0.0134002	0.00450196	0.00835314	0	0	0.00591712	0	0.00710678	0.0061553	0	0.0189209	0	0.00617641	0.00432245	0	0
ARL13A	0	0	0.00219278	0.00636147	0	0	0	0.0257053	0.00312049	0	0.000762131	0	0	0	0	0	0	0.0227119	0.00906159	0	0.00614384	0.00163373	0	0	0	0	0	0	0.0331082	0	0	0	0.000462836	0.0129625	0	0	0.0103773	0.00589897	0	0.0066303	0	0	0.00728984	0	0	0.0156346	0	0
TRMT2B	0.12914	0.0878652	0.12626	0.134291	0.0487222	0.0735476	0.0766745	0.145128	0.107627	0.0962459	0.0553515	0.0677421	0.123152	0.0707843	0.108255	0.0738811	0	0.13711	0.149948	0.0713636	0.0672891	0.115273	0.0924348	0.064111	0.0724862	0.105417	0	0.0714642	0.149502	0.109487	0.0995156	0.163279	0.113904	0.0515613	0.141319	0.0736348	0.091386	0.0617252	0	0.128948	0.118634	0.117127	0.154946	0.170789	0.0754809	0.128972	0.0362052	0
TMEM35A	0.11788	0.128449	0.109064	0.1626	0.16794	0.146165	0.27936	0.161855	0.074974	0.0737425	0.109325	0.0673201	0.117883	0.08083	0.0959357	0.0763052	0	0.192743	0.209618	0.134444	0.0963974	0.112712	0.0614107	0.114737	0.140269	0.0818145	0	0.253669	0.204527	0.135079	0.184223	0.183232	0.104237	0.16891	0.104883	0.0393366	0.158388	0.105088	0	0.131312	0.14602	0.107182	0.186699	0.201675	0.146914	0.0876595	0.0763816	0
CENPI	0.111164	0.0743543	0.0530129	0.0981815	0.111473	0.112047	0.0298916	0.0460442	0.0597891	0.100691	0.0724441	0.0913862	0.0177161	0.0481835	0.0372348	0.0914102	0	0.135782	0.0731279	0.0877933	0.0522627	0.0680997	0	0.0643972	0.063202	0.0475321	0	0.11484	0.201215	0.088904	0.10173	0.0759724	0.0556833	0.0706773	0.0657769	0.0656799	0.035675	0.0230418	0	0.0436591	0.070335	0.123451	0.0853342	0.0708655	0.109838	0.0947811	0.0348568	0
DRP2	0.249166	0.329661	0.22734	0.30797	0.346955	0.299862	0.263882	0.256028	0.223345	0.170279	0.225386	0.173577	0.293368	0.346451	0.222463	0.3453	0	0.373557	0.306254	0.24858	0.236471	0.222523	0.482129	0.107942	0.205148	0.269559	0	0.434315	0.446987	0.247029	0.271443	0.297826	0.211787	0.179908	0.241047	0.24087	0.205175	0.246818	0	0.231957	0.415877	0.337616	0.373768	0.350036	0.291156	0.142323	0.083415	0
TAF7L	0.00860241	0.0809111	0.0258238	0.0670085	0.0513106	0.00569102	0.00895938	0.0496851	0.0137378	0.0033945	0.0122133	0.00586572	0	0.0518379	0.0238847	0.0349639	0	0.0311146	0.0313609	0.0436103	0.0154829	0.0145176	0	0.0366834	0.0272438	0.044746	0	0.0151894	0.0135839	0.0434008	0.022262	0.0707463	0.0262904	0.0280926	0.0279173	0.00805905	0.0114477	0.0184604	0	0.0197445	0.0188611	0.00594506	0.0667655	0.0300951	0.0347821	0.0123558	0	0
TIMM8A	0.0182405	0.00821591	0.0270154	0.0189033	0.0435333	0.0241877	0.0120321	0.025052	0.0262559	0.0776821	0.00501513	0	0	0.102125	0.0162716	0.0910364	0	0.180618	0.053672	0.0198113	0.0224894	0.0250675	0	0.0542225	0.000613409	0.00429575	0	0.0433001	0.0486728	0.0105665	0.0218229	0.0372962	0.0112803	0.0130783	0.0201104	0.0496799	0.0106617	0.0392991	0	0.029307	0.0430098	0.0340297	0.0271834	0	0.0243643	0.0299532	0	0
BTK	0	0	0.00717537	0.026476	0	0	0.00567351	0	0	0.0092698	0	0.00426463	0	0	0.00187663	0.0192223	0	0	0.00107354	0	0.00424291	0.00243478	0	0.00393118	0.00179592	0.00796352	0	0	0.021649	0	0.0108056	0.0124963	0.00606272	0	0	0	0	0.0040057	0	0.0235908	0	0	0.0025573	0	0	0.00626917	0.0518507	0
RPL36A	0	0	0	0	0	0	0	0	0	0	0	0	0	0	0	0	0	0.00375307	0	0	0	0	0	0	0	0	0	0	0	0	0	0	0	0	0	0	0	0	0	0	0	0	0	0	0	0	0	0
RPL36A-HNRNPH2	0.0281042	0.0102104	0.00490835	0	0.00376206	0	0	0	0.00756962	0.0097424	0.00260615	0	0	0	0	0	0	0.0123339	0.0115848	0	0	0.00603872	0	0	0.00301238	0.00385453	0	0	0.0127209	0.00578782	0.00465082	0.00442709	0.00879346	0	0.00205296	0.00132462	0.00258768	0.0208842	0	0.00704925	0	0	0.0107734	0	0.0101788	0.0045146	0	0
GLA	0	0.0277018	0.0177344	0.0778414	0.00863023	0.0536999	0.0228722	0.00644862	0.0108544	0.00313569	0.0136054	0.00870098	0	0.0572355	0.0390837	0.076888	0	0.0556787	0.0200766	0.0230432	0.0292141	0.0138963	0	0.0249824	0.014351	0.0272493	0	0.013877	0.0505673	0.0123958	0.0366066	0.0215006	0.0199449	0.0292959	0.0134225	0.0176708	0.0328916	0.021652	0	0.046603	0.0195904	0.0201091	0.0662841	0	0.0363787	0.00530006	0	0
HNRNPH2	0.090253	0.047856	0.0783364	0.0481888	0.118228	0.148744	0.206274	0.136636	0.0593817	0.0521853	0.136205	0.0632886	0.135387	0.0704953	0.0429082	0.0693817	0	0.0734821	0.143365	0.0433647	0.0489899	0.0646445	0.140686	0.0281764	0.194505	0.122072	0	0.231451	0.133667	0.105489	0.140232	0.101193	0.0701939	0.0226817	0.0721092	0.0464619	0.104013	0.0648821	0	0.0768313	0.0604427	0.0943111	0.0601803	0.215822	0.157443	0.0803108	0.0297604	0
ARMCX4	0.372115	0.350308	0.244501	0.366911	0.374954	0.25841	0.288619	0.34859	0.244948	0.274686	0.256432	0.193559	0.425938	0.323623	0.244791	0.332204	0	0.509856	0.299786	0.265221	0.29861	0.218195	0.649609	0.194252	0.198732	0.377647	0	0.376186	0.393432	0.357298	0.270556	0.28893	0.286487	0.196164	0.267845	0.22198	0.234661	0.231685	0	0.267832	0.380929	0.321909	0.404459	0.496827	0.343331	0.230068	0.11699	0
ARMCX1	0.0489649	0.0415781	0.0805467	0.106236	0.137543	0.1749	0.149516	0.108207	0.0686126	0.0422276	0.063588	0.0732417	0.133646	0.0738062	0.0412387	0.0960246	0	0.075078	0.176569	0.0759339	0.0576662	0.0867842	0	0.0889653	0.0979064	0.138408	0	0.120436	0.125923	0.0587674	0.129076	0.131209	0.0741285	0.048911	0.0511052	0.0314731	0.0861795	0.0809815	0	0.115399	0.0504307	0.090779	0.129848	0.117225	0.0876155	0.0741239	0	0
ARMCX6	0	0	0.0116191	0	0	0	0.0464184	0.0182314	0.0163949	0	0.00376601	0.00315447	0.0496953	0.0157622	0.0168006	0	0	0	0.0121077	0	0.0196582	0.0142469	0.0500663	0	0.0310165	0.00903747	0	0.0110319	0.0159878	0.0138607	0	0.0330274	0.0142346	0	0.00425885	0.0161905	0.0114943	0.00654212	0	0.00146347	0	0.00798795	0.0233724	0	0.0219198	0.00862557	0.0291615	0
ARMCX3	0.100852	0.109233	0.118031	0.11673	0.142931	0.111919	0.147229	0.218493	0.0872571	0.0901909	0.075927	0.0839917	0.107495	0.127489	0.0773501	0.155728	0	0.14703	0.193777	0.0914247	0.0972668	0.0852497	0.0500663	0.0822973	0.0751296	0.116526	0	0.173054	0.257134	0.179637	0.113902	0.0638437	0.103245	0.215836	0.0430927	0.0721416	0.101179	0.164917	0	0.0211196	0.186401	0.0937841	0.249528	0.0405038	0.0744419	0.0949731	0.149211	0
ARMCX2	0.128368	0.161129	0.093761	0.161185	0.133613	0.109339	0.160316	0.120068	0.0792589	0.0473607	0.0940074	0.0466876	0.0445203	0.0827718	0.081213	0.0329635	0	0.122832	0.132546	0.0680663	0.0800883	0.0981527	0	0.0636284	0.120583	0.100529	0	0.169434	0.130105	0.111641	0.149941	0.104035	0.104352	0.0434565	0.121932	0.0548765	0.115518	0.0714784	0	0.113843	0.0759851	0.0555225	0.101974	0.117533	0.144452	0.083425	0.0591893	0
NXF5	0.0593093	0.0204365	0.0238075	0.0182634	0.0110204	0.0685071	0.0105569	0.0386858	0.0261606	0.0268722	0.020868	0.00618178	0.00736746	0.0672667	0.032625	0.021054	0	0.00375307	0.0269334	0.0226318	0.0253803	0.049899	0	0.0403207	0.0193783	0.0522578	0	0.0212161	0.0376221	0.0226744	0.00561735	0.0121694	0.0483464	0.0253464	0.0725486	0.0335846	0.0385497	0.0505853	0	0.0967361	0.0314291	0.0445976	0.0550402	0	0.0321668	0.0386196	0	0
ZMAT1	0.457712	0.423763	0.278826	0.302928	0.366671	0.340093	0.230678	0.241882	0.223776	0.309057	0.327376	0.234162	0.629732	0.172817	0.325994	0.182887	0	0.325646	0.301506	0.277121	0.27611	0.22435	0.512936	0.165122	0.287326	0.491245	0	0.337714	0.317831	0.444136	0.295865	0.205138	0.256688	0.243531	0.333357	0.264588	0.2215	0.264251	0	0.318938	0.439132	0.318556	0.314683	0.610592	0.275577	0.223714	0.175936	0
TCEAL2	0.179484	0.164036	0.212603	0.40471	0.247405	0.200789	0.37048	0.317516	0.196685	0.113386	0.192595	0.0572863	0.361027	0.351672	0.207993	0.228	0	0.340207	0.314255	0.125127	0.19628	0.204111	0.0614107	0.127796	0.257715	0.253405	0	0.372602	0.280397	0.137267	0.237523	0.217442	0.181472	0.256997	0.140042	0.0729615	0.258205	0.272239	0	0.221165	0.253562	0.226339	0.411345	0.194482	0.269987	0.168106	0.207035	0
TCEAL6	0.0677859	0.0849598	0.097042	0.119889	0.0821198	0.0801268	0.183527	0.142118	0.0786118	0.0403385	0.0602141	0.0149434	0.122069	0.0887311	0.0610818	0.108865	0	0.156965	0.201868	0.0281018	0.0619831	0.09802	0	0.0718354	0.0783155	0.106104	0	0.0722187	0.106078	0.110454	0.0964137	0.0782717	0.0599213	0.0204056	0.0197984	0.0207346	0.117225	0.127983	0	0.0632504	0.0450349	0.0689406	0.069115	0.0405038	0.127236	0.0668144	0.0652037	0
BEX5	0.0536997	0.102599	0.0950718	0.137684	0.115886	0.144883	0.24937	0.195583	0.104767	0.0259843	0.0491096	0.0441068	0.13448	0.220401	0.0720734	0.18361	0	0.145813	0.210757	0.113149	0.0829556	0.0592792	0.1717	0.0743604	0.137641	0.0532895	0	0.0827614	0.130949	0.0478144	0.0923643	0.116592	0.0804365	0.048998	0.0341154	0.0610979	0.151576	0.114157	0	0.0881852	0.0819644	0.117056	0.14373	0.0761123	0.159521	0.184521	0.125396	0
NXF2	0	0	0	0.0132995	0	0	0	0	0	0	0	0	0	0	0	0	0	0	0	0	0	0.00491965	0	0	0	0	0	0	0.00491298	0	0	0	0	0	0	0	0	0	0	0.00402923	0	0	0	0	0.0036112	0	0	0
AC235565.2	0	0	0	0	0	0	0	0	0	0	0.00476518	0	0	0	0	0	0	0	0	0	0	0.00147096	0	0	0.00109949	0	0	0	0	0.00295679	0	0	0	0	0	0	0	0	0	0	0	0.00835754	0	0	0	0	0	0
TMSB15A	0	0	0	0	0	0	0	0	0	0	0	0	0	0	0	0	0	0	0	0	0	0	0	0	0	0	0	0	0	0	0	0	0	0	0	0	0.0110385	0	0	0	0	0	0	0	0	0	0	0
ARMCX5	0.0284352	0.0683087	0.0557285	0.163379	0.139345	0.0919002	0.0799879	0.05863	0.0637269	0.040495	0.0692766	0.0915097	0.133165	0.0682285	0.069055	0.0942656	0	0.151702	0.104851	0.0671538	0.064855	0.07093	0.104511	0.0974593	0.0734985	0.0396919	0	0.0748401	0.0980258	0.0882663	0.0687008	0.142389	0.0510581	0.0159531	0.0557678	0.0504827	0.042605	0.0693365	0	0.0608436	0.0331729	0.0424449	0.0839276	0.213536	0.0439943	0.0864608	0.0736384	0
GPRASP1	0.361715	0.260038	0.228256	0.417435	0.345293	0.292499	0.308652	0.279486	0.253391	0.154855	0.238923	0.164559	0.395686	0.241925	0.239977	0.275917	0	0.465017	0.336517	0.275636	0.272518	0.225112	0.501941	0.136667	0.229154	0.325547	0	0.352214	0.267769	0.339637	0.271904	0.257068	0.187665	0.172859	0.187436	0.21658	0.233691	0.228446	0	0.248626	0.34386	0.193427	0.37869	0.441417	0.286851	0.139335	0.197933	0
GPRASP2	0.102392	0.0632743	0.0841638	0.144671	0.200929	0.231811	0.226596	0.15722	0.131019	0.0628692	0.0887978	0.05932	0.168761	0.165842	0.0889206	0.161515	0	0.140636	0.247203	0.0823766	0.0971524	0.0675634	0.140686	0.0929378	0.147355	0.143705	0	0.19571	0.158852	0.110711	0.172392	0.137095	0.12969	0.0814438	0.0419965	0.0631423	0.119886	0.0811559	0	0.196869	0.102089	0.124046	0.136486	0.298959	0.11716	0.0745181	0.0883185	0
BHLHB9	0.246613	0.224482	0.163608	0.269589	0.223211	0.267067	0.417197	0.229764	0.16156	0.249159	0.227692	0.136889	0.375672	0.128291	0.204038	0.233453	0	0.222247	0.215232	0.214743	0.195468	0.158589	0.400677	0.160813	0.263086	0.240956	0	0.349821	0.20164	0.247474	0.199553	0.262225	0.188991	0.188744	0.250213	0.223911	0.216736	0.243723	0	0.259973	0.385199	0.213555	0.242436	0.411448	0.250614	0.144921	0.133867	0
RAB40AL	0	0.00169474	0	0	0	0	0	0.00690351	0.00102738	0	0.00224511	0	0	0	0	0	0	0.0120393	0	0	0	0.00249355	0	0	0	0	0	0	0	0	0	0	0.00072926	0	0	0	0	0	0	0.00465398	0	0	0	0	0	0	0	0
BEX1	0.240584	0.333342	0.317467	0.544321	0.446024	0.288874	0.533332	0.367142	0.269435	0.135787	0.264407	0.206715	0.225917	0.338778	0.240484	0.342105	0	0.498799	0.556555	0.271729	0.319438	0.270152	0.486301	0.323219	0.359362	0.331562	0	0.462265	0.504821	0.268685	0.464376	0.303112	0.283673	0.320157	0.225846	0.199589	0.373068	0.331968	0	0.332375	0.500055	0.405972	0.432831	0.478406	0.405427	0.261122	0.0948346	0
NXF3	0	0.00222224	0	0	0.00784646	0	0.00638634	0	0.00612575	0.00455862	0.00423386	0	0	0	0	0	0	0.00583518	0	0	0	0.00188434	0	0.00511316	0	0	0	0	0	0	0.00797751	0	0.00379403	0	0.00429007	0.00854596	0	0	0	0	0	0	0.0136224	0	0	0	0.010535	0
BEX4	0.308165	0.199857	0.252447	0.417509	0.432019	0.262871	0.370832	0.414532	0.230811	0.217499	0.259036	0.158059	0.232959	0.413706	0.208253	0.280296	0	0.365698	0.389351	0.246043	0.261911	0.262334	0.292056	0.225724	0.29808	0.255619	0	0.400686	0.524007	0.268095	0.395835	0.216979	0.256038	0.163855	0.192491	0.139966	0.267492	0.285924	0	0.339955	0.286682	0.409668	0.461621	0.419556	0.30335	0.288071	0.217209	0
TCEAL8	0.0956014	0.108502	0.0888316	0.049814	0.0992263	0.123717	0.28295	0.238723	0.0416789	0.0501412	0.0614277	0.0484372	0.0583554	0.120739	0.0761639	0.161988	0	0.218233	0.221192	0.0956528	0.0918958	0.0755885	0	0.093334	0.0780817	0.0797264	0	0.146327	0.0981981	0.0271916	0.0877114	0.101283	0.0709524	0.0126858	0.0185766	0.0543897	0.131591	0.14369	0	0.0873539	0.135721	0.0546948	0.152328	0.0424613	0.160011	0.0750927	0	0
TCEAL5	0.0504027	0.202975	0.0912191	0.057769	0.134563	0.14497	0.276414	0.11992	0.0828321	0.0174539	0.103492	0.054976	0.11115	0.165977	0.0696937	0.0914799	0	0.0401384	0.151864	0.0516889	0.087811	0.100118	0.210356	0.0420155	0.115168	0.0494307	0	0.0682652	0.137521	0.0802862	0.115783	0.0713315	0.0728983	0.1563	0.0381048	0.0932129	0.0756738	0.108624	0	0.0941389	0.116607	0.135117	0.09693	0.0426884	0.113412	0.0850443	0.0654256	0
BEX2	0.246837	0.225038	0.284973	0.598497	0.342463	0.227611	0.471037	0.375836	0.289202	0.174834	0.262205	0.228781	0.280027	0.385862	0.217203	0.423833	0	0.456939	0.423733	0.260935	0.321088	0.365138	0.282939	0.232639	0.303846	0.189493	0	0.404666	0.572488	0.345956	0.337189	0.356163	0.251549	0.193532	0.201563	0.161882	0.243464	0.365884	0	0.412853	0.381617	0.47728	0.474023	0.51925	0.410339	0.15538	0.114918	0
TCEAL7	0.126491	0.0724954	0.106193	0.208806	0.126272	0.168854	0.199172	0.256881	0.105188	0.0464135	0.119155	0.0978557	0.0781695	0.232706	0.0947523	0.173694	0	0.237911	0.271101	0.107487	0.184966	0.105119	0.121533	0.130927	0.154682	0.122087	0	0.261558	0.276387	0.0429074	0.120153	0.105818	0.105946	0.0843861	0.0527377	0.0625783	0.149303	0.154801	0	0.158621	0.105018	0.139018	0.191256	0.0226248	0.138768	0.124999	0.00507269	0
TCEAL9	0.0557826	0.136043	0.0883296	0.205323	0.157354	0.109583	0.357512	0.164165	0.124851	0.052836	0.093092	0.0567643	0.0523514	0.0739064	0.0585074	0.0867672	0	0.116428	0.21307	0.0527075	0.07879	0.0555577	0	0.176537	0.159357	0.0254715	0	0.137287	0.210295	0.0740049	0.109578	0.204626	0.0578416	0.0594313	0.051307	0.0154415	0.129731	0.102587	0	0.145008	0.127013	0.0487739	0.172954	0.0833397	0.106778	0.137217	0.00507269	0
BEX3	0.354821	0.291936	0.30255	0.595044	0.55064	0.394284	0.400239	0.453249	0.322304	0.274605	0.376022	0.2509	0.35303	0.344187	0.330777	0.353461	0	0.542147	0.395221	0.271573	0.339862	0.326776	0.292921	0.129453	0.424355	0.343464	0	0.56487	0.701321	0.39106	0.470069	0.343632	0.32043	0.299019	0.275415	0.212636	0.360132	0.341515	0	0.456238	0.515493	0.523733	0.525107	0.487377	0.403859	0.273451	0.28766	0
RAB40A	0.0794776	0.033985	0.103135	0.0556407	0.055663	0.107058	0.075621	0.0880307	0.0619644	0.167307	0.077978	0.0513801	0.0838782	0.0659041	0.0888408	0.0555827	0	0.0605455	0.0591692	0.0959459	0.132618	0.0561021	0.184003	0.054665	0.0847998	0.0578638	0	0.0847518	0.109526	0.0778086	0.050952	0.0838261	0.0470273	0.115495	0.0679162	0.0386374	0.0793522	0.0715354	0	0.0946304	0.0724155	0.0570685	0.0881832	0.0547214	0.0971594	0.111167	0.0278643	0
TCEAL4	0.177114	0.227847	0.193912	0.368572	0.266993	0.209272	0.249035	0.233047	0.144637	0.0874121	0.150392	0.102286	0.345533	0.194804	0.169866	0.319067	0	0.319194	0.270947	0.205337	0.220038	0.191617	0.6214	0.167523	0.144061	0.18718	0	0.184146	0.308863	0.32325	0.248323	0.218636	0.140748	0.128932	0.119303	0.130816	0.215929	0.215195	0	0.102649	0.0885702	0.271164	0.369671	0.316689	0.225825	0.154045	0.117491	0
TCEAL3	0.091608	0.0624344	0.131102	0.132918	0.107158	0.0791025	0.238888	0.175237	0.101408	0.127752	0.11533	0.033757	0.192738	0.214585	0.132843	0.133755	0	0.14644	0.238839	0.083957	0.109759	0.162921	0.215577	0.0994225	0.0786794	0.121515	0	0.133756	0.153926	0.0988516	0.144416	0.0557491	0.0904762	0.0683462	0.0583443	0.0504256	0.166952	0.148512	0	0.1108	0.198178	0.0523353	0.163315	0.026714	0.106963	0.1114	0.174103	0
TCEAL1	0.103954	0.0981941	0.126756	0.176083	0.155881	0.143939	0.248813	0.208764	0.108828	0.113152	0.108218	0.0934274	0.0970606	0.193673	0.0777388	0.233287	0	0.147527	0.191276	0.0362628	0.14175	0.117868	0	0.0953476	0.128306	0.102857	0	0.238186	0.268856	0.0984637	0.158553	0.165537	0.121843	0.102468	0.1238	0.0114439	0.187036	0.170833	0	0.133284	0.0844396	0.133138	0.126717	0.212464	0.095021	0.0926715	0.0311222	0
MORF4L2	0.399259	0.435021	0.249778	0.533089	0.485325	0.44703	0.406676	0.355647	0.277156	0.294501	0.288504	0.278527	0.62391	0.325637	0.259373	0.366351	0	0.451984	0.418085	0.385438	0.249795	0.268225	0.415438	0.155341	0.318612	0.359855	0	0.386153	0.640519	0.562897	0.312974	0.300641	0.235104	0.302622	0.349979	0.253488	0.288395	0.258656	0	0.338405	0.490077	0.43003	0.477033	0.565258	0.313121	0.181909	0.272658	0
GLRA4	0.00937185	0	0.00348508	0.0509551	0.00640672	0	0.00688595	0	0.0145693	0.0362163	0.00608449	0	0	0.0206147	0.00812219	0.0051024	0	0	0.0095671	0	0.00377864	0.00530858	0	0	0	0	0	0.0503661	0	0.00471157	0.00591695	0.0068572	0.0035404	0.00870907	0.0133929	0.00531711	0.0014815	0.00491765	0	0.0417709	0.0226323	0.016603	0.0113517	0	0.0114061	0	0	0
TMEM31	0	0	0.00607827	0.0150976	0	0.0124446	0.0250764	0	0	0	0	0	0	0	0.00174154	0	0	0.0271968	0.0186892	0.0331752	0.00782421	0.00053775	0	0.0275489	0	0	0	0.0191017	0	0.00166566	0.00489247	0.020016	0.0119077	0.00870907	0	0.00234548	0.00949883	0	0	0	0	0.00854851	0.00126705	0	0.00358925	0	0	0
PLP1	0.221109	0.35898	0.171009	0.292993	0.333822	0.318525	0.210532	0.187853	0.214	0.180634	0.177513	0.058966	0.505098	0.165558	0.163561	0.0389269	0	0.0605457	0.158845	0.125701	0.164582	0.226794	0.693316	0.0941183	0.200556	0.261026	0	0.354485	0.381773	0.350296	0.160209	0.178643	0.184336	0.163697	0.158207	0.0844873	0.123822	0.181539	0	0.125361	0.162871	0.139032	0.183227	0.52243	0.114958	0.135358	0.0423658	0
RAB9B	0.196272	0.182739	0.193432	0.240896	0.296398	0.256063	0.276763	0.269402	0.206376	0.229137	0.177791	0.10771	0.268459	0.101568	0.150924	0.218664	0	0.360267	0.234538	0.226637	0.198996	0.154137	0.250609	0.10051	0.240425	0.230112	0	0.279162	0.232545	0.223102	0.24469	0.15542	0.156338	0.148714	0.217341	0.154907	0.139274	0.188669	0	0.242884	0.191429	0.209045	0.270559	0.290311	0.214958	0.120694	0.126561	0
TMSB15B	0.00485722	0.00484261	0.0262769	0.0637551	0.0347843	0.0123287	0.0159523	0.024437	0.0368103	0.0221224	0.043288	0.0193805	0.036966	0.0120504	0.0298389	0	0	0.0156878	0.039936	0.0375097	0.0195172	0.035158	0	0.0265499	0.0104725	0.0158474	0	0	0.0111979	0.00299228	0.00468018	0.00749422	0.0120339	0.0849389	0.0512512	0.00497848	0.0151498	0.0243199	0	0.0312911	0.0339412	0.0111037	0.0295942	0	0.00568048	0.00828893	0.0154719	0
H2BFM	0	0	0.00157819	0	0	0	0	0	0	0	0	0.00489929	0	0	0	0	0	0	0	0	0	0	0	0	0.00655748	0.00168954	0	0	0.00681316	0	0	0	0.00214457	0	0	0	0	0	0	0.00402923	0	0	0	0	0	0	0	0
SLC25A53	0.217446	0.23369	0.151693	0.253461	0.255856	0.188595	0.306696	0.193916	0.189965	0.239419	0.149717	0.112977	0.334826	0.200688	0.159613	0.163468	0	0.16964	0.206931	0.210061	0.173005	0.205874	0.281338	0.12874	0.179204	0.191926	0	0.211449	0.302346	0.221461	0.19874	0.18674	0.177116	0.134838	0.163077	0.12582	0.154226	0.197476	0	0.114142	0.345189	0.170582	0.164718	0.290196	0.255325	0.111641	0.166321	0
ZCCHC18	0.0162309	0.0398239	0.0364074	0.0533173	0.0934019	0.028006	0.0585332	0.0566175	0.0389606	0.0122256	0.0250793	0.0128726	0.0180017	0.0151188	0.0150785	0.0415697	0	0	0.0755058	0.0164157	0.0254947	0.0368328	0	0.0586302	0.0234224	0.0159032	0	0.0242753	0.0258645	0.0269267	0.050921	0.0516222	0.0287439	0.0305808	0.0199388	0.0359439	0.0457566	0.0199083	0	0.0444457	0.0213757	0.0502416	0.0742778	0	0.0271893	0	0.00865294	0
FAM199X	0.226031	0.164636	0.164228	0.306122	0.335214	0.295554	0.321521	0.19047	0.114503	0.17749	0.153751	0.106505	0.211927	0.122671	0.157702	0.182334	0	0.119482	0.223363	0.215773	0.143993	0.133259	0.50852	0.08194	0.199945	0.263939	0	0.332172	0.269198	0.282856	0.189957	0.175185	0.125294	0.129694	0.168807	0.104984	0.142387	0.187995	0	0.227806	0.145563	0.132902	0.174927	0.235417	0.234349	0.0899465	0.103468	0
IL1RAPL2	0.668434	0.174767	0.194236	0.248609	0.256015	0.386724	0.543142	0.271304	0.147027	0.305158	0.278103	0.505768	0.627251	0.0247274	0.287432	0.421628	0	0.370417	0.601725	0.676933	0.331835	0.453718	0.657994	0.0933342	0.319207	0.393093	0	0.554152	0.71015	0.298567	0.0795762	0.157521	0.324199	0.293423	0.548636	0.115316	0.380646	0.397389	0	0.424185	0.471683	0.432217	0.492277	0.419853	0.251908	0.0476445	0.360207	0
NRK	0.0168279	0.00321057	0.0027845	0.0149759	0.0192217	0.00451419	0.0159523	0	0.00103073	0	0.0068117	0.00533088	0.0165156	0	0.00554452	0.0322816	0	0.0197231	0.00276071	0.00768716	0.0172944	0.00238956	0	0.00511316	0.011896	0	0	0	0.0222277	0	0.00472981	0	0.0019427	0.00870907	0	0.0106356	0.00172882	0.0150797	0	0.0152645	0.077714	0	0.00336016	0	0	0	0	0
RNF128	0.118675	0.175082	0.0925321	0.153248	0.12338	0.176591	0.183712	0.131707	0.0754799	0.0939123	0.0869784	0.0638509	0.198258	0.0310428	0.0727713	0.0959179	0	0.0746684	0.116538	0.0350549	0.0752102	0.0722363	0.121533	0.0510176	0.102115	0.0813387	0	0.138923	0.0962052	0.135821	0.148701	0.171921	0.0951614	0.111543	0.0559025	0.0923988	0.100354	0.138533	0	0.0968457	0.177453	0.0883198	0.147493	0.190603	0.0927515	0.048975	0.0747553	0
TBC1D8B	0.0892503	0.0479189	0.0912	0.138997	0.0857889	0.113239	0.17418	0.0723791	0.0652546	0.0528709	0.0632645	0.0330636	0.141457	0.0240965	0.0585083	0.0573341	0	0.0364988	0.126548	0.0564945	0.0783235	0.049952	0	0.0562357	0.0895218	0.0544457	0	0.120151	0.140055	0.100717	0.0742437	0.0635642	0.0502937	0.0770327	0.0458074	0.0312527	0.096885	0.0790761	0	0.147132	0.0518065	0.0524429	0.050892	0.126247	0.0909501	0.0211694	0.109015	0
MORC4	0.0786726	0.0266893	0.0679058	0.178202	0.143873	0.0418308	0.184993	0.0709449	0.0562451	0.00819943	0.0226269	0.0550631	0	0.116303	0.096706	0.139209	0	0.0797954	0.0909024	0.0351163	0.0672671	0.0608999	0	0.0332582	0.0342145	0.0240764	0	0.0485685	0.228359	0.0876811	0.0398631	0.114291	0.064145	0.0360765	0.01064	0.0506217	0.0413012	0.0700135	0	0.0602456	0.0855833	0.0257448	0.0952052	0.0312493	0.0523266	0.0799625	0.0694143	0
CLDN2	0.00726716	0.00183282	0.00101359	0	0	0	0	0.00663064	0.00771049	0.00313569	0.000762131	0.00315447	0	0.0255025	0	0	0	0	0	0.00844863	0	0.00132822	0	0.0109177	0.000762239	0	0	0.00187835	0.00952914	0	0.00297882	0.00562169	0.00239501	0	0.00545616	0	0	0.00319719	0	0	0	0	0.00336016	0	0	0	0	0
RBM41	0.315966	0.397873	0.238008	0.341563	0.302202	0.335095	0.275786	0.270427	0.194481	0.252445	0.205336	0.14349	0.328213	0.256748	0.180699	0.313374	0	0.283546	0.227585	0.195433	0.237018	0.198504	0.357845	0.176062	0.28627	0.331939	0	0.401679	0.274952	0.267626	0.264538	0.262106	0.176656	0.227865	0.315042	0.181546	0.24846	0.285103	0	0.248143	0.380711	0.209176	0.207899	0.516663	0.327331	0.150565	0.0216501	0
NUP62CL	0.00737981	0	0.00541173	0.00875062	0	0.0113108	0	0	0.00196251	0.027763	0.00191534	0	0	0.0129751	0	0.00271189	0	0	0	0.00174854	0.00772674	0.00852997	0	0	0	0.00144546	0	0.00777962	0.0309758	0.00573815	0	0.018949	0.00277495	0.00616053	0.00142264	0	0.00663112	0.00710683	0	0.0234081	0	0.00764515	0	0	0	0.00272575	0	0
PIH1D3	0.00191248	0	0.0051923	0.00875062	0	0	0	0.00111223	0	0	0	0.0047886	0	0.00466948	0	0	0	0	0	0	0	0	0	0	0	0	0	0.00824368	0	0	0	0	0	0	0	0	0.00405691	0.00125284	0	0	0	0	0	0	0	0	0	0
FRMPD3	0.0873044	0.141629	0.0694528	0.138216	0.121162	0.127989	0.0712852	0.16231	0.133711	0.0926145	0.14516	0.0652619	0.383236	0.119487	0.168312	0.117218	0	0.277512	0.107791	0.147396	0.128675	0.126088	0.0614107	0.0395177	0.0903844	0.0760688	0	0.064778	0.112131	0.0180874	0.08888	0.0343603	0.135685	0.10697	0.127908	0.128238	0.0977001	0.0810945	0	0.132067	0.249999	0.0512371	0.0664016	0.0393461	0.130508	0.100556	0.225882	0
PRPS1	0.0144562	0.0233201	0.0479112	0.0613126	0.0763235	0.105662	0.153881	0.0945011	0.0443859	0.0491386	0.0795373	0.0320892	0.0600889	0.0709642	0.0326399	0.0107805	0	0.0788154	0.109913	0.0327452	0.0325206	0.043401	0	0.0160915	0.112537	0.0589615	0	0.110185	0.0892686	0.0648303	0.0665706	0.0439898	0.049226	0.0177858	0.0598457	0.0412992	0.0520124	0.0225929	0	0.0290777	0.0512403	0.0415772	0.0405173	0.0707515	0.0944896	0.0676745	0	0
TSC22D3	0.0733887	0.049028	0.10179	0.125724	0.122478	0.106878	0.396795	0.178295	0.0918305	0.0474206	0.0621608	0.045053	0.193441	0.23576	0.0837165	0.131772	0	0.0720454	0.165143	0.0402584	0.113131	0.0569064	0.104511	0.0466116	0.138342	0.110679	0	0.138142	0.19337	0.0769476	0.162524	0.108014	0.108708	0.0534662	0.0754848	0.118608	0.169407	0.150883	0	0.156919	0.0828441	0.128595	0.0734019	0.252233	0.154729	0.0664392	0.0278643	0
NCBP2L	0	0.00141541	0.000879138	0.00958753	0	0.00719417	0	0	0.0101192	0	0.00116906	0	0	0	0	0	0	0	0.00534577	0	0.00255341	0	0	0	0	0	0	0	0	0	0	0	0.00254305	0	0	0.00202	0	0.00987016	0	0	0	0	0.010678	0	0	0	0	0
MID2	0.14449	0.0949868	0.115784	0.17563	0.213713	0.119798	0.215151	0.104458	0.0827736	0.118984	0.141333	0.0695671	0.0798056	0.0953625	0.0853121	0.0524669	0	0.162397	0.139404	0.184681	0.11054	0.138959	0.197661	0.0902772	0.157065	0.113735	0	0.181951	0.127898	0.122915	0.15209	0.105172	0.106315	0.120251	0.130186	0.077912	0.173257	0.14181	0	0.200713	0.113941	0.152127	0.0751491	0.134262	0.214492	0.0716001	0.0721454	0
VSIG1	0.0766159	0.0465162	0.00735494	0.0052951	0.0667415	0.00599631	0.0119913	0.0380434	0.0239203	0.00779255	0.044174	0.0100888	0.0890579	0	0.0257029	0.0338886	0	0.0381878	0.0272457	0.0052142	0.0390857	0.0306505	0	0.0231059	0.0208981	0.0196073	0	0.0289781	0.00876356	0.0367097	0.0222509	0.0132026	0.0304034	0	0.0520377	0.0390854	0.0426519	0.0316362	0	0.0376528	0.0926315	0.0104686	0.0178246	0.00793156	0.00793852	0.0274825	0.0159182	0
PSMD10	0.0233767	0.0315621	0.0301724	0.0326943	0.0626263	0.0526772	0.128084	0.0528939	0.0290012	0.0531906	0.05046	0.046229	0.117486	0	0.0351606	0	0	0.0637171	0.0595132	0.033376	0.0284942	0.0281538	0	0	0.0678902	0.0618247	0	0.043796	0.0271546	0.0369422	0.0804322	0.0478207	0.0290165	0.00702461	0.0886741	0.0229743	0.0671265	0.0360626	0	0	0.0061553	0.0263398	0.013579	0.0708655	0.107313	0.0311745	0.0159182	0
ATG4A	0.0620482	0.128795	0.0812474	0.0795307	0.069563	0.104716	0.118924	0.0908654	0.0915915	0.0509983	0.0754877	0.0827805	0.0654739	0.0969412	0.0812515	0.0622894	0	0.130917	0.123889	0.0701289	0.0864323	0.0598418	0.205195	0.0859549	0.0777576	0.0638243	0	0.227634	0.0370626	0.123712	0.107904	0.10392	0.0677752	0.0682989	0.0882782	0.0395221	0.098823	0.102771	0	0.088422	0.14143	0.0951941	0.0806433	0.14577	0.0773483	0.0636286	0.0327228	0
COL4A6	0.00505921	0.0370638	0.0114117	0.0130662	0.00417248	0	0.0060683	0	0.00747527	0.00885687	0	0.00309607	0	0	0	0	0	0	0.00139619	0.00988021	0.00921333	0.000893566	0	0.0100383	0.00614307	0.0058975	0	0	0.0397879	0.0110979	0	0.0036907	0.00445989	0	0.00291535	0.0013477	0.0127896	0.00760847	0	0.0133587	0.00469565	0.0544687	0.00884715	0	0.0200839	0.0187364	0.00466077	0
COL4A5	0.0372928	0.12476	0.02395	0.0590174	0.0335245	0.0371024	0.043533	0.0408298	0.0139139	0.0123474	0.00585258	0.00688698	0.094302	0.0178717	0.0162868	0.033267	0	0.0169064	0.0211236	0.0110967	0.0297411	0.0116249	0.128285	0	0.0383826	0.00947208	0	0.0700759	0.0532735	0.00984657	0.0185184	0.0179769	0.0203367	0.040149	0.0335889	0.00446981	0.00461656	0.0168378	0	0.00311635	0.0054562	0	0.0521922	0.0293218	0.0245154	0.0196914	0.0433998	0
AL035425.2	0	0.00295679	0.00645223	0	0.0239812	0	0.0199145	0.0169564	0.00102738	0	0.00697563	0.0108602	0.0213036	0	0	0.0144036	0	0	0.00273359	0.00768716	0	0.00935822	0	0	0	0.037824	0	0.00569868	0	0.0297086	0.00162329	0	0.0102147	0.00689473	0.0058888	0	0	0	0	0.00767715	0.00619044	0	0.0225185	0	0	0.00428712	0.00936835	0
IRS4	0	0	0	0	0	0	0	0	0	0	0.00340755	0	0.0157832	0	0	0	0	0	0	0	0	0.00211987	0	0	0	0	0	0	0	0	0	0	0	0	0	0	0	0	0	0.00767715	0	0	0.0180579	0	0	0	0	0
GUCY2F	0	0.0130295	0.00564447	0	0	0.00966702	0	0.00288239	0	0.0362163	0	0	0	0.0255025	0	0.0147145	0	0	0.0039841	0	0	0.00599595	0	0	0.00361274	0	0	0.00999654	0.00665538	0	0.00380827	0.0123105	0	0	0	0.00824759	0	0	0	0	0.0112229	0.0057153	0	0	0.0344428	0.0045146	0	0
NXT2	0.00138097	0.00678538	0.00130986	0.00482416	0.00947677	0.012792	0.00572585	0.00566289	0.00139668	0	0.00233227	0.0265891	0	0	0	0	0	0	0.00452815	0	0	0.00912207	0	0.0106898	0	0.00195672	0	0.00247112	0	0.00166566	0.0045978	0.0124278	0.0148507	0	0.00265036	0	0.00231073	0	0	0.00352328	0.00619686	0	0	0	0	0	0	0
KCNE5	0	0	0	0	0	0	0	0	0	0	0	0	0	0	0	0	0	0	0	0	0.00240121	0.00443546	0	0	0	0	0	0	0	0	0	0.00235466	0	0	0	0	0	0	0	0	0	0	0	0	0.00514689	0	0	0
ACSL4	0.317159	0.471873	0.295021	0.524739	0.523279	0.434127	0.276887	0.277956	0.320554	0.27269	0.394004	0.283099	0.607851	0.324824	0.327194	0.359458	0	0.418205	0.434118	0.303993	0.323127	0.290468	0.428498	0.208041	0.30767	0.436539	0	0.477688	0.530967	0.447709	0.352412	0.229379	0.270687	0.194641	0.390867	0.330978	0.220202	0.254601	0	0.46935	0.570547	0.361398	0.456472	0.670817	0.420738	0.236832	0.158773	0
TMEM164	0.124918	0.158299	0.104714	0.151723	0.1306	0.131724	0.0461657	0.12855	0.0972289	0.13372	0.0668599	0.102413	0.0638522	0.142536	0.150204	0.147357	0	0.132655	0.112256	0.173025	0.144458	0.128355	0.181825	0.138366	0.118751	0.144074	0	0.186352	0.093982	0.142044	0.0730761	0.116693	0.0895451	0.124059	0.0334526	0.0735915	0.0879761	0.147673	0	0.117568	0.113392	0.0673835	0.0931045	0.117351	0.0678687	0.0547112	0.0858789	0
AMMECR1	0.465955	0.629058	0.322063	0.52836	0.422403	0.431758	0.336246	0.389979	0.326261	0.501822	0.385878	0.27403	0.707814	0.482333	0.362038	0.394306	0	0.504164	0.405421	0.444383	0.326231	0.364511	0.947432	0.202592	0.343635	0.430753	0	0.530455	0.428448	0.517907	0.352948	0.309272	0.30784	0.245096	0.3428	0.366071	0.400131	0.350743	0	0.392069	0.554587	0.472148	0.466539	0.90222	0.485696	0.273506	0.14776	0
RTL9	0.0130368	0.0327739	0.0405632	0.105581	0.0567051	0.00710407	0.031764	0.0311539	0.0204245	0.00388952	0.0175518	0.0170686	0	0.0612277	0.0093724	0.0576006	0	0.021027	0.0329943	0.0134778	0.0198913	0.0560594	0.0978352	0.0230043	0.0130783	0.0204555	0	0.0063394	0.103707	0.028946	0.0221829	0.0662013	0.0231086	0.0168369	0.00696991	0.0131927	0.0144045	0.0208784	0	0.00927459	0.0444589	0.031024	0.061079	0	0.0136142	0.0154644	0.058761	0
CHRDL1	0.00720355	0	0.00871783	0.0179243	0	0	0.00929809	0.00237595	0.00324909	0.0091233	0.00502106	0	0	0	0.0129689	0.00663432	0	0	0.00568033	0	0.00263752	0.00701649	0	0	0.00484109	0.0086738	0	0.00404945	0.00540311	0.0036555	0.00576774	0.00442709	0.0078076	0	0.00853795	0	0	0	0	0.00635375	0	0	0.00251913	0	0.00308972	0	0	0
PAK3	0.490047	0.366038	0.284913	0.451193	0.340271	0.378428	0.50108	0.32889	0.26902	0.349911	0.343134	0.361317	0.635494	0.349423	0.333471	0.498308	0	0.60314	0.380613	0.324701	0.387596	0.295783	0.517054	0.220596	0.400073	0.385322	0	0.429578	0.634781	0.542295	0.35654	0.403898	0.342203	0.279764	0.286366	0.364499	0.312697	0.315365	0	0.532601	0.631529	0.402728	0.505195	0.910118	0.467165	0.15943	0.427636	0
CAPN6	0	0	0	0	0	0	0	0	0	0	0	0	0	0	0	0	0	0	0	0	0	0	0	0	0	0	0	0	0.00526661	0	0	0	0	0	0	0	0.00446544	0	0	0	0	0	0.00164027	0	0	0	0	0
DCX	0.347332	0.320555	0.265545	0.522354	0.451166	0.358933	0.236878	0.391981	0.241884	0.264957	0.317812	0.247968	0.488205	0.226476	0.283958	0.258075	0	0.449689	0.372324	0.31097	0.329209	0.204833	0.510872	0.212822	0.354562	0.273871	0	0.317721	0.54795	0.363338	0.26327	0.38312	0.244124	0.233716	0.402183	0.253732	0.279305	0.242502	0	0.346767	0.393317	0.420991	0.378441	0.579671	0.269159	0.210356	0.304648	0
ALG13	0.333431	0.370774	0.282222	0.477212	0.49423	0.408915	0.351369	0.329241	0.258524	0.28986	0.281692	0.230637	0.334308	0.249857	0.236446	0.413156	0	0.453875	0.371846	0.371202	0.317015	0.219784	0.754182	0.132777	0.316796	0.371152	0	0.425145	0.457224	0.432898	0.303803	0.306808	0.23882	0.2426	0.299943	0.218428	0.278513	0.247979	0	0.302943	0.335368	0.350589	0.42275	0.43255	0.295064	0.16312	0.172492	0
TRPC5	0.551917	0.527485	0.276691	0.512509	0.595406	0.333854	0.545578	0.526421	0.299439	0.445908	0.358012	0.378396	0.627071	0.261848	0.394999	0.420363	0	0.700738	0.436123	0.407057	0.46123	0.311016	0.431726	0.134519	0.415186	0.416033	0	0.65792	0.585569	0.577085	0.438866	0.297856	0.316529	0.413206	0.48966	0.189711	0.240756	0.34094	0	0.463223	0.753122	0.443829	0.467624	0.481252	0.379321	0.359192	0.234543	0
TRPC5OS	0.00209243	0.0219585	0.131339	0.333509	0.141237	0.0538693	0.0548425	0.126895	0.133073	0.0482428	0.00921887	0.0243686	0.00874272	0.13729	0.0151105	0.341564	0	0.0443843	0.0699419	0.0114704	0.0362659	0.041483	0	0.129352	0.0093832	0.00106717	0	0.0389561	0.0569986	0.0702435	0.0419167	0.0620085	0.0369556	0.0127965	0.00761641	0.0036629	0.0529307	0.0477789	0	0.0224447	0.0609649	0.0110726	0.249183	0	0.00288288	0.0411214	0.0159182	0
LHFPL1	0.00191248	0.0100626	0.00543329	0.0206348	0	0.00676786	0.014092	0.0126972	0.00783443	0.0240398	0.0176667	0.0134335	0.0368653	0.0301586	0.0361374	0.00271189	0	0	0.0156378	0.0576264	0.0117084	0.00530959	0	0.010903	0.0112577	0.0192991	0	0.025449	0.0198959	0.0124774	0.016471	0.00216736	0.0219716	0.00919331	0.00405902	0.0455506	0.00916918	0.0185175	0	0	0.0944239	0.00489464	0	0	0.0167861	0.0136386	0.0189426	0
AMOT	0.20682	0.263903	0.180948	0.232191	0.238095	0.29259	0.253862	0.224218	0.130393	0.139175	0.142417	0.209834	0.299041	0.204433	0.0927363	0.223983	0	0.166319	0.200756	0.163481	0.125874	0.184877	0.141124	0.0921019	0.167725	0.191409	0	0.293585	0.188069	0.24005	0.263871	0.216336	0.191713	0.147019	0.141726	0.184273	0.19752	0.147444	0	0.154323	0.088649	0.218934	0.185724	0.116861	0.267073	0.202823	0.0279027	0
HTR2C	0.150199	0.0338901	0.0359525	0.657462	0.13577	0.0756761	0.241336	0.0322756	0.107762	0.0368891	0.0521423	0.00184011	0.229325	0.082231	0.00540578	0.122316	0	0.0991355	0.0577545	0.0812152	0.0604192	0.0723065	0.165313	0.293048	0.0897298	0.0798	0	0.145117	0.0828375	0.0878804	0.0382012	0.0811425	0.0941627	0.0114336	0.0151952	0.0392464	0.0739916	0.0644582	0	0.0704442	0.0143256	0.0468355	0.146304	0.0424613	0.0535811	0.227664	0	0
IL13RA2	0.00742231	0.00278408	0.00339288	0.00856846	0.0133137	0.013926	0.010477	0.0104772	0.00961825	0.0120817	0.00569226	0.0108208	0	0	0	0.00271189	0	0	0.00920943	0.00392842	0.0317463	0.00346467	0	0.0142168	0.0221153	0.0205882	0	0.0170355	0	0.0257143	0.0113021	0	0.00743582	0.00865205	0	0.0203092	0.0111921	0.0134611	0	0	0	0.0036411	0.00566597	0.0262115	0.0119155	0	0.0291706	0
LRCH2	0.271144	0.197438	0.170397	0.339451	0.295429	0.290418	0.250742	0.2512	0.176785	0.223278	0.20158	0.217904	0.269849	0.238612	0.189667	0.201633	0	0.376362	0.237239	0.180969	0.163924	0.176425	0.102946	0.129835	0.197157	0.2339	0	0.272349	0.357741	0.289865	0.222473	0.209454	0.177049	0.179824	0.248448	0.207487	0.138486	0.204625	0	0.234377	0.293673	0.258664	0.269927	0.242921	0.202219	0.187562	0.0907492	0
LUZP4	0	0	0.00268812	0	0	0	0	0	0	0	0	0	0	0	0.00620911	0	0	0	0	0	0	0	0	0	0	0	0	0	0	0	0.00201373	0	0	0	0	0	0	0	0	0	0	0	0	0	0	0	0	0
PLS3	0.0704833	0.128002	0.0636662	0.200627	0.267634	0.0925489	0.0990044	0.143101	0.160409	0.137624	0.148409	0.1227	0.311299	0.110914	0.152526	0.204801	0	0.152993	0.0979183	0.0579886	0.0958829	0.065663	0.242102	0.055266	0.0838706	0.278335	0	0.0823461	0.0734121	0.186777	0.213556	0.21621	0.0663824	0.0732073	0.129925	0.136383	0.0829844	0.0697851	0	0.204515	0.129676	0.138713	0.156504	0.246537	0.0801479	0.0415306	0.00865294	0
KLHL13	0.0189879	0.00278408	0.020687	0.0465549	0.0561668	0	0.043269	0.0231628	0.0171392	0.00158043	0.00520493	0.0076745	0	0	0.00206826	0.0116291	0	0.0216081	0.012012	0.0228205	0.0144805	0.0487015	0.0500663	0.00580624	0.0201054	0.047012	0	0.0129094	0.029884	0.0162422	0.00942719	0.037378	0.0228964	0.0204396	0.00761266	0.00730631	0.0161252	0.0241525	0	0.0276023	0.00944646	0.0281631	0.0228846	0.0444981	0.0269031	0.0511415	0.0741925	0
WDR44	0.355245	0.316725	0.249427	0.396175	0.376214	0.264802	0.354596	0.249636	0.272475	0.206101	0.252748	0.223467	0.491374	0.296073	0.269705	0.358771	0	0.48658	0.355246	0.309937	0.276731	0.203229	0.392069	0.188039	0.288822	0.387461	0	0.461369	0.453551	0.330026	0.283582	0.290069	0.249085	0.155463	0.319065	0.189494	0.231326	0.249181	0	0.244477	0.39681	0.347593	0.437159	0.399813	0.261721	0.222611	0.0920644	0
DOCK11	0.235672	0.433451	0.257067	0.336465	0.341799	0.242926	0.325917	0.244426	0.246978	0.250366	0.181677	0.217807	0.407084	0.153704	0.235975	0.177566	0	0.157686	0.265974	0.203499	0.320533	0.19132	0.256374	0.170114	0.208276	0.282319	0	0.355801	0.608957	0.397268	0.254215	0.278746	0.229982	0.160719	0.177416	0.321583	0.217757	0.283597	0	0.270613	0.346245	0.391109	0.304835	0.540664	0.250898	0.159621	0.0888567	0
IL13RA1	0	0.00361994	0.00575167	0.0284133	0.00817067	0.00427503	0.00688595	0.00516431	0	0	0	0	0.0641648	0	0.00558186	0	0	0	0	0.00329958	0	0.0040929	0	0.0188015	0.0151715	0.0176455	0	0	0	0.00380011	0.00780309	0.0213394	0.00398202	0.0122599	0.00288581	0.00872725	0.00487864	0.00755941	0	0	0.00469565	0.00226011	0.0164016	0	0	0	0	0
ZCCHC12	0.0326636	0	0.0293918	0.0184034	0.0665452	0.0454835	0.169575	0.0824701	0.0110616	0.0147144	0.0337799	0.00725939	0.018507	0.0151477	0.00187663	0.0165869	0	0	0.0596836	0.0429422	0.0385785	0.0169842	0.278893	0.0120783	0.0618501	0.0466879	0	0.0840659	0.0322163	0.0189216	0.0579426	0.0250546	0.0125919	0	0.00438325	0.0150839	0.0264488	0.0425244	0	0.0210401	0.114201	0.0894552	0.0357728	0.0905845	0.0585448	0.022864	0.00936835	0
LONRF3	0.0849036	0.012056	0.0251169	0.0195701	0	0.0607816	0.103155	0.0163565	0.00397499	0.0290917	0.0267159	0	0.0870788	0	0.12802	0.0285931	0	0	0.0343702	0	0.0214539	0.05916	0.382822	0	0.037158	0.0174294	0	0.0653715	0.00594621	0.0203208	0.0349034	0.0124278	0.099292	0.0481116	0.0522628	0.0633802	0.0478761	0.119882	0	0.00927459	0.0812262	0.0346776	0.0242139	0.329935	0.0507464	0.0507042	0.010535	0
KIAA1210	0.00781576	0	0.000835467	0.0144333	0	0	0	0	0	0	0	0	0	0	0.00568972	0	0	0	0	0	0	0.00285317	0	0.00590369	0.00796158	0.00430254	0	0	0.00956516	0	0.00250562	0	0	0.0100931	0	0.00531711	0.00343966	0.00719667	0	0	0	0	0.00478243	0.0576153	0.00333743	0	0	0
PGRMC1	0.220057	0.219048	0.205064	0.296626	0.277464	0.291797	0.343652	0.280315	0.169308	0.135139	0.271729	0.17871	0.299305	0.227677	0.117122	0.337931	0	0.210223	0.346054	0.18726	0.104492	0.218814	0.1717	0.151651	0.331841	0.220772	0	0.397707	0.336213	0.207632	0.289239	0.267509	0.193257	0.0686479	0.211316	0.0726925	0.22218	0.233808	0	0.243957	0.169325	0.204502	0.304236	0.253669	0.196117	0.21276	0.0417444	0
SLC25A43	0.297445	0.350957	0.276005	0.372478	0.27819	0.29035	0.189812	0.302547	0.294949	0.332859	0.23697	0.208373	0.509644	0.288751	0.270087	0.409265	0	0.288369	0.280225	0.361202	0.251583	0.179387	0.165313	0.220995	0.280985	0.338313	0	0.227181	0.234335	0.335564	0.298713	0.300705	0.247563	0.270287	0.277981	0.291142	0.220895	0.246456	0	0.229932	0.3811	0.226116	0.267375	0.518585	0.225472	0.240746	0.303607	0
SLC25A5	0.0325969	0.11683	0.1085	0.11948	0.0748971	0.0617685	0.230683	0.178311	0.042999	0.0530836	0.0433255	0.0534761	0.042995	0.115375	0.0455218	0.0944334	0	0.0761346	0.211483	0.0517363	0.0846826	0.0602525	0.195886	0.0852898	0.082529	0.129937	0	0.128128	0.0995102	0.0462431	0.100269	0.122169	0.0635908	0.0691783	0.0219489	0.00424107	0.127717	0.071839	0	0.088883	0.0637379	0.073234	0.126902	0.198408	0.190338	0.0693216	0.00466077	0
CXorf56	0.0992158	0.065505	0.109833	0.190623	0.0852883	0.124996	0.115252	0.0882137	0.067368	0.0873005	0.0575488	0.0582977	0.0962678	0.156186	0.0805878	0.0110792	0	0.102694	0.0916791	0.11134	0.115744	0.103834	0	0.0673741	0.0442176	0.0850997	0	0.061974	0.059828	0.0328047	0.073652	0.128949	0.071056	0.0705205	0.0709092	0.0706514	0.0692694	0.0770536	0	0.0764289	0.0507993	0.0392302	0.122573	0.226333	0.0399353	0.0647231	0.0189426	0
UBE2A	0.0500608	0.0643164	0.0669238	0.185399	0.0408762	0.0799852	0.0838832	0.122026	0.0960693	0.0303452	0.0953025	0.0505011	0.0442618	0.0791419	0.0293585	0.0449272	0	0.0613638	0.107337	0.0324393	0.0643176	0.0747614	0.0978352	0.0807848	0.0673902	0.064815	0	0.0509365	0.117585	0.04111	0.0883544	0.138572	0.050547	0.0429328	0.039179	0.0654008	0.0542878	0.0513335	0	0.0889577	0.0643837	0.0562495	0.167168	0.271515	0.0879906	0.120822	0.0300633	0
NKRF	0.160912	0.21224	0.147897	0.236271	0.21133	0.177612	0.236869	0.163383	0.130808	0.0934393	0.163856	0.124383	0.232519	0.109985	0.0727737	0.144555	0	0.117388	0.174236	0.128495	0.130725	0.0960797	0.0924348	0.0571977	0.150607	0.180861	0	0.230989	0.152512	0.148749	0.158693	0.114107	0.11112	0.124598	0.151519	0.0932704	0.140225	0.166847	0	0.202088	0.151994	0.09993	0.17202	0.240082	0.265093	0.059675	0.0186649	0
SOWAHD	0	0	0	0	0	0	0	0	0	0	0	0	0	0	0	0	0	0	0	0	0	0.00165024	0	0	0	0	0	0	0	0	0	0	0	0	0	0	0	0	0	0	0	0	0	0	0	0	0	0
RPL39	0.00898075	0.0296434	0.0254359	0.0581054	0.0818414	0	0.0791172	0.0894609	0.0151296	0.0311137	0.00377494	0	0.048794	0.0749235	0.0173322	0.076177	0	0.0489062	0.021843	0.0047454	0.0536029	0.0141316	0	0.0164051	0.0211738	0.00281939	0	0.0215168	0.0375789	0	0.0290552	0.0172725	0.0119936	0	0.0134225	0	0.0318964	0.00864923	0	0.037091	0.0184422	0	0.0690794	0	0.0220976	0.0285448	0	0
UPF3B	0.188609	0.313219	0.215233	0.305603	0.332914	0.280421	0.284851	0.244908	0.195856	0.0782558	0.213657	0.184793	0.317714	0.27607	0.259658	0.2449	0	0.256405	0.241509	0.229158	0.251618	0.202581	0.351498	0.148737	0.190246	0.323014	0	0.126371	0.270087	0.277807	0.184582	0.244186	0.217566	0.145035	0.199405	0.17627	0.21789	0.192166	0	0.219329	0.46055	0.267564	0.399243	0.341313	0.241592	0.210693	0.237941	0
RNF113A	0.0180799	0.0200651	0.0190358	0.0519559	0	0.0116979	0.0808467	0.0376617	0.0116975	0.00821712	0.0312997	0.00111563	0	0.0369615	0.0160284	0.0458886	0	0.00643061	0.0379195	0.00844863	0.0126764	0.00694391	0	0.011425	0.00815453	0.00345177	0	0.0317356	0.0203249	0	0.0242371	0.033137	0.0124336	0.0122599	0	0.00392498	0.0344158	0.0257726	0	0.0493622	0.035567	0.0106427	0.0188102	0	0.0646537	0.0102284	0	0
NDUFA1	0.0283105	0.187951	0.107592	0.21725	0.229439	0.134093	0.268183	0.158306	0.0790643	0.0242957	0.0661256	0.0259944	0.12557	0.152391	0.072324	0.0841892	0	0.137619	0.210884	0.0603373	0.0926536	0.0535284	0	0.037634	0.0958676	0.0645169	0	0.152227	0.245999	0.0859299	0.0920867	0.169998	0.0731219	0.0576068	0.0513128	0.0446711	0.150889	0.104612	0	0.0522203	0.143251	0.0711116	0.196123	0.217533	0.134335	0.0982493	0.0761036	0
AKAP14	0.00937902	0.00868532	0.0124057	0.0545952	0.0197971	0.0122745	0.00535834	0.00977971	0.00987711	0.0200038	0.00259278	0.00489686	0	0	0	0.0424493	0	0.0310511	0	0.0140801	0.0190029	0.0119413	0	0	0.00831307	0.000847581	0	0	0.0261062	0	0.00162329	0.0345634	0.0119266	0	0	0.0106949	0.00921321	0.00506988	0	0.00152499	0.00765223	0.0114417	0.0207778	0	0.0132886	0.0138669	0.0189426	0
NKAP	0.143255	0.142494	0.127653	0.219085	0.0658404	0.0616788	0.105772	0.137069	0.0932412	0.0365358	0.111646	0.0469283	0.0706624	0.244713	0.0712156	0.286923	0	0.125639	0.156919	0.188778	0.229183	0.112363	0.140686	0.0937361	0.12752	0.272953	0	0.0860944	0.204687	0.0882616	0.13196	0.099968	0.0903431	0.0633124	0.107097	0.0590149	0.117333	0.0934869	0	0.110716	0.180441	0.19477	0.133879	0.190982	0.154038	0.129747	0.16236	0
RHOXF1	0	0.0276309	0.00170582	0.00814309	0	0	0.0467579	0.00360224	0.0157014	0	0.0159048	0.00310966	0	0.0116835	0.00512455	0	0	0.0320048	0.00805319	0.0332659	0.0305652	0.0033318	0	0.0228792	0.0277625	0.032945	0	0.069785	0.0309606	0.00769323	0.0200609	0.0212804	0.0208251	0.00275743	0.00323334	0	0.0170693	0.00490781	0	0.0146229	0	0.0402623	0.0412207	0	0.0159277	0.00662766	0	0
ZBTB33	0.0189276	0.0240456	0.0209863	0.0302621	0.0117409	0.0672661	0.0581054	0.0213338	0.00500881	0.00342463	0.0197933	0.0216965	0.0842655	0	0.00214598	0	0	0	0.0800456	0.021305	0.021015	0.0186623	0	0.0120751	0.0365907	0.0512633	0	0.0620403	0.00763488	0.0257942	0.047744	0.0521837	0.0169198	0.00725608	0.0273552	0.0029875	0.00864059	0.046196	0	0.0236759	0	0.0209642	0.0380099	0.0481111	0.0051476	0.01239	0.0467033	0
TMEM255A	0	0	0.00307405	0.0176664	0	0	0	0	0.00234876	0	0	0	0	0	0	0.00317918	0	0	0.00220927	0.00448814	0	0.00053775	0	0	0.0158384	0.00264649	0	0	0	0.00645	0	0.00235466	0.0034901	0	0	0	0	0.00125284	0	0.00928529	0	0	0	0	0.0101788	0	0	0
ATP1B4	0	0	0	0	0	0.00664986	0	0	0	0	0.00310977	0	0	0	0	0	0	0	0	0	0	0	0	0	0	0	0	0	0	0	0	0	0	0	0	0	0	0	0	0	0	0.017493	0	0	0	0	0	0
LAMP2	0.127232	0.148931	0.182181	0.298743	0.322521	0.266701	0.185955	0.208539	0.164136	0.121021	0.173723	0.141027	0.207252	0.248874	0.170386	0.157491	0	0.236421	0.271648	0.217965	0.177925	0.140223	0	0.192717	0.187557	0.199128	0	0.221556	0.291811	0.235665	0.141333	0.180203	0.149727	0.0646267	0.142343	0.213707	0.16124	0.171145	0	0.196263	0.154797	0.161865	0.220726	0.231833	0.198783	0.0980206	0.0992856	0
CUL4B	0.18478	0.179217	0.134408	0.193954	0.183129	0.163338	0.173424	0.17011	0.16028	0.158432	0.188822	0.118445	0.195767	0.125398	0.165884	0.162401	0	0.255872	0.201948	0.154767	0.135708	0.1371	0.22906	0.117578	0.193757	0.187191	0	0.172103	0.172545	0.114853	0.18788	0.225694	0.14345	0.066845	0.1377	0.0858165	0.134602	0.148907	0	0.155573	0.340473	0.127256	0.193397	0.179771	0.206229	0.102657	0.0668217	0
MCTS1	0.232706	0.108513	0.152796	0.247207	0.228914	0.199871	0.248104	0.202263	0.141478	0.128794	0.151213	0.135749	0.210801	0.177101	0.167484	0.102976	0	0.213676	0.203878	0.14933	0.182715	0.149551	0.0978352	0.101016	0.16048	0.159991	0	0.138067	0.24547	0.222211	0.19733	0.195637	0.118052	0.1084	0.175152	0.095427	0.170059	0.136805	0	0.167597	0.168616	0.145267	0.218061	0.057994	0.161529	0.121307	0.0598565	0
C1GALT1C1	0.0210928	0	0.040209	0.0612326	0.0213956	0.012321	0.026328	0.0349934	0.0214164	0.00695204	0.0278579	0.038306	0.0339022	0.056776	0.00507713	0.0628721	0	0.0265087	0.0520893	0.0261622	0.0406179	0.0375934	0	0.0103157	0.0163577	0.0217818	0	0.0328858	0.0483337	0.0336517	0.0696502	0.063482	0.0223514	0.0100931	0.00116237	0.009246	0.0288797	0.0248073	0	0.0802179	0.0061553	0.00743455	0.0755994	0	0.0159439	0.0234127	0	0
GLUD2	0.0237645	0.0321385	0.0106974	0.0107718	0.0255113	0	0.0693235	0.0187348	0.0106081	0.0349788	0.00716388	0.00489686	0.022166	0.0613025	0.000720132	0	0	0.0120393	0.0169603	0.0107542	0.0173296	0.0122615	0	0.0316731	0.0129912	0.0062237	0	0.0147553	0.0176238	0.0044531	0.00342664	0	0.0028535	0	0	0	0.0104006	0.0202736	0	0.0180523	0.0158607	0.0234505	0.0151843	0	0.00817347	0.0222498	0	0
GRIA3	0.394324	0.538418	0.35068	0.604744	0.529534	0.31481	0.408354	0.348096	0.364619	0.285213	0.397442	0.307506	0.81226	0.312959	0.377945	0.43773	0	0.486032	0.418183	0.328774	0.43346	0.344708	0.494471	0.109816	0.391776	0.530492	0	0.38536	0.615609	0.552588	0.310221	0.263131	0.305887	0.197831	0.407596	0.332353	0.344109	0.40992	0	0.32424	0.556591	0.508976	0.508311	0.653483	0.382126	0.3132	0.483667	0
THOC2	0.343736	0.438719	0.271163	0.384446	0.355843	0.405875	0.316666	0.351742	0.255021	0.302037	0.252897	0.208645	0.373522	0.253163	0.299928	0.325786	0	0.38312	0.352675	0.360258	0.293591	0.20164	0.468873	0.126448	0.297351	0.468357	0	0.442473	0.526167	0.475636	0.311025	0.296552	0.245408	0.164473	0.286507	0.238575	0.236147	0.276894	0	0.372957	0.431249	0.372603	0.425776	0.482058	0.343567	0.175598	0.105188	0
XIAP	0.30105	0.283289	0.219509	0.525424	0.41029	0.301062	0.329674	0.26573	0.253923	0.228827	0.237859	0.243291	0.463708	0.230028	0.261311	0.330826	0	0.319674	0.306414	0.234651	0.228398	0.191352	0.690569	0.144986	0.300202	0.311645	0	0.27298	0.331921	0.316971	0.231507	0.179422	0.201498	0.184957	0.245507	0.249986	0.224954	0.269087	0	0.28338	0.381427	0.299022	0.289184	0.637516	0.259603	0.211574	0.161861	0
STAG2	0.344171	0.41866	0.240301	0.444907	0.357397	0.372971	0.365925	0.32101	0.235267	0.294591	0.291792	0.289535	0.520758	0.32945	0.258144	0.414415	0	0.428729	0.366085	0.332013	0.26872	0.236873	0.299783	0.215966	0.282185	0.350363	0	0.456739	0.483507	0.510997	0.27617	0.296176	0.262696	0.286179	0.259471	0.270941	0.23288	0.275954	0	0.286159	0.329396	0.32022	0.42958	0.482039	0.320269	0.143955	0.227996	0
TENM1	0.187654	0.187005	0.117651	0.172188	0.210682	0.139013	0.0897876	0.169429	0.114073	0.0758476	0.102633	0.164898	0.213134	0.0185596	0.100248	0.215229	0	0.117787	0.152187	0.137182	0.0831997	0.115144	0.102946	0.119786	0.144896	0.165601	0	0.157915	0.248667	0.151697	0.118047	0.0494711	0.135491	0.0893154	0.254703	0.0825405	0.110363	0.0466344	0	0.107445	0.114581	0.255082	0.248769	0.229337	0.104932	0.0305802	0.0416084	0
TEX13C	0	0	0	0	0	0	0	0	0	0	0	0	0	0	0	0	0	0	0	0	0	0	0	0	0	0	0	0	0	0	0	0	0	0	0	0	0	0	0	0	0	0	0	0	0	0	0	0
DCAF12L2	0	0	0.00447456	0.0049108	0.027115	0	0.0136546	0	0.00296569	0	0.000756288	0	0	0	0	0	0	0	0	0.00773405	0	0.00308925	0	0	0.00112435	0	0	0	0	0	0.0051185	0	0.00186615	0	0	0	0	0.00170284	0	0.00667176	0	0	0.00368812	0	0.0116911	0	0	0
ACTRT1	0	0.00141541	0	0	0	0	0	0	0	0.00364325	0	0	0	0	0	0	0	0.00991947	0	0	0	0	0	0	0	0	0	0	0	0	0	0	0	0	0	0	0	0.00126517	0	0.00365362	0	0	0	0	0	0	0	0
SMARCA1	0.332728	0.286774	0.226191	0.405014	0.322526	0.333106	0.302109	0.275489	0.221963	0.22963	0.276873	0.213166	0.559893	0.202503	0.21938	0.377797	0	0.316256	0.260079	0.277296	0.27732	0.237151	0.433257	0.13448	0.284814	0.353511	0	0.393889	0.498035	0.431938	0.270085	0.314056	0.220315	0.207365	0.262794	0.26484	0.211587	0.251959	0	0.279625	0.310232	0.304001	0.438988	0.583828	0.244855	0.227436	0.149262	0
OCRL	0.227496	0.248447	0.132145	0.197279	0.187536	0.224386	0.148412	0.186253	0.12819	0.188006	0.164627	0.111066	0.185942	0.132145	0.109025	0.15684	0	0.181324	0.20179	0.172577	0.177892	0.130115	0	0.094425	0.181591	0.24398	0	0.242521	0.183926	0.204392	0.182996	0.133577	0.139424	0.135299	0.148973	0.075585	0.121233	0.189319	0	0.164608	0.105459	0.171312	0.163472	0.223332	0.191139	0.117648	0.111524	0
APLN	0	0.00609431	0	0	0.00660201	0	0.0290708	0.0105506	0.00363109	0	0.00577241	0	0	0	0	0	0	0.0186948	0.00107354	0	0.0134541	0.000992709	0	0	0.00301238	0	0	0	0	0	0.00573459	0.0100456	0	0	0	0	0	0	0	0.0249023	0	0	0	0	0	0	0	0
XPNPEP2	0	0.00400202	0.0016632	0	0	0	0	0	0.0106011	0.00209768	0.00120551	0	0	0	0	0	0	0.0150203	0	0	0	0.000830245	0	0.0106898	0	0	0	0	0.00263731	0	0.00381989	0.00676409	0.00754858	0	0.00429007	0	0	0	0	0	0	0.00270513	0.0138723	0	0	0.00658999	0	0
SASH3	0	0	0.00222264	0.0134829	0	0.00859406	0	0	0.00337149	0.00441581	0	0	0	0	0	0.0135295	0	0	0	0	0	0.00602194	0	0	0	0	0	0	0.0062956	0.00498755	0.0177663	0	0.0063191	0	0	0	0.00752547	0	0	0	0	0	0.0115493	0	0	0.00987779	0	0
ZDHHC9	0.159261	0.2365	0.101708	0.189417	0.175237	0.157695	0.141194	0.118384	0.107512	0.103639	0.113354	0.0901795	0.159972	0.104441	0.124957	0.0609365	0	0.134118	0.221692	0.14466	0.133544	0.104852	0.3676	0.0836779	0.132894	0.171978	0	0.15131	0.218834	0.0895244	0.0978322	0.100941	0.102856	0.0760061	0.106908	0.109661	0.106623	0.116702	0	0.12198	0.166801	0.134283	0.132652	0.16623	0.136567	0.117401	0.0902288	0
UTP14A	0.0859102	0.100411	0.108741	0.154749	0.159711	0.122485	0.146571	0.113796	0.0880617	0.0591317	0.0577774	0.0945985	0.0726693	0.12098	0.105551	0.171106	0	0.171784	0.143946	0.134644	0.0823613	0.131682	0.0924348	0.130521	0.0844187	0.112709	0	0.0895731	0.0969316	0.0718236	0.107122	0.126947	0.0928573	0.0940824	0.117394	0.0994972	0.0861384	0.102628	0	0.0814723	0.207434	0.149314	0.104469	0.0428871	0.15197	0.113801	0.026968	0
BCORL1	0.115627	0.0800628	0.0924604	0.0908664	0.107439	0.0705896	0.0760997	0.11251	0.0842734	0.115773	0.0634005	0.0293854	0.200431	0.0466303	0.0706969	0.0711056	0	0.0754235	0.12157	0.119569	0.0752497	0.104288	0.121533	0.0929261	0.0907106	0.137377	0	0.0625333	0.0429176	0.102159	0.148534	0.117272	0.0662326	0.0730512	0.0883708	0.0688852	0.0551876	0.0752756	0	0.0783706	0.0999734	0.0804284	0.0815857	0.199456	0.142577	0.131697	0.0489998	0
ELF4	0	0.00278408	0.00199806	0.0220925	0	0	0	0.00513133	0.000649345	0	0	0.00389877	0	0	0.00163243	0.0444385	0	0	0	0.004149	0.00319873	0.0130583	0	0	0	0	0	0	0.0140833	0	0	0.033283	0.000978257	0	0	0	0	0	0	0.00214511	0	0.00466542	0.00463378	0	0.00608348	0	0.0291615	0
AIFM1	0.133191	0.160797	0.092575	0.104288	0.0802996	0.0829287	0.089068	0.10197	0.0894404	0.0523808	0.11908	0.11504	0.0518061	0.117915	0.0721783	0.120526	0	0.230646	0.131771	0.128969	0.111578	0.106264	0.195886	0.0545453	0.128866	0.142862	0	0.048798	0.165727	0.125994	0.12869	0.160014	0.066136	0.0662922	0.141911	0.095915	0.098021	0.107574	0	0.153764	0.0766688	0.17662	0.120641	0.0744811	0.149734	0.0584087	0.108406	0
RAB33A	0.0174176	0.05569	0.0631058	0.0912496	0.0254304	0.0337584	0.10951	0.0741775	0.0507821	0.0427976	0.0242338	0.0414437	0.0514502	0.0420094	0.0684749	0.0409482	0	0.0575017	0.144681	0.0556865	0.0879776	0.0492666	0.0614107	0.117959	0.0657426	0.071357	0	0.101567	0.0867776	0.0547618	0.0738496	0.0904065	0.0521894	0.0346874	0.0287515	0.0275024	0.0865124	0.0383932	0	0.0534064	0.1507	0.0353048	0.0806031	0.045241	0.088726	0.0899652	0.0185759	0
ZNF280C	0.211862	0.281965	0.183701	0.273828	0.225093	0.2513	0.133652	0.180793	0.220375	0.142751	0.211116	0.207785	0.325311	0.259307	0.159456	0.361625	0	0.180558	0.226684	0.250016	0.25947	0.148676	0	0.189356	0.201932	0.196499	0	0.175551	0.316128	0.23213	0.205462	0.191314	0.142213	0.12882	0.175915	0.226147	0.173691	0.145814	0	0.225237	0.231684	0.231375	0.209004	0.0825071	0.125833	0.108388	0.202182	0
SLC25A14	0.130668	0.144755	0.134392	0.232798	0.321262	0.24293	0.20797	0.1412	0.158699	0.0584073	0.133654	0.158582	0.201041	0.210815	0.120824	0.101957	0	0.253584	0.195541	0.154671	0.162668	0.136778	0	0.0621611	0.155961	0.181025	0	0.251522	0.162109	0.199648	0.173889	0.151097	0.135949	0.0949525	0.104991	0.118277	0.144713	0.151644	0	0.153583	0.224868	0.23022	0.150659	0.171775	0.167611	0.0775137	0.0921362	0
RBMX2	0.144411	0.124894	0.110462	0.151267	0.152748	0.147146	0.0933888	0.169033	0.0874199	0.0389961	0.104517	0.0826292	0.13758	0.144861	0.0861189	0.112523	0	0.190448	0.14091	0.0716017	0.126004	0.177928	0.139989	0.0724762	0.118253	0.17057	0	0.100267	0.132366	0.160885	0.108496	0.10954	0.108094	0.0272849	0.0964146	0.0821477	0.0659794	0.107882	0	0.0637748	0.144151	0.0869584	0.146315	0.171094	0.103222	0.102466	0.0495089	0
ENOX2	0.116651	0.122169	0.0989011	0.180594	0.182531	0.144607	0.0298385	0.111741	0.160779	0.0638567	0.13058	0.195083	0.173134	0.0945832	0.0788687	0.152386	0	0.117347	0.116212	0.13664	0.126635	0.0812701	0.0500663	0.11054	0.116281	0.181695	0	0.236127	0.110531	0.212538	0.112066	0.108608	0.120684	0.0516773	0.0735435	0.0966826	0.069368	0.10194	0	0.0625359	0.14893	0.0750403	0.211638	0.126965	0.109289	0.0610812	0.231548	0
ARHGAP36	0	0	0	0	0	0	0	0.00498377	0	0	0	0.00210712	0	0	0	0.012206	0	0	0	0.00399035	0	0.00254776	0	0	0	0	0	0	0	0	0	0	0	0	0	0	0	0	0	0.00507666	0	0	0	0	0.00465484	0	0	0
IGSF1	0.0134447	0.00805783	0.00891922	0.0175519	0.0414308	0.012321	0	0.00968403	0.0112264	0.0193028	0.0225588	0.00197376	0	0.0170825	0.00465437	0.00317918	0	0	0.00390075	0.00209847	0.0195547	0.0105846	0	0.0106898	0.0122882	0.022494	0	0.032385	0.0105888	0.0696657	0.00592388	0.00490136	0.0128781	0.00616053	0.00545616	0.0177984	0.016306	0.0110681	0	0.00758163	0.00610787	0.0471867	0.00843256	0	0.0108735	0.00978057	0	0
STK26	0.0345834	0.00851228	0.0202163	0	0.0093803	0.0116979	0.010011	0.00700398	0	0	0.00942173	0.00167077	0.0352631	0	0	0	0	0	0.0143271	0.00217499	0.0108675	0.0115524	0	0	0.0024124	0.00323402	0	0	0.0175186	0.0279662	0.00755842	0.00539053	0.0117068	0.0100115	0	0.000824399	0.00445108	0.00260023	0	0.00930979	0	0	0.00729918	0	0.0432528	0	0	0
FRMD7	0	0	0.00520595	0	0	0	0	0	0	0	0	0	0	0	0	0	0	0	0	0	0	0	0	0	0.00166934	0.0114194	0	0.00852577	0	0	0	0.0112082	0	0	0	0	0	0	0	0	0	0	0	0	0	0.0121233	0	0
RAP2C	0.0205777	0.00723279	0.0205618	0.148783	0.027273	0.0547523	0.0610144	0.0339925	0.0210269	0.0143448	0.0506857	0.0253334	0	0.0406727	0.0215432	0.00271189	0	0.0080951	0.0308347	0.0126173	0.0230882	0.0295807	0.0924348	0.0243263	0.0451197	0.0186898	0	0.0414255	0.0217118	0.0325082	0.00942434	0.0496662	0.0198374	0.00870907	0.0328234	0.0675397	0.0299478	0.0200946	0	0.012752	0.0406105	0.00854851	0.0387029	0.0849798	0.033111	0.0237939	0.0596245	0
MBNL3	0.10874	0.093035	0.0822498	0.125396	0.083	0.044649	0.0153653	0.00959393	0.00680839	0	0.00498541	0.00586572	0	0.012004	0	0	0	0.0141481	0.008602	0.004149	0.00248417	0.0311862	0.0978352	0.00393118	0.119749	0.0772761	0	0.0900688	0.120064	0.1466	0	0.0373805	0.00491932	0.0122719	0	0	0	0.00426273	0	0.0066303	0.00610787	0	0.0484554	0	0	0.0173126	0	0
HS6ST2	0.12752	0.130813	0.0649779	0.161173	0.0655337	0.149644	0.138066	0.0802592	0.10975	0.0974956	0.133175	0.151114	0.127625	0.150671	0.105523	0.186585	0	0.0101938	0.0849581	0.112311	0.0907026	0.126201	0.783884	0.0841482	0.108942	0.16312	0	0.0297318	0.053547	0.192821	0.0744849	0.0717938	0.115074	0.083571	0.125372	0.0548122	0.132567	0.0819801	0	0.185118	0.0596116	0.101329	0.202796	0	0.0725333	0.0430392	0.0297604	0
USP26	0	0	0.00265268	0.0117454	0.00560306	0	0	0.0160071	0.00503239	0	0	0	0	0.0140244	0	0	0	0	0.00328854	0	0	0.00544228	0	0	0	0	0	0.00390539	0.00667065	0	0	0.00408114	0.0010184	0	0	0	0	0	0	0	0	0.00466542	0	0	0	0	0	0
GPC4	0.0557689	0.0671806	0.0241885	0.0384195	0.0186366	0	0.00455494	0.0200411	0.00797055	0.0221861	0.00827003	0	0.00533193	0	0.00803256	0.0388895	0	0.0156878	0.00759604	0	0.0208259	0.00565698	0	0.00677159	0.0651538	0.0619678	0	0.026177	0.0253927	0.107699	0.0547868	0.0106978	0.00588459	0	0.00970905	0.00234548	0	0.0289741	0	0.00501556	0.0663345	0.0170129	0.0517708	0.0350118	0.0154849	0	0	0
GPC3	0.0135375	0.0235308	0.0325269	0.0897079	0.0541777	0.0464425	0.01517	0.0374063	0.0279013	0.0101728	0.0419732	0.00693696	0.0228876	0.04525	0.061152	0.0160104	0	0.0367846	0.0249864	0.030137	0.0217649	0.0180223	0	0	0.02457	0.0389534	0	0	0.0692241	0.0674311	0.00161961	0.0261963	0.0114571	0	0	0.0168876	0.0120183	0.0260799	0	0.109732	0.0123867	0	0.0506689	0.0226248	0.0208881	0	0.256518	0
CCDC160	0.00507455	0	0	0	0	0.0166871	0	0	0	0	0.00121223	0	0	0	0	0	0	0.0139436	0	0	0	0	0	0	0	0	0	0	0	0	0.00384037	0	0.000812249	0	0	0	0.00321355	0	0	0	0	0	0	0	0	0	0	0
PHF6	0.18259	0.216855	0.16935	0.310609	0.218098	0.252739	0.228471	0.211766	0.146834	0.168747	0.184744	0.101368	0.175307	0.181075	0.125048	0.178555	0	0.204977	0.282271	0.121437	0.143122	0.130215	0	0.161962	0.15488	0.186032	0	0.26202	0.225911	0.275596	0.182897	0.257654	0.142529	0.0904099	0.168536	0.133624	0.21425	0.168118	0	0.1524	0.200349	0.19794	0.281108	0.188512	0.182416	0.111735	0.0741477	0
HPRT1	0.415211	0.390266	0.246897	0.482276	0.523421	0.466927	0.27673	0.291208	0.259593	0.317778	0.329539	0.252312	0.716009	0.298848	0.354047	0.36449	0	0.430982	0.430664	0.33692	0.397626	0.207255	0.8376	0.169371	0.400171	0.479456	0	0.412621	0.578042	0.556476	0.323778	0.232336	0.235813	0.187107	0.355825	0.279792	0.349664	0.26684	0	0.366224	0.539563	0.370521	0.498609	0.843247	0.32515	0.280044	0.186504	0
PLAC1	0.00634541	0.00400202	0.0248842	0.0371663	0.0509736	0.0140802	0	0.023824	0.00294475	0	0.00702143	0	0	0.0491723	0.00774243	0.0274932	0	0.0133908	0.0265446	0.00491401	0.0224822	0.0299756	0.140686	0.0150872	0.0136516	0.0138991	0	0.0263797	0.0558398	0.0416009	0.00245691	0.0293469	0.0298306	0	0.0405846	0	0.0107623	0.0198218	0	0.0195938	0.0156611	0.01901	0.0601858	0	0	0.00639059	0	0
FAM122B	0.119014	0.148187	0.0972988	0.196324	0.11788	0.128001	0.117054	0.106633	0.095057	0.0491935	0.0915268	0.0747205	0.0780658	0.134425	0.0682875	0.171439	0	0.147401	0.140922	0.0963714	0.142185	0.103159	0	0.0469335	0.0757138	0.13352	0	0.128081	0.0892819	0.139999	0.0925709	0.136397	0.0741693	0.110394	0.0953104	0.0946416	0.0898077	0.0655272	0	0.140023	0.154039	0.0702468	0.14503	0.151406	0.119068	0.105205	0	0
FAM122C	0.0491269	0.097955	0.0665701	0.149526	0.120634	0.0979264	0.0364881	0.08924	0.0883589	0.102549	0.099018	0.059128	0.192129	0.127713	0.0452903	0.0346022	0	0.108459	0.104326	0.147033	0.0542614	0.0792187	0.128285	0.0583221	0.0630685	0.138804	0	0.0894813	0.150064	0.147793	0.0630228	0.0794997	0.059554	0.0593225	0.0622842	0.103377	0.0657986	0.072533	0	0.0628766	0.066808	0.0729048	0.0934026	0.0982505	0.0467292	0.0753675	0.0842261	0
MOSPD1	0.0437108	0.0282815	0.0556959	0.0789385	0.0601881	0.0718429	0.102922	0.0993615	0.0306581	0.00726716	0.0419139	0.0262065	0.0389609	0.17678	0.0228995	0.0415572	0	0.0284374	0.0761147	0.0464461	0.0700944	0.0321377	0.0614107	0.018859	0.0382678	0.0505565	0	0.0815104	0.0281617	0.0229706	0.0828983	0.0851687	0.0547841	0.0177803	0.0365635	0.0371545	0.0481183	0.0703712	0	0.0887377	0.0439414	0.0581189	0.0626998	0.0540474	0.0539678	0.101423	0.0467033	0
SMIM10	0.00051333	0	0.00676948	0	0	0.0166332	0	0.00240587	0.00455727	0.0103154	0.00173569	0	0	0	0.00990151	0	0	0	0.00975234	0.004149	0.0156435	0.0033036	0	0	0.00463332	0.00195672	0	0.0143312	0	0.00949557	0.00898947	0	0	0.0122719	0	0	0.00343966	0.00673658	0	0	0.0061553	0.00594506	0.00230473	0	0.00477086	0	0	0
RTL8B	0.00314789	0.0452691	0.00413753	0.00732657	0	0	0.0389841	0.0109027	0.00112291	0	0.0344897	0	0.0337756	0	0.00200413	0.00997445	0	0	0.0118665	0.0329521	0.0048462	0.0112684	0	0	0.00762745	0.000735567	0	0.0483342	0.0135343	0.00806507	0.00572671	0.0235209	0.008978	0	0	0	0.00232037	0.0206037	0	0	0	0.00322406	0.0049594	0	0.0237419	0.00530006	0	0
RTL8C	0.17465	0.221926	0.182922	0.187518	0.204943	0.345083	0.426796	0.285361	0.14727	0.143297	0.241614	0.158149	0.273385	0.195012	0.135488	0.197871	0	0.253177	0.355239	0.166755	0.202185	0.154253	0.22906	0.109254	0.310053	0.280759	0	0.388546	0.304772	0.202907	0.337394	0.251011	0.182556	0.139278	0.121621	0.113121	0.256185	0.242157	0	0.210175	0.176302	0.282878	0.200688	0.233629	0.319359	0.168739	0.176153	0
RTL8A	0.0317323	0.0253858	0.0575439	0.0631073	0.0492497	0.0370574	0.157993	0.140066	0.0466671	0.00765228	0.0369412	0.0538072	0.100626	0.0437418	0.0243139	0.0448289	0	0.0546573	0.0721511	0.044821	0.063361	0.0697048	0	0.0398655	0.0706006	0.101471	0	0.127976	0.103522	0.061089	0.0758748	0.104806	0.0353066	0.0153467	0.0331628	0.0238042	0.100405	0.0748565	0	0.0849961	0.0505635	0.054563	0.0408562	0.105715	0.0545195	0.0686648	0	0
SMIM10L2B	0.121476	0.114704	0.062372	0.0834521	0.107348	0.100065	0.0721804	0.0931177	0.046294	0.112226	0.0990079	0.057009	0.103656	0.0794272	0.0494348	0.0672313	0	0.00583518	0.0932067	0.104953	0.0335805	0.048613	0	0.051031	0.0990107	0.127674	0	0.0777826	0.0345733	0.0607202	0.0670836	0.0914436	0.0614288	0.0612347	0.0513851	0.0738361	0.0341628	0.0475866	0	0.0644866	0.0243041	0.0674574	0.0979101	0.150683	0.0621488	0.0897539	0.00466077	0
CT55	0.0076859	0.00749918	0.0141493	0.0144971	0.00904239	0.00503828	0	0	0	0	0	0.00377927	0	0.0140244	0.00636556	0	0	0.00817917	0.00412426	0	0.00517888	0.00124513	0	0	0.00871431	0.00580492	0	0	0.0184692	0.00395695	0	0	0.0130756	0.00702461	0	0.00688444	0.0100783	0.00257603	0	0.0490374	0.0413766	0	0.00297203	0	0.00269438	0.00746198	0	0
ZNF75D	0.358592	0.220219	0.171595	0.21681	0.241104	0.194508	0.18167	0.273184	0.223146	0.196161	0.200105	0.0815507	0.406866	0.193603	0.190994	0.144771	0	0.302273	0.17374	0.167083	0.179929	0.190282	0.3955	0.174657	0.175113	0.203046	0	0.298512	0.125264	0.213279	0.17202	0.152886	0.159969	0.186588	0.233238	0.18442	0.13796	0.196223	0	0.234248	0.242532	0.209759	0.228569	0.144585	0.156001	0.0996482	0.135601	0
ZNF449	0.19482	0.158506	0.151653	0.254298	0.223601	0.210175	0.0547906	0.195911	0.130426	0.0358717	0.175917	0.156272	0.269155	0.113236	0.16543	0.128846	0	0.326891	0.176072	0.12218	0.171734	0.126503	0	0.106755	0.170384	0.113511	0	0.100911	0.171675	0.198668	0.158196	0.135948	0.0953206	0.0554636	0.158636	0.10892	0.0351049	0.0678524	0	0.17267	0.228533	0.158061	0.23287	0.0534881	0.0773546	0.0416544	0.147514	0
SMIM10L2A	0.0897785	0.0960911	0.107505	0.0805527	0.0707485	0.187337	0.114036	0.157077	0.0934116	0.102519	0.156872	0.0861605	0.253707	0.0782907	0.0785464	0.102383	0	0.15691	0.145607	0.155681	0.143867	0.0781857	0	0.0705298	0.152108	0.153891	0	0.196135	0.139888	0.176295	0.161235	0.117802	0.101948	0.0451715	0.120339	0.0918515	0.0815691	0.0946177	0	0.0833774	0.152577	0.0896879	0.196491	0.140746	0.105436	0.063192	0.00936835	0
INTS6L	0.482149	0.39253	0.290066	0.415634	0.364961	0.459683	0.396931	0.342861	0.269684	0.303971	0.417752	0.293185	0.510485	0.341572	0.330528	0.299358	0	0.521186	0.512388	0.339516	0.277443	0.365056	0.433153	0.146141	0.302665	0.458241	0	0.496558	0.614757	0.551399	0.387283	0.336835	0.356947	0.3456	0.473017	0.233309	0.417221	0.388407	0	0.422344	0.399153	0.572352	0.446896	0.276078	0.445869	0.198015	0.0623843	0
SAGE1	0	0	0	0	0	0	0	0	0	0	0	0	0	0	0	0	0	0	0	0	0.00614384	0	0	0	0	0	0	0	0	0	0	0	0	0	0	0.00302605	0	0	0	0	0	0.00724661	0	0	0	0	0	0
MMGT1	0.0361803	0.0946015	0.0487655	0.0767017	0.0668138	0.0451238	0.120053	0.0834708	0.0657004	0.0293315	0.0530077	0.0335053	0.0324036	0.0457924	0.0416418	0.0392491	0	0.122574	0.0851938	0.0599719	0.0489896	0.0581515	0	0.00460884	0.0660053	0.0969341	0	0.156735	0.124445	0.0535279	0.101408	0.0266048	0.0427357	0.0242375	0.0802667	0.0191767	0.0669358	0.0621383	0	0.0333317	0.00787273	0.0485739	0.102172	0.0287658	0.091826	0.0694367	0.0311425	0
SLC9A6	0.415568	0.397513	0.280511	0.416179	0.376889	0.439961	0.30891	0.329718	0.255148	0.313111	0.340864	0.310036	0.47951	0.301803	0.202064	0.217403	0	0.300219	0.318312	0.258042	0.259692	0.221455	0.221301	0.14551	0.31287	0.456333	0	0.487102	0.499221	0.483342	0.339984	0.28378	0.244572	0.180486	0.293177	0.304842	0.194208	0.300792	0	0.275532	0.312289	0.382103	0.348468	0.612378	0.321827	0.228477	0.186425	0
FHL1	0.407646	0.47067	0.249067	0.561749	0.518911	0.475486	0.350455	0.328505	0.281021	0.382981	0.297938	0.232464	0.497853	0.334263	0.325767	0.319366	0	0.406648	0.466168	0.334459	0.337582	0.254745	0.657399	0.133548	0.336296	0.481825	0	0.555687	0.550769	0.408379	0.380742	0.188128	0.252271	0.320073	0.281426	0.319304	0.294451	0.35707	0	0.382561	0.454609	0.389712	0.48131	0.675894	0.297157	0.127948	0.25085	0
MAP7D3	0.0208018	0.0780881	0.0482257	0.0775883	0.0147274	0.0691863	0.164123	0.0613979	0.0445035	0.00956385	0.0395342	0.0101003	0.0412686	0.0538495	0.0176049	0.028437	0	0.0230728	0.0821521	0.0860919	0.0355926	0.0432877	0	0.0252428	0.0619039	0.0251129	0	0.0848202	0.122191	0.0297948	0.113509	0.0395553	0.0458331	0.0681807	0.0207652	0.00916828	0.0184157	0.0585264	0	0.0388482	0.0186541	0.0556994	0.108201	0.0516653	0.0246107	0.00828893	0.0789857	0
ADGRG4	0.00185006	0	0.00375917	0.0122609	0	0	0	0	0.00448417	0	0.000976503	0.00233673	0	0	0	0.00663432	0	0	0.00418708	0.0122137	0	0.00591435	0	0	0.00807251	0	0	0	0	0.0166184	0.0114769	0	0	0.0222087	0	0	0	0.0107091	0	0.00449799	0	0	0	0	0	0	0	0
HTATSF1	0.154385	0.0714798	0.0798061	0.107474	0.0512514	0.10769	0.210128	0.185356	0.0438556	0.0811047	0.130858	0.111352	0.0837845	0.0900859	0.0879817	0.0661451	0	0.100638	0.199009	0.0899414	0.0667922	0.115575	0.256046	0.0882901	0.108002	0.148271	0	0.279219	0.113443	0.0365357	0.122368	0.103634	0.0739045	0.0393486	0.11355	0.0809648	0.0862143	0.0863639	0	0.0845695	0.102169	0.206847	0.106284	0.110908	0.146829	0.0696401	0.0297604	0
VGLL1	0.00413531	0	0	0	0	0	0	0	0	0	0	0	0	0	0	0	0	0	0	0	0	0	0	0	0	0	0	0	0	0	0	0	0	0	0.00116237	0	0	0	0	0	0	0	0	0	0	0	0	0
ARHGEF6	0.0569327	0.0671108	0.0742366	0.158643	0.092487	0.0943178	0.130508	0.136434	0.0430967	0.0682502	0.0379538	0.0519028	0.11434	0.0272756	0.0566188	0.0723044	0	0.0280435	0.108895	0.0273526	0.0928976	0.120261	0	0.0464745	0.0864292	0.0713123	0	0.0585853	0.0972481	0.148464	0.0827275	0.138996	0.0806151	0.0590699	0.103838	0.0577814	0.0689772	0.105438	0	0.122121	0.0922825	0.146772	0.158694	0.0662853	0.0969902	0.015463	0.0358015	0
RBMX	0.334435	0.305708	0.252557	0.361727	0.388065	0.326461	0.307156	0.250696	0.221242	0.271198	0.201705	0.150594	0.378236	0.286756	0.217282	0.266808	0	0.26847	0.332757	0.251091	0.278738	0.175527	0.280732	0.149839	0.226371	0.307724	0	0.357053	0.324565	0.419784	0.282673	0.266063	0.225085	0.223244	0.229404	0.179344	0.20812	0.241406	0	0.230475	0.25458	0.373779	0.428282	0.204518	0.287085	0.132517	0.210918	0
ZIC3	0	0	0.00145523	0	0	0	0	0	0	0	0	0	0	0	0	0	0	0	0	0	0	0	0	0	0	0	0	0	0	0	0	0	0	0	0	0	0	0	0	0	0	0	0	0	0	0	0	0
FGF13	0.328675	0.381955	0.336808	0.374207	0.470315	0.413282	0.359583	0.298709	0.268261	0.333288	0.336464	0.315206	0.571061	0.33652	0.327028	0.353125	0	0.440672	0.416069	0.39203	0.368	0.244973	0.814778	0.163161	0.367973	0.390079	0	0.509987	0.487938	0.515516	0.303883	0.203777	0.272796	0.246988	0.37541	0.316241	0.32229	0.319612	0	0.328564	0.465771	0.334088	0.471448	0.792516	0.320486	0.233885	0.39542	0
F9	0	0	0.00279949	0	0.0126703	0	0	0.00346846	0	0	0	0	0	0	0	0	0	0	0.00418708	0	0	0	0	0	0	0	0	0	0	0	0	0.00642468	0.00103168	0	0	0	0	0	0	0	0	0	0	0	0	0	0	0
MCF2	0.145535	0.103433	0.136828	0.216401	0.259956	0.193164	0.241415	0.141375	0.131936	0.135514	0.115929	0.108869	0.194938	0.0876015	0.108518	0.1574	0	0.133946	0.212565	0.208889	0.117075	0.126621	0	0.109339	0.148082	0.182828	0	0.194509	0.202696	0.200151	0.146999	0.141622	0.105388	0.196867	0.166811	0.0435023	0.11933	0.145156	0	0.152935	0.115162	0.117717	0.153297	0.168637	0.158655	0.134293	0.115258	0
ATP11C	0.0300526	0	0.0241447	0.0125455	0.0127671	0.0156804	0.00567351	0.0325622	0.00752577	0.00645463	0.00669627	0.0366281	0.044514	0.0315109	0.00584396	0	0	0	0.0641807	0	0.0380263	0.0544075	0	0.0381443	0.0298822	0.0393155	0	0.0202623	0.0348663	0.0523218	0.0100044	0.00707834	0.0196913	0	0.00726062	0	0.0118533	0.00125284	0	0.0124126	0.0130282	0	0.0195535	0	0.018079	0.0143903	0.107028	0
SOX3	0	0	0	0	0	0	0	0	0	0	0	0	0	0	0	0	0	0	0	0	0	0	0	0	0	0	0	0	0	0	0	0	0	0	0	0	0	0	0	0	0	0	0.00357072	0	0	0	0	0
CDR1	0.0489559	0	0.0246459	0.0212912	0.0906016	0.0846855	0.0204625	0.0199467	0.016805	0.0182112	0.0198754	0.064927	0	0.00825119	0	0	0	0	0.0358976	0	0.0137579	0.0261916	0	0.0484058	0.0151812	0.0196587	0	0.0928911	0.0333725	0.0277781	0.0251915	0.0103377	0.014395	0.014845	0.0199478	0.111833	0.00837936	0.00481591	0	0.00692879	0.0268898	0.0233454	0.0142557	0	0.0355636	0.0386326	0.00466077	0
LDOC1	0.101216	0.0505482	0.0939644	0.122975	0.0676051	0.0921004	0.221354	0.115383	0.0551492	0.0493664	0.0966301	0.0373562	0.0162624	0.131769	0.0781246	0.081836	0	0.092399	0.183434	0.0726739	0.0459039	0.0663442	0	0.0235955	0.159334	0.0651111	0	0.15207	0.140033	0.0524655	0.132654	0.105895	0.0597652	0.0129635	0.0532175	0.0138308	0.10727	0.102997	0	0.112001	0.0299614	0.141694	0.128183	0	0.145577	0.0820245	0	0
MAGEC3	0.341353	0	0.117363	0.106661	0.205135	0.244678	0.0361286	0.218929	0.129549	0.177448	0.148092	0.210246	0.186192	0.194977	0.0848895	0.0417153	0	0.206374	0.100031	0.0459606	0.196836	0.136022	0.219319	0.0272396	0.0949329	0.219567	0	0.0650355	0.149486	0.0827668	0.191002	0.132541	0.00269982	0.084912	0.150306	0.17408	0.0102808	0.0997851	0	0.0970967	0.197634	0.111135	0.151697	0.186244	0.217624	0.103419	0.0291615	0
MAGEC1	0	0	0	0	0	0	0	0	0	0	0	0	0	0	0	0	0	0	0	0	0	0	0	0	0	0	0	0	0	0	0	0	0	0	0	0	0	0.00155151	0	0	0	0	0	0	0	0	0	0
SPANXN3	0	0.00678538	0	0	0	0	0	0	0	0	0	0	0	0	0	0	0	0	0	0	0	0	0	0	0	0	0	0	0	0	0	0	0	0	0	0	0	0	0	0	0	0	0	0	0	0	0	0
SLITRK4	0.149171	0.133154	0.174009	0.154952	0.158134	0.265553	0.187372	0.121124	0.100181	0.0642548	0.199005	0.0581048	0.156357	0.0365967	0.0787888	0.12867	0	0.193886	0.217814	0.16391	0.124601	0.15719	0	0.046685	0.151322	0.261822	0	0.23918	0.144251	0.149808	0.171152	0.189628	0.126476	0.114017	0.155909	0.0999027	0.179211	0.160539	0	0.229184	0.194618	0.190447	0.183305	0.176883	0.16204	0.0891542	0.0340857	0
SLITRK2	0.0905236	0.155235	0.105609	0.190237	0.134042	0.0698418	0.142326	0.11474	0.111771	0.110594	0.121992	0.124575	0.102456	0.0882323	0.108167	0.184942	0	0.173995	0.220188	0.124698	0.123001	0.11953	0.165313	0.0906961	0.111756	0.110838	0	0.205395	0.236649	0.107484	0.0923126	0.0936329	0.0585428	0.0648259	0.110013	0.0866263	0.112598	0.111307	0	0.0854483	0.144412	0.120074	0.202169	0.174662	0.107173	0.0364533	0.0610932	0
FMR1	0.235332	0.323417	0.220119	0.325891	0.204636	0.237392	0.301076	0.225139	0.141886	0.204304	0.19201	0.143992	0.223461	0.288682	0.20673	0.206294	0	0.214797	0.252352	0.215236	0.165664	0.190989	0.259101	0.104065	0.188672	0.281774	0	0.380758	0.323156	0.236213	0.245771	0.222816	0.175394	0.172183	0.257274	0.158965	0.203132	0.188369	0	0.167875	0.232628	0.295826	0.259622	0.417591	0.243122	0.170037	0.114269	0
FMR1NB	0	0	0.00504174	0.0085884	0.00453969	0	0	0	0.00321064	0	0.00120551	0.00404482	0	0	0.00219267	0.0416375	0	0	0	0.0101854	0.0130454	0.00806785	0	0.0193337	0.00733234	0.00171672	0	0.0114012	0.00462354	0.0225084	0.00621378	0.0293745	0.002206	0	0	0.00828882	0.00174427	0.00562497	0	0	0.0256974	0.00475655	0.0156387	0	0.00640469	0.0136011	0	0
AFF2	0.515609	0.679295	0.417789	0.589159	0.57335	0.616904	0.376842	0.46726	0.404742	0.463827	0.387304	0.484878	0.759645	0.417755	0.356664	0.476382	0	0.532116	0.455006	0.365785	0.490205	0.40783	1.21586	0.288354	0.360402	0.644942	0	0.283001	0.749094	0.720985	0.380379	0.330647	0.331361	0.354141	0.537941	0.468798	0.395457	0.359814	0	0.476756	0.685491	0.483174	0.688584	1.08341	0.442545	0.137419	0.523443	0
IDS	0.406629	0.498649	0.282314	0.399608	0.497873	0.343563	0.216693	0.293815	0.353866	0.305993	0.378225	0.295934	0.632138	0.287675	0.306897	0.311647	0	0.373701	0.439274	0.386343	0.318279	0.341571	0.530999	0.152859	0.549267	0.621103	0	0.58197	0.647323	0.629606	0.534738	0.152298	0.280525	0.241162	0.475156	0.29692	0.244788	0.22641	0	0.493293	0.570732	0.516042	0.473787	0.816789	0.389621	0.284234	0.369484	0
AC244197.3	0.0011383	0	0	0	0	0	0	0	0.00300594	0	0.00325896	0	0	0	0	0	0	0	0	0	0	0.000519624	0	0.00590369	0	0	0	0	0	0	0	0	0.0026291	0	0	0	0	0.00380523	0	0	0.00619044	0	0	0	0	0	0	0
CXorf40A	0.00564276	0	0.00521526	0.0162014	0	0	0.0186615	0.00599304	0.00725975	0	0.000533647	0.00333164	0	0	0.0231058	0	0	0	0.00979726	0	0.00945223	0.00493377	0	0.00178209	0.00663513	0.0059485	0	0	0	0	0.0045978	0.0118244	0.0044712	0.0100931	0	0.000745565	0.025941	0.00811701	0	0	0.0103554	0	0	0	0.0140332	0.00746198	0	0
TMEM185A	0.0849348	0.110618	0.117701	0.0770332	0.273606	0.136933	0.197972	0.183578	0.123414	0.1155	0.0757173	0.0665662	0.144323	0.157135	0.145717	0.168172	0	0.178804	0.174237	0.0847813	0.126027	0.128123	0.140686	0.0821456	0.108819	0.133606	0	0.124374	0.205918	0.117321	0.108849	0.175995	0.115211	0.0935684	0.137121	0.116403	0.109382	0.116792	0	0.169812	0.120676	0.123651	0.230377	0.00793156	0.111503	0.12256	0.0625286	0
MAGEA11	0	0	0	0	0	0	0	0	0	0	0	0	0	0	0	0	0	0	0	0	0	0	0	0	0	0	0	0	0	0	0	0	0.000939426	0	0	0	0	0	0	0	0	0	0.00251913	0	0	0	0	0
HSFX1	0	0	0	0	0	0	0	0.00752903	0	0	0	0	0	0	0	0	0	0	0	0	0	0.00105586	0	0	0	0	0	0	0	0	0	0	0	0	0	0	0	0	0	0	0	0.0036411	0	0	0	0	0	0
CXorf40B	0.00793874	0.0102104	0.00328843	0	0	0	0.0178814	0.0136822	0.0159586	0.0231863	0.0150559	0.00653193	0	0.012004	0.0241413	0	0	0.00991947	0.0203105	0.0195575	0.00673007	0.00988846	0	0.0579526	0.0024122	0.0321093	0	0	0	0	0.0125936	0.0191718	0.0137999	0	0.0124528	0.0140149	0.0238946	0.0129657	0	0.0127326	0.0332208	0.0172305	0.016227	0	0.00437551	0.0111869	0.00936835	0
MAMLD1	0.399505	0.275964	0.180367	0.382082	0.239368	0.220888	0.139226	0.202628	0.237088	0.336789	0.359619	0.253631	0.438137	0.208858	0.237106	0.336708	0	0.429027	0.207508	0.361647	0.200141	0.218679	0.387189	0.202488	0.192503	0.334263	0	0.239838	0.144055	0.366813	0.214825	0.257836	0.217566	0.258385	0.244032	0.314743	0.17447	0.199469	0	0.329275	0.311028	0.176034	0.35993	0.112112	0.312477	0.242466	0.293768	0
MTM1	0.288119	0.258317	0.23591	0.423958	0.30181	0.335387	0.206836	0.308214	0.200284	0.188143	0.244988	0.156863	0.366319	0.277148	0.235772	0.287237	0	0.283266	0.330807	0.351908	0.274895	0.190071	0.569766	0.234141	0.275204	0.333605	0	0.277807	0.355331	0.349592	0.214902	0.233576	0.226002	0.234998	0.2561	0.249616	0.237645	0.279929	0	0.299516	0.373306	0.319453	0.337513	0.254105	0.271492	0.267458	0.250992	0
MTMR1	0.356863	0.350893	0.23217	0.375705	0.374078	0.304515	0.270719	0.286095	0.2856	0.247259	0.254312	0.191986	0.634073	0.365263	0.25268	0.447658	0	0.455706	0.355214	0.293316	0.306484	0.263075	0.404418	0.213958	0.252309	0.366281	0	0.332332	0.315529	0.352794	0.278607	0.330926	0.231146	0.230837	0.261925	0.247079	0.221623	0.315558	0	0.261431	0.361129	0.281684	0.367719	0.391694	0.286224	0.294464	0.185385	0
CD99L2	0.238066	0.14954	0.216389	0.342083	0.337241	0.282056	0.348071	0.302038	0.200227	0.198089	0.233904	0.162183	0.304917	0.304183	0.208586	0.279422	0	0.26957	0.323178	0.22775	0.240058	0.209444	0	0.143572	0.218409	0.235183	0	0.382246	0.338739	0.274371	0.275939	0.246608	0.207354	0.150663	0.264583	0.18062	0.230438	0.205525	0	0.305108	0.325586	0.351603	0.348274	0.394085	0.337751	0.225291	0.148945	0
HMGB3	0.00676676	0	0.0136403	0	0	0.0212792	0	0.0134284	0.00858209	0.00249255	0.00429504	0.00750586	0	0	0.0168109	0	0	0.0176412	0.0112166	0.00836115	0.00998602	0.00237787	0	0	0.0093498	0.00647571	0	0.0112405	0	0.00578782	0	0.0120126	0.00724195	0	0	0.01207	0.00363787	0.0077216	0	0.00402923	0.0140096	0.0263183	0.0208255	0	0.011581	0.00853499	0	0
VMA21	0.0713857	0.0782663	0.0680618	0.135292	0.0900945	0.132343	0.122935	0.0992341	0.0598765	0.0829904	0.114562	0.055923	0.156367	0.0717005	0.0552089	0.0309359	0	0.0945553	0.166428	0.0743999	0.0940559	0.0585561	0	0.079035	0.160902	0.102714	0	0.222243	0.10895	0.164354	0.0948752	0.090415	0.0666261	0.0346989	0.0841461	0.0403341	0.0825677	0.0958441	0	0.0889717	0.0387534	0.116699	0.0678436	0.128969	0.129644	0.0930161	0.0220743	0
PASD1	0.0058858	0.00169474	0.0113429	0	0.00561747	0	0	0	0.00300928	0	0.00889462	0	0	0	0.00163243	0	0	0	0.00312276	0.00342574	0.00292803	0.00828424	0	0.00393118	0.00560772	0	0	0	0.00508168	0.00242965	0.00487248	0	0.00235035	0	0	0	0	0.0118666	0	0.00841416	0	0	0.0100123	0	0	0	0	0
PRRG3	0.038762	0.134145	0.103467	0.101996	0.0754664	0.102092	0.126654	0.13701	0.0905777	0.0298623	0.10299	0.0581541	0.181525	0.190402	0.105382	0.0814959	0	0.135635	0.103845	0.0928333	0.105397	0.148042	0.313369	0.0548876	0.0879944	0.115313	0	0.183608	0.127755	0.123372	0.128067	0.169115	0.117143	0.039366	0.110454	0.0777594	0.0857505	0.102461	0	0.118125	0.155218	0.115081	0.142441	0.128647	0.107822	0.027521	0.0337725	0
FATE1	0	0	0.00248307	0	0.00947677	0	0	0	0.00531061	0.0073046	0	0	0	0	0	0	0	0	0.00661011	0	0	0.00709162	0	0.00581109	0	0	0	0	0	0	0.00681923	0	0	0	0	0	0	0	0	0.00408308	0.0638378	0	0	0	0	0.00759291	0	0
GABRE	0.0626807	0.0564993	0.0387893	0.0168054	0.0133637	0.0734619	0.0472378	0.235091	0.043398	0.0577647	0.0617946	0.0628788	0.156029	0	0.0279921	0.0952445	0	0.0120393	0.140135	0.0554234	0.0358806	0.0925409	0	0.0148763	0.0482494	0.0468119	0	0.105771	0.00666046	0.0883674	0.0622705	0.0375269	0.106446	0.00919331	0.00740925	0.0292675	0.0182178	0.0110708	0	0.0506012	0.0900067	0.149953	0	0.12699	0.0402028	0.0971188	0.00936835	0
MAGEA10	0	0	0	0	0	0	0	0	0	0	0	0	0	0	0	0	0	0	0	0	0	0	0	0	0	0	0	0	0	0	0	0	0	0	0	0	0	0	0	0	0	0	0	0	0	0	0	0
GABRA3	0.277933	0.406486	0.255435	0.355479	0.439753	0.399911	0.204476	0.29482	0.276604	0.324049	0.316195	0.257411	0.695765	0.225113	0.283908	0.357828	0	0.331624	0.286425	0.352644	0.295908	0.261941	0.652032	0.29687	0.286006	0.456143	0	0.328833	0.301701	0.388328	0.275907	0.162938	0.322878	0.24196	0.289245	0.382439	0.202211	0.213469	0	0.303773	0.306624	0.421161	0.317508	0.431539	0.283089	0.217313	0.34514	0
GABRQ	0	0	0	0	0	0	0	0	0.0020923	0	0	0.00785	0	0	0	0	0	0	0.00274981	0	0	0	0	0	0.00112435	0	0	0	0	0	0	0	0.00302247	0	0	0	0	0	0	0	0.00619044	0	0	0	0	0	0	0
CETN2	0.0404544	0.036186	0.0650743	0.0724014	0.023902	0.0783459	0.176301	0.112093	0.0134994	0.0231651	0.0503142	0.0462635	0.0324162	0.0367688	0.010161	0	0	0.0720531	0.107158	0.0462421	0.0644779	0.0381473	0.140686	0.0131101	0.0749834	0.0761152	0	0.0921611	0.0889326	0.0378091	0.0633434	0.0233601	0.0370029	0.0235661	0.0499271	0.0329602	0.0450722	0.0418429	0	0.0541088	0.0571994	0.0444604	0.0728249	0.0405038	0.0643374	0.0454592	0	0
NSDHL	0.0417767	0.00334887	0.0376641	0.0523786	0.0758212	0.0239617	0.0929592	0.0396562	0.039978	0.0168986	0.0175693	0.0213107	0.0448799	0.00825119	0.00932256	0.062053	0	0.0292445	0.0414738	0.0610961	0.0192575	0.0214443	0	0.0232814	0.0475042	0.02617	0	0.0444187	0.098557	0.0286313	0.0439148	0.0288631	0.0165469	0.0349226	0.0498371	0.0171816	0.0375275	0.00480157	0	0.0342394	0.0333638	0.0120354	0.034482	0	0.106466	0.0486783	0.0136386	0
ZNF185	0.0190957	0.0222592	0.00882733	0.00608199	0	0.0120188	0	0.017015	0.0222691	0	0.0152765	0	0.0358246	0.0249545	0.0270731	0.0313024	0	0.0863881	0.0124001	0.0116041	0.00544049	0.0123354	0	0.00914906	0.00933244	0.0101105	0	0.0141845	0.0288692	0.00453073	0.00599901	0.0183039	0.0122921	0	0.0170563	0.0128799	0.00251763	0.0157252	0	0.0225947	0.0122931	0.0303543	0.00350203	0	0	0	0	0
PNMA5	0.0411001	0.059656	0.0447606	0.0341549	0.0226543	0.0186299	0.0495056	0.101393	0.0601738	0.0144567	0.0595868	0.0394171	0.109908	0.0553588	0.0569843	0.0949445	0	0.13808	0.0676511	0.0375727	0.0481706	0.0445862	0	0.0415923	0.0160089	0.0474499	0	0.0656176	0.0685491	0.0644198	0.0510237	0.0698976	0.0613325	0.0104191	0	0.0151657	0.047813	0.0467813	0	0.0213847	0.127839	0.0123209	0.173286	0.0929573	0.0116902	0.0213018	0	0
PNMA3	0.271998	0.284183	0.119593	0.209403	0.151684	0.332941	0.116598	0.221058	0.186194	0.186335	0.12112	0.0970091	0.31361	0.191786	0.205289	0.195005	0	0.323785	0.216928	0.239304	0.14335	0.272785	0.214983	0.130544	0.140453	0.242081	0	0.134439	0.217048	0.263411	0.172649	0.230924	0.193575	0.106248	0.0893689	0.201559	0.150335	0.125082	0	0.204794	0.250637	0.19674	0.225407	0.241033	0.13377	0.112493	0.06382	0
PNMA6A	0.0635456	0.105855	0.0550555	0.0814874	0.145624	0.0366015	0.0951291	0.0592061	0.0374414	0.0375726	0.0446479	0.0502288	0.0295494	0.107442	0.0433494	0.0869858	0	0.168578	0.137611	0.0524494	0.0498856	0.062889	0.469196	0.0490361	0.100022	0.0571793	0	0.0415806	0.097693	0.0821799	0.108472	0.0716192	0.0641035	0.0306992	0.0455906	0.0194874	0.066365	0.107568	0	0.0856583	0.076342	0.0796555	0.0874979	0.0293218	0.136874	0.0502276	0.00936835	0
PNMA6F	0.0186494	0	0.00776968	0.0062344	0.00328072	0.00389107	0.00929809	0.00538577	0.00673579	0	0	0.00187817	0	0	0.00338296	0	0	0	0	0	0.0130315	0.00145232	0	0	0.00546441	0.00438677	0	0.0774499	0.0131741	0.0342278	0.00681923	0	0.00621899	0.0111935	0.00404048	0	0.00329947	0.00299504	0	0.106079	0.0182092	0	0.0367223	0.22362	0.0185968	0.00828893	0	0
ZNF275	0.0555793	0.0340156	0.0308638	0.0673864	0.0249247	0.0526657	0.118851	0.0422138	0.0426645	0.0111202	0.0189008	0.0111646	0.0652749	0.00390826	0.0140474	0.011536	0	0.027881	0.0566753	0.00174854	0.0326835	0.0297411	0	0.0193706	0.0372398	0.0109847	0	0.0609903	0.0881103	0.0371455	0.0263342	0.00897872	0.0250753	0.0074694	0.0305127	0.00653952	0.03109	0.0329412	0	0.0281327	0	0.00667109	0.0540904	0.165301	0.047539	0.00453208	0	0
ZFP92	0.028876	0.00442952	0.00813795	0.0282279	0.00456164	0.0244878	0.0291023	0.0219277	0.0156942	0.00670302	0.00754429	0.0132654	0.0205564	0.0425875	0.00332113	0	0	0.0161628	0.0196129	0	0.0361334	0.00938534	0	0.00625273	0.00356163	0.0340412	0	0.024188	0.0202707	0.021802	0.0159246	0.0123295	0.0219829	0.0174231	0.00738704	0.00435736	0.013334	0.0128097	0	0.010453	0.0585459	0.0108548	0.0136593	0.0666203	0.0217276	0.0593364	0	0
TREX2	0	0	0	0	0.0160268	0	0	0	0	0	0	0	0	0	0	0.0102639	0	0	0	0	0	0	0	0	0	0	0	0	0	0	0	0	0	0	0	0	0	0	0	0	0	0	0	0	0	0	0	0
HAUS7	0	0.0188401	0.000779146	0	0	0	0	0	0	0	0.00104939	0	0	0	0.00110229	0	0	0	0	0	0.00992778	0.00404268	0	0	0	0.0133231	0	0	0	0	0	0	0	0	0	0	0	0.00193239	0	0	0	0	0	0	0.0028186	0	0	0
BGN	0	0	0	0.00316287	0	0	0.0122571	0	0	0	0	0.00210712	0	0	0	0	0	0	0.00994986	0	0	0.000476959	0	0	0.0148381	0	0	0	0	0	0.00426128	0	0.00379173	0	0	0	0.00572417	0.00403418	0	0	0	0	0.00655199	0	0	0	0	0
ATP2B3	0.0942895	0.186744	0.159426	0.17687	0.122492	0.183898	0.276331	0.173442	0.204499	0.116137	0.207497	0.162609	0.125481	0.064856	0.188829	0.228457	0	0.196625	0.200691	0.154983	0.179035	0.155608	0.436051	0.0945809	0.202184	0.170427	0	0.239881	0.204114	0.191724	0.190618	0.174121	0.168992	0.135207	0.161652	0.17672	0.193334	0.198524	0	0.183807	0.214357	0.227775	0.200074	0.258141	0.215077	0.0868883	0.0994855	0
CCNQ	0.0329837	0.0316595	0.0462591	0.104295	0.0903965	0.0346772	0.0344431	0.0630993	0.0425783	0.0463076	0.0405886	0.0256836	0.0180017	0.0602979	0.0561292	0.104961	0	0.0587647	0.0975989	0.0569915	0.069524	0.0387298	0	0.0384959	0.0560609	0.0304185	0	0.0444965	0.0664721	0.0490195	0.090469	0.0507016	0.0396355	0	0.0123667	0.0189797	0.0433138	0.0605249	0	0.0330071	0.0380408	0.0383907	0.0694745	0.0548554	0.0443559	0.0712093	0	0
DUSP9	0.0140078	0.00295679	0.0208191	0.021281	0.05222	0.00719417	0.00963462	0.00792244	0.0251771	0.00904279	0.0151454	0.0248605	0.0468533	0.0236086	0.025578	0.0223356	0	0.00375307	0.0250626	0	0.0241315	0.0137814	0	0.0227939	0.00971903	0.0113023	0	0	0.0249966	0.0245915	0.0286155	0.0489368	0.0118507	0.00367173	0	0.0257529	0.0189973	0.0223464	0	0.035912	0.0443956	0.0233608	0.0210813	0	0.0191642	0.0045146	0	0
PNCK	0.257602	0.312869	0.231403	0.52256	0.383119	0.238145	0.231502	0.374832	0.251155	0.187758	0.159944	0.16464	0.454397	0.310774	0.291307	0.365334	0	0.437258	0.318199	0.230234	0.222045	0.24932	0.0500663	0.152674	0.231436	0.143153	0	0.431513	0.3842	0.411856	0.257114	0.261649	0.252171	0.221165	0.223129	0.22185	0.237061	0.258113	0	0.369222	0.443246	0.354474	0.421762	0.556181	0.357203	0.180618	0.144125	0
SLC6A8	0.0825146	0.151802	0.122833	0.152645	0.126154	0.121466	0.274469	0.130748	0.115035	0.10052	0.137977	0.113336	0.292938	0.0293613	0.118411	0.147854	0	0.115581	0.192375	0.102678	0.129969	0.092778	0.128285	0.0572924	0.180508	0.166213	0	0.142487	0.166082	0.0828227	0.167638	0.174593	0.133231	0.0759362	0.10655	0.173038	0.116087	0.137824	0	0.203937	0.180011	0.105419	0.120473	0.445381	0.157649	0.119114	0.0618771	0
BCAP31	0.120923	0.209257	0.138882	0.129261	0.149811	0.195891	0.301841	0.208073	0.126085	0.106256	0.0816854	0.112498	0.165369	0.125864	0.107364	0.199018	0	0.181788	0.27791	0.116017	0.143089	0.10928	0.104511	0.0730785	0.197521	0.157118	0	0.174623	0.205643	0.172777	0.202483	0.147812	0.127421	0.210274	0.0985582	0.185252	0.229002	0.186033	0	0.118311	0.37248	0.182845	0.171232	0.31043	0.28057	0.0997663	0.0422232	0
ABCD1	0	0	0.0167319	0	0	0.0105602	0	0.00209762	0.0121263	0.00711729	0.0267998	0.0118268	0.0418387	0.0157622	0.0117718	0	0	0.00583518	0.00916076	0.024308	0	0.00988183	0	0.010903	0.0383537	0.00381019	0	0.0284728	0.0248487	0.0105985	0	0.00597192	0.00654528	0.0122599	0.00623554	0	0	0.00228433	0	0.00408308	0	0.00805748	0.00940778	0.0791584	0.0058553	0	0	0
PLXNB3	0	0	0.00309968	0	0	0	0	0	0	0	0	0	0	0	0	0	0	0	0	0	0	0	0	0	0	0	0	0	0	0	0	0	0	0	0	0	0	0	0	0	0	0	0	0	0	0	0	0
SRPK3	0	0.0507213	0.0167294	0	0	0.071004	0.0451266	0.0310153	0.0213305	0.020989	0.0139435	0.004965	0	0.0465706	0.0473744	0.0555175	0	0	0.0452828	0.0596388	0.0426683	0.0317683	0	0.00581109	0	0	0	0.0160379	0.0452611	0.0513242	0.0219491	0.0281024	0.0334973	0.00616053	0.0118847	0	0.0366905	0.027272	0	0	0.0635871	0.0372007	0.00710569	0	0.00217352	0.019922	0	0
IDH3G	0.0541204	0.0474207	0.0774836	0.0408345	0.0818814	0.0412475	0.198959	0.0879212	0.051087	0.0297075	0.0565873	0.102809	0.146584	0.105509	0.053621	0.0844409	0	0.110307	0.0944891	0.0963038	0.0760909	0.0857631	0	0.0488179	0.154428	0.0757054	0	0.0919707	0.117161	0.0827417	0.0968277	0.0764084	0.0454509	0.0431999	0.0399116	0.0727897	0.0520852	0.0712934	0	0.0421362	0.0695709	0.0683468	0.0859132	0.186822	0.0740136	0.0897626	0.0451609	0
SSR4	0.0289946	0.0852339	0.0346203	0.0851952	0.0897152	0.0492319	0.134335	0.0696861	0.0318708	0.0469656	0.00599619	0.0031653	0.153167	0.162155	0.0248029	0.0528098	0	0.0765839	0.0672825	0.0191922	0.0469889	0.0337994	0.1717	0.010903	0.0871991	0.026202	0	0.0916631	0.104406	0.0432034	0.0758349	0.0786125	0.0524022	0.00377344	0.00862603	0.000745565	0.0602562	0.0365483	0	0.0825245	0.0567069	0.0382055	0.0629196	0.199942	0.065763	0.0269104	0	0
PDZD4	0.214345	0.22475	0.123739	0.166434	0.17634	0.231707	0.194365	0.222681	0.180863	0.22971	0.199114	0.115614	0.443261	0.147143	0.18234	0.111353	0	0.172669	0.258386	0.210728	0.259097	0.151865	0	0.0717487	0.253807	0.291232	0	0.215882	0.234028	0.309969	0.247281	0.193079	0.18996	0.12014	0.195393	0.161772	0.15175	0.143721	0	0.154111	0.223618	0.227091	0.221257	0.508957	0.301383	0.141678	0.132887	0
L1CAM	0.159627	0.185023	0.160363	0.271274	0.216443	0.235129	0.316044	0.222657	0.19656	0.10597	0.147878	0.0828776	0.421444	0.141133	0.250569	0.223458	0	0.308826	0.265862	0.173534	0.167754	0.1793	0.132035	0.0691471	0.214053	0.216133	0	0.202949	0.274323	0.193683	0.202249	0.220609	0.161674	0.175827	0.158634	0.143018	0.206188	0.245987	0	0.180211	0.286497	0.257234	0.231909	0.208151	0.230897	0.148686	0.246791	0
U52112.2	0	0	0.00398231	0	0	0	0.00963462	0.00111223	0	0	0	0.00315447	0	0	0.00544087	0	0	0	0.00761916	0	0.0108675	0.00289527	0	0	0.000933326	0	0	0	0	0.0023225	0.00410859	0.0186325	0.00208871	0	0.0130381	0	0	0	0	0	0	0	0.0059134	0	0	0	0	0
ARHGAP4	0.0341983	0.00821591	0.0070019	0.0249567	0	0	0.0159523	0.0111006	0.00600365	0.00296655	0.00825183	0.0116822	0	0	0.00318	0.0249389	0	0.0226822	0.00750136	0.0106177	0.00220664	0.0231544	0	0.012934	0.0215525	0.00456216	0	0	0.0569996	0.0186849	0.014175	0.024427	0.00398877	0	0	0.0033227	0.0144301	0.00548343	0	0.00623915	0	0	0.0355726	0	0	0	0.0195338	0
NAA10	0	0	0.000577591	0	0	0	0	0	0.00295607	0	0.00227547	0	0	0	0	0	0	0	0.00613516	0	0	0.00299136	0	0	0	0	0	0	0	0	0	0.00762959	0	0	0.00205296	0	0.00212411	0	0	0	0.00619686	0	0.00288464	0	0	0	0	0
RENBP	0	0	0.00118099	0	0.00947677	0	0.010477	0	0	0	0	0.004965	0	0.0105384	0	0	0	0	0.0110965	0	0.00499581	0.00385872	0	0	0	0	0	0.00247112	0	0	0	0	0	0	0	0	0	0.0013343	0	0.0042053	0.00986563	0	0.00461978	0	0	0	0	0
HCFC1	0.0681033	0.0494957	0.065857	0.0945578	0.115498	0.0838804	0.125116	0.0857552	0.0779597	0.0354864	0.058463	0.0380598	0.0391756	0.0399245	0.0486581	0.0867276	0	0.0323021	0.0969409	0.0850546	0.0928117	0.0832481	0	0.0538281	0.0965057	0.0915529	0	0.078544	0.112001	0.0529221	0.140634	0.107842	0.0717429	0.0787966	0.0231427	0.0287816	0.0997176	0.0988661	0	0.111398	0.160963	0.0862152	0.0781115	0.0516487	0.0979895	0.0388293	0.0340857	0
TMEM187	0.00396389	0.0130821	0.0335924	0.00558572	0.0493377	0	0.0282037	0.0203736	0.00525301	0.0178074	0.00985091	0.00890263	0.0533027	0.0184858	0.0463847	0.0258134	0	0.0114649	0.036152	0.0288496	0.0165847	0.0115942	0	0.00613039	0.00566388	0.016035	0	0.00970603	0.0454685	0.00985219	0.00543213	0.0131514	0.0254738	0.0141602	0.0332521	0.00823197	0.00889561	0.0190534	0	0	0.0497926	0.03603	0.0320891	0	0.0262619	0.00862557	0.0159182	0
IRAK1	0.0659967	0.0532359	0.053628	0.117495	0.0586725	0.0522407	0.0372456	0.0829608	0.0793435	0.038754	0.0225473	0.0311126	0.00949436	0.0566401	0.0377086	0.0721908	0	0.141797	0.0501415	0.107156	0.0628513	0.0383329	0	0.0288412	0.0374173	0.0486506	0	0.0156825	0.0891405	0.0734862	0.032084	0.101813	0.0425413	0.078121	0.0365301	0.010149	0.0381535	0.0597942	0	0.0436224	0.0501889	0.0181756	0.0595007	0.177285	0.0604602	0.0287198	0.0419931	0
MECP2	0.325049	0.328745	0.23093	0.41866	0.50485	0.303124	0.371431	0.31156	0.239449	0.255825	0.28984	0.199194	0.516329	0.252802	0.28244	0.315069	0	0.34722	0.316182	0.323442	0.301042	0.214954	0.727292	0.25653	0.277738	0.357929	0	0.415493	0.398628	0.375579	0.266718	0.348041	0.234022	0.213557	0.341089	0.247641	0.237165	0.299547	0	0.306441	0.461833	0.363153	0.458712	0.639443	0.308134	0.186983	0.23246	0
OPN1LW	0	0	0	0.0109435	0	0	0	0	0	0.00843507	0	0	0	0	0	0	0	0	0	0	0.00178497	0	0	0	0	0	0	0	0	0	0	0	0	0	0	0	0	0	0	0	0	0	0	0	0	0	0	0
TEX28	0.027603	0.00255152	0	0.0153852	0	0.00978371	0.0284348	0.00309624	0.000605734	0	0	0.00645935	0	0.0486152	0	0	0	0	0	0	0	0.00787504	0	0	0	0.0143857	0	0	0	0.00207222	0	0	0.00520795	0	0.00634332	0.0106949	0.004539	0.00157027	0	0.00644313	0.00619686	0.00780475	0.00729918	0	0	0	0	0
TKTL1	0.00267314	0	0.00880712	0.0193513	0	0	0	0.0117177	0.00832611	0.00885687	0	0	0.0128874	0.012004	0	0	0	0.00583518	0	0	0.00227772	0.0107802	0	0	0.00550884	0.010685	0	0	0.0148645	0.00258278	0.0100928	0.00753104	0.00551704	0	0.00391334	0	0.00286151	0.00340814	0	0	0.00945405	0.00999189	0.00935555	0	0	0.0131392	0	0
FLNA	0.0370864	0.160594	0.100343	0.207353	0.195934	0.162553	0.172543	0.173309	0.169948	0.192983	0.0936957	0.0722653	0.246888	0.1145	0.112678	0.160174	0	0.284898	0.150389	0.254507	0.0867761	0.0929395	0.165313	0.0565914	0.137288	0.0921057	0	0.183911	0.189957	0.128164	0.120394	0.144032	0.0918109	0.084902	0.0645753	0.169639	0.123784	0.160492	0	0.15467	0.158836	0.0969187	0.0907795	0.184562	0.121646	0.144773	0.101886	0
EMD	0.0180601	0.0743135	0.0535972	0.130187	0.134475	0.0766021	0.157733	0.119081	0.0575834	0.0215538	0.0749886	0.0367607	0.113599	0.14512	0.120815	0.0895013	0	0.0791119	0.111217	0.0661238	0.088064	0.069846	0.140686	0.0474425	0.0908473	0.0494091	0	0.125235	0.175923	0.0574253	0.0622962	0.0863339	0.0688156	0.0585536	0.0619843	0.0393427	0.0881519	0.077519	0	0.139215	0.105793	0.0833819	0.141106	0.0237717	0.0648685	0.0720234	0.0939439	0
RPL10	0.106275	0.184164	0.240298	0.673631	0.54426	0.20831	0.420368	0.508917	0.290751	0.0911426	0.133581	0.151915	0.199137	0.545398	0.349413	0.524361	0	0.87573	0.444456	0.228563	0.329966	0.264897	0	0.159352	0.0951667	0.148166	0	0.295295	0.491151	0.38985	0.252798	0.345285	0.200171	0.161176	0.110144	0.139116	0.346015	0.293474	0	0.314215	0.607242	0.306076	0.496658	0.412118	0.388849	0.166651	0.0812653	0
DNASE1L1	0.0451502	0.0386	0.0324375	0.0833143	0.0340045	0.0850213	0.026196	0.0522797	0.0765698	0.0120021	0.0217201	0.0849718	0.122227	0.0702804	0.0733335	0.0143721	0	0.103776	0.0593026	0.0377344	0.0718233	0.0487643	0	0.0430143	0.0157562	0.0433758	0	0.011532	0.0280449	0.0455179	0.054031	0.048477	0.0406667	0.0123896	0.0611637	0.024513	0.0312098	0.0182193	0	0.0403157	0.00878354	0.0602242	0.135707	0	0.0106118	0.0436256	0.027621	0
TAZ	0.230658	0.216941	0.224228	0.296491	0.316146	0.351076	0.290434	0.258845	0.23195	0.232425	0.17964	0.173083	0.33837	0.309087	0.296432	0.269457	0	0.42039	0.251693	0.242016	0.245111	0.208599	0.0978352	0.253765	0.163463	0.200787	0	0.249448	0.345398	0.295016	0.238942	0.243772	0.224792	0.150916	0.213627	0.266273	0.153083	0.23909	0	0.210522	0.401243	0.292224	0.359857	0.420228	0.246426	0.168608	0.303128	0
ATP6AP1	0.19366	0.320589	0.18582	0.244068	0.171162	0.242611	0.353192	0.25047	0.133694	0.149648	0.163409	0.107903	0.218769	0.245429	0.139356	0.132138	0	0.23513	0.304179	0.145294	0.164735	0.174741	0.0924348	0.11646	0.341433	0.232211	0	0.36075	0.322426	0.192816	0.256574	0.193386	0.172929	0.0808694	0.131218	0.0845821	0.16243	0.225741	0	0.18402	0.275298	0.307146	0.231208	0.239716	0.288595	0.186664	0.0836104	0
GDI1	0.37548	0.371603	0.232198	0.455843	0.483971	0.501155	0.389313	0.381682	0.277438	0.301692	0.400262	0.213933	0.643584	0.252025	0.265952	0.28756	0	0.352367	0.425962	0.327632	0.282287	0.240449	0.141124	0.16426	0.347013	0.375761	0	0.404245	0.467566	0.402877	0.312457	0.224952	0.256791	0.163644	0.32197	0.210922	0.23889	0.269908	0	0.31059	0.441788	0.358712	0.398188	0.647083	0.384955	0.143621	0.374143	0
FAM50A	0.133799	0.216193	0.0947189	0.183658	0.174436	0.081494	0.22136	0.0902022	0.0766887	0.0826199	0.117184	0.0331768	0.149188	0.171982	0.108845	0.182677	0	0.208874	0.115318	0.103226	0.104184	0.0869772	0.165313	0.0833973	0.106649	0.181472	0	0.114291	0.20673	0.133859	0.11508	0.155898	0.0779009	0.037998	0.0838274	0.101097	0.0916059	0.0759162	0	0.0956631	0.236221	0.107352	0.117656	0.232057	0.131052	0.0520963	0.0792292	0
PLXNA3	0.0945262	0.0909508	0.0843278	0.291071	0.253613	0.265375	0.181836	0.172002	0.21068	0.0994665	0.146945	0.0606955	0.250288	0.184992	0.189138	0.145399	0	0.257874	0.142535	0.204832	0.108188	0.0739393	0	0.0612316	0.124578	0.161594	0	0.318631	0.197458	0.287446	0.121248	0.159943	0.158714	0.095689	0.102692	0.124604	0.175294	0.143116	0	0.175549	0.402298	0.139512	0.178456	0.162216	0.243373	0.119005	0.223713	0
LAGE3	0.101097	0.0531771	0.0496279	0.118481	0.142677	0.06659	0.230143	0.100344	0.0270839	0.0150643	0.0300797	0.0358979	0.0986351	0.0523396	0.0225305	0.109085	0	0.151154	0.167825	0.0364792	0.0712242	0.0489278	0	0.0856519	0.0748551	0.0454218	0	0.0824569	0.143296	0.0669049	0.101747	0.103841	0.040857	0.0266712	0.0111785	0.0110626	0.0710981	0.0577689	0	0.0398309	0.0322018	0.118635	0.119378	0.0191667	0.0577788	0.118679	0	0
UBL4A	0.0318046	0.0788015	0.0645266	0.0538855	0.0525595	0.0906312	0.201988	0.101799	0.0722122	0.053756	0.0373046	0.0168416	0.0273296	0.102355	0.028463	0.0810587	0	0.0827738	0.172403	0.0521542	0.0736231	0.0603914	0	0.0735397	0.0748524	0.0194856	0	0.154194	0.103327	0.0514836	0.114762	0.153023	0.0510982	0.0579437	0.0258153	0.0278738	0.0997173	0.108595	0	0.0657253	0.0829638	0.0601379	0.106606	0.101424	0.0858356	0.0783929	0.0863965	0
SLC10A3	0.0269661	0.00278408	0.00222981	0.0143693	0.0222983	0	0.00836113	0.00798772	0.0123629	0	0.00669555	0	0.0486998	0.00825119	0.0153214	0.00813668	0	0.0144299	0.0167627	0	0.00465278	0.00622268	0	0	0.0118155	0.00106717	0	0.0668557	0.0141392	0	0.0209887	0.0131909	0.00550319	0	0.0112643	0.00514408	0.00177523	0.00396276	0	0	0	0	0.0222346	0	0.00305838	0.00428712	0	0
FAM3A	0.0490969	0.0673611	0.0965064	0.0315742	0.0728978	0.0260951	0.134949	0.102965	0.0466591	0.0766153	0.0442282	0.060136	0.105012	0.0770563	0.0671931	0.106409	0	0.274939	0.0813791	0.0612296	0.0683867	0.054327	0	0.0755366	0.054496	0.0393931	0	0.0626928	0.00945149	0.0594898	0.0925537	0.108679	0.0531458	0.037335	0.0614112	0.0468853	0.124017	0.0821099	0	0.0479811	0.14409	0.075507	0.117775	0.126622	0.13762	0.0523357	0.125396	0
G6PD	0.0239036	0.024973	0.0424877	0.0858039	0.0242473	0.0509413	0.0660263	0.0390788	0.0777643	0.0232267	0.0459188	0.0204823	0.0553449	0.0232505	0.0266765	0.00959481	0	0.0853339	0.0748286	0.0348423	0.0608824	0.032526	0	0.0423968	0.0578405	0.0410408	0	0.0450744	0.0183649	0.0336991	0.0885456	0.0558755	0.0360494	0.0290032	0.0260223	0.00738778	0.0447289	0.0476892	0	0.0408757	0.0339263	0.0213262	0.078659	0.130927	0.0639822	0.041087	0	0
IKBKG	0.0207337	0.0367834	0.0492468	0.0792886	0.0393431	0.0346154	0.126516	0.107513	0.0436116	0.0243956	0.0374903	0.0197842	0.0867562	0.150887	0.0605458	0.063043	0	0.0629933	0.0833286	0.079748	0.0754094	0.028411	0	0.113358	0.0464575	0.0481254	0	0.0323383	0.0683106	0.101793	0.0838128	0.0977017	0.0440626	0.00688976	0.010963	0.00824955	0.0163121	0.0236843	0	0.0514524	0.0442916	0.022868	0.135103	0.0335425	0.0818922	0	0.0263383	0
GAB3	0.00881976	0.0346175	0.0143419	0.0118557	0.00453969	0	0	0.012314	0	0	0	0.0253271	0	0	0.00200413	0	0	0	0	0.0104063	0.00326737	0.00151661	0	0	0.00751822	0.00465938	0	0.0606943	0.0442464	0	0.00591695	0.00849844	0.00173329	0	0	0.0186701	0.00280512	0.00250775	0	0	0.0036264	0.00756828	0.0121996	0	0.00920981	0	0	0
DKC1	0.0608278	0.0509211	0.061799	0.075956	0.0827974	0.0388423	0.116958	0.065969	0.0441238	0.0444023	0.0755495	0.019654	0.116505	0.181346	0.0494845	0.092221	0	0.146261	0.0885298	0.0673163	0.0610255	0.0761035	0.141124	0.0330041	0.0362142	0.0637105	0	0.0642161	0.0975865	0.0495303	0.0654837	0.109792	0.0529973	0.0441887	0.0464708	0.10064	0.0796238	0.0674719	0	0.054129	0.0360302	0.0268673	0.0936246	0.153337	0.0972421	0.0482818	0	0
MPP1	0.133096	0.156987	0.127505	0.130697	0.206591	0.185139	0.302874	0.200685	0.132389	0.139838	0.11439	0.0879553	0.212417	0.139766	0.129308	0.244157	0	0.186196	0.212223	0.114408	0.162882	0.164974	0.102946	0.0931101	0.19079	0.186371	0	0.24277	0.244758	0.154343	0.207604	0.191598	0.1476	0.108117	0.18817	0.114211	0.224825	0.161976	0	0.161201	0.196666	0.208756	0.191938	0.0939991	0.200888	0.0768969	0.0532462	0
SMIM9	0	0	0.000407612	0	0	0	0.0107491	0.00439758	0.0117292	0	0.000533647	0	0	0.00466948	0	0	0	0	0.00275593	0	0	0	0	0	0.00170573	0	0	0	0	0.0114352	0.0034357	0	0.00205725	0	0	0	0	0	0	0	0	0	0	0	0	0	0	0
F8	0.142193	0.0456409	0.0616871	0.163378	0.0522137	0.155953	0.0315931	0.0699786	0.0917973	0.0388857	0.0705994	0.0461848	0.0866602	0.0351987	0.0685131	0.137782	0	0.0882606	0.108073	0.0915447	0.0358793	0.0667619	0	0.0943269	0.0419176	0.0423392	0	0.0704347	0.0922629	0.0576659	0.0521262	0.0656203	0.0435531	0.0902484	0.0685812	0.058387	0.0419318	0.0444343	0	0.0577362	0.120442	0.0899838	0.0845891	0.0518363	0.0413151	0.096195	0.0316606	0
F8A1	0.00624786	0	0.00301766	0.00958753	0.00819647	0.0151204	0.044377	0.0302185	0.00445352	0.0171307	0.0187925	0.00540527	0	0.0553368	0.0102783	0	0	0	0.0351929	0	0.00745168	0.0221351	0	0.0141702	0.0014213	0	0	0.00390539	0.0131077	0.00971133	0.0230477	0.017749	0.0193809	0.00377344	0.00355356	0.012697	0.0355508	0.0223732	0	0.0167733	0.0124099	0.00466542	0.00646501	0	0.0537109	0	0.027621	0
FUNDC2	0.0924034	0.0293194	0.0670237	0.0456575	0.098329	0.0720722	0.13098	0.100013	0.0487954	0.0239967	0.0570258	0.0247086	0.0362362	0.0671606	0.0571059	0.0638621	0	0.109084	0.133293	0.0266412	0.080327	0.0472084	0.0924348	0.0245496	0.0688436	0.0965103	0	0.109675	0.108016	0.0373313	0.0546037	0.0330406	0.0620685	0.0217799	0.0466016	0.0538063	0.101455	0.0719013	0	0.0182905	0.149165	0.0655351	0.0387885	0.0592435	0.159612	0.0429057	0.027621	0
MTCP1	0.0326465	0.00845143	0.112146	0.17839	0.0912945	0.0349478	0.0677863	0.155672	0.0645395	0.0423167	0.0391914	0.0205301	0	0.206689	0.0471342	0.190893	0	0.282012	0.119991	0.0187968	0.0852319	0.104242	0	0.10537	0.0133882	0.0148755	0	0.092397	0.146218	0.0899465	0.03793	0.178564	0.0344158	0.0435204	0.0110596	0.0362764	0.0336029	0.0327705	0	0.0601751	0.0985874	0.0315736	0.208638	0	0.0361316	0.105293	0.031002	0
BRCC3	0.275207	0.311185	0.233093	0.245466	0.229482	0.334042	0.140427	0.235554	0.205	0.279443	0.230616	0.161323	0.348182	0.323388	0.216204	0.305471	0	0.344874	0.290257	0.262417	0.282244	0.174753	0	0.123519	0.238215	0.244226	0	0.282175	0.323658	0.319903	0.183451	0.260326	0.177346	0.25872	0.236817	0.302541	0.173347	0.234751	0	0.203596	0.375543	0.175169	0.394624	0.312267	0.18366	0.145967	0.288585	0
VBP1	0.0750166	0.0468677	0.133139	0.201388	0.116408	0.116415	0.208816	0.170385	0.0828193	0.0713587	0.106067	0.0677384	0.047268	0.178184	0.0691729	0.0505689	0	0.155711	0.160886	0.0920577	0.108938	0.100786	0	0.0987503	0.12353	0.114825	0	0.154564	0.146151	0.103271	0.0914396	0.143682	0.0895237	0.0706469	0.0444147	0.0828284	0.113564	0.111736	0	0.13104	0.063623	0.100979	0.111951	0.196961	0.114766	0.0845097	0.0241167	0
RAB39B	0.05955	0.0292128	0.0574876	0.0552662	0.0848442	0.0504288	0.147866	0.0515454	0.0454179	0.0757773	0.0498403	0.0555984	0.0354561	0	0.0465071	0.0562505	0	0.00783743	0.0853294	0.0194191	0.0437696	0.0196758	0	0.03092	0.070248	0.101479	0	0.0980106	0.0852605	0.0683406	0.0831456	0.0768204	0.0361135	0.0111592	0.122112	0.0423548	0.0456547	0.0913649	0	0.0910637	0.0235644	0.0323699	0.0535889	0.0708655	0.0340355	0.0327093	0	0
CLIC2	0.119329	0.13337	0.0533025	0.110024	0.137579	0.0696681	0.0239461	0.133683	0.112411	0.136206	0.0489239	0.0550599	0.0887633	0.0451588	0.101954	0.0262576	0	0.10559	0.0821912	0.0764931	0.115728	0.0835701	0	0.0824941	0.0426751	0.0803039	0	0.06433	0.0171646	0.0656079	0.0615403	0.018455	0.0484585	0.0243759	0.107426	0.103026	0.0695452	0.0584187	0	0.087358	0.167041	0.0474111	0.0484684	0.154328	0.0518831	0.0510767	0.0160063	0
F8A3	0	0	0.00222134	0.0116692	0	0	0	0	0	0.00377529	0	0	0	0	0	0	0	0	0	0	0.00512066	0	0	0.00581109	0	0	0	0	0	0	0	0.00772545	0	0	0	0	0	0.00132007	0	0	0	0	0	0	0	0	0.00507269	0
TMLHE	0.151115	0.168733	0.154139	0.298773	0.277651	0.0838536	0.175834	0.190883	0.171801	0.153983	0.163116	0.113129	0.161464	0.108581	0.188229	0.165632	0	0.215955	0.165656	0.126805	0.169159	0.147843	0.0924348	0.11679	0.162392	0.270554	0	0.187413	0.210193	0.212706	0.177673	0.107446	0.133746	0.230211	0.138345	0.169171	0.135817	0.189061	0	0.151149	0.155185	0.189492	0.202726	0.340852	0.214088	0.136647	0.0419817	0
SPRY3	0.0207958	0.0358981	0.0190032	0.0484313	0.0398477	0.0142429	0.0437252	0.0305465	0.0303744	0.0247601	0.0382156	0.0107547	0.0538774	0.0138047	0.00800575	0.0116648	0	0.0492462	0.0593964	0.0543741	0.0232662	0.0124982	0	0.0103157	0.0348092	0.0321046	0	0.13434	0.0329862	0.0664606	0.020087	0.0297283	0.0395039	0.061733	0.023856	0.019715	0.0323622	0.0259154	0	0.0196506	0.0548589	0.0175799	0.0359546	0.0777893	0.0176874	0.00928063	0	0
VAMP7	0.153627	0.220642	0.103195	0.168524	0.160675	0.226148	0.207049	0.148347	0.114104	0.199342	0.101251	0.0763387	0.125999	0.0484086	0.0793801	0.136245	0	0.0777849	0.147109	0.150149	0.132116	0.111709	0	0.0835642	0.117691	0.0567814	0	0.242914	0.208541	0.145101	0.122811	0.145845	0.101459	0.105534	0.0759171	0.0868982	0.102671	0.16463	0	0.103901	0.181403	0.143747	0.13994	0.152806	0.11409	0.0401298	0.0571953	0
IL9R	0.00491963	0	0.00325687	0	0	0	0	0	0.00125116	0	0.000964675	0	0	0	0.00708896	0	0	0	0	0	0.00737804	0.0028584	0	0	0.00170573	0	0	0	0	0.00371838	0	0	0	0	0	0	0.0168117	0	0	0	0.0129121	0	0.00639417	0	0	0	0	0
ZNF596	0.179453	0.147285	0.103578	0.177972	0.18582	0.125003	0.099834	0.118112	0.117738	0.137085	0.118423	0.154102	0.159611	0.172502	0.112165	0.142352	0	0.249233	0.106416	0.166257	0.150449	0.124036	0.215577	0.156105	0.0482206	0.130626	0	0.0969429	0.108204	0.132309	0.0819014	0.124734	0.0931808	0.105858	0.174595	0.10861	0.127736	0.111645	0	0.100213	0.0577553	0.0767374	0.212132	0.246431	0.0458585	0.0582578	0.0235755	0
FBXO25	0.245765	0.277945	0.202448	0.351178	0.28484	0.24391	0.238999	0.222697	0.203842	0.263176	0.21757	0.144456	0.561531	0.303936	0.244696	0.319021	0	0.287639	0.270004	0.248612	0.275581	0.17855	0.104511	0.151595	0.222378	0.301951	0	0.237681	0.254245	0.270583	0.174442	0.255268	0.2222	0.167564	0.247	0.239245	0.197486	0.228932	0	0.28385	0.376303	0.272948	0.307541	0.109631	0.2923	0.183689	0.198131	0
TDRP	0.219571	0.280414	0.205619	0.342235	0.343355	0.220937	0.189551	0.187628	0.209175	0.211881	0.245206	0.15671	0.239504	0.186678	0.193297	0.202122	0	0.319525	0.20545	0.199081	0.235162	0.183434	0.529598	0.164642	0.20022	0.206074	0	0.243537	0.180908	0.34267	0.18041	0.241193	0.204979	0.157507	0.159323	0.230722	0.124896	0.188162	0	0.178266	0.302955	0.241118	0.317131	0.356074	0.167399	0.154342	0.101264	0
ERICH1	0.18886	0.251194	0.19141	0.283792	0.357467	0.245113	0.182593	0.200377	0.250216	0.237385	0.19141	0.236685	0.313357	0.275521	0.221162	0.274671	0	0.395624	0.193703	0.245214	0.166071	0.169282	0.299911	0.168246	0.149554	0.215246	0	0.166586	0.239196	0.247753	0.184728	0.231838	0.154455	0.0951709	0.171483	0.276702	0.123812	0.179075	0	0.258578	0.340762	0.195976	0.282696	0.207173	0.153108	0.155872	0.119512	0
DLGAP2	0.120556	0.30232	0.0735369	0.117187	0.0965887	0.11248	0.0612029	0.0725866	0.0687037	0.0830535	0.0962478	0.0562595	0.145235	0.0766815	0.0580714	0.192043	0	0.0865436	0.190572	0.0651963	0.0795342	0.094551	0.0647233	0.0786103	0.0849951	0.0924639	0	0.167538	0.17415	0.157601	0.148342	0.0881142	0.0810543	0.0943192	0.0905469	0.0801294	0.0707503	0.0631761	0	0.0944475	0.155327	0.102635	0.149023	0.131715	0.0820747	0.0749901	0.148877	0
CLN8	0.0148435	0	0.000819257	0.00398689	0	0	0	0.00558531	0.000649345	0	0.00850655	0	0	0	0	0	0	0	0.00535227	0	0.00773553	0.00793524	0	0.0292832	0.00235581	0	0	0.00390854	0	0.00265204	0.00902844	0.00815792	0.00126382	0	0.00404048	0.0038237	0	0.00193239	0	0	0	0	0.010103	0	0	0	0	0
AC019257.8	0.0465178	0.024725	0.0467434	0.0194665	0.034602	0.0417187	0.013035	0.033698	0.0503441	0.0102846	0.0430838	0.0365424	0.0368653	0.0172988	0.038888	0.04532	0	0	0.026599	0.0286264	0.0370935	0.0265071	0	0.0865638	0.0344393	0.00250291	0	0.0246793	0.0691168	0.0811732	0.045126	0.0418516	0.0272767	0.00475113	0.0586547	0.0544899	0.0236375	0.0159618	0	0.0475016	0.0288245	0.0475778	0.0638675	0	0.0242733	0.0286952	0.0318994	0
ARHGEF10	0	0	0.000777091	0	0	0.00812026	0.0230352	0	0.00726894	0	0	0.00295772	0	0	0	0	0	0	0	0	0	0.00138405	0.0924348	0	0.00484276	0	0	0.00907329	0	0	0	0	0.00237136	0	0	0	0.00446087	0.00340353	0	0	0	0	0.00167074	0	0	0.00759291	0	0
KBTBD11	0.195211	0.360022	0.213621	0.285696	0.296458	0.296826	0.335121	0.235459	0.19145	0.250088	0.149154	0.171509	0.416303	0.157172	0.169674	0.208258	0	0.10767	0.388815	0.194384	0.245434	0.20218	0.381245	0.235124	0.262479	0.193916	0	0.384294	0.271817	0.27281	0.279444	0.221061	0.199706	0.267701	0.172939	0.214677	0.247069	0.2809	0	0.235708	0.373395	0.326423	0.244731	0.215759	0.255904	0.178458	0.180079	0
MYOM2	0.320249	0.513978	0.357052	0.760736	0.642043	0.498779	0.469101	0.391425	0.587625	0.506602	0.429471	0.601298	0.642431	0.447328	0.35673	0.783469	0	0.779785	0.411933	0.412013	0.534887	0.394943	0.132035	0.520946	0.450235	0.442866	0	0.467514	0.536883	0.587558	0.368079	0.394901	0.411505	0.332488	0.380484	0.416179	0.313225	0.241603	0	0.443248	0.712761	0.39637	0.308044	0.690284	0.329548	0.367577	0.769237	0
CSMD1	0.0656663	0.105638	0.0478101	0.0573436	0.0488219	0.0714424	0.045991	0.0403889	0.0352888	0.0603628	0.0401041	0.0446443	0.0450329	0.0347322	0.0500366	0.0934201	0	0.0583091	0.0568248	0.0445722	0.0407793	0.0602478	0.0226255	0.027193	0.0526031	0.0306373	0	0.0394857	0.0550639	0.0408932	0.290271	0.0288237	0.0325307	0.0318016	0.0448464	0.0396116	0.0387199	0.0389219	0	0.0595502	0.0476247	0.06092	0.0590433	0.0704635	0.0428268	0.0382879	0.0291596	0
MCPH1	0.433598	0.429577	0.296542	0.600995	0.432936	0.391392	0.509076	0.361645	0.289141	0.320351	0.304969	0.214609	0.809058	0.365386	0.351165	0.483593	0	0.561414	0.37009	0.341677	0.328766	0.275774	0.832248	0.0656478	0.343594	0.450168	0	0.451216	0.594034	0.549722	0.282005	0.316179	0.299425	0.330935	0.410329	0.36842	0.352633	0.341629	0	0.520689	0.590927	0.608701	0.558322	0.977671	0.441124	0.241467	0.194079	0
ANGPT2	0.0170754	0.0250311	0.168355	0.389837	0.316896	0.111005	0.199081	0.161088	0.128732	0.0475899	0.0421262	0.0468428	0.0248271	0.248413	0.0393878	0.269111	0	0.0863962	0.194354	0.0288176	0.144022	0.106186	0	0.143408	0.0329451	0.0147306	0	0.143474	0.372846	0.200747	0.0832204	0.191882	0.0770284	0.0381668	0.0138832	0.0141577	0.0846807	0.0905169	0	0.0662859	0.054188	0.113909	0.317791	0	0.0554678	0.0880761	0.0306101	0
AGPAT5	0.344193	0.272221	0.21703	0.319198	0.411526	0.37057	0.356154	0.285187	0.224556	0.266775	0.251538	0.164933	0.396012	0.257809	0.176809	0.266996	0	0.278527	0.295183	0.281853	0.270537	0.190486	0.293916	0.150366	0.311901	0.369024	0	0.36055	0.490187	0.412603	0.227385	0.247277	0.240327	0.194723	0.285298	0.218163	0.179143	0.244311	0	0.327605	0.357117	0.207348	0.255927	0.451068	0.296432	0.172806	0.109569	0
XKR5	0	0	0.00127596	0	0.00294231	0	0	0.0100579	0.00813702	0	0	0	0	0.0119751	0	0	0	0	0	0.0047454	0.00501724	0.00153239	0	0.0185694	0	0	0	0	0	0	0.00600205	0	0	0	0	0	0	0	0	0.0122023	0	0	0	0	0.00796243	0	0	0
DEFA5	0	0	0	0	0.00558013	0	0	0	0.00261773	0	0	0	0	0	0	0	0	0	0	0	0.00569779	0	0	0	0	0	0	0	0	0	0	0	0	0	0	0	0	0	0	0	0	0.00680663	0	0	0	0	0	0
ZNF705G	0	0	0	0	0	0	0	0	0	0	0.000703369	0	0	0	0	0	0	0	0	0	0	0	0	0	0.00292061	0	0	0	0	0	0	0	0	0	0	0	0	0	0	0	0	0	0	0	0	0.00978057	0	0
DEFB107B	0	0	0	0	0	0	0	0	0	0	0	0	0	0	0	0	0	0	0	0	0	0	0	0	0	0	0	0	0	0	0	0	0	0	0	0	0	0	0	0	0	0	0	0	0	0	0	0
DEFB107A	0	0	0	0	0	0	0	0	0	0	0	0	0	0	0	0	0	0	0	0	0	0	0	0	0	0	0	0	0	0	0	0	0	0	0	0	0	0	0	0	0	0	0	0	0	0	0	0
ZNF705B	0	0	0	0	0	0	0	0	0	0	0	0	0	0	0	0	0	0	0	0	0	0	0	0	0	0.00426977	0	0.00404945	0	0	0	0	0	0	0	0	0	0	0	0	0	0	0	0	0	0	0	0
PRAG1	0.0794523	0.35395	0.142574	0.331009	0.411904	0.346192	0.212509	0.200204	0.249572	0.205662	0.123816	0.0723353	0.43146	0.0656718	0.243817	0.2771	0	0.173001	0.217813	0.287266	0.224079	0.077034	0.166022	0.234353	0.293312	0.180324	0	0.162162	0.253198	0.16571	0.185414	0.177771	0.123211	0.173562	0.138648	0.192104	0.109018	0.17341	0	0.154627	0.318106	0.0856076	0.12239	0.57903	0.176069	0.0671447	0.168984	0
CLDN23	0	0	0	0	0	0	0	0	0	0	0	0	0	0	0	0	0	0	0	0	0	0	0	0	0	0	0	0	0	0	0	0	0	0	0	0	0	0	0	0	0	0	0	0	0	0	0	0
MFHAS1	0.333319	0.413764	0.255996	0.3938	0.394675	0.38086	0.274317	0.301485	0.252519	0.326969	0.256783	0.198503	0.397831	0.425013	0.24946	0.333734	0	0.449465	0.337819	0.316794	0.319443	0.235755	0.634346	0.171108	0.296175	0.390223	0	0.393073	0.360121	0.386414	0.316717	0.242719	0.268358	0.189704	0.245328	0.24633	0.268996	0.28333	0	0.346849	0.441031	0.275024	0.421595	0.420033	0.356334	0.186598	0.258041	0
ERI1	0.221411	0.106848	0.14891	0.177884	0.133487	0.0972815	0.166587	0.179066	0.118313	0.0754124	0.137107	0.0726191	0.240742	0.198742	0.145698	0.186398	0	0.124827	0.183534	0.151802	0.156308	0.251408	0.466049	0.110918	0.0899025	0.111935	0	0.152311	0.138801	0.128636	0.153004	0.213032	0.144425	0.129541	0.12935	0.138529	0.118815	0.138093	0	0.220652	0.210547	0.142804	0.184564	0.401097	0.109381	0.08875	0.0753869	0
PPP1R3B	0	0.0449985	0.0176892	0.00466938	0.0382852	0.00517198	0.018288	0.0105634	0.0114731	0	0.00245209	0.0227615	0.0230116	0.0138497	0	0	0	0	0.0129281	0.0200623	0.0117278	0.0320385	0	0.0199201	0.0161722	0.0407173	0	0	0	0.00574733	0.0203316	0.00749422	0.00656494	0	0	0	0	0.00360103	0	0.0136435	0.01744	0.00929108	0.00390187	0.0412112	0.0210417	0.00738139	0.00936835	0
TNKS	0.320861	0.30518	0.161583	0.438759	0.291027	0.35787	0.172927	0.162003	0.216466	0.165988	0.296307	0.128945	0.606238	0.361871	0.203741	0.423465	0	0.479425	0.322693	0.21572	0.228118	0.152537	0.653286	0.202116	0.229779	0.401258	0	0.219531	0.397532	0.515649	0.256094	0.364982	0.167694	0.11607	0.334834	0.191948	0.18485	0.191016	0	0.305431	0.552923	0.467561	0.344505	0.799854	0.243296	0.112274	0.091768	0
MSRA	0.28277	0.428634	0.155964	0.205324	0.165264	0.248735	0.141084	0.14605	0.113198	0.140213	0.116174	0.158053	0.390658	0.136653	0.144526	0.212776	0	0.217049	0.227891	0.127226	0.0990089	0.143194	0.591196	0.0411468	0.120184	0.149605	0	0.16907	0.219867	0.287614	0.219673	0.102751	0.130531	0.0702725	0.20062	0.0871788	0.112432	0.174905	0	0.131157	0.408087	0.245898	0.323751	0.167257	0.258523	0.174879	0.107068	0
PRSS51	0.0701569	0.0725902	0.119625	0.236078	0.25934	0.0559494	0.0545951	0.219995	0.10581	0.118022	0.0383036	0.104519	0.114949	0.213779	0.10862	0.199726	0	0.151701	0.111653	0.0542371	0.115756	0.116109	0	0.171066	0.0294107	0.0345448	0	0.174931	0.274703	0.128276	0.0678136	0.281083	0.0864428	0.130555	0.0490667	0.123064	0.0874161	0.0621647	0	0.0747503	0.117734	0.0683212	0.353975	0.0624327	0.0957594	0.144123	0.183266	0
PRSS55	0.0313064	0.0510946	0.0214696	0.0107854	0.107068	0.0138744	0	0.0650426	0.0658285	0.011525	0.00766057	0.0423371	0.0281672	0.0282318	0.0326971	0.0147962	0	0.13247	0.0157104	0.0348548	0.0821041	0.0422708	0	0.00401835	0.0810587	0.0232427	0	0.00809958	0.0430515	0.0602451	0.026369	0.248594	0.0656948	0.00296021	0.032887	0.00819844	0.00689497	0.0218678	0	0.16148	0.0282471	0.0453185	0.0654652	0	0.00759442	0	0.0291615	0
RP1L1	0	0.00334887	0.00500118	0.0184731	0.0106317	0	0	0.0206305	0.0118243	0.00441581	0.0188162	0.00293796	0.0206084	0	0.00566022	0	0	0	0.0100515	0	0	0.00648054	0	0.0118429	0	0.00137766	0	0.00884515	0.0123165	0	0.00616403	0.0262978	0.00488623	0	0	0	0.0135892	0.00241045	0	0.00402923	0.0274135	0.00440836	0.0182224	0	0	0.0109162	0.0291615	0
C8orf74	0.00277731	0	0.00283686	0	0.0401535	0.0130643	0	0.00358332	0.00225567	0	0	0	0	0	0.00139984	0	0	0	0.00275593	0	0.00709947	0	0	0	0	0.00633745	0	0	0.00844099	0.0186849	0	0	0.00288913	0	0	0	0.000981796	0.00270644	0	0	0	0	0	0	0	0	0	0
SOX7	0.0615387	0.0467947	0.0194713	0.0241861	0.0797589	0.0437302	0.0350245	0.0353254	0.0245367	0.00313569	0.0373438	0.0343049	0.0839049	0.0395496	0.0149327	0.0423543	0	0.0862683	0.0439378	0.0224388	0.0409238	0.00825625	0	0.0187461	0.0183271	0.021769	0	0.0242668	0.0476927	0.0154736	0.0207131	0.0199003	0.0346533	0	0.00734562	0.0252228	0.0265023	0.0200907	0	0.031503	0.0545836	0.0237524	0.0269287	0	0	0.0208434	0	0
PINX1	0.15149	0.0960819	0.0917976	0.0906684	0.140487	0.101924	0.0103704	0.0858938	0.0702286	0.0804355	0.0805903	0.0796998	0.158096	0.0611871	0.101113	0.0275195	0	0.118018	0.0730941	0.0648357	0.116618	0.0588211	0	0.0679442	0.0567136	0.107813	0	0.0621494	0.0460051	0.0671892	0.101224	0.0935566	0.0960308	0.0968427	0.0475451	0.121132	0.0648382	0.082925	0	0.103612	0.0848148	0.0841947	0.0293637	0.0312493	0.0247918	0.0647417	0.0525188	0
XKR6	0.273649	0.623017	0.18201	0.523566	0.622812	0.423915	0.177985	0.225499	0.468549	0.363973	0.313087	0.161004	0.604264	0.300286	0.19409	0.774894	0	0.270455	0.199454	0.242771	0.222401	0.168676	0.89904	0.118398	0.365077	0.458633	0	0.296347	0.435254	0.60289	0.392596	0.251558	0.184652	0.162567	0.198523	0.303775	0.198497	0.275429	0	0.260379	0.53654	0.267968	0.432502	0.841065	0.32963	0.218199	0.623524	0
MTMR9	0.267512	0.353546	0.262138	0.352489	0.322448	0.388593	0.290555	0.284361	0.236302	0.315255	0.255105	0.206917	0.495075	0.262775	0.21375	0.343627	0	0.206603	0.342485	0.280637	0.27414	0.21978	0.375404	0.0954293	0.301661	0.326342	0	0.376139	0.446565	0.312019	0.23633	0.333916	0.223437	0.195191	0.212785	0.204302	0.212429	0.27415	0	0.273416	0.220851	0.261376	0.296474	0.321237	0.268436	0.169734	0.103921	0
SLC35G5	0.00273883	0	0.00259538	0	0	0	0	0	0.00362693	0	0.0045602	0	0	0	0.0118568	0	0	0	0	0	0	0.00110646	0	0.00178209	0	0	0	0.00884515	0	0	0	0.0123105	0.00478806	0	0	0.0162995	0.00857035	0.00482929	0	0.0105123	0	0.0044616	0.0124378	0	0	0.00428712	0	0
FAM167A	0.00138097	0.0330968	0.0226001	0	0.0062185	0	0.00535834	0.021968	0.0144402	0.0432435	0.00924758	0	0	0	0.0135334	0	0	0	0.0159402	0	0.00484148	0.0130327	0	0.0193926	0.00393682	0.00186477	0	0.0145815	0	0	0.00134655	0.0110328	0.00618103	0.00761053	0.00404048	0.0336928	0	0.0083194	0	0.00395004	0.0115699	0	0.014033	0	0.00519192	0.0407563	0	0
BLK	0	0	0.00497437	0	0.0103484	0	0	0.00828367	0.00205699	0	0	0	0	0.012004	0	0	0	0	0	0.00409444	0	0.00261387	0	0	0	0	0	0	0.0125244	0	0	0.00490136	0	0	0	0	0	0	0	0	0	0	0	0	0	0.011275	0	0
GATA4	0	0	0.00284159	0	0.0136099	0	0	0	0	0	0.00530895	0	0	0	0	0	0	0	0	0	0	0.00095771	0	0.0063414	0.00854608	0.00331333	0	0.00663543	0.0199516	0	0	0.0165661	0	0	0.0224129	0	0.00396205	0.00170029	0	0.00311635	0	0	0	0	0	0	0	0
NEIL2	0.0664063	0.15654	0.0688515	0.0739457	0.113788	0.0700462	0.0429785	0.0753568	0.0792575	0.0533484	0.0471407	0.0397565	0.0968555	0.133554	0.0773009	0.0764533	0	0.20227	0.11398	0.0844545	0.0823111	0.0961194	0	0.0843906	0.0518216	0.0962061	0	0.0914181	0.140776	0.0721563	0.107813	0.067378	0.0540075	0.0697992	0.0666018	0.110458	0.0899434	0.0890458	0	0.0790984	0.161165	0.0716925	0.129768	0.0133958	0.14093	0.126188	0.0473251	0
FDFT1	0.302993	0.254325	0.270008	0.419846	0.345392	0.267575	0.356302	0.320772	0.285995	0.348804	0.269629	0.146828	0.508073	0.227676	0.323999	0.304628	0	0.38993	0.374137	0.412166	0.371766	0.236539	0.391523	0.117997	0.397009	0.297496	0	0.38484	0.611375	0.441496	0.296294	0.297405	0.277632	0.271353	0.313113	0.259306	0.25981	0.295371	0	0.278434	0.353337	0.367691	0.394808	0.47483	0.343089	0.242859	0.263077	0
CTSB	0.216704	0.309416	0.228161	0.351489	0.347352	0.255907	0.319034	0.29232	0.255321	0.284076	0.284709	0.153765	0.348697	0.250336	0.233994	0.212159	0	0.314683	0.437094	0.22489	0.259848	0.211581	0.405577	0.148512	0.320061	0.293889	0	0.367743	0.385888	0.326692	0.303052	0.27225	0.204707	0.206349	0.231262	0.148223	0.244189	0.261542	0	0.235443	0.323607	0.286007	0.249373	0.292751	0.269695	0.279675	0.148962	0
DEFB136	0	0	0.00162916	0	0	0	0	0	0	0	0	0	0	0	0	0	0	0	0	0	0	0	0	0	0.0147467	0	0	0	0	0	0.00357351	0	0	0	0	0	0.00357045	0	0	0	0	0	0	0	0	0	0	0
DEFB135	0.0026863	0	0.00204603	0.00416151	0	0	0	0	0	0	0	0	0	0	0.00206826	0	0	0	0.00182688	0	0.00745168	0.000452493	0	0	0.00990983	0	0	0	0	0	0	0	0.00089365	0	0	0	0	0	0	0	0	0	0.00509576	0	0	0	0	0
DEFB134	0.00607065	0	0.00132214	0	0	0	0	0.00129593	0	0	0.000844498	0	0	0	0	0	0	0	0	0.00266584	0.00129902	0	0	0.00600192	0	0	0	0	0.0124222	0.00242965	0	0	0.00231909	0	0.0255972	0	0	0.00135779	0	0	0	0	0	0	0.00527256	0	0	0
ZNF705D	0	0	0	0	0	0	0	0	0.00120135	0	0	0	0	0	0	0	0	0	0	0	0.000933217	0	0	0	0	0	0	0	0	0	0	0	0	0	0	0	0	0	0	0	0	0.00511935	0	0	0	0	0	0
FAM86B1	0.00168181	0.00520483	0.0157187	0.00764866	0	0.0113984	0	0.0175574	0.00189492	0.00158043	0.00315772	0.00816635	0	0.0309027	0.00809751	0.0262576	0	0	0.0307464	0.0349093	0.0151759	0.00922745	0	0.00555716	0.003819	0.0154713	0	0.0188444	0	0.00800266	0	0.00216736	0.00551682	0.0122719	0	0	0.00669415	0.00934216	0	0.00928529	0	0.0444291	0.016342	0	0.00562759	0.0361953	0	0
FAM86B2	0	0	0.000207008	0.0178038	0	0	0	0.00346846	0	0	0.000964675	0	0	0	0	0	0	0	0.00407025	0.00448814	0	0.00258538	0	0.00460884	0	0	0	0.00778642	0	0.00881021	0	0	0	0	0	0	0	0	0	0	0.00765223	0	0.00560665	0	0	0	0	0
LONRF1	0.33189	0.348794	0.273526	0.514944	0.440883	0.453154	0.458986	0.340743	0.332078	0.425127	0.29432	0.244538	0.424531	0.348262	0.349865	0.278579	0	0.392604	0.329956	0.286413	0.334505	0.207505	0.400338	0.200407	0.336626	0.395421	0	0.447227	0.534865	0.518459	0.334207	0.251065	0.27478	0.207132	0.350221	0.306395	0.251606	0.269799	0	0.369649	0.351881	0.457814	0.448475	0.602883	0.346215	0.244899	0.134696	0
TRMT9B	0.0270906	0.0217191	0.0470688	0.0907014	0.0913645	0.0477572	0.0521452	0.0452095	0.0572704	0.0226717	0.0430522	0.00635263	0.10435	0.0403939	0.0820392	0.0435988	0	0.178845	0.0389915	0.0833906	0.0260354	0.0457373	0.140686	0.155811	0.0704432	0.0181547	0	0.0459165	0.136185	0.0880165	0.0520812	0.024485	0.0286036	0.0121341	0.104823	0.0419561	0.0306722	0.0419893	0	0.0268347	0	0.0369542	0.028465	0.0957716	0.0237046	0.00598087	0.333822	0
DLC1	0.560968	0.563926	0.665848	0.50514	1.03552	0.739291	0.422418	0.571993	1.12115	0.883588	0.465035	0.705625	0.720899	0.70252	0.587447	0.708707	0	0.562871	0.520306	0.857366	0.489337	0.35585	0.347406	0.924213	0.757727	0.331215	0	0.277692	0.42781	0.9801	0.839789	0.64302	0.37502	0.405295	0.81731	0.57924	0.346595	0.933336	0	0.518176	0.593489	0.723836	0.927464	0.927007	0.57962	0.258916	0.670973	0
C8orf48	0	0	0	0	0.0106255	0	0.0107491	0.0148159	0.00224158	0.00296655	0	0	0	0	0.00427416	0	0	0	0.00999704	0	0.0113263	0	0	0.00625273	0	0	0	0.00404945	0	0	0	0	0	0	0	0.011904	0	0.00764799	0	0.00152499	0	0	0.0204248	0	0	0.00862557	0	0
SGCZ	0.366437	0.853107	0.315789	0.578078	0.42821	0.665192	0.430091	0.473544	0.577241	0.424223	0.423256	0.663058	0.951646	0.301349	0.2994	0.715164	0	0.995598	0.333343	0.558789	0.212578	0.385829	0.874562	0.341972	0.618788	0.360654	0	0.675194	0.693739	0.755641	0.786455	0.274801	0.379255	0.652341	0.384746	0.346089	0.469893	0.837385	0	0.31501	0.742812	0.36578	0.775418	1.33676	0.459121	0.680777	0.547742	0
TUSC3	0.391458	0.532803	0.24005	0.583068	0.407959	0.406551	0.302078	0.314016	0.270405	0.439926	0.278291	0.228936	0.758725	0.395835	0.428974	0.514725	0	0.532321	0.370285	0.345097	0.313655	0.239296	0.526984	0.171511	0.411109	0.514081	0	0.437262	0.514832	0.535218	0.343204	0.317021	0.270894	0.329193	0.33315	0.326465	0.275027	0.324954	0	0.320615	0.521399	0.409955	0.478157	0.922444	0.249996	0.219631	0.140425	0
MSR1	0.00541001	0.00496233	0.0104694	0.036894	0.00906164	0.012321	0	0.0148783	0.0161103	0.00552196	0.00374453	0.0158427	0	0	0.0133157	0.0101318	0	0.0142251	0.00274236	0.00356996	0.0099539	0.014764	0	0.0149379	0.00353564	0.0098364	0	0.00390539	0.0298825	0.0413728	0.0206494	0.00790831	0.00996266	0.0261178	0.00429007	0.00909618	0	0.00256005	0	0.00249167	0.0367844	0.0207633	0.00465576	0.00793156	0.00732485	0.00746198	0	0
FGF20	0	0.00183282	0.000629094	0	0.00202299	0	0	0.0034241	0.00369565	0	0.000917449	0.00366313	0	0.0452491	0	0.0178494	0	0	0.00635535	0	0	0	0	0.0180773	0.00605427	0.00115479	0	0.0198932	0.039549	0	0.0187139	0	0	0.00296021	0.0107344	0.00470721	0	0.00160679	0	0.0058127	0.0034223	0	0.0253081	0	0	0	0.0189426	0
MICU3	0.316592	0.590025	0.195029	0.585445	0.477114	0.380523	0.186683	0.30292	0.249654	0.296997	0.288088	0.319357	0.684408	0.338094	0.319564	0.206293	0	0.478941	0.286516	0.445612	0.317535	0.183175	0.779341	0.089534	0.314514	0.473312	0	0.474431	0.572854	0.544551	0.285845	0.278443	0.21663	0.361818	0.264908	0.356332	0.230331	0.275853	0	0.324061	0.502403	0.512333	0.408677	0.858682	0.395209	0.131822	0.189374	0
ZDHHC2	0.244673	0.328475	0.230769	0.25465	0.226931	0.329894	0.161672	0.281461	0.191805	0.246154	0.17882	0.156117	0.385168	0.260082	0.222908	0.293694	0	0.27786	0.291976	0.214113	0.207498	0.223747	0.320167	0.152371	0.212029	0.280254	0	0.287281	0.403624	0.299977	0.247501	0.284444	0.217567	0.144778	0.313859	0.208663	0.237714	0.24657	0	0.264986	0.289845	0.263982	0.369334	0.360625	0.271462	0.138046	0.107738	0
CNOT7	0.232172	0.243901	0.189708	0.355977	0.254266	0.290128	0.302022	0.213752	0.17598	0.220843	0.237554	0.147985	0.341689	0.217333	0.173754	0.220297	0	0.342033	0.314776	0.208012	0.178039	0.157903	0.141124	0.105884	0.193949	0.278341	0	0.299713	0.388871	0.283988	0.217599	0.2535	0.159084	0.117503	0.17599	0.145296	0.258455	0.207566	0	0.215117	0.243783	0.163204	0.341531	0.686483	0.245865	0.180721	0.0636908	0
VPS37A	0.277526	0.243438	0.190253	0.311071	0.339557	0.276653	0.267277	0.257352	0.184014	0.209962	0.227328	0.181326	0.213416	0.197016	0.142632	0.268242	0	0.254233	0.265215	0.247967	0.250854	0.200563	0.0614107	0.114582	0.196082	0.225405	0	0.324553	0.388712	0.246186	0.225706	0.213041	0.192086	0.158499	0.237326	0.20013	0.216488	0.204952	0	0.316847	0.211089	0.208835	0.328986	0.339121	0.234816	0.170471	0.117014	0
MTMR7	0.372569	0.396077	0.274277	0.380794	0.45044	0.376741	0.32651	0.345494	0.292121	0.337421	0.298599	0.302767	0.551207	0.29225	0.35313	0.452305	0	0.532117	0.331401	0.38531	0.327502	0.267097	0.387604	0.161762	0.319772	0.412619	0	0.478382	0.567413	0.421991	0.328813	0.315343	0.266841	0.203588	0.328856	0.358193	0.240178	0.2655	0	0.307917	0.474297	0.423586	0.531076	0.757497	0.388013	0.188562	0.107923	0
SLC7A2	0.0718144	0	0.0364314	0.0863067	0.0468814	0.0294638	0.0122571	0.0186584	0.00337268	0.00821164	0.0166425	0.00489929	0.0376242	0.0555253	0.0133949	0	0	0.0196047	0.0159669	0	0.0192727	0.0877184	0	0.0296069	0.00614811	0.00875215	0	0.0231606	0.0055971	0.0710326	0.0786636	0.0317033	0.0111567	0.00406441	0.0598457	0.0219443	0.0514807	0.0383148	0	0.0501797	0	0.00680663	0.171273	0	0	0.0399898	0	0
PDGFRL	0	0.0444644	0.0137175	0.0178644	0.00583138	0.00997893	0.0060683	0.0100526	0.0182343	0.00313569	0.0130703	0.0141277	0	0	0.0558295	0.0081479	0	0.0605457	0.00676672	0.00421537	0.00268913	0.00357556	0	0.0106898	0.00844281	0	0	0.0143518	0	0.0222163	0.0356941	0.00442192	0.00412226	0	0	0.00194364	0.00613691	0.0412342	0	0.0548254	0.0676509	0.00747363	0.0446559	0.0335425	0.0154717	0.00496912	0.010535	0
MTUS1	0.0928353	0.0884413	0.0867194	0.0905901	0.184587	0.091179	0.0968603	0.0993009	0.0813851	0.0959483	0.0724514	0.0158669	0.0621861	0.0426897	0.0910912	0.0675313	0	0.106702	0.128072	0.0859381	0.112626	0.052086	0.242656	0.0802557	0.0682523	0.109449	0	0.0919555	0.112466	0.160816	0.0831239	0.0453688	0.0637319	0.0810657	0.0723333	0.0374647	0.0591418	0.0972873	0	0.0321472	0.0650136	0.0541077	0.100143	0.0578462	0.0721585	0.103971	0.14382	0
FGL1	0	0.0132466	0.00638298	0.015466	0	0	0.00572585	0.00538162	0	0	0.00381726	0	0	0	0	0	0	0	0.00276071	0.00844863	0.00325849	0.000734272	0	0	0	0.00168954	0	0	0.00865991	0	0	0	0	0.00296021	0.00288581	0.00731367	0	0.00550519	0	0	0	0	0.00432485	0	0	0.00738139	0	0
PCM1	0.406458	0.523783	0.183075	0.45384	0.48424	0.339057	0.344332	0.322233	0.2246	0.236756	0.258633	0.212571	0.806606	0.119362	0.295437	0.242468	0	0.480354	0.458309	0.348451	0.311315	0.161711	0.70823	0.160286	0.322985	0.356515	0	0.460104	0.574841	0.580933	0.206432	0.190056	0.200304	0.277481	0.332774	0.258244	0.242885	0.170429	0	0.386547	0.627315	0.439138	0.471877	0.834724	0.296853	0.19558	0.172226	0
ASAH1	0.291737	0.240837	0.175823	0.273585	0.334742	0.276632	0.257887	0.25888	0.213475	0.136904	0.149846	0.184666	0.328837	0.228323	0.14453	0.232724	0	0.278008	0.275002	0.222191	0.216931	0.199169	0.248709	0.11559	0.174916	0.291051	0	0.265912	0.374785	0.295389	0.23949	0.276537	0.149405	0.116658	0.217524	0.147716	0.231085	0.212608	0	0.279312	0.359875	0.202114	0.345422	0.152547	0.256292	0.126627	0.0839716	0
NAT1	0.0152959	0.0172871	0.00852553	0.0142776	0	0	0	0.00603055	0.00256748	0	0.00325378	0	0.0352631	0	0	0.00663432	0	0	0.0058909	0	0.0103216	0	0	0	0.00612272	0.00861984	0	0.0151065	0.0159448	0.00637248	0	0	0.00225387	0	0	0	0.00183941	0.00335975	0	0.0114573	0	0	0	0.0293218	0	0	0	0
NAT2	0	0	0	0	0	0	0	0	0	0	0	0	0	0	0	0	0	0	0	0	0	0	0	0	0	0	0	0	0	0	0	0	0	0	0	0	0	0	0	0	0	0	0	0	0	0	0	0
PSD3	0.543589	0.589643	0.350225	0.605808	0.45797	0.469876	0.295525	0.367981	0.290605	0.378422	0.395308	0.497111	0.716961	0.313482	0.434492	0.57274	0	0.667225	0.492715	0.458268	0.38593	0.393343	0.826711	0.270738	0.381313	0.491855	0	0.515558	0.722339	0.549911	0.356477	0.473444	0.31721	0.422063	0.567451	0.368884	0.351613	0.367507	0	0.420496	0.631821	0.634007	0.552559	0.926379	0.47278	0.353775	0.397252	0
SH2D4A	0.0124405	0.0397557	0.07644	0.0812682	0.0459997	0.0890278	0.0803337	0.0592025	0.0312282	0.0554911	0.0316617	0.0108622	0.0392267	0.115778	0.0244549	0.0576543	0	0.074136	0.0802155	0.0110851	0.071188	0.0747437	0	0.0525405	0.0147795	0.0155026	0	0.0188625	0.06246	0.0778961	0.0382125	0.11347	0.0222647	0.0372524	0.00774809	0.0399505	0.0269942	0.0397071	0	0.0447145	0.0480532	0.0171933	0.184029	0	0.0214696	0.130953	0.0450852	0
CSGALNACT1	0.335421	0.206839	0.181784	0.265771	0.274525	0.370173	0.253627	0.224706	0.138665	0.209896	0.181694	0.163157	0.445139	0.277089	0.160346	0.179639	0	0.253779	0.231444	0.139807	0.178222	0.179218	0.436993	0.10742	0.204465	0.347812	0	0.265524	0.478729	0.39362	0.237863	0.231961	0.118568	0.242622	0.207392	0.125697	0.174937	0.14903	0	0.350084	0.54949	0.18632	0.207046	0.717182	0.290958	0.129915	0.0933213	0
INTS10	0.363262	0.380981	0.266318	0.470707	0.363712	0.420347	0.354027	0.378386	0.243495	0.299782	0.301542	0.213498	0.544903	0.284583	0.314963	0.386872	0	0.475934	0.348672	0.302953	0.284599	0.215728	0.613714	0.105391	0.285539	0.417081	0	0.408447	0.532968	0.479098	0.308185	0.325103	0.283893	0.226512	0.371294	0.220883	0.275123	0.304463	0	0.332893	0.613918	0.437303	0.494101	0.683447	0.309811	0.235405	0.129173	0
LPL	0	0.00678538	0.0050213	0.00668589	0.0208521	0	0.00909305	0.00390122	0.00645621	0	0.0158389	0.00551796	0	0	0	0.027603	0	0	0.0123915	0.0150878	0	0.00959692	0	0	0.0190996	0.00439955	0	0.0176781	0.0352621	0.0277735	0.00573459	0	0.00747454	0.0037245	0.00818588	0.00731367	0.0140016	0.0112409	0	0	0.0294246	0	0.0143979	0.127631	0	0	0	0
SLC18A1	0	0	0	0	0	0	0	0	0	0	0	0	0	0	0	0.0116843	0	0	0.0076059	0	0	0.00467816	0	0	0	0	0	0.00725814	0	0.0116614	0	0	0	0	0	0	0	0	0	0	0	0	0	0	0	0	0	0
ATP6V1B2	0.308058	0.275351	0.220222	0.362173	0.428502	0.429663	0.336728	0.362581	0.23856	0.278688	0.2967	0.214504	0.454799	0.240214	0.219559	0.194973	0	0.342344	0.404662	0.261949	0.193679	0.221721	0.387989	0.0980166	0.383119	0.37356	0	0.586027	0.485517	0.405152	0.349451	0.270017	0.269666	0.174508	0.266625	0.141154	0.287214	0.303872	0	0.286112	0.219371	0.304499	0.3844	0.445839	0.382231	0.185838	0.102057	0
LZTS1	0.201105	0.226294	0.19469	0.183905	0.273357	0.20123	0.194662	0.229965	0.212729	0.379307	0.172709	0.167834	0.361544	0.160586	0.195106	0.301247	0	0.206837	0.255058	0.176014	0.176825	0.23372	0.43882	0.195497	0.238035	0.243434	0	0.267234	0.0763565	0.174088	0.13012	0.0441732	0.198785	0.12575	0.0968986	0.215031	0.168792	0.207113	0	0.273069	0.300813	0.137359	0.188133	0.211858	0.239308	0.0593908	0.456055	0
GFRA2	0.0578805	0.0332653	0.0596022	0.155107	0.0823467	0.01734	0.0765406	0.113083	0.0727699	0.0485276	0.0191954	0	0.140598	0.0413822	0.0537307	0.049155	0	0.0395938	0.0635779	0.039198	0.0716498	0.0889574	0	0.0927031	0.0224626	0.0251483	0	0.0453058	0.0251393	0.0339076	0.0773076	0.00539053	0.0519642	0.00812025	0.119405	0.0811556	0.0645929	0.0959191	0	0.0655518	0.0869947	0.00958856	0.0592059	0	0.0256561	0.0683376	0.146728	0
DOK2	0.00396389	0	0.0021957	0.00660369	0	0	0	0	0.000623704	0	0	0	0	0	0	0	0	0	0	0.004149	0	0	0	0.0141702	0	0	0	0	0	0	0	0	0	0	0	0	0	0	0	0	0	0	0	0	0	0	0	0
XPO7	0.440022	0.326177	0.273803	0.449875	0.443627	0.353385	0.439837	0.257635	0.238869	0.282322	0.254894	0.218801	0.48761	0.280222	0.292435	0.35965	0	0.384965	0.373509	0.335968	0.347152	0.202331	0.379189	0.136738	0.300598	0.460968	0	0.430611	0.616535	0.42595	0.286211	0.231532	0.234171	0.268711	0.347482	0.318655	0.211168	0.277491	0	0.305055	0.432531	0.306739	0.445355	0.667544	0.37566	0.157362	0.10939	0
NPM2	0.17187	0.299035	0.181909	0.308354	0.263278	0.152232	0.302243	0.269804	0.203582	0.190682	0.133691	0.078615	0.322257	0.210475	0.230495	0.241831	0	0.352208	0.199485	0.130553	0.22676	0.222475	0.45593	0.140578	0.17052	0.194871	0	0.172436	0.316006	0.228094	0.233813	0.24716	0.149629	0.102748	0.205553	0.130198	0.207016	0.260555	0	0.211491	0.235414	0.186947	0.255009	0.374978	0.174302	0.107232	0.061201	0
FGF17	0.106958	0.227018	0.0939348	0.0906017	0.158251	0.139717	0.289754	0.15887	0.131942	0.101744	0.062591	0.0672087	0.236224	0.0413437	0.16654	0.0942289	0	0.0670231	0.124871	0.10318	0.100216	0.109297	0	0.0354035	0.160639	0.128324	0	0.327809	0.222213	0.232729	0.218933	0.19456	0.144598	0.0951123	0.0984567	0.150021	0.153723	0.137198	0	0.130133	0.107692	0.141546	0.127332	0.294388	0.284292	0.0365241	0.143156	0
DMTN	0.361282	0.354179	0.231714	0.405718	0.392417	0.412447	0.249041	0.337996	0.274542	0.243774	0.308078	0.231917	0.545276	0.330392	0.227746	0.29823	0	0.548059	0.420819	0.357208	0.302693	0.252086	0.65585	0.267327	0.390716	0.407982	0	0.432824	0.42235	0.392507	0.333066	0.24226	0.261481	0.255556	0.246488	0.248639	0.246728	0.27102	0	0.369388	0.497321	0.384971	0.442861	0.688197	0.362823	0.223595	0.0825848	0
FAM160B2	0.121685	0.22506	0.156018	0.184864	0.292524	0.162927	0.157488	0.219519	0.19451	0.078951	0.128845	0.0684937	0.235852	0.229493	0.207343	0.141358	0	0.300915	0.177043	0.124955	0.208399	0.114366	0	0.112194	0.159165	0.105497	0	0.13517	0.233705	0.186751	0.192488	0.210539	0.122825	0.0805581	0.112957	0.122434	0.143124	0.139541	0	0.206835	0.162666	0.0670359	0.197527	0.0457237	0.159322	0.145952	0.178449	0
NUDT18	0.0427353	0.0163154	0.0107086	0.051901	0.0140425	0.0277467	0.0219407	0.0272297	0.0214415	0.0298511	0.00870805	0	0.0227797	0.0170825	0.0154631	0.0119679	0	0.0286858	0.0313419	0.0180702	0.0198594	0.0200275	0	0.0576619	0.0097963	0.00960612	0	0	0.0276232	0.0712713	0.0241363	0.0108743	0.0118162	0.0270211	0.044497	0.00346528	0.00839685	0.0147803	0	0.011859	0.0453564	0	0.0309245	0.0823488	0.0222165	0	0.0504756	0
HR	0.0414177	0.0317099	0.0542739	0.029553	0.107221	0.049175	0.0279526	0.0777707	0.0732948	0.0418848	0.0323827	0.0146681	0.0997468	0.123946	0.0526759	0.0173173	0	0.0271116	0.0440675	0.0930365	0.0645644	0.0185534	0	0.0162396	0.0610771	0.0651699	0	0.0365274	0.0660329	0.0143988	0.0384773	0.0655218	0.042423	0.0243673	0.0352952	0.0146985	0.024525	0.0172972	0	0.0252013	0.0275778	0.020976	0.0379389	0	0.0439337	0.0695209	0.0467033	0
REEP4	0	0.00222224	0.000694098	0	0	0	0.0183216	0.0150658	0.00961582	0.00209768	0	0	0	0.0170825	0	0	0	0.0292561	0	0	0	0.00311215	0	0.0109177	0	0.00576954	0	0.0110125	0	0	0.00292129	0.0154857	0.00890607	0	0	0	0.00675224	0.0098472	0	0.0130886	0	0	0.00738607	0	0	0	0	0
LGI3	0.12364	0.189791	0.180338	0.14818	0.119661	0.218139	0.31808	0.248537	0.111915	0.0985466	0.142319	0.0844391	0.12255	0.0900228	0.178318	0.117645	0	0.262375	0.281171	0.127233	0.150636	0.152644	0.349158	0.107699	0.170712	0.15288	0	0.204439	0.180492	0.136963	0.195607	0.167829	0.147248	0.0785361	0.156424	0.109938	0.186289	0.238251	0	0.163018	0.182862	0.188479	0.166109	0.202509	0.215689	0.128947	0.0500243	0
SFTPC	0.00696311	0.0362369	0.0254706	0.039736	0	0.0196346	0.112875	0.0697611	0.0210091	0.00660524	0.0257903	0.0297549	0.0343238	0.0678706	0.00908316	0.0116843	0	0.0690853	0.047306	0.0076798	0.0195787	0.0205691	0	0.0193337	0.024941	0.0148326	0	0.054074	0.044678	0.0543006	0.0298482	0.0224182	0.0236689	0.01187	0.015425	0.0401794	0.0155237	0.0295561	0	0.0144354	0.00713192	0.026569	0.0248078	0.0287658	0.050154	0.0439048	0	0
BMP1	0.0477212	0.115963	0.0660975	0.0773342	0.128382	0.0195074	0.0402351	0.0988192	0.0775172	0.0320666	0.0434575	0.0282926	0.0180017	0.203781	0.0768806	0.140216	0	0.136199	0.0348344	0.19387	0.0604429	0.0593325	0	0.0368242	0.0396676	0.107606	0	0.08243	0.0540424	0.0936633	0.0584146	0.0694974	0.0692823	0.0552634	0.00563512	0.0698355	0.0331957	0.087078	0	0.0486102	0.068263	0.0266892	0.114037	0	0.0743975	0.080224	0.010535	0
PHYHIP	0.455721	0.513102	0.27939	0.40683	0.425433	0.429276	0.289254	0.27911	0.254351	0.363088	0.386606	0.308241	0.603695	0.217149	0.272339	0.392337	0	0.696878	0.426222	0.344314	0.342491	0.275346	0.568309	0.166878	0.459553	0.5422	0	0.432494	0.581402	0.584572	0.343716	0.361083	0.343959	0.22454	0.426007	0.330854	0.372765	0.299223	0	0.350564	0.449988	0.535492	0.412645	0.684327	0.317048	0.219689	0.247206	0
POLR3D	0.0383937	0.0384693	0.043865	0.0360972	0.0310137	0.0367329	0.0889269	0.0614035	0.0367612	0.06287	0.0560751	0.0102642	0.0341075	0.0625999	0.0609886	0.0667371	0	0.00643061	0.0655006	0.0135472	0.0190499	0.0626775	0	0.0319369	0.028072	0.0431473	0	0.0476343	0.0369057	0.0183725	0.0603503	0.0266633	0.0391546	0.0373843	0.0249496	0.00962942	0.0263051	0.0623262	0	0.0352569	0.0379517	0.0549824	0.0597084	0	0.0447023	0.0270757	0.027621	0
PIWIL2	0.0204332	0.0248077	0.0339491	0.0424004	0.061494	0.0612325	0.00963462	0.0143094	0.025551	0.0073046	0.0153839	0.0278929	0.0211833	0.012004	0.0126642	0.0116648	0	0.00583518	0.0105483	0.0177698	0.0138829	0.037851	0	0.00677159	0.0139109	0.0206459	0	0.0447567	0.0769642	0.0345668	0.0209101	0.0358384	0.0337467	0.0145867	0.0189986	0.0435308	0.0113285	0.0217628	0	0.00822192	0.0410027	0.0763365	0.0377991	0.113703	0.0140882	0.12304	0	0
SLC39A14	0.274259	0.352337	0.230495	0.278883	0.311764	0.210727	0.293477	0.225156	0.243681	0.203298	0.221951	0.180901	0.33101	0.310282	0.225494	0.303959	0	0.354283	0.306377	0.272877	0.218262	0.21581	0.348367	0.122249	0.195542	0.282079	0	0.281119	0.374769	0.35426	0.209139	0.23124	0.199735	0.210478	0.271654	0.216273	0.226685	0.220496	0	0.300656	0.345301	0.303462	0.289602	0.369596	0.330871	0.131283	0.12437	0
PPP3CC	0.373524	0.458573	0.290692	0.445876	0.491845	0.379591	0.345892	0.338809	0.246318	0.323114	0.272241	0.240998	0.630867	0.280714	0.290422	0.395571	0	0.384484	0.412767	0.341293	0.306493	0.293572	0.689099	0.0862158	0.367745	0.478462	0	0.391775	0.506181	0.4672	0.316628	0.280852	0.319022	0.276961	0.355483	0.26614	0.266152	0.298926	0	0.391684	0.510315	0.443056	0.442891	0.686495	0.34317	0.178719	0.209433	0
SORBS3	0.101398	0.0222489	0.0268641	0.0810183	0.0382093	0.042775	0.0390103	0.0837925	0.0541166	0.0051913	0.0354937	0.0438101	0.0483046	0.012004	0.0797092	0.0570374	0	0.0252201	0.103844	0.0805133	0.0430644	0.0485102	0	0.0174228	0.022961	0.0525293	0	0.0371784	0.0418698	0.0676272	0.092592	0.0570177	0.0378455	0.0122719	0.0163385	0.0320605	0.0116138	0.0615633	0	0.0172558	0.0638999	0.0355583	0.0492577	0.157852	0.0379607	0.0659333	0.0291615	0
PDLIM2	0	0	0.00480083	0.0088023	0	0	0	0	0	0	0	0	0	0	0	0	0	0	0	0.0104063	0	0.00147096	0	0	0.00364079	0.00137766	0	0	0.017804	0.0116614	0	0	0	0	0	0.00371643	0	0	0	0	0	0	0	0	0	0	0	0
C8orf58	0	0	0.00325999	0	0.00637855	0.0103697	0.0105569	0.0177031	0.00877613	0.0128947	0.00501796	0.00310526	0	0	0.00971931	0.0116648	0	0	0.0222642	0	0.0184424	0.000893566	0	0	0.0241372	0.0114149	0	0.00852577	0.00331325	0.00949557	0.00310273	0.0264762	0.0132278	0.0122599	0	0.00688444	0	0.00435893	0	0.00293563	0	0	0.00771124	0	0	0.0204979	0	0
CCAR2	0.112283	0.087476	0.124096	0.0963922	0.111876	0.119212	0.167518	0.136084	0.0811	0.0822449	0.094961	0.0766537	0.143535	0.119042	0.111147	0.0610721	0	0.208323	0.163892	0.129764	0.103153	0.0995259	0	0.0966414	0.125772	0.0935582	0	0.0877241	0.154786	0.0637497	0.129269	0.124445	0.106993	0.0773171	0.0530119	0.0415476	0.0949987	0.145788	0	0.124325	0.158915	0.0882582	0.110805	0.117352	0.0785953	0.0668279	0.173574	0
BIN3	0.280746	0.213088	0.192529	0.333358	0.272889	0.300179	0.282433	0.225194	0.184708	0.255099	0.220744	0.232145	0.397542	0.325185	0.209058	0.282952	0	0.404056	0.232252	0.233984	0.20266	0.213108	0.409046	0.204568	0.233624	0.257611	0	0.208987	0.273663	0.305169	0.257988	0.238218	0.219672	0.202971	0.26547	0.320629	0.221938	0.284795	0	0.281603	0.309077	0.273591	0.36618	0.624997	0.276808	0.169279	0.256672	0
EGR3	0.10894	0.11774	0.114671	0.210654	0.240781	0.149213	0.128522	0.147527	0.110984	0.163237	0.0986946	0.047357	0.0670001	0.0786373	0.0622523	0.168902	0	0.276861	0.206556	0.0916435	0.111269	0.0731268	0.195886	0.0404135	0.145241	0.134012	0	0.157214	0.159375	0.0586038	0.119994	0.0928832	0.0971471	0.06605	0.0812556	0.0625495	0.0903871	0.0990411	0	0.0899504	0.183112	0.0877953	0.0750737	0.145599	0.152682	0.188855	0.0698792	0
PEBP4	0.199453	0.109269	0.170749	0.133462	0.136083	0.103048	0.105547	0.138169	0.13881	0.174592	0.167349	0.201049	0.231235	0.290511	0.232341	0.127239	0	0.286026	0.150263	0.169849	0.231743	0.227818	0	0.0912825	0.0963443	0.181166	0	0.119875	0.203092	0.155828	0.141049	0.185977	0.153468	0.0859855	0.139132	0.13548	0.078296	0.138895	0	0.123971	0.215489	0.170711	0.238479	0	0.108031	0.25176	0.0280198	0
RHOBTB2	0.190944	0.210104	0.241545	0.251302	0.0833713	0.269027	0.294995	0.24438	0.253016	0.192569	0.244584	0.142062	0.505056	0.220597	0.270614	0.288752	0	0.403838	0.345257	0.329153	0.21878	0.208714	0.369423	0.199972	0.232924	0.296179	0	0.237902	0.244604	0.136455	0.22908	0.272388	0.202594	0.318247	0.201858	0.210181	0.226034	0.242438	0	0.221713	0.336867	0.171536	0.311701	0.274777	0.297377	0.213565	0.135979	0
TNFRSF10B	0.00257135	0.0141473	0.0143365	0	0.00456164	0.0217366	0	0.023862	0.00769231	0	0	0.0072152	0	0	0.00620853	0.00706478	0	0.0123339	0.0103892	0	0.00517136	0.0316993	0	0	0.0258598	0.0333687	0	0.00458068	0.019517	0	0.00750053	0.00934564	0.00682425	0.00688976	0.0150573	0	0	0.00999383	0	0	0.0061553	0.0112222	0.0280876	0	0	0.00978057	0	0
TNFRSF10D	0	0	0.00840281	0	0	0	0	0	0	0	0	0	0.00949436	0	0.00555249	0	0	0	0.00140153	0	0.00424291	0	0	0.00401835	0	0.00469688	0	0	0.0159448	0	0	0.0138427	0	0	0	0.00234548	0.0036791	0	0	0	0	0	0	0	0	0	0	0
TNFRSF10A	0	0	0	0.006538	0.00784646	0	0	0	0.00826235	0.00238839	0	0	0	0.0170825	0.00247355	0.0051024	0	0	0.0285769	0.00669776	0.00505474	0.00738738	0	0.00393118	0.00854608	0	0	0	0.00908831	0.0214108	0	0	0.00266263	0	0.00142264	0	0	0	0	0.0133587	0.00999556	0	0.00390187	0.0133958	0.0144496	0	0	0
CHMP7	0.0407599	0.0507793	0.0844921	0.119721	0.0987947	0.10599	0.142985	0.126021	0.0771368	0.0475757	0.106448	0.0639379	0.0792839	0.134644	0.0707231	0.0610556	0	0.0903389	0.127899	0.110527	0.0993752	0.0723812	0	0.0606103	0.0772061	0.0862325	0	0.0821148	0.100302	0.0853633	0.136513	0.112629	0.0825243	0.0611694	0.0430878	0.0630661	0.130664	0.095295	0	0.109808	0.10169	0.0836214	0.105112	0.158472	0.0640409	0.0644112	0.0154719	0
R3HCC1	0.0381156	0.1428	0.0507753	0.140629	0.0829424	0.0703993	0.13385	0.0889153	0.0546582	0.0114092	0.0332308	0.0271676	0.140959	0.0226175	0.0493955	0.0594975	0	0.0466889	0.0696404	0.0597894	0.0738386	0.045581	0	0.0585616	0.0508246	0.0120185	0	0.120253	0.066748	0.06984	0.0570474	0.118935	0.0391359	0.0446843	0.0368232	0.0525899	0.0429287	0.0916657	0	0.0369605	0.0802368	0.0500815	0.084375	0.0955912	0.0263871	0.0208814	0	0
LOXL2	0.0997391	0.0311945	0.0823893	0.0941356	0.167012	0.0681668	0.0523777	0.0815783	0.0992271	0.108636	0.0620766	0.0907074	0.102481	0.106371	0.129512	0.0537344	0	0.0563929	0.0702632	0.0809709	0.0767561	0.10469	0.499288	0.0410275	0.0681123	0.0909864	0	0.0617116	0.0620854	0.111127	0.103198	0.12626	0.0733034	0.150833	0.0168077	0.0810565	0.0540702	0.0713207	0	0.117402	0.136824	0.135978	0.139327	0.0526411	0.0391221	0.075238	0.0490073	0
ENTPD4	0.166689	0.385142	0.158738	0.230881	0.154251	0.227059	0.275452	0.196994	0.181806	0.197597	0.190256	0.142355	0.261995	0.169095	0.160792	0.175554	0	0.378151	0.238595	0.205911	0.176	0.178576	0.121533	0.0986306	0.169488	0.256215	0	0.292017	0.305518	0.179818	0.245706	0.241779	0.18462	0.104904	0.223791	0.187469	0.203634	0.206052	0	0.192748	0.215212	0.194912	0.297492	0.323989	0.179203	0.185704	0.127476	0
SLC25A37	0.250229	0.363852	0.270681	0.432689	0.31649	0.339041	0.316056	0.328073	0.27864	0.301955	0.293574	0.224492	0.427298	0.369344	0.328386	0.260366	0	0.400998	0.334163	0.290365	0.234537	0.260561	0.413645	0.211714	0.28809	0.375449	0	0.302808	0.419342	0.344302	0.290536	0.271423	0.258498	0.3199	0.266972	0.306749	0.20329	0.267354	0	0.36241	0.506032	0.338858	0.410795	0.488114	0.300876	0.161338	0.271936	0
NKX3-1	0.0033042	0	0	0	0	0	0	0	0	0	0	0	0	0	0	0	0	0	0	0	0.00683582	0	0	0	0	0	0	0.0113059	0	0.00421635	0	0	0.00536355	0	0	0	0	0.00584084	0	0	0.00619044	0.0148721	0	0	0	0	0	0
STC1	0	0	0	0	0	0	0	0	0.00612575	0	0	0	0	0	0.00509928	0	0	0	0.00676672	0	0	0.00149471	0	0	0.00250269	0	0	0	0	0	0	0	0	0	0	0	0	0	0	0	0	0	0	0	0	0	0	0
ADAM28	0.00250641	0.00278408	0.0224342	0.0622574	0.0304039	0.0149339	0.00638634	0.049891	0.0189562	0.00456447	0	0.00295772	0	0.0951474	0.00110229	0.0545618	0	0.00583518	0.0340521	0.00184911	0.0144338	0.0227416	0	0.0242932	0.0181097	0.00661238	0	0.0144419	0.0962503	0.0404201	0.00513224	0.0602256	0.00390282	0.00616053	0.00412496	0.0028253	0.0145036	0.0147139	0	0	0.00949431	0.0344274	0.0258369	0	0.0207732	0	0.0291615	0
ADAMDEC1	0	0	0	0	0	0	0	0	0	0	0	0	0	0	0.0024378	0	0	0	0	0	0	0	0	0	0.00109949	0	0	0	0	0	0	0.00772545	0	0	0	0	0	0	0	0	0	0	0	0	0	0	0	0
ADAM7	0.000758809	0	0.0131336	0.0329126	0.013856	0	0.0154042	0.0354747	0.0119875	0	0.00814506	0.0115101	0	0	0.00553656	0.034825	0	0	0	0.0074056	0.0258892	0.00997838	0	0.00802062	0.00268996	0.00866423	0	0.0435582	0.0715854	0.0456531	0.00119162	0.0383533	0.0122945	0.0333798	0.00930214	0.00399096	0.0123644	0.00492399	0	0.00293563	0.00949431	0.0353887	0.00416288	0.0335425	0	0	0	0
NEFM	0.127779	0.264548	0.173648	0.219845	0.198113	0.117727	0.400938	0.273562	0.169643	0.173973	0.160053	0.081583	0.280356	0.226521	0.159087	0.131332	0	0.0594473	0.253165	0.117005	0.100958	0.176492	0.0978352	0.147103	0.25548	0.128323	0	0.230481	0.322264	0.227653	0.221307	0.230299	0.117038	0.143749	0.0792634	0.0606377	0.167341	0.173423	0	0.166157	0.163801	0.165038	0.263906	0.136402	0.191628	0.0936677	0.0154719	0
NEFL	0.314952	0.253142	0.281596	0.353566	0.382581	0.342355	0.285917	0.333434	0.207829	0.148417	0.235453	0.194895	0.477233	0.281106	0.148683	0.202394	0	0.320636	0.457323	0.0936625	0.28446	0.282482	0.655957	0.23048	0.386212	0.241701	0	0.401253	0.466595	0.277303	0.359244	0.263776	0.234385	0.177235	0.192738	0.225115	0.337967	0.320825	0	0.267083	0.253777	0.388717	0.367851	0.538217	0.33575	0.14652	0.236709	0
DOCK5	0.0386999	0.0585688	0.0529994	0.149472	0.0329289	0.108833	0.0629034	0.0432323	0.0322812	0.111892	0.00795035	0.00950919	0	0.0298729	0.052405	0.0135295	0	0.0880888	0.0710617	0.0139087	0.0161679	0.02545	0	0.0170554	0.0236773	0.0568801	0	0.0525938	0.0786509	0.044879	0.0134379	0.046281	0.0321864	0.0475737	0.0265274	0.0414693	0.0133902	0.0202168	0	0.0325122	0	0.00255691	0.0475119	0	0.0602132	0.0211593	0.0189426	0
GNRH1	0.0217917	0.0197892	0.0123146	0.0133946	0.0186895	0.0229359	0.0144818	0.0196652	0.00824087	0.0176093	0.00649617	0.00497655	0	0.0352441	0.00214598	0.0379159	0	0.0111755	0.00806745	0.0190056	0.00284578	0.00816207	0	0	0.0241233	0.0209347	0	0.0188816	0.0162644	0.0209119	0.00472561	0.0185389	0.0114401	0.0137922	0.0253611	0.00644308	0.0182616	0.0106656	0	0.00855004	0.0277432	0.00440836	0.00820989	0.0540474	0.024791	0.0278005	0	0
KCTD9	0.0702319	0.0608362	0.0974891	0.142592	0.0795807	0.203863	0.0653149	0.0998315	0.0761312	0.0381404	0.0723641	0.0242294	0.110023	0.119237	0.108208	0.0310692	0	0.0807906	0.10805	0.0763518	0.0898897	0.0831431	0	0.0377772	0.154558	0.165143	0	0.125955	0.116636	0.0694384	0.0408229	0.130251	0.0643031	0.041215	0.108384	0.0786136	0.0515482	0.112512	0	0.140649	0.0549376	0.0287029	0.122181	0	0.0800255	0.100259	0.0273539	0
CDCA2	0	0	0.00295781	0.0170831	0	0	0	0.00770036	0.00265915	0	0	0	0	0	0	0	0	0	0.0010146	0	0	0.00474412	0	0	0	0	0	0	0.00639453	0	0.00606103	0	0	0.00450196	0	0.0108931	0	0.0263753	0	0.0153978	0	0	0	0	0	0	0	0
EBF2	0.00270789	0	0.00709449	0.0085884	0.014266	0.0244747	0	0.0112724	0.00676629	0.00137115	0.010945	0	0	0.0140244	0.0142322	0	0	0.0221111	0.0058909	0	0.00678859	0.00707587	0	0.0063414	0.00251485	0	0	0.0126033	0.0149298	0.0235608	0	0.0123105	0.00396258	0.00432552	0.0325752	0	0.00316848	0	0	0.00780973	0	0.0131944	0.0184452	0	0.00871992	0.00662766	0	0
PPP2R2A	0.428004	0.491407	0.266412	0.514853	0.397776	0.492858	0.42071	0.305207	0.268131	0.304981	0.256467	0.269578	0.506281	0.29441	0.344635	0.398346	0	0.522611	0.37053	0.283581	0.325914	0.235155	0.511886	0.209788	0.359215	0.485806	0	0.465954	0.603462	0.511437	0.2825	0.296959	0.263923	0.35914	0.450331	0.245304	0.291471	0.288069	0	0.368763	0.485947	0.38841	0.452113	0.785975	0.395934	0.253804	0.0980468	0
BNIP3L	0.451561	0.481644	0.292858	0.51976	0.533528	0.47978	0.272786	0.369731	0.295358	0.319168	0.307081	0.237036	0.778175	0.21763	0.39068	0.403205	0	0.378566	0.411372	0.391461	0.330166	0.306097	0.791102	0.273933	0.393684	0.562676	0	0.351221	0.627354	0.526464	0.251032	0.347044	0.292171	0.223351	0.435628	0.347669	0.254811	0.240993	0	0.363858	0.587462	0.525525	0.54716	0.934199	0.272643	0.12466	0.284617	0
PNMA2	0.317488	0.383483	0.240649	0.423617	0.388618	0.419362	0.342598	0.383526	0.293388	0.292743	0.36267	0.192362	0.315253	0.355145	0.22051	0.272155	0	0.472865	0.381578	0.23691	0.202665	0.224032	0.332951	0.182635	0.365844	0.318206	0	0.505006	0.473745	0.302066	0.406208	0.247703	0.250497	0.248688	0.321315	0.219074	0.250588	0.282843	0	0.375112	0.322508	0.441202	0.425231	0.369683	0.34628	0.226337	0.113009	0
DPYSL2	0.510355	0.388622	0.261149	0.444469	0.392076	0.35195	0.322127	0.292706	0.265889	0.294454	0.278493	0.22575	0.733964	0.163283	0.272108	0.25427	0	0.482567	0.35538	0.417018	0.327597	0.20646	0.879093	0.161681	0.363088	0.499798	0	0.520502	0.540057	0.50118	0.318892	0.25976	0.298935	0.354626	0.384168	0.354382	0.195488	0.19804	0	0.305817	0.561873	0.30795	0.50934	0.97714	0.329281	0.264858	0.147478	0
ADRA1A	0.0126378	0.0323375	0.00522646	0.0306322	0.0309782	0.00592816	0	0.0258386	0.0099844	0.021681	0.0078125	0.00348208	0	0.0157622	0.0134597	0.0210392	0	0	0.0156642	0.00596743	0.00991304	0.00130207	0.140686	0.0181557	0.0170426	0.0294217	0	0.0425534	0.014663	0.0132549	0.0162258	0.00361333	0.015575	0.00475113	0.00391334	0.00792241	0.00706365	0.00978106	0	0.0227454	0.0139147	0	0.0370857	0	0.0153574	0.00453208	0	0
STMN4	0.281841	0.337481	0.227948	0.322594	0.244106	0.297786	0.337608	0.305237	0.221411	0.1829	0.231115	0.109866	0.368312	0.185356	0.260066	0.328916	0	0.318534	0.37192	0.211133	0.229886	0.274969	0.383888	0.193876	0.285248	0.244278	0	0.403345	0.393115	0.281771	0.252902	0.236825	0.230518	0.131819	0.19021	0.252753	0.25688	0.24354	0	0.235654	0.342565	0.307709	0.329349	0.480065	0.351517	0.131777	0.117502	0
TRIM35	0.0579788	0.0818868	0.082373	0.148591	0.0563077	0.0797476	0.109424	0.085953	0.0820374	0.105014	0.104444	0.0731715	0.120753	0.0706891	0.114044	0.0864804	0	0.13831	0.0990547	0.166324	0.0966174	0.0905194	0	0.04027	0.0467514	0.0878729	0	0.117188	0.0958306	0.0760565	0.100928	0.144182	0.0790986	0.0338809	0.0698357	0.0455985	0.0416079	0.0856896	0	0.0783609	0.124279	0.0594858	0.110762	0.133809	0.0714234	0.068414	0.00865294	0
PTK2B	0.474204	0.539497	0.348597	0.535127	0.484311	0.383254	0.336405	0.34958	0.342732	0.306524	0.308424	0.215302	0.684	0.318376	0.34745	0.307432	0	0.520601	0.392725	0.327883	0.386084	0.295859	1.12717	0.197633	0.321259	0.483647	0	0.531984	0.515502	0.546233	0.304732	0.411196	0.354717	0.253429	0.370915	0.24647	0.382107	0.297527	0	0.448923	0.467002	0.445581	0.502512	0.697881	0.392987	0.348536	0.209622	0
CHRNA2	0	0	0.00373093	0	0	0	0	0.00390875	0.0107197	0	0	0	0	0	0.0117457	0.00271189	0	0	0	0	0.0114464	0	0	0	0	0.00195672	0	0	0	0	0.00244951	0	0.00390295	0	0.0137953	0	0	0	0	0.00365362	0	0	0.00230473	0	0	0	0	0
EPHX2	0.0132011	0.0227794	0.0346265	0.0141854	0.104169	0.0207678	0.0173648	0.0554775	0.0421128	0.0212083	0.0028041	0.0157818	0.0725676	0.0957797	0.0505365	0.0887765	0	0.0887638	0.0425784	0.0366022	0.0466406	0.0523808	0	0.0640772	0.0264958	0.02732	0	0.0804614	0.0216127	0.0270823	0.0114393	0.0433095	0.0282965	0	0.00419941	0.0343704	0.0251812	0.0363537	0	0.0296529	0.0112229	0.0643688	0.0241188	0	0.00892216	0.0334246	0.0544098	0
CLU	0.377814	0.410288	0.290332	0.511276	0.281358	0.501217	0.277878	0.327353	0.222252	0.199502	0.282809	0.157335	0.540916	0.29418	0.249343	0.352696	0	0.336062	0.461491	0.255826	0.288716	0.257813	0.660631	0.135765	0.373325	0.421387	0	0.524437	0.560288	0.429903	0.373902	0.294186	0.266469	0.204499	0.29103	0.184339	0.274145	0.393648	0	0.335894	0.4635	0.521598	0.49061	0.852879	0.477703	0.269092	0.463537	0
SCARA3	0.0724472	0.0788868	0.0655267	0.00940314	0.0334868	0.0134985	0.0604525	0.120516	0.0597553	0.00893522	0.0403913	0.0472452	0.0507946	0.0730336	0.0784379	0.0516062	0	0.116998	0.0982392	0.068255	0.0629899	0.0342748	0	0.039474	0.0201079	0.0306569	0	0.0487109	0.0402521	0.0518032	0.00764196	0.0436759	0.0614992	0	0.0625568	0.0633022	0.0492536	0.0460008	0	0.0420413	0.126951	0.0305993	0.0236171	0	0.0332605	0.0186554	0.0969776	0
CCDC25	0.228523	0.147748	0.162137	0.243342	0.26987	0.272612	0.227971	0.21365	0.117837	0.140735	0.154763	0.127754	0.208994	0.203768	0.135555	0.165409	0	0.255672	0.219314	0.162078	0.128657	0.138306	0.280275	0.178457	0.157095	0.248676	0	0.190732	0.252771	0.158896	0.162775	0.194478	0.155323	0.161183	0.108866	0.130679	0.157253	0.160657	0	0.179906	0.0975828	0.165928	0.266386	0.202827	0.141348	0.0989008	0.141502	0
ESCO2	0.00250641	0	0.00891376	0.0285954	0	0	0	0.00368144	0	0.00749526	0.00117664	0.00902939	0	0	0.0024378	0.00997445	0	0	0	0	0.00759426	0.00226658	0	0	0	0.00289635	0	0	0	0.0114231	0	0	0.00432328	0.00367173	0.00545616	0.00793145	0.00298453	0.00201313	0	0.00146347	0	0	0	0	0	0.00759291	0	0
PBK	0	0	0.00526403	0	0	0	0	0.00874835	0.00225567	0	0	0	0	0	0	0.0110603	0	0	0.00387644	0	0	0.0025168	0	0	0.000836903	0	0	0	0.0123725	0.0123144	0	0	0	0	0	0	0	0	0	0	0	0	0	0	0	0	0	0
SCARA5	0.00624401	0.00502947	0.00692516	0	0	0.0170871	0.00638634	0	0.0044564	0	0	0	0	0	0.00336068	0	0	0	0.0114887	0	0	0.00471988	0	0	0.00804638	0.00672472	0	0.00970603	0.0108352	0.00405252	0	0.00646605	0.00352371	0	0	0	0.00324274	0.0108122	0	0	0	0.00518234	0	0	0	0	0	0
NUGGC	0.00257135	0	0.00251546	0.00929653	0	0	0	0.00415621	0.00131381	0	0	0	0.00949436	0.0161705	0.00984689	0	0	0	0.01064	0.00459841	0	0.00442597	0	0.00460884	0	0.0038785	0	0	0	0.00498755	0.00495219	0.0150373	0.00414693	0.00450196	0	0.00446981	0	0.00813821	0	0.0095578	0	0	0	0.0791584	0	0	0	0
ELP3	0.288012	0.217448	0.217623	0.352487	0.297425	0.307992	0.277245	0.247864	0.218157	0.219541	0.227483	0.232835	0.273199	0.21164	0.203997	0.232538	0	0.357202	0.287695	0.296782	0.270552	0.217361	0.221301	0.145341	0.215862	0.277019	0	0.316382	0.391378	0.278257	0.277479	0.285827	0.247051	0.166496	0.299725	0.227495	0.234687	0.239847	0	0.219999	0.16302	0.268598	0.351327	0.369618	0.271554	0.250854	0.1568	0
PNOC	0	0	0.0152391	0.0166933	0.0123693	0.012857	0	0	0.0131324	0	0.00268093	0.00315447	0.0169783	0.0459838	0.00620911	0.0369729	0	0	0.0133541	0	0.00678859	0.000588755	0	0	0.00525545	0.00381019	0	0	0.0392218	0.0112535	0.0210703	0.0111759	0.00810316	0.0152042	0	0	0.0126391	0	0	0.00719626	0.0600135	0.0312499	0	0	0	0.0364145	0	0
ZNF395	0.0483741	0.085131	0.0672469	0.032262	0.0111642	0.0309664	0.0517749	0.0571829	0.0350017	0.0138057	0.0504744	0.0482176	0.0816713	0.0640528	0.0647033	0.0711373	0	0.116321	0.0476896	0.0583088	0.0227689	0.0705502	0.142254	0.0304247	0.029815	0.0649046	0	0.204319	0.0873303	0.0650176	0.0464677	0.0874338	0.045632	0.04103	0.029435	0.078286	0.0318089	0.0337819	0	0.0501899	0.0666339	0.0536256	0.0464664	0.0393461	0.0736845	0.0739769	0.0414805	0
FBXO16	0.463706	0.49024	0.350405	0.465012	0.495565	0.398713	0.375181	0.330965	0.338896	0.422557	0.340429	0.249648	0.702229	0.344549	0.340049	0.546802	0	0.67939	0.38657	0.475802	0.345779	0.272025	0.786022	0.278433	0.410776	0.447804	0	0.408784	0.597518	0.508796	0.345226	0.365983	0.293966	0.288985	0.426119	0.38278	0.343278	0.335681	0	0.392378	0.586005	0.37645	0.623388	0.736611	0.348697	0.282465	0.364556	0
FZD3	0.483006	0.460744	0.236113	0.475879	0.540697	0.386238	0.375558	0.298441	0.326927	0.217653	0.329974	0.25554	0.731181	0.265646	0.334327	0.427637	0	0.548602	0.377255	0.411292	0.352488	0.288666	0.673852	0.218407	0.375113	0.49465	0	0.484095	0.577784	0.590263	0.312577	0.285732	0.279303	0.202649	0.438474	0.297788	0.220554	0.290455	0	0.425261	0.506236	0.318872	0.486911	0.71426	0.354132	0.253547	0.188781	0
EXTL3	0.252346	0.1602	0.156567	0.151571	0.157764	0.17091	0.142613	0.138521	0.137895	0.112032	0.102982	0.118493	0.230103	0.136373	0.131529	0.156918	0	0.123768	0.16881	0.121197	0.164861	0.128932	0	0.113967	0.222019	0.254932	0	0.226601	0.29844	0.226445	0.184654	0.112398	0.0995182	0.0801448	0.175824	0.124347	0.185156	0.152597	0	0.14935	0.148004	0.0804078	0.138853	0.256745	0.148384	0.110748	0.0329506	0
INTS9	0.270468	0.291962	0.200378	0.298684	0.138387	0.240934	0.221342	0.206294	0.242928	0.208816	0.20611	0.170403	0.437606	0.266734	0.213315	0.268892	0	0.262832	0.278704	0.232194	0.190424	0.194472	0.341205	0.122894	0.251367	0.25581	0	0.341479	0.250745	0.270599	0.164489	0.280621	0.215624	0.210382	0.21888	0.211382	0.194332	0.180483	0	0.238668	0.259998	0.169484	0.297051	0.286239	0.193116	0.224344	0.0963303	0
HMBOX1	0.430274	0.415239	0.312847	0.435126	0.496736	0.414966	0.370154	0.358223	0.321202	0.358956	0.433547	0.254483	0.549369	0.345863	0.411251	0.580183	0	0.543796	0.42569	0.330596	0.358458	0.266729	0.581449	0.207724	0.470884	0.448299	0	0.485771	0.584732	0.547625	0.338404	0.32389	0.250526	0.219436	0.401665	0.335127	0.382263	0.258955	0	0.412236	0.461039	0.447464	0.536181	0.536089	0.371251	0.337979	0.182183	0
KIF13B	0.23739	0.309318	0.241585	0.29053	0.235829	0.309074	0.23238	0.220498	0.245956	0.194142	0.247211	0.175206	0.243469	0.301771	0.21036	0.246417	0	0.260434	0.250286	0.335924	0.233489	0.207577	0.525505	0.167597	0.178111	0.247667	0	0.361874	0.38046	0.337165	0.186752	0.213338	0.201568	0.211881	0.313662	0.17441	0.224438	0.300561	0	0.266202	0.326634	0.394461	0.32213	0.343188	0.288389	0.124031	0.204576	0
DUSP4	0	0	0.00216312	0.0239129	0.0150114	0	0	0.00446782	0.00158112	0	0	0	0	0	0.00749125	0	0	0	0	0	0.0136805	0.00792335	0	0	0.00218817	0	0	0	0	0	0.00591141	0	0	0	0.00418279	0	0	0.00268582	0	0.0146229	0	0	0.00472402	0	0	0	0	0
SARAF	0.381457	0.374568	0.309626	0.563777	0.463706	0.379808	0.280693	0.444078	0.370361	0.271054	0.361462	0.17282	0.486074	0.407749	0.29247	0.364361	0	0.522631	0.527642	0.383914	0.305864	0.288423	0.558776	0.142795	0.440439	0.387844	0	0.505257	0.554426	0.540368	0.36372	0.255588	0.320782	0.31064	0.329315	0.271887	0.254027	0.299953	0	0.314241	0.52533	0.453597	0.507985	0.620058	0.410789	0.207783	0.28797	0
LEPROTL1	0.130484	0.214682	0.166516	0.288492	0.207543	0.20311	0.189319	0.192844	0.170058	0.112134	0.141516	0.214703	0.204283	0.188305	0.115558	0.143938	0	0.141986	0.19385	0.164001	0.180036	0.142107	0.280028	0.158023	0.110862	0.15625	0	0.238244	0.176664	0.173953	0.20121	0.244453	0.120768	0.105123	0.136937	0.147194	0.146126	0.219131	0	0.156354	0.22814	0.157418	0.246377	0.182561	0.152192	0.16769	0.198306	0
MBOAT4	0	0.00321057	0.00330963	0.0150212	0.0191991	0	0.013957	0.00318393	0.00448417	0.00455862	0.000703369	0.00389877	0	0.0129751	0	0	0	0	0	0	0	0.00568713	0	0.00460884	0	0	0	0	0	0.0119439	0	0.0120126	0	0	0	0	0	0.00250775	0	0	0	0	0	0	0	0	0	0
DCTN6	0.0636969	0.0810772	0.0769702	0.18355	0.100079	0.0717417	0.149401	0.100407	0.0707024	0.0453159	0.120705	0.0644491	0.171777	0.0597213	0.0683858	0.0628863	0	0.0866354	0.153802	0.0208132	0.104265	0.0545566	0.210356	0.0476627	0.0876602	0.113805	0	0.0804523	0.078475	0.103643	0.11355	0.0516699	0.0736242	0.0451429	0.0725705	0.0208436	0.119548	0.110623	0	0.0830916	0.107149	0.0204283	0.0800469	0.0237717	0.0726561	0.0980911	0.152654	0
RBPMS	0.0167952	0.0509813	0.0894922	0.105194	0.127985	0.0504704	0.0418354	0.110963	0.0416818	0.0210149	0.0246453	0.0312711	0	0.136613	0.0527351	0.123992	0	0.151023	0.0582978	0.0197616	0.09422	0.0543333	0	0.0724168	0.0153771	0.0436658	0	0.0881243	0.105174	0.0821831	0.0322723	0.135675	0.0144408	0.00406441	0.00223716	0.0380959	0.0141451	0.0413606	0	0.0550376	0.0938517	0.0172501	0.251895	0.0514877	0.00626102	0.116701	0.0447805	0
GTF2E2	0.309158	0.277208	0.193472	0.332365	0.273862	0.238717	0.214764	0.249876	0.214866	0.268086	0.214687	0.19114	0.409698	0.240108	0.20029	0.357502	0	0.300923	0.273618	0.248838	0.233513	0.198136	0.452517	0.210077	0.268498	0.292767	0	0.224937	0.303397	0.283094	0.206738	0.203918	0.187662	0.118376	0.18869	0.191824	0.177691	0.191503	0	0.196283	0.302688	0.202674	0.340373	0.330227	0.226443	0.175105	0.115384	0
SMIM18	0.00235714	0.0146242	0.0125282	0.114528	0.0297091	0.0249199	0.0558834	0.0276408	0.0365065	0.00296655	0.00210558	0.00552701	0.0195504	0.0384842	0.0309304	0.0110792	0	0.0276248	0.0492228	0.0160283	0.0332616	0.0147973	0	0.0485148	0.0160294	0.0106432	0	0.0393614	0.0327367	0.0422433	0.0261923	0.066339	0.0101948	0.0306595	0.0224129	0.0156223	0.00357045	0.00255178	0	0.0110986	0.0120593	0	0.0493566	0.0405038	0.00368481	0.00425108	0.0159182	0
GSR	0.11076	0.198447	0.137175	0.188043	0.200124	0.231306	0.19648	0.16612	0.204645	0.126368	0.176261	0.13855	0.463163	0.21133	0.200561	0.188756	0	0.265514	0.224937	0.198426	0.159577	0.16849	0.324498	0.143359	0.162866	0.135133	0	0.15957	0.232891	0.0989122	0.180713	0.233886	0.166549	0.16357	0.176173	0.176002	0.166567	0.131435	0	0.224233	0.293776	0.151718	0.268447	0.18454	0.100029	0.121626	0.10235	0
UBXN8	0.0532436	0.0757476	0.0511664	0.09581	0.0743674	0.0639163	0.0907336	0.0696158	0.0292898	0.0197677	0.0443001	0.0616253	0.0684154	0.0913898	0.0373465	0.0559178	0	0.0862747	0.0837205	0.0138494	0.0508475	0.0437181	0	0.0376265	0.0482157	0.061339	0	0.0507803	0.0887151	0.0277166	0.0150167	0.0616259	0.0382288	0.0172144	0.0822881	0.0200858	0.0395294	0.0542569	0	0.0467319	0.0407439	0.016418	0.0991698	0.0663448	0.0309901	0.0399681	0.0395678	0
PPP2CB	0.304454	0.314517	0.223441	0.329356	0.39064	0.289824	0.320488	0.330623	0.205828	0.229015	0.235386	0.17805	0.347067	0.220989	0.19096	0.333711	0	0.298829	0.32633	0.243013	0.235174	0.242386	0.238762	0.185082	0.314178	0.333014	0	0.342681	0.426741	0.279519	0.315936	0.372678	0.218936	0.193685	0.252411	0.222726	0.234027	0.248209	0	0.245015	0.362501	0.3651	0.366052	0.553571	0.271252	0.183848	0.139706	0
TEX15	0.0189111	0.0172864	0.0301131	0.0384366	0.0618103	0.0284744	0.0828962	0.00795872	0.0586002	0.00296655	0.0210153	0.00465911	0.0991872	0.0375081	0.00283994	0.0124864	0	0.0101938	0.0115039	0	0.010833	0.0268558	0	0.0344412	0.0504297	0.0421043	0	0	0.0318378	0.0323303	0.0578596	0.0469195	0.0192027	0.182726	0.0223182	0.0455708	0.041221	0.0483545	0	0.0426253	0.0343242	0.0337107	0.0201458	0.0783576	0.0632058	0.00850435	0.00466077	0
PURG	0.308131	0.379185	0.251708	0.347529	0.38823	0.324963	0.273116	0.263026	0.211924	0.234166	0.317675	0.256593	0.431452	0.308512	0.25851	0.267841	0	0.237006	0.306795	0.304383	0.244482	0.251116	0.30515	0.164098	0.261249	0.369801	0	0.458263	0.424288	0.336024	0.344326	0.334435	0.228845	0.230665	0.359343	0.219281	0.268851	0.26383	0	0.343708	0.327419	0.318583	0.389445	0.598883	0.324219	0.22385	0.227911	0
WRN	0.475439	0.3879	0.299417	0.502964	0.439386	0.395754	0.300498	0.329685	0.261452	0.345901	0.291895	0.28164	0.480502	0.374627	0.298907	0.572886	0	0.455054	0.39883	0.310496	0.352169	0.294366	0.308902	0.18089	0.369759	0.438415	0	0.566223	0.552747	0.481808	0.334194	0.292568	0.276869	0.306463	0.387989	0.333307	0.327732	0.310305	0	0.338736	0.53252	0.463881	0.559059	0.426231	0.303526	0.21001	0.195916	0
NRG1	0.523325	0.210703	0.328032	0.485195	0.648595	0.184213	0.798216	0.300999	0.310524	0.155568	0.454101	0.382307	0.458822	0.546925	0.39552	0.731979	0	0.646055	0.344741	0.384761	0.232997	0.345441	0.174339	0.242701	0.369501	0.164299	0	0.370242	0.228749	0.478326	0.430723	0.28852	0.297897	0.304491	0.201986	0.20221	0.194193	0.19347	0	0.192482	0.276842	0.249412	0.354987	0.411739	0.475318	0.47168	0.191052	0
FUT10	0.227069	0.182082	0.142193	0.147868	0.100046	0.168296	0.16005	0.186189	0.119017	0.159274	0.134306	0.157524	0.161444	0.13628	0.15307	0.121269	0	0.170022	0.207297	0.137318	0.13979	0.184365	0.104511	0.109485	0.0968835	0.167361	0	0.28438	0.162797	0.197704	0.112974	0.0832251	0.15255	0.160863	0.149357	0.0907424	0.21104	0.191807	0	0.218845	0.0774803	0.116558	0.267824	0.209048	0.146348	0.145767	0.162156	0
TTI2	0.135198	0.167065	0.120932	0.206756	0.188699	0.121214	0.158091	0.148056	0.106317	0.114003	0.103843	0.0395006	0.215768	0.194996	0.127724	0.121962	0	0.17098	0.239049	0.0868519	0.156965	0.113112	0.1717	0.115197	0.0913382	0.101819	0	0.15206	0.239336	0.104373	0.15592	0.167807	0.114327	0.100776	0.097674	0.0780097	0.0754062	0.120991	0	0.09944	0.0879847	0.205312	0.221269	0.046658	0.0890248	0.138056	0.059212	0
MAK16	0.0715356	0.0210983	0.056659	0.0567665	0.0686383	0.0210477	0.0419749	0.0467213	0.0266197	0.0572903	0.0616855	0.00194732	0.0409988	0.0533736	0.0421094	0.00780826	0	0.0453599	0.072414	0.0258646	0.0551674	0.0544312	0	0.0666018	0.0361093	0.0444625	0	0.0105321	0.0729159	0.0187576	0.0290116	0.0500708	0.0344367	0.0275779	0.00342994	0.0082457	0.0372535	0.0398207	0	0.0917459	0.0467857	0.0162233	0.0654449	0	0.0397755	0.0212636	0.0502816	0
RNF122	0.00461571	0.0294106	0.0186002	0.0255945	0	0	0.0229219	0.00863212	0.00813082	0.00843507	0	0.00688173	0.0213036	0	0.00942472	0	0	0	0.0159452	0	0.00103179	0.0118725	0	0	0.010211	0.0280248	0	0.00404945	0.00540494	0.0119439	0	0	0.00511873	0.0335545	0.0290394	0.000745565	0.00650091	0.00512062	0	0.0193228	0.0134735	0	0.0249633	0	0.0206597	0.00978057	0	0
DUSP26	0.120702	0.130861	0.169754	0.157685	0.15622	0.165322	0.33312	0.223442	0.119766	0.1829	0.0841013	0.106936	0.310347	0.133858	0.165252	0.128242	0	0.200646	0.175797	0.134792	0.128444	0.152904	0.215988	0.14199	0.111911	0.142331	0	0.302481	0.244202	0.17397	0.248724	0.180447	0.131856	0.0781312	0.12429	0.0900969	0.166067	0.165481	0	0.210377	0.192954	0.13267	0.174377	0.281383	0.164801	0.225396	0.0450305	0
UNC5D	0.218299	0.377799	0.175462	0.151117	0.394943	0.181602	0.242945	0.162138	0.172194	0.232335	0.277812	0.315059	0.273051	0.28053	0.297432	0.284236	0	0.386434	0.206422	0.353429	0.273251	0.15079	0.074217	0.113248	0.209759	0.226542	0	0.18622	0.385346	0.212994	0.286527	0.115577	0.156196	0.197334	0.246081	0.280095	0.214943	0.202925	0	0.423938	0.283586	0.230607	0.199993	0.198163	0.226697	0.230001	0.232207	0
KCNU1	0.0011383	0	0.00485693	0.0219295	0.0274332	0.00486513	0	0.00359371	0.00712834	0	0.00568384	0	0	0	0.00336068	0.0102639	0	0.00783743	0	0.0107542	0.00639065	0.0038233	0	0	0.00838428	0	0	0.0149127	0.0142611	0.00577231	0.0051185	0	0.0055815	0.0242819	0	0	0	0.0116126	0	0.00657994	0.00928364	0.0226478	0.00688813	0	0	0	0.00466077	0
ZNF703	0.00444894	0.0179021	0.00573956	0.0107128	0	0.0200076	0	0.0203573	0.00378279	0	0.00475437	0.00366313	0	0	0	0	0	0	0.0108748	0.0047454	0.00387891	0.006398	0	0	0.00304678	0.00858315	0	0	0	0	0.00384037	0.00417353	0	0	0.00123183	0.0033227	0.00402458	0.00282012	0	0.0157938	0.00619686	0	0.0114106	0	0.0230374	0	0	0
ERLIN2	0.0680337	0.0651856	0.041759	0.0351841	0.100926	0.0179806	0.046913	0.0165903	0.0366177	0.0240888	0.0360213	0.0328187	0.075879	0.0162679	0.0510122	0.0208636	0	0.0852854	0.0631728	0.0461542	0.0618103	0.0458531	0	0.0307291	0.0556326	0.0930002	0	0.0962018	0.0701425	0.0531032	0.0339992	0.0591094	0.0374342	0.0726932	0.0306861	0.0693832	0.0085937	0.0439523	0	0.0693887	0.0193301	0.0162185	0.0248852	0.0293218	0.0348922	0.0225996	0.0747553	0
PLPBP	0.113886	0.0800082	0.0838214	0.131849	0.104293	0.0726039	0.185371	0.141554	0.0844851	0.0756498	0.0713825	0.111606	0.169348	0.123542	0.134634	0.0979805	0	0.123367	0.117247	0.138366	0.0846427	0.0831288	0	0.115963	0.0766086	0.0741898	0	0.133565	0.222289	0.145452	0.0994752	0.0710779	0.0941205	0.0973953	0.0790055	0.0888278	0.0945221	0.103192	0	0.0790761	0.142365	0.115813	0.177602	0.0816804	0.098617	0.0909321	0.134721	0
ADGRA2	0.12379	0.038203	0.055661	0.123233	0.12493	0.0577723	0.0965754	0.0507683	0.0722464	0.0988428	0.0604827	0.0939027	0.0818222	0.106782	0.102099	0.0633369	0	0.169107	0.0665309	0.0905438	0.0744023	0.0714684	0.477646	0.179957	0.0301395	0.067604	0	0.0378032	0.0880594	0.0461956	0.0696939	0.0842585	0.0859807	0.162898	0.0478711	0.0954352	0.0765811	0.0967231	0	0.103319	0.131421	0.0281945	0.079526	0.0729397	0.0371429	0.0589079	0.0626186	0
BRF2	0.0184935	0.0926172	0.0338855	0.0495458	0.0408762	0.0300426	0.0975106	0.0495335	0.0240063	0.0386729	0.0252691	0.0125023	0	0.0844386	0.0572647	0.0129378	0	0.0389432	0.0544638	0.0238214	0.030883	0.040177	0	0.107574	0.0156379	0.0380482	0	0.0147553	0.0751561	0.0395432	0.0387775	0.0738655	0.0173445	0	0.00956298	0.0237659	0.0276692	0.0309919	0	0.0268678	0.0109051	0.0358314	0.0563249	0.0426884	0.00734529	0.0542641	0.010535	0
RAB11FIP1	0.1014	0.0568496	0.0629656	0.113744	0.0590291	0.0481267	0.0946433	0.0390182	0.0551381	0.0637846	0.047941	0.031724	0.0740037	0.0636427	0.0737855	0.0669833	0	0.131394	0.0537845	0.0418033	0.0578549	0.124169	0.0614107	0.0233322	0.0753513	0.0610324	0	0.0711688	0.0687389	0.12648	0.0771855	0.088905	0.0687594	0.0543972	0.0883548	0.0664376	0.0507161	0.0703726	0	0.0940951	0.0684851	0.0444066	0.0827717	0.229141	0.101025	0.0340917	0.00507269	0
GOT1L1	0	0.0520647	0	0	0	0	0	0	0	0	0	0	0	0	0	0	0	0	0	0	0	0	0	0	0	0	0	0	0	0	0.00297617	0	0	0	0	0	0	0	0	0	0	0	0	0	0	0	0	0
ADRB3	0	0	0	0	0	0	0	0	0.00207145	0	0	0	0	0	0	0	0	0	0	0	0	0	0	0	0.000411657	0	0	0	0	0	0	0	0	0	0	0	0	0	0	0	0	0	0	0	0	0	0	0
EIF4EBP1	0.00531454	0.0344017	0.00768688	0.060547	0.0106255	0.0563661	0.0660585	0.0278061	0.0184825	0.0092425	0.0200312	0.00404482	0	0.0129751	0.0122993	0.0107805	0	0.0120393	0.0325269	0.00151404	0.0209147	0.0196765	0	0.0169076	0.0153166	0.0223847	0	0.00790568	0.0240408	0.0370057	0.00936218	0.0470563	0.0207556	0	0.0200509	0.0285888	0.0161324	0.0221728	0	0.011435	0.0223678	0.00392686	0.0142982	0.0576153	0.00946671	0.0644503	0.00507269	0
ASH2L	0.228505	0.220267	0.181883	0.268139	0.308449	0.182712	0.168809	0.197291	0.156341	0.153496	0.195207	0.126337	0.207136	0.206775	0.19187	0.261849	0	0.23387	0.2389	0.184696	0.215571	0.169855	0.210356	0.0742621	0.157185	0.269444	0	0.294276	0.299858	0.251402	0.217055	0.209438	0.160292	0.134454	0.189689	0.155257	0.156042	0.230887	0	0.161915	0.246793	0.259658	0.255508	0.312393	0.145886	0.18194	0.158679	0
STAR	0.00233355	0.0537758	0.0139175	0.0262572	0.0166868	0	0	0.00603384	0.00566483	0.00670302	0.00300796	0	0.0165156	0	0	0.0201464	0	0.0101938	0.0232624	0.00584294	0.0135805	0.0127906	0	0.00924125	0.0257597	0	0	0.0343406	0.0219486	0	0.0155013	0.0157488	0.021185	0.0497648	0	0.0140399	0.00600262	0.0134092	0	0.00765367	0.0131388	0	0.0143752	0	0.00477086	0.0193257	0.00936835	0
LSM1	0.0548211	0.0458323	0.0999072	0.121055	0.107119	0.0507327	0.154163	0.126801	0.0883903	0.0434884	0.0550674	0.0746386	0.195427	0.109979	0.0502698	0.0398504	0	0.102263	0.114044	0.0907614	0.0651193	0.0739617	0	0.0427582	0.092187	0.0824648	0	0.0360267	0.122681	0.0638856	0.0883932	0.155604	0.0651787	0.0497921	0.049999	0.0545419	0.130515	0.0859487	0	0.106351	0.128573	0.093089	0.128683	0.0577424	0.0781272	0.0419604	0.0873464	0
BAG4	0.34443	0.391493	0.22616	0.339741	0.273533	0.358158	0.392681	0.286069	0.202747	0.211745	0.278748	0.171004	0.476562	0.246323	0.220793	0.250771	0	0.360082	0.307134	0.248627	0.236169	0.214216	0.244634	0.100717	0.287045	0.29072	0	0.371804	0.413085	0.28967	0.246878	0.27365	0.234666	0.30786	0.314706	0.242558	0.243706	0.270898	0	0.30096	0.279213	0.261576	0.393877	0.455205	0.311029	0.16941	0.0813602	0
DDHD2	0.293174	0.260578	0.247159	0.356174	0.38573	0.338647	0.310126	0.333475	0.211565	0.220264	0.289688	0.305831	0.377471	0.34986	0.289315	0.39254	0	0.409934	0.358686	0.296211	0.295941	0.25432	0.66822	0.120922	0.283579	0.412892	0	0.327993	0.505448	0.338211	0.344218	0.406075	0.208085	0.140089	0.285708	0.255665	0.220703	0.236687	0	0.389513	0.446278	0.379229	0.437858	0.278547	0.288686	0.200883	0.128081	0
PLPP5	0.0537841	0.0474352	0.0477136	0.186298	0.112534	0.0678312	0.154283	0.0913525	0.0728498	0.0460014	0.0646768	0.0338045	0.0700587	0.0962146	0.0325195	0.0613106	0	0.1845	0.0805405	0.0351728	0.0405996	0.057483	0.165313	0.0233517	0.0324885	0.0340902	0	0.11051	0.105323	0.0736435	0.0638123	0.0801869	0.0395887	0.0556892	0.0693796	0.120522	0.108121	0.132551	0	0.0595286	0.117922	0.0383502	0.123529	0.19181	0.0824847	0.0987138	0.0315335	0
NSD3	0.450594	0.267919	0.196406	0.417018	0.501104	0.22198	0.275601	0.222748	0.216714	0.19772	0.27568	0.232113	0.583701	0.17667	0.16011	0.286575	0	0.657282	0.284581	0.334981	0.224064	0.14156	0.773275	0.0917755	0.288353	0.437311	0	0.463658	0.444601	0.541381	0.285203	0.210118	0.20364	0.125201	0.229843	0.271213	0.183103	0.162528	0	0.230345	0.53506	0.409162	0.364797	0.865014	0.319645	0.100579	0.0649317	0
LETM2	0.0114363	0.0278084	0.0431134	0.0752595	0.035055	0.0414873	0.0462261	0.0642531	0.0513787	0.0651374	0.0265336	0.0459107	0.0836322	0.0522442	0.0512116	0.0394784	0	0.0526598	0.0647356	0.0299347	0.0358822	0.061206	0.153597	0.0245935	0.0516559	0.0125935	0	0.00438734	0.0698401	0.0269476	0.0496675	0.092165	0.0380046	0.0341191	0.081808	0.0760679	0.00903871	0.0513663	0	0.0160076	0.0552938	0.0128732	0.075455	0	0.0447914	0.0339823	0.0569464	0
FGFR1	0.0223682	0.0687393	0.0555444	0.0243172	0.0336939	0.00278747	0.224081	0.0641581	0.0451543	0.107593	0.0219923	0.0280264	0.112068	0.0282111	0.0214413	0.0803711	0	0	0.0302144	0.0624748	0.0197382	0.0398709	0	0.020189	0.0296825	0.0170767	0	0.0929791	0.0358517	0.0525644	0.0250894	0.0229075	0.0331089	0.0506368	0.0583906	0.037939	0.0204164	0.192306	0	0.0492324	0.0207055	0.0382936	0.0242311	0.256577	0.037257	0.018386	0.0544098	0
C8orf86	0	0.00948372	0.00793486	0.0403419	0	0.0188271	0.00688595	0	0.00583402	0	0.00223574	0.0371768	0	0	0.00992114	0	0	0	0	0.00266584	0.00537144	0.00180338	0	0.00600192	0.00546441	0	0	0	0.00913156	0	0	0.00442709	0.00232557	0	0	0.0607446	0	0.0101827	0	0.00621445	0	0.00596705	0.0119758	0	0.0135873	0	0.0195338	0
TACC1	0.440879	0.576219	0.240564	0.503846	0.358767	0.335118	0.318208	0.28661	0.331806	0.194725	0.247868	0.235192	0.726992	0.232357	0.229997	0.240531	0	0.496352	0.340247	0.228725	0.317422	0.219966	0.558041	0.179776	0.342325	0.561394	0	0.423463	0.435104	0.597835	0.262532	0.196683	0.215357	0.24836	0.296767	0.212669	0.201452	0.202751	0	0.513962	0.486563	0.495004	0.40976	0.64956	0.436133	0.192848	0.367691	0
PLEKHA2	0.198068	0.294857	0.265643	0.330182	0.300041	0.292484	0.297226	0.309029	0.2413	0.187705	0.216404	0.214798	0.461377	0.247341	0.208161	0.363808	0	0.413005	0.28916	0.22161	0.231629	0.230391	0.298081	0.0933155	0.24137	0.220399	0	0.249492	0.342024	0.36446	0.265536	0.285109	0.216997	0.176177	0.289153	0.190405	0.229701	0.21225	0	0.307753	0.246711	0.296242	0.399651	0.397435	0.216735	0.183738	0.0885227	0
HTRA4	0	0.00183282	0.00284157	0.0187206	0.00583138	0.00759694	0	0.00309624	0.00464019	0	0.00774499	0.00111563	0.0150443	0.012004	0.00714268	0	0	0	0.00907161	0.0181896	0.000933217	0.000986907	0	0	0.00213208	0.00602446	0	0.0170797	0.00634476	0.0213784	0.0161883	0	0.000590391	0.0217224	0	0.0174341	0.00339569	0.0013343	0	0.00146347	0	0	0.0167845	0	0.00272798	0.0128509	0	0
TM2D2	0.0151379	0.0227337	0.0568533	0.0552553	0.0238699	0.0493277	0.109626	0.098118	0.058579	0.019962	0.0272721	0.0151448	0.0305897	0.0916425	0.0340111	0.0288347	0	0.103754	0.120538	0.0279916	0.0362103	0.0262893	0	0.0582511	0.0606569	0.0264083	0	0.025602	0.117968	0.0390007	0.0436866	0.0587817	0.0412901	0.0318959	0.0256753	0.0149433	0.0678198	0.0522646	0	0.0240945	0.0200894	0.0435995	0.132485	0.0511363	0.0991188	0.0409231	0.00936835	0
ADAM9	0.31736	0.374222	0.245264	0.441577	0.346933	0.3439	0.319723	0.317347	0.252936	0.19192	0.215158	0.198954	0.303812	0.337168	0.242081	0.306851	0	0.422456	0.327242	0.293433	0.245954	0.204786	0.1717	0.186305	0.32983	0.267825	0	0.441661	0.536895	0.386202	0.244633	0.353957	0.244638	0.20357	0.308178	0.235806	0.220723	0.276073	0	0.254319	0.384496	0.368164	0.386975	0.545922	0.298024	0.273345	0.105782	0
ADAM32	0.0717016	0.0522713	0.14944	0.267378	0.252613	0.109115	0.387228	0.164292	0.156353	0.168293	0.0866382	0.0609791	0.144815	0.146614	0.101313	0.144569	0	0.066991	0.120213	0.118604	0.135929	0.205602	0.165313	0.0710632	0.152554	0.12051	0	0.232168	0.206179	0.21079	0.144423	0.223686	0.204429	0.20552	0.212972	0.107596	0.305009	0.223252	0	0.237413	0.16698	0.140821	0.0900326	0.306542	0.283058	0.13503	0.111678	0
ADAM18	0	0	0.00499685	0.0496717	0	0	0.00963462	0.00143144	0.00139264	0	0	0	0	0	0.0067476	0	0	0.0260803	0.00562027	0	0	0.00716153	0	0.0132568	0	0	0	0	0.0493657	0.0135475	0	0.0058803	0.00436983	0	0.00742279	0	0.00446087	0.00756863	0	0	0.0216042	0.00754504	0.00882158	0	0	0	0.010535	0
ADAM2	0	0	0.00856527	0.00536313	0	0	0	0	0	0.00313569	0.00251479	0	0.0131225	0	0.00554452	0	0	0	0.00117635	0	0	0	0	0	0.00429837	0	0	0.0316882	0.0110865	0	0	0	0	0	0	0	0	0	0	0	0	0	0.0235395	0	0	0	0	0
IDO1	0	0.00478624	0.00749756	0.0116322	0	0	0.00361501	0.00578227	0.0222401	0	0	0.00315447	0	0.0332522	0	0.0052765	0	0.0164442	0	0	0	0.00379681	0	0.0106898	0	0	0	0	0.00314631	0.00414474	0.00448722	0.0275972	0.00708203	0	0	0.00531711	0.00179557	0.00478681	0	0.0096068	0.0411491	0.0042031	0.00478243	0	0	0.0219451	0	0
IDO2	0.00789475	0.0100845	0.0103521	0.0209269	0.00640672	0	0	0.00598858	0.00476063	0	0.00245707	0	0	0	0	0.0116648	0	0	0	0	0	0.00342531	0	0	0.00248661	0.0104555	0	0	0.0356531	0.0236136	0	0	0.0014298	0.0112718	0	0	0.00679029	0.00255039	0	0	0	0	0.00421367	0	0	0.00662766	0	0
TCIM	0.0117956	0	0.00499726	0.0052951	0.00463062	0	0.0261942	0.0263351	0.00235371	0.0304281	0.00116906	0.002603	0	0	0.00228053	0	0	0	0.00483802	0	0.00719633	0.00318836	0	0.00590369	0	0	0	0	0.0342746	0	0	0.00545287	0.00388328	0.0473939	0	0.0013477	0.00305515	0.00531319	0	0.00465398	0	0	0.00421367	0	0.00920981	0	0	0
ZMAT4	0.615382	0.624436	0.282134	0.0887164	0.226738	0.142386	0.473719	0.479871	0.227127	0.505213	0.165786	0.481236	0.324197	0.123172	0.324503	0.277557	0	0.632602	0.292764	0.2673	0.371851	0.347553	0.242102	0.083075	0.389404	0.533883	0	0.242384	0.839881	0.35816	0.17317	0.137571	0.387692	0.386313	0.625087	0.523276	0.29807	0.255925	0	0.365694	0.524144	0.458716	0.422604	0.53559	0.520495	0.129837	0.209289	0
SFRP1	0.00336812	0.0118655	0.0164849	0.0241648	0	0	0.0278086	0	0.00967548	0	0.00310991	0.00310966	0.0158514	0.00707476	0	0.00605265	0	0	0.00840748	0	0.0251881	0.00577127	0	0.010903	0.00833498	0.00289122	0	0	0.013773	0	0.00974012	0.0153947	0.00223237	0.00919331	0	0	0	0.00166482	0	0	0	0	0.0049594	0	0	0.00639059	0	0
GOLGA7	0.161029	0.145638	0.109841	0.124233	0.177781	0.106268	0.260917	0.156485	0.06631	0.0949221	0.140397	0.080235	0.113977	0.160069	0.0922816	0.207343	0	0.293704	0.168454	0.110479	0.0950777	0.09565	0.276442	0.0658334	0.10139	0.12606	0	0.0556194	0.116462	0.133601	0.124133	0.132227	0.101537	0.0246731	0.0962831	0.0462184	0.10317	0.108597	0	0.162905	0.097871	0.129511	0.139466	0.242406	0.142619	0.090131	0.018994	0
GINS4	0.00336812	0	0.00392311	0	0	0	0	0.0034241	0.00701823	0.00377529	0	0	0	0.00707476	0.00311514	0.00317918	0	0	0.00454103	0	0.00484148	0.000750399	0	0	0.0184589	0.00381019	0	0	0.0381686	0.0100291	0	0.00926481	0.00724114	0	0.0224129	0	0	0	0	0	0.0036264	0	0.0103163	0	0	0	0.0195338	0
GPAT4	0.162963	0.124046	0.1404	0.187879	0.19777	0.149364	0.211486	0.17561	0.121201	0.155515	0.148963	0.0913077	0.196647	0.159257	0.169054	0.156588	0	0.20275	0.169728	0.173819	0.145606	0.133973	0.481854	0.117958	0.126011	0.193054	0	0.240192	0.196363	0.180186	0.20453	0.174835	0.166747	0.0750127	0.155997	0.152575	0.140819	0.154944	0	0.167259	0.200532	0.185625	0.185186	0.229776	0.114646	0.119316	0.156197	0
NKX6-3	0.00636421	0	0.00163153	0	0	0	0	0	0	0	0	0	0	0	0	0	0	0	0	0	0	0	0	0	0	0	0	0	0	0.0146312	0	0	0.00114733	0	0.00395235	0	0.0107034	0.00531724	0	0	0	0	0	0	0	0	0	0
ANK1	0.0296881	0.00700197	0.0311657	0.0787441	0.0617371	0.0568635	0.102225	0.0824145	0.0102163	0	0.0151944	0.0120592	0.0595161	0	0.0214368	0.012806	0	0.0186948	0.0602714	0.0271002	0.0550937	0.0381872	0	0.0451308	0.0407275	0.0140195	0	0.0134505	0.0874439	0.0475618	0.036574	0.0499188	0.0368853	0.00450196	0.0105767	0.0250236	0.0587563	0.0217815	0	0.0273575	0.0198592	0.0349368	0.052175	0	0.00682356	0.00425108	0.0136386	0
KAT6A	0.337586	0.389489	0.274251	0.388051	0.432602	0.366539	0.302006	0.392891	0.248984	0.327116	0.289834	0.234682	0.598281	0.3226	0.249454	0.320722	0	0.444634	0.328929	0.319341	0.300781	0.271453	0.315552	0.200799	0.339537	0.403999	0	0.378343	0.563031	0.461088	0.302369	0.260293	0.272202	0.193485	0.323807	0.278571	0.283159	0.278835	0	0.379332	0.513772	0.339021	0.426669	0.753728	0.314321	0.194976	0.288406	0
AP3M2	0.253339	0.170199	0.198766	0.306679	0.33322	0.250917	0.279967	0.275667	0.179405	0.168406	0.221857	0.136344	0.199408	0.213872	0.198118	0.241356	0	0.27141	0.327558	0.171952	0.207917	0.172352	0.0978352	0.131322	0.194099	0.225165	0	0.279152	0.176671	0.300604	0.209228	0.186282	0.172283	0.198031	0.116672	0.112931	0.172803	0.200913	0	0.212253	0.179365	0.180267	0.289735	0.270391	0.220466	0.146621	0.127939	0
PLAT	0.0179094	0.00484261	0.019614	0.0312849	0.0384107	0.0106443	0.0303065	0.050043	0.0403527	0.0114531	0.0137477	0.0127147	0.0376367	0.0449044	0.0200061	0.0176895	0	0.0650806	0.0613048	0.0218247	0.0433804	0.0441703	0	0.0276689	0.0248609	0.0102319	0	0.00999654	0.0637028	0.0185861	0.0211136	0.0229289	0.0129514	0	0.00209518	0.021815	0.0108292	0.0598509	0	0.0260722	0.0560489	0.0167454	0.0740688	0.0293218	0.0115343	0.0273551	0.00507269	0
IKBKB	0.157879	0.197327	0.205235	0.219581	0.187388	0.186154	0.29187	0.217036	0.188927	0.17026	0.159753	0.175952	0.245884	0.288976	0.203256	0.158182	0	0.217697	0.260943	0.178238	0.195516	0.189079	0.333452	0.111787	0.167999	0.245026	0	0.187056	0.286742	0.220443	0.206532	0.222212	0.185258	0.180771	0.182845	0.141495	0.190986	0.20499	0	0.229007	0.221307	0.180058	0.243916	0.153269	0.162567	0.128901	0.197887	0
POLB	0.269604	0.183974	0.194913	0.273664	0.302832	0.20771	0.185385	0.178402	0.174245	0.214115	0.187796	0.197147	0.370021	0.285642	0.186166	0.336233	0	0.161761	0.248533	0.217484	0.238506	0.165869	0.488187	0.109598	0.161577	0.191825	0	0.139433	0.306036	0.166202	0.196147	0.251931	0.158714	0.176088	0.268688	0.189708	0.16722	0.226062	0	0.193635	0.302505	0.231057	0.340686	0.370877	0.136349	0.129037	0.0637924	0
VDAC3	0.291278	0.157448	0.232225	0.432757	0.447154	0.396415	0.289789	0.322734	0.244759	0.194677	0.263074	0.193545	0.467589	0.371875	0.269972	0.300873	0	0.371062	0.396071	0.268705	0.311433	0.265283	0.300336	0.211491	0.32439	0.353117	0	0.319583	0.626999	0.32856	0.317711	0.188951	0.250393	0.207561	0.320019	0.212997	0.230544	0.268471	0	0.330003	0.487675	0.399344	0.504783	0.319893	0.331652	0.253566	0.212849	0
SLC20A2	0.481629	0.538312	0.276735	0.567028	0.51606	0.435752	0.405535	0.312977	0.350887	0.301596	0.300443	0.252252	0.780825	0.263242	0.365679	0.529802	0	0.52177	0.426702	0.288757	0.30485	0.174918	0.696425	0.215034	0.382708	0.493082	0	0.562618	0.609823	0.560754	0.327179	0.304802	0.312321	0.246336	0.466386	0.464877	0.260367	0.307572	0	0.370571	0.555986	0.395521	0.466823	0.859012	0.420848	0.305476	0.367275	0
SMIM19	0.0994683	0.0666447	0.163369	0.209853	0.216926	0.0803714	0.149037	0.230672	0.15041	0.122338	0.0891734	0.0912862	0.22039	0.216357	0.109662	0.284947	0	0.308552	0.218218	0.128949	0.136107	0.197748	0	0.156256	0.0638336	0.0957888	0	0.212115	0.208355	0.181683	0.142988	0.27156	0.155494	0.0981772	0.12277	0.0766064	0.238093	0.172484	0	0.149267	0.123791	0.0917468	0.283058	0.167064	0.110128	0.0953987	0.131965	0
CHRNB3	0.0591402	0.0488143	0.0901375	0.117058	0.0926591	0.0156349	0.0430522	0.0661344	0.0733243	0.032405	0.0321518	0.0230465	0.0241113	0.0269661	0.0191142	0.0214744	0	0.238202	0.0370736	0.0672874	0.0613903	0.0598987	0.184003	0.0828533	0.0220745	0.00991544	0	0	0.0468656	0.0415156	0.0185056	0.0370975	0.0214653	0.0536772	0.0620002	0.0424791	0.0360124	0.0231672	0	0.019547	0.118962	0.0887149	0.0380789	0	0.0263616	0.00347495	0.0167227	0
CHRNA6	0.00757054	0.0151482	0.0381206	0.0267756	0.0755172	0.0140792	0.0406911	0.0162779	0.0253755	0.0092425	0.0112922	0.0208561	0.0273296	0.0170825	0.00542132	0.00988577	0	0.0216081	0.0442482	0.0117464	0.0183444	0.0262326	0	0.0144743	0.00652074	0.0028676	0	0.0165394	0.0262784	0.0287826	0.0214285	0.0137662	0.0188224	0.0173466	0.00368957	0	0.0288025	0.0129444	0	0.022729	0.0156812	0.0333774	0.0226196	0	0.0226066	0.0207244	0	0
THAP1	0.00302144	0.0509663	0.0529502	0.0214945	0.0491467	0.060591	0.189671	0.0480705	0.0449141	0.029032	0.0482808	0.0585892	0	0.0269672	0.0205168	0	0	0.0868676	0.088159	0.0643255	0.0346189	0.0452638	0.281338	0.028316	0.0342893	0.0228924	0	0.0384828	0.0471372	0.0552712	0.0417111	0.0534158	0.0344333	0.0242626	0.010432	0.0152086	0.032753	0.0573772	0	0.0935077	0.224533	0.0117826	0.028655	0.0834373	0.0418501	0.0327696	0.133979	0
RNF170	0.351686	0.315879	0.264993	0.327398	0.393244	0.325961	0.325355	0.280474	0.24836	0.259252	0.235229	0.227345	0.407221	0.387884	0.314851	0.429365	0	0.434107	0.358117	0.292432	0.252797	0.215664	0.515139	0.130464	0.319786	0.301978	0	0.288289	0.42263	0.37601	0.288619	0.294881	0.21866	0.170651	0.375497	0.24638	0.255049	0.280861	0	0.346157	0.353652	0.360893	0.424687	0.484206	0.295852	0.216604	0.0638322	0
HOOK3	0.426496	0.428608	0.259696	0.533808	0.443957	0.424771	0.366475	0.354831	0.258097	0.217389	0.310167	0.333463	0.640977	0.301865	0.31803	0.452961	0	0.465216	0.350305	0.336673	0.381598	0.268869	0.757723	0.238357	0.383157	0.450269	0	0.397706	0.591235	0.468319	0.260452	0.35716	0.281548	0.217632	0.392589	0.293303	0.294358	0.271614	0	0.403163	0.549886	0.419607	0.434535	0.726984	0.37372	0.233356	0.151637	0
AC110275.1	0.00285505	0	0.00241241	0	0	0	0	0	0	0	0	0	0	0	0	0	0	0	0	0	0	0.00186274	0	0	0	0	0	0	0	0	0	0	0	0	0	0	0.0069817	0	0	0.00408308	0	0	0	0	0	0	0	0
FNTA	0.101683	0.0832839	0.126597	0.178318	0.104683	0.142889	0.154128	0.129433	0.0682079	0.0762337	0.104432	0.0797152	0.214693	0.102777	0.110137	0.148844	0	0.0773756	0.179374	0.143832	0.106525	0.0862674	0	0.0947324	0.0980684	0.0879054	0	0.130902	0.149681	0.200197	0.126292	0.155271	0.0812546	0.0732805	0.10177	0.0551489	0.120577	0.125889	0	0.10672	0.147479	0.118284	0.139652	0.102049	0.103766	0.0597034	0.0233291	0
POMK	0.0882218	0.107854	0.0838305	0.0944098	0.108111	0.0724807	0.0663362	0.12976	0.0952946	0.0976899	0.086454	0.0578397	0.131824	0.126178	0.0872674	0.162669	0	0.150856	0.137817	0.0686516	0.0716362	0.106888	0.104511	0.0724074	0.0403709	0.0855543	0	0.108458	0.0911777	0.0740454	0.105273	0.101368	0.0645778	0.064337	0.069701	0.0898666	0.0561129	0.0874707	0	0.0533804	0.113563	0.0590304	0.0685636	0	0.0506307	0.078486	0.0624754	0
HGSNAT	0.381899	0.5361	0.279512	0.51735	0.590812	0.411421	0.172926	0.396845	0.230704	0.308552	0.286785	0.27893	0.698828	0.449639	0.353114	0.607445	0	0.440068	0.41589	0.398677	0.379304	0.208652	0.431862	0.17121	0.306747	0.469173	0	0.437102	0.526935	0.517476	0.326325	0.293557	0.293498	0.212091	0.391521	0.363603	0.269439	0.298104	0	0.387433	0.547956	0.429677	0.503297	0.658741	0.2103	0.195636	0.309052	0
SPIDR	0.441917	0.466531	0.19478	0.519822	0.470205	0.434055	0.258501	0.180602	0.249772	0.230234	0.189311	0.212036	0.600768	0.343524	0.293548	0.466473	0	0.404484	0.414938	0.25593	0.209506	0.259474	0.502429	0.115754	0.24719	0.373703	0	0.42881	0.555305	0.43978	0.24375	0.329382	0.165881	0.130791	0.305988	0.196007	0.254932	0.221213	0	0.251238	0.442019	0.39906	0.398271	0.65019	0.314113	0.167324	0.0370426	0
CEBPD	0.0781455	0.108964	0.179706	0.153704	0.201685	0.0938457	0.199373	0.114835	0.0673248	0.0450551	0.0874748	0.00937573	0.106691	0.166604	0.0232583	0.101178	0	0.114595	0.154488	0.0589657	0.0595035	0.0875554	0	0.0804513	0.0975563	0.0574403	0	0.0487013	0.0975285	0.131036	0.196099	0.160531	0.0681864	0.0357289	0.087345	0.0651659	0.152542	0.163978	0	0.132694	0.122023	0.075593	0.190768	0.205241	0.120935	0.0527134	0.00466077	0
PRKDC	0.364072	0.520604	0.24979	0.592794	0.463004	0.432283	0.308036	0.377827	0.238898	0.410885	0.287503	0.343585	0.729175	0.422124	0.299667	0.431027	0	0.52311	0.415622	0.406393	0.332556	0.205447	0.674832	0.171281	0.327273	0.45827	0	0.432995	0.507886	0.516416	0.377419	0.265844	0.259983	0.138359	0.39957	0.299035	0.240391	0.250387	0	0.424394	0.617784	0.445682	0.497238	0.632582	0.323394	0.241449	0.226857	0
MCM4	0.0608647	0.0143445	0.0730926	0.0296669	0.079469	0.0420792	0.0773648	0.0651671	0.0570957	0.0159574	0.036992	0.0326162	0.0496488	0.0991537	0.0216914	0.151956	0	0.0690146	0.0885307	0.0779606	0.0413192	0.0896481	0.140686	0.0840748	0.0570483	0.0214128	0	0.0260212	0.0661693	0.0306167	0.0688049	0.0940962	0.0570984	0.0482841	0.0505831	0.0893035	0.0921258	0.0564813	0	0.0850148	0.0876956	0.0522355	0.114052	0	0.062179	0.0803936	0.0129091	0
UBE2V2	0.300305	0.246657	0.220964	0.406164	0.33637	0.275075	0.391573	0.356312	0.214862	0.234319	0.195456	0.250854	0.343629	0.320156	0.158908	0.352216	0	0.253213	0.410144	0.21147	0.263132	0.211143	0.359054	0.151795	0.276983	0.361173	0	0.309235	0.423043	0.302379	0.268786	0.246225	0.24001	0.161554	0.292277	0.188216	0.220247	0.238584	0	0.295681	0.357226	0.301826	0.280718	0.463263	0.211327	0.23855	0.10455	0
EFCAB1	0.00651366	0	0.0202137	0.0209804	0.052328	0.0143187	0.0644114	0.0813001	0.00677387	0.0528541	0.0108986	0.00559875	0	0.0263355	0	0.00271189	0	0.0256559	0.0209337	0.0330033	0	0.0381457	0	0.0798341	0.0253041	0.0144957	0	0.024629	0.029517	0.0143071	0.0611198	0.0220491	0.00896199	0.00725608	0.0147296	0.00975272	0.00819618	0.0828233	0	0.0647346	0.0220742	0	0.0821872	0	0.0197433	0.0288757	0.010535	0
SNAI2	0.0101169	0	0.00643941	0.00888295	0.00817067	0.0219521	0	0.00101764	0.0104195	0.00342463	0.00390755	0.0381207	0.0158514	0.0129751	0	0	0	0	0.0191726	0	0.00240121	0	0	0.00677159	0.0140143	0	0	0	0	0	0.0438047	0	0.00199709	0	0	0.0038237	0.00264316	0.0342109	0	0.0119017	0.0115699	0	0.0207579	0	0.00415912	0.00453208	0	0
PPDPFL	0	0	0.000733343	0.0118557	0	0	0	0	0	0	0	0	0	0	0	0	0	0	0	0	0	0.000992709	0	0	0	0	0	0	0	0	0	0	0.00116062	0	0.00419941	0.0029875	0	0	0	0	0	0	0.00967479	0	0	0	0	0
SNTG1	0.172117	0.333749	0.184572	0.3021	0.372661	0.333378	0.188119	0.24623	0.279971	0.17669	0.252845	0.241913	0.22192	0.173648	0.293691	0.515868	0	0.214413	0.227491	0.182536	0.236243	0.226365	0.291326	0.39745	0.233036	0.318853	0	0.168691	0.19073	0.287991	0.240226	0.348171	0.242122	0.161304	0.200579	0.266435	0.24801	0.232805	0	0.19255	0.401393	0.128833	0.381872	0.196609	0.199595	0.215577	0.420272	0
PXDNL	0.300366	0.177252	0.195879	0.185538	0.159659	0.264261	0.161795	0.239029	0.148269	0.145523	0.184108	0.187573	0.191192	0.24874	0.246788	0.159258	0	0.282047	0.215018	0.178929	0.245996	0.234051	0.1717	0.168051	0.147082	0.179009	0	0.260927	0.212443	0.231047	0.185793	0.220078	0.172451	0.248471	0.273326	0.110642	0.16667	0.219962	0	0.22257	0.253461	0.192356	0.267479	0.203564	0.210528	0.148598	0.0273539	0
PCMTD1	0.41657	0.551655	0.218893	0.531984	0.427148	0.382052	0.429745	0.237994	0.311582	0.301924	0.3109	0.22829	0.815165	0.303911	0.224122	0.21011	0	0.462631	0.325737	0.310776	0.264516	0.205981	0.845942	0.101488	0.327145	0.405044	0	0.342784	0.55827	0.545035	0.258072	0.191383	0.216582	0.188388	0.258205	0.29359	0.274589	0.264614	0	0.2654	0.558797	0.359495	0.497231	0.815075	0.377797	0.187211	0.174147	0
ST18	0.130557	0.110075	0.0514016	0.150705	0.0161985	0.127021	0.0760187	0.0737126	0.0146165	0.0157569	0.024132	0.00957229	0.0898709	0.0420206	0.0381617	0	0	0.0364046	0.0539896	0.0116235	0.0259129	0.0391446	0.0500663	0.0100016	0.0941312	0.132768	0	0.0943218	0.136352	0.0945102	0.0505467	0.0541043	0.0353797	0.0644037	0.0614988	0.0243815	0.0415457	0.0296008	0	0.0128568	0.0580283	0.0825325	0.0611993	0.200866	0.0792289	0.0304041	0.0159182	0
ALKAL1	0	0	0	0.043725	0	0	0	0	0	0	0.00035228	0	0	0.0105384	0.00555249	0	0	0.031131	0	0.00399035	0.00628157	0	0	0	0	0.0065809	0	0	0	0.00802273	0.0034357	0.00934564	0	0	0	0	0	0	0	0.0180264	0	0.00622678	0	0	0	0	0	0
RB1CC1	0.356608	0.440241	0.27793	0.530805	0.492383	0.387924	0.270899	0.232153	0.278632	0.39214	0.227463	0.211174	0.600151	0.145398	0.260893	0.407454	0	0.414013	0.457114	0.383315	0.30094	0.205526	0.585027	0.144234	0.395347	0.453374	0	0.342295	0.516021	0.536323	0.288852	0.270648	0.249176	0.22601	0.373904	0.260232	0.258993	0.322691	0	0.270323	0.609204	0.355153	0.504143	0.810809	0.331766	0.220149	0.19968	0
OPRK1	0.223852	0.272508	0.236309	0.329679	0.267805	0.29837	0.218539	0.245448	0.201838	0.221587	0.17009	0.226837	0.266913	0.211029	0.154494	0.273028	0	0.240058	0.309276	0.218713	0.208708	0.172056	0.488376	0.212636	0.218255	0.245855	0	0.283616	0.304986	0.303671	0.283327	0.206731	0.210873	0.298666	0.115434	0.183784	0.204896	0.262373	0	0.228855	0.233023	0.383055	0.347969	0.0392115	0.15215	0.238836	0.0987807	0
ATP6V1H	0.450491	0.576921	0.205562	0.407235	0.431573	0.378297	0.197034	0.206952	0.253268	0.332834	0.240387	0.320992	0.849648	0.247368	0.241375	0.395582	0	0.532823	0.28195	0.274049	0.309195	0.251048	0.756747	0.129404	0.303164	0.461178	0	0.519596	0.536551	0.327289	0.473229	0.165883	0.252014	0.131782	0.304453	0.312006	0.244328	0.249509	0	0.314915	0.474872	0.21097	0.498999	0.793096	0.243337	0.0539349	0.227037	0
RGS20	0.108241	0.360339	0.231322	0.424345	0.377825	0.258971	0.454877	0.200115	0.248311	0.189378	0.179233	0.171255	0.319857	0.133721	0.101306	0.313356	0	0.283882	0.246891	0.229231	0.178068	0.216241	0.132035	0.171935	0.154736	0.254895	0	0.278999	0.199364	0.208282	0.278504	0.28388	0.186039	0.235687	0.234358	0.317026	0.306208	0.164835	0	0.262057	0.308556	0.244237	0.251112	0.228751	0.114384	0.232238	0.21158	0
TCEA1	0.100518	0.251952	0.169585	0.207934	0.271954	0.204497	0.275194	0.19169	0.158208	0.14102	0.14345	0.205171	0.179994	0.112439	0.146817	0.229435	0	0.293942	0.227314	0.199804	0.179348	0.192555	0.142254	0.110404	0.153865	0.187759	0	0.252493	0.269919	0.246741	0.218584	0.231423	0.17233	0.19065	0.138747	0.119123	0.188515	0.205889	0	0.26303	0.223922	0.255772	0.269308	0.227224	0.197522	0.139588	0.0570782	0
LYPLA1	0.171001	0.22225	0.159911	0.278945	0.334383	0.247278	0.252344	0.19968	0.177278	0.176642	0.148137	0.149459	0.418799	0.255266	0.202805	0.263594	0	0.249084	0.254187	0.263981	0.198948	0.171606	0.186789	0.0975493	0.17988	0.132239	0	0.166859	0.306054	0.201477	0.223337	0.209458	0.193278	0.140859	0.269753	0.194769	0.182689	0.203717	0	0.211628	0.218682	0.199352	0.2522	0.185744	0.223713	0.145762	0.261125	0
MRPL15	0.0722562	0.0360806	0.0855933	0.155266	0.115646	0.0905878	0.111648	0.14041	0.0739561	0.0380031	0.0509458	0.0240524	0.0381544	0.13633	0.0853618	0.102813	0	0.202313	0.128856	0.133426	0.108294	0.071921	0	0.0446294	0.0682859	0.0890106	0	0.0697641	0.0672309	0.116726	0.0849791	0.142065	0.0648005	0.115014	0.0608428	0.0764483	0.0841863	0.0730965	0	0.10193	0.0616488	0.09634	0.104488	0.100792	0.0969007	0.086051	0.0125607	0
RP1	0	0	0.0121356	0.0271974	0.00561747	0.01007	0	0	0.0153726	0	0.0152946	0	0	0.00739292	0.00956768	0	0	0.0186948	0.006545	0	0.021736	0.00524257	0	0.0155917	0.0118521	0	0	0.0113302	0.00784544	0.0113683	0.00395908	0.00216736	0.00920136	0.0100931	0.00818588	0.00755354	0.00576517	0.0139972	0	0.0054777	0.0188611	0.00502535	0.00841126	0	0.0131125	0.00347495	0	0
XKR4	0.430202	0.538102	0.295901	0.52064	0.624985	0.546849	0.465699	0.469319	0.27068	0.338104	0.426963	0.246155	0.793082	0.327888	0.373016	0.430453	0	0.560721	0.402701	0.407707	0.344488	0.29558	1.1375	0.298844	0.44578	0.455594	0	0.579741	0.61152	0.56976	0.445873	0.325899	0.339237	0.431681	0.438142	0.41043	0.423451	0.489008	0	0.428943	0.616053	0.461116	0.481	1.12378	0.483769	0.319867	0.106716	0
TMEM68	0.157432	0.10653	0.11774	0.101943	0.215375	0.164226	0.203901	0.190424	0.111478	0.172665	0.147208	0.0978989	0.261014	0.199278	0.101791	0.216949	0	0.27943	0.176913	0.130946	0.106833	0.117682	0.104511	0.0992836	0.140004	0.163546	0	0.163634	0.307146	0.215693	0.153985	0.196459	0.126157	0.109844	0.166033	0.10854	0.138673	0.131297	0	0.115707	0.149862	0.144233	0.153194	0.324775	0.164434	0.0830741	0.0328187	0
TGS1	0.307845	0.21494	0.230378	0.20923	0.237544	0.313098	0.293	0.244674	0.230241	0.178683	0.202629	0.144571	0.245483	0.198487	0.220848	0.291296	0	0.214757	0.22986	0.239906	0.193898	0.2035	0.300336	0.153203	0.254864	0.158342	0	0.274394	0.429502	0.229381	0.242211	0.291075	0.184226	0.189689	0.233154	0.206204	0.223941	0.264595	0	0.264473	0.391926	0.225435	0.375294	0.327736	0.240583	0.19137	0.162235	0
LYN	0.0132288	0.0279629	0.0265788	0.035127	0.0454602	0.0189794	0.0628719	0.0264432	0.0295244	0.030286	0.00262341	0.00918852	0.0169783	0.0639614	0.0087724	0.12291	0	0.0315826	0.0238919	0.025428	0.00900541	0.0249765	0	0.0194755	0.0114691	0.0201243	0	0	0.0326088	0.0138316	0.0115293	0.0484588	0.0129092	0.00601083	0.00123183	0	0.00467618	0.0144129	0	0.0143192	0.0374162	0	0.0119685	0	0.00888628	0.0242057	0.0159182	0
RPS20	0.233707	0.350826	0.146664	0.407858	0.505246	0.192077	0.37127	0.309426	0.140772	0.153681	0.156833	0.161191	0.279715	0.166456	0.256341	0.282472	0	0.55811	0.23092	0.181399	0.159725	0.150026	0.343638	0.134275	0.176413	0.243834	0	0.25162	0.284837	0.187362	0.183717	0.242426	0.134385	0.197341	0.185546	0.149662	0.283132	0.232945	0	0.151127	0.332468	0.160046	0.238279	0.191745	0.37009	0.170868	0.0982473	0
PLAG1	0.116575	0.143042	0.139784	0.242319	0.170822	0.197437	0.0888152	0.126959	0.14867	0.0774323	0.135484	0.0832246	0.197435	0.166546	0.133309	0.249701	0	0.21176	0.142023	0.212614	0.123854	0.141179	0.288876	0.123195	0.128593	0.170677	0	0.189361	0.270054	0.192432	0.134619	0.103376	0.0775111	0.110022	0.117118	0.113895	0.0852306	0.0809666	0	0.142527	0.111096	0.0320697	0.169645	0.0287658	0.0988959	0.0511346	0.099683	0
CHCHD7	0.0496409	0.0567409	0.0891223	0.186031	0.058944	0.123174	0.10779	0.126771	0.040676	0.0626698	0.0170869	0.0141189	0.113791	0.101653	0.0642936	0.104158	0	0.1241	0.102184	0.0442442	0.0558697	0.0617605	0.140686	0.0575078	0.0386495	0.0397079	0	0.0864697	0.13695	0.120814	0.0608373	0.130023	0.0689732	0.0284361	0.0462942	0.0255433	0.091788	0.0576921	0	0.0792415	0.123924	0.0546385	0.103376	0	0.0709786	0.0497086	0.0428894	0
SDR16C5	0.0571091	0.0124509	0.0330396	0.0124674	0.0243774	0.011622	0.0352778	0.0382045	0.0255846	0.0317967	0.0325721	0.0257072	0.061955	0.060851	0.0345765	0.00949773	0	0.0449719	0.0453828	0.0184821	0.0331569	0.0300164	0	0.0196696	0.0576096	0.0261198	0	0.0498058	0.0356131	0.0583041	0.0434787	0.0233434	0.0374218	0.0263316	0.0210774	0.0254203	0.0198224	0.040072	0	0.0664326	0.0460574	0.00622678	0.0275688	0.0796214	0.0359125	0.02038	0.00936835	0
PENK	0	0	0	0	0	0	0	0.00510681	0	0	0	0	0	0	0	0	0	0	0	0	0	0.00138405	0	0	0	0	0	0	0	0	0	0	0.00357295	0	0	0	0	0.00260023	0	0	0	0	0	0	0	0	0	0
IMPAD1	0.150822	0.129542	0.154667	0.236761	0.191806	0.209442	0.185719	0.19364	0.112198	0.133123	0.132938	0.058913	0.164865	0.142961	0.0959995	0.0730363	0	0.136971	0.230446	0.138395	0.121563	0.127021	0	0.0621725	0.1267	0.14457	0	0.249337	0.271774	0.165322	0.149286	0.0996801	0.109129	0.0942964	0.104058	0.0931554	0.146302	0.17367	0	0.161993	0.162818	0.16953	0.19694	0.176201	0.131926	0.135443	0.0167227	0
FAM110B	0.343529	0.540478	0.341874	0.548913	0.425981	0.518498	0.382986	0.377994	0.413749	0.31936	0.32718	0.312388	0.694243	0.399216	0.338295	0.377087	0	0.50208	0.348552	0.410381	0.36772	0.288877	0.775217	0.245816	0.470983	0.42759	0	0.410641	0.594366	0.590566	0.378693	0.304639	0.32466	0.349627	0.390558	0.563897	0.330146	0.323353	0	0.374332	0.659488	0.494016	0.492677	0.747006	0.412525	0.112827	0.175973	0
UBXN2B	0.383096	0.412615	0.248149	0.495742	0.417914	0.4079	0.374056	0.278403	0.239784	0.259047	0.28988	0.214461	0.590657	0.383694	0.299828	0.348523	0	0.427867	0.387558	0.308532	0.346009	0.211151	0.528657	0.122148	0.335895	0.389834	0	0.381625	0.482352	0.479648	0.271122	0.253591	0.230074	0.251286	0.308691	0.299533	0.206702	0.261585	0	0.32026	0.350631	0.351018	0.480493	0.500156	0.349106	0.172125	0.163769	0
CYP7A1	0.011589	0.0219031	0.00238143	0	0	0	0	0	0.00353482	0	0	0	0	0.00739292	0.00219267	0	0	0	0	0	0.00731582	0.000652441	0	0	0	0	0	0	0	0	0.00563937	0	0	0	0	0	0	0	0	0	0	0	0.00527225	0	0	0	0	0
SDCBP	0.154983	0.196941	0.119291	0.11818	0.174336	0.190016	0.262876	0.192856	0.112397	0.0475165	0.188295	0.0719781	0.227076	0.189439	0.0951827	0.141387	0	0.216901	0.182098	0.0924014	0.102592	0.106276	0.265073	0.103927	0.171506	0.159591	0	0.24392	0.241895	0.128287	0.200294	0.142956	0.139583	0.104393	0.0904125	0.147064	0.144683	0.185022	0	0.0693899	0.0980587	0.165641	0.156285	0.286925	0.17807	0.117336	0.0855702	0
NSMAF	0.40764	0.413303	0.282181	0.478131	0.422648	0.46133	0.332258	0.341928	0.288859	0.355318	0.270101	0.30329	0.546917	0.348464	0.318096	0.387821	0	0.505873	0.386281	0.420384	0.304531	0.246082	0.406721	0.282474	0.300203	0.419856	0	0.473138	0.534569	0.545224	0.297515	0.335727	0.270657	0.382875	0.358472	0.268614	0.259161	0.281777	0	0.384863	0.596702	0.407332	0.447928	0.589649	0.384276	0.186507	0.202434	0
TOX	0.33466	0.361447	0.280678	0.134949	0.142905	0.194296	0.257404	0.542082	0.203475	0.477456	0.285066	0.24812	0.315705	0.0539346	0.530001	0.091132	0	0.175354	0.534811	0.304147	0.211004	0.303612	0.0500663	0.57742	0.309271	0.265192	0	0.395369	0.219992	0.535485	0.212917	0.180542	0.275154	0.389097	0.364131	0.145544	0.235013	0.219095	0	0.267684	0.335631	0.20436	0.4841	0.289314	0.236761	0.131837	0.0467033	0
CA8	0.103303	0.00805783	0.0252831	0.0261327	0.0598923	0	0.131537	0.0344779	0.0147931	0.0154596	0.0282056	0.00458204	0.0413826	0.00825119	0.00444459	0.00706478	0	0	0.0137799	0.0279645	0.0146222	0.021566	0.0500663	0.00447055	0.0203799	0.019248	0	0.0395632	0.0608342	0.0599392	0.0397418	0.0322323	0.0372169	0.0143151	0.0361043	0.0121255	0.0429768	0.0172824	0	0.0180851	0	0.0415836	0.0489456	0.0689256	0.0737527	0.131888	0	0
RAB2A	0.388842	0.471944	0.223403	0.463448	0.431816	0.354051	0.373129	0.278655	0.27646	0.318251	0.319903	0.226391	0.657336	0.37738	0.298588	0.355403	0	0.525337	0.360105	0.304799	0.295647	0.21945	0.766079	0.207137	0.367126	0.367315	0	0.503578	0.53542	0.476618	0.326223	0.364746	0.285264	0.154798	0.416705	0.352027	0.246364	0.227264	0	0.31765	0.569971	0.436785	0.515363	0.520045	0.373247	0.119164	0.129836	0
CHD7	0	0.0157029	0.00873809	0.0206777	0.0117773	0.0256099	0	0.0219884	0.0111763	0	0.014836	0.010459	0.0528757	0	0.0168291	0.0139571	0	0	0.0098041	0.00534154	0.0242778	0.0176325	0	0.00580624	0.00920781	0.00279456	0	0.0124983	0.0311164	0.0198594	0.0101781	0	0.0106927	0	0	0.00824759	0.0120181	0	0	0	0.0257677	0.00780475	0.0181906	0	0.0337399	0.045766	0.0195338	0
CLVS1	0.37144	0.423196	0.286612	0.549458	0.474935	0.370495	0.369307	0.294215	0.296018	0.213534	0.319614	0.254826	0.63013	0.325293	0.2662	0.324331	0	0.370403	0.370128	0.442524	0.361613	0.293987	0.783338	0.130748	0.35053	0.473517	0	0.414097	0.440478	0.515668	0.313411	0.282766	0.280872	0.2487	0.395098	0.395039	0.295086	0.290768	0	0.380538	0.533234	0.34388	0.406088	0.772729	0.301539	0.283262	0.154002	0
ASPH	0.432719	0.370143	0.283783	0.372122	0.438973	0.444925	0.368345	0.331462	0.278986	0.358753	0.30451	0.239824	0.484872	0.217292	0.245918	0.299109	0	0.480989	0.381792	0.333265	0.278308	0.257223	0.699515	0.214603	0.251049	0.329713	0	0.4943	0.553741	0.460485	0.304952	0.276898	0.285234	0.406692	0.383151	0.237367	0.292762	0.266192	0	0.398445	0.355337	0.268299	0.474456	0.579698	0.340704	0.265148	0.246964	0
NKAIN3	0.246443	0.333536	0.494503	0.87592	0.797447	0.633269	0.610317	0.611056	0.690095	0.698254	0.493145	0.359267	1.17262	0.583399	0.315242	0.914236	0	0.318459	0.299731	0.649178	0.316254	0.275366	0.385669	0.586446	0.584791	0.556643	0	0.491512	0.465165	0.632554	0.576335	0.599301	0.185206	0.172909	0.615572	0.45959	0.465072	0.392987	0	0.898596	0.408765	0.630595	0.496204	1.10201	0.316494	0.433019	0.452009	0
GGH	0.0694104	0.0520862	0.0529909	0.137001	0.113275	0.0812229	0.14769	0.0504537	0.0538541	0.0484739	0.0366703	0.0380996	0.0341075	0.101006	0.0498607	0.0888087	0	0.0664905	0.0725216	0.0246458	0.0481586	0.0223795	0	0.0264862	0.0627459	0.0931052	0	0.0565983	0.104998	0.0785394	0.0561591	0.0793941	0.0645508	0.0486964	0.142459	0.0302961	0.0583354	0.0600717	0	0.0321046	0.0252046	0.116852	0.0839352	0.026714	0.0545547	0.0242002	0.0544098	0
TTPA	0	0.00984023	0.00954952	0.014075	0.0294289	0	0	0.00943868	0.0155856	0.00843893	0.0107127	0	0	0	0.0173701	0.00988577	0	0.0186948	0.00851047	0.00817413	0.0109154	0.00404824	0	0.00597608	0.00821593	0.00823728	0	0	0	0.0158438	0.00698012	0.0155571	0.00473575	0.0140428	0.0134225	0	0.0111497	0	0	0.00465398	0	0	0.00955615	0	0	0	0.00466077	0
YTHDF3	0.303099	0.201049	0.223357	0.293549	0.371379	0.242929	0.2792	0.240995	0.177281	0.240903	0.228565	0.143492	0.421817	0.261941	0.211519	0.277664	0	0.370625	0.277022	0.233681	0.308005	0.174537	0.462258	0.185914	0.26288	0.253563	0	0.351258	0.397065	0.314649	0.207893	0.200486	0.190069	0.214324	0.202691	0.153106	0.235202	0.220281	0	0.205165	0.243542	0.226024	0.315642	0.266314	0.273563	0.125645	0.0767861	0
BHLHE22	0.00797948	0.00804656	0.000827936	0	0.0122909	0	0	0	0	0	0	0	0	0	0.00509928	0.00988577	0	0	0	0.00329958	0	0.000606191	0	0	0	0	0	0	0	0	0	0	0.0012779	0	0	0	0	0	0	0	0	0	0	0	0	0	0	0
CYP7B1	0.181623	0.0593538	0.181381	0.156758	0.099301	0.117762	0.0978824	0.115201	0.111857	0.297217	0.150963	0.102221	0.23101	0.0836562	0.11022	0.159116	0	0.171373	0.248516	0.162583	0.105038	0.174908	0.203967	0.115262	0.160231	0.192431	0	0.211996	0.12126	0.137752	0.141429	0.0822261	0.192052	0.128197	0.0249793	0.0511996	0.0927423	0.108532	0	0.0471935	0.254099	0.142852	0.136316	0.219784	0.247176	0.109756	0.172332	0
ARMC1	0.242769	0.212976	0.177035	0.241739	0.222325	0.254794	0.212454	0.246534	0.163534	0.166122	0.204487	0.156011	0.222987	0.196625	0.144469	0.183242	0	0.312863	0.300343	0.23856	0.159158	0.173543	0	0.0952451	0.240356	0.248897	0	0.272653	0.334345	0.187887	0.197582	0.205166	0.166342	0.142601	0.229825	0.117027	0.150719	0.151786	0	0.264264	0.214539	0.19377	0.269095	0.366036	0.200174	0.100548	0.16467	0
MTFR1	0.106067	0.130367	0.151509	0.386866	0.235693	0.0811661	0.120395	0.130858	0.160787	0.0854547	0.127656	0.108231	0.190048	0.329096	0.0915005	0.240603	0	0.424085	0.217917	0.180032	0.176724	0.257374	0.210356	0.134441	0.0635666	0.0998957	0	0.119817	0.507993	0.213833	0.127647	0.260075	0.1123	0.140809	0.110813	0.0580479	0.143525	0.149973	0	0.1476	0.0661237	0.100734	0.397226	0.173104	0.128279	0.186927	0.0641429	0
PDE7A	0.499892	0.523083	0.239752	0.436994	0.496574	0.279639	0.410564	0.317501	0.266203	0.244596	0.237488	0.313681	0.657448	0.383204	0.371087	0.211492	0	0.244923	0.440976	0.385902	0.281772	0.395126	0.901132	0.190449	0.389454	0.526635	0	0.527681	0.579291	0.446645	0.403087	0.171602	0.313713	0.319615	0.354765	0.374237	0.253412	0.314411	0	0.3359	0.600684	0.515791	0.612667	0.897719	0.393506	0.240711	0.368367	0
DNAJC5B	0.00159768	0	0.00345732	0	0.00660201	0.0193868	0.0154627	0.0106989	0.0046748	0	0.00310977	0.0119214	0	0	0	0.0147962	0	0	0.00466123	0.00154368	0.00269631	0.00497882	0	0	0.0283232	0.00494412	0	0.01294	0.00508168	0	0.00480769	0.0107733	0.00374642	0	0.0298436	0.00359519	0.00277286	0.00193239	0	0.00813239	0	0.0619183	0.00611819	0	0.00345064	0	0	0
TRIM55	0	0	0.00947195	0	0.0141827	0.00244759	0	0.00421349	0.00224368	0	0	0	0	0	0.00311514	0	0	0	0	0	0	0	0	0	0	0	0	0.00647379	0	0.0111061	0.0108846	0	0.00174127	0	0.00112889	0	0	0.00149985	0	0	0	0	0	0	0	0	0	0
CRH	0	0	0	0.0234449	0.0127255	0.0290672	0.0519661	0.0100135	0.0138887	0	0.0014911	0	0	0.0178717	0	0.0438694	0	0.0203793	0.0174736	0	0.00292803	0.0065819	0	0	0.0101904	0	0	0.0214395	0	0.0177484	0.0191804	0.00988	0.00928755	0	0	0	0.00428939	0	0	0.0139079	0.012857	0.0167988	0.0116685	0	0.0353893	0	0	0
RRS1	0	0.00183282	0.00843951	0.0216386	0	0	0	0	0	0.00249255	0	0	0	0	0.00554771	0	0	0	0.00276002	0	0	0.00310731	0	0.00993169	0	0	0	0	0	0	0	0	0.00404942	0	0	0	0	0.00143732	0	0	0.0226323	0	0	0	0	0	0	0
ADHFE1	0.101956	0.112309	0.137959	0.0765863	0.0628984	0.0723651	0.00872303	0.137989	0.0782173	0.0834617	0.106536	0.0716883	0.161617	0.109624	0.192928	0.0468827	0	0.234272	0.144028	0.113913	0.119653	0.211509	0	0.0970312	0.0869305	0.182701	0	0.134106	0.0668619	0.246314	0.0877797	0.126114	0.120546	0.146065	0.102767	0.0596506	0.0429432	0.0891847	0	0.106099	0.156802	0.0584553	0.16864	0.156543	0.0401447	0.052656	0.0938632	0
VXN	0.132024	0.142645	0.177596	0.264763	0.246151	0.154716	0.26686	0.207416	0.218837	0.173533	0.179793	0.134208	0.171724	0.222611	0.128149	0.133715	0	0.219892	0.264482	0.171855	0.15571	0.112468	0.311032	0.183026	0.207286	0.170112	0	0.231198	0.274091	0.219019	0.196946	0.177967	0.159008	0.176032	0.151818	0.186065	0.155914	0.164572	0	0.133075	0.243923	0.0816636	0.23747	0.14142	0.193986	0.0335546	0.149305	0
MYBL1	0.0647045	0.0243499	0.0144346	0	0.00950898	0.0198072	0.0246181	0.0518092	0.00745628	0.0318938	0.0128938	0.00426463	0.0150948	0.0398905	0.0121949	0.0327261	0	0.0132371	0.0341089	0.0408272	0.0133348	0.0269204	0	0.0262872	0.0105158	0.0421115	0	0.0917467	0.0185012	0.0489901	0.00862853	0.0352344	0.00363058	0.00703208	0.0105816	0.017594	0.0189697	0.0177421	0	0.00819711	0.019065	0.0269132	0.0063711	0	0.0349654	0.0143407	0.0235755	0
VCPIP1	0.158467	0.119584	0.148411	0.206544	0.155005	0.22938	0.163953	0.190262	0.113414	0.15713	0.154446	0.0661455	0.254214	0.112508	0.078056	0.0735095	0	0.189037	0.214682	0.0900482	0.118475	0.116998	0.118208	0.0993	0.197682	0.215388	0	0.319875	0.242817	0.127533	0.190124	0.118998	0.136505	0.112657	0.121855	0.159257	0.0810309	0.130959	0	0.148156	0.123603	0.147163	0.22858	0.166355	0.136977	0.147204	0.0659409	0
SGK3	0.358204	0.486631	0.313266	0.514045	0.510228	0.39867	0.325971	0.319797	0.29992	0.395122	0.238284	0.309501	0.592331	0.309744	0.329512	0.324246	0	0.322379	0.333945	0.375022	0.332584	0.257675	0.77357	0.207988	0.348508	0.448954	0	0.400956	0.555918	0.502508	0.279372	0.284891	0.294669	0.235886	0.383162	0.325746	0.227602	0.305669	0	0.350134	0.438995	0.452863	0.502318	0.694313	0.332337	0.217421	0.19959	0
MCMDC2	0.0123652	0.0652671	0.0819768	0.158022	0.0986119	0.0317993	0.135709	0.0804754	0.0273167	0.0446303	0.0207476	0.0237313	0.0211833	0.103012	0.026044	0.0985067	0	0.132493	0.0753504	0.0321219	0.072582	0.0951763	0.121533	0.0856408	0.0160734	0.0264945	0	0.0880366	0.114129	0.0484596	0.0344	0.0875584	0.0510669	0.0564553	0.00209518	0.0488871	0.0858848	0.062123	0	0.0350519	0.0206494	0.0370276	0.0667717	0	0.0668646	0.0705934	0.114847	0
TCF24	0.00409128	0.0241233	0.0225348	0.0521708	0.0431417	0.00629608	0.0367462	0.0432916	0.0525793	0.0205831	0.0144821	0.0169413	0.0180017	0.183318	0.0468194	0.0574096	0	0.0965229	0.0508753	0.0116057	0.0433834	0.0708705	0	0.106492	0.0117939	0.0127152	0	0.00663543	0.0110865	0.0201646	0.0301708	0.104524	0.0387856	0.0334039	0.0154118	0.0192578	0.0687092	0.0237359	0	0.0121918	0.060884	0.0277789	0.0491507	0.0300951	0.0485026	0.0155025	0.0525963	0
PPP1R42	0.228181	0.1767	0.122756	0.113489	0.067701	0.0615579	0.120701	0.117814	0.151649	0.0883706	0.0775684	0.0694665	0.141866	0.158748	0.186035	0.193963	0	0.158439	0.125642	0.0908763	0.163404	0.142957	0	0.0900282	0.0704873	0.142178	0	0.174151	0.0966391	0.180804	0.107437	0.0915878	0.119577	0.105996	0.0970105	0.14774	0.0842381	0.104272	0	0.0951582	0.173552	0.0830593	0.185332	0.0335425	0.0583859	0.114749	0.0544098	0
COPS5	0.0261736	0.0182484	0.0465215	0.0368186	0.0560677	0.100791	0.0223334	0.0579347	0.0485391	0.0402302	0.0265521	0.0279744	0	0.101273	0.0253554	0.069796	0	0.0216081	0.0838932	0.031294	0.068304	0.0544356	0	0.0801436	0.0113266	0.0630303	0	0.0641555	0.0704773	0.0477418	0.0562055	0.040167	0.033803	0.00870907	0.0127862	0.0179939	0.0597463	0.0390497	0	0.0102986	0.0319092	0.0338224	0.102024	0	0.0472222	0.0440454	0.00865294	0
CSPP1	0.38415	0.477779	0.266938	0.528715	0.404703	0.446194	0.196913	0.258439	0.274589	0.278754	0.334546	0.24408	0.6453	0.35364	0.317385	0.390671	0	0.543134	0.386895	0.398573	0.344137	0.24489	0.642864	0.174362	0.317205	0.417992	0	0.515908	0.60055	0.509262	0.258729	0.240731	0.273417	0.240764	0.374535	0.310973	0.339339	0.232101	0	0.369108	0.531972	0.434102	0.489585	0.69481	0.338185	0.232001	0.0669652	0
ARFGEF1	0.331174	0.428889	0.218251	0.547714	0.429898	0.394567	0.319463	0.281375	0.289656	0.254368	0.360293	0.22562	0.512616	0.313857	0.30573	0.148376	0	0.438593	0.339874	0.360385	0.335542	0.224163	0.894676	0.0823926	0.338001	0.383831	0	0.533685	0.483682	0.542116	0.300633	0.260955	0.232103	0.353422	0.319375	0.373489	0.326838	0.204105	0	0.278087	0.632166	0.413727	0.429572	0.831405	0.416334	0.212252	0.267603	0
CPA6	0.00364369	0.00735459	0.0395749	0.0354513	0.0572393	0.0163352	0.0243484	0.00486717	0.00335732	0	0.0122025	0.019364	0.0459724	0.0712628	0.00643752	0.0260336	0	0.0209009	0.0157509	0	0.0119845	0.0223182	0	0.0204851	0.00733245	0.0417243	0	0.0171405	0.0697508	0.0447465	0.0142566	0.0490371	0.00821904	0.0291357	0.00395235	0.0139517	0.00855375	0.0197314	0	0.00610978	0	0.00226011	0.0301185	0	0.00705793	0.00530006	0	0
PREX2	0.0803295	0.0101958	0.0262807	0.0909803	0.0141434	0.0517671	0.0704209	0.0617023	0.0340973	0.0846491	0.021701	0.00599033	0	0.0119751	0.021703	0.0940993	0	0.0563408	0.0288635	0.0719822	0.0188268	0.0511662	0.141124	0.038807	0.0228053	0.0913835	0	0.0375314	0.0683663	0.0220227	0.0162439	0.0456179	0.0235649	0.00996705	0.00870738	0.0205746	0.00815533	0.0280882	0	0.0711201	0.0527229	0.0146438	0.0412152	0	0.014156	0.0112818	0	0
C8orf34	0.424191	0.330769	0.22686	0.345679	0.360862	0.321391	0.0973649	0.242935	0.250474	0.329716	0.246957	0.0972726	0.299339	0.396008	0.23589	0.31873	0	0.284606	0.236318	0.319881	0.287397	0.296846	0.0500663	0.147258	0.306757	0.508763	0	0.345646	0.364013	0.239947	0.228918	0.236	0.166075	0.224323	0.21658	0.270387	0.114509	0.156457	0	0.396285	0.376252	0.156938	0.367481	0.30646	0.18444	0.243616	0.238833	0
SULF1	0.00602811	0.0330483	0.244672	0.200891	0.257203	0.301514	0.329771	0.221033	0.35094	0.396254	0.475646	0.109386	0.141218	0.0325539	0.231307	0.267712	0	0.466703	0.0606076	0.250468	0.0656455	0.078994	0	0.253748	0.243599	0.236943	0	0.232366	0.173318	0.25325	0.0535482	0.143004	0.193333	0.449162	0.214145	0.365399	0.186946	0.348284	0	0.282676	0.429205	0.336585	0.483271	0.123012	0.046208	0.117014	0.417896	0
SLCO5A1	0.203425	0.186699	0.14467	0.201894	0.140087	0.227734	0.0225444	0.120867	0.143121	0.178123	0.13102	0.152226	0.207676	0.16606	0.224631	0.211264	0	0.359207	0.169725	0.220046	0.194386	0.207016	0.0500663	0.0767273	0.21706	0.268586	0	0.136522	0.194529	0.150565	0.0965386	0.133491	0.170708	0.153562	0.197705	0.170852	0.138037	0.121736	0	0.035926	0.147738	0.0679555	0.0921153	0.0412112	0.0615593	0.058887	0.166336	0
PRDM14	0.00273883	0	0.00894334	0.0085884	0.0335269	0	0	0.00362227	0.00571305	0.00249255	0	0	0	0	0.0118079	0	0	0	0	0	0.00606421	0.00533601	0	0	0	0	0	0	0.00907698	0	0	0	0.00181488	0	0	0	0	0.00489149	0	0	0	0	0.00461345	0	0	0	0	0
NCOA2	0.487561	0.588923	0.284129	0.494878	0.480154	0.411677	0.404966	0.374974	0.284477	0.363633	0.299646	0.284405	0.833609	0.393303	0.371453	0.448471	0	0.523667	0.429075	0.427243	0.347729	0.260175	0.898611	0.130855	0.298217	0.559974	0	0.449322	0.711205	0.526456	0.334599	0.262656	0.317833	0.334695	0.424574	0.331844	0.287096	0.353419	0	0.357893	0.61612	0.439306	0.531133	0.833254	0.436768	0.279187	0.0780414	0
TRAM1	0.213735	0.222943	0.204186	0.296503	0.217931	0.282541	0.269623	0.21396	0.145259	0.169724	0.163211	0.10585	0.318391	0.189316	0.147792	0.190577	0	0.274914	0.289275	0.183075	0.163688	0.166632	0	0.0620951	0.236502	0.227479	0	0.270912	0.325047	0.258353	0.187618	0.2324	0.182009	0.136097	0.163376	0.164095	0.190458	0.222933	0	0.220633	0.244882	0.21533	0.308168	0.256592	0.251746	0.143091	0.0305387	0
LACTB2	0.0899469	0.0650313	0.0789643	0.129555	0.0567254	0.0767688	0.125077	0.106388	0.0499967	0.0352164	0.0674146	0.0243356	0.0411457	0.115785	0.0582071	0.0874487	0	0.0759934	0.0897568	0.0669366	0.0537154	0.104196	0	0.0851943	0.0859737	0.0836699	0	0.148208	0.101619	0.106772	0.101783	0.0792551	0.0867039	0.0869599	0.0203705	0.0523295	0.0582193	0.0653774	0	0.0869729	0.0314253	0.0666294	0.0519999	0.132647	0.07072	0.0591298	0.0659356	0
XKR9	0.394794	0.222186	0.136903	0.218304	0.197934	0.244582	0.314791	0.227267	0.198698	0.0574067	0.143884	0.252386	0.0667144	0.176801	0.197632	0.22103	0	0.193107	0.267157	0.237733	0.223814	0.163712	0.0978352	0.0206941	0.0776359	0.321115	0	0.203299	0.359274	0.238434	0.0857465	0.0850364	0.0734154	0.243107	0.156332	0.107979	0.15499	0.12277	0	0.163092	0.185715	0.20083	0.234649	0.310823	0.0778438	0.126182	0.035183	0
EYA1	0.013772	0.010569	0.0201905	0.159684	0.0391356	0.00664986	0.062757	0.0487806	0.101642	0	0.0818432	0.055625	0	0	0.00102938	0.125111	0	0.051745	0.0399149	0.0357128	0.015943	0.0182898	0.140686	0.00730063	0.058188	0.0148477	0	0.0322857	0.0845591	0.0616	0.070891	0.0518496	0.00595539	0.0206693	0.00599485	0.0135675	0.00674903	0.00815919	0	0.00214511	0.0364782	0.0133317	0.0212121	0.114126	0	0.00428712	0	0
MSC	0	0	0	0	0	0	0	0	0	0	0	0.0122063	0	0	0	0	0	0	0	0	0	0	0	0	0	0	0	0	0	0	0.00223072	0	0	0	0.00537079	0	0	0	0	0	0	0	0	0	0	0	0	0
TRPA1	0	0	0	0	0.00904239	0	0	0	0	0	0	0	0	0	0	0	0	0	0	0	0	0	0	0	0	0.00976326	0	0	0	0	0.00162329	0	0	0	0	0	0	0	0	0	0	0	0.00126705	0	0	0	0	0
KCNB2	0.170111	0.137367	0.160121	0.339675	0.21903	0.16567	0.29375	0.127354	0.223505	0.252961	0.153977	0.132693	0.252809	0.106903	0.0837422	0.136287	0	0.303722	0.141278	0.194884	0.0900595	0.0842416	0.555707	0.0138153	0.241096	0.248184	0	0.293103	0.2159	0.287883	0.201243	0.118636	0.108625	0.19404	0.135409	0.0470962	0.252716	0.172187	0	0.233587	0.2741	0.146653	0.114182	0.595005	0.146748	0.0397848	0.293585	0
TERF1	0.263439	0.283686	0.223163	0.334953	0.254041	0.244016	0.385154	0.259578	0.171496	0.229363	0.233561	0.23556	0.170087	0.364056	0.196499	0.245922	0	0.310101	0.330393	0.283063	0.251927	0.223227	0.141124	0.176131	0.289083	0.331069	0	0.392095	0.436198	0.297751	0.246575	0.257922	0.227279	0.201137	0.233373	0.183716	0.266091	0.268767	0	0.257319	0.320372	0.190126	0.398569	0.394482	0.305407	0.18486	0.10009	0
SBSPON	0	0	0.0132483	0	0	0	0.0107227	0.0070969	0.00692938	0	0.0116164	0	0.0320004	0.0266239	0.00489042	0	0	0	0.0203621	0	0	0.00970831	0	0.011425	0.00882123	0.00384273	0	0	0.0120161	0.00498755	0.0112072	0.0397795	0.00283495	0	0	0	0.00132335	0.00795957	0	0.00574097	0	0.0161154	0.0164547	0	0	0	0	0
C8orf89	0.015668	0	0.00586622	0	0	0.00719417	0	0.011123	0.00363571	0	0	0	0	0.00390826	0	0	0	0.00583518	0.00182688	0	0.00302984	0.00565304	0	0	0.0279822	0	0	0.00613658	0.011128	0	0	0	0	0	0.0241369	0.00132462	0.00446544	0.00745209	0	0	0	0	0	0	0	0	0	0
RPL7	0.146135	0.180697	0.166624	0.544687	0.497996	0.105879	0.478957	0.441475	0.185293	0.0399335	0.0786931	0.193411	0.170398	0.15108	0.329466	0.616164	0	0.650894	0.326295	0.16902	0.30938	0.140467	0.0978352	0.13338	0.10587	0.155239	0	0.273541	0.304476	0.254801	0.182828	0.25253	0.138002	0.185986	0.0575745	0.15373	0.54377	0.365467	0	0.166122	0.362925	0.0559549	0.253892	0.336408	0.436042	0.0993316	0.0490078	0
RDH10	0	0.00807139	0.00716489	0.00839541	0.0106255	0	0	0	0.00189492	0	0.00620894	0.00566967	0	0	0.00608943	0.0296692	0	0	0.0110906	0.0150195	0	0.000830245	0	0	0	0	0	0.00438734	0.0349391	0.003222	0.00120561	0.0122524	0.00386424	0.00708065	0.00140277	0.00824759	0.00558619	0.00878302	0	0.00622806	0.00919727	0	0	0	0	0	0	0
STAU2	0.356163	0.525369	0.290072	0.475862	0.546496	0.308212	0.283731	0.337422	0.275439	0.416073	0.326632	0.250747	0.697896	0.253064	0.373407	0.277998	0	0.453778	0.373573	0.325363	0.304096	0.21056	0.719881	0.254837	0.339268	0.529073	0	0.577877	0.58911	0.591883	0.366448	0.374223	0.244986	0.214844	0.358167	0.261635	0.261201	0.277846	0	0.378945	0.466048	0.427239	0.485505	0.791056	0.386069	0.182182	0.191263	0
AC022826.2	0.045624	0.011228	0.0625786	0.0564164	0.105986	0.023581	0.0521807	0.0464522	0.0347273	0.039284	0.0380492	0.0507616	0.125491	0	0.032831	0.0395265	0	0.0136892	0.0222438	0.0324611	0.00843042	0.0250001	0.187797	0.0269771	0.0085567	0.0130172	0	0.00458068	0.0282031	0.0342987	0.0502568	0.0125797	0.0369786	0.0716212	0.03467	0.0406814	0.0765345	0.0550384	0	0.0284541	0.0675082	0.0533222	0.0127226	0.0237717	0.0297397	0.0220493	0.0480855	0
ELOC	0.213223	0.330409	0.207302	0.398462	0.325973	0.229452	0.325609	0.292913	0.171076	0.178216	0.138468	0.149087	0.199932	0.302399	0.190646	0.413945	0	0.328268	0.318703	0.203263	0.229036	0.153618	0	0.179869	0.191199	0.241949	0	0.333483	0.328203	0.263238	0.207472	0.153466	0.183088	0.225388	0.155618	0.173919	0.219478	0.223398	0	0.190418	0.26773	0.262668	0.339414	0.123456	0.26685	0.19428	0.0864875	0
TMEM70	0.128663	0.0209874	0.0706325	0.130884	0.0805535	0.0930917	0.231812	0.124357	0.0689298	0.054354	0.102605	0.0666013	0.0265892	0.100548	0.0687549	0.0438552	0	0.0844352	0.148586	0.0657232	0.117409	0.0865081	0.140686	0.0911196	0.148542	0.162017	0	0.146858	0.135841	0.0568567	0.10003	0.0853344	0.0807281	0.0309851	0.113953	0.0318903	0.134171	0.0859861	0	0.163924	0.0409727	0.0648469	0.110716	0	0.109325	0.147017	0.0220743	0
LY96	0.0502491	0.0148822	0.0170563	0.0368471	0.0157312	0.00460764	0.0321997	0.0244885	0.0133146	0.0127575	0.0248737	0.00305769	0.0856323	0.0210632	0.0204961	0.0632003	0	0.00817917	0.00882729	0.0173021	0.0387758	0.0167106	0	0.00677159	0.0209474	0.012103	0	0.0239707	0.00727078	0.0167003	0.0101993	0.0421381	0.0088487	0	0.0108262	0.00770629	0.0297333	0.0257816	0	0.0168605	0.00919727	0.00953684	0.0396135	0.0814735	0.0196848	0.0128509	0.010535	0
JPH1	0.447286	0.538714	0.259111	0.571181	0.504547	0.558575	0.425252	0.420894	0.340752	0.299856	0.354336	0.262295	0.679673	0.275907	0.370404	0.435229	0	0.620433	0.460845	0.324456	0.303498	0.265327	0.646582	0.0866796	0.441604	0.497264	0	0.570136	0.647432	0.53099	0.498266	0.288645	0.266636	0.211577	0.401244	0.346208	0.285641	0.396677	0	0.446498	0.669853	0.608123	0.511071	0.685722	0.431615	0.45266	0.146969	0
GDAP1	0.477997	0.721424	0.208546	0.369799	0.480496	0.349706	0.193747	0.318561	0.272714	0.294366	0.284976	0.17502	0.698478	0.281095	0.26146	0.246722	0	0.425628	0.385702	0.325896	0.26068	0.268971	0.449437	0.18071	0.236725	0.535996	0	0.469813	0.659854	0.364551	0.212586	0.292352	0.244879	0.228683	0.334724	0.242556	0.192435	0.256974	0	0.169862	0.69448	0.508274	0.482976	1.00639	0.303794	0.332764	0.220765	0
PI15	0.0082018	0.0476557	0.0438122	0.0849921	0.0524239	0.0626542	0.0377702	0.0331844	0.0392359	0.0405796	0.0438248	0.0257673	0	0.0640885	0.0501322	0.0373151	0	0	0.0445217	0.0398153	0.0122025	0.0146166	0.128285	0.0182335	0.0374136	0.0409672	0	0.0402986	0.092062	0.0770792	0.0752895	0.0501287	0.0329212	0.0382533	0.0745267	0.0499797	0.0749285	0.0519098	0	0.105146	0.0134735	0.0598656	0.0117756	0	0.0465091	0.0135711	0	0
CRISPLD1	0.0664346	0.183326	0.109245	0.114046	0.060702	0.0900997	0.0468461	0.150762	0.0474807	0.0976916	0.105311	0.0679256	0.028871	0.112911	0.0319335	0.0575975	0	0.204699	0.143443	0.0769364	0.126748	0.153194	0.0614107	0.0625743	0.0764092	0.131357	0	0.0930282	0.113827	0.0844303	0.134368	0.0624134	0.097737	0.0644649	0.0649003	0.0450157	0.115706	0.142101	0	0.0944606	0.0517857	0.157592	0.240085	0.124517	0.128085	0.0859693	0.0402918	0
HNF4G	0.00231192	0	0.0101969	0.0339499	0.00463062	0	0.00572585	0	0.000649345	0.00364325	0.0026136	0.00469033	0	0.00390826	0.00102938	0.0309917	0	0.00991947	0.0124694	0	0.00269631	0.00530276	0.1717	0.00511316	0.0121392	0	0	0.0167281	0.0536354	0	0.00480769	0	0.00207878	0.0322944	0.00651881	0	0.00938524	0.00711577	0	0.0131051	0	0.0105782	0.0124908	0	0	0.0111644	0	0
ZFHX4	0.0121763	0.0683185	0.0102523	0.0397881	0	0.0259108	0.0289927	0.0173832	0.00767499	0.0445359	0.0107111	0.00309607	0.0774846	0.0207604	0	0.0191512	0	0.0492256	0.00695167	0.00702722	0.0105319	0.00540488	0.278893	0	0.023428	0.0153982	0	0.0120367	0.0147225	0.0088883	0.017708	0.0197219	0.0139474	0.062102	0	0.0111241	0.00739985	0.019489	0	0.00898626	0.0265678	0.00475655	0.0212896	0	0.0163486	0	0.00507269	0
PEX2	0.113835	0.0854575	0.0807823	0.114565	0.167011	0.115744	0.134941	0.150257	0.0865631	0.0961337	0.10728	0.158393	0.053026	0.0549631	0.0483075	0.0844653	0	0.0974825	0.112447	0.108828	0.0678739	0.0831299	0.104511	0.0622212	0.0631998	0.122868	0	0.197794	0.126524	0.127395	0.0676064	0.105984	0.0741285	0.0549685	0.0558333	0.0636067	0.104424	0.0685661	0	0.0919636	0.224253	0.0199479	0.0946962	0.17596	0.0863168	0.0417534	0.060148	0
PKIA	0.451634	0.559295	0.317616	0.558979	0.456507	0.540048	0.253287	0.386697	0.357508	0.362697	0.36372	0.277017	0.72514	0.348849	0.347387	0.425392	0	0.54144	0.431566	0.369373	0.38011	0.241431	0.786339	0.194451	0.490595	0.532024	0	0.554055	0.54484	0.504167	0.349507	0.249202	0.304761	0.299936	0.35095	0.295949	0.302717	0.325769	0	0.345132	0.468246	0.379598	0.434238	0.74375	0.34162	0.377611	0.267645	0
ZC2HC1A	0.429223	0.433471	0.284922	0.532528	0.431882	0.452915	0.309952	0.358111	0.289033	0.266702	0.32815	0.207452	0.51391	0.265985	0.320921	0.413489	0	0.538731	0.322998	0.329709	0.328112	0.219912	0.357251	0.131477	0.294419	0.458861	0	0.383073	0.560075	0.465344	0.349338	0.255711	0.245265	0.182889	0.312703	0.265131	0.298092	0.294467	0	0.344224	0.465182	0.367821	0.447671	0.694894	0.335216	0.15283	0.333234	0
IL7	0.00491086	0.00437907	0.112906	0.422517	0.325527	0.0980536	0.0569444	0.187451	0.115281	0.0254202	0.0449882	0.0295865	0.0194918	0.138446	0.0173031	0.245126	0	0.127708	0.175008	0.0644719	0.0716471	0.136774	0	0.144436	0.0370166	0.00729087	0	0.0450669	0.37904	0.168099	0.0613587	0.15868	0.0518524	0.0719373	0.0133998	0.0622365	0.045068	0.0613556	0	0.082852	0.0940886	0.108513	0.362748	0	0.0590031	0.130084	0.0780827	0
STMN2	0.429713	0.328732	0.311014	0.628971	0.488173	0.419344	0.347559	0.383741	0.3599	0.309028	0.324335	0.278701	0.799623	0.325852	0.330979	0.500104	0	0.499955	0.394798	0.366765	0.308902	0.281248	0.692587	0.144248	0.378604	0.467774	0	0.463381	0.564108	0.537319	0.34202	0.379205	0.259214	0.293885	0.317719	0.368621	0.357369	0.296081	0	0.367795	0.61736	0.360372	0.5058	0.750796	0.371333	0.236263	0.326336	0
HEY1	0.00442697	0.0623618	0.0224967	0.112255	0.0858394	0.041759	0.0540695	0.0527732	0.0259354	0.03367	0.0130785	0.0509331	0	0.0449023	0.00276516	0.097423	0	0	0.0493861	0.0119776	0.00571002	0.00789389	0.0924348	0.0185075	0.0513531	0.0280539	0	0.0715143	0.0522053	0.00743146	0.0465696	0.0246172	0.0152921	0.00377344	0.0444222	0.00249319	0.0322712	0.0288585	0	0.0382391	0.0131524	0.0676994	0.0375107	0	0.0515845	0	0	0
MRPS28	0	0.00278408	0.00626844	0.0100481	0.0534665	0.0127874	0.0495344	0.0289099	0.00483739	0	0.00540914	0.00289072	0	0.0289753	0.0118745	0	0	0.0129618	0.0330401	0.00850008	0.0080842	0.00830995	0	0.0146605	0.00996245	0.00195672	0	0.00631483	0.0331469	0	0.00883365	0.0100974	0.0128607	0.00702461	0	0	0.0101051	0.0142916	0	0.0318049	0.0889161	0.00724661	0.0080828	0	0	0	0	0
AC036214.3	0	0	0.00668718	0	0	0.00719417	0	0	0.00303597	0	0.0026332	0.00194732	0	0	0	0	0	0	0.0114872	0.00151404	0	0.00779765	0	0	0	0	0	0	0	0	0	0.00480305	0.000655546	0	0	0	0.00730011	0	0	0	0.0182092	0	0.00376032	0	0.0126884	0	0.0663429	0
TPD52	0.420183	0.520279	0.287352	0.559451	0.533638	0.531155	0.426235	0.366197	0.314254	0.23657	0.36114	0.273435	0.614328	0.366906	0.29727	0.344545	0	0.508141	0.40327	0.4097	0.400009	0.281961	0.508048	0.344175	0.341274	0.459412	0	0.476985	0.45664	0.539394	0.346593	0.28832	0.285444	0.235092	0.378825	0.349936	0.28241	0.333696	0	0.382225	0.589643	0.418249	0.535189	0.697908	0.40873	0.163529	0.0801845	0
ZBTB10	0.184306	0.193709	0.129698	0.203502	0.183773	0.233811	0.154227	0.152029	0.120471	0.115235	0.180392	0.095331	0.222383	0.0683393	0.113721	0.141594	0	0.171469	0.234178	0.112739	0.109039	0.120604	0	0.115151	0.114355	0.195113	0	0.244868	0.192261	0.245373	0.142263	0.108493	0.10168	0.17778	0.128883	0.148348	0.126755	0.131999	0	0.186655	0.116524	0.148855	0.15944	0.141352	0.116588	0.103269	0.0799046	0
ZNF704	0.594758	0.593614	0.432797	0.417512	0.529337	0.460267	0.524724	0.568604	0.426726	0.462493	0.515806	0.460867	0.791021	0.40438	0.36434	0.510667	0	0.599263	0.45512	0.521932	0.36132	0.290107	0.757619	0.413295	0.559794	0.539462	0	0.565508	0.67793	0.669763	0.365751	0.42769	0.423589	0.381484	0.522521	0.443179	0.484404	0.357271	0	0.427406	0.463337	0.493624	0.635892	0.766276	0.483856	0.224016	0.178323	0
PAG1	0.347511	0.352591	0.321422	0.315087	0.445804	0.389509	0.357933	0.340492	0.289829	0.271168	0.250976	0.269626	0.553888	0.257345	0.30091	0.198287	0	0.288321	0.290272	0.260158	0.361312	0.307088	0.286943	0.105686	0.344603	0.380611	0	0.522987	0.721307	0.329372	0.234816	0.313129	0.3522	0.302241	0.366727	0.232361	0.250588	0.254267	0	0.273603	0.316703	0.47895	0.312497	0.346067	0.489814	0.175406	0.175512	0
FABP5	0.0525925	0.0276416	0.0273478	0.0330168	0.0666371	0.0176243	0.0758123	0.0594717	0.0205689	0.0170292	0.0414675	0	0.0262027	0.00475113	0.0129636	0.0148183	0	0.0644914	0.0904832	0.0269883	0.0246738	0.0281759	0.0924348	0.0584099	0.067678	0.0325739	0	0.0209285	0.0657895	0.039173	0.0347643	0.0242612	0.0215097	0.03338	0.00831137	0.0255379	0.0408447	0.0304982	0	0.0312406	0.0176743	0.0238231	0.0406213	0.0335425	0.045539	0.0388786	0.027621	0
PMP2	0.0236281	0.00297199	0.00234518	0.00660369	0	0.0650087	0.0239609	0.00305009	0.00257238	0	0.00150634	0	0	0	0	0	0	0	0.00650799	0.00392842	0.00731582	0.00768698	0	0.00606534	0	0.0379917	0	0	0	0.0068531	0.00564731	0.00953416	0.011457	0.00919331	0	0	0	0.0118124	0	0.0136435	0	0	0.0174626	0	0	0	0	0
FABP9	0	0	0.000594653	0	0	0	0	0	0.00103073	0	0	0	0	0	0	0	0	0	0	0	0	0	0	0	0	0	0	0	0	0	0	0	0.00146394	0	0	0	0	0	0	0	0	0.016603	0	0	0	0	0	0
FABP4	0	0	0	0	0	0	0	0	0	0	0	0	0	0	0	0	0	0	0	0	0	0	0	0	0	0	0	0	0	0	0	0	0.00356823	0	0	0	0	0	0	0	0	0	0	0	0	0	0	0
FABP12	0	0	0	0	0	0	0	0	0	0	0	0	0	0	0	0	0	0	0	0	0	0	0	0	0	0	0	0	0	0	0	0	0	0	0	0	0	0	0	0	0	0	0	0	0	0	0	0
IMPA1	0.125273	0.0918146	0.127363	0.165618	0.175063	0.217895	0.175062	0.145418	0.0891236	0.0880711	0.152639	0.200383	0.174184	0.0796691	0.111811	0.0657004	0	0.0810029	0.179134	0.112949	0.122227	0.114546	0	0.0358993	0.131253	0.214254	0	0.235157	0.194237	0.197372	0.140523	0.166166	0.140577	0.0859345	0.147977	0.0877833	0.140091	0.164813	0	0.183843	0.161243	0.164406	0.154504	0.258788	0.227256	0.145158	0.0150209	0
SLC10A5	0.00731843	0	0.0124337	0.00501856	0	0	0.0130589	0.0131533	0.000761844	0.0242179	0.0317911	0.0125784	0	0.00825119	0.0231151	0	0	0	0.0344667	0.00400741	0.0147398	0.00796078	0	0	0.0060436	0.0289736	0	0.0607916	0.009429	0.0575556	0.0148006	0.0240308	0.0185205	0.0122719	0.00696991	0.0710977	0.00329947	0.0168927	0	0	0.0428932	0.0042031	0	0	0.00833097	0.00987779	0	0
ZFAND1	0.356107	0.27696	0.215337	0.447745	0.250565	0.265846	0.250592	0.247909	0.20705	0.159783	0.19616	0.215007	0.26265	0.203049	0.212432	0.281665	0	0.320801	0.364104	0.190753	0.267286	0.227891	0.256374	0.138101	0.223842	0.260801	0	0.362143	0.432024	0.271776	0.215636	0.262788	0.21151	0.146398	0.207169	0.15293	0.233117	0.275562	0	0.298923	0.176459	0.303828	0.3536	0.304891	0.222072	0.129658	0.149112	0
CHMP4C	0.00388723	0	0.00113013	0	0.0164205	0.00886953	0	0	0.00613353	0	0	0	0	0	0	0	0	0	0	0	0.00463162	0.00156575	0	0	0	0	0	0	0	0.0266344	0	0	0	0	0	0	0.00179557	0.00103726	0	0	0	0	0.0207635	0	0	0	0	0
SNX16	0.198154	0.229135	0.17624	0.227387	0.281366	0.26804	0.124858	0.159955	0.139095	0.132332	0.168785	0.172985	0.255385	0.0795288	0.131439	0.179422	0	0.160639	0.152854	0.114155	0.173799	0.13297	0	0.105945	0.249232	0.279729	0	0.29947	0.122926	0.180256	0.198639	0.224332	0.112428	0.0943704	0.170116	0.0814873	0.122701	0.190424	0	0.157337	0.188628	0.156847	0.144159	0.408878	0.271752	0.218098	0.181285	0
RALYL	0.141415	0.154639	0.0753378	0.0958182	0.0857857	0.121978	0.092405	0.0895429	0.103195	0.0562077	0.102265	0.172453	0.125721	0.11631	0.10802	0.0804772	0	0.172047	0.124702	0.0920492	0.0928945	0.0818236	0.166009	0.0532845	0.0676762	0.0992156	0	0.10172	0.112057	0.117593	0.122426	0.137753	0.0911619	0.0436103	0.136295	0.122642	0.0846092	0.0755501	0	0.0898806	0.159386	0.0974727	0.150914	0.0760804	0.0995141	0.108417	0.0758287	0
LRRCC1	0.19091	0.108888	0.0572352	0.100989	0.0366768	0.0534682	0.0394493	0.0779247	0.0420119	0.0186727	0.0832995	0.0949285	0.0890555	0.0604072	0.0666523	0.0610935	0	0.0734647	0.0821053	0.0550748	0.0760785	0.0795082	0	0.0470913	0.0513242	0.0319679	0	0.0394387	0.0386196	0.069681	0.0456916	0.0351021	0.0391724	0.104799	0.102789	0.0595981	0.0219524	0.0472603	0	0.0405445	0.056781	0.0632765	0.155711	0.0452922	0.0437345	0.00428712	0.027621	0
E2F5	0.0652511	0.0901225	0.0695267	0.0805898	0.0978479	0.101094	0.163	0.0825487	0.0817491	0.0494958	0.0591355	0.0322299	0.0563234	0.154583	0.0839775	0.104145	0	0.0576398	0.0745295	0.0512618	0.0994081	0.0658969	0.282939	0.0285535	0.0885848	0.0910652	0	0.141275	0.0958468	0.112653	0.118618	0.128103	0.0645718	0.0373057	0.0976391	0.0797097	0.0475843	0.0765988	0	0.0934737	0.0982195	0.0664462	0.137582	0.0752003	0.0621806	0.0751023	0.0870242	0
CA13	0.299537	0.146022	0.22142	0.262015	0.206065	0.238293	0.18081	0.193825	0.176778	0.14324	0.169254	0.0998517	0.257807	0.128051	0.150794	0.13925	0	0.327909	0.237671	0.217935	0.211544	0.191278	0	0.139506	0.147314	0.184083	0	0.272814	0.191858	0.318775	0.261918	0.112233	0.221665	0.138776	0.165717	0.208699	0.17022	0.196463	0	0.117595	0.187885	0.18877	0.326181	0.491314	0.216243	0.171482	0.026881	0
CA1	0.0507374	0.0365612	0.150347	0.192495	0.0751766	0.0669766	0.122316	0.166443	0.0750899	0.0169956	0.0447562	0.0167127	0.0236613	0.143281	0.0302408	0.187312	0	0.0774726	0.186014	0.0241995	0.100706	0.0930204	0	0.0673502	0.0261355	0.0161717	0	0.130366	0.307891	0.18394	0.0562679	0.214679	0.0635311	0.131341	0.00762558	0.0141649	0.107882	0.0560151	0	0.0535931	0.0653185	0.0713739	0.229006	0	0.0736808	0.143983	0.00466077	0
CA3	0.327396	0.414216	0.359178	0.318529	0.266445	0.304356	0.269751	0.278214	0.259061	0.260177	0.306468	0.315782	0.223778	0.203775	0.283449	0.177768	0	0.345971	0.211382	0.249106	0.349665	0.274737	0.118208	0.1212	0.301274	0.253056	0	0.370274	0.285604	0.408143	0.324739	0.212556	0.28582	0.284643	0.240849	0.184235	0.342194	0.309638	0	0.31587	0.330058	0.359066	0.302185	0.277837	0.346623	0.309044	0.0789564	0
CA2	0.0279944	0	0.0184472	0	0	0.00661952	0.0121525	0.0163846	0.0247825	0	0.0252442	0	0.0334939	0.0105384	0.0154333	0	0	0	0.0133436	0.00452155	0.0093293	0.0253049	0	0	0.0119061	0	0	0.00554085	0.0434384	0.0236228	0.0290734	0.0258874	0.016097	0	0	0	0.00827365	0.0135326	0	0.00621426	0.00928364	0.0134835	0.00852713	0.0576153	0.00811535	0.0155849	0.040689	0
ATP6V0D2	0.00125914	0.0103358	0.0114752	0.0145377	0.0227578	0.00427503	0	0.0140142	0.00382505	0.0170586	0.0126921	0	0.00533193	0	0.012277	0.00605265	0	0.0291521	0.00522088	0.0231049	0.0151171	0.00637312	0	0	0.0253313	0.0344432	0	0.00524216	0.018053	0.101112	0.0070796	0.0113645	0.0110216	0	0.0195378	0.0028253	0.00452223	0.00431115	0	0.00819711	0.0329185	0.0463898	0.0277386	0	0.00322248	0	0	0
PSKH2	0	0	0	0	0	0	0	0	0.00723138	0	0.00524096	0	0	0	0	0	0	0	0	0	0.00129902	0	0	0	0	0	0	0	0	0	0	0	0.00259548	0	0	0	0	0	0	0	0	0	0.00812596	0	0	0	0	0
SLC7A13	0.000758809	0.00295679	0.0128137	0.0510164	0.0126703	0	0.00320457	0.00309624	0.00115866	0	0.00829696	0.0047886	0	0.0313238	0.00777043	0.0269077	0	0.0281041	0.0072949	0	0	0.00173675	0	0.0103651	0	0.00789564	0	0.0155071	0.0282742	0.0182473	0	0	0	0.00783831	0	0	0.00316848	0.0013343	0	0.0293413	0	0.00270513	0.00754467	0	0	0.0111236	0	0
WWP1	0.289406	0.235484	0.248476	0.351553	0.364828	0.272621	0.312365	0.238084	0.22344	0.261564	0.288	0.193152	0.426339	0.268131	0.222959	0.279027	0	0.317594	0.305033	0.249285	0.263115	0.234633	0.426057	0.172481	0.295857	0.417298	0	0.399142	0.447555	0.349003	0.250232	0.209962	0.225975	0.301182	0.295409	0.176343	0.255987	0.287016	0	0.282167	0.324959	0.368024	0.29608	0.336122	0.334643	0.190492	0.177438	0
RMDN1	0.114394	0.150911	0.181554	0.237027	0.240429	0.239844	0.168232	0.218141	0.14831	0.205118	0.144289	0.145215	0.349591	0.162098	0.122816	0.130028	0	0.195057	0.190469	0.134902	0.195797	0.147055	0.165313	0.109268	0.116212	0.194348	0	0.122161	0.24246	0.197842	0.12079	0.163223	0.191315	0.119362	0.145093	0.115358	0.157382	0.131865	0	0.213794	0.183788	0.110514	0.16949	0.267973	0.207991	0.0450646	0.0885176	0
CPNE3	0.279308	0.171195	0.207686	0.326666	0.294928	0.369491	0.297286	0.253952	0.200441	0.130651	0.176207	0.179512	0.382004	0.169803	0.187978	0.220927	0	0.306487	0.274466	0.22996	0.190841	0.161963	0.202592	0.146813	0.200026	0.284509	0	0.29239	0.215304	0.218497	0.19082	0.19961	0.174627	0.150129	0.22355	0.149438	0.182448	0.18547	0	0.248513	0.209127	0.160784	0.298287	0.188898	0.21976	0.267	0.13234	0
CNGB3	0.0802525	0.064535	0.0477215	0.148251	0.116717	0.0182342	0.0476897	0.0633898	0.0611108	0.0466059	0.0723688	0.110868	0.0543571	0.0328179	0.051312	0.112597	0	0.0323805	0.0382682	0.0314206	0.0698659	0.08555	0.250413	0.031719	0.029174	0.0439239	0	0.0384581	0.0995218	0.0378666	0.0574725	0.0743828	0.0639836	0.0509575	0.034106	0.0113926	0.0385636	0.0486349	0	0.0997267	0.0668047	0.0910731	0.0803797	0.0710854	0.0564963	0.0849275	0.0433412	0
CNBD1	0.0570001	0.0566297	0.0861172	0.0885442	0.0806709	0.050794	0.0262438	0.0388578	0.0339566	0.00977193	0.0606385	0.004965	0.0457751	0.143537	0.0559613	0.108035	0	0.0744315	0.0756041	0.0912858	0.0970359	0.112407	0	0.108989	0.0169483	0.0520112	0	0.044718	0.159591	0.0736307	0.0587411	0.108102	0.04518	0.0977217	0.0309884	0.00447831	0.0301573	0.0606668	0	0.0368709	0.0480908	0.0293215	0.206814	0	0.0196407	0.087623	0.00865294	0
DCAF4L2	0	0	0	0	0	0.0113984	0	0	0	0	0.00298145	0	0	0	0.0104477	0	0	0	0	0.0075253	0.00867779	0.00281613	0	0.00606534	0	0.0065809	0	0	0	0.00438177	0	0	0.00376569	0	0.0101797	0	0	0.00340814	0	0.0107946	0	0	0.0069452	0	0	0	0	0
MMP16	0.221186	0.260151	0.155532	0.183063	0.18559	0.241813	0.132024	0.136854	0.174835	0.161912	0.117975	0.120607	0.634176	0.209997	0.390843	0.167908	0	0.159822	0.219039	0.142978	0.209491	0.172131	0.535023	0.172519	0.126509	0.224966	0	0.176798	0.316266	0.39708	0.272796	0.134444	0.1308	0.0857107	0.143913	0.248327	0.112268	0.13247	0	0.19396	0.224678	0.156838	0.169809	0.21006	0.126695	0.187575	0.17318	0
RIPK2	0.129758	0.137795	0.0976638	0.122625	0.150701	0.0843154	0.207934	0.204687	0.121161	0.120077	0.125609	0.0653219	0.108422	0.0867933	0.092815	0.0922074	0	0.10985	0.0865444	0.143546	0.0676195	0.0882151	0	0.0924958	0.109932	0.132894	0	0.106476	0.106503	0.10852	0.123203	0.0514766	0.0754678	0.101191	0.104246	0.145603	0.112564	0.137579	0	0.150461	0.185521	0.0761852	0.184386	0.110382	0.13649	0.117366	0.0399131	0
OSGIN2	0.0480372	0.0565853	0.0724393	0.0885362	0.147354	0.0880987	0.0921503	0.0910183	0.0418028	0.0847494	0.0836663	0.0504533	0.0629497	0.0782322	0.0512136	0.126435	0	0.0585232	0.0733034	0.0665105	0.127175	0.0483192	0.141124	0.0171048	0.0493061	0.0417583	0	0.054316	0.0797172	0.0728572	0.112931	0.111901	0.0581356	0.128242	0.0471245	0.0312351	0.0490798	0.0986032	0	0.0653542	0.101118	0.0643502	0.10557	0.00793156	0.174079	0.0317132	0.027621	0
NBN	0.23783	0.187378	0.171575	0.281043	0.272685	0.204748	0.234567	0.191263	0.105976	0.122614	0.195355	0.170141	0.265969	0.239358	0.225995	0.166477	0	0.31868	0.205081	0.214997	0.156003	0.159038	0.255602	0.106908	0.205532	0.174615	0	0.316271	0.221488	0.262765	0.22017	0.190844	0.128838	0.246697	0.112646	0.139848	0.149664	0.1893	0	0.136062	0.276384	0.130264	0.274095	0.0610848	0.176095	0.18576	0.0948822	0
DECR1	0.156221	0.10879	0.102121	0.0888952	0.0555318	0.0736124	0.0692175	0.150604	0.0798615	0.0565478	0.0535004	0.0465112	0.013842	0.133422	0.102363	0.144708	0	0.0766738	0.113684	0.0189704	0.0777724	0.136611	0	0.068397	0.0336488	0.0777217	0	0.0548743	0.064922	0.109356	0.0855005	0.0518077	0.0562962	0.0377559	0.0560552	0.0510995	0.10398	0.136592	0	0.163222	0.0842347	0.0679012	0.173182	0.0300951	0.0700785	0.085147	0.0543861	0
CALB1	0.00138097	0.024973	0.00389356	0	0.00609553	0	0	0.00266981	0.00938884	0.00696076	0	0	0	0.012004	0.00416989	0	0	0	0.0130275	0	0	0.00596234	0	0.00447055	0.00402774	0	0	0.0246137	0.0361078	0	0.00703062	0.0113792	0.00149673	0.00761053	0	0	0	0.00132202	0	0.00850126	0	0.0057153	0.00912736	0	0	0	0.0195338	0
TMEM64	0.495391	0.407873	0.352313	0.531124	0.477106	0.49776	0.361718	0.388027	0.310846	0.382131	0.365855	0.302235	0.708677	0.433458	0.397892	0.361171	0	0.557871	0.444929	0.408194	0.372018	0.313444	0.563337	0.240782	0.339878	0.545686	0	0.530817	0.524548	0.496753	0.384842	0.345048	0.317752	0.254701	0.410231	0.297333	0.361944	0.321996	0	0.42479	0.518127	0.332044	0.507408	0.576441	0.389041	0.320799	0.200945	0
NECAB1	0.341025	0.252545	0.133721	0.208784	0.284194	0.288349	0.160413	0.17288	0.166647	0.16907	0.174606	0.306964	0.61201	0.152973	0.26557	0.196919	0	0.358385	0.227506	0.260937	0.222407	0.193174	0.783069	0.0748206	0.171167	0.28485	0	0.305416	0.352816	0.426607	0.195401	0.200697	0.184753	0.156298	0.200475	0.227622	0.189785	0.246611	0	0.346128	0.563392	0.305002	0.343611	0.908411	0.220846	0.141927	0.184816	0
C8orf88	0	0	0.0165178	0.0237257	0.0118788	0.0164109	0.111964	0.0226603	0.00461836	0.0283871	0.0118944	0	0.0452234	0.0255025	0.0087188	0	0	0	0.0124508	0.0194816	0.00908491	0.0129255	0	0.0121694	0.0278754	0.00620913	0	0.0304632	0	0.0111743	0.0239514	0.00755973	0.0087314	0.0318113	0.0213363	0.00531711	0.0556778	0.0542763	0	0.0312046	0.00619044	0.0105537	0.0204752	0	0.0372354	0	0.027621	0
PIP4P2	0.213643	0.203907	0.206223	0.305075	0.32392	0.286714	0.326204	0.274282	0.171931	0.225062	0.16648	0.177096	0.208536	0.166385	0.116705	0.127248	0	0.182826	0.284595	0.216828	0.238552	0.192174	0.340478	0.198771	0.298528	0.239136	0	0.352147	0.185232	0.183285	0.237328	0.216195	0.177745	0.209166	0.181234	0.148917	0.242288	0.23495	0	0.191391	0.237196	0.215275	0.19045	0.446891	0.219522	0.0766717	0.0902111	0
OTUD6B	0.156576	0.147391	0.116963	0.11435	0.155842	0.153499	0.194379	0.136994	0.0958942	0.184647	0.0932582	0.0948288	0.175385	0.149503	0.123937	0.161183	0	0.157183	0.148814	0.158279	0.143529	0.118308	0.216562	0.0538508	0.0855411	0.219887	0	0.234274	0.293194	0.126081	0.122545	0.148303	0.104897	0.0344369	0.12692	0.133822	0.0834535	0.12678	0	0.123878	0.118612	0.138069	0.151822	0.125308	0.136519	0.131033	0.00507269	0
LRRC69	0.0439424	0.0267576	0.0403933	0.090469	0.0933518	0.105602	0.113523	0.0336087	0.0208299	0.0350236	0.0219929	0.00374195	0.0726445	0.075143	0.0252166	0.00271189	0	0	0.0642183	0.0209086	0.0728343	0.0369056	0.128285	0.0148867	0.0389141	0.115449	0	0.14264	0.0532338	0.0698306	0.0473519	0.0401354	0.0469261	0.0466005	0.0387274	0	0.0297945	0.0353394	0	0.151036	0.0168171	0.030657	0.0473709	0.0444981	0.0221016	0.06294	0.0195338	0
SLC26A7	0.00264619	0	0.00258484	0.00467067	0.0181245	0	0	0	0.00400565	0	0	0.00295772	0	0	0.0105099	0	0	0.0169064	0	0	0	0.00475651	0	0	0.0251493	0	0	0.0130519	0.0183123	0	0.0134363	0.00642468	0.00136728	0.00367173	0	0	0.0199843	0.00201933	0	0.0104129	0	0	0	0	0	0	0.00466077	0
RUNX1T1	0.480556	0.71111	0.316272	0.598474	0.891708	0.631462	0.573648	0.409333	0.504321	0.430391	0.389841	0.590514	0.882319	0.327547	0.477839	0.506743	0	0.69165	0.357848	0.515245	0.434503	0.396645	0.651231	0.37049	0.391465	0.542986	0	0.411371	0.752334	0.728872	0.496053	0.43837	0.282403	0.330709	0.590529	0.566013	0.324373	0.308848	0	0.374076	0.713617	0.589688	0.605687	0.942875	0.426593	0.381433	0.475373	0
TRIQK	0.299378	0.253962	0.244237	0.454926	0.29438	0.342916	0.296527	0.256868	0.192245	0.197449	0.234233	0.20676	0.267375	0.358811	0.23512	0.278375	0	0.395543	0.336944	0.178577	0.224358	0.231804	0.442613	0.211801	0.252078	0.329406	0	0.405436	0.484811	0.267111	0.263404	0.241578	0.214132	0.181353	0.329084	0.18637	0.231407	0.288739	0	0.31401	0.307545	0.345	0.474549	0.258923	0.31165	0.220647	0.0955403	0
FAM92A	0.211468	0.256566	0.233929	0.366744	0.242716	0.222854	0.319118	0.289703	0.193524	0.161977	0.210331	0.155243	0.344205	0.250265	0.211867	0.34023	0	0.339238	0.289754	0.219315	0.229414	0.202381	0.249602	0.169073	0.233395	0.209997	0	0.36798	0.373867	0.261125	0.238219	0.222747	0.20238	0.169893	0.224016	0.193435	0.260401	0.273658	0	0.253069	0.287776	0.270936	0.348595	0.402679	0.292693	0.184266	0.0895288	0
RBM12B	0.230754	0.226669	0.178182	0.27101	0.296962	0.220619	0.332826	0.178602	0.109524	0.248598	0.17198	0.0956247	0.0760768	0.153651	0.0678451	0.136589	0	0.299463	0.260091	0.141049	0.172847	0.139961	0.0500663	0.126747	0.211167	0.256393	0	0.349319	0.273857	0.23554	0.207768	0.228376	0.156595	0.145701	0.125477	0.110111	0.173788	0.200302	0	0.278263	0.102773	0.168682	0.167227	0.184964	0.256243	0.146185	0.0790036	0
TMEM67	0.477821	0.398979	0.243963	0.469568	0.437453	0.412598	0.370259	0.334059	0.274653	0.312665	0.29813	0.21333	0.44775	0.317384	0.255894	0.365295	0	0.458287	0.336073	0.359327	0.318758	0.21101	0.276442	0.169039	0.27882	0.415644	0	0.423811	0.417259	0.407289	0.307406	0.301533	0.259767	0.301673	0.307521	0.284894	0.213464	0.245523	0	0.347912	0.473871	0.372921	0.455457	0.672612	0.40489	0.18498	0.0955854	0
PDP1	0.327092	0.458074	0.322363	0.500316	0.446516	0.54314	0.399764	0.357396	0.250345	0.324104	0.378831	0.266484	0.453598	0.348322	0.234977	0.262223	0	0.315576	0.38527	0.308894	0.320662	0.267982	0.210356	0.161192	0.391524	0.469558	0	0.536485	0.584025	0.431663	0.261964	0.334866	0.322945	0.27198	0.354849	0.240549	0.31087	0.28003	0	0.408887	0.4089	0.57652	0.404209	0.691903	0.457074	0.371227	0.216259	0
CDH17	0	0	0.0187192	0	0.0273864	0.0411528	0	0.00116179	0.00438745	0	0.00396705	0	0	0.012004	0.00811527	0.0102639	0	0	0.0171259	0.0332688	0.0108675	0.0271239	0	0.0122843	0	0.00117166	0	0.00725814	0.0630566	0	0	0.0401899	0.010266	0.00304218	0.00209518	0.0101136	0.00321355	0.00174054	0	0.0150939	0	0	0.0439202	0	0	0	0	0
GEM	0.0159348	0.0376619	0.00498662	0.0176141	0	0	0.062786	0.0162738	0.0168168	0.00238839	0.000976503	0.0149658	0	0.0271437	0.0244521	0.00949773	0	0.00583518	0.00661026	0	0.03523	0.00830586	0	0.0340919	0.0509169	0.00911783	0	0.0292581	0.00551481	0.00431072	0.0154276	0	0.0137849	0	0	0.0211486	0.0390503	0.0980707	0	0.059535	0	0.0110273	0.00823039	0.0350118	0	0.016641	0.00865294	0
RAD54B	0.0388982	0.0256113	0.0439484	0.0619077	0.061758	0.0200827	0.0494065	0.0475401	0.0591419	0.0546068	0.0249516	0.0449935	0.0157832	0.0294602	0.0368118	0.0457656	0	0.057837	0.054354	0.0547662	0.0217199	0.0294791	0.141124	0.0761505	0.0223727	0.0156762	0	0.0702499	0.0536136	0.0675552	0.0417293	0.0587874	0.0302706	0.0499836	0.0316218	0.024848	0.0244637	0.0357524	0	0.028714	0.0717662	0.0203381	0.0939309	0.14002	0.0809327	0.0535071	0.00936835	0
VIRMA	0.275255	0.270246	0.253139	0.326733	0.29707	0.274352	0.298343	0.258187	0.211161	0.24726	0.189811	0.152259	0.326954	0.305566	0.263119	0.322622	0	0.43295	0.284393	0.259602	0.244973	0.198045	0.278893	0.126439	0.222186	0.274354	0	0.251745	0.43156	0.368926	0.268427	0.19341	0.208968	0.163451	0.230842	0.229564	0.208067	0.230585	0	0.287851	0.289606	0.364686	0.31822	0.339841	0.256903	0.219325	0.0923313	0
ESRP1	0.0216414	0.0458249	0.0077781	0.0362887	0	0	0	0.00682123	0.00568204	0.00470733	0.00274914	0.0018311	0	0.0116835	0.00802985	0.0150886	0	0.00895589	0.00830255	0.00356996	0.00646311	0.00169836	0	0	0.0112439	0.0277372	0	0.0113302	0.0121564	0.0593696	0.0296789	0	0.00824322	0	0	0.0186701	0.00831344	0.00785094	0	0.0108339	0	0.00475655	0.0169789	0.0303844	0.00679641	0.0481729	0.0159182	0
DPY19L4	0.228679	0.226135	0.133531	0.16286	0.0745312	0.182884	0.138993	0.165446	0.12751	0.131634	0.111485	0.119161	0.261094	0.151772	0.126367	0.244514	0	0.260876	0.148634	0.136559	0.0889487	0.141513	0.244634	0.0543816	0.119525	0.207697	0	0.262533	0.180414	0.306133	0.139189	0.172526	0.125282	0.132471	0.159186	0.14607	0.11579	0.145822	0	0.19209	0.274114	0.164152	0.272432	0.344145	0.124206	0.171769	0.0733839	0
INTS8	0.28478	0.230535	0.232537	0.39788	0.364618	0.309324	0.351877	0.226587	0.230306	0.201325	0.233437	0.230429	0.285527	0.274652	0.3118	0.315339	0	0.36428	0.285752	0.269713	0.280091	0.2003	0.104511	0.168251	0.280576	0.251284	0	0.331041	0.412728	0.320603	0.274479	0.25845	0.243904	0.185233	0.320058	0.23656	0.21498	0.235785	0	0.293874	0.339305	0.260207	0.310199	0.417615	0.264919	0.17743	0.172672	0
CCNE2	0.011135	0.0196237	0.0260629	0.0420895	0.0316752	0.00244759	0.0122087	0.00687913	0.0207437	0.0351182	0.00431707	0.0047886	0	0.0157622	0.00623366	0.0111385	0	0.0300189	0.0231445	0.0074886	0.0274385	0.022387	0	0.0270511	0.00609983	0.0159445	0	0.0443909	0.029846	0.018339	0	0.030603	0.0176602	0	0	0	0.0154631	0.0184788	0	0.0158632	0.00610787	0.00835754	0.0250303	0	0.0189538	0.0183992	0.0558634	0
NDUFAF6	0.343432	0.300023	0.242717	0.394593	0.377709	0.379198	0.333912	0.294351	0.247416	0.209316	0.253404	0.20132	0.268563	0.362783	0.292592	0.338189	0	0.424216	0.314951	0.335259	0.293753	0.220766	0.215577	0.177824	0.265634	0.39536	0	0.339174	0.410551	0.404804	0.233419	0.344695	0.240081	0.18653	0.254962	0.301561	0.264837	0.27449	0	0.306442	0.375717	0.349385	0.373811	0.431618	0.426924	0.203249	0.255504	0
TP53INP1	0.0287483	0.0361871	0.0295573	0.0174719	0.0401559	0.016351	0	0.0326793	0.0293724	0.0121854	0.0290366	0.0102145	0.0295494	0.0184858	0.00902163	0	0	0.0426856	0.0425125	0.0375746	0.0280797	0.0356642	0	0.0142168	0.00923901	0.00543646	0	0.0367303	0.00807557	0.0103589	0.0405452	0.0475159	0.0231192	0	0.00602441	0.00446981	0.00837921	0.0076592	0	0.0145408	0.0115614	0.0652018	0.0262035	0	0.0202973	0.0194908	0.027621	0
PLEKHF2	0.0621348	0.0189909	0.0418643	0.104377	0.0388844	0.0810579	0.0688409	0.057295	0.0443598	0.0296689	0.0442247	0.0419796	0.0556201	0.0335584	0.0348851	0.0191162	0	0.101417	0.0290059	0.0172385	0.0371595	0.0285811	0	0.0063414	0.0599312	0.0375868	0	0.0202788	0.0939799	0.0647957	0.0511873	0.0464581	0.0496711	0.0122105	0.0485244	0.00496181	0.0134899	0.0336051	0	0.0319848	0.0646859	0.023372	0.0757011	0	0.0257819	0.0350253	0.0432885	0
C8orf37	0.0695483	0.0389102	0.0567523	0.076342	0.0373118	0.0448671	0.110909	0.0662108	0.0443087	0.0229434	0.0438275	0.0142071	0.137772	0.0595268	0.0560763	0.053753	0	0.211596	0.0668713	0.0364913	0.0677837	0.0771332	0	0.035114	0.072096	0.0682773	0	0.0888705	0.0532478	0.13626	0.0997343	0.0766136	0.0387985	0.0468575	0.0220971	0.0210786	0.0295177	0.0533985	0	0.0942647	0.0233806	0.0639778	0.0679131	0.128721	0.0528672	0.0254921	0.0348568	0
GDF6	0	0	0.000777091	0.0356102	0	0	0	0	0	0	0	0	0	0	0.00789851	0	0	0	0	0	0	0	0	0	0	0	0	0	0	0.00886925	0	0	0	0	0	0	0	0.0013343	0	0	0	0	0	0	0	0	0	0
UQCRB	0.428739	0.380252	0.245887	0.577521	0.728122	0.377282	0.680986	0.480033	0.218311	0.223632	0.199119	0.179161	0.234702	0.221883	0.357212	0.420524	0	0.5113	0.460584	0.154467	0.282723	0.154584	0	0.155891	0.295236	0.571583	0	0.44562	0.359247	0.165353	0.15904	0.395427	0.177812	0.165911	0.134558	0.198001	0.397715	0.406344	0	0.18845	0.415896	0.244991	0.330016	0.283586	0.497712	0.147356	0.0822056	0
MTERF3	0.179379	0.131209	0.0928586	0.193933	0.196476	0.0649066	0.0943135	0.118877	0.081425	0.153856	0.0921407	0.0472092	0.158939	0.100469	0.0574459	0.160265	0	0.13566	0.10572	0.104766	0.0873603	0.0964515	0	0.0273276	0.0700006	0.128609	0	0.0944687	0.115279	0.12001	0.123578	0.0981702	0.0710643	0.0355463	0.122506	0.108044	0.0908076	0.0792644	0	0.153276	0.0969275	0.0559194	0.155566	0.00793156	0.109878	0.054388	0.0402743	0
PTDSS1	0.291876	0.241497	0.185338	0.271638	0.389993	0.172528	0.330072	0.249371	0.186398	0.285672	0.210309	0.118165	0.302385	0.238412	0.221422	0.231683	0	0.344984	0.272628	0.229122	0.278697	0.197634	0	0.0888296	0.218687	0.279939	0	0.262434	0.363954	0.306045	0.212397	0.202322	0.194871	0.135373	0.17409	0.167641	0.17887	0.216284	0	0.256266	0.256768	0.242071	0.370862	0.321603	0.309446	0.1785	0.127511	0
SDC2	0.0622382	0	0.03841	0.0349022	0.080166	0.0240911	0.037967	0.0495471	0.0101744	0.00706823	0.0935973	0.00803264	0.0429277	0.0413754	0.0274686	0.0340822	0	0.117158	0.0342012	0.211763	0.0175812	0.144675	0	0.0100016	0.0117723	0.0354832	0	0.188784	0.13435	0.104953	0.034316	0.0712167	0.059556	0.103867	0.0459846	0.00542087	0.0447167	0.0416007	0	0.0264515	0.0485811	0.110397	0.0221586	0.0133958	0.245719	0.014153	0.0136386	0
CPQ	0.280142	0.271908	0.189776	0.297568	0.16963	0.226284	0.143179	0.207046	0.154381	0.173993	0.128362	0.204262	0.422939	0.278551	0.171977	0.245095	0	0.335576	0.261675	0.212337	0.176917	0.294987	0.140686	0.15628	0.143013	0.105346	0	0.289626	0.388528	0.262804	0.141462	0.258427	0.143598	0.142382	0.210437	0.169562	0.161484	0.143904	0	0.169332	0.152937	0.149747	0.333881	0.235157	0.171247	0.122141	0.206506	0
TSPYL5	0.049849	0.0963669	0.0369518	0.0438165	0.106693	0.0973244	0.119667	0.111387	0.0545383	0.0323004	0.0722368	0.0405796	0.097743	0.081487	0.0374596	0.0285676	0	0.0706686	0.0956358	0.0432692	0.020793	0.0573216	0.0978352	0.0176937	0.0587792	0.103435	0	0.100996	0.0826152	0.0710275	0.0631455	0.0744879	0.0421511	0.0703493	0.0371311	0.0502775	0.0375051	0.0630162	0	0.054998	0.00619686	0.0270125	0.0603232	0.0514877	0.0350464	0.0451058	0.0346541	0
MTDH	0.430051	0.445448	0.288519	0.500979	0.491116	0.391752	0.385789	0.304843	0.241003	0.353391	0.325414	0.305189	0.594598	0.281837	0.316013	0.40208	0	0.393371	0.316965	0.384743	0.318353	0.24213	0.549836	0.211355	0.425839	0.485155	0	0.490194	0.610076	0.467228	0.238244	0.298837	0.249596	0.328914	0.348558	0.263433	0.338757	0.270961	0	0.310813	0.632476	0.353365	0.556608	0.645812	0.373554	0.207728	0.189135	0
LAPTM4B	0.152176	0.124892	0.10533	0.128782	0.241702	0.171286	0.147251	0.118664	0.12919	0.144935	0.0760504	0.0487121	0.190176	0.0767634	0.127441	0.125767	0	0.137512	0.134916	0.133417	0.152417	0.105114	0	0.093044	0.111048	0.0525101	0	0.188528	0.174388	0.107809	0.0586864	0.195557	0.110682	0.129445	0.0806098	0.130083	0.0810738	0.122347	0	0.0932842	0.160074	0.0794145	0.166388	0.260728	0.090744	0.114391	0.0479207	0
MATN2	0.02541	0.00169474	0.0303807	0.122325	0.140983	0.0328612	0.0175319	0.0386879	0.0216381	0.0169382	0.00946764	0.00479502	0	0.0262258	0.0035057	0.0486416	0	0.048979	0.0133238	0.0150445	0.00178497	0.034204	0.0500663	0.032649	0	0.0313935	0	0.0474453	0.0466811	0.0604429	0.0163874	0.0311263	0.0225282	0	0.0119541	0.00654694	0.0427888	0.00828297	0	0.0537141	0.0222929	0.0137352	0.0736622	0.0191667	0.00853855	0.0218988	0	0
RPL30	0.143676	0.0969395	0.184627	0.403139	0.470659	0.16346	0.578624	0.493762	0.155709	0.103819	0.118912	0.165357	0.278414	0.177641	0.237144	0.391184	0	0.440818	0.351289	0.137769	0.178048	0.166728	0.470431	0.114575	0.139715	0.16917	0	0.26473	0.334299	0.18352	0.165552	0.210085	0.139558	0.0966215	0.0822443	0.102486	0.478863	0.326137	0	0.276652	0.24185	0.193169	0.360775	0.144132	0.311877	0.103322	0.0238511	0
ERICH5	0	0.00634904	0.00983442	0	0	0	0.0189041	0.00174789	0.00134544	0.020989	0	0	0	0	0.0154552	0.00271189	0	0	0.0131859	0.0203946	0.0149193	0.00333555	0	0.00581109	0.0176349	0.00377336	0	0.0149661	0.00838581	0	0	0	0.00619446	0.0100931	0	0.00645799	0	0.0111339	0	0	0.0143256	0.00255691	0.0124225	0	0.013014	0.00828893	0	0
RIDA	0.0966114	0.131447	0.0971187	0.150658	0.0464728	0.109797	0.173111	0.122683	0.0518039	0.0920595	0.0804214	0.0725708	0.0541331	0.13645	0.1168	0.145271	0	0.0549179	0.138067	0.0476301	0.117913	0.102482	0	0.0713078	0.077766	0.176413	0	0.11872	0.0485565	0.0552989	0.121594	0.036816	0.0911991	0.0316861	0.0748608	0.11291	0.113407	0.144824	0	0.127148	0.0799517	0.144685	0.111945	0.175372	0.130272	0.0462186	0.0436728	0
POP1	0.11713	0.1336	0.151991	0.202053	0.184983	0.0838673	0.158555	0.166739	0.17061	0.0863101	0.10688	0.0926529	0.116496	0.215374	0.156238	0.266943	0	0.256964	0.189371	0.149874	0.129614	0.119318	0.207502	0.102734	0.128795	0.144856	0	0.151624	0.161857	0.140894	0.127349	0.174669	0.111093	0.0817019	0.037888	0.107487	0.181891	0.155066	0	0.13825	0.289697	0.0736923	0.291352	0.215056	0.117046	0.11803	0.133853	0
NIPAL2	0.508026	0.498391	0.28468	0.443806	0.380559	0.396247	0.195474	0.339994	0.310885	0.382038	0.313353	0.28777	0.621034	0.252397	0.301247	0.379026	0	0.506831	0.352698	0.2982	0.391714	0.335195	0.184003	0.276123	0.322427	0.456426	0	0.470339	0.454299	0.386989	0.330456	0.271126	0.327331	0.314592	0.313387	0.247745	0.281469	0.271301	0	0.376195	0.443465	0.526115	0.419299	0.471211	0.363835	0.286418	0.259895	0
STK3	0.36578	0.341422	0.224213	0.272383	0.178702	0.215924	0.17621	0.298059	0.239409	0.298755	0.262955	0.1853	0.359421	0.332058	0.247623	0.285182	0	0.359681	0.29601	0.331763	0.275666	0.295157	0.296447	0.187169	0.243686	0.321364	0	0.422136	0.402186	0.383089	0.156607	0.159863	0.219441	0.135891	0.213344	0.27732	0.114757	0.17066	0	0.299905	0.336455	0.363237	0.450217	0.286294	0.217894	0.191059	0.164213	0
KCNS2	0.103877	0.0558007	0.0519714	0.159137	0.041236	0.0979484	0.0255547	0.0892891	0.0388423	0.0400114	0.0704864	0.0648026	0.0525149	0.0486453	0.064731	0.0785145	0	0.0425471	0.143374	0.0550351	0.0968566	0.105118	0	0.0681891	0.0291854	0.0248794	0	0.0841698	0.0808064	0.09101	0.091931	0.092834	0.046018	0.0266257	0.0588983	0.0292133	0.0992449	0.0598974	0	0.0488501	0.0764715	0.0368764	0.0629429	0.113039	0.0381884	0.15086	0.0196119	0
VPS13B	0.267161	0.441368	0.227241	0.430239	0.41858	0.384686	0.264393	0.250554	0.187073	0.2819	0.177258	0.262289	0.672019	0.106253	0.190511	0.250304	0	0.421187	0.364122	0.356394	0.243002	0.193179	1.06998	0.0667131	0.226196	0.425284	0	0.357729	0.502726	0.46634	0.352626	0.191291	0.198064	0.296271	0.283302	0.0961049	0.192231	0.27663	0	0.395503	0.451507	0.296071	0.398616	0.705286	0.328401	0.112051	0.0762112	0
COX6C	0.147854	0.209454	0.218645	0.453534	0.346584	0.299705	0.704413	0.257067	0.165362	0.248332	0.160269	0.128765	0.275127	0.222735	0.188605	0.197957	0	0.214052	0.2914	0.231256	0.218739	0.163648	0.282939	0.16304	0.241977	0.271463	0	0.352471	0.416445	0.220776	0.229185	0.216688	0.147251	0.119064	0.146407	0.0906563	0.278392	0.252726	0	0.18228	0.226522	0.190296	0.30812	0.465657	0.365873	0.25533	0.0246493	0
RGS22	0.222029	0.0238716	0.0801101	0.123582	0.078295	0.0532833	0.118691	0.0758248	0.0683981	0.0702907	0.0530751	0.0617417	0	0	0.0789637	0.0670175	0	0.171005	0.0986905	0.140378	0.0655903	0.0941986	0	0.0261147	0.0810046	0.0371017	0	0.0626149	0.123137	0.0590053	0.0262053	0.0750428	0.0623364	0.00976855	0.0309785	0.0310884	0.0443813	0.0210145	0	0.0827748	0.120577	0.0570889	0.0879308	0.0426884	0.0388418	0.0796032	0.0902141	0
FBXO43	0	0.0115031	0.0031121	0.0158095	0	0	0	0.0129398	0.0113253	0	0.00803836	0	0.0332649	0.0204565	0.0117258	0	0	0	0.00629387	0.00799353	0	0.000519624	0	0.00401835	0	0.000735567	0	0.00725814	0.0250615	0	0	0.0160354	0.0120044	0	0.00291535	0.0029875	0	0	0	0	0.00801409	0.00345881	0.00753125	0	0	0	0.00507269	0
POLR2K	0.0424213	0.0682616	0.120992	0.226861	0.129991	0.0965569	0.237154	0.24626	0.0597937	0.0624198	0.0569195	0.0449131	0.165558	0.10677	0.0484652	0.24167	0	0.13802	0.254413	0.0340977	0.0960191	0.0619012	0.121533	0.0845546	0.121509	0.0735781	0	0.14983	0.264959	0.0741409	0.110878	0.16042	0.0690509	0.0612136	0.0388349	0.0330087	0.160426	0.149889	0	0.127041	0.0522315	0.047744	0.152775	0.0585874	0.118604	0.116271	0.0320344	0
SPAG1	0.280565	0.306532	0.197028	0.337181	0.286053	0.228727	0.164881	0.29548	0.193353	0.249015	0.185506	0.17023	0.329231	0.27253	0.214191	0.3762	0	0.335461	0.255782	0.252146	0.267045	0.192882	0.360813	0.161005	0.156784	0.322557	0	0.20657	0.293142	0.22449	0.243915	0.281208	0.208009	0.16555	0.18002	0.187621	0.168927	0.245077	0	0.245716	0.436021	0.154889	0.324352	0.276678	0.181548	0.220656	0.0618949	0
RNF19A	0.304968	0.404653	0.264968	0.516157	0.636918	0.475678	0.363334	0.307613	0.324045	0.297627	0.319572	0.27665	0.621523	0.375769	0.29241	0.39446	0	0.552	0.386349	0.497289	0.32496	0.266275	0.563756	0.140437	0.430852	0.409904	0	0.472816	0.628929	0.51699	0.294271	0.291931	0.294796	0.272505	0.314698	0.330723	0.26431	0.28316	0	0.459489	0.511859	0.445321	0.489615	0.862058	0.364188	0.272736	0.119031	0
ANKRD46	0.320212	0.270168	0.239639	0.365966	0.444914	0.302084	0.289734	0.294241	0.208816	0.259612	0.26524	0.140573	0.357119	0.348907	0.1853	0.222699	0	0.190077	0.311776	0.193691	0.240415	0.230113	0.242102	0.201589	0.25542	0.346173	0	0.449399	0.325904	0.264227	0.272501	0.277605	0.226882	0.16546	0.340162	0.208741	0.312751	0.289831	0	0.421284	0.29315	0.234002	0.294615	0.640755	0.383549	0.211391	0.146586	0
SNX31	0.0907426	0.178768	0.154325	0.155233	0.134592	0.125521	0.410636	0.144388	0.180189	0.234179	0.100756	0.0677047	0.184042	0.0556088	0.100689	0.0659333	0	0	0.0490069	0.0371682	0.0552529	0.271897	0.371436	0.0529525	0.216414	0.169735	0	0.377217	0.360799	0.165835	0.149638	0.266599	0.270425	0.499666	0.184709	0.0901196	0.332794	0.245103	0	0.217805	0.172311	0.161277	0.0876685	0.456789	0.433951	0.205641	0.144706	0
PABPC1	0.39449	0.394725	0.259708	0.41216	0.479653	0.33475	0.290823	0.316214	0.234853	0.257359	0.298498	0.215731	0.447687	0.298306	0.307084	0.442657	0	0.470915	0.371071	0.26652	0.28744	0.284506	0.348017	0.173578	0.331015	0.373622	0	0.424191	0.582581	0.380173	0.330049	0.290103	0.28778	0.212272	0.368942	0.241188	0.307404	0.319074	0	0.327707	0.406402	0.40523	0.461997	0.656259	0.370457	0.201911	0.147773	0
[truncated: 3,403,356 more chars]
