## Supplementary material for "Single-cell dissection of schizophrenia reveals neurodevelopmental-synaptic axis and transcriptional resilience": TableS7bi_Pseudobulk_variance_Ex-L5-6CCb (part 1 of 3)

### Sheet: Sheet1
Gene	CON1	CON2	CON3	CON4	CON5	CON6	CON7	CON8	CON9	CON10	CON11	CON12	CON13	CON14	CON15	CON16	CON17	CON18	CON19	CON20	CON21	CON22	CON23	CON24	SZ1	SZ2	SZ3	SZ4	SZ5	SZ6	SZ7	SZ8	SZ9	SZ10	SZ11	SZ12	SZ13	SZ14	SZ15	SZ16	SZ17	SZ18	SZ19	SZ20	SZ21	SZ22	SZ23	SZ24
SAMD11	0	0.000453778	0.000976789	0	0.00117744	0	0.00777414	0.00220448	0.00403299	0	0.00183131	0.000248689	0	0	0.000352868	0	0	0.00434628	0	0.00149138	0.00238066	0.000716256	0.0129744	0.000252242	0.00125633	0.000149015	0	0	0.00131159	0	0	0.0011767	0.000887657	0.00398117	0.00046226	0	0.00113516	0.000813754	0	0	0	0	0.00330964	0	0.00106239	0	0	0.00621772
NOC2L	0.168993	0.163265	0.147234	0.218493	0.172865	0.167379	0.214318	0.188788	0.172955	0.118144	0.127209	0.107262	0.226725	0.212685	0.155706	0.206783	0	0.184773	0.227792	0.158482	0.145624	0.118405	0.0995208	0.124358	0.205261	0.17931	0	0.187873	0.189538	0.181404	0.222209	0.190915	0.142565	0.183775	0.112336	0.10566	0.162993	0.157216	0	0.19895	0.180224	0.107399	0.211623	0.292797	0.187723	0.102962	0.0712976	0.166435
KLHL17	0.0344951	0.0783551	0.0559095	0.0811679	0.0822146	0.0864027	0.0830662	0.0717491	0.0843714	0.0467307	0.0641739	0.0523001	0.0954552	0.0673444	0.0801051	0.0759532	0	0.0662581	0.0537641	0.0850675	0.0591875	0.0251799	0.0603217	0.0411316	0.0457877	0.0648221	0	0.0952662	0.0613528	0.108103	0.137728	0.087512	0.058458	0.0868337	0.0281574	0.0360885	0.0895726	0.0901213	0	0.0983696	0.0849785	0.0687467	0.0599097	0.148421	0.0930239	0.0406928	0.0388367	0.0292764
PLEKHN1	0.00528309	0.00110716	0.000532901	0.000953017	0.00261422	0	0	0.000956048	0.00334463	0	0.00173921	0	0	0	0.000524043	0	0	0	0	0.00453031	0.000383322	0.000210539	0.00431502	0.00192347	0.00165812	0.00210633	0	0.00697478	0	0.0121001	0.0011682	0	0.00196256	0	0	0.00723917	0	0.000638692	0	0	0.00302969	0.00167151	0.00107696	0	0.000834527	0	0	0.00332771
PERM1	0	0	0	0	0.00176682	0	0	0.000486149	0	0	0	0	0	0	0.000210541	0	0	0	0	0	0	0.000371631	0	0	0	0	0	0	0	0	0	0	0.000176935	0	0.00236243	0	0	0	0	0	0	0.000699446	0	0	0	0	0	0.000610772
HES4	0.0570241	0.0492713	0.0539529	0.182648	0.0752603	0.0633885	0.119594	0.132546	0.188882	0.102567	0.0405433	0.0397561	0.106586	0.18816	0.0880972	0.156638	0	0.304851	0.125753	0.14543	0.12816	0.0820066	0.0866927	0.1115	0.056851	0.0789494	0	0.0462772	0.0743761	0.0748142	0.083434	0.16512	0.096089	0.122999	0.033852	0.0296354	0.0682329	0.0370639	0	0.0760475	0.0584888	0.0757967	0.0672042	0.0337268	0.0737472	0.0835575	0.0733339	0.0401192
ISG15	0.0132356	0.0028965	0.00776607	0.0143067	0.0300393	0.00984467	0.0453617	0.0213326	0.0193414	0.0076647	0.00691776	0.0172057	0.0136214	0.0158453	0.0125147	0.0194433	0	0.0262451	0.0206867	0.0110777	0.0218975	0.00913923	0.0360578	0.0152211	0.00606884	0.0276256	0	0.0208669	0.0245338	0.0143916	0.0301992	0.0207261	0.0151817	0.00772204	0.0193197	0.00215138	0.0141143	0.0106401	0	0.0145826	0.016215	0.00819532	0.011495	0.0291531	0.0169467	0.00912076	0.01041	0.0334876
AGRN	0.188374	0.196771	0.139469	0.282194	0.333295	0.247954	0.206382	0.20171	0.230048	0.16773	0.223376	0.142189	0.424061	0.138258	0.245367	0.187622	0	0.289695	0.183318	0.274662	0.270372	0.091375	0.298842	0.156007	0.284896	0.270451	0	0.143786	0.166431	0.368022	0.337255	0.224415	0.196275	0.13876	0.121709	0.153893	0.205589	0.124944	0	0.204965	0.292942	0.0995359	0.211112	0.218617	0.302348	0.120773	0.0763688	0.13867
C1orf159	0.362014	0.34186	0.23571	0.364967	0.311781	0.307829	0.258867	0.292612	0.238078	0.261326	0.351281	0.276696	0.57003	0.282053	0.310183	0.331116	0	0.380908	0.305734	0.358302	0.317873	0.190836	0.469117	0.196141	0.288763	0.367132	0	0.301018	0.39173	0.416277	0.430072	0.306843	0.238395	0.212349	0.363585	0.240471	0.231851	0.271394	0	0.354032	0.445063	0.32803	0.426572	0.494976	0.30686	0.13778	0.206831	0.322687
TTLL10	0.000391306	0.00206361	0.00348722	0.00508311	0.00235162	0.000353799	0.00226911	0.00108292	0.00349067	0	0	0	0	0.00154191	0.00216552	0.00572874	0	0.00968867	0	0	0	0.00374522	0.0114951	0.00158371	0.00325518	0.00429322	0	0	0.0105691	0.00406419	0	0.00368423	0.000990356	0	0	0.000662035	0.00214952	0.00128538	0	0.000924359	0	0.0079474	0.00186974	0	0	0.00181074	0	0.0241201
TNFRSF18	0.0107992	0.00894622	0.0167787	0.0306842	0.0344129	0.0214129	0.0175631	0.0319873	0.0320034	0.0184375	0.0103119	0.0197283	0.0300433	0.0340706	0.0578174	0.0250148	0	0.0346832	0.0216635	0.0172248	0.0245258	0.00631607	0.0132371	0.0169398	0.0226334	0.0502878	0	0.0134485	0.0153553	0.0234898	0.0129034	0.0136894	0.0338613	0.00743022	0.0223943	0.0254311	0.0327073	0.00774478	0	0.0157269	0.0145818	0.00806358	0.0288763	0.0348274	0.0220116	0.0252434	0.00601446	0.0118981
TNFRSF4	0	0.00211373	0.00228997	0.00742349	0.00716326	0	0.0199652	0.00724664	0.00623028	0	0.00197849	0	0.0217959	0.0194028	0.00404335	0	0	0.00878283	0.0093932	0.00268899	0.00293856	0.0015444	0	0.000919161	0.00447323	0.00712663	0	0.00653437	0.0072112	0.00306522	0.00512863	0.00848082	0.00364099	0	0.00063172	0.00179956	0.00508927	0.00667443	0	0.000393655	0.00535816	0	0.0223506	0.000890923	0.00652305	0	0	0.00556533
SDF4	0.213088	0.257117	0.200187	0.347491	0.306889	0.320351	0.245096	0.243252	0.217557	0.149885	0.199774	0.188532	0.352014	0.258738	0.186178	0.293093	0	0.246653	0.268052	0.254392	0.214852	0.158282	0.183312	0.164133	0.245008	0.277916	0	0.284547	0.383289	0.349096	0.319665	0.242818	0.197608	0.229885	0.187126	0.150284	0.16717	0.211249	0	0.287898	0.304158	0.217658	0.248517	0.326886	0.237349	0.132409	0.0878007	0.193121
B3GALT6	0.0450696	0.0297676	0.0503851	0.0514252	0.0431058	0.0632372	0.0514759	0.0802977	0.0495047	0.0165651	0.0332283	0.0198909	0.0376243	0.0969795	0.0269642	0.0499458	0	0.0489279	0.0900059	0.0394017	0.0730082	0.0295864	0.0153105	0.0568427	0.0730233	0.0445904	0	0.0223301	0.0949247	0.0179234	0.0328782	0.088381	0.0416346	0.045472	0.0321819	0.0270743	0.0547754	0.0367967	0	0.0516805	0.0415676	0.0506253	0.0704425	0.0546887	0.0650203	0.0298107	0.0134638	0.0312771
C1QTNF12	0.00805691	0.00557554	0.00180022	0.00718278	0.00496159	0.0146775	0.00604469	0.00499939	0.00780353	0.00318595	0.00654326	0.00146206	0	0.00169323	0.0123373	0.00671377	0	0.0127741	0.00370586	0.00617818	0.00690551	0.00702677	0.00604809	0.00453754	0.00304742	0.0102449	0	0.00642434	0.0309552	0.00674357	0.00474274	0.0268014	0.00889048	0.00441977	0.00518099	0.00571453	0.00482756	0.00187884	0	0.0119397	0.0018304	0.00868101	0.0143057	0.0273248	0.00872757	0.00225515	0.00564417	0.00276689
UBE2J2	0.170457	0.175675	0.15611	0.231108	0.156826	0.160671	0.187526	0.16954	0.168468	0.149204	0.137993	0.126574	0.336081	0.206784	0.177264	0.180865	0	0.182896	0.195103	0.153415	0.169919	0.125739	0.177906	0.119813	0.182309	0.184183	0	0.173841	0.249814	0.189897	0.228342	0.25726	0.171241	0.149942	0.140225	0.115581	0.163465	0.158609	0	0.213613	0.234129	0.176329	0.243134	0.233995	0.211399	0.131706	0.0726345	0.263018
SCNN1D	0.118602	0.112949	0.0582608	0.0725931	0.0773132	0.068301	0.0822904	0.0975943	0.0868162	0.0301393	0.0572966	0.0425334	0.122198	0.0690428	0.109541	0.0603405	0	0.0795947	0.0772396	0.132627	0.0907194	0.0536374	0.120525	0.0501256	0.0860661	0.104082	0	0.0826419	0.079699	0.115118	0.17256	0.08379	0.0921153	0.0414129	0.0544067	0.082445	0.0725535	0.068401	0	0.0902765	0.158157	0.0537305	0.113869	0.145223	0.0742659	0.0434339	0.0290594	0.0942084
ACAP3	0.366916	0.42426	0.260374	0.516958	0.503424	0.461815	0.328167	0.291869	0.252237	0.256109	0.356227	0.282183	0.703922	0.250395	0.286085	0.351745	0	0.36778	0.352109	0.379381	0.358357	0.19784	0.613267	0.179188	0.339026	0.404768	0	0.457055	0.504782	0.632066	0.476009	0.299004	0.259911	0.269737	0.414406	0.254576	0.258256	0.294302	0	0.398751	0.521651	0.347116	0.464192	0.693818	0.361245	0.172775	0.138371	0.294904
PUSL1	0.037629	0.0312023	0.0262007	0.0599677	0.0460912	0.0433155	0.0463745	0.0347836	0.046132	0.0153155	0.02471	0.0230154	0.0618411	0.0864119	0.0314409	0.0581419	0	0.0548383	0.0660833	0.0427466	0.0401397	0.018932	0.00400185	0.0281917	0.0313311	0.0274833	0	0.0217506	0.0423797	0.016266	0.0459371	0.0596885	0.0215121	0.0111942	0.0109404	0.0239336	0.0301109	0.0416661	0	0.0328226	0.0412582	0.016599	0.0325572	0.0411475	0.0230508	0.0292899	0.0166666	0.0180262
INTS11	0.248081	0.279121	0.189861	0.294758	0.25749	0.254139	0.258956	0.232442	0.21047	0.153643	0.204735	0.14884	0.410514	0.263587	0.206315	0.270848	0	0.27514	0.289011	0.247403	0.243986	0.146078	0.18713	0.143564	0.24714	0.251719	0	0.373129	0.384743	0.367654	0.359818	0.304401	0.192007	0.192394	0.186171	0.161053	0.206607	0.233218	0	0.319982	0.335045	0.292933	0.38643	0.409337	0.239739	0.16293	0.0812676	0.213326
CPTP	0.0822948	0.0608972	0.0639344	0.0370963	0.0444378	0.0644876	0.0778435	0.061243	0.0334986	0.0386005	0.0318767	0.0289849	0.04782	0.041948	0.0332335	0.0421746	0	0.0351786	0.0977781	0.0377722	0.0517928	0.0337584	0.0659927	0.0346711	0.0753584	0.0553136	0	0.0384273	0.0666066	0.0337899	0.059444	0.0947974	0.0494879	0.0104251	0.0304733	0.0211653	0.0714103	0.0477848	0	0.0815818	0.0428424	0.0566996	0.0710131	0.101284	0.0581426	0.0224799	0.00988516	0.0287901
TAS1R3	0	0.00132651	0.000801558	0.00036862	0.000364732	0.00186699	0	0.00172366	0.00442702	0.00127397	0.00097992	0.00135924	0	0.00330126	0.00287457	0.00587595	0	0.00159222	0	0	0.00328095	0.000871286	0	0.000482721	0.00157566	0.000922176	0	0	0.00390334	0	0	0	0.00254748	0.00822218	0	0.000627108	0.00233349	0.000770414	0	0	0	0.00431283	0.00249348	0	0.000600238	0.00189405	0	0.00721141
DVL1	0.120412	0.128394	0.126029	0.18761	0.155012	0.135035	0.167353	0.163354	0.143263	0.0986895	0.123599	0.0775494	0.278413	0.174594	0.140677	0.151567	0	0.161299	0.158644	0.176943	0.166498	0.0771173	0.137336	0.0963169	0.16838	0.112614	0	0.204647	0.203531	0.186037	0.248145	0.202168	0.131357	0.158672	0.102268	0.08965	0.158307	0.142275	0	0.17341	0.172964	0.0976143	0.236933	0.232997	0.175792	0.101196	0.0674116	0.0615894
MXRA8	0	0.00168095	0.00382221	0.00727611	0.0047624	0	0.00198675	0.00207184	0.00286127	0.00206497	0.00318351	0.00437861	0.0174152	0.00844308	0.00160803	0.00265581	0	0.00109445	0.00444987	0.00657262	0	0.00270928	0	0.00360899	0	0.0119056	0	0.00186288	0.00347319	0.00213648	0	0.0072985	0.00277538	0	0	0.00242991	0.000488806	0.00276727	0	0.00289277	0	0.00534825	0.00556637	0	0	0.00152738	0	0.00898046
AURKAIP1	0.083113	0.0813764	0.0785506	0.164975	0.133099	0.0892628	0.20182	0.142456	0.102874	0.0452807	0.0638662	0.0373683	0.0906	0.195058	0.0938274	0.156182	0	0.129248	0.230925	0.111941	0.139778	0.0789595	0.0648012	0.109941	0.155727	0.132773	0	0.143127	0.224021	0.0680332	0.158755	0.139602	0.0761342	0.129173	0.056726	0.069505	0.135256	0.0890079	0	0.123351	0.106728	0.112747	0.156652	0.182888	0.170303	0.0826564	0.0116085	0.0776079
CCNL2	0.363164	0.353949	0.232847	0.430485	0.366726	0.376425	0.288729	0.287158	0.24165	0.182763	0.28673	0.245445	0.552233	0.294558	0.262249	0.333837	0	0.360478	0.302418	0.300139	0.304609	0.161562	0.320774	0.172876	0.322576	0.35174	0	0.489302	0.48561	0.414896	0.412133	0.292322	0.23109	0.27273	0.315413	0.199879	0.22282	0.276735	0	0.33895	0.337437	0.356798	0.469506	0.507374	0.306484	0.184886	0.0892332	0.27001
MRPL20	0.15704	0.145609	0.137797	0.226478	0.186813	0.136961	0.200681	0.199871	0.137478	0.114471	0.128908	0.12161	0.206278	0.174115	0.15389	0.193862	0	0.185947	0.250575	0.139111	0.174449	0.0980177	0.190485	0.111131	0.165483	0.121798	0	0.161433	0.325922	0.196083	0.184976	0.202618	0.120419	0.125706	0.129076	0.119613	0.169731	0.161126	0	0.160202	0.195665	0.161682	0.271541	0.157733	0.159619	0.099566	0.048344	0.124752
ANKRD65	0.0393603	0.0183344	0.051585	0.0675258	0.0541894	0.0543169	0.0671771	0.085107	0.0311519	0.0157968	0.0261809	0.0235679	0.0161274	0.0913491	0.0246761	0.0225455	0	0.0716579	0.126678	0.0351241	0.0516319	0.0369297	0.0184135	0.0392734	0.051422	0.0431414	0	0.0302754	0.0868596	0.0142638	0.0178928	0.0819395	0.039829	0.0268956	0.014106	0.0214692	0.0398637	0.0362427	0	0.0508433	0.013746	0.0421514	0.0554271	0.0152454	0.0663763	0.0563659	0	0.0157867
TMEM88B	0	0	0	0.000516443	0	0	0	0	0	0	0	0	0	0	0	0	0	0	0	0	0	0	0	0.000979016	0	0	0	0	0	0	0	0	0	0	0	0	0.000267026	0	0	0	0	0	0	0	0	0	0	0
VWA1	0.0135612	0.0216581	0.0086112	0.0071144	0.0059264	0.00863826	0.0122575	0.0158857	0.0105671	0.00263973	0.00941602	0.00236068	0.0171082	0.0207634	0.00755677	0.0100046	0	0.00539515	0.020912	0.0131422	0.0100012	0.0074925	0.00644631	0.00752497	0.0170062	0.0134689	0	0.017938	0.02324	0.00623821	0.0240293	0.0246738	0.0165969	0.00309397	0.0114101	0.00844544	0.00732993	0.0113976	0	0.00311603	0.0151574	0.0151157	0.0227931	0.0260305	0.00986893	0.00370243	0	0.00574701
ATAD3C	0.0282321	0.0419695	0.0175484	0.034965	0.0362194	0.0321828	0.0566575	0.0476656	0.0165671	0.0309483	0.00774979	0.00363293	0.0449728	0.0150641	0.0347216	0.00979972	0	0.0475275	0.0364379	0.0205411	0.030565	0.0218361	0	0.0385085	0.037379	0.0237139	0	0.0376159	0.0462946	0.0208949	0.0405023	0.0461151	0.0376038	0.0363747	0.0114164	0.0267282	0.0297375	0.0634043	0	0.018636	0.0412151	0.0474822	0.0217855	0.0576966	0.0323411	0.0287939	0.00407085	0.112788
ATAD3B	0.19871	0.278173	0.168565	0.272599	0.217062	0.17969	0.159096	0.199018	0.213895	0.17555	0.107316	0.155603	0.388475	0.273233	0.224729	0.234721	0	0.234877	0.233273	0.222426	0.228487	0.139888	0.155967	0.137022	0.180142	0.232989	0	0.227128	0.288471	0.275388	0.324929	0.293969	0.184571	0.217292	0.15257	0.167289	0.148925	0.1728	0	0.237978	0.278272	0.223422	0.192328	0.208923	0.176119	0.102808	0.13693	0.211345
ATAD3A	0.128871	0.184601	0.116692	0.189826	0.1846	0.149689	0.156116	0.146459	0.134666	0.11111	0.116594	0.143772	0.305253	0.171693	0.173796	0.162741	0	0.172967	0.154932	0.157071	0.157691	0.120021	0.255886	0.11159	0.147857	0.141089	0	0.160496	0.143428	0.146367	0.150292	0.170389	0.133543	0.0868585	0.10828	0.144599	0.133643	0.153447	0	0.158051	0.224585	0.135881	0.157522	0.253892	0.120836	0.104028	0.0769531	0.142641
TMEM240	0.0349073	0.036447	0.044063	0.0880804	0.0583816	0.0264088	0.0299347	0.0531516	0.0473917	0.0259848	0.0293508	0.0350241	0.0761989	0.119167	0.0455744	0.0893495	0	0.107869	0.0727429	0.0395102	0.0558621	0.0406962	0.0248282	0.0347005	0.035263	0.0412824	0	0.0342947	0.170147	0.0479302	0.0579834	0.153812	0.0471547	0.0277948	0.0181226	0.0178793	0.0579904	0.0382808	0	0.0480235	0.0410234	0.067039	0.158492	0.03282	0.0395059	0.0501296	0.0310477	0.021619
SSU72	0.207403	0.162931	0.181088	0.295624	0.206582	0.241362	0.296059	0.272143	0.196733	0.121697	0.175093	0.117421	0.275801	0.315405	0.189225	0.236988	0	0.237025	0.361481	0.198209	0.249146	0.14591	0.196623	0.155263	0.243782	0.178609	0	0.297577	0.4582	0.251965	0.265655	0.296363	0.188878	0.21628	0.171009	0.133798	0.245839	0.189988	0	0.24998	0.212395	0.226381	0.349817	0.325261	0.279792	0.158328	0.106194	0.181424
FNDC10	0.109515	0.11882	0.0690924	0.0749286	0.0752303	0.148853	0.0478344	0.0800759	0.0645702	0.0634281	0.0491649	0.0710229	0.0991735	0.0939458	0.0541518	0.0607194	0	0.055213	0.122889	0.0687704	0.0757244	0.0397588	0.100473	0.0495863	0.100857	0.0964861	0	0.0926301	0.0957064	0.0509214	0.127911	0.125817	0.0787493	0.05555	0.0370787	0.0444588	0.0741842	0.0534506	0	0.0946203	0.0838925	0.0645697	0.104558	0.0714822	0.0889403	0.0559528	0.0138056	0.0341439
MIB2	0.249706	0.294066	0.177961	0.235986	0.255279	0.29269	0.218757	0.253232	0.228119	0.189858	0.222475	0.213774	0.483059	0.230745	0.270941	0.231111	0	0.247357	0.266619	0.296632	0.209294	0.152039	0.264551	0.156865	0.237199	0.292886	0	0.332212	0.307381	0.412918	0.406288	0.264255	0.21201	0.227849	0.26845	0.199975	0.220823	0.239273	0	0.27007	0.397954	0.211836	0.294318	0.479087	0.251427	0.14767	0.109345	0.21686
MMP23B	0.00484314	0.0170079	0.0104361	0.0273938	0.0345623	0.0302632	0.060612	0.0347355	0.0206885	0.0208019	0.0183624	0.00946846	0.0563389	0.0348116	0.0272739	0.0292354	0	0.0357266	0.0309401	0.0184954	0.0221651	0.0127434	0.0373353	0.00926361	0.0262299	0.0210157	0	0.0659025	0.0460923	0.0652475	0.0339965	0.0317515	0.0255849	0.00906208	0.0395375	0.0164764	0.0295489	0.0292264	0	0.0317846	0.0304802	0.0177045	0.0281905	0.0322036	0.03516	0.0179118	0.00131246	0.048091
CDK11B	0.243465	0.186167	0.173969	0.216582	0.232153	0.16135	0.192352	0.204442	0.173081	0.130957	0.191851	0.152039	0.384079	0.235127	0.248126	0.223088	0	0.29939	0.217633	0.175776	0.167597	0.161529	0.244809	0.116956	0.147554	0.190096	0	0.253205	0.370195	0.221175	0.271258	0.238091	0.175584	0.116462	0.189386	0.199607	0.17213	0.218125	0	0.205923	0.255706	0.212149	0.256913	0.244801	0.179315	0.150342	0.0938915	0.282455
SLC35E2B	0.148548	0.149464	0.153578	0.230257	0.198293	0.106042	0.180921	0.203469	0.16556	0.138544	0.169722	0.146302	0.190084	0.287095	0.199672	0.266572	0	0.233321	0.212017	0.159644	0.178217	0.156225	0.213227	0.126739	0.14185	0.147721	0	0.2271	0.217292	0.215232	0.263448	0.235229	0.15124	0.152245	0.143658	0.144197	0.180376	0.180783	0	0.174145	0.203617	0.209896	0.263469	0.211171	0.161601	0.14867	0.127815	0.14913
CDK11A	0.147937	0.0725064	0.164737	0.109789	0.113269	0.041615	0.105175	0.114112	0.106607	0.0515851	0.111556	0.0940561	0.14226	0.185968	0.143972	0.131277	0	0.20516	0.100909	0.0624574	0.0898792	0.101924	0.1157	0.0260047	0.0537872	0.103611	0	0.061441	0.196007	0.0887397	0.173592	0.169064	0.0917273	0.109488	0.166786	0.132405	0.122763	0.138777	0	0.15223	0.163892	0.165934	0.181265	0.10642	0.0626702	0.0928776	0.0598307	0.17193
SLC35E2A	0.194789	0.161958	0.159679	0.285765	0.196621	0.177752	0.144829	0.221391	0.186739	0.0702431	0.19575	0.157686	0.250542	0.266193	0.209907	0.233708	0	0.244038	0.207403	0.168995	0.142601	0.148463	0.315485	0.0271317	0.0634976	0.195312	0	0.221617	0.331874	0.259989	0.299519	0.240242	0.184985	0.115758	0.24267	0.194192	0.19221	0.207983	0	0.222957	0.30292	0.175791	0.302276	0.238762	0.166023	0.130416	0.0859484	0.0947385
NADK	0.140868	0.133834	0.11354	0.166333	0.144269	0.163256	0.135829	0.134407	0.132088	0.0808658	0.104736	0.0975614	0.141704	0.143443	0.145988	0.180774	0	0.158883	0.169623	0.181058	0.152779	0.096063	0.0910815	0.104449	0.133591	0.172625	0	0.13791	0.147327	0.173886	0.193002	0.176973	0.111735	0.0626369	0.07406	0.104103	0.133577	0.134515	0	0.155075	0.196941	0.114209	0.183139	0.169242	0.136721	0.075759	0.050933	0.123543
GNB1	0.401883	0.36359	0.22335	0.526743	0.429615	0.420942	0.181825	0.238253	0.214162	0.211439	0.341638	0.248855	0.621662	0.208376	0.229719	0.333188	0	0.313707	0.298151	0.374967	0.276127	0.130375	0.556654	0.131078	0.353494	0.480282	0	0.544524	0.57335	0.604327	0.460246	0.246567	0.205061	0.280197	0.475931	0.191771	0.184117	0.252007	0	0.372649	0.46873	0.436634	0.451995	0.697094	0.295447	0.0911453	0.10881	0.29087
CALML6	0.000512492	0.0125133	0.00256295	0.0065845	0.00431376	0.00671796	0.0041404	0.00358419	0.00491648	0.00482608	0.00417009	0.000796252	0.0159549	0.00219902	0.00736886	0.0025583	0	0.00647163	0.00297952	0.00442383	0.00457688	0.0024187	0	0.000383647	0.00333006	0.0121453	0	0.00231557	0	0.00536131	0.00759033	0.0104467	0.00242001	0	0.00096161	0.00430544	0.0038712	0.006512	0	0.00118544	0.0026662	0.00486604	0.00245289	0.0260411	0.000536361	0.00222061	0	0.00519232
TMEM52	0.0050134	0.0112086	0.00374775	0.00608623	0	0	0.00815987	0.00323594	0.00581863	0.00313619	0.00603103	0.00143306	0	0.0145582	0.00405416	0.00650741	0	0.00740225	0.00545889	0.00459904	0.0165867	0.00372049	0.00916057	0.00433149	0.00509842	0.00697108	0	0.00909668	0.0104465	0.0101925	0.0242558	0.00752685	0.00495271	0	0	0.00198997	0.00607602	0.00267668	0	0.00300888	0.0089953	0.00683065	0.0141215	0.00440693	0.00830299	0.00377518	0.00287729	0.00743837
CFAP74	0.171763	0.165201	0.12155	0.18898	0.189693	0.102249	0.119963	0.144306	0.140056	0.14877	0.138182	0.125223	0.260231	0.194495	0.19456	0.163875	0	0.225165	0.138409	0.161163	0.17234	0.108726	0.222681	0.120829	0.0972926	0.129781	0	0.208807	0.183128	0.187207	0.248606	0.150244	0.150482	0.179699	0.0996944	0.139306	0.142214	0.136227	0	0.110404	0.251164	0.201294	0.160799	0.182745	0.15027	0.125784	0.0783223	0.193536
GABRD	0.259236	0.254539	0.192888	0.247909	0.297588	0.312518	0.305331	0.276761	0.224624	0.160059	0.21023	0.16447	0.337994	0.225234	0.234793	0.228091	0	0.340591	0.305866	0.304658	0.276323	0.155942	0.274961	0.166732	0.278497	0.271901	0	0.293792	0.339557	0.302961	0.33521	0.290312	0.218715	0.232478	0.185401	0.167774	0.199264	0.165165	0	0.283218	0.311193	0.189478	0.323317	0.377873	0.309231	0.200744	0.0907394	0.198923
PRKCZ	0.401807	0.397062	0.272073	0.480562	0.420472	0.412737	0.239285	0.286223	0.253183	0.236354	0.342195	0.258946	0.592947	0.244851	0.260168	0.375881	0	0.35432	0.347873	0.363281	0.298737	0.169708	0.595738	0.154987	0.339652	0.392929	0	0.502187	0.582092	0.567826	0.428492	0.281014	0.256683	0.254537	0.411986	0.238951	0.260678	0.29063	0	0.378507	0.47031	0.427047	0.472741	0.59841	0.340159	0.203864	0.113823	0.315718
FAAP20	0.0627512	0.0659546	0.0632713	0.132476	0.0847812	0.0758144	0.0743173	0.0750437	0.0818106	0.046073	0.0495831	0.0479833	0.0936806	0.127237	0.0559908	0.115626	0	0.110346	0.0948859	0.0643773	0.0725886	0.0381007	0.105069	0.0906801	0.0644487	0.0511015	0	0.0661763	0.146496	0.0795166	0.0697736	0.132526	0.0544486	0.0614978	0.044103	0.0397407	0.0707589	0.0557923	0	0.0702914	0.0881588	0.0418663	0.140182	0.0651194	0.0653077	0.0473666	0.0709619	0.0531977
SKI	0.309714	0.354669	0.227923	0.435165	0.401575	0.332708	0.326476	0.289385	0.238602	0.273489	0.307256	0.239122	0.493729	0.272854	0.301588	0.338122	0	0.353975	0.302182	0.338898	0.32815	0.188248	0.588582	0.202925	0.252298	0.297378	0	0.344969	0.365744	0.442169	0.417334	0.308521	0.251869	0.303049	0.319492	0.235635	0.257559	0.275001	0	0.371039	0.464478	0.276052	0.391413	0.524529	0.293331	0.199699	0.048071	0.234012
MORN1	0.221732	0.227915	0.175953	0.261269	0.218811	0.223361	0.184354	0.211041	0.179398	0.135476	0.197123	0.168893	0.241222	0.218004	0.218895	0.230405	0	0.2515	0.20112	0.211817	0.200783	0.143374	0.236225	0.147617	0.150096	0.184878	0	0.251573	0.297991	0.258889	0.2612	0.245644	0.177846	0.26097	0.190227	0.191963	0.187199	0.170625	0	0.167954	0.250196	0.197327	0.289391	0.173503	0.202559	0.173911	0.107724	0.188436
RER1	0.150961	0.175087	0.167502	0.243991	0.202776	0.182889	0.218995	0.215089	0.175303	0.109565	0.137554	0.104107	0.226884	0.224895	0.154104	0.265076	0	0.213293	0.255479	0.183789	0.190651	0.137527	0.131113	0.133318	0.173799	0.162638	0	0.248908	0.345677	0.226682	0.279235	0.28885	0.14785	0.0866114	0.171103	0.095565	0.177146	0.200149	0	0.210176	0.212357	0.167191	0.306177	0.310443	0.20334	0.164619	0.0698763	0.107411
PEX10	0.093339	0.0661423	0.0895016	0.121194	0.0741421	0.0903996	0.0913081	0.109739	0.0908204	0.0400523	0.0531063	0.0467634	0.0967409	0.18528	0.0658057	0.165493	0	0.110673	0.120465	0.0657373	0.102097	0.0749631	0.0148927	0.0908394	0.0460151	0.0545471	0	0.0549539	0.138602	0.0489481	0.0929501	0.107402	0.0710853	0.0374377	0.022178	0.036275	0.0866231	0.0676438	0	0.0545624	0.0594006	0.056515	0.173576	0.0912643	0.0474316	0.0639683	0.0410278	0.123462
PLCH2	0.0337409	0.0905883	0.0665696	0.164765	0.224746	0.179011	0.126297	0.113983	0.213622	0.151288	0.180724	0.151806	0.305639	0.138151	0.137171	0.293422	0	0.216333	0.131374	0.230138	0.185096	0.0442111	0.183656	0.100285	0.144335	0.100585	0	0.0767915	0.0934691	0.10478	0.118883	0.0721131	0.0573322	0.0633474	0.0704611	0.149663	0.0953486	0.154176	0	0.13794	0.310548	0.0464938	0.0481375	0.164145	0.152837	0.0792289	0.139454	0.138725
PANK4	0.0919848	0.0981698	0.0666061	0.0624861	0.0684303	0.0531001	0.14443	0.113316	0.101491	0.0356976	0.0520511	0.0511416	0.0957475	0.110296	0.107088	0.0988329	0	0.0840167	0.118776	0.0906232	0.089441	0.0681377	0.0696483	0.0647509	0.0749454	0.0904036	0	0.0778989	0.129361	0.0898634	0.0811179	0.18807	0.0850621	0.0680759	0.0368786	0.0501897	0.131761	0.111223	0	0.145981	0.102855	0.0997595	0.138772	0.0982233	0.102071	0.064279	0.0438919	0.0359
HES5	0.00166285	0.00912637	0.00647594	0.0178576	0.0140426	0.00964767	0.020188	0.00587812	0.0177846	0.00662989	0.00867869	0.00695381	0.0299085	0.025271	0.00538456	0.00898095	0	0.00389862	0.0222011	0.0098914	0.0157751	0.0046612	0.0530486	0.0156094	0.00503543	0.00774685	0	0.0149286	0.00790079	0.00185448	0.0144906	0.0260206	0.00434525	0	0.0100041	0.00671807	0.0109356	0.00540267	0	0.00713605	0.0031167	0	0.0134703	0.0119244	0.0071693	0.0150664	0	0.00801554
TNFRSF14	0.0671319	0.0377229	0.0409015	0.0630899	0.0416921	0.0408716	0.0505468	0.078541	0.0563726	0.0385688	0.0466778	0.0504227	0.0971109	0.103546	0.0789459	0.0504142	0	0.0886241	0.0736036	0.0676883	0.0581921	0.0379739	0.0346625	0.0398306	0.0532216	0.0452173	0	0.0895121	0.0688916	0.0627324	0.0812631	0.0786161	0.0575736	0.0635268	0.0464189	0.0367827	0.0520305	0.0707479	0	0.0526756	0.0752007	0.0401709	0.0733451	0.0571044	0.0450539	0.00890481	0.0179838	0.0298116
MMEL1	0.00434163	0.00271772	0.00135531	0.00232718	0.000906788	0	0.00295304	0.0014726	0.00188866	0	0.000354704	0.000588723	0.00199724	0.00207659	0.000584917	0.00101325	0	0.000662207	0.000882094	0.00242568	0.00281514	0.00185974	0	0.00193258	0.00112749	0	0	0	0.00361004	0.00396135	0.00219569	0.00232347	0.000563427	0	0	0.00106948	0.00179676	0.000824731	0	0.00107165	0	0.000748759	0	0	0.00101765	0	0	0.00985885
TTC34	0.0203896	0.0360789	0.0228324	0.0311086	0.028181	0.0254514	0.0093394	0.022146	0.0442688	0.0324506	0.0350712	0.0426435	0.0570169	0.0506629	0.036609	0.053792	0	0.0545475	0.0165981	0.057643	0.0180223	0.026762	0.0598166	0.0293946	0.014322	0.0611335	0	0.0168991	0.017953	0.0407469	0.0397105	0.0184011	0.0242152	0.0704953	0.0354455	0.028695	0.0123996	0.0223327	0	0.0194453	0.0215084	0.0324073	0.0240845	0.0320593	0.00827842	0.027172	0.0279599	0.0943768
PRDM16	0.0178169	0.0126965	0.0119353	0.0219057	0.0103592	0.00305547	0.0567968	0.0163162	0.0123413	0.019697	0.0143648	0.013177	0.0618376	0.023055	0.0147533	0.0117295	0	0.0126443	0.0259223	0.00886214	0.025902	0.00711766	0.0249964	0.00747311	0.0166866	0.0213946	0	0.0279872	0.024783	0.018811	0.00629569	0.0218697	0.0219341	0.0331796	0.0179018	0.0131859	0.019103	0.0226189	0	0.0105674	0.0301464	0.00861394	0.0181141	0.0163146	0.0107376	0.00728298	0.0138678	0.0724258
ARHGEF16	0	0.000453778	0.000493033	0	0	0.00799206	0.0029677	0.00132472	0.00141527	0	0	0	0	0.00238238	0	0.00130847	0	0	0	0	0	0.000235862	0.00505787	0	0.00102048	0	0	0.0199134	0	0.0010582	0.00138073	0.00291153	0.00134885	0.00398117	0.00514071	0	0.000955773	0.00161009	0	0.00250087	0	0	0	0	0	0	0	0.00126866
MEGF6	0.0378448	0.0358723	0.0181119	0.0163198	0.0271153	0.0173773	0.0286964	0.0320752	0.0190696	0.00151096	0.0125319	0.0185012	0.0457643	0.0296003	0.0339473	0.0174113	0	0.0328164	0.0224085	0.0139964	0.0243693	0.0266952	0.0329056	0.0167517	0.0139344	0.0116648	0	0.0424713	0.0248786	0.0193316	0.0384538	0.05116	0.0290025	0.00819402	0.0200468	0.0121556	0.0222057	0.0324817	0	0.0221673	0.0311285	0.0362996	0.0380106	0.0105968	0.025482	0.0199628	0.0101256	0.214481
TPRG1L	0.181483	0.154974	0.194057	0.173266	0.144523	0.234456	0.258033	0.25459	0.120191	0.130927	0.107988	0.0975237	0.176043	0.182611	0.0893329	0.165478	0	0.125472	0.338217	0.13596	0.200692	0.125564	0.101314	0.0933651	0.254593	0.181504	0	0.201405	0.375792	0.0857627	0.148304	0.221683	0.167311	0.183184	0.0909733	0.0888465	0.205453	0.167707	0	0.223889	0.122602	0.181065	0.230712	0.258659	0.3132	0.138991	0.0154544	0.189848
WRAP73	0.0853115	0.09102	0.0737392	0.145542	0.127038	0.0913213	0.136188	0.118482	0.101162	0.0436044	0.0567846	0.0498822	0.108034	0.154283	0.116831	0.125385	0	0.126249	0.1077	0.080819	0.104031	0.0829731	0.0361194	0.0805573	0.0741056	0.0721613	0	0.0891035	0.161843	0.121596	0.131484	0.141288	0.0855257	0.0546155	0.0476985	0.0410707	0.0959794	0.0854217	0	0.0939857	0.0698659	0.0716787	0.178736	0.0663202	0.0694764	0.0666235	0.0568774	0.0408319
TP73	0.00137895	0.0031109	0.00602031	0.00839651	0.00690923	0.00321381	0.0108888	0.00624252	0.00178013	0	0.000371982	0.000961698	0	0.00321237	0.000261784	0.000581457	0	0.000951786	0.00291363	0	0.00372688	0.00232542	0	0.00266691	0.000850127	0.003212	0	0.00656854	0.0154486	0.0018844	0.00435117	0.00848488	0.00209504	0	0.000813578	0.00442316	0.0023387	0.000534584	0	0.0054032	0.00140003	0.00808531	0.000393309	0.0050887	0.00103488	0.000777757	0.00181808	0.309124
CCDC27	0	0.00196907	0.003312	0.00664304	0.00304304	0.00851207	0.00221729	0.00377818	0.00263004	0.00183983	0.00101107	0	0.0164697	0.00533507	0.000375777	0.00662922	0	0.00209258	0.00300222	0.00124904	0.00192859	0.00123794	0	0.00201679	0	0	0	0.00274053	0.0110369	0.00317582	0	0.000716207	0.000807186	0	0.000649129	0.00257173	0.00183101	0.000420361	0	0	0.00179122	0.0014688	0.00369696	0	0.00130466	0	0.00260663	0.00391771
SMIM1	0.00123566	0.00314479	0.000178813	0.0100754	0.000500633	0	0	0.00155108	0.000461575	0	0	0	0	0	0	0.00117322	0	0	0.00158472	0.00194287	0	0	0	0	0.00189935	0	0	0	0.00092974	0	0.0045124	0.00177084	0.000431579	0	0	0	0.00140048	0.0041062	0	0	0	0	0.00247357	0	0.00159204	0.00118555	0	0.00129031
LRRC47	0.121363	0.132652	0.113044	0.173041	0.130288	0.129415	0.145736	0.168587	0.122973	0.105222	0.0880044	0.0717445	0.147434	0.203144	0.114511	0.137541	0	0.154356	0.213465	0.129741	0.154101	0.0939139	0.0690236	0.0887531	0.114161	0.121974	0	0.149755	0.240241	0.110948	0.157932	0.173907	0.121263	0.0894959	0.0542259	0.0627329	0.128712	0.119879	0	0.136872	0.145923	0.124242	0.159728	0.167853	0.171006	0.0751502	0.0338157	0.0676986
CEP104	0.281228	0.278977	0.204916	0.296053	0.291998	0.224531	0.236562	0.256102	0.211329	0.203581	0.255127	0.173396	0.343711	0.306116	0.260697	0.278762	0	0.315161	0.262116	0.296702	0.260492	0.188637	0.274922	0.183937	0.215125	0.269477	0	0.228519	0.334586	0.259407	0.319384	0.283437	0.219715	0.158	0.304467	0.189043	0.20498	0.271932	0	0.28262	0.352868	0.274532	0.378741	0.373229	0.214496	0.191821	0.104171	0.242911
DFFB	0.160994	0.158733	0.156655	0.187317	0.146072	0.141925	0.151635	0.145443	0.132006	0.105302	0.123942	0.0938072	0.166253	0.148189	0.11788	0.134343	0	0.18668	0.137353	0.180032	0.134554	0.128754	0.154072	0.101265	0.13118	0.140211	0	0.184849	0.206561	0.189187	0.190052	0.197972	0.121891	0.136364	0.0993874	0.126595	0.144437	0.158484	0	0.153474	0.155689	0.124199	0.235824	0.180849	0.175203	0.116624	0.0665866	0.164203
C1orf174	0.0474526	0.0439069	0.0448234	0.0517249	0.0300973	0.0674516	0.0580522	0.0679672	0.040284	0.0171699	0.0253573	0.0380409	0.0515063	0.0646606	0.0300916	0.0573977	0	0.0556156	0.0950083	0.0479542	0.0543124	0.0411348	0.0553474	0.0260478	0.055398	0.042363	0	0.0440022	0.057234	0.027764	0.0668542	0.0794924	0.0421553	0.00754727	0.0376749	0.0185239	0.0457853	0.0374738	0	0.0358229	0.0298968	0.052455	0.0740678	0.0359824	0.0499176	0.0329597	0.00892141	0.0304184
AJAP1	0.352353	0.370187	0.256875	0.519319	0.443791	0.368031	0.223224	0.30465	0.238048	0.254815	0.371822	0.283616	0.593439	0.272389	0.296292	0.34917	0	0.382126	0.344755	0.350084	0.319613	0.197582	0.648351	0.200895	0.325105	0.382418	0	0.46953	0.414341	0.547221	0.475553	0.352707	0.262754	0.283616	0.411949	0.215732	0.258366	0.251294	0	0.385795	0.456374	0.350085	0.432723	0.656503	0.33627	0.160862	0.124552	0.204282
NPHP4	0.342919	0.344389	0.275632	0.435812	0.409244	0.368054	0.287396	0.297108	0.257981	0.264677	0.366484	0.302441	0.498279	0.342119	0.326378	0.353918	0	0.394191	0.336657	0.366931	0.345339	0.217213	0.443372	0.198993	0.268649	0.326554	0	0.382187	0.461938	0.477003	0.4148	0.32166	0.252449	0.24774	0.397839	0.249433	0.274562	0.308391	0	0.351196	0.46179	0.365904	0.44751	0.360925	0.292831	0.233093	0.190231	0.325818
KCNAB2	0.37767	0.349459	0.249358	0.472377	0.450158	0.431826	0.24022	0.301523	0.249114	0.300803	0.369567	0.285154	0.617831	0.313719	0.257215	0.339257	0	0.389356	0.344058	0.397027	0.336461	0.160147	0.550306	0.162918	0.361455	0.442842	0	0.514087	0.59925	0.540592	0.503615	0.30522	0.257021	0.328656	0.463904	0.22703	0.259656	0.288825	0	0.402877	0.551947	0.396003	0.468947	0.628237	0.302625	0.169442	0.170949	0.266516
CHD5	0.328651	0.316302	0.228192	0.47705	0.393919	0.449452	0.178955	0.247014	0.208956	0.231656	0.286302	0.226638	0.391233	0.28514	0.22554	0.337416	0	0.375422	0.313139	0.328512	0.292144	0.160023	0.589433	0.136078	0.249938	0.349122	0	0.54409	0.593946	0.602872	0.480908	0.278225	0.205755	0.375755	0.426469	0.1922	0.220008	0.286788	0	0.350237	0.476512	0.404586	0.499036	0.539232	0.318837	0.121104	0.113336	0.255467
RPL22	0.179549	0.196678	0.196084	0.277609	0.197588	0.237325	0.215596	0.241031	0.170992	0.14571	0.14888	0.13159	0.267214	0.216433	0.176981	0.208554	0	0.203448	0.236249	0.178168	0.202928	0.155995	0.153793	0.154989	0.17169	0.196878	0	0.254003	0.302338	0.246966	0.187714	0.228365	0.164732	0.123141	0.203676	0.135214	0.194135	0.198783	0	0.189305	0.227613	0.18902	0.265269	0.17498	0.202407	0.12516	0.0499707	0.216091
RNF207	0.146687	0.131636	0.112995	0.223098	0.187761	0.203979	0.0739602	0.165005	0.160542	0.094804	0.117942	0.119101	0.17177	0.160782	0.141854	0.196895	0	0.180454	0.151318	0.174108	0.159526	0.0878191	0.142536	0.143077	0.119868	0.138089	0	0.155588	0.156688	0.230545	0.174066	0.155205	0.142547	0.126787	0.0545922	0.0964902	0.130853	0.154516	0	0.144181	0.173724	0.141687	0.173247	0.154126	0.14386	0.0510142	0.0872308	0.104733
ICMT	0.0868762	0.125255	0.124838	0.140251	0.138807	0.144179	0.153695	0.140934	0.124221	0.0905065	0.0702534	0.0834622	0.157019	0.163435	0.106844	0.144804	0	0.165872	0.175094	0.122623	0.159807	0.0844478	0.057523	0.1124	0.122998	0.113389	0	0.131099	0.179699	0.0684087	0.104747	0.222842	0.087494	0.0783285	0.0710542	0.0968298	0.132202	0.0929295	0	0.160846	0.123631	0.085771	0.155118	0.136755	0.128722	0.120897	0.0416558	0.0661624
GPR153	0.0321431	0.0400699	0.0573576	0.0980055	0.137049	0.0685502	0.110254	0.0488698	0.0895846	0.0349804	0.045742	0.0593217	0.172068	0.0414773	0.0866028	0.090639	0	0.109481	0.0861378	0.0461842	0.0763205	0.0308131	0.131436	0.109183	0.0626	0.0725284	0	0.0622046	0.0380562	0.0661966	0.0602242	0.0639843	0.0302795	0.0654943	0.0215296	0.0405783	0.0463299	0.064728	0	0.0723618	0.109222	0.0142475	0.0501456	0.108687	0.0621314	0.150805	0.10096	0.302689
ACOT7	0.316756	0.379203	0.25694	0.505306	0.395913	0.375243	0.207464	0.270669	0.247314	0.238058	0.346282	0.265933	0.592131	0.292479	0.311488	0.338055	0	0.366461	0.376774	0.362361	0.318114	0.180262	0.492659	0.168883	0.373209	0.370402	0	0.421239	0.484432	0.450702	0.435331	0.298688	0.273802	0.319116	0.3592	0.250139	0.264428	0.281893	0	0.356141	0.490137	0.379215	0.4602	0.756378	0.358462	0.159389	0.0931552	0.350511
HES2	0.000381864	0.00494304	0.00687554	0.00961776	0.0112193	0.00125449	0.00599317	0.00218255	0.00487812	0.00120109	0.0031556	0.00138437	0.0062451	0.000862284	0.00706257	0.00539827	0	0.00413876	0.0010035	0.00406368	0.00120809	0.0039008	0.0118744	0.00271547	0.00721332	0.00357098	0	0	0.0137555	0.00882119	0.00200983	0.00132378	0.00464829	0.00478636	0.00983789	0.00390262	0.00330839	0.00269083	0	0.00391124	0.00780792	0.00337605	0.00292177	0.00274754	0.0019434	0.000790829	0.00230826	0.0262617
ESPN	0.00822825	0.00488424	0.00848246	0.0201668	0.0143197	0.0134315	0.0100263	0.0102512	0.00825531	0.00251658	0.00527512	0.00821837	0	0.00432587	0.00854887	0.00820613	0	0.0113061	0.00438605	0.00274369	0.0123022	0.0059336	0	0.00157294	0.00664287	0.0149118	0	0.0208316	0.0258356	0.014086	0.015136	0.0195566	0.00508865	0.0456672	0.0166527	0.0116057	0.00524087	0.00526723	0	0.00540989	0.00708321	0.00709969	0.00616987	0.00308789	0.00164995	0.00402826	0.00396744	0.0246947
TNFRSF25	0.299417	0.370218	0.241343	0.504989	0.464425	0.415101	0.304598	0.29327	0.260178	0.206924	0.301191	0.292886	0.655739	0.346761	0.282016	0.308872	0	0.319549	0.331415	0.382264	0.31347	0.169473	0.281619	0.186936	0.32834	0.380634	0	0.521675	0.544208	0.565334	0.45603	0.323169	0.251303	0.216763	0.29229	0.239813	0.264157	0.328882	0	0.359386	0.493309	0.369354	0.473506	0.629503	0.329394	0.153587	0.124459	0.258024
PLEKHG5	0.238996	0.325908	0.225338	0.366506	0.346998	0.266695	0.151329	0.252628	0.262657	0.187734	0.237094	0.233563	0.546682	0.28452	0.309956	0.326454	0	0.373008	0.28934	0.338855	0.320634	0.17302	0.554728	0.192486	0.252914	0.321405	0	0.238237	0.28968	0.38419	0.346823	0.267185	0.224416	0.181665	0.228877	0.228792	0.207368	0.254569	0	0.319514	0.451272	0.185497	0.366054	0.324381	0.208694	0.176207	0.157506	0.196734
NOL9	0.266351	0.266578	0.201473	0.343076	0.252521	0.209518	0.19497	0.219112	0.208258	0.134415	0.22224	0.190865	0.374676	0.275468	0.250559	0.286733	0	0.321331	0.274122	0.27751	0.236321	0.159878	0.318457	0.167806	0.182701	0.279307	0	0.169524	0.264485	0.298133	0.285858	0.280752	0.202155	0.171145	0.184367	0.165515	0.177428	0.217584	0	0.27677	0.265126	0.218803	0.355497	0.285698	0.163689	0.139866	0.0932215	0.21869
TAS1R1	0.0083187	0.00794426	0.0157782	0.0188358	0.0175094	0.00507802	0.00801869	0.0222213	0.0162793	0.00628398	0.00582507	0.00779	0.00887635	0.0211719	0.0185919	0.0320086	0	0.0291351	0.0150456	0.00947255	0.010539	0.0158065	0	0.0209495	0.00735969	0.00269797	0	0.00145461	0.0228453	0.0148421	0.0131071	0.0556194	0.0161351	0.0075899	0.0162987	0.0167051	0.0184146	0.0128202	0	0.015084	0.00625149	0.0212355	0.0503002	0.00884814	0.0143882	0.0194518	0.00782746	0.0869039
ZBTB48	0.0972228	0.0821651	0.0901365	0.157466	0.12266	0.107876	0.0808984	0.137361	0.130869	0.0884786	0.0952517	0.0548433	0.243275	0.199821	0.169132	0.200506	0	0.185089	0.124144	0.096274	0.126668	0.0939991	0.129792	0.13431	0.0891628	0.0952865	0	0.0659668	0.103173	0.124764	0.170938	0.119581	0.0928991	0.0728499	0.0543633	0.0792638	0.0858913	0.120496	0	0.100408	0.125565	0.0534358	0.143854	0.105087	0.0654587	0.0769642	0.0951115	0.0325749
KLHL21	0.12477	0.134206	0.128804	0.134115	0.140109	0.153396	0.221168	0.177923	0.117544	0.107905	0.10672	0.0960851	0.215086	0.179168	0.103298	0.133033	0	0.13584	0.170073	0.0980483	0.129012	0.105813	0.110315	0.096741	0.132331	0.110817	0	0.196621	0.19314	0.14242	0.238598	0.222371	0.130725	0.134024	0.0879	0.0794368	0.180791	0.194231	0	0.145618	0.162955	0.108618	0.177473	0.265444	0.195444	0.112891	0.0688694	0.198714
PHF13	0.0357471	0.0266516	0.0377459	0.0487506	0.0275494	0.0268699	0.0641633	0.0687018	0.0347459	0.0129655	0.0326948	0.02522	0.034875	0.0358646	0.0300526	0.0393962	0	0.0398464	0.0593262	0.0376994	0.0435753	0.030686	0.0286082	0.0247253	0.0503115	0.0267321	0	0.0793263	0.0501261	0.0137468	0.0351856	0.0548993	0.0315876	0.01529	0.0124141	0.0187735	0.0585952	0.0406741	0	0.0699922	0.0295885	0.0272426	0.0422446	0.0110569	0.0583073	0.0397057	0.00908075	0.147899
THAP3	0.0588914	0.0359272	0.0504346	0.0803361	0.0637704	0.0552789	0.0805967	0.072677	0.0485695	0.0252536	0.0353461	0.0512793	0.0487088	0.0695609	0.0585248	0.0601998	0	0.0641491	0.0844019	0.0642294	0.0557669	0.0486184	0.0654325	0.0350057	0.0562397	0.0508334	0	0.0596996	0.120531	0.042202	0.0826937	0.116308	0.0543818	0.0655137	0.0186484	0.0337806	0.0691005	0.0525753	0	0.057783	0.0511058	0.0327929	0.0626893	0.0884814	0.0733811	0.0358789	0.0241088	0.103779
DNAJC11	0.324156	0.320275	0.217282	0.385665	0.3333	0.321598	0.21845	0.275869	0.231984	0.250935	0.277638	0.258098	0.504227	0.293324	0.277513	0.321759	0	0.372265	0.313074	0.344654	0.285752	0.190669	0.466432	0.153919	0.245551	0.361727	0	0.341185	0.500758	0.358131	0.438159	0.281273	0.233947	0.187832	0.367393	0.214858	0.241536	0.251077	0	0.325154	0.429403	0.36265	0.461853	0.394896	0.273001	0.216914	0.172751	0.212049
CAMTA1	0.235374	0.258057	0.173549	0.412404	0.356152	0.310663	0.217767	0.188174	0.147184	0.205404	0.245652	0.16459	0.505635	0.173834	0.131345	0.230999	0	0.263246	0.226982	0.263671	0.218053	0.112993	0.486517	0.151223	0.240368	0.242773	0	0.283247	0.435693	0.483184	0.413669	0.17295	0.160186	0.207056	0.398474	0.122455	0.1422	0.190034	0	0.265539	0.341927	0.361698	0.328687	0.514958	0.209931	0.100867	0.0611557	0.174523
VAMP3	0.0872114	0.0792522	0.0818921	0.126405	0.143149	0.121685	0.105999	0.103956	0.0799902	0.0587848	0.0774145	0.0795952	0.0561981	0.0984484	0.0671949	0.107061	0	0.0853635	0.0960558	0.0816025	0.120076	0.0763767	0.0524026	0.063453	0.0670881	0.0887097	0	0.140136	0.145608	0.135547	0.09274	0.116515	0.0773052	0.040708	0.0682685	0.0558618	0.0985769	0.0896492	0	0.127797	0.0841053	0.0690698	0.150273	0.126725	0.101601	0.0462671	0.0590462	0.0817977
PER3	0.358747	0.350064	0.252458	0.278288	0.3558	0.36288	0.353309	0.331438	0.278268	0.265008	0.374598	0.314275	0.403637	0.247786	0.34429	0.251737	0	0.377272	0.336929	0.20507	0.333423	0.22278	0.408144	0.224711	0.268876	0.339126	0	0.435281	0.471954	0.375306	0.40921	0.363691	0.272398	0.302172	0.393466	0.251737	0.309031	0.339978	0	0.329572	0.391107	0.374922	0.448994	0.495656	0.314567	0.166074	0.0633744	0.304599
UTS2	0.00044901	0.00434608	0.00352849	0.00541309	0.00979368	0.0117355	0.00958773	0.00339424	0.00304367	0.00160104	0.000657469	0.00285635	0.00888033	0.00642693	0.00131407	0.00262467	0	0.00204417	0.00149602	0.00183162	0.00272487	0.00414271	0.0217639	0.00447614	0.000935173	0	0	0.00183775	0.0150885	0.000801978	0	0.0102382	0.00293243	0	0.000585995	0.0014199	0.00584875	0.00187992	0	0.000652219	0.00646877	0.000847974	0.00771874	0	0.00281193	0.00488674	0	0.00595291
TNFRSF9	0.00464119	0	0.00459091	0.0112814	0.00166897	0.0114066	0	0.000844423	0.00460779	0.000480506	0.00118045	0.00238909	0	0.00114612	0.00299541	0.00611608	0	0.00239526	0.00292648	0.000263448	0.00471553	0.00207885	0.0144915	0	0.00439946	0.00161664	0	0	0.0146519	0.000665853	0	0.00584027	0.00291027	0	0	0.00402358	0.00240502	0.00145745	0	0.00590213	0.00113196	0.00453479	0.00373848	0	0.002359	0.00143885	0.00260663	0.00757365
PARK7	0.179523	0.187616	0.180922	0.25436	0.184666	0.179031	0.284117	0.250796	0.185725	0.150193	0.117249	0.11567	0.277572	0.251804	0.170189	0.250444	0	0.249876	0.345511	0.189824	0.224762	0.149962	0.149103	0.127638	0.177944	0.175219	0	0.182157	0.381478	0.236079	0.257695	0.257978	0.167714	0.244321	0.156971	0.127897	0.2232	0.176409	0	0.246052	0.209493	0.17356	0.307351	0.210398	0.229686	0.147883	0.0544683	0.140417
ERRFI1	0.160887	0.203037	0.178497	0.199921	0.226505	0.190654	0.231038	0.177519	0.152331	0.162539	0.137494	0.129719	0.256158	0.172317	0.142064	0.165435	0	0.148117	0.195146	0.158014	0.206949	0.131258	0.133155	0.151937	0.176659	0.198549	0	0.175762	0.251488	0.198072	0.195468	0.218265	0.153499	0.121399	0.163898	0.14536	0.163945	0.150924	0	0.228462	0.215351	0.162965	0.203662	0.205914	0.190671	0.111703	0.0674118	0.27348
SLC45A1	0.13482	0.149848	0.134547	0.154171	0.118985	0.155904	0.0804058	0.151663	0.132208	0.0903473	0.12415	0.134431	0.250641	0.195007	0.160973	0.17327	0	0.169905	0.181917	0.142904	0.166894	0.101995	0.0930652	0.10509	0.121518	0.124569	0	0.102179	0.180577	0.132938	0.148381	0.176158	0.119558	0.0948336	0.06484	0.118875	0.131484	0.111888	0	0.155261	0.221174	0.104938	0.177392	0.135617	0.110075	0.101194	0.0721503	0.047617
RERE	0.184181	0.204422	0.123161	0.236978	0.160764	0.214063	0.119786	0.110709	0.0946726	0.113853	0.208089	0.127944	0.311118	0.117151	0.110342	0.15299	0	0.141977	0.159384	0.162457	0.142323	0.0951138	0.417273	0.0857475	0.166083	0.235726	0	0.341804	0.282837	0.293821	0.198053	0.126976	0.0940505	0.208168	0.2074	0.0859114	0.0943629	0.103014	0	0.19032	0.180106	0.189306	0.229544	0.346686	0.154039	0.0679092	0.0482453	0.205152
ENO1	0.252389	0.264028	0.226378	0.31314	0.303636	0.351525	0.31318	0.337343	0.224503	0.176935	0.23273	0.17365	0.361079	0.288275	0.226135	0.272135	0	0.242728	0.375606	0.239936	0.266659	0.180037	0.268341	0.16485	0.391693	0.25862	0	0.391585	0.423878	0.272123	0.42637	0.312939	0.210946	0.188947	0.215423	0.164125	0.246104	0.254801	0	0.267907	0.312967	0.279943	0.365816	0.514909	0.362989	0.162617	0.101409	0.165435
CA6	0.00307617	0.00825032	0.00967584	0.0277392	0.00560278	0.0125792	0.00543076	0.00330951	0.00503203	0.00118372	0.000564612	0.0013941	0.00677807	0.00516223	0.00428011	0.00892917	0	0.00376278	0.00410831	0.0047899	0.00244552	0.00515088	0.0119938	0.00368283	0.00240275	0.00480048	0	0.0144907	0.0236306	0.00185635	0.00558249	0.0104683	0.00381052	0.00245443	0.00324469	0.00553843	0.00516156	0.00440043	0	0.00208303	0.00628609	0.0074335	0.00452166	0.00448245	0.00216194	0.00406032	0.00376771	0.0236716
SLC2A7	0.00462247	0.00166987	0.00253174	0.00913236	0.00477135	0.00509246	0	0.00112317	0.000967231	0	0.00599512	0.000284732	0	0.00499248	0.00093556	0.000606184	0	0.00145812	0.000963622	0.00285458	0.00159961	0.00186732	0	0.000403093	0.00237495	0	0	0.00349312	0.0110509	0.000806	0	0.00231611	0.00282396	0	0.0019141	0.000263023	0.000478898	0.00209025	0	0.00135353	0	0.000718896	0	0	0.000668519	0.00201587	0.00131246	0.00438452
SLC2A5	0.0113492	0.0106993	0.0120098	0.0264968	0.0246252	0.0182866	0.0142071	0.0184112	0.0175032	0.00351374	0.00604555	0.00499808	0.0195373	0.0227729	0.028863	0.0193962	0	0.0177338	0.0159669	0.00838837	0.0208037	0.0130309	0	0.00875413	0.0123458	0.00809463	0	0.0117241	0.0341146	0.0129995	0.00944321	0.0216269	0.0128199	0.00865942	0.00647724	0.0182119	0.021401	0.0189198	0	0.0175762	0.0270113	0.00939057	0.0371024	0.00869347	0.0227553	0.00683839	0.00586915	0.0585
GPR157	0.00976671	0.0120391	0.0131041	0.0114422	0.00973362	0.00488787	0.00993976	0.0076265	0.00869505	0.00828598	0.00119585	0.00689952	0.00989422	0.015229	0.0151976	0.0136366	0	0.014949	0.00944192	0.015906	0.0140405	0.0122082	0	0.0061627	0.00835306	0.00535276	0	0.0244054	0.0178106	0.0150927	0.0118395	0.0232546	0.0137807	0	0.0129447	0.0113517	0.0110843	0.00816257	0	0.0111568	0.00366649	0.00654653	0.018922	0.0135288	0.00714984	0.0150984	0.0100629	0.0157072
H6PD	0.0944618	0.116543	0.101284	0.118148	0.121177	0.150509	0.105277	0.117058	0.122636	0.0946852	0.117066	0.0632244	0.175004	0.191093	0.132572	0.139997	0	0.169134	0.0977552	0.117199	0.105591	0.0865653	0.0889897	0.104237	0.0743262	0.109897	0	0.090651	0.0911563	0.157608	0.152806	0.109687	0.110829	0.134973	0.0917288	0.117652	0.11035	0.132434	0	0.104805	0.170223	0.0943259	0.125395	0.0927382	0.105439	0.0799876	0.0599529	0.139238
SPSB1	0.0213136	0.0410202	0.0355089	0.0383721	0.0585405	0.0274153	0.0500308	0.0397859	0.036694	0.0483218	0.0155031	0.0473059	0.0455507	0.0416001	0.0589783	0.0467809	0	0.10201	0.0321275	0.0672959	0.0551315	0.0546223	0.0228887	0.0249403	0.0323142	0.0228888	0	0.0196281	0.0372785	0.0503267	0.0781927	0.0976859	0.0473087	0.0469706	0.0370857	0.0434754	0.038173	0.038119	0	0.0711332	0.0430819	0.0271149	0.0572068	0.0243423	0.0339877	0.0549883	0.011547	0.161232
SLC25A33	0.206188	0.187464	0.154335	0.205119	0.172057	0.135385	0.118494	0.162913	0.153067	0.144177	0.132601	0.123695	0.219677	0.236419	0.17983	0.199746	0	0.225896	0.202653	0.215663	0.153478	0.133066	0.121242	0.122331	0.128915	0.158815	0	0.126515	0.207488	0.190853	0.252311	0.204257	0.140152	0.123952	0.146259	0.131288	0.13597	0.136752	0	0.183307	0.200616	0.126037	0.249838	0.16377	0.134485	0.114015	0.0733177	0.170198
TMEM201	0.0798353	0.0904508	0.069237	0.0788324	0.0823335	0.0796746	0.088202	0.0700926	0.0681653	0.0489956	0.0729008	0.0583313	0.167067	0.0522328	0.0620192	0.0855919	0	0.0770035	0.0807998	0.08206	0.0803927	0.0480742	0.0462779	0.0545638	0.100112	0.0578137	0	0.103457	0.0650309	0.0803288	0.134908	0.0935271	0.0614694	0.0311717	0.0667926	0.0423072	0.0735029	0.0707192	0	0.0993397	0.101237	0.0675719	0.0846241	0.120949	0.0656106	0.0510114	0.0380061	0.0624811
PIK3CD	0.130091	0.138865	0.0903853	0.121176	0.104432	0.151969	0.081987	0.1232	0.127302	0.0619874	0.0485181	0.111434	0.108937	0.0982164	0.172089	0.126684	0	0.163301	0.108582	0.163957	0.129661	0.0863827	0.212624	0.154895	0.0722876	0.130183	0	0.0908903	0.175587	0.130339	0.177904	0.208757	0.113925	0.13169	0.124031	0.126367	0.133274	0.162692	0	0.173694	0.176473	0.13268	0.186801	0.0578088	0.166941	0.0966921	0.122688	0.357536
CLSTN1	0.377219	0.320341	0.221509	0.514864	0.377709	0.369045	0.135017	0.202017	0.160493	0.253601	0.341324	0.270512	0.625367	0.212281	0.206521	0.265249	0	0.329864	0.262244	0.34841	0.21425	0.139673	0.638865	0.138342	0.270037	0.395851	0	0.447399	0.457594	0.615731	0.40646	0.169165	0.173056	0.270594	0.532687	0.181448	0.163483	0.224435	0	0.268232	0.406893	0.424492	0.451447	0.62455	0.261458	0.143353	0.0902371	0.246839
CTNNBIP1	0.195622	0.252559	0.170761	0.272977	0.217978	0.201037	0.134426	0.203944	0.20922	0.17724	0.177489	0.159961	0.272259	0.190995	0.239865	0.291282	0	0.279994	0.209804	0.239287	0.215785	0.152145	0.303962	0.15384	0.14973	0.196451	0	0.177148	0.266684	0.212676	0.227092	0.222514	0.179217	0.167173	0.182996	0.192144	0.136831	0.182275	0	0.201994	0.362276	0.16288	0.265025	0.228308	0.165106	0.218679	0.126109	0.281684
LZIC	0.149841	0.127983	0.136834	0.192162	0.151249	0.119865	0.123007	0.129519	0.117178	0.059343	0.110547	0.0846731	0.119116	0.184466	0.122826	0.169882	0	0.136328	0.194805	0.126991	0.117722	0.0879453	0.138304	0.121728	0.0952814	0.132974	0	0.105526	0.258652	0.134991	0.128725	0.164968	0.10746	0.112417	0.14459	0.0925233	0.126784	0.131153	0	0.129882	0.140191	0.121603	0.176855	0.17836	0.123015	0.0760792	0.07733	0.217333
NMNAT1	0.189548	0.208454	0.156699	0.257422	0.20685	0.177739	0.109284	0.179833	0.2065	0.144288	0.129018	0.148037	0.32542	0.273547	0.191755	0.270145	0	0.229337	0.202295	0.205659	0.215964	0.108168	0.331765	0.147334	0.124325	0.188575	0	0.1433	0.214503	0.207087	0.197808	0.179171	0.173125	0.147694	0.18203	0.167683	0.157588	0.199002	0	0.205921	0.267861	0.122765	0.236109	0.185903	0.115716	0.0983909	0.121077	0.203362
RBP7	0.00707837	0.00335674	0.0138797	0.0252213	0.00915735	0.00583929	0.00494633	0.0043796	0.00955771	0	0.00529979	0.00377972	0.0149342	0.0168126	0.007928	0.00488315	0	0.00383945	0.00450493	0.0100848	0.00980977	0.0075243	0.0211581	0.00710448	0.00931821	0.0050383	0	0.00424929	0.00736966	0.0133415	0.00710394	0.00980965	0.00550455	0	0.00826742	0.00975413	0.00590285	0.0065334	0	0.00695215	0.00732861	0.00536557	0.0155862	0.00560335	0.00638064	0.00722853	0.00517087	0.0295544
UBE4B	0.273226	0.356973	0.22529	0.52608	0.39748	0.433313	0.2778	0.244648	0.227579	0.180562	0.37245	0.264138	0.625011	0.174563	0.243001	0.321573	0	0.349131	0.329681	0.320284	0.268692	0.135146	0.514595	0.184419	0.344797	0.437607	0	0.509853	0.520789	0.612586	0.518967	0.206199	0.207359	0.202969	0.401578	0.195165	0.222173	0.289172	0	0.355276	0.46276	0.366784	0.43741	0.680547	0.31604	0.158224	0.161741	0.368074
KIF1B	0.156926	0.212288	0.123967	0.303703	0.233318	0.2838	0.14385	0.122963	0.115198	0.114676	0.193644	0.185526	0.443692	0.106591	0.128677	0.147686	0	0.168873	0.140335	0.180253	0.161636	0.0931997	0.505558	0.0830141	0.176733	0.233538	0	0.262589	0.318793	0.356789	0.331189	0.145938	0.121307	0.207041	0.326811	0.108804	0.122356	0.153351	0	0.207565	0.318063	0.251854	0.218485	0.438547	0.152351	0.0721495	0.0536675	0.246504
PGD	0.143334	0.115209	0.0842421	0.128267	0.0790425	0.153045	0.0817087	0.0974508	0.105498	0.0837357	0.0917839	0.0672083	0.13341	0.15621	0.115505	0.154864	0	0.160511	0.139917	0.106576	0.131274	0.0787801	0.101708	0.0886123	0.114953	0.114516	0	0.102588	0.166319	0.10302	0.175502	0.121049	0.091016	0.087875	0.0813102	0.0870939	0.0991519	0.104962	0	0.0844286	0.107651	0.105399	0.142779	0.138273	0.101214	0.0609328	0.0677633	0.0911778
CENPS-CORT	0.0150554	0.0302756	0.0271201	0.0182489	0.0162265	0.0135708	0.00930058	0.0203089	0.0183496	0.00682362	0.0170736	0.0103176	0.019902	0.0434731	0.0221011	0.0147349	0	0.0246119	0.0110308	0.0179384	0.0184688	0.0275986	0.0133388	0.0125905	0.0075168	0.014786	0	0.0156347	0.0221851	0.00773622	0.0283452	0.0245902	0.0171126	0.0182038	0.0246851	0.016681	0.0275358	0.0227641	0	0.0339283	0.00957355	0.0114781	0.0396946	0.00402023	0.0244544	0.0134953	0.00596653	0.0194119
DFFA	0.153616	0.172511	0.14011	0.169907	0.150743	0.146921	0.228349	0.171751	0.159924	0.140238	0.149469	0.119981	0.217152	0.160163	0.142378	0.177169	0	0.156646	0.167076	0.146194	0.130396	0.103328	0.230228	0.0932519	0.1033	0.139355	0	0.143879	0.171009	0.147457	0.170103	0.171758	0.12986	0.184412	0.162801	0.121262	0.165321	0.186409	0	0.166864	0.196521	0.111165	0.193879	0.283135	0.190621	0.0928012	0.105043	0.276911
PEX14	0.325398	0.357623	0.250035	0.449705	0.385203	0.3236	0.230594	0.296074	0.26055	0.246771	0.327757	0.26058	0.514649	0.278131	0.270145	0.324126	0	0.363656	0.334607	0.339363	0.315417	0.187858	0.543755	0.197257	0.315198	0.351868	0	0.433827	0.506943	0.47649	0.417292	0.311143	0.254244	0.282667	0.395179	0.231628	0.243742	0.297167	0	0.340529	0.41258	0.423516	0.481841	0.499908	0.300724	0.177674	0.138641	0.310533
CASZ1	0.0492446	0.0426919	0.0863589	0.111414	0.0889917	0.0517183	0.0735005	0.103905	0.086349	0.0415377	0.0402679	0.0519975	0.0574048	0.157834	0.0726274	0.0932709	0	0.0900419	0.107157	0.0450962	0.0549395	0.0932697	0.0841522	0.12383	0.0467407	0.0461126	0	0.0496466	0.135109	0.058281	0.0539823	0.161836	0.0625659	0.0547693	0.0677509	0.0422037	0.1084	0.075827	0	0.0884295	0.0760617	0.0753921	0.154248	0.0715431	0.0633637	0.0703877	0.0472986	0.225174
C1orf127	0.0098685	0.00971485	0.00463341	0.00791968	0.0083423	0.00184176	0	0.000161321	0.00179214	0.00384054	0	0	0	0.00179867	0.00377004	0.00169602	0	0.00344438	0.00234436	0	0	0.00271635	0	0.00046013	0.00290731	0.00152272	0	0.00828661	0.0071968	0.000458792	0	0	0.00173143	0	0.00706934	0	0.000832279	0.00224411	0	0.00214559	0.00494689	0.0025489	0.00326495	0.00489379	0.00158722	0.00474923	0	0.0147385
TARDBP	0	0	0.00226423	0.00512313	0.00113011	0.00691362	0.0118996	0.00441775	0.00132386	0.000579948	0.00193948	0.000683786	0.00673227	0.00574356	0.00237609	0	0	0.00389035	0.0102116	0.00118808	0.0114269	0.00114003	0.00947653	0.000723262	0.000606622	0.00391503	0	0	0.00114592	0	0.00270782	0.00283189	0.000826109	0	0.0044818	0	0.00201404	0.000545718	0	0.00124177	0	0	0.0055951	0.00989891	0.00190233	0.00300995	0	0.00263453
MASP2	0.0270049	0.0191654	0.0713229	0.184693	0.100247	0.073121	0.0280147	0.0806013	0.0551054	0.025885	0.0152394	0.0221632	0.0192124	0.213951	0.0511047	0.208101	0	0.151696	0.15054	0.0500429	0.102925	0.0933844	0	0.106461	0.015649	0.011253	0	0.050575	0.182794	0.0614939	0.0191765	0.167793	0.0392364	0.0441004	0.0205299	0.0305146	0.0663373	0.0555604	0	0.081976	0.0347409	0.0536171	0.260591	0.0134943	0.0315247	0.0442877	0.00902714	0.22938
SRM	0.151801	0.127892	0.151946	0.21945	0.140928	0.159035	0.204678	0.201305	0.150327	0.125409	0.142124	0.107914	0.171113	0.241047	0.146748	0.255722	0	0.181962	0.296223	0.135847	0.182534	0.115873	0.122383	0.133179	0.191826	0.139306	0	0.216494	0.277702	0.134703	0.189323	0.239647	0.144223	0.155939	0.0869593	0.0815881	0.162393	0.169711	0	0.241968	0.173375	0.147476	0.281075	0.201769	0.181141	0.111559	0.0711324	0.180824
EXOSC10	0.222176	0.228979	0.176836	0.241417	0.2027	0.152507	0.13122	0.179682	0.175317	0.197808	0.231801	0.157192	0.353543	0.263384	0.227439	0.269866	0	0.265863	0.212737	0.248627	0.185359	0.148284	0.282516	0.144552	0.144003	0.223111	0	0.199129	0.319361	0.24129	0.303125	0.233466	0.178996	0.126982	0.279728	0.177188	0.186255	0.210853	0	0.249077	0.338848	0.251361	0.347544	0.218751	0.169922	0.110081	0.0815496	0.108597
MTOR	0.383719	0.371244	0.244263	0.464066	0.390269	0.395436	0.273456	0.291187	0.243217	0.251641	0.347581	0.29558	0.613112	0.342972	0.284039	0.335718	0	0.365228	0.336105	0.350571	0.312346	0.1869	0.475672	0.185703	0.315505	0.382407	0	0.428442	0.528005	0.476575	0.410796	0.288847	0.268279	0.228488	0.343036	0.222856	0.250161	0.288074	0	0.359974	0.435412	0.359622	0.466465	0.428532	0.290099	0.167273	0.224629	0.285988
ANGPTL7	0	0.000976923	0.00534533	0.0127811	0.00875673	0.00314445	0.00264756	0.00825159	0.00910697	0.0097049	0.00328913	0.00381859	0	0.014581	0.00141634	0.0227323	0	0.00627015	0.00486409	0.00687241	0.00738233	0.0106233	0	0.0070765	0.00103726	0.00373364	0	0.00187441	0.00639828	0.00144458	0	0.0146297	0.00495738	0.00458087	0	0.00454248	0.00604122	0.00372208	0	0.000811109	0	0.00643311	0.0127684	0	0.00083867	0.0141717	0	0.00139158
UBIAD1	0.0569495	0.0612566	0.0626579	0.0590183	0.0592893	0.0641965	0.0506835	0.0672251	0.0617503	0.0447694	0.0475281	0.0456153	0.0368063	0.100754	0.0735153	0.0967593	0	0.0883717	0.0643979	0.0516059	0.0577862	0.0545185	0.12264	0.0461137	0.0309355	0.0553074	0	0.0590509	0.0523285	0.0499103	0.0843821	0.0815018	0.053797	0.0644002	0.0369701	0.0499655	0.0477998	0.0674458	0	0.0602473	0.0946735	0.0656905	0.0926642	0.0621783	0.0495693	0.0375615	0.0370948	0.0356624
DISP3	0.0513983	0.0633119	0.0486794	0.0347884	0.0841538	0.0615036	0.0764275	0.0409394	0.0300935	0.0151762	0.0323431	0.0675451	0.0626849	0.0249065	0.0495118	0.0547941	0	0.0650071	0.0237008	0.071456	0.035622	0.0524637	0.0495512	0.0325059	0.049365	0.0511157	0	0.090261	0.0327587	0.0885974	0.0651544	0.0290144	0.0288245	0.0559367	0.0253813	0.0250652	0.0428849	0.0809306	0	0.0406243	0.0408409	0.0573059	0.0535321	0.0886623	0.061544	0.0632733	0.0352541	0.102183
FBXO2	0.184563	0.167729	0.208746	0.284912	0.241933	0.198873	0.301369	0.259039	0.203047	0.154191	0.152161	0.159406	0.276784	0.307858	0.176912	0.306166	0	0.233173	0.325873	0.20742	0.251881	0.156398	0.186539	0.148385	0.259526	0.207258	0	0.244771	0.417781	0.22754	0.303843	0.300249	0.182615	0.16296	0.220661	0.138125	0.238177	0.222528	0	0.270744	0.236063	0.219373	0.394648	0.304904	0.235781	0.160563	0.072579	0.256527
FBXO44	0.30548	0.262194	0.223102	0.410118	0.351487	0.341633	0.29102	0.286372	0.238591	0.19771	0.257464	0.165983	0.495036	0.285829	0.234171	0.332149	0	0.303913	0.317979	0.284234	0.27991	0.159336	0.320533	0.175028	0.327077	0.311007	0	0.433351	0.507875	0.385435	0.418111	0.268997	0.22242	0.188028	0.217804	0.154802	0.236752	0.24507	0	0.303937	0.313499	0.323244	0.479881	0.499321	0.297562	0.143146	0.0927096	0.214591
FBXO6	0.0188943	0.0208681	0.0248583	0.0472468	0.0408764	0.0125638	0.0400884	0.0470584	0.0308122	0.0146526	0.00982755	0.0198325	0.0539725	0.080661	0.0361109	0.0433838	0	0.0712865	0.0612365	0.027545	0.0472704	0.0344968	0	0.0438046	0.0342265	0.0170364	0	0.0378906	0.0566988	0.0431671	0.0319953	0.0658653	0.0273944	0.0134486	0.00844129	0.0163884	0.0370497	0.0384426	0	0.0321828	0.0149851	0.0305745	0.0627348	0.0108158	0.0269956	0.0356499	0.0203669	0.0724461
MAD2L2	0.01248	0.0247123	0.0218128	0.0354555	0.0295735	0.0117714	0.020902	0.0334906	0.0353425	0.00728731	0.0187332	0.0113994	0.0346431	0.0508388	0.0225002	0.0454233	0	0.0437428	0.0403879	0.0361239	0.0270778	0.0219025	0.0243625	0.0102456	0.0458285	0.0239592	0	0.0194492	0.0381994	0.0259615	0.0491217	0.073762	0.0230683	0.0149014	0.00419038	0.0165834	0.0275805	0.0233286	0	0.0329252	0.0287531	0.0276041	0.0583833	0.0447022	0.0422414	0.0140492	0.01437	0.0433581
DRAXIN	0.0172539	0.00842293	0.0141482	0.0427691	0.025441	0.0069901	0.00828946	0.0124393	0.0155596	0.0123867	0.00452382	0.000490859	0.0102451	0.0202476	0.0041032	0.0292115	0	0.0178687	0.00991613	0.00275452	0.0172396	0.00772281	0.0144915	0.0288029	0.0148607	0.0224851	0	0.0157864	0.0180434	0.0128412	0.0232309	0.0110888	0.00706428	0.00485834	0.00141838	0.00893992	0.00906331	0.00788015	0	0.0224754	0.00240769	0.00573601	0.0256521	0	0.00263017	0.00638463	0.0206298	0.038655
AGTRAP	0.00537256	0.00217407	0.00262844	0.00811406	0	0.0053234	0.00447747	0.0109342	0.00419825	0	0.00427674	0.0115956	0	0.00154376	0.00696137	0.00451084	0	0.00904223	0.00331967	0.00162016	0.00414261	0.00260427	0	0.00582214	0.00480835	0	0	0.0104096	0.00951166	0.00747252	0.00649441	0.00531311	0.00632235	0.00295092	0	0.00381674	0.000980806	0.0016765	0	0.00214594	0.00180688	0.00709861	0.00989151	0	0.0049247	0.00280696	0	0.00698312
C1orf167	0.0128033	0.00421909	0.00705581	0.0137901	0.0100149	0.00762723	0.00177133	0.00276162	0.00455214	0.00204999	0.00489639	0.00217705	0	0.00937715	0.00448264	0.018822	0	0.00910207	0.0102684	0.00424328	0.00227122	0.00898787	0	0.0043207	0.008993	0.00479014	0	0.0158061	0.0194125	0.0170564	0.0115353	0.019695	0.00389247	0.0030225	0.0059923	0.00268028	0.00359759	0.00202981	0	0.00310299	0.00571789	0.00518734	0.0150956	0	0.00132666	0.00151485	0.00706083	0.0128294
MTHFR	0.245553	0.257921	0.168802	0.270539	0.248673	0.229979	0.171606	0.21775	0.189549	0.167725	0.226619	0.161392	0.387112	0.208113	0.249931	0.205027	0	0.255625	0.212452	0.268383	0.197776	0.143522	0.289351	0.142442	0.174063	0.255773	0	0.243821	0.336662	0.400352	0.311082	0.225662	0.176244	0.17369	0.199407	0.191513	0.176283	0.207232	0	0.226347	0.269177	0.239481	0.272785	0.362685	0.18633	0.142954	0.131491	0.205044
CLCN6	0.0921807	0.111558	0.112196	0.203289	0.132608	0.103167	0.129752	0.163315	0.139234	0.113635	0.142773	0.0890165	0.169637	0.149336	0.172551	0.233309	0	0.187864	0.168523	0.146727	0.130703	0.0929269	0.133891	0.116277	0.0956757	0.12552	0	0.140736	0.293552	0.123191	0.130692	0.140743	0.127251	0.0911304	0.105961	0.125266	0.13176	0.14297	0	0.124757	0.200871	0.141183	0.196156	0.143455	0.106715	0.0992138	0.0721556	0.179298
NPPA	0.00474249	0.00200467	0.0089573	0.0236418	0.008805	0.0139888	0.0198395	0.0148432	0.00940215	0.000782488	0.00371011	0.00144819	0.00821944	0.0158411	0.0084021	0.0203926	0	0.0225928	0.0167168	0.0109362	0.0197725	0.00970081	0	0.00546634	0.0115796	0.0114748	0	0.00318024	0.009734	0.0033419	0.00270633	0.0114924	0.00590795	0	0.00538104	0.00340172	0.0102477	0.008011	0	0.00498471	0.00747544	0.00468943	0.01796	0.00646062	0.00700096	0.00725052	0.00545253	0.00393387
NPPB	0.00128206	0	0.00157402	0	0	0.00186617	0	0.00186052	0.00108245	0	0.000431743	0.00255399	0	0.00226484	0.00254891	0	0	0.00185173	0.00202124	0.00304311	0	0.0014968	0	0.00258097	0.000799909	0.000719219	0	0.00291478	0	0.00135687	0	0.00659012	0.000683676	0.00399848	0.00633878	0.000504861	0.0060685	0.00109936	0	0.00567201	0	0	0.00056919	0	0.00186924	0.000958699	0	0
KIAA2013	0.107309	0.150384	0.121418	0.153178	0.133952	0.132376	0.14256	0.144336	0.127669	0.0964516	0.083512	0.076037	0.130691	0.136399	0.118462	0.165763	0	0.139141	0.163337	0.146509	0.16607	0.0993858	0.148423	0.105092	0.110698	0.0891013	0	0.136091	0.155524	0.145583	0.129003	0.177974	0.0953998	0.132534	0.103318	0.111841	0.128715	0.115627	0	0.152039	0.125672	0.0802387	0.16098	0.113988	0.119981	0.0983073	0.0448109	0.0729097
PLOD1	0.0615334	0.0727007	0.0543751	0.0702252	0.0714871	0.116209	0.195217	0.0704311	0.0623246	0.0822764	0.0326705	0.0466671	0.0789868	0.092639	0.0782899	0.0507268	0	0.0622532	0.059049	0.0643349	0.0588053	0.0503615	0.0927577	0.0314688	0.0540634	0.083591	0	0.135124	0.104924	0.0731024	0.126201	0.0695929	0.0682087	0.089953	0.0447032	0.0609136	0.0848621	0.0911778	0	0.0698084	0.06255	0.0407979	0.0982775	0.211125	0.107114	0.0490191	0.0283474	0.263505
MFN2	0.217172	0.208926	0.184921	0.25099	0.232253	0.250888	0.237031	0.245599	0.193443	0.181588	0.18256	0.163566	0.303698	0.229818	0.227537	0.236636	0	0.247354	0.269177	0.241247	0.241009	0.145035	0.196502	0.124844	0.220556	0.220666	0	0.228123	0.317396	0.197646	0.226475	0.258378	0.202019	0.184102	0.162881	0.156346	0.20069	0.203583	0	0.227369	0.280255	0.21615	0.286607	0.254517	0.242867	0.129244	0.106844	0.297351
MIIP	0.0484568	0.0590361	0.0451238	0.0651349	0.0633973	0.0501147	0.0487928	0.058095	0.0620649	0.0415946	0.0401964	0.0304312	0.149087	0.0923398	0.0510912	0.123394	0	0.0814776	0.0666307	0.0630641	0.062705	0.0322656	0.0674089	0.0446802	0.06463	0.0395656	0	0.0622299	0.103264	0.0691236	0.0777227	0.0929937	0.039185	0.0281973	0.0314081	0.0331302	0.0566338	0.0558176	0	0.0537053	0.077781	0.0222654	0.112813	0.125938	0.0607798	0.0307906	0.0211599	0.0411111
TNFRSF8	0.00773334	0.0188455	0.0127641	0.0339919	0.0253786	0.020648	0.00345669	0.00774326	0.00837801	0.00283924	0.00132551	0.00288251	0.00542738	0.0187625	0.00401914	0.0288394	0	0.0106892	0.00950202	0.00611823	0.0076815	0.00850755	0.0194589	0.00943422	0.00714352	0.0127786	0	0.0096207	0.0430585	0.011986	0.012512	0.0111775	0.0078383	0	0.00689642	0.00697806	0.0084077	0.0142509	0	0.00929173	0.00202529	0.0118561	0.0114239	0.0081936	0.00763893	0.00693957	0	0.103235
TNFRSF1B	0.0012435	0.00587285	0.00576803	0.00707226	0.0173236	0.0140925	0	0.00329845	0.002863	0	0	0.00601514	0.00366671	0.00582238	0.000263147	0.00523294	0	0.0050666	0.00332932	0.00608894	0.00124346	0.00387822	0	0.00193147	0.00217079	0.00582291	0	0	0.00551093	0.00629038	0.00506947	0.00508033	0.00233846	0	0.00730826	0.00260592	0.00296181	0.00123601	0	0.00234661	0.00219997	0.00511863	0.0100311	0	0.0024651	0.0042587	0	0.0112013
VPS13D	0.459791	0.384776	0.295615	0.590947	0.405125	0.339357	0.308465	0.267236	0.216091	0.211207	0.346497	0.321411	0.671837	0.261703	0.260172	0.284196	0	0.359467	0.320305	0.301294	0.323932	0.232969	0.692881	0.170875	0.377339	0.397745	0	0.53843	0.563976	0.623263	0.433951	0.252562	0.255768	0.280092	0.44758	0.226713	0.266069	0.39707	0	0.299545	0.454603	0.341512	0.395782	0.72103	0.334367	0.14372	0.0977576	0.254866
DHRS3	0.111997	0.0542281	0.0470833	0.0684565	0.0448278	0.0414792	0.111685	0.0427556	0.0374242	0.0465308	0.0507784	0.0462737	0.0519523	0.068673	0.048405	0.060996	0	0.0471705	0.0570212	0.0404276	0.035288	0.068098	0.0232214	0.0350456	0.0639286	0.0496069	0	0.0910618	0.105698	0.0425858	0.105606	0.0926043	0.0602067	0.0571757	0.0534761	0.0536015	0.0514548	0.0517012	0	0.0889242	0.0411385	0.0605677	0.108565	0.0363687	0.0728868	0.0186782	0.015813	0.198915
AADACL4	0	0	0	0.00336206	0.00124313	0	0	0	0.00103404	0.00135273	0.000875692	0	0	0.00249792	0.00173588	0	0	0.00266641	0.000529862	0	0.00094351	0.000494165	0	0.000784657	0.000513964	0.00204057	0	0.00282231	0.00204461	0.00326546	0	0	0.000686858	0	0.000835181	0.000935343	0	0.000625334	0	0	0.000929594	0	0.00145921	0	0.0013538	0.00107458	0	0.0345919
AADACL3	0.000203672	0	0.000435669	0.00117393	0.00108566	0	0	0.000497057	0.0003909	0.000868745	0	0	0	0	0	0	0	0	0.00129168	0	0.000701484	0.000515737	0	0	0	0	0	0	0.0029228	0	0.00208534	0	0	0	0	0	0.00057955	0	0	0.000642719	0	0	0	0	0	0.000921264	0	0.00178274
C1orf158	0.00156452	0	0.00180781	0.00728364	0.00125444	0	0	0.00309696	0	0	0	0	0	0.00622436	0.000234003	0.00291132	0	0	0	0	0	0.00167542	0	0	0.00102328	0	0	0	0.00957278	0.00210633	0	0.00232347	0.000509184	0	0	0.000802671	0.0013545	0.000252047	0	0	0.00141538	0.00206264	0	0	0	0.00215903	0	0.00680344
PRAMEF20	0	0.000724702	0.00167772	0.00313423	0.000796188	0	0	0.000558451	0.000640053	0	0	0	0	0	0.00108075	0.00149366	0	0.00277287	0	0	0.000594259	0	0	0	0.00025798	0.000450293	0	0.0039964	0.00653493	0.0034484	0	0	0.00101121	0	0	0	0	0	0	0	0	0	0	0	0.00400403	0.000498939	0	0
LRRC38	0.00385252	0.0115461	0.00727999	0.0232	0.0183997	0.00237081	0.00282714	0.00380175	0.00590609	0.0160218	0.00483589	0.00392619	0	0.0108286	0.00907307	0.00819941	0	0.00776976	0.00364218	0.0181289	0.00810179	0.0027199	0	0.0111711	0.00668069	0.00268714	0	0.00755721	0.014585	0.00684536	0.0110714	0.0135853	0.00475407	0	0.00354213	0.0107053	0.00384659	0.00967728	0	0.0141052	0.0102738	0.00514672	0.0131194	0.011684	0.00477488	0.00509667	0.00301094	0.0180776
PDPN	0.0623591	0.0157798	0.0170466	0.0371487	0.0164812	0.0348767	0.0343861	0.0244005	0.0206163	0.0046893	0.0181583	0.0223448	0.019043	0.0314722	0.0417947	0.014131	0	0.0319676	0.0459314	0.0260629	0.0128245	0.0371943	0	0.0220635	0.0190994	0.0292045	0	0.00691154	0.0508892	0.0117153	0.0175765	0.0195619	0.0162368	0.0062815	0.0128948	0.0113911	0.0205021	0.0459351	0	0.0227547	0.0321715	0.0351568	0.0521062	0.035733	0.0239695	0.0400548	0.0122929	0.0151771
PRDM2	0.348067	0.420183	0.224772	0.44568	0.405606	0.426121	0.224968	0.202516	0.218371	0.221072	0.357175	0.297017	0.674152	0.172576	0.204394	0.257119	0	0.317685	0.276803	0.285897	0.280974	0.124333	0.656161	0.131768	0.336065	0.447651	0	0.544475	0.438582	0.618952	0.496156	0.224264	0.20188	0.226381	0.497989	0.196622	0.203146	0.271583	0	0.345494	0.510929	0.343972	0.398586	0.650543	0.27938	0.164944	0.121651	0.304602
KAZN	0.0730922	0.0970107	0.0901987	0.120471	0.0726705	0.080192	0.118857	0.103806	0.075471	0.100632	0.0715278	0.1052	0.0863315	0.0927599	0.0601489	0.100147	0	0.0817094	0.0891065	0.086184	0.0754756	0.111585	0.112891	0.0528615	0.0842017	0.0881491	0	0.123269	0.128271	0.110474	0.0875193	0.0633951	0.078322	0.188224	0.110828	0.0614272	0.0848803	0.110015	0	0.0923262	0.102474	0.09368	0.0988496	0.204161	0.0916215	0.169764	0.0444427	0.178417
TMEM51	0.00904598	0.0115316	0.00880066	0.0193988	0.0142455	0.0200766	0.0721554	0.0128215	0.00995121	0.00483129	0.00286383	0.00667734	0.0222794	0.00784162	0.00711756	0.0163452	0	0.015599	0.011373	0.00345078	0.0107133	0.00682317	0.0317564	0.00453521	0.00700634	0.00558041	0	0.00087943	0.0176326	0.0114659	0.0178317	0.0173739	0.00817857	0.00436322	0.00880989	0.0123728	0.0107075	0.0129167	0	0.0103572	0.013713	0.0115838	0.0185826	0.0104643	0.00702496	0.0059194	0.00645746	0.400171
FHAD1	0.0548374	0.0985534	0.0939739	0.150662	0.101896	0.0777577	0.0688612	0.0922078	0.118176	0.0508282	0.114201	0.1097	0.111576	0.155193	0.124633	0.260405	0	0.172998	0.0541264	0.122033	0.167839	0.0731034	0.170416	0.117994	0.049352	0.0686466	0	0.0455017	0.13149	0.0948206	0.0419757	0.158171	0.043899	0.0728703	0.0260759	0.0816286	0.0433895	0.05618	0	0.0555781	0.141139	0.0750038	0.190064	0.0244781	0.0338868	0.0676637	0.0804904	0.272696
EFHD2	0.271072	0.314661	0.210065	0.379649	0.312975	0.307656	0.298281	0.308423	0.241828	0.253098	0.288195	0.224785	0.535283	0.282186	0.22217	0.318618	0	0.29695	0.348488	0.203494	0.311482	0.166656	0.240786	0.178217	0.284323	0.263759	0	0.420752	0.393221	0.369362	0.391669	0.338412	0.23015	0.22271	0.182739	0.201527	0.218149	0.276215	0	0.276257	0.343535	0.302668	0.375274	0.433557	0.310693	0.184011	0.112997	0.194614
CTRC	0	0.00785082	0.00328494	0.00619373	0.00160498	0	0.00591235	0.0049721	0.00454173	0.00456987	0.00158412	0.00138627	0	0.00407567	0.00845124	0.00343873	0	0.000727314	0.00358272	0.00266028	0.00479412	0.000748603	0	0.00377646	0.00694868	0.00562316	0	0.00342704	0.00781059	0.0105547	0	0.0079516	0.00341528	0	0	0.00261119	0.00234419	0.00332924	0	0.00484631	0.0100574	0.00299624	0.00312361	0	0.00332768	0.000790829	0	0.0879189
CELA2A	0.0568577	0.024663	0.0553685	0.0292923	0.0239641	0.0718968	0	0.00380446	0.00277271	0	0	0.000398699	0	0.00686736	0.00172132	0.0114955	0	0.0062468	0.00126462	0.00101367	0.00645889	0.00467076	0	0.00570646	0.0605924	0.0933199	0	0.0238995	0.0317932	0.0248586	0.00147881	0.0145465	0.00242203	0.00295092	0.0027033	0.000374174	0.00226417	0.00330801	0	0.00326072	0.00316443	0.00594807	0.0160725	0	0.0010953	0.00719815	0.00236183	0.0715641
CELA2B	0.00850379	0.00366781	0.0401457	0.0721226	0.0544396	0.0364388	0.0170265	0.016101	0.0469462	0.00803503	0.00290431	0.0101481	0	0.0463791	0.00667112	0.044149	0	0.0624824	0.0226176	0.0172517	0.0308515	0.0322	0.014036	0.0527257	0.00391138	0.0137704	0	0.00835671	0.109577	0.0298134	0.00323808	0.136826	0.0222753	0.027552	0.00136648	0.0177166	0.0212808	0.0116417	0	0.0188785	0.00619851	0.0136717	0.066983	0	0.0116963	0.0615521	0.00547012	0.159892
CASP9	0.099366	0.0867178	0.0930582	0.160226	0.150163	0.122453	0.117288	0.0972046	0.109968	0.0704481	0.117096	0.0865258	0.156629	0.0809761	0.137273	0.126353	0	0.160531	0.120786	0.137995	0.121963	0.082969	0.156741	0.104475	0.0814475	0.122211	0	0.108563	0.104554	0.17311	0.125999	0.11073	0.0970877	0.169484	0.0870616	0.103242	0.0818304	0.119092	0	0.107078	0.182604	0.0562107	0.152665	0.140311	0.114485	0.0853364	0.0723913	0.133746
DNAJC16	0.328968	0.322589	0.218132	0.416816	0.3636	0.351921	0.227249	0.269914	0.222896	0.217034	0.269036	0.255141	0.386636	0.301338	0.286499	0.299084	0	0.327984	0.329458	0.309638	0.299672	0.187094	0.390058	0.182995	0.288549	0.330426	0	0.425879	0.482698	0.380224	0.348251	0.317883	0.227486	0.235861	0.338532	0.216904	0.232905	0.249835	0	0.345942	0.301053	0.318008	0.435463	0.398916	0.294221	0.170777	0.130538	0.200676
AGMAT	0.0126203	0.0161202	0.02611	0.0345513	0.0354892	0.0113146	0.0172766	0.0273646	0.033931	0.00966126	0.0151994	0.0113743	0.033129	0.0173495	0.0262033	0.0479298	0	0.0462175	0.031863	0.0401322	0.0381148	0.0201405	0	0.0265539	0.0126507	0.014877	0	0.042701	0.0178721	0.0320291	0.0318661	0.0287534	0.0180265	0.00716565	0.00982985	0.0224851	0.0225815	0.0189027	0	0.0156418	0.0236085	0.0219246	0.04284	0.0112218	0.0145491	0.0201536	0.00708639	0.0514605
DDI2	0.300413	0.312702	0.207934	0.364276	0.303047	0.297071	0.141736	0.256542	0.227843	0.186097	0.276626	0.235551	0.397525	0.274643	0.268862	0.304976	0	0.336671	0.28285	0.302298	0.279757	0.183354	0.346659	0.199774	0.246349	0.266722	0	0.3259	0.378094	0.346939	0.362218	0.29946	0.233296	0.233194	0.328312	0.186198	0.200688	0.228164	0	0.2926	0.309268	0.285635	0.37309	0.302535	0.24997	0.192716	0.0994348	0.188456
PLEKHM2	0.27176	0.291882	0.232351	0.387561	0.318459	0.327592	0.2508	0.277617	0.243189	0.211387	0.289473	0.202999	0.509662	0.26983	0.27534	0.325873	0	0.341137	0.294039	0.342975	0.295051	0.185571	0.477863	0.193638	0.271357	0.315776	0	0.35627	0.443105	0.379744	0.356977	0.256211	0.229538	0.258914	0.359127	0.22214	0.250863	0.286028	0	0.332087	0.414938	0.25878	0.421482	0.45132	0.282523	0.170441	0.157289	0.312022
SLC25A34	0.0614333	0.105262	0.0632133	0.0999099	0.0801635	0.0781339	0.0508545	0.108972	0.0829105	0.0548516	0.0557117	0.0596159	0.0934412	0.0631615	0.0860639	0.0580669	0	0.0716121	0.0689692	0.103772	0.0524481	0.0542575	0.0884582	0.0448341	0.0664858	0.046895	0	0.13262	0.0721565	0.104568	0.10009	0.110995	0.0778225	0.106543	0.0725202	0.0536009	0.0860835	0.0752737	0	0.0926496	0.114995	0.0945752	0.0878075	0.15134	0.111372	0.067039	0.0557768	0.0594882
TMEM82	0.00299359	0.00104471	0.000860165	0.00499687	0.00372453	0	0	0.00219336	0.00332073	0.00100666	0.00179727	0.00117067	0	0	0.00219588	0	0	0.000490865	0	0	0	0.000230385	0	0.00102096	7.94472e-05	0	0	0	0	0.00266397	0	0.00103541	0.000210912	0	0	0.000793345	0.000535868	0.000334117	0	0	0.00541519	0.00434735	0	0	0	0.00181254	0	0.0307521
FBLIM1	0.00210878	0.0118045	0.0112583	0.0263583	0.016035	0.00628335	0.0132016	0.00847311	0.0104469	0.00541412	0.0054797	0.0040139	0.00884074	0.0234085	0.0130221	0.0196828	0	0.0120432	0.00493066	0.0134697	0.0128072	0.0110922	0	0.0114284	0.00537389	0.0137957	0	0.0106894	0.0392627	0.0144571	0.00454641	0.0176384	0.00816241	0.00346963	0.00777368	0.00392954	0.010923	0.00995347	0	0.00774755	0.0125026	0.0129059	0.0337078	0.0194456	0.00743931	0.0167399	0.00475619	0.0996486
UQCRHL	0.0216146	0.0153325	0.0307359	0.0388829	0.0271101	0.0288191	0.0934071	0.0695952	0.0251804	0.026236	0.0149002	0.0216474	0.0300242	0.0517738	0.029468	0.023938	0	0.0332734	0.11137	0.0172957	0.0468178	0.0248534	0.024572	0.0291626	0.0258299	0.0205277	0	0.0221695	0.0731825	0.0164865	0.0301974	0.0661052	0.0253646	0.0244841	0.0070506	0.0163354	0.0857099	0.0378997	0	0.0430309	0.00835458	0.0181375	0.0509122	0.0109029	0.055218	0.0381788	0.01157	0.0865542
SPEN	0.36186	0.376859	0.263813	0.455549	0.403326	0.398324	0.255259	0.309797	0.262145	0.233545	0.326593	0.274273	0.564891	0.288095	0.300946	0.358199	0	0.365621	0.333946	0.334581	0.321649	0.199102	0.423419	0.190026	0.328217	0.363909	0	0.43788	0.507691	0.457154	0.451084	0.332807	0.245536	0.221385	0.333339	0.263197	0.249258	0.29246	0	0.357492	0.391496	0.36443	0.456361	0.574537	0.313752	0.209133	0.0780169	0.342623
ZBTB17	0.0854627	0.0995807	0.0863278	0.149225	0.111042	0.12088	0.122219	0.110887	0.120869	0.0644703	0.0953805	0.0773446	0.141272	0.138531	0.122103	0.134723	0	0.136101	0.123313	0.104299	0.111663	0.0884047	0.18606	0.107718	0.0966327	0.117563	0	0.110405	0.141337	0.154624	0.128685	0.156702	0.0931591	0.0526836	0.112426	0.0866032	0.102867	0.0980643	0	0.11295	0.148705	0.0914194	0.139905	0.163435	0.103122	0.10483	0.0487321	0.0927677
SRARP	0	0.000535231	0.000593364	0.00143987	0	0.00271235	0	0	0	0	0	0	0	0	0	0	0	0	0	0	0	0.00013264	0	0.000403093	0.000328813	0	0	0	0	0	0	0.00143778	0	0	0.00227724	0	0.00112331	0	0	0	0	0	0	0	0	0	0	0.0185558
HSPB7	0.00210401	0	0	0.00114347	0	0	0	0	0.00112812	0	0	0	0	0	0	0	0	0	0	0	0	0	0	0	0.00137751	0.00105244	0	0	0.001015	0	0	0	0.0012225	0	0	0	0	0	0	0	0	0	0	0	0	0	0	0.00241741
CLCNKA	0.000403972	0	0.000530818	0.000987122	0.0011215	0	0	0	0	0	0.00106899	0.0013513	0	0	0	0	0	0	0.000607943	0	0	0.000167799	0	0	0	0	0	0	0.0014916	0	0	0	0	0	0	0	0	0	0	0	0	0	0	0.00341784	0.000269336	0.000498939	0	0
CLCNKB	0	0.00160031	0	0	0	0	0	0	0	0	0	0	0	0	0.000651388	0	0	0	0	0.000483774	0	0	0	0	0	0	0	0	0	0	0	0	0	0	0	0	0	0	0	0	0	0	0	0	0	0	0	0.0017919
FAM131C	0.00890988	0.0103255	0.0102464	0.00620781	0.00282262	0.0112156	0.00914067	0.018328	0.00472273	0.00124428	0.00843228	0	0.0109005	0.0152894	0.00508414	0.0168442	0	0.00206464	0.00862448	0.00829259	0.0122094	0.00929379	0	0.00168765	0.0070882	0.00639121	0	0.0179522	0.0215408	0.0041272	0.0101838	0.0227948	0.00764813	0.0158503	0.00187977	0.00222609	0.00457677	0.00695728	0	0.011927	0.00260579	0.00408324	0.0119424	0	0.00836276	0.0176276	0	0.00817181
EPHA2	0	0.000908934	0.00177312	0.00154675	0.00184522	0.00340893	0	0.000728183	0.00194796	0.000439515	0.000309437	0.000284732	0	0	0.000381721	0.00321777	0	0.000668014	0	0.000433104	0.000405981	0.000575974	0	0	0.000626342	0.000692793	0	0.00265164	0.00598888	0.00102766	0.00789893	0.0025407	0.00125469	0.00180313	0	0.00150585	0	0.000950671	0	0.00564073	0.0146928	0	0.000686865	0	0.000510698	0	0	0.01078
ARHGEF19	0	0	0.000695669	0.00119521	0.00187256	0.0010577	0	0.000505852	0.000202143	0	0.000249996	0	0	0	0.000261723	0	0	0.000710412	0	0	0	0.000693574	0	0	0	0	0	0	0.00233796	0	0	0	0	0	0	0.000288959	0.00026089	0.000207802	0	0	0	0.000827143	0	0	0.00188398	0	0	0.112018
CPLANE2	0.00340661	0.00355743	0.00401097	0.00777359	0.00236707	0.00384544	0	0.00867679	0.00627048	0.00333231	0.00550042	0.00157189	0	0.020636	0.00536887	0.0151645	0	0.00598613	0.00666848	0.0059445	0.00390235	0.00495614	0	0.00642623	0.000950995	0.00381264	0	0	0.00930028	0.00656107	0.00358697	0.0127893	0.00377003	0	0.00172035	0.0095455	0.00609272	0.00692004	0	0.00753817	0.0029748	0.00256838	0.0179808	0.0113512	0.00264027	0.00200602	0.00919153	0.0641506
FBXO42	0.374946	0.408784	0.239187	0.536616	0.414484	0.411712	0.223581	0.320388	0.250779	0.259085	0.363978	0.283093	0.612419	0.295721	0.273307	0.315757	0	0.388099	0.376581	0.394153	0.327116	0.187854	0.636665	0.189709	0.33541	0.458137	0	0.490617	0.592051	0.560994	0.57008	0.377132	0.242178	0.27229	0.485195	0.216594	0.240659	0.292299	0	0.366911	0.466589	0.412655	0.485992	0.705438	0.344976	0.169656	0.110535	0.261217
SZRD1	0.0896989	0.113076	0.114821	0.151875	0.129949	0.107445	0.130693	0.134796	0.123101	0.0932004	0.0945829	0.0981229	0.194682	0.140452	0.131585	0.160157	0	0.134998	0.126818	0.127854	0.144956	0.0893141	0.169524	0.119332	0.0691285	0.125482	0	0.140001	0.137351	0.153644	0.182707	0.154012	0.0956579	0.0892233	0.117439	0.129636	0.101898	0.128405	0	0.114492	0.160232	0.0729052	0.133109	0.154973	0.069738	0.0805613	0.0545329	0.138162
SPATA21	0.039995	0.0121599	0.0383309	0.0698197	0.0305673	0.0195884	0.0139127	0.0286268	0.0315157	0.0100475	0.00980442	0.00542045	0.00389843	0.074229	0.0161546	0.0530266	0	0.054272	0.0360405	0.0197826	0.0303805	0.0292163	0	0.0307616	0.0167485	0.00444984	0	0.00482296	0.0601002	0.0346931	0.0106003	0.0617822	0.0159577	0.0101959	0.0168258	0.018515	0.0235836	0.0146204	0	0.0294701	0.0387721	0.027354	0.0433504	0	0.0100562	0.0264277	0.025716	0.153648
NECAP2	0.0905167	0.0764775	0.0792381	0.151004	0.132335	0.0615859	0.104568	0.106612	0.102166	0.0675953	0.0626864	0.0402263	0.0463123	0.192033	0.0926653	0.147237	0	0.144922	0.129337	0.109044	0.105856	0.0851391	0.130011	0.0808491	0.0687488	0.0545622	0	0.0928482	0.168531	0.0766017	0.0738492	0.196141	0.0662678	0.0340937	0.0317902	0.052352	0.113707	0.0869	0	0.0935244	0.125568	0.0595904	0.238977	0.0663602	0.0493748	0.0628229	0.0556843	0.251909
NBPF1	0.146738	0.151124	0.17168	0.207071	0.165327	0.141084	0.197604	0.13293	0.165	0.10641	0.15409	0.0888331	0.187649	0.111828	0.18333	0.133948	0	0.126862	0.112569	0.144292	0.1255	0.135867	0.210125	0.109064	0.1524	0.176137	0	0.145897	0.128185	0.188315	0.23272	0.180516	0.0903329	0.185724	0.238903	0.16913	0.195777	0.206291	0	0.248463	0.206107	0.117742	0.17671	0.268838	0.188151	0.0834727	0.126812	0.179745
CROCC	0.273669	0.359558	0.240158	0.389004	0.351017	0.308262	0.315741	0.280048	0.245679	0.2274	0.274089	0.230412	0.491501	0.296881	0.311354	0.30605	0	0.315669	0.262886	0.343982	0.248599	0.200045	0.452805	0.187313	0.262888	0.344675	0	0.395192	0.407904	0.423545	0.420227	0.314931	0.230409	0.241401	0.290187	0.210999	0.267533	0.317538	0	0.345801	0.402771	0.355924	0.442878	0.483743	0.315863	0.183667	0.10758	0.282232
ATP13A2	0.31985	0.342923	0.249065	0.439909	0.354694	0.366864	0.334313	0.29319	0.259399	0.222195	0.295037	0.257866	0.515649	0.313079	0.271558	0.314463	0	0.369379	0.350554	0.325707	0.335261	0.200884	0.443401	0.198297	0.30228	0.329662	0	0.395385	0.507497	0.410789	0.474181	0.329371	0.26082	0.274697	0.302465	0.233382	0.261796	0.298953	0	0.369396	0.459755	0.419862	0.481461	0.596942	0.3042	0.176868	0.137428	0.283282
SDHB	0.22615	0.279032	0.214095	0.314262	0.261827	0.252446	0.21599	0.239644	0.218826	0.178409	0.231771	0.219585	0.376546	0.31686	0.243491	0.290629	0	0.271953	0.269595	0.264551	0.26574	0.155421	0.252899	0.146169	0.240189	0.269055	0	0.2379	0.427674	0.245554	0.252854	0.314831	0.214407	0.2071	0.274288	0.187137	0.226727	0.232958	0	0.267611	0.307538	0.330648	0.373835	0.349864	0.232654	0.18137	0.128189	0.201664
PADI2	0.00817944	0.0205964	0.01605	0.033393	0.0273029	0.0110614	0.0129557	0.0138182	0.00931115	0.0045213	0.00805585	0.00737303	0.00136968	0.0117326	0.0144321	0.0275866	0	0.0132311	0.00974129	0.0154485	0.00956534	0.00982511	0.019847	0.0126082	0.013016	0.01399	0	0.0124014	0.037531	0.0170166	0.0187466	0.0156771	0.00980699	0.0150608	0.00910789	0.00622546	0.0110523	0.00820425	0	0.00778019	0.0117767	0.00711636	0.00933706	0.00872126	0.00848198	0.00707755	0.0160763	0.0246689
PADI1	0	0.00324384	0.00363905	0.00185712	0	0.00206533	0	0	0.000518803	0	0.000188052	0.00294917	0	0.0011752	0.00129123	0	0	0.000504213	0	0	0	0.000807108	0	0.0012057	0.000867416	0.000253961	0	0	0.00181651	0	0	0.00313595	0.000150343	0	0.00579172	0.000642569	0.000286573	0.00186773	0	0	0	0	0.00180146	0	0.000488114	0	0	0.00159476
PADI3	0.00261692	0	0.00108472	0.00344904	0.00287929	0	0	0.00150817	0.00209321	0.000512655	0	0.00106723	0	0	0.000376097	0.00209235	0	0.0018293	0	0.000460543	0	0.00108899	0	0	0.000752143	0	0	0	0.0100321	0.00112356	0.000808599	0.00315521	0.000555037	0	0	0.000541728	0.00150643	0.00146972	0	0	0.00384557	0	0.0011548	0	0	0.000610751	0	0.00535103
PADI4	0.0204686	0.0127358	0.0284205	0.0379633	0.0263662	0.019999	0.00723724	0.0221084	0.0137157	0.0147437	0.00941388	0.0225748	0.0192524	0.0251412	0.0161325	0.0414279	0	0.0117974	0.00581157	0.0186291	0.0189878	0.040345	0.0177332	0.0164106	0.0169665	0.011935	0	0.0184986	0.0338359	0.0156055	0.0163044	0.020897	0.00817843	0	0.00336824	0.031388	0.0126598	0.0114145	0	0.0172028	0.0491132	0.0136901	0.0305527	0.00514544	0.0109144	0.00940114	0.0585218	0.0227872
PADI6	0.000635753	0.00101979	0.004647	0.0106201	0.00381832	0	0	0.0016664	0.000550434	0.00242053	0.000530801	0.000994422	0	0	0.00328218	0.00316073	0	0.00579887	0.00149047	0.00308726	0.00103566	0.00278775	0	0.00288699	0	0.00075584	0	0.00183775	0.0100374	0	0.000808599	0.00657636	0.00186612	0	0	0.000288959	0.00111772	0.000586258	0	0.00222223	0	0	0	0	0.00102577	0.00170685	0	0.00265147
RCC2	0.109618	0.102673	0.119687	0.124994	0.127997	0.13614	0.2111	0.120944	0.116332	0.0916715	0.0810941	0.064912	0.120733	0.108832	0.0962198	0.0800595	0	0.107376	0.121122	0.113977	0.0962636	0.102729	0.139167	0.0750791	0.0875965	0.104141	0	0.11206	0.106478	0.114306	0.160548	0.157417	0.106101	0.172088	0.144989	0.0870298	0.133152	0.127189	0	0.140889	0.11674	0.120305	0.142283	0.200158	0.163383	0.0685718	0.0558611	0.253385
ARHGEF10L	0.153747	0.161523	0.140475	0.196923	0.169949	0.121842	0.0901807	0.193905	0.173375	0.117859	0.152255	0.147447	0.284548	0.16303	0.198304	0.217312	0	0.249015	0.125792	0.191446	0.190697	0.163685	0.261527	0.161185	0.118173	0.109722	0	0.163166	0.162512	0.243519	0.216947	0.217783	0.174127	0.164013	0.160591	0.1414	0.120908	0.124817	0	0.190515	0.260421	0.204158	0.241542	0.128211	0.133793	0.155725	0.142875	0.0973123
ACTL8	0.00436913	0.0025877	0.00333043	0.00518801	0.00497459	0	0	0.00152078	0.000609533	0	0.000630816	0.00304563	0	0.00754153	0.000936678	0.00219289	0	0.00328603	0	0.000528799	0.00190317	0.00297487	0	0	0.00117905	0.00744508	0	0	0.00381881	0.00760785	0	0.00722747	0.00370463	0.00441977	0	0.000499294	0.00230888	0.00330273	0	0	0	0	0.000959457	0	0.00208051	0.00346843	0	0.002085
IGSF21	0.442329	0.435115	0.235651	0.534565	0.36851	0.46473	0.31515	0.279011	0.208585	0.23384	0.29596	0.278856	0.571024	0.339782	0.25026	0.270934	0	0.382722	0.318915	0.394512	0.246584	0.24498	0.472929	0.185908	0.286252	0.399916	0	0.55134	0.627821	0.608322	0.455757	0.305326	0.241234	0.414643	0.506705	0.191201	0.269982	0.306942	0	0.382208	0.517114	0.423645	0.491661	0.725698	0.361973	0.204874	0.0916739	0.323844
KLHDC7A	0	0	0.000231555	0	0	0	0	0	0.000182845	0	0	0	0	0	0	0	0	0	0	0	0	0	0	0	0.00111943	0	0	0	0	0	0	0	0	0	0	0	0.00182133	0	0	0	0	0	0	0	0	0	0	0.000723207
PAX7	0.0203846	0.0136413	0.0102278	0.0284766	0.0277449	0.0403925	0.0214371	0.0111972	0.0150036	0.0125154	0.00534072	0.00788873	0.0168738	0.0179415	0.0121824	0.0133004	0	0.0144611	0.0138375	0.00803169	0.015205	0.0138963	0	0.00679718	0.0136311	0.0144799	0	0.0103373	0.0192324	0.00877414	0.00478862	0.00976185	0.0116631	0.0175101	0.0123093	0.00747504	0.0117018	0.013555	0	0.0118321	0.0113572	0.00520101	0.00892291	0.0134224	0.0108223	0.0182279	0.00353975	0.0337967
IFFO2	0.0831485	0.0866051	0.0689478	0.0821323	0.0757283	0.0565503	0.0464392	0.0791348	0.0913413	0.0791093	0.0893168	0.0684608	0.103746	0.0822738	0.133278	0.10044	0	0.123469	0.06541	0.0956496	0.072035	0.0810449	0.175758	0.0785211	0.0533571	0.0622067	0	0.0432252	0.0476269	0.0804267	0.123009	0.0961893	0.0657011	0.0686137	0.080856	0.0835223	0.0667195	0.0862168	0	0.0897033	0.133956	0.080696	0.0916975	0.0521154	0.0599793	0.0872769	0.0714195	0.159057
UBR4	0.350316	0.385511	0.259135	0.484328	0.432683	0.43348	0.284513	0.3022	0.247167	0.252184	0.35562	0.296227	0.542298	0.289424	0.291641	0.400077	0	0.37683	0.376869	0.357081	0.316016	0.193217	0.442275	0.205084	0.345779	0.393268	0	0.481138	0.599896	0.51613	0.424525	0.289509	0.251962	0.318061	0.487046	0.235373	0.249637	0.308132	0	0.403309	0.452699	0.401587	0.468165	0.59442	0.322442	0.176313	0.128464	0.293333
EMC1	0.16514	0.130154	0.124673	0.184377	0.174527	0.156365	0.152102	0.1773	0.140165	0.111603	0.140037	0.0935599	0.151347	0.191395	0.130497	0.171404	0	0.185683	0.218253	0.127655	0.157896	0.116346	0.115354	0.111969	0.12385	0.129579	0	0.170319	0.275686	0.101338	0.150449	0.181728	0.118759	0.105306	0.127173	0.0973208	0.143642	0.120585	0	0.155889	0.140522	0.112149	0.239079	0.161802	0.149189	0.0918286	0.0628968	0.124876
MRTO4	0.116447	0.118234	0.113706	0.130612	0.134027	0.0903404	0.100239	0.124918	0.121389	0.0933099	0.0978281	0.0889848	0.14368	0.207713	0.15198	0.170125	0	0.18326	0.15724	0.1314	0.152272	0.110707	0.120179	0.0991553	0.077911	0.120855	0	0.0868518	0.162479	0.13277	0.113678	0.151231	0.104214	0.0534045	0.0665964	0.0854504	0.0848141	0.106123	0	0.144369	0.16397	0.11638	0.172603	0.1012	0.0985153	0.0985766	0.0867084	0.135464
AKR7A3	0.00520374	0.0141299	0.00692873	0.0222771	0.0118195	0.011706	0.00952232	0.0106498	0.0144263	0.0120759	0.0114631	0.0110542	0.014701	0.024221	0.0152548	0.00353858	0	0.00667808	0.00919302	0.0113219	0.00705811	0.011383	0	0.0121308	0.00527525	0.016392	0	0.018178	0.00958244	0.0192902	0.011897	0.0215843	0.0117284	0.00323737	0.000890578	0.0151664	0.0116555	0.0206848	0	0.0105069	0.00354376	0.00739853	0.0132114	0.0116501	0.00804878	0.00993981	0.00371211	0.0174052
AKR7A2	0.101759	0.0701379	0.0868947	0.0909163	0.0991989	0.117485	0.0818809	0.100179	0.0907007	0.0498331	0.0739201	0.0468614	0.120503	0.186866	0.120189	0.126886	0	0.125671	0.10711	0.0999228	0.100087	0.0740985	0.0702832	0.076579	0.071674	0.115374	0	0.0598484	0.116825	0.133754	0.101932	0.159645	0.0737845	0.0642414	0.0698206	0.0764142	0.0824505	0.0797512	0	0.107838	0.114929	0.0731717	0.196789	0.114986	0.100856	0.0748486	0.0300773	0.0471491
CAPZB	0.355123	0.394617	0.259418	0.495596	0.419383	0.413056	0.239366	0.306871	0.252127	0.263873	0.372206	0.268603	0.694669	0.326098	0.283037	0.365957	0	0.37053	0.353391	0.384324	0.359582	0.172513	0.622447	0.152963	0.345902	0.430915	0	0.499422	0.559015	0.533889	0.500618	0.315369	0.267701	0.298835	0.47082	0.231092	0.259056	0.296677	0	0.379303	0.43553	0.465462	0.498427	0.68273	0.322496	0.187951	0.125332	0.307702
NBL1	0.164407	0.161621	0.156772	0.195803	0.19488	0.227646	0.280684	0.244884	0.156293	0.117627	0.171731	0.138665	0.303072	0.217026	0.106373	0.210517	0	0.171673	0.326602	0.203724	0.220503	0.0975462	0.208148	0.12317	0.297348	0.228488	0	0.26193	0.293444	0.108321	0.243233	0.259303	0.175646	0.176616	0.0978894	0.11251	0.219651	0.182837	0	0.208332	0.146695	0.132975	0.234171	0.436026	0.293313	0.113976	0.0459085	0.174505
HTR6	0.00913699	0.00913351	0.00898213	0.01582	0.00812511	0.0175964	0.0130848	0.0119558	0.010878	0.00474541	0.00681144	0.00893304	0.0113999	0.00300558	0.0110769	0.00664548	0	0.0115618	0.00745209	0.010447	0.00897666	0.0100146	0	0.00715911	0.00733016	0.00504302	0	0.000926067	0.00569685	0.0134888	0.00845194	0.0104151	0.00791351	0.00448229	0.00944116	0.00836869	0.0052637	0.00661112	0	0.0160257	0.0116557	0.0060773	0.00742362	0.00625825	0.00800786	0.00842677	0.00326598	0.0324618
TMCO4	0.0259172	0.0384158	0.0507188	0.0838226	0.0720599	0.0269989	0.0235017	0.035661	0.0453612	0.0122416	0.0197128	0.0190036	0.00170821	0.0607691	0.0322023	0.0736715	0	0.080435	0.027792	0.0313448	0.0385855	0.0605657	0.0835189	0.0447851	0.018767	0.0175211	0	0.0284758	0.103507	0.0372909	0.0332845	0.148653	0.0340115	0.0214087	0.00839476	0.0143714	0.037738	0.0267244	0	0.039412	0.0204307	0.0265794	0.110162	0.0178848	0.0167113	0.0628019	0.0239615	0.0998809
OTUD3	0.381791	0.354017	0.255419	0.509354	0.392809	0.363303	0.240899	0.288993	0.230617	0.238309	0.306563	0.273402	0.40887	0.345249	0.286221	0.330382	0	0.382193	0.344447	0.385168	0.332845	0.217376	0.350399	0.190208	0.310866	0.411655	0	0.468901	0.590131	0.47588	0.43726	0.294321	0.274595	0.251066	0.404144	0.209813	0.246282	0.28455	0	0.420633	0.365526	0.38873	0.487345	0.461157	0.330538	0.187944	0.187138	0.335769
PLA2G5	0.010896	0.0081468	0.00515644	0.0153166	0.0120916	0.00525518	0.00297221	0.00560443	0.00326548	0.00283389	0.00305513	0.000456793	0.0020369	0.00368827	0.00554499	0.0153005	0	0.0115879	0.00504741	0.00317497	0.00705221	0.0100823	0	0.00575828	0.00328495	0.00886664	0	0.00849196	0.0167092	0.00341453	0.00248459	0.00522641	0.00695652	0	0.000649129	0.00197095	0	0.00107715	0	0.00190725	0.00740897	0.00206264	0.0101916	0.00315753	0.000707867	0.000959543	0.0148354	0.0534626
PLA2G2D	0	0	0.000388914	0.00109148	0	0	0.00475724	0	0.000506439	0	0	0.00243811	0	0	0.000272863	0.000815273	0	0	0.000802727	0.000955778	0.00209638	0.000400872	0	0	0.000624982	0	0	0	0	0.000630734	0	0	0	0	0	0	0	0	0	0.00121199	0	0	0.000393309	0	0	0	0	0.000890133
PLA2G2F	0	0	9.21573e-05	0.000856547	0	0	0	0	0	0	0	0.00118652	0	0	0.00114324	0	0	0	0	0	0	0.000145803	0	0	0	0	0	0	0	0.000770307	0	0	0.000944313	0	0	0	0	0	0	0.000287377	0	0.00108319	0	0	0	0	0	0
PLA2G2C	0.0031107	0.0170492	0.00912439	0.009777	0.0082891	0.00677527	0.00373418	0.0194026	0.0103721	0.0130542	0.0042336	0.00325691	0.00897709	0.0118497	0.0223934	0.0201253	0	0.014811	0.0132365	0.0161928	0.00785429	0.00825472	0.0129695	0.00982826	0.00151443	0.00608844	0	0.00437074	0.00757311	0.00373776	0.0119191	0.00862486	0.0112326	0.0207413	0.00293563	0.007718	0.00673849	0.00934251	0	0.00199596	0.00357578	0	0.0133481	0.017831	0.00513369	0.00345905	0.00690248	0.0316578
UBXN10	0.0283664	0.0232562	0.0280893	0.0249402	0.0148164	0.0229785	0.0363889	0.0442011	0.0350477	0.0181868	0.0259088	0.0193807	0.0466207	0.0283927	0.0436659	0.0237947	0	0.0470703	0.0538849	0.0471317	0.0307167	0.0292579	0	0.0237767	0.0181062	0.0279848	0	0.0327219	0.0292456	0.0275948	0.0412462	0.0274167	0.0258531	0.024988	0.021602	0.0235319	0.0327498	0.0224823	0	0.0359463	0.0337155	0.0100425	0.0407633	0.0261686	0.0218885	0.0327523	0.0152191	0.051746
VWA5B1	0.00282424	0.00163317	0.00469044	0.0153943	0.00414623	0.00361837	0.00256526	0.00328896	0.00295637	0	0.00034544	0.00208937	0	0.0038505	0.00263734	0.0060372	0	0.00963023	0.00401834	0.00289113	0.000677829	0.00252843	0	0.00610438	0.00125985	0.000582642	0	0.0039506	0.00860286	0.00527792	0	0.0052105	0.000990495	0	0	0.000811171	0.00175753	0.000987446	0	0.00287769	0.00265085	0	0.00701661	0.00293529	0.0026111	0.00414616	0	0.0154369
CAMK2N1	0.38426	0.450017	0.315603	0.57476	0.445669	0.460817	0.245725	0.341325	0.371615	0.369956	0.414536	0.377256	0.689175	0.359154	0.298843	0.324208	0	0.425903	0.300788	0.408334	0.322785	0.334787	0.55925	0.233313	0.402402	0.51432	0	0.561369	0.69395	0.579337	0.57073	0.370944	0.336458	0.331034	0.441838	0.252518	0.303443	0.41084	0	0.46262	0.502074	0.560503	0.554901	0.676722	0.368206	0.19433	0.0966462	0.268733
MUL1	0.0241864	0.0622616	0.0599498	0.0749443	0.0832081	0.0748003	0.0537957	0.0842472	0.0615623	0.0206297	0.0409183	0.0418433	0.0725492	0.103243	0.0451085	0.0892751	0	0.066728	0.102336	0.0715149	0.0828004	0.0513927	0.0479472	0.0439779	0.0745027	0.0421042	0	0.0609072	0.105807	0.0363038	0.0440672	0.126101	0.0530382	0.0365297	0.0552244	0.029455	0.0712575	0.0557243	0	0.0735377	0.0531728	0.0578228	0.0921212	0.0774262	0.0735611	0.0379341	0.0429555	0.0322996
FAM43B	0.0262752	0.0156339	0.0414935	0.0683357	0.0300543	0.0553109	0.105217	0.0564069	0.0418213	0.03705	0.0198273	0.0147476	0.0595121	0.0576879	0.0264924	0.046061	0	0.0167249	0.0936401	0.0367849	0.0464947	0.0268702	0.0131821	0.0207709	0.078367	0.036698	0	0.0133552	0.071573	0.0242114	0.0253553	0.0508696	0.0289335	0.0134089	0.041745	0.0187103	0.0740548	0.031563	0	0.0712864	0.0184945	0.0239092	0.0270541	0.0636636	0.0717547	0.00265201	0.00302129	0.065655
CDA	0.00658874	0.00321113	0.00677683	0.0147219	0.0088662	0.0052419	0.00198675	0.00475621	0.00342846	0.00315239	0.00330387	0.00820862	0	0.00670519	0.00341308	0.0118665	0	0.0117972	0.00592469	0.00297236	0.00497718	0.00530185	0	0.00481106	0.00351203	0.00369896	0	0.00693468	0.0145476	0.00131097	0.00514138	0.00212034	0.00359149	0	0.00260025	0.00119377	0.00536766	0.00399128	0	0.00561442	0.00601697	0.0096799	0.00743373	0.00684801	0.00648743	0.00234301	0.00292022	0.306736
PINK1	0.261115	0.240581	0.222146	0.315286	0.236874	0.27864	0.311389	0.303875	0.211705	0.177393	0.205068	0.142202	0.359934	0.304392	0.238257	0.291584	0	0.272115	0.373601	0.259694	0.28792	0.182899	0.235104	0.150754	0.343784	0.224686	0	0.317123	0.46138	0.264734	0.267444	0.305754	0.237152	0.25855	0.181007	0.161323	0.274046	0.211379	0	0.278816	0.27513	0.288	0.373751	0.366648	0.34287	0.172555	0.109309	0.15678
DDOST	0.097853	0.109954	0.120844	0.15838	0.156456	0.131517	0.163652	0.152028	0.140234	0.0804916	0.11826	0.0824714	0.166219	0.207644	0.124288	0.194587	0	0.153334	0.196057	0.152015	0.166525	0.104324	0.0920868	0.112066	0.12072	0.113758	0	0.148925	0.230035	0.155563	0.146863	0.227632	0.11511	0.131488	0.0920486	0.100872	0.114595	0.12507	0	0.116236	0.145857	0.130186	0.233377	0.157044	0.126385	0.0753063	0.0850846	0.29651
KIF17	0.157513	0.177363	0.157576	0.241353	0.204428	0.106417	0.178809	0.198403	0.189211	0.175856	0.159773	0.117563	0.26828	0.222271	0.195404	0.234741	0	0.29959	0.23769	0.188607	0.210934	0.122729	0.24468	0.158728	0.164175	0.11949	0	0.183506	0.190737	0.155478	0.196592	0.220803	0.156884	0.145148	0.15419	0.174081	0.141409	0.19213	0	0.17233	0.268566	0.152057	0.258777	0.195443	0.173003	0.167941	0.0883274	0.23963
SH2D5	0.091611	0.120035	0.0900364	0.154256	0.12203	0.135599	0.108071	0.142334	0.118288	0.0569596	0.0432425	0.0672613	0.0894968	0.116581	0.102316	0.09541	0	0.15647	0.153753	0.114799	0.143715	0.0708464	0.0704994	0.0626631	0.113809	0.0763807	0	0.16072	0.193508	0.147275	0.0917721	0.145633	0.103464	0.0442339	0.0545897	0.0524577	0.0750638	0.0842395	0	0.105344	0.138546	0.0807219	0.15926	0.168645	0.090932	0.0865595	0.0735866	0.0618873
HP1BP3	0.388582	0.355251	0.237004	0.519256	0.430862	0.418708	0.176473	0.265423	0.230171	0.294796	0.388161	0.291525	0.635334	0.321971	0.301232	0.34529	0	0.363141	0.341412	0.36381	0.3132	0.174588	0.639702	0.18516	0.317116	0.449194	0	0.585938	0.57694	0.587071	0.400743	0.248313	0.232611	0.292638	0.430772	0.248274	0.165571	0.236284	0	0.377826	0.504102	0.421181	0.495209	0.654612	0.3213	0.1562	0.125223	0.212969
EIF4G3	0.167864	0.177137	0.107548	0.197139	0.133939	0.130871	0.0748583	0.110708	0.0827427	0.104602	0.120602	0.0871614	0.209041	0.0813379	0.0954221	0.0888301	0	0.115884	0.129382	0.178117	0.103716	0.117637	0.304901	0.0521903	0.0991513	0.228344	0	0.19933	0.181072	0.272992	0.264384	0.0919459	0.0922834	0.117093	0.16994	0.0757472	0.0832003	0.113611	0	0.156752	0.216395	0.104183	0.153287	0.320098	0.123766	0.069634	0.0451523	0.166671
ECE1	0.313274	0.330608	0.257302	0.370223	0.352913	0.321855	0.273819	0.297244	0.259788	0.264326	0.314457	0.289806	0.55078	0.301264	0.315903	0.36444	0	0.400654	0.330069	0.369967	0.301395	0.203994	0.462834	0.244416	0.251707	0.33198	0	0.431011	0.395127	0.431083	0.448007	0.342988	0.29665	0.235	0.38487	0.272757	0.273063	0.300244	0	0.391986	0.44858	0.368736	0.441221	0.541825	0.345953	0.214319	0.227672	0.436287
NBPF3	0.156371	0.165969	0.0961824	0.14597	0.175629	0.157237	0.136902	0.126978	0.113451	0.145159	0.171488	0.116824	0.152728	0.158086	0.147377	0.115367	0	0.163439	0.123998	0.141445	0.126978	0.110613	0.18844	0.0922425	0.159534	0.133167	0	0.0970535	0.158961	0.154067	0.174742	0.117444	0.114787	0.185106	0.168106	0.118639	0.115914	0.160683	0	0.205003	0.152067	0.133452	0.154314	0.256439	0.116629	0.0859273	0.100882	0.0684552
ALPL	0.0165535	0.0204079	0.0103173	0.031521	0.0425558	0.0143691	0.013668	0.00621893	0.0206996	0.0303338	0.00994566	0.00824268	0.00488931	0.0178528	0.0144995	0.0519444	0	0.0599532	0.0101012	0.0194034	0.0417284	0.00686427	0	0.0543735	0.0099099	0.0102462	0	0.00768122	0.0112377	0.0106304	0.00418688	0.0158787	0.00953422	0.0113719	0.0020678	0.0132102	0.00601829	0.00938742	0	0.0106402	0.0201901	0.00495152	0.0110163	0.0126001	0.00858938	0.0113123	0.0228607	0.0449138
RAP1GAP	0.395991	0.41712	0.247393	0.516663	0.400608	0.393727	0.291295	0.290771	0.19262	0.275498	0.417462	0.272889	0.600306	0.226135	0.223292	0.292927	0	0.296728	0.332889	0.337941	0.280641	0.174293	0.628523	0.169945	0.361052	0.441369	0	0.578506	0.590104	0.584634	0.457948	0.250149	0.262154	0.192562	0.377592	0.226922	0.256171	0.301348	0	0.357902	0.421407	0.404435	0.404113	0.679715	0.356863	0.173826	0.0828198	0.304935
USP48	0.362945	0.365408	0.254048	0.495522	0.377021	0.446178	0.302578	0.279144	0.235949	0.277213	0.338121	0.342122	0.583158	0.288457	0.279238	0.345858	0	0.380997	0.348306	0.405828	0.303062	0.156015	0.548547	0.165032	0.352145	0.406846	0	0.502815	0.603429	0.530911	0.463162	0.271438	0.250175	0.260824	0.434415	0.228193	0.230268	0.27406	0	0.382298	0.426374	0.397016	0.442995	0.623616	0.339054	0.169778	0.160853	0.341494
LDLRAD2	0.00240432	0.00148431	0.00320714	0.00539947	0.00480656	0.00507181	0.00173684	0.00113924	0.00515142	0	0.00402707	0.00198128	0	0	0.00227336	0.000911835	0	0.00825268	0	0	0.00281813	0.00110974	0	0.00709064	0.00180556	0.00122318	0	0.0100501	0.00583199	0.0087001	0	0.0131623	0.00364654	0	0	0.000155865	0.00179608	0.000858131	0	0.00544855	0	0.00138357	0.00316991	0.00539421	0.00350089	0.00226407	0	0.00924209
HSPG2	0.0161044	0.0179553	0.0167467	0.0295754	0.0268728	0.0122208	0.0320727	0.0135874	0.0192617	0.00268866	0.0141087	0.0130865	0.0048927	0.00700543	0.0176868	0.015794	0	0.0289598	0.0104162	0.00343045	0.0338746	0.0125249	0.0381165	0.031027	0.00956586	0.00897396	0	0.0149744	0.0405509	0.0380523	0.0225971	0.0345839	0.0126842	0.0252197	0.00622557	0.00707565	0.0193176	0.0105669	0	0.0168981	0.0219933	0.0241846	0.0291211	0.0081513	0.0211254	0.0563586	0.00299658	0.111067
CELA3B	0.00118418	0.0183206	0.00628157	0.0137061	0.0028149	0.00195829	0.00190096	0.00347272	0.00406549	0.000480506	0.00113193	0.00351022	0	0	0.00354787	0.00412995	0	0.00926471	0.000802407	0.0124551	0.00291521	0.00241187	0	0.00397086	0.00142904	0.00994207	0	0.00406633	0.0214843	0.00384125	0	0.00475678	0.00146242	0.00519974	0.00122826	0.00234058	0.00220554	0.00495736	0	0.00227576	0	0.000705358	0.00955995	0	0.00233901	0.00224701	0	0.0113506
CELA3A	0	0.000763877	0.00440866	0.00897535	0.00431022	0.00192595	0.00287906	0.00106581	0.00235	0.00181424	0	0.00192688	0	0.00616106	0.00193606	0.00167788	0	0.00489054	0	0	0.000405981	0.00126784	0	0.00115051	0	0.000279075	0	0	0.00490505	0	0	0.00663166	0.0011993	0	0	0.00539946	0.00230445	0.00367929	0	0.00303214	0	0.00210333	0.00705714	0.00329125	0.000745951	0.000498939	0	0.00856449
CDC42	0.310412	0.327271	0.256921	0.491282	0.403833	0.386373	0.270385	0.290282	0.243896	0.26073	0.315781	0.267983	0.41568	0.255104	0.265518	0.360566	0	0.33859	0.363013	0.326934	0.307143	0.194617	0.341616	0.184451	0.326532	0.346944	0	0.447937	0.560364	0.429967	0.36969	0.327671	0.24048	0.269377	0.25159	0.229305	0.2415	0.29302	0	0.334529	0.363023	0.311509	0.422888	0.468227	0.304041	0.174421	0.117368	0.265294
WNT4	0	0.00041401	0.00175729	0.00129425	0.00118125	0	0.000968821	0.00129457	0.000620016	0	0.00122278	0.000867753	0	0	0.000759789	0.00209123	0	0.00157361	0.00163548	0	0	0.000771268	0	0.00129918	0.00133685	0.000609637	0	0	0.00337088	0.000738613	0	0	0.000260089	0	0	0.000471151	0.000464864	0.000862544	0	0.00303661	0.0148048	0.00158928	0	0	0	0.00143837	0	0.0116701
ZBTB40	0.122241	0.155547	0.132504	0.177265	0.134367	0.162453	0.176174	0.126626	0.131007	0.134337	0.136013	0.0847088	0.162389	0.13931	0.131589	0.14456	0	0.173664	0.146432	0.125119	0.127661	0.113209	0.129871	0.102203	0.127552	0.101682	0	0.166987	0.142827	0.175409	0.147322	0.145004	0.137372	0.123862	0.0807444	0.111182	0.161935	0.140115	0	0.166393	0.149428	0.113309	0.133163	0.147862	0.140973	0.0949619	0.0705559	0.186562
EPHA8	0.0164316	0.00700422	0.00678716	0.00643863	0.00300081	0.00602879	0.00426428	0.00279836	0.00545221	0.00249625	0.00247965	0	0.0230363	0	0.00973168	0.00380213	0	0.00662492	0.00342682	0.00743041	0.0145491	0.0023641	0.0132727	0.0103527	0.00250163	0.000765268	0	0.0067205	0.0104509	0.0135037	0.00697352	0.0181095	0.00355559	0	0.00174738	0.0106357	0.00260006	0.003738	0	0.00272072	0.000812218	0.0029029	0.00575249	0	0.00378332	0.0054951	0.00236183	0.0343622
C1QA	0.0058634	0.004557	0.000114822	0.00165644	0	0	0.00718781	0.0155905	0.00887514	0	0	0.00135083	0.00627251	0.000862284	0.00243308	0	0	0.00700081	0.000717641	0	0.00112806	0.00155147	0	0.000726718	0.000644446	0.00269522	0	0.00210634	0.00924211	0.00941695	0.0215938	0.00283289	0.00562484	0	0.00846844	0	0.0025033	0.000663217	0	0.00221079	0.00661086	0.00111145	0.00427759	0.00241534	0.00499656	0.00304256	0	0.0056424
C1QC	0	0	0.0039646	0.00339247	0.00424098	0.00566343	0.00719856	0.00793315	0.00782982	0.000804798	0.000260098	0	0.0159188	0.00266981	0.00063736	0.00286913	0	0.00399435	0.00132698	0	0	0.0074128	0	0.00083312	0	0.00523899	0	0.00714642	0.00489729	0.0111052	0.0118149	0.0104015	0.00955548	0.00308982	0.00425979	0.00331243	0.00536442	0.00514697	0	0.00675186	0	0	0.00856117	0.00740765	0.00360037	0.00234322	0.00299153	0.00727023
C1QB	0.00350133	0.00425387	0.00083571	0.012078	0.0101945	0.0194116	0.0272859	0.0215033	0.0142021	0	0.0010738	0.010969	0.0020369	0.0112437	0.00665656	0.00891267	0	0.0020652	0.00511815	0.000544286	0.00187857	0.00728018	0.0167302	0.00156816	0.000330123	0.000553075	0	0.00474985	0.00764604	0.0294386	0.0458172	0.0176769	0.0176941	0.00485834	0.0078983	0.000770775	0.00348968	0.00973924	0	0.00426301	0.006573	0.00433709	0.0184277	0.0126596	0.00517094	0.00335623	0	0.00581175
EPHB2	0.194387	0.235444	0.201078	0.221736	0.22619	0.204215	0.251642	0.222792	0.21204	0.206961	0.208061	0.257658	0.332219	0.182668	0.290999	0.219667	0	0.32608	0.199392	0.240842	0.251062	0.169289	0.37503	0.213329	0.166874	0.161474	0	0.198286	0.191692	0.277006	0.274223	0.212739	0.215653	0.169595	0.134886	0.237431	0.190906	0.252742	0	0.181501	0.325736	0.245754	0.225078	0.252873	0.189439	0.233481	0.13806	0.432179
LACTBL1	0.00360516	0	0.00183148	0.00251105	0	0	0	0.000658081	0.000285487	0	0.00112017	0	0	0	0	0	0	0.00171165	0	0	0.00241443	0.000691355	0	0	0.000620001	0.000931689	0	0	0.00440507	0	0	0	0.000119717	0	0	0	0	0	0	0	0.00194105	0	0.00180718	0	0.000795445	0	0	0.00224558
TEX46	0.0246153	0.0140837	0.00878086	0.0184655	0.00737149	0.0139111	0.00108245	0.0105171	0.01476	0.0135355	0.00564313	0.0108843	0.0103284	0.0212753	0.0107131	0.00432775	0	0.0179875	0.00902352	0.00657486	0.00536528	0.00611882	0.0141814	0.00714589	0.00684472	0.00597324	0	0.00835845	0.024701	0.0181663	0.00521995	0.0107417	0.0106686	0.00347376	0.0163489	0.00278636	0.0111153	0.0141492	0	0.0118746	0.0156875	0.005691	0.00727177	0.0457131	0.00715005	0.000281175	0.00301094	0.049694
KDM1A	0.323469	0.395878	0.253666	0.443489	0.406439	0.416842	0.331581	0.312359	0.261053	0.233104	0.327276	0.285666	0.451299	0.303755	0.296112	0.369641	0	0.351916	0.352255	0.341943	0.323865	0.168825	0.330302	0.193394	0.312928	0.395013	0	0.44509	0.579707	0.546429	0.362293	0.322588	0.249183	0.220829	0.41756	0.246119	0.261681	0.298185	0	0.353348	0.436869	0.377863	0.454575	0.464846	0.317535	0.184907	0.155097	0.318138
LUZP1	0.386715	0.450668	0.284423	0.523417	0.472331	0.510321	0.264568	0.330555	0.231543	0.294932	0.41798	0.28818	0.636118	0.357028	0.278175	0.35547	0	0.415759	0.406976	0.383618	0.365664	0.231867	0.652863	0.215775	0.384844	0.45337	0	0.538369	0.613199	0.623462	0.5164	0.338496	0.294809	0.43225	0.51941	0.233956	0.286887	0.32298	0	0.430387	0.493642	0.421869	0.520899	0.700013	0.357316	0.19034	0.122051	0.353407
HTR1D	0	0	0.000127025	0.000372464	0	0	0	0	0	0	0	0	0	0	0	0	0	0	0.00150089	0	0	0	0	0	0	0	0	0	0	0.00268649	0	0.00490395	0.000359295	0	0	0	0	0	0	0	0	0	0	0	0	0	0	0.00139158
HNRNPR	0.307779	0.271665	0.219947	0.361585	0.341611	0.346443	0.26521	0.261611	0.19891	0.221261	0.24453	0.213395	0.330982	0.209897	0.217361	0.248216	0	0.301335	0.316221	0.262519	0.254287	0.184461	0.273055	0.167972	0.279592	0.30673	0	0.31178	0.423217	0.334888	0.289478	0.276697	0.21065	0.159629	0.311877	0.166794	0.217758	0.238183	0	0.287462	0.26436	0.251542	0.346093	0.438107	0.298241	0.180823	0.111507	0.266945
ZNF436	0.0573323	0.0613055	0.0630738	0.0611576	0.0511582	0.0992367	0.0781567	0.0583976	0.0390129	0.0293327	0.0523497	0.033144	0.0484854	0.0451396	0.0276003	0.0485239	0	0.0362475	0.084847	0.0496567	0.0758748	0.0444674	0.0410738	0.0540336	0.0951292	0.0957324	0	0.0797729	0.0938581	0.0449082	0.0517907	0.0549022	0.0477911	0.015007	0.0396087	0.0245667	0.0567216	0.0473913	0	0.047914	0.0123123	0.0310594	0.0540035	0.0767702	0.104304	0.0558972	0.0164823	0.095339
TCEA3	0.0202376	0.0476106	0.0348854	0.0643901	0.0872506	0.0175207	0.114384	0.0249587	0.0405351	0.0275442	0.0196766	0.0508087	0.0566364	0.0374397	0.0419417	0.0487763	0	0.0532446	0.0476507	0.031405	0.0236889	0.0195751	0.0265792	0.0421393	0.0351532	0.0298497	0	0.0651081	0.0683427	0.0598851	0.0537735	0.0804092	0.0373225	0.0458786	0.0362376	0.0497893	0.0621229	0.0505756	0	0.0734812	0.0381708	0.0439238	0.0651636	0.119616	0.041203	0.0365655	0.0143504	0.179739
ASAP3	0.0418672	0.0842117	0.0796372	0.149452	0.138879	0.0274803	0.175888	0.116341	0.113476	0.0690618	0.0935971	0.100922	0.194354	0.0615674	0.146683	0.19079	0	0.191666	0.104027	0.0937114	0.0959155	0.0380486	0.0551377	0.0918213	0.119091	0.106301	0	0.161919	0.132745	0.179644	0.165122	0.113042	0.0974588	0.104486	0.0709282	0.104724	0.0974349	0.132544	0	0.169727	0.198013	0.0924871	0.137619	0.217489	0.0862919	0.0785368	0.127284	0.170359
E2F2	0	0.000883384	0.00242367	0.0118233	0.00121357	0.00201996	0.00394869	0.000441086	0.000727367	0	0	0	0	0.00291254	0.000677147	0	0	0.0019343	0	0	0.00233418	0.000560992	0	0.000504287	0.000492349	0.0022924	0	0.00216923	0.00340102	0.000639788	0	0.00289901	0.000436367	0	0	0.000657595	0.00216441	0.000983512	0	0.000908607	0.00703633	0	0.00198414	0	0.000227825	0.00115653	0	0
ID3	0	0	0.000469352	0.00286141	0.0040939	0.00203116	0.00193994	0.00505919	0.0016885	0	0	0	0	0	0.00210905	0.00299878	0	0.000714986	0.00155888	0	0.000321447	0.000553264	0	0.00183534	0	0	0	0.00837073	0.000920964	0.00818035	0.0062237	0.00785129	0.00290767	0	0	0	0.00162801	0.00258485	0	0.00111483	0	0	0.00200688	0.00600191	0.00378838	0	0.00475519	0
RPL11	0.139817	0.11519	0.152678	0.315681	0.156476	0.138187	0.210451	0.269471	0.183587	0.0859789	0.0755978	0.0634381	0.170848	0.255749	0.137137	0.245088	0	0.249147	0.284007	0.123466	0.203481	0.134866	0.219874	0.125601	0.123722	0.101552	0	0.150235	0.352289	0.147031	0.157461	0.276266	0.115858	0.126749	0.0838543	0.0901537	0.292967	0.163578	0	0.204557	0.180196	0.113699	0.322183	0.19737	0.143292	0.122478	0.0353684	0.0792301
ELOA	0.115322	0.153971	0.104869	0.117528	0.144366	0.147291	0.133343	0.132474	0.105905	0.0849653	0.124115	0.0787176	0.240557	0.147849	0.111752	0.126665	0	0.114825	0.131306	0.0930409	0.117645	0.105736	0.105786	0.108789	0.0991267	0.112064	0	0.0984923	0.171404	0.101581	0.187468	0.174985	0.102562	0.107135	0.14538	0.0920623	0.120708	0.120742	0	0.139602	0.153378	0.171976	0.149769	0.169752	0.137866	0.0836877	0.0686813	0.356872
PITHD1	0.237386	0.19063	0.206603	0.281922	0.218526	0.217152	0.292628	0.286958	0.189973	0.155665	0.153429	0.143315	0.248778	0.304367	0.167728	0.269508	0	0.256572	0.341428	0.172863	0.247368	0.17442	0.15665	0.155483	0.249185	0.23394	0	0.293052	0.488453	0.179989	0.303784	0.340838	0.202447	0.187979	0.169172	0.131991	0.254264	0.201952	0	0.245356	0.215123	0.2179	0.385106	0.255616	0.263152	0.149804	0.0675539	0.295218
LYPLA2	0.0556598	0.0733433	0.0591475	0.0748169	0.0771578	0.101601	0.0992419	0.0738371	0.0667213	0.0302434	0.0527862	0.040643	0.13476	0.098821	0.0521585	0.067062	0	0.0689054	0.103141	0.0811694	0.0745783	0.0310637	0.0284288	0.047337	0.0995248	0.0889628	0	0.068326	0.0577762	0.072599	0.0702047	0.086217	0.045035	0.0574003	0.0296773	0.0301556	0.0554959	0.0534711	0	0.0845547	0.0527535	0.0582203	0.0562892	0.126155	0.098491	0.06221	0.0435527	0.0419789
GALE	0.104141	0.0802848	0.0880396	0.140172	0.0810091	0.111737	0.103874	0.145452	0.106414	0.0567663	0.0739105	0.0326681	0.1642	0.179419	0.123015	0.159361	0	0.10524	0.133649	0.112007	0.0908243	0.0815856	0.0716506	0.0894891	0.084459	0.0814422	0	0.0928466	0.176598	0.14491	0.138282	0.154698	0.0895237	0.115482	0.0625604	0.057092	0.115016	0.127197	0	0.159375	0.102571	0.0705239	0.17944	0.131186	0.0822289	0.0645407	0.0886212	0.0557608
HMGCL	0.129839	0.105176	0.0757749	0.141139	0.0831991	0.0750404	0.028487	0.117957	0.0813396	0.0749334	0.0839303	0.0611942	0.17183	0.1679	0.124323	0.156039	0	0.154268	0.0888729	0.116105	0.0992645	0.119499	0.0819262	0.0796815	0.0586979	0.0961458	0	0.0778631	0.172474	0.118051	0.114816	0.166861	0.0906491	0.106134	0.163403	0.0775906	0.0678212	0.0773148	0	0.0958351	0.0875844	0.0767114	0.212474	0.0680005	0.0702707	0.0895228	0.0696917	0.0758015
FUCA1	0.0703671	0.0760306	0.0649452	0.0629226	0.0566101	0.0416028	0.0371004	0.0776619	0.0612625	0.0230374	0.0414764	0.0410298	0.054648	0.109065	0.0682032	0.063628	0	0.0709267	0.0932575	0.075846	0.0563252	0.0618007	0.0844486	0.0413246	0.0556115	0.0529903	0	0.0503127	0.115736	0.0654543	0.0674784	0.104635	0.0665938	0.0424878	0.0743733	0.0435372	0.0714073	0.0563481	0	0.066578	0.0884912	0.089142	0.139306	0.0862835	0.0498584	0.0296435	0.030994	0.0316334
CNR2	0.00986058	0.0159975	0.0130945	0.0179849	0.0138417	0.00619628	0.00609842	0.0105549	0.00976832	0.00102047	0.00142207	0.00330492	0	0.0130497	0.00730146	0.0147264	0	0.0207436	0.00855395	0.00604635	0.00424209	0.00835886	0	0.00808242	0.00461714	0.012815	0	0.00437234	0.0332684	0.00417508	0.00202809	0.019407	0.00516638	0.00814602	0.00498685	0.00229371	0.0108816	0.00761424	0	0.010291	0.00735415	0.00748529	0.0239264	0.0116078	0.00424733	0.00218119	0.00632268	0.0167117
PNRC2	0.0997688	0.0779604	0.111591	0.138595	0.102231	0.0903041	0.212921	0.123235	0.0792358	0.0474239	0.0902726	0.049187	0.0938354	0.0919966	0.0617822	0.11944	0	0.0693318	0.193419	0.086311	0.0841658	0.0933517	0.112687	0.0555804	0.114682	0.0906148	0	0.167118	0.17638	0.0917776	0.131554	0.195959	0.0876314	0.0650914	0.105752	0.0515637	0.177218	0.108552	0	0.123723	0.0797454	0.119886	0.110786	0.12907	0.141894	0.0714743	0.0380581	0.0731613
SRSF10	0.327323	0.346709	0.243018	0.479593	0.41089	0.396477	0.275186	0.292806	0.264403	0.193239	0.305898	0.25291	0.394189	0.305511	0.268819	0.370131	0	0.366194	0.335287	0.343928	0.289999	0.200454	0.318755	0.20343	0.285486	0.34336	0	0.481905	0.521256	0.45248	0.357469	0.284263	0.256306	0.220676	0.327023	0.2268	0.255455	0.298981	0	0.338689	0.322027	0.321787	0.481072	0.418614	0.31477	0.145668	0.129841	0.204141
MYOM3	0.000420228	0.00576082	0.00514635	0.0091681	0.00662209	0.00490163	0.00177133	0.00423205	0.00289059	0.00169094	0.000983925	0.00248441	0	0.00759395	0.00297136	0.00380836	0	0.00305923	0.00534795	0.00118715	0.0011597	0.00395566	0	0.000464599	0.000658223	0.00227818	0	0.00553327	0.0170475	0.00448869	0	0.00626644	0.00178953	0	0	0.00174178	0.0021548	0.00469716	0	0.00679567	0	0.00619821	0.00216312	0	0.00166383	0.00688477	0.00359327	0.0135859
IL22RA1	0.00245549	0.000634816	0.00174942	0.00141508	0.000981155	0.00245634	0.00326047	0	0.000765977	0	0	0.00204097	0	0	0	0	0	0.00115409	0.000579481	0	0	0.0010761	0	0.000948494	0.000903704	0.00193522	0	0	0.00216462	0.00101694	0	0.00152646	0.000996783	0	0	0	0.000378133	0.000741187	0	0	0.00604696	0	0.00202978	0	0.000718426	0	0	0.0472354
IFNLR1	0.042562	0.0156448	0.00803644	0.0159259	0.0166101	0.0208328	0.00862185	0.0142553	0.00486199	0.00815513	0.00159026	0.0126576	0.0203966	0.013128	0.00967958	0.00150671	0	0.0201382	0.00216785	0.00339246	0.000986484	0.00428211	0.0124366	0.00121066	0.0128573	0.0072279	0	0.0180339	0.0241897	0.00525373	0.0123983	0.0171686	0.0422264	0.00509181	0.0181972	0.0141166	0.0126721	0.00883727	0	0.0191396	0.00186682	0.0319499	0.00492399	0.0150342	0.00670272	0.00390833	0	0.00512352
GRHL3	0	0	0.00100106	0.00215196	0	0	0.00201622	0.00181135	0	0	0.000221431	0	0	0.00602542	0.0011936	0.00239237	0	0.00054029	0.00127777	0	0.00252995	0.00162019	0	0.000189999	0.00184203	0.00121851	0	0.00301287	0.00283517	0.00224722	0	0.00715268	0.00122662	0	0	0.000545827	0.000743155	0.000900682	0	0	0	0.00723582	0.00315459	0	0	0.000590772	0	0.00594339
STPG1	0.169583	0.177602	0.128743	0.159049	0.129697	0.141084	0.171398	0.148703	0.124722	0.110583	0.13647	0.0902189	0.261508	0.160232	0.146246	0.133006	0	0.135502	0.168736	0.128203	0.134591	0.127804	0.0889628	0.0978481	0.135934	0.160793	0	0.18374	0.238518	0.151406	0.178539	0.156263	0.175071	0.0982097	0.103992	0.0951549	0.144133	0.15492	0	0.12654	0.16892	0.167238	0.19349	0.18601	0.154226	0.0981516	0.0602877	0.0617866
NIPAL3	0.249805	0.290967	0.217037	0.285999	0.232234	0.234241	0.238563	0.245031	0.225545	0.21045	0.223194	0.156082	0.332866	0.285045	0.250205	0.252533	0	0.273944	0.271547	0.242751	0.229112	0.190375	0.213892	0.185308	0.227733	0.243847	0	0.25012	0.381186	0.322436	0.296915	0.271981	0.229437	0.250671	0.254324	0.199698	0.240567	0.253048	0	0.292733	0.358139	0.315775	0.30135	0.404858	0.289059	0.184781	0.120806	0.308301
RCAN3	0.0125883	0.00375367	0.0129066	0.0449078	0.0288406	0.0200889	0.00230388	0.00205007	0.00705359	0.000579948	0.000588938	0	0.00442044	0.0115771	0.00533964	0.0133637	0	0.00825498	0.00540548	0.00362937	0.00238817	0.00715515	0	0.0153409	0.00949549	0.00683899	0	0.0168363	0.04213	0.011158	0.0127702	0.00450709	0.00621563	0.00459121	0.00156595	0.00191591	0.00506641	0.00345571	0	0.0031163	0.00518629	0.00564136	0.00552205	0.00676723	0.00531383	0.00509921	0.0026821	0.0633569
NCMAP	0.0225737	0.0105579	0.0177474	0.04048	0.0233899	0.0151873	0.00676546	0.00944903	0.0121918	0.00676704	0.00377383	0.00468117	0.00600808	0.0094492	0.0151349	0.0285705	0	0.0235437	0.0109208	0.0109019	0.0111332	0.00975828	0.0330253	0.0211231	0.0122494	0.0220054	0	0.00753026	0.0343688	0.0169614	0.00872997	0.0230709	0.0117478	0.00821574	0.00621369	0.0083223	0.0112458	0.00891395	0	0.0110721	0.01583	0.0228944	0.0194755	0.00713101	0.00497705	0.00792226	0.00309351	0.0392743
SRRM1	0.405194	0.406284	0.246983	0.484957	0.344978	0.376642	0.248354	0.2617	0.227337	0.203925	0.330833	0.254072	0.524637	0.249463	0.257983	0.332184	0	0.330218	0.32356	0.325594	0.311017	0.178056	0.528066	0.204489	0.312088	0.409645	0	0.517793	0.550258	0.522578	0.442626	0.323615	0.248167	0.25781	0.398832	0.220323	0.245561	0.284179	0	0.337681	0.416611	0.34573	0.464301	0.510003	0.317532	0.165785	0.139915	0.233966
CLIC4	0.0369115	0.0319566	0.0301783	0.0374817	0.046431	0.0358833	0.0234524	0.0284718	0.029125	0.0403317	0.0184989	0.00961705	0.0517783	0.0183763	0.0212429	0.0320584	0	0.0249183	0.0169562	0.0213001	0.0162599	0.0181484	0.0766772	0.0125449	0.0316561	0.0148484	0	0.0304828	0.0649205	0.0312621	0.0470503	0.0324448	0.0213356	0.0265048	0.0113404	0.015154	0.0208236	0.0159962	0	0.0259845	0.0259544	0.0206238	0.0495956	0.0319216	0.017816	0.0133661	0.0128252	0.067823
RUNX3	0	0.00110425	5.1251e-05	0	0	0.00301982	0	0.00210774	0.000828775	0	0.000843923	0	0.00276783	0.00497838	0	0.00130847	0	0	0.000845468	0	0	0.000217321	0	0.000567897	0.000913576	0	0	0.00510638	0	0.000711177	0	0.00332085	0.000297228	0	0	0.000363135	0	0	0	0.00349112	0.00108033	0	0	0	0	0	0	0.00126866
SYF2	0.10915	0.105209	0.130861	0.155125	0.110272	0.140596	0.0977869	0.151524	0.110789	0.0819625	0.0889319	0.059245	0.135604	0.164491	0.0891218	0.143162	0	0.11089	0.202743	0.11208	0.132743	0.106811	0.21275	0.104016	0.0883184	0.0922794	0	0.115324	0.239242	0.119705	0.125241	0.198279	0.0957382	0.0855647	0.0444624	0.0684306	0.120359	0.114803	0	0.153735	0.0894031	0.0613053	0.229057	0.1145	0.108422	0.0913292	0.033835	0.0985891
RSRP1	0.342941	0.392735	0.212708	0.424352	0.377475	0.411791	0.248958	0.225316	0.185082	0.236674	0.354107	0.308607	0.624934	0.205312	0.247992	0.221431	0	0.298079	0.296963	0.310512	0.317193	0.13046	0.590708	0.136457	0.346444	0.466263	0	0.538728	0.516841	0.621982	0.435959	0.196281	0.191462	0.251396	0.508294	0.194529	0.218132	0.256815	0	0.396786	0.486526	0.400307	0.40979	0.688705	0.325167	0.138015	0.155771	0.340413
RHD	0.0185778	0.0501423	0.0162157	0.290409	0.111445	0.066095	0.013068	0.0614196	0.138718	0.0175058	0.00892824	0.0239539	0.017159	0.11644	0.0579161	0.0933275	0	0.158332	0.154049	0.0353842	0.00863671	0.141589	0.0237182	0.0902004	0.00622688	0.0137978	0	0.0837917	0.224468	0.103824	0.0346587	0.256023	0.0705965	0.0629115	0.0148614	0.0576343	0.0509269	0.0431081	0	0.0109842	0.075071	0.0561669	0.191422	0	0.0373204	0.00612811	0.0609007	0.0557763
TMEM50A	0.254942	0.301714	0.223373	0.313426	0.30086	0.307041	0.259505	0.242959	0.20607	0.193419	0.240106	0.194044	0.328522	0.302632	0.19202	0.301351	0	0.302254	0.326178	0.236772	0.274993	0.178718	0.193828	0.160087	0.290635	0.29675	0	0.381482	0.484998	0.267852	0.270075	0.28628	0.201733	0.246104	0.249738	0.157221	0.223935	0.224893	0	0.273366	0.235597	0.27373	0.356103	0.323819	0.271029	0.163908	0.0902726	0.131258
RHCE	0.0691772	0.0457814	0.053135	0.0794391	0.0466831	0.0439247	0.0250186	0.0418286	0.0545179	0.0363316	0.0265973	0.0301516	0.0472662	0.100125	0.0547169	0.0586399	0	0.0769498	0.0687594	0.0460661	0.0668851	0.0446936	0.0522323	0.0408335	0.0348377	0.0335565	0	0.0194621	0.059796	0.0436639	0.0464009	0.0625873	0.0365621	0.0455586	0.0451792	0.0367403	0.0254262	0.0466226	0	0.0589327	0.0580285	0.0336466	0.098013	0.0536586	0.0163741	0.0331324	0.0254772	0.0825446
MACO1	0.388344	0.396208	0.256066	0.526248	0.413666	0.396995	0.255742	0.304087	0.249517	0.278108	0.386415	0.268296	0.545099	0.267493	0.295493	0.347103	0	0.410734	0.350619	0.360869	0.325924	0.183069	0.570695	0.189174	0.356653	0.435437	0	0.546085	0.569274	0.572503	0.461109	0.303572	0.247667	0.326303	0.430976	0.244706	0.237356	0.274125	0	0.40413	0.48023	0.391442	0.516297	0.606478	0.327018	0.187363	0.182192	0.366321
LDLRAP1	0.0136502	0.0114306	0.0143233	0.0136314	0.0135841	0.00804799	0.0107578	0.0241342	0.0106591	0.0141331	0.00624134	0.00122882	0.0233903	0.0031863	0.00961777	0.00253739	0	0.00569659	0.0212545	0.0281808	0.00590017	0.0197431	0.0103366	0.0186103	0.018503	0.0122582	0	0.0408688	0.0410069	0.0296435	0.0482961	0.0332587	0.012733	0.0266706	0.019889	0.00902387	0.0308696	0.0375261	0	0.0404986	0.0176681	0.0398865	0.0381289	0.0420385	0.0152525	0.0102131	0.00733353	0.0264833
MAN1C1	0.408376	0.432633	0.290504	0.558521	0.428827	0.472103	0.300943	0.341195	0.282017	0.238704	0.416733	0.327405	0.678994	0.308143	0.335151	0.415648	0	0.444392	0.394342	0.428875	0.385713	0.190123	0.697388	0.202809	0.362741	0.450245	0	0.478743	0.584216	0.634826	0.517893	0.346378	0.272704	0.36344	0.516789	0.297977	0.283211	0.288976	0	0.427591	0.553701	0.474027	0.496589	0.645216	0.365749	0.22537	0.11522	0.383981
SELENON	0.0400791	0.0584185	0.0551012	0.0728272	0.0489803	0.0335226	0.0289036	0.0718539	0.0757453	0.0373985	0.0514638	0.0356643	0.0701525	0.155634	0.0704446	0.109189	0	0.1018	0.064059	0.0659667	0.0492926	0.0644314	0.101961	0.0800361	0.0296034	0.0317179	0	0.0433308	0.0689303	0.0593407	0.0539955	0.139405	0.0572002	0.0622054	0.0448042	0.0604354	0.0573883	0.066387	0	0.0737912	0.0518165	0.0579978	0.112432	0.0245302	0.0328898	0.0584276	0.0692701	0.0858136
AL020996.2	0.00162807	0.00380932	0.00203343	0.00317115	0.00660794	0.00637763	0.00589039	0.00570436	0.00285326	0.00252519	0.0027896	0.0107922	0	0.00463511	0.00152918	0.0115482	0	0.00192085	0.00563515	0.00574688	0.000572905	0.00154984	0	0.00200278	0.002352	0.00310903	0	0	0.00470052	0.00669964	0.00226154	0.0062996	0.00221593	0	0.00247785	0.000471458	0.00139985	0.00145087	0	0.00151633	0.00224557	0.0009491	0.00216579	0.0182343	0.000473224	0	0	0.0100165
MTFR1L	0.152457	0.129389	0.129865	0.198204	0.156771	0.196242	0.178956	0.202022	0.152707	0.077286	0.122754	0.122761	0.23831	0.200773	0.127243	0.153292	0	0.158511	0.212004	0.160382	0.18111	0.121118	0.111321	0.0916911	0.167901	0.161119	0	0.243475	0.278858	0.185927	0.185719	0.215208	0.142754	0.102549	0.129441	0.0745331	0.147164	0.14272	0	0.183719	0.112488	0.146428	0.237562	0.267303	0.164642	0.105535	0.0333368	0.11195
AUNIP	0.0327846	0.0407314	0.0344693	0.0751706	0.0682733	0.0406738	0.031087	0.0472271	0.0521982	0.0589269	0.0290967	0.021706	0.0600941	0.122473	0.0627982	0.0806617	0	0.0599869	0.0549266	0.0446578	0.0587616	0.0428237	0.0260011	0.0370845	0.0252702	0.0273279	0	0.0272371	0.0746065	0.0474386	0.0119029	0.0820073	0.0326982	0.02569	0.0229812	0.0246315	0.0426787	0.0343448	0	0.0536865	0.0410364	0.0160402	0.0772779	0.0298005	0.0373875	0.0356845	0.0273858	0.106234
PAQR7	0.102103	0.118108	0.0664003	0.128642	0.132827	0.0872316	0.0362349	0.0728918	0.0799395	0.0690121	0.0705752	0.069067	0.168302	0.177573	0.123223	0.123259	0	0.164458	0.0918885	0.171253	0.140057	0.0837171	0.0986508	0.0720918	0.0574636	0.11267	0	0.0758459	0.11648	0.0920424	0.081492	0.125435	0.0703325	0.0294515	0.0804966	0.0770064	0.0427033	0.0475613	0	0.0570281	0.100444	0.0538725	0.199949	0.0898774	0.0672506	0.0536114	0.0547145	0.0437915
STMN1	0.412505	0.385388	0.33469	0.600445	0.520041	0.484444	0.440036	0.369311	0.337194	0.330376	0.461129	0.35839	0.600854	0.305371	0.335603	0.384965	0	0.40788	0.327041	0.350815	0.355966	0.339256	0.493978	0.2504	0.448543	0.465261	0	0.626979	0.706709	0.500938	0.456015	0.334687	0.307518	0.337584	0.405137	0.26784	0.363252	0.386543	0	0.45276	0.446011	0.559287	0.551053	0.658173	0.42679	0.187759	0.166628	0.344073
PAFAH2	0.041579	0.0457071	0.0381848	0.0627176	0.0681834	0.0329559	0.0523404	0.053062	0.0548876	0.0287188	0.0278429	0.0376146	0.0683019	0.0568585	0.0922378	0.0661945	0	0.0614674	0.0469195	0.0549971	0.052399	0.0327782	0.0678566	0.0584265	0.0227248	0.0207037	0	0.0480254	0.063828	0.0540143	0.0553889	0.0632196	0.0547504	0.05504	0.0503163	0.0425566	0.0369133	0.0517929	0	0.026166	0.0690728	0.0359939	0.120777	0.0559874	0.0504323	0.0470224	0.0377414	0.0841834
EXTL1	0.226071	0.23483	0.175064	0.308903	0.317353	0.233278	0.248323	0.243986	0.233723	0.200787	0.158401	0.157147	0.491472	0.188173	0.212627	0.232381	0	0.22516	0.257831	0.297497	0.248173	0.11642	0.341257	0.131356	0.252227	0.27386	0	0.275145	0.269383	0.278702	0.239898	0.216838	0.185258	0.199718	0.102836	0.166616	0.195964	0.222064	0	0.221563	0.362858	0.156352	0.194528	0.5788	0.239431	0.0837948	0.111588	0.261635
SLC30A2	0.00122494	0.00640911	0.00672416	0.0142514	0.00533192	0.00323149	0.00188742	0.00572139	0.00725353	0.000480506	0	0.00274734	0	0.00672736	0.00631778	0.0106458	0	0.0108017	0.00770393	0.00638334	0.00803462	0.00790062	0	0.0193058	0.00190289	0.00207454	0	0.00606166	0.0121404	0	0.00559986	0.0183391	0.00285746	0	0.00992623	0.00422003	0.00167962	0.00167504	0	0.00394019	0.00838565	0.00558266	0.0119867	0	0.00402922	0.00435669	0.00641348	0.023782
TRIM63	0.000297746	0.00101766	0.00869757	0.0203059	0.0229474	0	0	0.00188896	0.00349204	0	0.00245623	0	0.0048927	0.00217694	0.00150243	0.00598693	0	0.000561131	0.000326115	0	0.00475708	0.00105291	0.006887	0.00182127	0.000545734	0	0	0	0.0204167	0.00643518	0	0.00487984	0.000553546	0	0	0.000686564	0.00145161	0.00196668	0	0	0	0.000745414	0.00304888	0.00194159	0.000600046	0.00108543	0.00194777	0.0148626
PDIK1L	0.146518	0.14138	0.110824	0.151147	0.137028	0.165857	0.130782	0.13097	0.123217	0.0719682	0.125871	0.0864735	0.153533	0.178696	0.118505	0.146596	0	0.124754	0.145899	0.139865	0.12608	0.102961	0.182467	0.0765165	0.0913758	0.134566	0	0.102337	0.144543	0.117225	0.118921	0.147284	0.0857557	0.189823	0.102065	0.0893417	0.128884	0.117283	0	0.133693	0.103702	0.109974	0.129635	0.140386	0.0907631	0.0648855	0.0629024	0.0974534
FAM110D	0.000930414	0.00624771	0.00489876	0.0116524	0.00618704	0.00919773	0.00437142	0.00490645	0.00966088	0.00110534	0.000208789	0	0.0062451	0.00418883	0.00805047	0.00723383	0	0.0132999	0.00728924	0.00523477	0.00456296	0.00713593	0.00644631	0.00306898	0.003578	0.00100386	0	0	0.00612747	0.00402766	0.00389685	0.0199208	0.00345504	0	0.000643545	0.00309098	0.0106588	0.00555855	0	0.0122609	0.00903395	0.000464711	0.00444914	0.0114181	0.00368427	0.00267826	0	0.0236794
C1orf232	0	0.000314823	0.000240551	0.00307864	0.00187644	0	0	0.00151911	0.00101466	0	0	0.00195871	0	0	0.00135046	0	0	0.000710412	0	0	0.0011895	0.000119776	0	0.00172826	0.000980208	0	0	0	0.0027241	0	0	0.00108023	0.00245412	0	0	0	0	0.000654745	0	0	0	0	0.00395338	0	0	0	0	0
AL391650.1	0	0	0.000261291	0	0.00199173	0.00392141	0	0	0	0	0	0	0	0	0	0.00159635	0	0.0017079	0.000249149	0	0.000334781	0	0	0.000948494	0	0	0	0.00483363	0	0	0	0.001413	0	0	0	0	0	0	0	0	0	0	0	0	0	0	0	0.00269709
ZNF593	0.0175217	0.0272693	0.02646	0.0498517	0.0218046	0.0325049	0.0600981	0.0519974	0.0236888	0.00814173	0.0178864	0.00386643	0.0159667	0.0526533	0.0174936	0.0288857	0	0.0343644	0.0516343	0.0153572	0.0495641	0.0219687	0	0.0261413	0.0275743	0.0149149	0	0.0264762	0.0464453	0.03855	0.0197701	0.0456478	0.0135885	0.00398117	0.0299307	0.017499	0.0303692	0.0126264	0	0.0441736	0.019773	0.0584266	0.0467983	0.0516661	0.0432116	0.0148046	0.00362731	0.0266874
CNKSR1	0.0205635	0.0233556	0.0327806	0.0668735	0.0555861	0.016113	0.0678999	0.0359465	0.0482429	0.0496778	0.0342449	0.0328146	0.0905041	0.0677972	0.059278	0.0504128	0	0.0515331	0.0445498	0.072778	0.064945	0.0259934	0.0178049	0.0237723	0.0352832	0.0362023	0	0.0642225	0.0574856	0.0632664	0.033994	0.0664153	0.04702	0.0502359	0.0461749	0.0266828	0.0446102	0.0483803	0	0.0768582	0.0783267	0.0437634	0.0278386	0.0800818	0.0490189	0.0346288	0.0347417	0.148562
CATSPER4	0.00092928	0.00243392	0.00294063	0.00758795	0.00646907	0	0.00457523	0.00111085	0.00201354	0	0.00216999	0	0.00824077	0	0.0029933	0.001312	0	0.00110001	0.000730784	0.00207505	0.000273581	0.000910852	0	0.00110679	0.00466256	0	0	0.00827674	0.00734447	0	0	0.00134407	0.000244616	0.0100233	0	0	0.00217039	0.00193832	0	0	0	0	0.00341099	0	0.00319392	0	0.00287729	0.0596572
CEP85	0.16268	0.191738	0.134731	0.191549	0.209937	0.196696	0.14323	0.159233	0.157182	0.143089	0.130297	0.127719	0.201734	0.186774	0.167915	0.173712	0	0.20293	0.153585	0.162661	0.150719	0.102439	0.210768	0.116271	0.119948	0.177327	0	0.144297	0.159489	0.190215	0.164366	0.149535	0.121121	0.15745	0.143493	0.110936	0.139177	0.143136	0	0.143925	0.18932	0.120379	0.179717	0.17859	0.124253	0.112085	0.0960915	0.109082
SH3BGRL3	0.0870046	0.0679474	0.10664	0.189042	0.133078	0.137724	0.317779	0.174402	0.104539	0.0687396	0.118796	0.0755818	0.151522	0.183717	0.0487192	0.197098	0	0.11536	0.275577	0.0795699	0.131172	0.064976	0.0682087	0.093703	0.286954	0.107469	0	0.123601	0.334261	0.111767	0.12298	0.110335	0.0742162	0.0830432	0.0441882	0.0297343	0.183089	0.169495	0	0.129831	0.11097	0.120173	0.130119	0.318496	0.227876	0.134523	0.0248599	0.0986697
UBXN11	0.0761961	0.060444	0.0777391	0.113404	0.0899371	0.0832254	0.0665114	0.1082	0.102735	0.0562181	0.0563325	0.0553562	0.159045	0.148139	0.10386	0.157433	0	0.119969	0.118549	0.0988032	0.101309	0.0708434	0.052559	0.0876243	0.0879436	0.0607487	0	0.0975597	0.130689	0.0807875	0.0998306	0.120757	0.0734311	0.0649809	0.0783908	0.0538652	0.0721857	0.0674022	0	0.072934	0.0630598	0.0745174	0.161102	0.0972972	0.0627309	0.0940796	0.0372009	0.102616
CD52	0.000791979	0.000605284	0.00161442	0.00267406	0	0	0.0031581	0.000672462	0.0023619	0	0.00107539	0	0	0	0.00102763	0.0026453	0	0.00122042	0.00328805	0	0.00192586	0.00110119	0	0	0.0014919	0	0	0.0126438	0.00256791	0	0	0.0028237	0.00196183	0	0.00205009	0.000578189	0.00158325	0.00158333	0	0.00186594	0	0.00912268	0.00180079	0	0.00089944	0	0	0.0148714
CRYBG2	0.00157565	0.00165454	0.00759646	0.0233481	0.00603543	0.00664221	0	0.00301505	0.00313289	0.0036339	0.00126971	0	0	0.0042399	0.00150497	0.00611076	0	0.00540916	0.00176573	0	0.00483712	0.00301415	0	0.00257609	0.00942799	0.00248764	0	0.00448464	0.0295973	0.00854624	0.00973444	0.00419871	0.00175407	0	0.00289884	0.000605103	0.0028442	0.00066912	0	0.00264187	0	0.00292013	0	0.00241534	0.00106933	0.00297626	0	0.0163566
ZNF683	0	0	0.000749897	0.00305459	0	0	0	0	0.000417183	0	0	0	0	0.00162558	0.000547518	0	0	0.00109477	0	0	0	0.000237575	0	0	0	0.000737781	0	0	0.00237229	0.00167803	0	0	0.00166078	0	0	0	0	0.00206243	0	0.000894297	0	0	0.002029	0	0	0	0.00194777	0
LIN28A	0.00144978	0.000383354	0.00242857	0.00980071	0.00270853	0.00100106	0	0.000779209	0.00176998	0	0.00139482	0	0.00265957	0.00221178	0.00143708	0	0	0	0.000707227	0.00212136	0.00214149	0.000498282	0	0.00388107	0.000242257	0	0	0.0016167	0.00398269	0.000806	0	0.0125982	0.00161029	0.00323737	0	0.000989294	0	0.000705092	0	0.000654094	0	0.0014232	0.00277385	0.00687884	0.0012122	0.00160641	0.00131246	0.00859016
DHDDS	0.25085	0.256521	0.202493	0.333864	0.280475	0.264904	0.143733	0.232127	0.216581	0.16309	0.230358	0.185936	0.339104	0.267803	0.257726	0.323283	0	0.359592	0.264069	0.302672	0.248541	0.159991	0.250866	0.162904	0.178278	0.252581	0	0.225348	0.312782	0.265245	0.262617	0.300519	0.177388	0.233825	0.177804	0.193225	0.172034	0.198809	0	0.263667	0.341397	0.190971	0.400759	0.251169	0.167995	0.163975	0.117927	0.145708
HMGN2	0.139862	0.118731	0.0912162	0.137911	0.121439	0.14215	0.124648	0.148189	0.0872793	0.0844703	0.0900902	0.0852541	0.130991	0.0875699	0.080625	0.139175	0	0.14765	0.146929	0.0954439	0.107973	0.0915183	0.064546	0.075062	0.123458	0.125378	0	0.150296	0.213622	0.142559	0.126198	0.122328	0.0857314	0.0606441	0.0854711	0.0726658	0.0805254	0.101664	0	0.10305	0.0691437	0.083159	0.149841	0.176582	0.145338	0.0599131	0.0285952	0.0703365
RPS6KA1	0.0289594	0.0242299	0.0141614	0.0145772	0.0218466	0.0149945	0.0104735	0.0277222	0.00943868	0.013792	0.0049886	0.00289389	0.0373069	0.0199529	0.0129794	0.00623982	0	0.0206993	0.0201081	0.0238851	0.00611406	0.0191322	0	0.00627155	0.0200658	0.0201371	0	0.0194277	0.0184016	0.0116805	0.0287308	0.0262401	0.0173289	0.027713	0.0130662	0.0096534	0.0216199	0.00932754	0	0.0361046	0.000409202	0.0258114	0.030577	0.0262006	0.015436	0.00872112	0.00754617	0.0259628
ARID1A	0.424625	0.405546	0.271246	0.512598	0.45062	0.405545	0.275683	0.295692	0.264372	0.266035	0.35269	0.250761	0.607951	0.301483	0.291545	0.371526	0	0.388943	0.371352	0.422675	0.347337	0.196594	0.550048	0.192323	0.344796	0.396088	0	0.479435	0.470526	0.567742	0.431314	0.336821	0.25409	0.273493	0.410624	0.27661	0.268239	0.29662	0	0.37265	0.501181	0.275103	0.45085	0.548468	0.338422	0.171879	0.175425	0.283792
PIGV	0.0246935	0.0255804	0.0452938	0.0552396	0.0422772	0.0400306	0.0378727	0.0487655	0.0356644	0.0222049	0.0226158	0.0123785	0.0295688	0.0668589	0.0191063	0.0248544	0	0.0292877	0.0422187	0.0332227	0.0326559	0.0374939	0.0361175	0.0272774	0.0279179	0.027678	0	0.0255475	0.0471333	0.0240549	0.032832	0.0588351	0.0387649	0.051006	0.0341485	0.0254515	0.0469864	0.0345101	0	0.0416538	0.0231818	0.0109244	0.0275439	0.0486311	0.0485249	0.0304388	0.00772986	0.0225663
ZDHHC18	0.164752	0.176397	0.139759	0.243821	0.167747	0.216308	0.225607	0.19422	0.166724	0.108512	0.148595	0.119695	0.228946	0.234718	0.157819	0.220307	0	0.231477	0.19326	0.1965	0.175866	0.126521	0.158632	0.137068	0.146357	0.124478	0	0.203815	0.19469	0.188381	0.200555	0.241094	0.14739	0.230274	0.128736	0.115401	0.170457	0.204218	0	0.182466	0.235433	0.150035	0.25145	0.260258	0.179886	0.139971	0.0930428	0.374175
SFN	0	0.00423383	0.000375949	0.000330367	0.000802159	0.00182181	0	0.000519369	0	0	0	0	0	0	0.00104517	0	0	0.00101267	0.000869981	0	0	0.00027578	0	0	0.000607296	0	0	0.00227813	0	0.00157347	0.00929249	0.00250757	0	0	0	0	0.000829938	0	0	0.00335543	0	0.00107186	0	0.00470702	0.00325636	0.00317443	0	0.0356817
GPN2	0.134725	0.105151	0.095131	0.117387	0.118324	0.102489	0.124753	0.124126	0.109495	0.0753977	0.091186	0.0827203	0.136863	0.116712	0.110809	0.145729	0	0.131144	0.114709	0.131056	0.112024	0.0872997	0.182337	0.136298	0.084649	0.107217	0	0.120453	0.121146	0.153956	0.127518	0.126489	0.101716	0.161181	0.0902032	0.073942	0.110865	0.110916	0	0.142282	0.12204	0.108379	0.166752	0.167357	0.109544	0.0824665	0.0525749	0.210076
GPATCH3	0.051385	0.0554033	0.0528122	0.0766563	0.0494244	0.0597853	0.0362914	0.0633332	0.0611795	0.0454632	0.0343866	0.0324621	0.126217	0.094767	0.0721015	0.0611433	0	0.0662287	0.0803621	0.0562871	0.0524624	0.0499327	0.0422836	0.0556411	0.0371136	0.0642713	0	0.0385301	0.0797263	0.0768007	0.0361728	0.0815376	0.0470581	0.0608358	0.0283151	0.0435019	0.0441217	0.0317366	0	0.0493819	0.048149	0.0378105	0.0919946	0.0823557	0.0423172	0.0586469	0.0213663	0.0684479
NUDC	0.210995	0.177364	0.175875	0.25897	0.179889	0.156227	0.289267	0.248234	0.166829	0.156785	0.157981	0.131213	0.321082	0.22676	0.188056	0.238969	0	0.243153	0.306088	0.191008	0.201052	0.158173	0.260127	0.140354	0.227555	0.181185	0	0.237775	0.346727	0.203034	0.261007	0.240929	0.176076	0.148292	0.189511	0.125283	0.222521	0.211224	0	0.23334	0.211027	0.182114	0.339479	0.308206	0.228362	0.140217	0.0482724	0.335895
KDF1	0	0.00182566	0.0053255	0.00911256	0.00888192	0.00325077	0.00735383	0.00892551	0.0011215	0	0	0.00389036	0.00389843	0	0	0.0040484	0	0.000487988	0.0037182	0	0.00154732	0.00192773	0.0164789	0.00136749	0.00359841	0	0	0.00443382	0.0145486	0.00811558	0.010589	0.00453197	0.00411798	0	0.00224347	0	0.00937887	0.0106378	0	0.0116262	0.00656855	0.00132887	0.0107563	0	0.00203885	0.00265835	0	0.0791192
TRNP1	0.0764925	0.091353	0.111712	0.0708496	0.0837153	0.0796403	0.181238	0.146549	0.0839745	0.0593557	0.0666449	0.0553358	0.0998593	0.126706	0.100004	0.0938227	0	0.116129	0.155953	0.0780404	0.112858	0.102109	0.144821	0.0787058	0.0897125	0.0608782	0	0.133789	0.159883	0.102062	0.21017	0.178475	0.106929	0.0609752	0.0977989	0.0520924	0.127559	0.109986	0	0.169118	0.130764	0.1233	0.17183	0.131159	0.113487	0.103605	0.0349316	0.204814
TENT5B	0.0015591	0.000691088	0.00388779	0.00418614	0.00346867	0.00635948	0.00129943	0.00366399	0.00340801	0	0.000866811	0	0	0.0150496	0.00192884	0.00557188	0	0.0109539	0.00444797	0.000772056	0.00372619	0.0064236	0	0.00125182	0.00125581	0.00111946	0	0.0072706	0.0376597	0.000770307	0.00786536	0.0519806	0.00211524	0	0.00319319	0.000174902	0.00510994	0.00332873	0	0.00288406	0	0.00265539	0.0173714	0	0.001267	0.0019159	0.00301094	0.0472648
SLC9A1	0.191356	0.182047	0.153103	0.211854	0.21918	0.198188	0.147957	0.159406	0.16058	0.145739	0.183342	0.116774	0.319326	0.180108	0.219526	0.189221	0	0.242798	0.174347	0.231352	0.214032	0.127029	0.313714	0.151563	0.143475	0.150645	0	0.184591	0.216082	0.242225	0.241466	0.199574	0.159446	0.220149	0.203501	0.172175	0.154074	0.189385	0	0.188793	0.332578	0.164711	0.211921	0.22069	0.180512	0.148426	0.108838	0.20583
WDTC1	0.254194	0.281444	0.204416	0.36178	0.292656	0.28188	0.188767	0.237357	0.21451	0.189832	0.21888	0.182707	0.388513	0.255187	0.236416	0.270327	0	0.300861	0.260675	0.285415	0.277859	0.168109	0.40601	0.152739	0.239145	0.271141	0	0.274738	0.264297	0.328375	0.364323	0.264718	0.219549	0.209691	0.224203	0.198719	0.207424	0.259792	0	0.274903	0.288315	0.205145	0.315182	0.307114	0.246732	0.157239	0.10634	0.228694
TMEM222	0.193152	0.201629	0.15414	0.224016	0.174403	0.209335	0.192589	0.19997	0.164623	0.109031	0.16836	0.105905	0.335875	0.249365	0.153361	0.196824	0	0.188086	0.254224	0.172809	0.179083	0.114027	0.12805	0.10861	0.188538	0.186074	0	0.174703	0.243864	0.173238	0.239396	0.191202	0.147958	0.156346	0.149288	0.122818	0.160666	0.164488	0	0.173268	0.140905	0.193327	0.205335	0.286725	0.190292	0.123996	0.041902	0.19154
SYTL1	0.00780751	0.0067466	0.00426645	0.00629826	0.0101995	0.00181284	0	0.00653385	0.00671632	0.00100777	0.00465577	0.0111142	0.00324068	0.00492488	0.0108263	0.00576217	0	0.00649275	0.00419496	0.00298	0.00883799	0.00471281	0	0.0050809	0	0.00370141	0	0.00542946	0.00904583	0.000626914	0.0138207	0.00431247	0.00697008	0.00765641	0.00310657	0.00150657	0.00562592	0.00381865	0	0.00423434	0	0.00860695	0.0115658	0.00387571	0.00416103	0.0018182	0	0.0428001
MAP3K6	0.0213437	0.0240838	0.00914458	0.009019	0.00493671	0.025598	0.0120099	0.0164345	0.0103063	0.0135382	0.0097509	0.0161045	0.0336061	0.013115	0.0242228	0.00709626	0	0.0110622	0.0130336	0.0143771	0.00755423	0.00442655	0.0101756	0.00170397	0.0124523	0.0268452	0	0.0569341	0.0202384	0.0216022	0.0209384	0.0118385	0.022375	0.00826002	0.0153242	0.0117494	0.013666	0.0186606	0	0.0275203	0.0351035	0.0194492	0.00715088	0.05521	0.0172976	0.00444405	0	0.0127879
FCN3	0.00319545	0.00336795	0.0014131	0.00717613	0.00359558	0.000593591	0.000965718	0	0.000969512	0	0	0	0	0	0.00334839	0	0	0.00262116	0.00096738	0.00262652	0	0.00102873	0	0	0.00134642	0.00312572	0	0.00301634	0.00131159	0.00202644	0.00175609	0.00567546	0.000880538	0	0	0.000220724	0.000243218	0.001199	0	0	0	0	0	0.00632521	0	0.00211621	0	0.0360661
CD164L2	0.000431857	0.000226509	4.46239e-05	0.000296175	0.00218795	0.00052517	0	0.00189984	0.00320039	0	0.00182206	0	0.0076855	0.0027044	0.00138906	0.000662814	0	0.00341919	0.00125623	0.00123814	0	0.00152208	0	0	6.91091e-05	0	0	0	0.00123501	0	0.00789893	0.00914228	0.000306609	0	0	0	0.002004	0.00103935	0	0	0	0.00149248	0.00141237	0	0.000757853	0.0118012	0	0.000814709
GPR3	0.0050596	0.0179043	0.00411013	0.0233764	0.0146677	0.00760899	0.0181923	0.00782457	0.0144686	0.0129047	0.00408178	0.0030262	0.0464283	0.0116525	0.0165052	0.0213476	0	0.00311266	0.0122231	0.00468044	0.0231531	0.00134426	0.0135404	0.00555475	0.00583215	0.00745801	0	0.0172215	0.00659045	0	0	0.00512545	0.00419473	0.00180313	0	0.00687704	0.00382799	0.00142598	0	0.0127935	0.00956717	0.000827143	0.000704835	0.0492608	0.000329217	0.018153	0.00724986	0.0309715
WASF2	0.309148	0.309486	0.198851	0.288684	0.304415	0.241534	0.213101	0.25947	0.213365	0.200042	0.202697	0.202158	0.387741	0.249533	0.25168	0.234367	0	0.274049	0.263143	0.269649	0.240551	0.177179	0.415023	0.177678	0.202725	0.265686	0	0.333762	0.295263	0.351894	0.335437	0.275078	0.218075	0.229728	0.266386	0.192158	0.216347	0.240283	0	0.288876	0.357712	0.211622	0.326964	0.354228	0.232808	0.170976	0.119123	0.301219
AHDC1	0.231759	0.315695	0.234068	0.36253	0.374032	0.287794	0.263511	0.273541	0.270759	0.21097	0.280937	0.245088	0.535824	0.283762	0.275344	0.30762	0	0.354191	0.314593	0.313267	0.304424	0.194352	0.490538	0.191114	0.277775	0.293791	0	0.368738	0.289577	0.438394	0.377274	0.304394	0.248856	0.240578	0.241936	0.239184	0.244494	0.292181	0	0.319499	0.463253	0.269303	0.363835	0.57006	0.290285	0.167201	0.116961	0.35743
FGR	0.00780812	0.00443398	0.00212916	0.00700207	0.00377836	0	0	0.000470428	0.00305609	0	0.00167826	0.0184975	0	0.0160692	0.00364148	0	0	0.000955601	0.00117846	0.00268604	0.00255861	0.00310741	0	0.0023302	0.000517116	0	0	0	0.00739621	0.00635825	0.00820496	0.004675	0.000492423	0	0.002418	0.000337713	0.00289081	0.00174505	0	0.0043393	0	0.000464999	0.00259954	0	0.00398827	0	0.00236183	0.00269641
IFI6	0.0968558	0.0569527	0.0941554	0.13683	0.0784712	0.113864	0.371608	0.154308	0.0778021	0.0504362	0.0567751	0.0641338	0.0771656	0.145497	0.0786378	0.129824	0	0.14847	0.198094	0.0488235	0.109521	0.123524	0.0940931	0.106187	0.131363	0.0678554	0	0.130496	0.18747	0.119225	0.15153	0.129172	0.0892139	0.0726969	0.0541852	0.0364184	0.108469	0.0805916	0	0.111219	0.0543899	0.109781	0.226002	0.12804	0.104947	0.0550345	0.0407663	0.051861
FAM76A	0.217565	0.232009	0.158265	0.360205	0.328215	0.264961	0.136032	0.207635	0.199137	0.203675	0.210456	0.163138	0.315937	0.203875	0.221918	0.285594	0	0.298133	0.263569	0.244111	0.259835	0.1457	0.259431	0.169058	0.178009	0.213433	0	0.283255	0.357214	0.319488	0.246334	0.257368	0.175339	0.156296	0.180674	0.162642	0.151038	0.183048	0	0.213137	0.270786	0.150081	0.348475	0.254429	0.157076	0.120162	0.116875	0.111668
STX12	0.374153	0.369857	0.266032	0.524851	0.413371	0.426015	0.304571	0.29255	0.252103	0.259145	0.335904	0.27351	0.582471	0.277931	0.309452	0.385656	0	0.358502	0.345669	0.395025	0.335613	0.183003	0.534985	0.183117	0.354583	0.414488	0	0.518176	0.564731	0.48469	0.470669	0.313125	0.239887	0.21914	0.454754	0.244487	0.258802	0.295246	0	0.396557	0.482308	0.377995	0.464976	0.584875	0.349994	0.232929	0.128338	0.329122
PPP1R8	0.12367	0.145897	0.109665	0.146801	0.120811	0.117305	0.122318	0.145947	0.0997914	0.115316	0.133334	0.101345	0.133109	0.145739	0.118582	0.145877	0	0.137981	0.166352	0.125737	0.114477	0.101578	0.154347	0.0906999	0.120869	0.123942	0	0.124927	0.12659	0.174274	0.133603	0.144302	0.100773	0.101753	0.0867799	0.0898523	0.11918	0.135016	0	0.153977	0.119896	0.105981	0.160305	0.153259	0.111613	0.0881003	0.0543304	0.0488146
THEMIS2	0.0521852	0.0526587	0.0266931	0.030703	0.0520978	0.0393142	0.0157133	0.0759729	0.041608	0.0532381	0.0229118	0.0172154	0.0193359	0.0268614	0.0773767	0.0423119	0	0.0243515	0.0435088	0.0612568	0.0449926	0.0456654	0.0512553	0.0336872	0.0218922	0.053696	0	0.0250085	0.0649766	0.0605105	0.104914	0.0425795	0.0271214	0.0189046	0.0411204	0.0344766	0.0481602	0.0713354	0	0.0582817	0.0537804	0.0379517	0.0835117	0.0618355	0.0475976	0.0282289	0.00761812	0.0284263
RPA2	0.157243	0.139605	0.119947	0.138832	0.105509	0.124451	0.13236	0.158522	0.124095	0.135568	0.0841409	0.0871301	0.142163	0.14123	0.11064	0.154919	0	0.13302	0.169969	0.158803	0.119518	0.100677	0.150124	0.109639	0.118967	0.130673	0	0.136586	0.180999	0.116559	0.184151	0.175266	0.120876	0.0935438	0.0926682	0.117017	0.112521	0.104519	0	0.148306	0.149927	0.112295	0.162123	0.149612	0.130547	0.0987913	0.0447726	0.0396563
SMPDL3B	0.00249393	0.00574678	0.0030972	0.00699934	0.00483248	0.00840139	0.00309511	0.00129196	0.00135303	0	0.00060645	0.00358742	0	0	0.00215783	0.00216571	0	0.00410011	0.00415953	0.000894311	0.00201767	0.0014285	0.0164789	0.00142088	0.000509746	0.0021427	0	0	0.00979741	0.00859097	0	0.00512753	0.00277617	0.00347376	0	0.00210253	0.002709	0.00318108	0	0.00266758	0.0129234	0.00608637	0.00155635	0	0.00282589	0.00304465	0.00436056	0.0147622
XKR8	0.00264066	0	0.00277433	0.00709219	0.00232752	0.00637698	0.0105747	0.00656872	0.00586426	0.0044284	0	0.0109846	0.00390316	0.00592843	0.00853902	0.0119407	0	0.00358255	0.0110304	0.00794105	0.00505605	0.00303798	0.0225431	0.0016863	0.00936177	0.00215398	0	0.00908946	0.00826051	0.0149952	0.00506947	0.0018648	0.00422793	0.0148503	0	0.00238305	0.00960643	0.0127472	0	0.00276079	0.00889075	0.00389478	0.0101952	0.00402023	0.00955223	0	0	0.00360036
EYA3	0.36779	0.39642	0.26206	0.55263	0.429595	0.405926	0.264964	0.321017	0.288214	0.279138	0.366632	0.291226	0.589021	0.360823	0.312418	0.357876	0	0.355201	0.3653	0.402134	0.312634	0.212319	0.522237	0.179327	0.335916	0.404137	0	0.495155	0.518888	0.522077	0.430012	0.342671	0.257894	0.222032	0.447628	0.230709	0.246069	0.325827	0	0.365157	0.455733	0.348634	0.461207	0.605213	0.342196	0.190139	0.125719	0.300906
PTAFR	0.00425112	0.0127222	0.0183368	0.0306077	0.030867	0.0116957	0.00287072	0.0188117	0.0145561	0.00940953	0.0102406	0.0102895	0.00470853	0.0287409	0.0121979	0.0266497	0	0.0152943	0.0311232	0.0105168	0.0181182	0.0111529	0.0175108	0.0135972	0.0117802	0.0137482	0	0.00860404	0.0493154	0.0137255	0.00527289	0.0258863	0.0121014	0	0.0156107	0.00799192	0.012239	0.00751255	0	0.00962353	0.00636043	0.0119678	0.029111	0	0.00777015	0.0158025	0.00301094	0.200877
DNAJC8	0.192641	0.197053	0.1777	0.267707	0.228522	0.259764	0.236563	0.22936	0.173741	0.14238	0.171444	0.150017	0.236431	0.263229	0.171169	0.237242	0	0.219192	0.300888	0.173529	0.232535	0.1516	0.184367	0.139	0.230941	0.211019	0	0.237634	0.388143	0.227505	0.223093	0.268823	0.167969	0.166095	0.186676	0.133762	0.194622	0.185612	0	0.211378	0.180072	0.208747	0.317577	0.336441	0.226731	0.147637	0.0803564	0.159732
ATP5IF1	0.232609	0.189369	0.240612	0.508731	0.374582	0.347262	0.36481	0.320508	0.238455	0.18316	0.221284	0.13288	0.334956	0.273303	0.20045	0.268412	0	0.309281	0.40469	0.23041	0.285889	0.176173	0.245175	0.176398	0.303784	0.247061	0	0.42309	0.657535	0.397383	0.346914	0.335799	0.195513	0.179684	0.176452	0.122491	0.246183	0.243685	0	0.295667	0.295306	0.245151	0.422332	0.437736	0.286226	0.145876	0.0592632	0.276909
SESN2	0.0677217	0.0722109	0.0594524	0.078394	0.0477757	0.0707375	0.293133	0.0629556	0.0712167	0.0579368	0.0609354	0.0507285	0.0786918	0.0524549	0.0736202	0.0621088	0	0.0483871	0.0752368	0.0600306	0.0612337	0.138724	0.0988203	0.0622758	0.0589281	0.0781484	0	0.0696904	0.0864301	0.0561883	0.107354	0.122049	0.0885229	0.0570431	0.0294659	0.0443772	0.0938242	0.0628847	0	0.125333	0.0704345	0.0594795	0.0847213	0.158455	0.0814555	0.0553466	0.0117469	0.306784
MED18	0.00581792	0.010148	0.0169221	0.0152808	0.0101486	0.021894	0.0166364	0.0255554	0.0147503	0.0135386	0.00657722	0.00532037	0.0141909	0.0229698	0.00754887	0.00975281	0	0.0113009	0.0243248	0.0139062	0.00778529	0.00938232	0	0.0129173	0.00855512	0.0174092	0	0.00963515	0.0178156	0.00342679	0.00664449	0.0385947	0.0140796	0.00959934	0.00284055	0.00445475	0.0165306	0.019448	0	0.0260622	0.00866482	0.0106916	0.0217149	0	0.0208778	0.00419822	0.00560478	0.0492631
PHACTR4	0.380933	0.426269	0.290538	0.541056	0.424004	0.44647	0.329321	0.341342	0.287116	0.270235	0.391436	0.326632	0.679474	0.35078	0.316863	0.352534	0	0.393817	0.381604	0.39911	0.346852	0.212549	0.606265	0.215619	0.378583	0.438129	0	0.454286	0.619455	0.544094	0.508852	0.348816	0.263889	0.236777	0.499808	0.282282	0.263799	0.330048	0	0.406659	0.515896	0.429265	0.499096	0.676546	0.346879	0.231264	0.156814	0.341581
RCC1	0.154415	0.123672	0.145599	0.344837	0.198708	0.173333	0.201623	0.204203	0.153382	0.122606	0.100976	0.11369	0.20877	0.170484	0.130314	0.183128	0	0.16329	0.219955	0.105039	0.152626	0.125182	0.236126	0.0923653	0.111336	0.135704	0	0.24309	0.393747	0.198697	0.242849	0.258144	0.172683	0.173865	0.123116	0.114058	0.174467	0.181584	0	0.170575	0.112042	0.163109	0.271825	0.277235	0.186722	0.103576	0.0370872	0.218002
TRNAU1AP	0.355446	0.334243	0.255424	0.434725	0.335092	0.31805	0.281298	0.300418	0.237472	0.260665	0.265871	0.265792	0.560954	0.352392	0.298423	0.328788	0	0.373091	0.348818	0.360136	0.273666	0.188864	0.490591	0.183218	0.250106	0.369016	0	0.35979	0.473763	0.422706	0.454744	0.348437	0.257881	0.214425	0.406449	0.213864	0.263001	0.30513	0	0.351402	0.415319	0.300572	0.458416	0.452944	0.303327	0.20006	0.13972	0.332184
TAF12	0.13379	0.155461	0.137779	0.207876	0.16949	0.113312	0.166352	0.146052	0.148395	0.129475	0.0918406	0.111742	0.211703	0.189472	0.156757	0.183641	0	0.146584	0.176316	0.144177	0.150508	0.103547	0.270549	0.110267	0.107383	0.128275	0	0.120264	0.157726	0.144444	0.163209	0.14975	0.125064	0.160785	0.101448	0.117806	0.137581	0.137657	0	0.139879	0.18112	0.0959324	0.159215	0.160646	0.125253	0.0743298	0.0624197	0.292291
RAB42	0	0	0.0018062	0.00115595	0.00333864	0.00076451	0	0	0.000208168	0.00255947	0.00109146	0.001738	0.00318498	0	0.000511246	0.000824136	0	0.00271789	0.00138543	0.00127665	0.00298539	0.000744127	0.0214378	0.00132239	0	0	0	0.00254173	0.000894936	0.00100943	0.00106403	0	0.000939829	0	0	0	0.0015317	0.00135111	0	0.000760809	0	0	0	0	0.000463118	0.00122124	0.00126734	0.00922395
GMEB1	0.174199	0.151113	0.147337	0.177532	0.167685	0.108605	0.123618	0.16643	0.134024	0.118395	0.116624	0.132077	0.267805	0.204436	0.162115	0.200667	0	0.171001	0.161504	0.191155	0.149673	0.118309	0.183657	0.110611	0.115254	0.183496	0	0.10386	0.209962	0.210196	0.196467	0.205622	0.136592	0.102011	0.20106	0.142222	0.128658	0.154212	0	0.159427	0.197369	0.183687	0.191913	0.12586	0.111404	0.106841	0.0756577	0.180681
YTHDF2	0.287492	0.267783	0.185063	0.279442	0.252131	0.294487	0.240897	0.233545	0.184991	0.150841	0.201873	0.175685	0.313539	0.211549	0.215902	0.19147	0	0.214535	0.264224	0.229608	0.208119	0.153754	0.338729	0.149859	0.219456	0.292926	0	0.310933	0.325779	0.252924	0.266719	0.257612	0.177933	0.170564	0.212437	0.172821	0.194954	0.226976	0	0.246797	0.321054	0.213792	0.242081	0.241383	0.253985	0.155905	0.0890222	0.312101
OPRD1	0.277212	0.305172	0.232148	0.411165	0.347495	0.301783	0.274649	0.253132	0.273875	0.243765	0.240667	0.263541	0.545457	0.250009	0.295643	0.282522	0	0.364333	0.262125	0.361581	0.281299	0.183711	0.533334	0.200587	0.21233	0.283028	0	0.281483	0.222669	0.376719	0.387277	0.313751	0.222828	0.240006	0.292725	0.268	0.253806	0.265404	0	0.332243	0.400975	0.216111	0.332706	0.466369	0.248556	0.151536	0.154839	0.333167
EPB41	0.391533	0.435674	0.328899	0.539544	0.475473	0.472662	0.366378	0.343384	0.329763	0.366819	0.371396	0.369646	0.616928	0.371037	0.338196	0.407065	0	0.460391	0.397789	0.454022	0.38885	0.21051	0.60932	0.337629	0.420663	0.47565	0	0.618053	0.638626	0.57314	0.501342	0.35946	0.323977	0.271352	0.481086	0.31445	0.337921	0.355782	0	0.451558	0.506736	0.492528	0.488666	0.680355	0.39334	0.264414	0.337648	0.359514
TMEM200B	0.00511896	0.0109948	0.0015109	0.00889002	0.00242405	0.00093255	0.00151729	0.00511648	0.00223685	0.00186934	0.00147605	0	0.0129728	0.00409321	0.00613706	0.00298357	0	0.00671061	0.0105469	0.0109164	0.00602919	0.00436123	0	0.00175183	0.0061994	0.00427964	0	0.00184096	0.00805492	0	0.00540111	0.00797682	0.00492707	0	0	0.00154396	0.00520953	0.00376751	0	0.00363833	0.00175834	0.00688886	0.0074999	0	0.0095082	0.0120049	0	0.0188662
SRSF4	0.353389	0.402564	0.267469	0.510887	0.421085	0.401992	0.338028	0.282282	0.258661	0.266603	0.379442	0.252551	0.647518	0.285213	0.270483	0.298499	0	0.373303	0.338466	0.373399	0.312398	0.188383	0.506246	0.185782	0.342287	0.427501	0	0.502486	0.521858	0.527032	0.473858	0.308944	0.25923	0.241054	0.440092	0.232024	0.284477	0.305117	0	0.340694	0.500649	0.422814	0.468008	0.633316	0.35415	0.22703	0.177887	0.352836
MECR	0.196667	0.204229	0.18838	0.291294	0.251491	0.193823	0.192938	0.242232	0.215919	0.181617	0.211388	0.163469	0.355696	0.278779	0.260398	0.311154	0	0.296115	0.257837	0.25744	0.21214	0.164016	0.244134	0.175567	0.167976	0.183862	0	0.137725	0.268772	0.238583	0.256993	0.268344	0.190714	0.131867	0.177128	0.156433	0.172601	0.22393	0	0.232561	0.313106	0.248296	0.34189	0.236356	0.176919	0.123094	0.113433	0.197253
PTPRU	0.163194	0.201752	0.158354	0.225138	0.255165	0.215232	0.180578	0.218483	0.185131	0.128996	0.144491	0.131904	0.267405	0.128515	0.198809	0.129416	0	0.195109	0.136841	0.16936	0.187099	0.148628	0.196554	0.103168	0.200188	0.209036	0	0.262575	0.232804	0.236896	0.236548	0.191787	0.159135	0.178314	0.169889	0.118807	0.169613	0.203646	0	0.200909	0.236041	0.166032	0.25414	0.326652	0.216236	0.105317	0.122167	0.306779
MATN1	0.0158896	0.0320095	0.0113287	0.0499782	0.0212627	0.0147751	0.0280495	0.0202788	0.00816839	0.00727867	0.00908515	0.00655149	0	0.0374567	0.0175854	0.00795663	0	0.0065733	0.0139651	0.003206	0.00848844	0.0123683	0	0.0110608	0.0165741	0.0185721	0	0.00942171	0.0396432	0.0165654	0.0456199	0.0259152	0.0112698	0	0.00270747	0.0131922	0.0299223	0.0260646	0	0.0282068	0.0040436	0.00236667	0.0267274	0.0370278	0.00730074	0.0184155	0.0165662	0.123172
LAPTM5	0.0020648	0.0167206	0.00454399	0.0105368	0.00576849	0.0128988	0.00177522	0.00916244	0.00470527	0.00599558	0.0024483	0	0	0.00326283	0.00281327	0.00368168	0	0.0028537	0.00822501	0.00352631	0.00362785	0.00565935	0.0348073	0.00532888	0.00445196	0.0162143	0	0.00943399	0.00916198	0.0144983	0.0182845	0.0100134	0.00944163	0.00179549	0	0.00195645	0.00161925	0.00801885	0	0.00505461	0	0.0147332	0.00462572	0.0253486	0.00433483	0.00330952	0	0.0182151
SDC3	0.10233	0.124232	0.111177	0.0859886	0.107651	0.0528049	0.121824	0.150903	0.138169	0.096029	0.12862	0.083071	0.0988403	0.115661	0.131523	0.115016	0	0.143808	0.166824	0.104295	0.150911	0.0806269	0.162747	0.0814667	0.158963	0.199202	0	0.175605	0.15131	0.0680115	0.121676	0.143161	0.107494	0.109222	0.0965825	0.0919222	0.105118	0.15387	0	0.156293	0.220424	0.0709441	0.0958152	0.131976	0.125037	0.112691	0.111641	0.238331
PUM1	0.361141	0.422306	0.245459	0.510498	0.411379	0.414884	0.233432	0.278461	0.23979	0.284259	0.363702	0.242216	0.625617	0.312866	0.264778	0.363005	0	0.385407	0.305348	0.346949	0.332969	0.187077	0.619745	0.169215	0.320795	0.399026	0	0.551095	0.585109	0.576548	0.428414	0.331771	0.229461	0.27113	0.427319	0.232609	0.255517	0.265869	0	0.361786	0.480445	0.383057	0.452443	0.652627	0.317443	0.165646	0.178322	0.348172
NKAIN1	0.0358726	0.0347474	0.0256424	0.061447	0.0364847	0.0389976	0.020301	0.0381125	0.0307676	0.0600734	0.0209853	0.024076	0.0589597	0.0500057	0.0284466	0.0419861	0	0.0652788	0.0306242	0.0324841	0.0208784	0.0507372	0.026768	0.023073	0.037735	0.0343463	0	0.0410159	0.0833852	0.0416328	0.0710033	0.0555027	0.0378723	0.0187955	0.0118025	0.0335092	0.0235322	0.0249943	0	0.0234704	0.0696236	0.0210046	0.0314625	0.0253068	0.0257173	0.150105	0.00633108	0.294632
SNRNP40	0.231584	0.19685	0.189691	0.271868	0.238171	0.196097	0.192223	0.22436	0.175622	0.158904	0.186603	0.172935	0.276842	0.262884	0.207938	0.235671	0	0.299679	0.240297	0.253184	0.226594	0.162261	0.118694	0.114056	0.20732	0.174779	0	0.252587	0.387988	0.25766	0.228656	0.279123	0.193278	0.180229	0.219382	0.161591	0.180454	0.193874	0	0.221356	0.247531	0.239042	0.333283	0.235262	0.205975	0.143836	0.0817858	0.450908
ZCCHC17	0.355763	0.305456	0.240913	0.467023	0.365978	0.375656	0.308137	0.278281	0.23274	0.243899	0.302308	0.25528	0.405772	0.359321	0.261727	0.331447	0	0.361162	0.354857	0.337556	0.284424	0.19939	0.447224	0.183809	0.310229	0.342964	0	0.404773	0.538451	0.439122	0.373992	0.315672	0.24909	0.255943	0.351395	0.242798	0.274306	0.263924	0	0.35985	0.385856	0.366765	0.479815	0.518581	0.305217	0.171079	0.126208	0.427659
FABP3	0.07223	0.0820381	0.0701922	0.183678	0.0901892	0.124054	0.180728	0.114513	0.0934675	0.0663996	0.0881091	0.0420791	0.114687	0.111963	0.089698	0.163703	0	0.105492	0.211186	0.0996909	0.107174	0.0699164	0.0891335	0.0986214	0.262589	0.0894593	0	0.1229	0.196364	0.0979904	0.119868	0.116629	0.0714108	0.105106	0.042037	0.0789043	0.10703	0.0993024	0	0.0765736	0.103646	0.0744483	0.120331	0.199033	0.14901	0.0998448	0.0675301	0.194461
SERINC2	0.00487368	0.00778873	0.012438	0.00329883	0.0150255	0.00784811	0.00157093	0.00824417	0.00772389	0.00463402	0.0117123	0.00485148	0.00615821	0.00439047	0.0120145	0.00319051	0	0.00153337	0	0.0127434	0.0128712	0.0085257	0	0.00126489	0.00714753	0.00881197	0	0.00114801	0.00343699	0.00548991	0.0083603	0.0139383	0.00468616	0	0.0122174	0.0157651	0.00742405	0.00683163	0	0.00969789	0.0106568	0.011553	0.00318314	0.00470702	0.000782299	0.012987	0.00366681	0.171437
TINAGL1	0.000381864	0	0.000179789	0	0.00346195	0	0	0	0.000219066	0	0	0.00135924	0	0	0	0	0	0.000954333	0	0.00256902	0	0.000255142	0	0.000719505	0.00157479	0.0016622	0	0	0	0	0	0	0	0	0.00255334	0	0.000172214	0	0	0	0	0	0.000889269	0	0	0	0	0
HCRTR1	0.00112519	0	0.00183949	0.00340233	0.00147817	0.00395862	0.00367872	0.00262686	0.00215767	0.0016336	0.000739348	0.000574522	0.00502967	0.00392029	0.00390351	0.00764958	0	0.00838108	0	0	0.00128775	0.00111569	0	0.000938175	0.00408931	0.00121851	0	0	0.00516807	0.000660786	0.0100248	0.00631375	0.000159062	0	0	0.000657595	0.00128226	0.00161191	0	0	0.00147447	0.00352636	0.00794696	0.00448245	0.00129366	0.00629795	0	0.00624503
PEF1	0.105234	0.0953187	0.0889606	0.0864216	0.0826144	0.158934	0.172282	0.151089	0.0814083	0.0865598	0.0969472	0.0815692	0.105693	0.113264	0.0666263	0.0889937	0	0.0987747	0.222921	0.0879304	0.126681	0.0886265	0.0842074	0.0718075	0.18998	0.165791	0	0.153625	0.189907	0.0843484	0.162345	0.125116	0.0906423	0.098175	0.0689771	0.0649746	0.104553	0.097279	0	0.130872	0.0675114	0.0871507	0.11725	0.229584	0.175358	0.0803595	0.036397	0.110918
COL16A1	0.104128	0.188464	0.111279	0.313459	0.320481	0.183395	0.136701	0.171081	0.231183	0.125667	0.156868	0.130215	0.353321	0.271443	0.20579	0.312759	0	0.313019	0.218735	0.323168	0.25702	0.0954274	0.173538	0.184304	0.161285	0.173495	0	0.138441	0.207991	0.205387	0.118459	0.161857	0.103797	0.137168	0.0974878	0.117487	0.0876775	0.136972	0	0.075191	0.264821	0.117284	0.196894	0.324445	0.160252	0.162819	0.12665	0.255144
ADGRB2	0.339075	0.366519	0.260548	0.510399	0.444175	0.468073	0.292226	0.31284	0.233589	0.242438	0.321583	0.271517	0.612756	0.272468	0.286101	0.345036	0	0.375104	0.364616	0.356374	0.311192	0.190952	0.432212	0.202217	0.363765	0.405766	0	0.521822	0.531014	0.461242	0.442091	0.35924	0.267717	0.23225	0.278039	0.252425	0.24377	0.268582	0	0.381705	0.472622	0.317198	0.427488	0.600879	0.334957	0.18606	0.128865	0.24459
SPOCD1	0.00479111	0.00358764	0.00429247	0.0108931	0.0112275	0.00212482	0.0140123	0.00211397	0.00493227	0	0.00244982	0	0	0.00495299	0.00688292	0.00533516	0	0.00431477	0.00446559	0.00261035	0.00576596	0.00543957	0.0196163	0.00664636	0.00456838	0.00130346	0	0.0116858	0.0128218	0.00907287	0.00384867	0.0116819	0.00779636	0.00888157	0.00366522	0.00501861	0.00682935	0.00407205	0	0.0054982	0.00419872	0	0.00106892	0	0.00119679	0.00326951	0.0011792	0.0524477
PTP4A2	0.097261	0.110319	0.106825	0.156928	0.151682	0.119255	0.146801	0.107187	0.0970589	0.098047	0.0775569	0.0826963	0.113258	0.0740328	0.0915836	0.115718	0	0.0978596	0.108844	0.113581	0.0905015	0.0757898	0.155267	0.0774211	0.101835	0.0899026	0	0.18477	0.14638	0.192758	0.101233	0.111528	0.0949919	0.101964	0.111782	0.0943653	0.0999604	0.129958	0	0.110308	0.129061	0.102083	0.147298	0.147095	0.148698	0.105384	0.0594266	0.190831
KHDRBS1	0.344895	0.369944	0.258663	0.452565	0.409927	0.36365	0.303596	0.305873	0.254724	0.249034	0.330759	0.292873	0.533019	0.284977	0.271047	0.332464	0	0.360739	0.347658	0.320093	0.321205	0.188053	0.557354	0.198127	0.346562	0.392928	0	0.434272	0.523872	0.475062	0.46156	0.325491	0.240448	0.30257	0.425442	0.243401	0.253213	0.285022	0	0.337179	0.42168	0.407815	0.43571	0.656084	0.361132	0.167129	0.133517	0.329905
TMEM39B	0.221877	0.249259	0.184914	0.302552	0.261555	0.237064	0.19586	0.218256	0.213808	0.208127	0.172526	0.20525	0.406736	0.221718	0.242433	0.279491	0	0.284907	0.222836	0.30171	0.213735	0.140304	0.329033	0.145989	0.219572	0.260755	0	0.248707	0.267412	0.308711	0.324688	0.212061	0.178871	0.190009	0.211324	0.152345	0.180294	0.195842	0	0.19472	0.290381	0.158619	0.276721	0.254131	0.177871	0.140828	0.150204	0.288875
KPNA6	0.381995	0.374815	0.262059	0.513612	0.394992	0.426891	0.270075	0.308339	0.25988	0.245655	0.352807	0.295166	0.590017	0.303767	0.269572	0.327938	0	0.356153	0.36195	0.33942	0.334427	0.186339	0.59376	0.168327	0.326404	0.395174	0	0.460589	0.590154	0.452471	0.489012	0.298252	0.268254	0.285373	0.409787	0.228214	0.257194	0.287548	0	0.371264	0.415443	0.398177	0.485628	0.545178	0.336403	0.172879	0.133194	0.330501
TXLNA	0.100423	0.13526	0.111225	0.176757	0.182803	0.203476	0.145927	0.150247	0.138853	0.103904	0.1049	0.0640827	0.186295	0.157379	0.122902	0.150884	0	0.163672	0.142918	0.160748	0.144155	0.101285	0.165892	0.0988841	0.13527	0.0962989	0	0.211514	0.146729	0.171169	0.203404	0.159271	0.121656	0.116265	0.0680157	0.101215	0.124631	0.111647	0	0.122511	0.118756	0.0823389	0.128035	0.225931	0.137376	0.101142	0.0503088	0.206871
CCDC28B	0.0197732	0.0117417	0.0277177	0.0598602	0.0437104	0.0251268	0.0274901	0.0252191	0.0353606	0.0283742	0.0250454	0.0137274	0.0462385	0.0443031	0.0287184	0.0318215	0	0.0425421	0.0520893	0.0402335	0.0264853	0.0209146	0.058187	0.0377271	0.0285367	0.0209408	0	0.0504434	0.0418443	0.0224402	0.0320254	0.0382175	0.0168067	0.0289887	0	0.0255437	0.0265378	0.0425413	0	0.0293832	0.0393191	0.00461428	0.0382428	0.0310812	0.0172304	0.0143965	0.00771771	0.0336328
IQCC	0.0200427	0.00846969	0.015851	0.0270512	0.0188043	0.0238018	0.0151609	0.0287754	0.0222554	0.0056475	0.0100558	0.0110051	0.00848502	0.0180633	0.0144376	0.0397959	0	0.0140851	0.031441	0.0269985	0.0251239	0.0117411	0.0402869	0.0161877	0.0185444	0.0142938	0	0.0141333	0.0334102	0.0228637	0.0261078	0.0274816	0.0154099	0.00693345	0.0114681	0.00821414	0.0272755	0.0141855	0	0.018686	0.0161922	0.00969336	0.024398	0.013686	0.0299438	0.0173419	0.00918604	0.00889031
DCDC2B	0.016928	0.0163126	0.0424656	0.0619208	0.0547528	0.0119432	0.0100131	0.0311666	0.0420016	0.0117457	0.0138152	0.00462646	0	0.150964	0.0200057	0.0880509	0	0.103323	0.0367381	0.0200939	0.039305	0.0386898	0	0.0457127	0.00828556	0.00721718	0	0.0105418	0.0630499	0.0331809	0.00731529	0.0806346	0.0221449	0.040737	0.0226174	0.0184073	0.0122884	0.0139128	0	0.0158669	0.0284791	0.0215254	0.137118	0.00728125	0.0069826	0.0438404	0.0170327	0.0218704
TMEM234	0.0935643	0.0844746	0.0735056	0.109575	0.0769909	0.075967	0.0856344	0.0960486	0.0892601	0.0524264	0.0565203	0.0415601	0.117014	0.158617	0.0973441	0.156913	0	0.132838	0.0990025	0.0870491	0.0894456	0.0658446	0.0724167	0.0781426	0.0637592	0.0916746	0	0.0974094	0.119404	0.0886764	0.0916156	0.0821512	0.0654233	0.0294725	0.0607531	0.0519404	0.0725103	0.0743235	0	0.105088	0.083893	0.0396712	0.102723	0.059572	0.0600367	0.0462966	0.0532123	0.0550476
EIF3I	0.0706063	0.0677494	0.0870944	0.101317	0.0765889	0.0876016	0.174368	0.132332	0.0763307	0.0775106	0.0434977	0.0480323	0.11582	0.13444	0.0870573	0.119076	0	0.070752	0.210678	0.0945234	0.116619	0.0750561	0.0911801	0.055953	0.0913608	0.0688693	0	0.0654658	0.141809	0.0742693	0.084743	0.148317	0.0789354	0.0548928	0.0318597	0.0525148	0.104037	0.0919362	0	0.0997903	0.0910646	0.0940196	0.144541	0.117795	0.101095	0.0819479	0.0503479	0.104745
FAM167B	0	0	8.72568e-05	0	0.000834025	0	0.00441069	0.00170498	0.000246812	0	0	0	0	0	0	0	0	0	0	0	0.0012876	0	0	0.00118886	0.000982438	0	0	0	0	0.00528661	0.00161538	0.000506593	0.000344469	0	0	0	0.000501295	0	0	0	0.00182666	0.00325202	0	0	0	0	0	0.00659805
LCK	0.00518693	0.00347078	0.0170309	0.0252996	0.0272165	0.0178417	0.00842315	0.00166155	0.00300743	0	0	0.00957612	0	0.00423311	0.00143448	0.00331859	0	0.00981288	0.00466487	0.00498338	0.00503561	0.00231514	0	0.00490774	0.00709601	0.0144261	0	0.0139998	0.0332802	0.00986488	0.0036423	0.00732905	0.00507337	0	0	0.000705156	0.00287503	0.00193697	0	0.00352765	0.00212173	0.00187336	0.00562414	0	0.00498343	0.00449757	0	0.0482641
HDAC1	0.0119136	0.0188225	0.0176484	0.0405636	0.0287071	0.0101656	0.0225235	0.0224881	0.0202761	0.0129769	0.00535237	0.00923959	0.00741433	0.028747	0.0197231	0.0239261	0	0.022749	0.00800068	0.0155489	0.0169942	0.0104952	0.0153105	0.0211227	0.0225735	0.0082905	0	0.0193365	0.0462543	0.0252755	0.0222769	0.0305848	0.0161953	0.0251206	0.013188	0.0108559	0.0155857	0.0162256	0	0.011371	0.0129884	0.0166827	0.0324615	0.0161244	0.0114417	0.0188638	0.00534701	0.0511666
MARCKSL1	0.0370963	0.0302785	0.0237299	0.0333332	0.0409002	0.0482611	0.0270358	0.0380706	0.0329364	0.0238296	0.0271966	0.0132385	0.0436622	0.019365	0.0196939	0.0163345	0	0.0114303	0.0268061	0.0229228	0.0345472	0.0231603	0.0569363	0.0208079	0.0341377	0.0441143	0	0.059209	0.0542152	0.0447067	0.0620748	0.0261694	0.0334543	0.0456563	0.0366499	0.00545679	0.0202633	0.0215578	0	0.00891373	0.0244137	0.0165945	0.0156734	0.0439435	0.0206808	0.0170371	0.0139349	0.043751
TSSK3	0.042628	0.045889	0.022732	0.0368763	0.0250693	0.0290455	0.0264939	0.0254521	0.0240554	0.0163815	0.0222856	0.0256701	0.054335	0.0220877	0.0245128	0.0244621	0	0.0332058	0.0235022	0.0429553	0.018327	0.0346856	0.0498167	0.0193176	0.0156845	0.0220545	0	0.0520918	0.0270963	0.0438596	0.0375111	0.048382	0.0389999	0.0553611	0.0313491	0.0150679	0.0157496	0.0268991	0	0.0204581	0.0240446	0.0264153	0.0485791	0.0311354	0.0263796	0.0185543	0.00941119	0.0378662
FAM229A	0.0329592	0.0331896	0.0247852	0.022861	0.0200032	0.0375919	0.0532316	0.0374074	0.0286443	0.017375	0.0298714	0.034578	0.0882247	0.0235803	0.0303794	0.0109584	0	0.0272741	0.0257762	0.0227424	0.0316151	0.0225736	0.0229305	0.0182855	0.0258466	0.0163234	0	0.0705062	0.0434565	0.0701787	0.0425364	0.0675658	0.0385486	0.0225841	0.0300492	0.0245729	0.0546735	0.0400829	0	0.0361204	0.0375779	0.0614884	0.0297449	0.117339	0.0283811	0.0354193	0.00788122	0.0540813
BSDC1	0.324279	0.316887	0.21824	0.307018	0.296192	0.291815	0.287064	0.270609	0.230868	0.247081	0.282403	0.259552	0.501299	0.271448	0.264531	0.266752	0	0.32999	0.277245	0.312305	0.277638	0.169149	0.396691	0.177491	0.269393	0.330204	0	0.314401	0.378039	0.32086	0.395049	0.308561	0.235739	0.203587	0.325559	0.222588	0.246253	0.291699	0	0.308945	0.396289	0.335243	0.352499	0.481864	0.280581	0.193497	0.114139	0.336622
AL033529.1	0.0266899	0.0303221	0.0391477	0.0918071	0.0489453	0.0172894	0.064367	0.0268512	0.0439593	0.0683099	0.0201842	0.0276939	0.0232081	0.0702105	0.0337867	0.0451416	0	0.0722035	0.0452743	0.0313628	0.0402879	0.0248095	0.0255748	0.0416295	0.0248069	0.0329137	0	0.0440499	0.110569	0.0416143	0.0318981	0.0746095	0.0294866	0	0.0323555	0.0178556	0.0417292	0.034339	0	0.0355632	0.0278798	0.0203722	0.0504225	0.0560716	0.0233929	0.0254087	0.0271772	0.302168
ZBTB8A	0.0546055	0.0323193	0.069716	0.103894	0.0564634	0.0504526	0.0588474	0.0756223	0.0506982	0.0304706	0.0309099	0.0246596	0.0486961	0.0915174	0.0399754	0.0662203	0	0.0755262	0.0863648	0.0407301	0.0599787	0.0744232	0	0.060362	0.0391368	0.0347541	0	0.0193188	0.131256	0.0614864	0.0158852	0.132518	0.0515904	0.0506078	0.0261101	0.0275593	0.0573584	0.0453711	0	0.0835838	0.0245183	0.0307529	0.107226	0.0299034	0.0601496	0.0538332	0.017231	0.06634
ZBTB8OS	0.396524	0.404712	0.254723	0.516392	0.417085	0.474743	0.320809	0.266527	0.24009	0.255607	0.361209	0.288985	0.683032	0.296015	0.274125	0.363513	0	0.401748	0.344729	0.385066	0.289466	0.199831	0.553083	0.181825	0.37341	0.464376	0	0.481206	0.552201	0.581072	0.520893	0.277428	0.261561	0.242396	0.450884	0.224987	0.276393	0.307573	0	0.388337	0.466258	0.458753	0.463176	0.734966	0.314946	0.179685	0.169544	0.326833
RBBP4	0.346225	0.301298	0.235938	0.442955	0.365177	0.340051	0.252709	0.282992	0.222049	0.212467	0.28541	0.221695	0.447256	0.304531	0.262026	0.313838	0	0.374705	0.335258	0.305748	0.302758	0.17608	0.426206	0.170691	0.310308	0.33528	0	0.409324	0.516458	0.438801	0.403399	0.284311	0.225866	0.232051	0.397959	0.222458	0.247877	0.255366	0	0.322746	0.316169	0.345557	0.44491	0.452735	0.302526	0.169999	0.110308	0.32885
SYNC	0.0670664	0.0685125	0.121081	0.372981	0.237306	0.160569	0.141504	0.130578	0.12114	0.0628578	0.103504	0.0634461	0.0906118	0.157449	0.097061	0.190628	0	0.188135	0.223015	0.116757	0.143191	0.126679	0.0848403	0.123473	0.105957	0.080821	0	0.1406	0.434933	0.131306	0.091754	0.2269	0.0855745	0.110225	0.0526191	0.0633648	0.108538	0.086926	0	0.0896246	0.0969185	0.0633622	0.30796	0.0600856	0.105644	0.113495	0.0386711	0.306489
KIAA1522	0.121794	0.131231	0.115618	0.138719	0.128345	0.122827	0.213636	0.147383	0.13012	0.0604501	0.101066	0.0543928	0.208972	0.148299	0.144349	0.122791	0	0.172973	0.134131	0.133854	0.129413	0.109036	0.195977	0.101357	0.113746	0.0972578	0	0.178314	0.149754	0.174825	0.213674	0.213256	0.122323	0.0643946	0.0610145	0.0745867	0.171894	0.160914	0	0.155511	0.119588	0.111052	0.22598	0.188069	0.159871	0.155373	0.0386885	0.289578
YARS	0.360972	0.29917	0.213433	0.366447	0.306294	0.313908	0.256189	0.272529	0.228695	0.177531	0.291823	0.234563	0.390146	0.331335	0.279888	0.319593	0	0.382952	0.342285	0.289047	0.290581	0.227016	0.373712	0.181174	0.269485	0.30666	0	0.381277	0.523195	0.344894	0.347971	0.32369	0.264314	0.177672	0.370124	0.229825	0.2466	0.270027	0	0.332073	0.432207	0.376229	0.468964	0.461765	0.305398	0.190202	0.10847	0.393577
S100PBP	0.160871	0.218477	0.185213	0.334551	0.271049	0.237836	0.176248	0.2219	0.190686	0.141636	0.216455	0.165172	0.33962	0.213833	0.190243	0.198036	0	0.190375	0.2073	0.18505	0.199077	0.138159	0.315398	0.172442	0.200182	0.204337	0	0.285264	0.30004	0.302738	0.233519	0.312226	0.191837	0.183419	0.281242	0.128736	0.196179	0.231964	0	0.295201	0.305817	0.174702	0.410276	0.176484	0.175728	0.151458	0.0905022	0.169495
FNDC5	0.0535127	0.0775959	0.0643064	0.106017	0.0889459	0.0667812	0.0696075	0.107609	0.0801984	0.0445349	0.0605467	0.0333173	0.0702479	0.11161	0.0828524	0.0758526	0	0.117298	0.114841	0.087501	0.0999528	0.0540482	0.0729245	0.0670602	0.0628041	0.0513306	0	0.0621864	0.101738	0.0585774	0.0578527	0.0596367	0.070557	0.103853	0.0289287	0.0422392	0.0578199	0.0906349	0	0.0416181	0.123169	0.0737152	0.0863785	0.0854597	0.0694294	0.0831837	0.0539054	0.0697246
HPCA	0.118536	0.0994804	0.173354	0.198126	0.156606	0.240461	0.312121	0.323823	0.173845	0.17553	0.218126	0.162166	0.317431	0.220183	0.150349	0.154737	0	0.291559	0.38687	0.141734	0.255834	0.152237	0.248935	0.192955	0.335724	0.238265	0	0.302803	0.31816	0.0913062	0.264219	0.260926	0.188801	0.112468	0.109666	0.0877753	0.232004	0.192024	0	0.225537	0.0877099	0.197497	0.224113	0.447547	0.31079	0.210748	0.0655549	0.162689
TMEM54	0.0194529	0.0138905	0.0318332	0.0535481	0.0295854	0.0188766	0.0950528	0.082809	0.0298756	0.0224024	0.0106136	0.0115014	0.0452479	0.0376344	0.0273686	0.0582893	0	0.0389103	0.0923334	0.0440605	0.0472618	0.0295581	0.0299481	0.0509496	0.0565387	0.022789	0	0.0392987	0.116172	0.0509706	0.0823104	0.0879952	0.0401157	0.040325	0.0295523	0.0160536	0.0738761	0.0514312	0	0.0818304	0.0331985	0.043849	0.102209	0.0766669	0.0835817	0.0382908	0	0.0481457
RNF19B	0.112755	0.11943	0.084385	0.191881	0.124945	0.103116	0.0611431	0.114335	0.110137	0.116736	0.0829948	0.0695309	0.13879	0.0955634	0.116134	0.111477	0	0.115266	0.128343	0.156459	0.11816	0.0782926	0.143401	0.0918933	0.0893536	0.137492	0	0.082504	0.107616	0.118912	0.0973231	0.117099	0.0756718	0.0648965	0.0750807	0.12446	0.106889	0.0727385	0	0.112467	0.0997784	0.0879367	0.133494	0.0835788	0.0664077	0.0845131	0.0872172	0.0986889
AK2	0.162014	0.161916	0.130486	0.242246	0.177639	0.158702	0.136211	0.18525	0.148862	0.115114	0.146963	0.131926	0.213025	0.222568	0.160482	0.21773	0	0.241006	0.173878	0.182581	0.180042	0.123844	0.15937	0.120567	0.147245	0.177511	0	0.183303	0.231563	0.19352	0.113956	0.193231	0.142258	0.16977	0.153681	0.129128	0.127535	0.114476	0	0.206843	0.184752	0.148435	0.248453	0.163568	0.145128	0.0961643	0.102335	0.23988
AZIN2	0.233755	0.275693	0.225481	0.307373	0.344255	0.31946	0.266017	0.245383	0.219696	0.182128	0.231697	0.2097	0.383738	0.199812	0.253149	0.275392	0	0.264332	0.267354	0.26356	0.265436	0.161378	0.256707	0.189701	0.247712	0.261097	0	0.329061	0.293798	0.275773	0.269255	0.267303	0.192877	0.232652	0.251001	0.191472	0.206704	0.236177	0	0.289294	0.30741	0.262149	0.304866	0.36484	0.259304	0.136087	0.150003	0.363809
TRIM62	0.0100392	0.0143102	0.0202666	0.0500554	0.0441189	0.0178606	0.0131218	0.0272648	0.0216004	0.0156039	0.0194854	0.030612	0.013675	0.0283009	0.0355728	0.0521054	0	0.0370161	0.0182481	0.027275	0.0260828	0.0162728	0.0619728	0.0632931	0.0121596	0.0150113	0	0.0131644	0.0271964	0.0171653	0.0278642	0.0342382	0.0140289	0.0249398	0.00142878	0.0365797	0.0099535	0.0169272	0	0.0263673	0.0691839	0.0163039	0.0422501	0.0191927	0.0125944	0.0282295	0.0365808	0.036279
ZNF362	0.183059	0.220222	0.180374	0.19085	0.214421	0.190308	0.176018	0.197629	0.181692	0.132506	0.165034	0.183327	0.215762	0.227091	0.204019	0.209355	0	0.232939	0.202966	0.234196	0.177262	0.178088	0.232559	0.154076	0.169588	0.199911	0	0.214912	0.235491	0.23928	0.251521	0.220382	0.182778	0.205903	0.180358	0.190567	0.174148	0.199148	0	0.216258	0.235911	0.210377	0.257405	0.257427	0.217284	0.139009	0.0962736	0.200311
A3GALT2	0.00422879	0.0149384	0.014993	0.0218379	0.0108796	0.0123546	0	0.00815561	0.0171349	0.0094513	0.0071388	0.00548453	0.0335026	0.0260567	0.0237416	0.0102686	0	0.0356244	0.011958	0.021977	0.0141948	0.0158058	0.0358814	0.0148491	0.00658441	0.00692864	0	0.0252744	0.0139531	0.0183823	0.00475558	0.0214143	0.00928924	0.0166086	0.0127418	0.0103455	0.0119389	0.00589446	0	0.00620041	0.0252839	0.00983636	0.0171652	0.0216148	0.00757212	0.0164251	0.00828985	0.14939
PHC2	0.385909	0.375115	0.273049	0.478326	0.378776	0.402914	0.297064	0.298675	0.266046	0.232933	0.379898	0.268806	0.540621	0.277769	0.312109	0.319945	0	0.363984	0.326122	0.351998	0.306543	0.211434	0.460967	0.164177	0.345596	0.407296	0	0.4817	0.377266	0.518588	0.422522	0.3381	0.260889	0.211711	0.364466	0.237813	0.269155	0.292051	0	0.356692	0.4521	0.334158	0.418866	0.475546	0.291471	0.173209	0.178186	0.385133
ZSCAN20	0.0222244	0.0312919	0.0236384	0.0324634	0.0392327	0.0281389	0.0437936	0.0208611	0.0288177	0.0430508	0.0217892	0.00960616	0.0393291	0.0456675	0.0348981	0.0235086	0	0.0375551	0.0334828	0.0267056	0.0281958	0.0235809	0.0239017	0.0226979	0.0247523	0.0252338	0	0.0410187	0.0119484	0.0573025	0.030405	0.022065	0.0256866	0.0189086	0.00631417	0.0344163	0.0288196	0.0266496	0	0.0420029	0.0301282	0.0190153	0.0144802	0.071349	0.0324069	0.0178421	0.0121498	0.0628261
CSMD2	0.461396	0.449738	0.30482	0.601184	0.512126	0.504224	0.255276	0.343258	0.340046	0.336055	0.37859	0.430207	0.62228	0.336331	0.412734	0.365955	0	0.466657	0.390017	0.43947	0.4678	0.290797	0.751959	0.326468	0.373449	0.498751	0	0.614021	0.654265	0.632568	0.442034	0.400591	0.324632	0.380165	0.538921	0.324637	0.329811	0.319596	0	0.43225	0.487948	0.487917	0.519342	0.776433	0.416957	0.262539	0.228621	0.258232
C1orf94	0.0109429	0.00313954	0.0060402	0.00950525	0.0042137	0.00148762	0.00737996	0.00396784	0.00228303	0.00249403	0.0113688	0.0125793	0.00585351	0.00513956	0.000934376	0.00400004	0	0.00334551	0.007449	0.00292756	0.00576783	0.00387565	0	0.00791824	0.00294243	0.00101392	0	0.00909511	0.0217895	0.000324847	0.00777016	0.00862335	0.00291874	0.00347376	0	0.00993674	0.00195089	0.00122948	0	0.00120294	0.00098966	0.00546082	0.0134793	0	0.00255634	0.00277786	0	0.0553564
SMIM12	0.266982	0.294573	0.231732	0.358315	0.354138	0.300421	0.269498	0.266268	0.239311	0.201831	0.230752	0.21764	0.401953	0.25756	0.265791	0.309877	0	0.317049	0.292794	0.283441	0.281937	0.218468	0.508313	0.203451	0.251908	0.31095	0	0.383269	0.451038	0.352458	0.31507	0.333984	0.236413	0.272882	0.34759	0.216511	0.229733	0.265025	0	0.332967	0.320405	0.320946	0.408497	0.447642	0.293305	0.1774	0.1482	0.260755
GJB5	0	0.000199351	0.00217607	0.00501823	0.00626873	0.00500684	0.00433057	0.00431652	0.00412277	0.00560311	0.00350697	0.00353711	0	0.0104602	0.00401513	0.0043093	0	0.00611247	0.00653785	0.00373789	0.00557713	0.00116417	0.0116412	0	0.0100144	0.0058652	0	0.00418839	0.00859468	0.00493674	0	0.00229486	0.00174827	0.00308982	0	0.000872768	0.00303628	0.00256104	0	0.00413733	0.0018304	0.000730354	0.00508696	0.00722587	0.00314157	0.0018414	0	0.000989266
GJB4	0	0	0.000626953	0	0	0	0	0	0.000219119	0	0	0	0	0	0	0	0	0	0	0	0.00133648	0.000337153	0	0.00039416	0	0	0	0	0	0	0	0.0018466	0	0	0	0	0.00155157	0	0	0.000553791	0	0	0.000889269	0	0.000529329	0	0	0
GJB3	0	0	0.0040218	0.00581299	0.00463275	0	0	0.00432488	0.00499247	0.00844125	0.00295256	0.00271838	0	0.0116946	0.00602632	0.0186044	0	0.00994182	0.00307652	0	0.00299026	0.00164355	0.0289426	0.00733853	0.00216045	0.00684957	0	0	0.00307356	0.0184506	0	0.00294412	0.00151231	0.00436322	0.00162451	0.00987707	0.00435395	0.00390643	0	0.00217236	0.0102266	0.00636744	0	0.0075734	0.00153688	0.000790829	0.00565786	0.0125839
GJA4	0	0	0	0	0	0	0	0	0	0	0	0	0	0	0	0.00149366	0	0	0	0	0	0	0	0	0	0	0	0	0	0	0	0.00183889	0.000150858	0	0.00380595	0	0.000574525	0	0	0.00186973	0	0	0	0	0	0.000481702	0	0
DLGAP3	0.281649	0.364503	0.253608	0.496513	0.444348	0.386325	0.333824	0.307778	0.246681	0.252209	0.351726	0.292352	0.554226	0.262555	0.310673	0.399713	0	0.385178	0.356218	0.36391	0.363211	0.204689	0.479111	0.192759	0.32384	0.356407	0	0.355142	0.289018	0.50705	0.436425	0.294193	0.275247	0.284182	0.291088	0.263076	0.247086	0.29161	0	0.347509	0.483631	0.232647	0.3618	0.53095	0.290101	0.212447	0.196943	0.307552
AC114490.3	0.0902407	0.0457884	0.0388375	0.0344171	0.0415386	0.0372407	0.00371061	0.0452548	0.0487199	0.0137029	0.0298228	0.0451997	0.0764617	0.0480397	0.0622561	0.0505672	0	0.102716	0.0246395	0.0353862	0.049559	0.0749103	0.0216497	0.0355548	0.0216094	0.0295653	0	0.034926	0.0973087	0.045962	0.0075486	0.124144	0.0419785	0.0136137	0.109573	0.024258	0.0179464	0.019141	0	0.0710883	0.0397671	0.0287742	0.149645	0.0307646	0.0199221	0.0281812	0.0180772	0.0313929
AC114490.2	0.000260858	0.000226509	0.000409203	0	0	0	0	0.000856624	0	0	0	0.00137966	0	0	0.00104037	0	0	0	0.00144484	0.00242126	0.00383231	0.000870247	0	0.00078024	0.000874013	0.0015119	0	0	0	0	0	0	0.000255662	0	0.00502324	0	0	0	0	0.000431052	0	0.00153321	0	0	0.00150278	0	0	0
ZMYM6	0	0	0.00134379	0.000531851	0	0.000715511	0	0.00336461	0.000816693	0.000564267	0.00386526	0.000398699	0	0	0.00145797	0.00170606	0	0.00147603	0.00347437	0.00151425	0.00514449	0.00123624	0	0.000748033	0.00160161	0	0	0	0.00139358	0.00326678	0.00359766	0.00404498	0.000425702	0	0.00849567	0.000634275	0.0016998	0	0	0	0	0	0.00756081	0	0.00105698	0.00150209	0	0
ZMYM1	0.151573	0.13922	0.116348	0.166057	0.129427	0.127376	0.0950498	0.116873	0.0980336	0.0906186	0.084925	0.0689381	0.129279	0.159484	0.113042	0.110993	0	0.126411	0.131963	0.0969351	0.111187	0.0899623	0.150743	0.0839287	0.111514	0.124107	0	0.155705	0.158836	0.149801	0.155818	0.125937	0.113925	0.109676	0.121275	0.0836284	0.11514	0.124996	0	0.122466	0.0889428	0.0949788	0.171137	0.128954	0.123597	0.0790795	0.0732546	0.154393
SFPQ	0.400239	0.391223	0.232602	0.555499	0.42408	0.426341	0.247382	0.288938	0.232955	0.29509	0.371138	0.261369	0.605838	0.26997	0.239192	0.358845	0	0.377362	0.316577	0.351577	0.320156	0.188922	0.591284	0.18954	0.360315	0.439642	0	0.553858	0.557746	0.608901	0.464139	0.319357	0.261248	0.305515	0.383376	0.228242	0.225522	0.30178	0	0.371122	0.452818	0.399391	0.509281	0.667965	0.325806	0.125018	0.104342	0.241582
ZMYM4	0.455263	0.404362	0.254458	0.53934	0.379282	0.43086	0.210781	0.282537	0.230505	0.216379	0.396807	0.315776	0.606859	0.255475	0.290783	0.341826	0	0.360455	0.323128	0.377302	0.294876	0.202638	0.652748	0.184603	0.338926	0.489249	0	0.51185	0.621926	0.600488	0.565559	0.285785	0.242067	0.376609	0.48484	0.224563	0.204343	0.269139	0	0.412955	0.510409	0.419915	0.46624	0.689466	0.34655	0.147195	0.101457	0.365775
KIAA0319L	0.37268	0.39925	0.237749	0.551028	0.427873	0.46858	0.352029	0.25721	0.230221	0.248643	0.370536	0.262665	0.649648	0.22415	0.258219	0.310347	0	0.408155	0.313225	0.397331	0.30516	0.161375	0.643203	0.173705	0.369954	0.427936	0	0.54869	0.558284	0.605165	0.493605	0.289758	0.255155	0.229236	0.485856	0.263335	0.245666	0.318487	0	0.340263	0.501304	0.383917	0.490467	0.554202	0.353526	0.135855	0.156395	0.359905
NCDN	0.289996	0.262821	0.22138	0.240447	0.252127	0.380606	0.241884	0.353079	0.217546	0.23873	0.3692	0.269414	0.517311	0.311732	0.220907	0.206384	0	0.215335	0.434991	0.283953	0.358577	0.196617	0.364701	0.140284	0.358378	0.333288	0	0.492953	0.442302	0.294841	0.579622	0.326215	0.285828	0.250031	0.30006	0.158107	0.292228	0.350711	0	0.378576	0.269849	0.483232	0.435835	0.792088	0.359946	0.188094	0.101894	0.325094
TFAP2E	0.18386	0.180271	0.132249	0.174586	0.198328	0.0908346	0.0826856	0.16943	0.176604	0.0844397	0.110784	0.13434	0.238649	0.228833	0.229094	0.155821	0	0.219033	0.120226	0.182792	0.188858	0.163062	0.162808	0.148551	0.082464	0.123376	0	0.156829	0.205218	0.195782	0.122678	0.26638	0.155727	0.0811236	0.117436	0.159537	0.130182	0.133689	0	0.147009	0.193888	0.195888	0.290031	0.0845782	0.0905707	0.134052	0.10325	0.195034
PSMB2	0.276989	0.25914	0.192142	0.285255	0.244251	0.278239	0.206003	0.23963	0.162185	0.180102	0.214295	0.190246	0.222168	0.220626	0.182161	0.251221	0	0.2224	0.288608	0.2041	0.222616	0.15119	0.212375	0.136613	0.250853	0.250012	0	0.332455	0.396383	0.264985	0.263208	0.281694	0.184545	0.153745	0.263408	0.172185	0.182109	0.192587	0	0.228853	0.199417	0.270386	0.322815	0.286914	0.250695	0.133989	0.0647886	0.159878
C1orf216	0.147067	0.175474	0.153938	0.238443	0.153141	0.174399	0.275284	0.224018	0.168241	0.111582	0.114551	0.082098	0.20545	0.217986	0.151399	0.214003	0	0.203006	0.283068	0.120622	0.192525	0.122332	0.147498	0.133171	0.190974	0.110512	0	0.179976	0.346899	0.173608	0.212401	0.279539	0.134099	0.122402	0.0773943	0.107911	0.183991	0.143933	0	0.206758	0.18906	0.15581	0.268713	0.214572	0.221728	0.135811	0.0535105	0.121158
CLSPN	0.0448735	0.0251974	0.0242173	0.0512739	0.036082	0.0407155	0.0414104	0.0410216	0.025397	0.0386737	0.0468817	0.0177448	0.0579842	0.0570519	0.0450204	0.0431932	0	0.0348135	0.0450905	0.0226395	0.0306414	0.0268553	0.0607115	0.0266328	0.0203744	0.0387058	0	0.0220736	0.0367617	0.0241186	0.0411841	0.0410786	0.0238042	0.058059	0.0170954	0.0294283	0.0384194	0.0344253	0	0.0289378	0.0269554	0.0293011	0.0521302	0.0232348	0.0320825	0.0178401	0.0183135	0.0493045
AGO4	0.381368	0.415599	0.281303	0.533226	0.423576	0.449298	0.30556	0.305762	0.265527	0.2198	0.380163	0.298975	0.5648	0.329098	0.284418	0.354344	0	0.378325	0.373308	0.417259	0.334744	0.186695	0.470661	0.191072	0.329763	0.412259	0	0.545729	0.58361	0.527542	0.483602	0.258466	0.276195	0.264461	0.410083	0.240017	0.287307	0.30169	0	0.396693	0.43153	0.38803	0.484858	0.458131	0.329055	0.200555	0.115915	0.224553
AGO1	0.272777	0.291883	0.223525	0.389036	0.35464	0.299574	0.250663	0.287141	0.230996	0.197173	0.288849	0.235847	0.426847	0.272936	0.250219	0.291643	0	0.309699	0.285103	0.326726	0.278148	0.17765	0.292183	0.173489	0.22631	0.312592	0	0.331393	0.393499	0.400187	0.347271	0.285367	0.228888	0.233325	0.299902	0.199482	0.216163	0.247289	0	0.311922	0.347218	0.253538	0.376526	0.353897	0.253209	0.17212	0.166637	0.290938
AGO3	0.41251	0.378503	0.250397	0.509172	0.439669	0.397579	0.253132	0.258993	0.214825	0.269948	0.378974	0.251753	0.647505	0.292393	0.241695	0.339171	0	0.378702	0.346248	0.328209	0.29614	0.17883	0.583162	0.172804	0.329536	0.456524	0	0.532855	0.584115	0.6096	0.482593	0.274559	0.223133	0.244121	0.502811	0.259652	0.257859	0.28328	0	0.385207	0.514932	0.439146	0.512177	0.667329	0.362322	0.223638	0.112975	0.259603
TEKT2	0.00283992	0.00653818	0.00420046	0.0100559	0.000867202	0.00446976	0.00216348	0.00271052	0.00267687	0.00314146	0.00446184	0.0020487	0.0257326	0.00284875	0.008321	0.0216072	0	0.00458479	0.00346359	0.00842384	0.00634856	0.00178064	0	0.00585087	0.00246794	0.0203547	0	0.00303031	0.00249407	0.0131284	0.00492463	0	0.00476367	0	0	0.0075507	0.00111771	0.00446444	0	0.00756753	0.0137424	0	0.00685119	0.00806103	0.00133763	0.00225021	0.00403634	0
ADPRHL2	0.076474	0.0612719	0.0669821	0.0990518	0.0763218	0.0404729	0.130318	0.0718025	0.0763901	0.0683297	0.0666424	0.0433331	0.127931	0.0986959	0.0824254	0.101439	0	0.0848458	0.112541	0.0714191	0.0894619	0.0549816	0.0693687	0.0748357	0.0742715	0.0671579	0	0.055116	0.0765356	0.0916841	0.145939	0.131105	0.0682688	0.0546136	0.0279645	0.053119	0.0912481	0.0809244	0	0.118046	0.102395	0.0701062	0.110271	0.0923384	0.0819177	0.063154	0.0302292	0.0977414
COL8A2	0.00874917	0.0113598	0.00599393	0.00976479	0.00974254	0	0.00221729	0.00351905	0.00311337	0.00428366	0.00304948	0	0.00853589	0.00979821	0.00369501	0.00250086	0	0.00651796	0.00564142	0.00878955	0.00906048	0.00188558	0	0.00352185	0.00291311	0.00136008	0	0.00308077	0.0152875	0.00662254	0.00217603	0.00442169	0.00324069	0	0.0016375	0.00232898	0.00957632	0.00281185	0	0.00254186	0.0061694	0.00241498	0.00652514	0.00211754	0.00583825	0.0148344	0.00655168	0.0159865
TRAPPC3	0.175258	0.17364	0.148689	0.257914	0.206801	0.196026	0.170933	0.192393	0.141349	0.1083	0.130484	0.120035	0.187568	0.176065	0.161204	0.189118	0	0.1948	0.243914	0.188786	0.167842	0.123138	0.106202	0.101039	0.148272	0.167088	0	0.247786	0.327022	0.23706	0.228361	0.228298	0.137187	0.163387	0.158285	0.109174	0.172755	0.171713	0	0.159854	0.172998	0.157731	0.262136	0.249725	0.174821	0.0920161	0.114772	0.112216
MAP7D1	0.177369	0.207315	0.17049	0.223607	0.224006	0.215776	0.27567	0.238034	0.18565	0.128708	0.173953	0.142463	0.247347	0.230195	0.20488	0.229872	0	0.23151	0.290682	0.239094	0.240686	0.128748	0.298268	0.135722	0.242225	0.18254	0	0.237742	0.24387	0.260591	0.277508	0.245365	0.158937	0.190448	0.123162	0.148854	0.203953	0.189908	0	0.254489	0.26148	0.185727	0.26034	0.368834	0.264519	0.132605	0.0833054	0.15722
THRAP3	0.339991	0.389231	0.271859	0.528701	0.410577	0.355065	0.257919	0.287993	0.259787	0.197526	0.358651	0.274165	0.547331	0.292344	0.304851	0.327617	0	0.383382	0.365844	0.354519	0.314827	0.183123	0.463939	0.168053	0.304803	0.394689	0	0.492664	0.551752	0.525986	0.421228	0.280817	0.231983	0.277048	0.418884	0.227388	0.252866	0.314199	0	0.369056	0.474935	0.360383	0.474119	0.575091	0.334302	0.134515	0.110865	0.329912
SH3D21	0.0265241	0.0242868	0.0302307	0.0407772	0.0391647	0.0186977	0.0345856	0.0397178	0.0562834	0.0461198	0.0266715	0.0175273	0.0353084	0.071665	0.0405502	0.0497634	0	0.0632498	0.0404632	0.0505717	0.0321708	0.0319367	0.0838772	0.0489344	0.0176732	0.0107706	0	0.0334667	0.0529201	0.0423412	0.0398028	0.0619565	0.0240104	0.0623273	0.0224459	0.0403537	0.0328615	0.0336156	0	0.0377054	0.0731436	0.0115038	0.0787339	0.0494938	0.0214227	0.0352113	0.0636013	0.0442561
EVA1B	0	0.00070535	0.000597445	0.0016734	0.000753231	0	0	0.000903755	0.00141327	0	0	0.00130553	0	0.00498912	0.000546004	0	0	0	0	0	0.000675732	0.000351292	0	0	0	0	0	0.0019645	0.00413695	0	0	0	0.00163495	0	0	0.000816184	0	0.000724099	0	0	0	0	0	0	0	0.00080472	0	0.00324463
STK40	0.240747	0.292023	0.200643	0.362426	0.372082	0.243376	0.340471	0.223182	0.232106	0.199582	0.23466	0.186795	0.448952	0.292262	0.295726	0.281332	0	0.309553	0.238773	0.297663	0.285752	0.168369	0.459058	0.179297	0.218653	0.210651	0	0.187785	0.281602	0.283427	0.297595	0.273025	0.221718	0.250597	0.212893	0.211289	0.216033	0.235441	0	0.255326	0.465324	0.245451	0.299557	0.425621	0.211604	0.192124	0.164303	0.366383
LSM10	0.0467904	0.0398381	0.082831	0.134494	0.0924211	0.054782	0.13598	0.128461	0.0950852	0.0527971	0.0395914	0.022923	0.100178	0.131663	0.0597802	0.127017	0	0.114162	0.161951	0.0607499	0.116864	0.0714561	0.0330477	0.0857537	0.0629223	0.0432998	0	0.07685	0.175099	0.0405174	0.0718687	0.161718	0.0539001	0.0516365	0.0356304	0.0384761	0.133189	0.0800861	0	0.101161	0.0681046	0.0575711	0.124648	0.0992829	0.0707131	0.0636566	0.026007	0.104041
OSCP1	0.136807	0.158931	0.107751	0.17313	0.170772	0.15081	0.0836916	0.141343	0.131997	0.108503	0.13835	0.111569	0.238317	0.187445	0.166535	0.150863	0	0.157583	0.162531	0.178313	0.147125	0.105163	0.112314	0.0940149	0.138879	0.132361	0	0.16102	0.163874	0.14214	0.153048	0.168792	0.136682	0.130889	0.152858	0.104116	0.115125	0.156049	0	0.15086	0.196563	0.125955	0.186486	0.196487	0.108091	0.114241	0.0478628	0.202939
MRPS15	0.064287	0.0494064	0.0825454	0.0934618	0.0959052	0.042125	0.146789	0.121142	0.0873534	0.0423186	0.0647729	0.0480779	0.109021	0.186781	0.101942	0.167851	0	0.138492	0.144949	0.0721013	0.0941367	0.0917756	0.11405	0.0866563	0.072677	0.0691899	0	0.076316	0.189446	0.0690202	0.0868058	0.150518	0.0845987	0.0582189	0.049962	0.0474956	0.129733	0.0976285	0	0.106808	0.11544	0.0516298	0.159583	0.172627	0.0838363	0.0909685	0.0363104	0.0875364
CSF3R	0.000308492	0	0.00694225	0.00334011	0.017523	0.0029753	0.00693706	0.00431988	0.00735856	0.00553734	0	0.00200607	0.00366671	0.00438711	0.00534688	0.00754557	0	0.00703256	0.00278717	0	0.000907332	0.00342208	0	0.000988262	0.00133416	0.000847472	0	0	0.00814181	0.00571092	0.00925872	0.0102362	0.00409707	0	0.00248198	0.000101286	0.0035832	0.00350427	0	0.00363541	0	0	0.00562889	0	0.000939599	0.00516253	0.00333062	0.00308375
GRIK3	0.392177	0.450466	0.30066	0.57178	0.446572	0.505211	0.293702	0.359675	0.261303	0.250395	0.436603	0.291577	0.698191	0.35669	0.278162	0.382714	0	0.432455	0.35614	0.425248	0.391056	0.250554	0.559746	0.187834	0.370974	0.432169	0	0.521889	0.483939	0.585093	0.522602	0.367906	0.314474	0.328105	0.459064	0.261793	0.295319	0.34388	0	0.40714	0.523822	0.411868	0.480557	0.673101	0.342229	0.270962	0.0654886	0.408752
ZC3H12A	0	0.00205156	0.00232234	0	0.00426958	0	0.0191976	0.00149513	0.00270412	0	0.000436247	0.000254597	0.00495091	0.00385073	0	0.000442041	0	0.00187411	0.00539414	0.00113375	0.00163186	0.00068768	0	0	0.00360183	0	0	0.00452207	0	0.00250829	0.00338343	0.0010115	0.000913327	0	0	0.0013349	0.00257872	0.00190438	0	0	0	0	0.00103053	0	0.00232033	0.0022726	0	0.0271513
MEAF6	0.252281	0.238827	0.208038	0.346305	0.304015	0.315139	0.263125	0.270824	0.20018	0.168708	0.234702	0.187919	0.3812	0.265814	0.198783	0.288514	0	0.283312	0.320016	0.253236	0.281292	0.160121	0.267085	0.156922	0.276587	0.290931	0	0.325131	0.427545	0.297357	0.290124	0.286691	0.20036	0.161291	0.220168	0.15615	0.240568	0.227441	0	0.282627	0.271727	0.236224	0.368165	0.399052	0.276226	0.15659	0.148806	0.21256
SNIP1	0.0765762	0.100128	0.0911948	0.11933	0.134959	0.116372	0.124863	0.107915	0.0794624	0.0502445	0.0647166	0.0590304	0.0604548	0.149954	0.0741912	0.103984	0	0.109843	0.129792	0.114501	0.119856	0.08764	0.103954	0.087142	0.0916243	0.101314	0	0.110984	0.16387	0.083174	0.0704034	0.148642	0.0744189	0.0381666	0.0875112	0.0656725	0.0806692	0.0727168	0	0.0651599	0.0968336	0.107214	0.150739	0.102304	0.101902	0.0687343	0.0123619	0.149017
DNALI1	0.0188417	0.0123524	0.0234083	0.0290527	0.01358	0.0252097	0.0539697	0.0254761	0.0198287	0.0128592	0.0102872	0.0116219	0.0225199	0.0110551	0.0210879	0.0175681	0	0.0162755	0.0400446	0.00842115	0.00344282	0.0141785	0.0299269	0.0121173	0.00941956	0.00630337	0	0.0228874	0.0319983	0.0329624	0.0235624	0.025557	0.0185805	0.00850683	0.00839748	0.0177713	0.0197719	0.0260727	0	0.0303541	0.0132284	0.0119034	0.0219492	0.0287053	0.0112511	0.0171776	0.00719158	0.055537
GNL2	0.0913144	0.0934464	0.0718001	0.0874548	0.0974959	0.0856882	0.0416034	0.0763225	0.0771223	0.0457819	0.0807268	0.064594	0.126739	0.102175	0.0899568	0.10991	0	0.0718462	0.0836913	0.0862077	0.0825698	0.0567792	0.0839273	0.0735404	0.0647307	0.0837844	0	0.0599062	0.0624766	0.0680905	0.101514	0.0865082	0.0657411	0.0930083	0.0746029	0.046615	0.0712784	0.0638233	0	0.0729992	0.0874859	0.0534401	0.0733274	0.0641188	0.0543267	0.0513904	0.0408626	0.0688997
RSPO1	0	0.000314295	0.00393361	0.0061698	0.0047017	0	0	0.00168566	0.00108379	0.000971057	0	0	0	0	0.00196879	0.00339567	0	0.000974929	0.00126948	0.00146658	0.000500965	0.00190681	0	0.00302796	0.00176794	0	0	0	0.00294903	0.00330206	0.00138073	0.00605944	0.000962134	0.00295092	0.00239342	0	0.00169097	0.000746572	0	0	0.00337527	0.000638769	0.00181361	0	0.00029031	0.00138289	0	0.00278479
C1orf109	0.113874	0.0949313	0.100063	0.13869	0.0890053	0.0909054	0.101772	0.112795	0.0994138	0.0845143	0.0897219	0.0542428	0.0908401	0.118521	0.0765734	0.142092	0	0.0945683	0.149976	0.0734379	0.110179	0.0772869	0.1394	0.0697314	0.0617468	0.0868318	0	0.0964893	0.110945	0.0860502	0.079051	0.155374	0.0735551	0.0754528	0.0742	0.0482345	0.106698	0.0975067	0	0.0926691	0.0531161	0.0634982	0.150621	0.0912524	0.105632	0.0722441	0.029193	0.0695927
CDCA8	0.0141264	0.0266043	0.0273079	0.0367462	0.0228062	0.0282384	0.010958	0.0316853	0.0155715	0.00304001	0.00827019	0.0124302	0.0309488	0.0298251	0.0135434	0.0217861	0	0.0265626	0.0332967	0.0124027	0.0229444	0.0219379	0.0140028	0.0254137	0.0178875	0.0129743	0	0.0314239	0.0433238	0.0194499	0.0140312	0.024417	0.0170336	0.0326635	0.0240847	0.0165237	0.017428	0.0130546	0	0.010267	0.0130372	0.0084132	0.0271202	0.00556185	0.0167204	0.00699202	0.0105298	0.0169558
EPHA10	0.186676	0.23236	0.209088	0.316498	0.315451	0.195032	0.164405	0.25493	0.216527	0.165815	0.154946	0.167002	0.307655	0.236769	0.230748	0.253352	0	0.316197	0.229547	0.255239	0.22132	0.18909	0.33212	0.182731	0.188024	0.234704	0	0.261894	0.28434	0.339645	0.29594	0.284262	0.193245	0.207596	0.207523	0.176598	0.170578	0.192408	0	0.226389	0.269744	0.167888	0.374969	0.35778	0.242281	0.149106	0.122258	0.296157
MANEAL	0.08187	0.0982793	0.0976623	0.12118	0.136284	0.091661	0.110368	0.104408	0.0843465	0.0721034	0.0456343	0.0414194	0.0809085	0.118479	0.0737284	0.105129	0	0.0938298	0.119134	0.101228	0.112526	0.0522776	0.106769	0.062674	0.114869	0.0902647	0	0.11925	0.13427	0.0657583	0.156108	0.114787	0.0739289	0.0500745	0.0314269	0.0480653	0.0932345	0.0787601	0	0.100792	0.0814344	0.0492172	0.112943	0.0922193	0.0884139	0.0629529	0.0397098	0.068696
YRDC	0.0353913	0.0394345	0.0322052	0.0456761	0.0312761	0.0143319	0.0952983	0.0500491	0.035145	0.0246038	0.0177155	0.0111358	0.0477492	0.0610033	0.0283339	0.0429954	0	0.0293655	0.0754977	0.0581992	0.0453507	0.0289182	0.0296424	0.0436422	0.0440082	0.0267752	0	0.0383648	0.0589787	0.0130801	0.0285172	0.0651922	0.0244005	0.0670736	0.013978	0.0105162	0.0518382	0.0322738	0	0.048181	0.0228169	0.0408154	0.0491667	0.0391752	0.0475345	0.0308682	0.0216686	0.0514885
C1orf122	0.0859677	0.0878905	0.155692	0.366734	0.206146	0.128954	0.19293	0.214489	0.17488	0.0965201	0.0900288	0.0651434	0.159284	0.253657	0.0979094	0.274586	0	0.213851	0.272458	0.132042	0.173165	0.10896	0.0287548	0.158965	0.142613	0.0737387	0	0.124208	0.416864	0.145114	0.195912	0.247319	0.116257	0.102511	0.0466367	0.0696072	0.180633	0.133652	0	0.214896	0.137582	0.146012	0.326961	0.12417	0.133949	0.112654	0.0626468	0.0743967
MTF1	0.162228	0.186235	0.156656	0.233339	0.234638	0.180352	0.20875	0.181175	0.169403	0.17227	0.162454	0.138467	0.319259	0.187711	0.194428	0.184314	0	0.21834	0.193824	0.203286	0.207118	0.126958	0.182717	0.131621	0.145998	0.160945	0	0.21144	0.180569	0.230119	0.214416	0.197435	0.14652	0.161282	0.136196	0.151186	0.16732	0.203551	0	0.170906	0.218248	0.120291	0.248757	0.306374	0.145346	0.124573	0.0785554	0.299168
INPP5B	0.356456	0.386425	0.288804	0.46241	0.369487	0.319731	0.269569	0.288548	0.255992	0.253351	0.321136	0.288927	0.542961	0.345962	0.330831	0.377043	0	0.394904	0.343036	0.416682	0.378548	0.194699	0.608164	0.186172	0.283581	0.389874	0	0.449393	0.575513	0.478769	0.439492	0.340657	0.283573	0.250476	0.478698	0.231182	0.255029	0.303888	0	0.36058	0.455006	0.420065	0.508867	0.471953	0.325707	0.215892	0.176683	0.331287
SF3A3	0.163973	0.152119	0.151263	0.218083	0.183537	0.162195	0.148396	0.191111	0.156159	0.110281	0.153387	0.129307	0.234168	0.234205	0.148938	0.206469	0	0.217918	0.21944	0.169732	0.190813	0.147161	0.19863	0.15071	0.158158	0.173822	0	0.21804	0.300349	0.163025	0.188737	0.243025	0.146299	0.120084	0.167753	0.112836	0.165948	0.170825	0	0.211221	0.170572	0.177204	0.267994	0.222312	0.168904	0.101105	0.084773	0.206888
FHL3	0.0242252	0.0244981	0.0174183	0.0391867	0.00897481	0.0199331	0.0246821	0.0242694	0.0254622	0.019627	0.0102731	0.0219969	0.020947	0.0310281	0.0262659	0.0422553	0	0.0540307	0.0489897	0.0216147	0.019843	0.0126317	0.030365	0.0204866	0.0321185	0.0126725	0	0.0151315	0.0192232	0.0195234	0.0330193	0.0354111	0.0150131	0.00459121	0.0118045	0.0235844	0.0156933	0.0170225	0	0.0286294	0.00766994	0.00723024	0.0329604	0.0241309	0.0225043	0.0130722	0.0311126	0.0268198
UTP11	0.0642808	0.0654622	0.0583107	0.0664873	0.0743098	0.0828364	0.0791997	0.0807498	0.0562219	0.0264838	0.0534404	0.0362693	0.0810406	0.0695413	0.0423395	0.075626	0	0.0649281	0.117485	0.0371775	0.0658916	0.0474988	0.0479395	0.0554034	0.0906137	0.0748982	0	0.106886	0.0924842	0.0401779	0.0564989	0.0692873	0.0479609	0.0243526	0.0325072	0.0378087	0.067317	0.0719354	0	0.0685364	0.0611648	0.0480553	0.0911041	0.064038	0.0626591	0.0400483	0.0131918	0.0441845
POU3F1	0	0.00617287	0.00259389	0.00142137	0.0094341	0	0.00988837	0.005038	0.00513156	0.00070044	0.000435048	0.00781004	0.00418313	0	0.00407886	0.0094765	0	0.00672787	0.00767402	0.00540799	0.00291853	0.00229499	0.0210326	0.00387812	0.0048456	0	0	0.0110693	0.00506976	0.0106022	0.00141531	0.00837091	0.0037952	0	0.00484107	0.00279977	0.00358566	0.00215406	0	0.00222134	0	0	0.0114439	0.0160344	0.0041325	0.00161082	0.00568466	0.0183333
RRAGC	0.0896344	0.0917063	0.0856078	0.0757086	0.0768162	0.0918876	0.122813	0.126449	0.0766461	0.0901427	0.0585687	0.06274	0.0998814	0.11122	0.0700594	0.0962781	0	0.088709	0.14716	0.104664	0.113565	0.070981	0.0405234	0.0648143	0.0974185	0.0813708	0	0.0946111	0.130795	0.0620979	0.0982526	0.171475	0.0855918	0.0576489	0.0559824	0.0599858	0.123008	0.0844262	0	0.125001	0.082021	0.0607609	0.130061	0.107332	0.111393	0.0672673	0.0206924	0.0710467
MYCBP	0.0030352	0.00241641	0.00547787	0.00633678	0.00622869	0.00104141	0	0.0049451	0.004495	0.00205573	0	0.000874127	0	0.00329369	0.0013353	0.00285279	0	0.00321071	0.00793053	0.00149826	0.002101	0.00160553	0	0.00140044	0.00280752	0.00276975	0	0	0.00452943	0.00350249	0.00829439	0.0039624	0.00223638	0	0.00274847	0.00107562	0.00534592	0.00113019	0	0.00514042	0.00605714	0	0.00604422	0.00792404	0.000833893	0.00196586	0	0.00864757
AL139260.3	0	0	0.000459278	0.00915062	0.00515743	0.00138353	0	0.00342514	0.00030793	0	0.00268845	0	0	0.00877113	0.000234003	0	0	0.000893369	0.00205274	0	0.00156228	0.00190839	0	0.00121128	0	0	0	0.00454873	0.0116253	0	0	0.00202862	0.00214321	0	0	0.00213437	0.000452558	0.000914481	0	0	0	0	0.00142918	0.00751962	0.000716664	0.000597837	0	0.00155217
RHBDL2	0.09219	0.0828617	0.16887	0.40086	0.271036	0.117396	0.132634	0.179792	0.154425	0.0868155	0.0408005	0.0645211	0.0406802	0.251186	0.0934074	0.222433	0	0.243505	0.244418	0.128193	0.17693	0.147963	0.0656434	0.199797	0.0409546	0.0615547	0	0.148585	0.362385	0.15573	0.072117	0.307255	0.11755	0.104972	0.0612121	0.0965376	0.143849	0.132091	0	0.0922587	0.0889002	0.0747869	0.373384	0.0377552	0.0938069	0.152926	0.073147	0.0874383
AKIRIN1	0.249385	0.258796	0.206385	0.350186	0.334622	0.278694	0.231655	0.263835	0.227989	0.161158	0.217254	0.188094	0.423608	0.267024	0.231677	0.274549	0	0.275858	0.301717	0.25753	0.26332	0.1627	0.296302	0.188735	0.220271	0.258007	0	0.275828	0.401202	0.280211	0.284426	0.319587	0.207527	0.131985	0.217217	0.207373	0.218858	0.225139	0	0.279586	0.294628	0.264325	0.327757	0.317	0.250183	0.167809	0.129644	0.285061
NDUFS5	0.190497	0.155199	0.181036	0.346454	0.222281	0.250328	0.312764	0.250715	0.168245	0.1084	0.128573	0.0919474	0.225631	0.255368	0.160207	0.238839	0	0.198626	0.318414	0.17159	0.219306	0.138985	0.168025	0.112947	0.212189	0.175336	0	0.232525	0.477527	0.231282	0.265436	0.261959	0.146067	0.103361	0.111576	0.0996199	0.217792	0.165747	0	0.262053	0.186057	0.198098	0.313812	0.201237	0.231802	0.130669	0.0608952	0.102243
MACF1	0.171745	0.178083	0.142847	0.299718	0.150562	0.189629	0.116651	0.12179	0.0988297	0.140774	0.162814	0.126632	0.280397	0.111088	0.121597	0.168066	0	0.167916	0.210137	0.194653	0.14295	0.105116	0.353529	0.080606	0.16733	0.243553	0	0.328837	0.360443	0.377086	0.239341	0.133816	0.111422	0.130247	0.274374	0.0759968	0.148276	0.132398	0	0.242328	0.209857	0.201615	0.227299	0.458625	0.199139	0.0791605	0.0555934	0.200821
BMP8A	0.0674894	0.0608265	0.0402143	0.0520051	0.0434104	0.0299117	0.0563196	0.0513136	0.0496847	0.0282238	0.0752834	0.0601105	0.0652597	0.0870709	0.0655117	0.0482496	0	0.0945142	0.0492089	0.0413661	0.0682772	0.0472051	0.0712362	0.0600212	0.0578161	0.0354793	0	0.0580988	0.0300151	0.0422609	0.103881	0.125172	0.0590828	0.0441581	0.0131598	0.0513236	0.0507733	0.054785	0	0.111506	0.0537414	0.0416055	0.0602812	0.055912	0.042904	0.0931966	0.0193259	0.313445
PABPC4	0.111192	0.103908	0.0840171	0.103228	0.105717	0.123062	0.114786	0.130976	0.0885583	0.0625831	0.0953978	0.0638147	0.16683	0.114604	0.07409	0.106885	0	0.115779	0.13716	0.0826958	0.114168	0.0778768	0.0765908	0.0693335	0.110956	0.130686	0	0.135378	0.125792	0.0986295	0.165959	0.132198	0.0885042	0.0473126	0.045762	0.0721956	0.0972176	0.109566	0	0.129259	0.101824	0.102911	0.130827	0.212308	0.11697	0.111651	0.0523547	0.162803
HEYL	0.00325213	0.00200616	0.00263858	0.0013894	0.0051926	0	0	0.000918565	0.00159344	0	0.00241981	0.00284914	0	0	0.00375629	0	0	0.0109676	0	0	0.00229248	0.00171202	0	0.00225589	0.00440847	0	0	0	0.00285255	0.00376696	0	0.00300207	0.000315427	0.00260401	0	0	0.000542878	0.000877917	0	0.00293495	0	0.00181209	0	0.00180126	0	0.00311756	0	0.194669
NT5C1A	0.0172246	0.0187333	0.0159834	0.019994	0.019339	0.00494535	0.00819913	0.0123313	0.0307766	0.0169433	0.030057	0.0138609	0.00251565	0.0315203	0.017851	0.0302645	0	0.0306285	0.00701386	0.0118866	0.0184711	0.0260567	0.0116823	0.0187542	0.00602338	0.00616755	0	0.00461307	0.0162468	0.0345082	0.0328893	0.0218546	0.0141738	0.00431471	0.0180456	0.0216446	0.0133787	0.0122157	0	0.0253992	0.0321643	0.0282443	0.0233724	0.0171633	0.00568073	0.0173055	0.012741	0.10418
HPCAL4	0.263329	0.261225	0.256902	0.364857	0.33233	0.323307	0.309822	0.343105	0.214802	0.251429	0.246727	0.221254	0.329988	0.186737	0.209411	0.218546	0	0.234617	0.353315	0.223429	0.270861	0.195899	0.355634	0.173597	0.321391	0.325273	0	0.438441	0.398167	0.273835	0.336097	0.320987	0.236993	0.204334	0.20878	0.17146	0.254885	0.267303	0	0.307534	0.234822	0.300644	0.308601	0.564996	0.345035	0.187274	0.084042	0.324635
PPIE	0.183119	0.174941	0.134684	0.245426	0.195475	0.220758	0.219134	0.162689	0.12761	0.132868	0.137311	0.162217	0.200072	0.210469	0.164937	0.154048	0	0.147725	0.200698	0.183333	0.167762	0.135824	0.330636	0.109517	0.17323	0.165725	0	0.191994	0.266624	0.253856	0.230004	0.181055	0.159408	0.134206	0.159369	0.138709	0.180235	0.203733	0	0.142011	0.176965	0.16933	0.202847	0.310224	0.202321	0.129551	0.110321	0.279376
BMP8B	0.00361006	0.00106358	0.0087872	0.0115563	0.00468374	0.0126807	0.00466894	0.00801555	0.00452921	0.00519073	0.00119202	0.00571278	0	0	0.005423	0.0197704	0	0.00847593	0.00921708	0.00436715	0.00734468	0.00525095	0	0.00736809	0.00644477	0.00343844	0	0.00340078	0.020011	0.00661942	0.0018036	0.0096714	0.00896632	0.00845057	0.00274847	0.00921093	0.00555123	0.00395823	0	0.0119269	0.00355357	0.00755549	0.0137262	0.0109264	0.0086147	0.0111648	0.00348558	0.0392459
TRIT1	0.276686	0.246185	0.201778	0.345741	0.302971	0.294721	0.206886	0.233543	0.211572	0.190248	0.22965	0.227867	0.329452	0.29702	0.208192	0.287573	0	0.292457	0.252191	0.281461	0.258047	0.176722	0.269442	0.166295	0.243381	0.282596	0	0.306302	0.317084	0.325084	0.251476	0.305375	0.19157	0.146664	0.25373	0.193355	0.211476	0.229316	0	0.267966	0.307217	0.262949	0.367136	0.317379	0.246434	0.146808	0.0830423	0.232959
MYCL	0.00623176	0	0.00248968	0.00315893	0.00236204	0.00122449	0.0118316	0.00404498	0.00277982	0	0	0	0	0	0.000981325	0.00937532	0	0.00576179	0.00325678	0.00174913	0.000603363	0.00178825	0	0	0.00279689	0.00434147	0	0.0165685	0	0.0122493	0	0.0021534	0.00129093	0	0.00208304	0.000867778	0.00442204	0.00254827	0	0.00390796	0	0.00134802	0.00267874	0.0159311	0.00682799	0.00610719	0	0.00807597
MFSD2A	0.0124727	0.0257101	0.0244129	0.032124	0.0326228	0.0166856	0.264553	0.0342855	0.0214783	0.0318613	0.0142624	0.0164963	0.0139537	0.0589613	0.0246335	0.0260264	0	0.0276318	0.0431125	0.0169168	0.0380957	0.015939	0.0516062	0.0412535	0.0374913	0.0175455	0	0.0309404	0.0357465	0.0299381	0.0363682	0.0269976	0.0246847	0.0256387	0.0133719	0.0216267	0.0211685	0.025016	0	0.0226273	0.0519727	0.0273263	0.0327832	0.171985	0.0246641	0.0602021	0	0.412604
CAP1	0.214519	0.216477	0.177864	0.307316	0.219724	0.244031	0.249214	0.224754	0.161668	0.154092	0.196788	0.146181	0.253323	0.210407	0.181631	0.230465	0	0.200778	0.312075	0.21684	0.214192	0.143116	0.134855	0.137393	0.276142	0.228591	0	0.274281	0.340134	0.18476	0.218874	0.244705	0.175686	0.154748	0.1542	0.143015	0.187689	0.203088	0	0.242898	0.242882	0.199866	0.261403	0.341874	0.217822	0.148165	0.0837526	0.344137
PPT1	0.187134	0.199654	0.188105	0.271334	0.215359	0.212716	0.220055	0.227142	0.176082	0.122029	0.178244	0.137553	0.256694	0.272161	0.173705	0.280548	0	0.260641	0.275453	0.183373	0.236243	0.147999	0.314813	0.159464	0.183866	0.185359	0	0.265932	0.385893	0.248377	0.215155	0.252595	0.167848	0.19808	0.16547	0.141839	0.209454	0.178204	0	0.199129	0.204159	0.183691	0.35414	0.241826	0.206478	0.137014	0.0620792	0.049188
RLF	0.411743	0.392006	0.267951	0.501041	0.41793	0.442979	0.285607	0.298474	0.221553	0.197434	0.355457	0.31663	0.591505	0.251323	0.277526	0.369614	0	0.355463	0.369953	0.383067	0.317912	0.186376	0.597433	0.178551	0.351578	0.422568	0	0.478771	0.585774	0.555459	0.495135	0.255746	0.237534	0.235641	0.508295	0.226845	0.247055	0.320165	0	0.393111	0.528329	0.443801	0.447315	0.676102	0.361269	0.175148	0.157756	0.408918
TMCO2	0.00260279	0.00842146	0.00281804	0.00839402	0.0102759	0.00289569	0.00176247	0.00431683	0.0045459	0.00353215	0.000587078	0.00107146	0	0	0.00356024	0.0035738	0	0.00331419	0.0025106	0.00300178	0.0027307	0.00342845	0	0.00100897	0.000355664	0.00264564	0	0	0.00744195	0.00143435	0.0119711	0.00382917	0.00101925	0	0.00612231	0.0012348	0.00547504	0.00294953	0	0.00183563	0.00132002	0	0.00966044	0	0	0.00700448	0	0.03901
ZMPSTE24	0.141024	0.197612	0.142173	0.216928	0.225733	0.202968	0.136521	0.161137	0.144801	0.150662	0.175631	0.13421	0.301641	0.19672	0.167912	0.182869	0	0.191251	0.200672	0.181066	0.185963	0.095892	0.183703	0.105044	0.174951	0.164636	0	0.18778	0.231604	0.222337	0.201574	0.169156	0.138713	0.0714002	0.112282	0.149444	0.140286	0.15113	0	0.194458	0.230979	0.108828	0.201147	0.263498	0.158605	0.13158	0.0793228	0.156456
COL9A2	0.00337154	0.00592714	0.00733828	0.00990155	0.00264159	0.0100241	0.00646225	0.00713923	0.00948497	0.00360344	0.00427487	0.000439388	0.00350536	0.00391575	0.00313914	0.00364406	0	0.00283118	0.00490859	0.00308054	0.00231305	0.00263904	0.00472073	0.0018015	0.00587471	0.00890825	0	0.00936105	0.0120372	0.00197338	0.0136808	0.0100391	0.00855339	0	0.00713909	0.000522863	0.00104912	0.00245666	0	0.00225534	0	0.00175261	0.00295534	0.00842233	0.00400642	0.00595388	0	0.010593
SMAP2	0.366499	0.382751	0.247072	0.482111	0.424265	0.368263	0.26259	0.29545	0.242163	0.272056	0.35893	0.317256	0.565677	0.32127	0.309381	0.324311	0	0.38539	0.336589	0.360515	0.311666	0.182373	0.590297	0.195702	0.349013	0.373257	0	0.456435	0.561035	0.563765	0.438979	0.32683	0.251031	0.262836	0.453174	0.240201	0.258095	0.313068	0	0.405642	0.422075	0.417812	0.453528	0.587358	0.324598	0.162361	0.0982443	0.31722
ZFP69B	0.112689	0.141711	0.114492	0.111719	0.119559	0.12965	0.154278	0.0850711	0.10779	0.0756657	0.111556	0.112563	0.15519	0.140048	0.115403	0.131298	0	0.153984	0.0919133	0.112715	0.140053	0.110298	0.169136	0.110823	0.0775493	0.107949	0	0.0770401	0.146175	0.0885433	0.104969	0.163038	0.0935031	0.0910788	0.133816	0.112454	0.105616	0.121198	0	0.105063	0.105435	0.0890602	0.146702	0.154632	0.114254	0.0861786	0.106574	0.170739
ZFP69	0.0145098	0.00922926	0.0276054	0.0470724	0.0279543	0.0296476	0.0159568	0.0177778	0.0307953	0.0119032	0.0339781	0.014581	0.0624987	0.0464056	0.02623	0.0466283	0	0.0418727	0.061478	0.0150614	0.0347598	0.0298217	0.0361514	0.0268781	0.0190563	0.0245063	0	0.00630116	0.0349342	0.0190235	0.0126652	0.0469026	0.0114219	0.0420652	0.0249961	0.0167296	0.0155347	0.018135	0	0.0378791	0.0206374	0.00957744	0.0532454	0.0198839	0.0128372	0.0279974	0.0473964	0.0174908
EXO5	0.0492733	0.0374296	0.0313312	0.0386516	0.0419596	0.0322862	0.0342055	0.0553179	0.0369668	0.0227084	0.0238576	0.025708	0.061852	0.0459584	0.0336179	0.0503841	0	0.0497747	0.0443872	0.0360113	0.0395333	0.0367064	0.0181125	0.0300295	0.0196286	0.0266682	0	0.0367987	0.0307011	0.0348816	0.0184889	0.0510795	0.0251527	0.0430071	0.0152815	0.0254381	0.0351191	0.0383055	0	0.0393875	0.0275648	0.019674	0.0436855	0.0356592	0.0194644	0.0302547	0.00382744	0.0591846
ZNF684	0.0770745	0.0579374	0.0663946	0.117822	0.0908764	0.123254	0.0525742	0.0889242	0.0736634	0.0429044	0.0549078	0.0560907	0.0313446	0.120483	0.0917533	0.109406	0	0.106889	0.094149	0.061845	0.0967015	0.0772051	0.0600403	0.0770194	0.0827306	0.0907303	0	0.057712	0.124407	0.0618171	0.0514161	0.115506	0.0552844	0.0477842	0.109902	0.0519573	0.0477807	0.0471322	0	0.0649133	0.0666784	0.0642382	0.121731	0.059912	0.0432763	0.0404469	0.0392159	0.123553
RIMS3	0.337696	0.297112	0.266894	0.400862	0.348163	0.380073	0.252198	0.339185	0.239568	0.215851	0.255109	0.219071	0.405594	0.287765	0.265469	0.259409	0	0.329343	0.347813	0.330604	0.30138	0.191977	0.411443	0.155061	0.330763	0.370092	0	0.520574	0.516729	0.377429	0.434758	0.305771	0.274192	0.239848	0.235954	0.202097	0.273267	0.302698	0	0.351737	0.340943	0.307951	0.402891	0.53982	0.346173	0.147987	0.12428	0.256539
NFYC	0.356837	0.326244	0.255631	0.426852	0.36333	0.375789	0.282346	0.295215	0.238065	0.208948	0.285869	0.235618	0.450764	0.263426	0.264279	0.318141	0	0.333075	0.349883	0.343137	0.294191	0.187297	0.450064	0.181326	0.310604	0.339445	0	0.450821	0.448272	0.450269	0.397635	0.276797	0.259819	0.233908	0.299014	0.218228	0.233139	0.262408	0	0.291222	0.359056	0.306118	0.365917	0.53225	0.325301	0.14033	0.149778	0.257868
KCNQ4	0.033569	0.0622556	0.0386303	0.0787364	0.0621384	0.0490178	0.0478613	0.0535103	0.0471453	0.0206517	0.0463987	0.0292009	0.0367816	0.0517978	0.0669469	0.0480928	0	0.0704532	0.0505252	0.0750239	0.0491691	0.041731	0.064155	0.0363776	0.0333849	0.0352799	0	0.0847344	0.0432189	0.0501208	0.0714327	0.0841239	0.0553309	0.0113855	0.00974147	0.0452261	0.0447287	0.0513542	0	0.0446133	0.072727	0.0211685	0.0885289	0.0499119	0.0451594	0.0443457	0.0173668	0.0605171
CITED4	0.0297393	0.0227666	0.0421571	0.0362921	0.0156703	0.0257794	0.0651633	0.0524271	0.0282241	0.0264953	0.0168914	0.00382441	0.0267224	0.0399412	0.0151642	0.0515045	0	0.0245618	0.0873653	0.0157564	0.0359744	0.0426946	0.0191302	0.0416113	0.0637445	0.0326085	0	0.0472961	0.0527721	0.0148778	0.0635055	0.0956727	0.0312404	0.0104021	0.00629791	0.00954878	0.0470068	0.0403541	0	0.0823146	0.00829971	0.0492817	0.089039	0.0388539	0.064999	0.0303114	0.00568733	0.0287225
CTPS1	0.0951045	0.0960948	0.109252	0.153392	0.169671	0.132885	0.141372	0.123058	0.129263	0.0884002	0.123586	0.0689861	0.149108	0.16365	0.107945	0.119557	0	0.16414	0.141627	0.141679	0.103896	0.0921849	0.0863754	0.0917943	0.102702	0.105007	0	0.126672	0.166751	0.142294	0.154442	0.130129	0.128103	0.0623359	0.0944245	0.0922643	0.122463	0.152409	0	0.114919	0.147661	0.104491	0.15953	0.12643	0.076616	0.0991637	0.0695691	0.0608389
SLFNL1	0.00237283	0.0110614	0.0276204	0.0338526	0.0309955	0.0123807	0.0790107	0.0387996	0.03144	0.00973986	0.0218443	0.0112851	0.0363653	0.0712439	0.0254979	0.0665565	0	0.0445762	0.0392237	0.0288372	0.0329268	0.0373244	0	0.0486934	0.0178759	0.0197292	0	0.0331182	0.0219367	0.0209078	0.0244428	0.0568675	0.0225537	0.0503112	0.0146981	0.0249023	0.0372965	0.044221	0	0.0463965	0.0374329	0.0298851	0.052793	0.0895464	0.0295391	0.0410527	0.0239027	0.0598954
SCMH1	0.385506	0.367886	0.259218	0.52455	0.405922	0.481291	0.356211	0.286955	0.245977	0.281957	0.396557	0.275151	0.660351	0.249189	0.325753	0.284936	0	0.358242	0.368533	0.351154	0.3134	0.205969	0.453426	0.182683	0.339651	0.512357	0	0.549864	0.649989	0.63458	0.485324	0.325764	0.264684	0.232624	0.542454	0.255311	0.291211	0.295697	0	0.377031	0.46796	0.410371	0.431764	0.77512	0.384671	0.182927	0.113537	0.443289
FOXO6	0.00662264	0.0118821	0.00593556	0.0169978	0.0314296	0.00626039	0.0360464	0.0139053	0.0244384	0.0176205	0.00648983	0.0249931	0.0349444	0.0146826	0.0165387	0.0217996	0	0.0166977	0.0158475	0.0220892	0.0177814	0.00903117	0.0254562	0.0319538	0.0208374	0.0127749	0	0.00504397	0.00764736	0.00627738	0.0068578	0.0216053	0.00980314	0	0.0214445	0.00782522	0.0177782	0.0148139	0	0.0147442	0.0359319	0.0109409	0.0159684	0.0126469	0.00876279	0.0122897	0.046201	0.0582226
HIVEP3	0.508417	0.427791	0.253193	0.481083	0.318824	0.374117	0.294279	0.278528	0.218612	0.250075	0.33396	0.272026	0.550974	0.377054	0.219765	0.245614	0	0.346639	0.333427	0.295382	0.294935	0.267196	0.62248	0.129606	0.330071	0.408377	0	0.503803	0.672203	0.578052	0.427285	0.357658	0.227803	0.25755	0.542227	0.226911	0.260612	0.202796	0	0.411333	0.316584	0.42077	0.402146	0.669816	0.377736	0.220195	0.0850496	0.197183
FOXJ3	0.370608	0.378039	0.235402	0.533432	0.41201	0.440818	0.316431	0.231014	0.23053	0.259876	0.379922	0.284346	0.647835	0.302146	0.278233	0.35978	0	0.334301	0.346612	0.371707	0.332433	0.15365	0.599034	0.164099	0.320777	0.430504	0	0.528679	0.572062	0.567083	0.485693	0.247078	0.238379	0.244829	0.437088	0.233136	0.231659	0.318408	0	0.352289	0.468681	0.441313	0.490221	0.652199	0.327902	0.158565	0.0764826	0.424368
RIMKLA	0.336898	0.325842	0.241248	0.399854	0.378885	0.351301	0.221983	0.284475	0.254616	0.206847	0.280564	0.228708	0.365733	0.279461	0.277381	0.319349	0	0.319727	0.302842	0.304189	0.301244	0.186023	0.326789	0.190638	0.279299	0.329237	0	0.329584	0.393963	0.320271	0.340639	0.305216	0.229719	0.298309	0.303016	0.217797	0.213864	0.257012	0	0.347301	0.375677	0.220172	0.347127	0.414471	0.295717	0.163532	0.172558	0.198394
ZMYND12	0.0301034	0.0274158	0.0322951	0.0310787	0.0209705	0.00997311	0.0128198	0.0372413	0.0282284	0.0199304	0.0124344	0.00866843	0.0178759	0.0354997	0.0332222	0.0362661	0	0.0351126	0.0276876	0.0258078	0.0190897	0.0295673	0.0241502	0.0190001	0.0109504	0.0129129	0	0.0358814	0.0549852	0.0144249	0.0184775	0.0246292	0.0239513	0.01867	0.0294616	0.0134844	0.0275314	0.0294236	0	0.0104945	0.0107158	0.0255984	0.0265245	0.00476028	0.0242431	0.0204876	0.00949557	0.137969
PPCS	0.112424	0.100636	0.0642134	0.121085	0.0873248	0.0584285	0.0736499	0.0918439	0.070618	0.0387922	0.0779652	0.0447748	0.0775006	0.129311	0.0821709	0.119912	0	0.0895385	0.125983	0.0912723	0.0841084	0.0641499	0.0601316	0.0569838	0.0479945	0.110612	0	0.109151	0.108363	0.0966045	0.0820192	0.122761	0.0585531	0.0433191	0.0339941	0.0591875	0.063624	0.0554364	0	0.0920297	0.0982718	0.033957	0.141444	0.107659	0.0498905	0.0389118	0.0130169	0.0484773
CCDC30	0.41443	0.431491	0.290394	0.572184	0.520373	0.471651	0.360597	0.331994	0.297205	0.257447	0.411345	0.30966	0.657969	0.351165	0.301669	0.438359	0	0.443523	0.358848	0.408876	0.298419	0.248677	0.62063	0.178871	0.367347	0.480018	0	0.562226	0.611009	0.625115	0.531199	0.34486	0.27706	0.179948	0.606189	0.252371	0.278152	0.319578	0	0.445799	0.52171	0.395955	0.528341	0.750324	0.339428	0.266274	0.339209	0.356167
PPIH	0.127551	0.15496	0.112989	0.168344	0.131402	0.129829	0.0939757	0.1387	0.134529	0.0924427	0.121015	0.112372	0.221546	0.214545	0.139782	0.162564	0	0.201591	0.160031	0.147825	0.147698	0.091177	0.143686	0.108222	0.139513	0.157697	0	0.149825	0.154774	0.164892	0.106934	0.150617	0.11746	0.0897043	0.0961643	0.10263	0.117125	0.102527	0	0.131971	0.135532	0.116345	0.203393	0.126413	0.126467	0.0772287	0.0639797	0.108535
YBX1	0.144613	0.11262	0.108017	0.160202	0.144601	0.159463	0.175419	0.156024	0.104153	0.0840925	0.137622	0.0955962	0.183679	0.142559	0.122746	0.176759	0	0.14059	0.201655	0.133667	0.146802	0.101135	0.181206	0.101349	0.122226	0.097542	0	0.144362	0.134692	0.139384	0.148933	0.178126	0.0920442	0.116541	0.0899074	0.111557	0.139636	0.114949	0	0.146349	0.128403	0.0775627	0.190917	0.195089	0.127927	0.101926	0.0573721	0.132388
CLDN19	0	0	0.000634404	0.00477165	0	0	0	0.000937086	0.00123208	0	0	0	0	0.00972388	0	0	0	0.000370721	0.000882837	0	0.00078066	0.000169773	0.00411185	0	0	0.0018934	0	0	0	0	0	0	0.000797682	0	0	0.00104539	0.000753841	0.00139225	0	0.000843528	0	0.0024705	0.000724311	0	0	0	0	0.0172414
P3H1	0.142437	0.163396	0.131616	0.186383	0.168408	0.143739	0.207854	0.161307	0.159064	0.104164	0.111119	0.09527	0.281728	0.182419	0.148103	0.169735	0	0.156637	0.134846	0.121219	0.170458	0.0997954	0.150639	0.12252	0.114264	0.168439	0	0.173286	0.179718	0.17231	0.224638	0.21193	0.119712	0.144872	0.110585	0.124978	0.153049	0.162721	0	0.179533	0.184069	0.12744	0.189186	0.260806	0.124661	0.0866489	0.0786131	0.0960697
AC098484.3	0.0135209	0.0256116	0.0295141	0.0179648	0.0303262	0.0329524	0.0263314	0.0368629	0.0247159	0.0222155	0.0381035	0.0221325	0.0351061	0.024918	0.0410294	0.0271581	0	0.0405066	0.0268112	0.0461749	0.0451087	0.0223035	0.0288951	0.027616	0.020897	0.0225124	0	0.0539716	0.0359106	0.0223499	0.0331257	0.0570973	0.0337594	0.00313455	0.0175674	0.0202375	0.0202286	0.0283688	0	0.0318169	0.0485208	0.0320727	0.0294786	0.026365	0.0231546	0.0249791	0.00698806	0.11371
TMEM269	0.00601837	0.00414834	0.00933913	0.0493879	0.0198423	0.00719424	0.00239692	0.00720586	0.0124358	0.00528778	0.00600553	0.0056264	0.00833707	0.0218254	0.00782271	0.0188195	0	0.0135443	0.0102376	0.0162302	0.014712	0.00941673	0	0.00934829	0.0113259	0.00930292	0	0.00954522	0.0438258	0.00535601	0.00977387	0.0429968	0.005887	0.00398117	0.00247785	0.0054134	0.00544318	0.00698819	0	0.00245346	0.00124277	0.0113598	0.0224342	0.00600191	0.00816647	0.00887075	0.00992826	0.161414
SVBP	0.0609003	0.0521082	0.0676044	0.119895	0.079326	0.073775	0.139185	0.107868	0.0761649	0.0665145	0.07943	0.0438273	0.097696	0.0981359	0.0669027	0.091988	0	0.0833769	0.115303	0.0676041	0.108529	0.0465086	0.0740006	0.0674353	0.0569914	0.069544	0	0.123172	0.129479	0.0660515	0.0598419	0.107063	0.0639051	0.0699106	0.0435034	0.0507011	0.113906	0.095671	0	0.079406	0.0917414	0.0392653	0.12859	0.0863347	0.0885374	0.0458202	0.0181903	0.0704971
ERMAP	0.0310419	0.0582257	0.0604297	0.0899426	0.0690847	0.0355392	0.0636323	0.0612387	0.0646181	0.0415313	0.0620567	0.0225862	0.0447199	0.0799376	0.0531823	0.0684215	0	0.0762748	0.073889	0.056763	0.0684012	0.0335627	0.0953408	0.0623965	0.0427039	0.0610955	0	0.0435362	0.0524033	0.0580795	0.0779877	0.0504969	0.0449174	0.0461136	0.0325468	0.0436654	0.0683631	0.0639555	0	0.0550565	0.101427	0.0498162	0.0849845	0.0793212	0.0391993	0.0357477	0.0392619	0.148813
ZNF691	0.021114	0.0259921	0.0203349	0.0216622	0.0150275	0.0135944	0.026797	0.0235427	0.020425	0.0190419	0.0301096	0.00559354	0.0166089	0.040747	0.0292115	0.0374511	0	0.0349672	0.0168616	0.0440123	0.0264177	0.0158199	0.00633516	0.0230222	0.0248243	0.0420107	0	0.0207267	0.0117913	0.027321	0.0381465	0.0226038	0.0153846	0.0136954	0.00387	0.0157133	0.0158592	0.022581	0	0.0349001	0.0119948	0.00916289	0.0249131	0.0265174	0.0151748	0.00893841	0.0331524	0.0185309
SLC2A1	0.0223163	0.0234788	0.0462411	0.0404656	0.043509	0.0296907	0.0661289	0.0650862	0.0434365	0.0212136	0.0187426	0.0224325	0.0676448	0.0316778	0.0315208	0.0262385	0	0.0417921	0.0568555	0.0397886	0.0357268	0.0331472	0.0638636	0.0219563	0.0396081	0.014382	0	0.0226487	0.0449766	0.0433442	0.0609905	0.0747914	0.0295697	0.0361875	0.0155758	0.0340827	0.0344472	0.0340259	0	0.0699568	0.035254	0.0148637	0.0497229	0.0326458	0.0421126	0.0421873	0.00771573	0.0534483
FAM183A	0	0	0	0.00325763	0	0	0	0	0.000926136	0	0	0.00144794	0	0	0.00036278	0.00106964	0	0.000586005	0.000438278	0	0.000789073	0.00166252	0	0	0.000994702	0	0	0.00274502	0.00212217	0	0	0.00127337	0	0	0	0.000924264	0.00034537	0.000724736	0	0.000902035	0	0	0	0	0	0	0	0
EBNA1BP2	0.0703229	0.0723869	0.0593247	0.114973	0.0835568	0.0727061	0.0637439	0.102982	0.081665	0.0412649	0.0420612	0.0527804	0.0962889	0.120062	0.0729861	0.0912279	0	0.0916215	0.109615	0.0530064	0.0824576	0.0694121	0.0721663	0.0815857	0.0664284	0.0588088	0	0.0561598	0.153125	0.0696068	0.0855825	0.115499	0.0642926	0.0724479	0.0609024	0.045639	0.0811356	0.0684743	0	0.0640059	0.0888308	0.0705464	0.115279	0.0681599	0.0627437	0.0596438	0.0340778	0.0761839
CFAP57	0.0409813	0.0550989	0.0583081	0.0823738	0.0771465	0.049901	0.0290254	0.0343578	0.0471966	0.0466974	0.0521114	0.0397989	0.0718059	0.0574885	0.0552964	0.108186	0	0.101985	0.0471118	0.0430134	0.0906535	0.0483308	0.0505501	0.0828507	0.0400865	0.034697	0	0.0373103	0.0904242	0.046443	0.0791697	0.0383172	0.040622	0.0515362	0.0313125	0.0466987	0.0433903	0.0272718	0	0.0356368	0.0566785	0.0306178	0.0577053	0.0422902	0.0129308	0.0373408	0.0299505	0.0511099
TMEM125	0.00453813	0.00871842	0.00538166	0.0109849	0.00167947	0.0113174	0.00155349	0.00267382	0.00598354	0.00442979	0.00238252	0.000998451	0.0165501	0.00137856	0.00416639	0	0	0.000818552	0.0076535	0.00098932	0	0.000815532	0.0144565	0.00110679	0.00435984	0.00151585	0	0.004714	0.00988842	0.00139901	0.0112058	0.00226438	0.0044427	0	0	0.00418697	0	0.00358144	0	0.000943149	0	0.00120496	0.000375137	0	0.00380894	0.00111239	0	0.00711044
TIE1	0.000649004	0.0126748	0.00328248	0.00564477	0.00121495	0	0.00437002	0.00368871	0.00451528	0.00132556	0.00258773	0.00358599	0	0	0.00234886	0.0103332	0	0.00536573	0.00174048	0.00706537	0.00329319	0.0024191	0	0.00333582	0.00253358	0.00207454	0	0.00145014	0.00567392	0.00135687	0.00324943	0.00377181	0.00445719	0.00485834	0.00751272	0.00429337	0.00427241	0.00183583	0	0.00601641	0.0072308	0.0109977	0.00286651	0.00636438	0.00429766	0.00310994	0.00200994	0.0138537
MPL	0.000840549	0.000846227	0.00479598	0.00777904	0.00296972	0.00299571	0.00250466	0.00179636	0.00364052	0	0.00350593	0.00249144	0.00832441	0.00435145	0.0028066	0.0122679	0	0.00551052	0.00377446	0.0126023	0.0103362	0.00615717	0	0.00536407	0.00373188	0.00385283	0	0	0.00627249	0.00356913	0.00784272	0.00826115	0.00392241	0	0.000835181	0.00690454	0.00438356	0.00317521	0	0.00269931	0.0115251	0.00309734	0.00631786	0	0.00310079	0.00761156	0.00520141	0.00848179
CDC20	0.00450883	0	0.000888529	0.00110048	0.000762785	0.0021354	0.00295304	0	0.00231217	0	0.000267623	0.00145053	0	0.00368298	0.000136646	0	0	0.00168978	0.00095888	0.000801257	0.000954038	0.00339409	0	0.00182144	0.000438425	0	0	0	0.00250769	0.00174286	0	0.000777428	0.000455812	0	0	0	0.000887293	0.00261831	0	0	0	0	0.00299948	0.00211754	0.000341884	0	0	0
ELOVL1	0.0556555	0.040435	0.0322214	0.051644	0.0640417	0.0390284	0.0535359	0.0590017	0.0406332	0.0363914	0.0280014	0.0238322	0.120613	0.0378226	0.0397328	0.0283058	0	0.0374164	0.0523172	0.0532298	0.0555647	0.0299289	0.0699674	0.0319203	0.0454283	0.0316429	0	0.0778521	0.0473307	0.0552687	0.0465923	0.0434183	0.0545143	0.0386078	0.0355086	0.0311839	0.0411898	0.0409125	0	0.0340132	0.0623313	0.0259377	0.0557583	0.121706	0.0479438	0.0334994	0.0378197	0.0397995
MED8	0.105042	0.13459	0.105444	0.145771	0.16188	0.0991208	0.147949	0.144008	0.123107	0.0797421	0.113862	0.0585356	0.138534	0.187313	0.110782	0.17584	0	0.156099	0.163533	0.130373	0.151628	0.0954748	0.0566989	0.11294	0.0770303	0.115952	0	0.101992	0.170381	0.141972	0.0991406	0.150161	0.0904152	0.0942333	0.0702749	0.0779689	0.121672	0.0944831	0	0.110533	0.143996	0.0480784	0.183238	0.1188	0.080536	0.0946912	0.0849168	0.0799859
SZT2	0.27024	0.245109	0.187537	0.237664	0.211646	0.2249	0.139658	0.210961	0.186561	0.159643	0.216291	0.199529	0.389977	0.220213	0.226004	0.268736	0	0.314648	0.210398	0.287853	0.207423	0.164162	0.209235	0.147272	0.176418	0.264865	0	0.268907	0.282026	0.290529	0.268122	0.24263	0.180989	0.180401	0.214989	0.19184	0.168746	0.200783	0	0.221091	0.318775	0.233812	0.314096	0.231942	0.179616	0.146669	0.116682	0.139015
HYI	0.0364648	0.0279884	0.020804	0.0377479	0.0250024	0.0305998	0.0503496	0.0427668	0.0256868	0.026069	0.0133832	0.0218758	0.052076	0.0437165	0.0268066	0.0353522	0	0.0310568	0.022275	0.0238269	0.0175411	0.0198773	0.0103366	0.0153647	0.0340354	0.039412	0	0.0440529	0.0471146	0.0489616	0.089382	0.0594322	0.0249778	0.0137649	0.0188534	0.0169928	0.0298391	0.023905	0	0.0162905	0.0239399	0.0173392	0.0399838	0.076073	0.0264317	0.0214823	0.0145027	0.0221081
PTPRF	0.215398	0.278989	0.211818	0.258401	0.31226	0.25571	0.229102	0.260292	0.227995	0.222113	0.277539	0.24946	0.429883	0.20689	0.219797	0.25403	0	0.265161	0.280009	0.25813	0.295617	0.17476	0.38096	0.154776	0.264175	0.24257	0	0.262387	0.312413	0.256287	0.308897	0.292599	0.220233	0.22186	0.275916	0.206422	0.225508	0.237626	0	0.287475	0.392468	0.25244	0.264653	0.415962	0.255367	0.208249	0.101414	0.278739
AL451062.3	0	0	0.000180115	0.000474121	0.000799463	0.0026389	0.001426	0	0.0011335	0.00757458	0	0	0	0	0.000804815	0	0	0	0	0	0	0.000455272	0	0.000357483	0	0	0	0	0	0.0023699	0	0.00111692	0.000220376	0	0.000896002	0.00161132	0.00115854	0.000311194	0	0.00146895	0.0022413	0	0	0	0	0.00102688	0.00187014	0
ST3GAL3	0.0737083	0.0539971	0.0452527	0.0492193	0.0363848	0.0705355	0.0429876	0.0609875	0.0370679	0.0309332	0.0174927	0.0162552	0.0649049	0.0486105	0.0339623	0.0201377	0	0.0291909	0.0630686	0.0509661	0.0416167	0.0252137	0.0660285	0.0217426	0.077378	0.0552703	0	0.0646311	0.073156	0.0357357	0.0866588	0.05089	0.0465909	0.0604793	0.0278766	0.015777	0.0413703	0.0357463	0	0.0479197	0.0130859	0.0616776	0.0670465	0.0835933	0.0644683	0.0355435	0.00926844	0.0147858
ARTN	0.0119301	0.00348322	0.00589662	0.0102082	0.00304773	0.0168794	0	0.0117103	0.00301835	0.00183983	0.00314433	0.00381309	0.00766153	0.00249792	0.0018126	0.0133349	0	0.00817976	0.0074182	0.00492845	0.0109053	0.00295866	0.0135404	0.00650228	0.00457937	0.00146441	0	0.00725625	0.00194145	0.00970731	0	0.0102636	0.00518597	0.00179549	0	0.000490276	0.00349836	0.00354595	0	0.00189101	0.00158295	0.00121562	0.00745007	0.00847368	0.0077576	0.00798453	0.00457605	0.00900913
IPO13	0.114268	0.109214	0.0858574	0.119285	0.129217	0.158613	0.139674	0.116369	0.0993863	0.0697119	0.0750133	0.0908199	0.180374	0.0966605	0.123372	0.0945944	0	0.0957885	0.123622	0.139637	0.15093	0.0522971	0.161102	0.0680129	0.139286	0.0934637	0	0.115483	0.107331	0.156106	0.179536	0.125323	0.0767207	0.0693574	0.04897	0.0684047	0.0994891	0.105144	0	0.102215	0.140831	0.0532516	0.0966928	0.153774	0.105181	0.0619673	0.0512391	0.088101
DPH2	0.041677	0.0594064	0.0573642	0.0955749	0.0504003	0.0591137	0.0399274	0.0715862	0.0649571	0.0232054	0.0388662	0.0413578	0.111145	0.102502	0.051495	0.0613223	0	0.0726124	0.0851455	0.076627	0.0656115	0.0398185	0.0654487	0.0416604	0.0410852	0.0235762	0	0.0831763	0.0946735	0.0718499	0.06586	0.0747884	0.046788	0.0890926	0.02147	0.0275985	0.0472187	0.0458224	0	0.0593605	0.0641669	0.0333568	0.0731919	0.0442662	0.0487452	0.0345872	0.0189736	0.0136123
ATP6V0B	0.292612	0.226459	0.23227	0.463346	0.366747	0.384696	0.259067	0.311145	0.252853	0.164902	0.235643	0.17833	0.437041	0.312831	0.202717	0.319149	0	0.300859	0.39128	0.251658	0.313538	0.201572	0.316848	0.159083	0.358065	0.321443	0	0.463611	0.590828	0.334798	0.409166	0.301374	0.21871	0.186309	0.192196	0.13815	0.29187	0.238598	0	0.284119	0.228781	0.263895	0.377641	0.618072	0.358464	0.185468	0.0653931	0.241408
B4GALT2	0.0987056	0.197304	0.109166	0.146334	0.200464	0.14099	0.121757	0.141044	0.146209	0.145048	0.135674	0.0996869	0.294438	0.0936899	0.188122	0.161587	0	0.145809	0.167626	0.128238	0.200843	0.0781832	0.160421	0.0993094	0.165727	0.133879	0	0.156105	0.10696	0.109566	0.150158	0.165632	0.11546	0.0930825	0.0959846	0.113481	0.11048	0.118046	0	0.186064	0.195027	0.100098	0.119059	0.141923	0.151696	0.114914	0.0793906	0.130101
CCDC24	0.213959	0.212571	0.190023	0.334412	0.277023	0.18093	0.158651	0.25298	0.233225	0.16498	0.207296	0.167552	0.405982	0.307769	0.24875	0.330678	0	0.275196	0.278712	0.249404	0.217197	0.15978	0.175066	0.186152	0.198033	0.221525	0	0.230267	0.310082	0.228001	0.27477	0.234021	0.192625	0.168856	0.164331	0.18776	0.184945	0.236283	0	0.235698	0.320949	0.215554	0.352303	0.337121	0.191234	0.0909625	0.123845	0.191924
SLC6A9	0.0253383	0.0262286	0.0345741	0.0549671	0.0691457	0.0317171	0.112544	0.0427015	0.0451914	0.0162106	0.0189998	0.028236	0.0432104	0.0657718	0.0313263	0.0505919	0	0.058954	0.0545166	0.0540324	0.0455137	0.0551717	0.0172287	0.0320285	0.0359431	0.0277327	0	0.0623294	0.075431	0.0309431	0.0427041	0.0621026	0.04864	0.0417131	0.0256394	0.0322269	0.0496397	0.0401956	0	0.0477656	0.0653116	0.0131187	0.063909	0.0156832	0.0249931	0.0262219	0.011542	0.166294
KLF17	0.00187633	0.00058676	0.00126302	0.00302979	0.000768738	0	0	0.000816406	0.000485006	0	0	0	0	0	0.00150185	0.00491968	0	0.00279347	0	0	0.000384836	0.00205463	0	0	0.000861103	0.000880216	0	0	0.00412633	0.000782326	0.00311663	0.00149681	0.0026165	0	0	0	0	0.000870859	0	0.0021916	0	0	0.00247111	0	0	0.000737029	0	0.0115184
DMAP1	0.128191	0.1261	0.0926068	0.13653	0.113435	0.14666	0.176344	0.147114	0.127559	0.10357	0.122588	0.122664	0.236211	0.168173	0.144035	0.129095	0	0.118628	0.154953	0.192199	0.142282	0.0711471	0.0754401	0.0564756	0.163693	0.17966	0	0.126447	0.12973	0.164507	0.207519	0.116408	0.104878	0.0842791	0.117202	0.0825157	0.140798	0.121823	0	0.13966	0.145119	0.106289	0.138929	0.311201	0.159962	0.0745827	0.0376155	0.159965
ERI3	0.352807	0.339288	0.261483	0.450951	0.432124	0.377815	0.312769	0.285584	0.239048	0.24873	0.333172	0.276533	0.548647	0.300234	0.283871	0.340957	0	0.360432	0.349493	0.3799	0.312096	0.187981	0.469922	0.211969	0.319668	0.389003	0	0.500203	0.512867	0.533855	0.470089	0.347371	0.260278	0.304904	0.407239	0.267776	0.247497	0.319428	0	0.364332	0.469333	0.380603	0.447832	0.589868	0.319016	0.216446	0.139713	0.331049
RNF220	0.222674	0.219333	0.170984	0.253322	0.204891	0.200282	0.22241	0.223412	0.14694	0.168515	0.157517	0.130522	0.213354	0.15875	0.143412	0.151527	0	0.162803	0.261294	0.1834	0.21055	0.116067	0.241019	0.117255	0.259293	0.241945	0	0.274349	0.342705	0.233836	0.264158	0.225815	0.17758	0.169819	0.165026	0.11989	0.195776	0.185815	0	0.179357	0.167473	0.152549	0.227902	0.361262	0.279847	0.123882	0.0524711	0.180548
TMEM53	0.057659	0.0971518	0.0589625	0.0938414	0.0714038	0.0487493	0.0486167	0.070756	0.0626372	0.0635188	0.0506633	0.0305879	0.0326193	0.0816974	0.0895356	0.0820605	0	0.101501	0.0928303	0.0850238	0.0782608	0.0566973	0.110529	0.0588081	0.0451095	0.0427412	0	0.0665137	0.119308	0.0723698	0.0608863	0.0752859	0.0626328	0.0459271	0.0313212	0.0440717	0.0351073	0.0531746	0	0.0553405	0.0882464	0.0629538	0.109506	0.0702876	0.055952	0.0334004	0.0640953	0.029454
ARMH1	0.178152	0.266761	0.176421	0.304182	0.207654	0.19574	0.154708	0.202419	0.236957	0.191145	0.226586	0.201205	0.370955	0.203362	0.275389	0.274721	0	0.208049	0.182009	0.289229	0.196958	0.149713	0.317319	0.207637	0.162205	0.269157	0	0.251363	0.239182	0.339341	0.22565	0.203686	0.215454	0.137202	0.294416	0.219561	0.153722	0.249578	0	0.161079	0.374493	0.203303	0.315119	0.252139	0.19934	0.141486	0.12808	0.280075
KIF2C	0.0319615	0.0211472	0.0243357	0.0552871	0.0295599	0.00644917	0.00950894	0.0173287	0.0190379	0.00887291	0.00841552	0.00476151	0.0119965	0.0148549	0.0161992	0.023054	0	0.0255972	0.0161416	0.00781305	0.0128486	0.0141498	0.0202299	0.0144307	0.0195335	0.0173846	0	0.0208369	0.0627587	0.0330891	0.0144496	0.0150347	0.0167907	0.0183396	0.0208839	0.00684504	0.0155892	0.0144789	0	0.0137827	0.0116381	0.0133872	0.0177722	0.00613633	0.0144164	0.00678574	0.00431306	0.0830221
RPS8	0.222088	0.209242	0.212506	0.427825	0.249312	0.232083	0.224505	0.29474	0.216401	0.105105	0.118986	0.0889834	0.249423	0.259685	0.193502	0.322271	0	0.309871	0.328141	0.277181	0.259177	0.161989	0.188942	0.155753	0.190552	0.201553	0	0.223785	0.4982	0.207968	0.201042	0.305126	0.159586	0.151473	0.102974	0.114989	0.264239	0.191914	0	0.26834	0.336072	0.183977	0.435409	0.202845	0.20207	0.15247	0.0431456	0.111174
BEST4	0.0229486	0.0047398	0.0136992	0.0228674	0.0252541	0.007706	0.00233974	0.0106064	0.0235858	0.00255396	0.00958941	0.00266882	0.00980798	0.0513946	0.0129925	0.0358751	0	0.0393789	0.0128006	0.0374482	0.00714469	0.00649938	0	0.0137179	0.00705692	0.00213097	0	0.00434212	0.0161878	0.00277386	0.00113875	0.0286106	0.0083833	0	0.0140097	0.00431785	0.00193171	0.00465354	0	0.01363	0.0285276	0.0172784	0.0242738	0	0.00757158	0.0144581	0.0189321	0.0105444
PLK3	0.00778297	0.0177823	0.0136524	0.0429593	0.0388076	0.0257075	0.0381331	0.0362595	0.0354974	0.010029	0.00759567	0.0134436	0.0385252	0.0379793	0.0221831	0.0204803	0	0.0122163	0.0210995	0.0212482	0.0344269	0.00616362	0.0348945	0.0291971	0.0197326	0.00986034	0	0.0129005	0.0220467	0.00653148	0.039176	0.0383063	0.0101349	0.0228061	0.0110503	0.0084896	0.0160872	0.016072	0	0.0222412	0.0390884	0.00630812	0.0297783	0.0401254	0.0093344	0.0499391	0.0219886	0.128126
BTBD19	0.0293565	0.0703994	0.0427436	0.074528	0.0624325	0.029055	0.0337128	0.075102	0.0827048	0.0435565	0.0506449	0.0292886	0.0559125	0.146965	0.0810336	0.0829041	0	0.0708965	0.0873697	0.0653729	0.0420614	0.0336181	0.061754	0.0787055	0.0271004	0.0261499	0	0.0299176	0.0964976	0.0616384	0.0525324	0.0667243	0.049948	0.0464869	0.0260824	0.041098	0.0593622	0.0627908	0	0.0403266	0.071557	0.0251327	0.105667	0.0280873	0.0244021	0.0750203	0.0729508	0.0768847
PTCH2	0.219914	0.295845	0.236944	0.359584	0.299766	0.234357	0.173134	0.286399	0.262832	0.180323	0.240219	0.2358	0.422335	0.290085	0.309074	0.406271	0	0.391443	0.318493	0.360971	0.292106	0.199272	0.340953	0.217641	0.220699	0.238275	0	0.27066	0.33594	0.393291	0.394562	0.325507	0.244292	0.166031	0.254587	0.210017	0.230071	0.260106	0	0.298823	0.423511	0.305793	0.463456	0.230681	0.224238	0.206457	0.191242	0.246533
EIF2B3	0.336774	0.369412	0.268334	0.474796	0.405381	0.380256	0.273073	0.283454	0.271238	0.261874	0.329995	0.276803	0.546394	0.307191	0.292509	0.3684	0	0.371379	0.356545	0.370214	0.323141	0.200624	0.555255	0.188922	0.312854	0.391659	0	0.375031	0.391359	0.48167	0.466638	0.309398	0.249225	0.244476	0.381358	0.217601	0.273292	0.295673	0	0.356497	0.447221	0.38473	0.454813	0.567123	0.303098	0.211578	0.126172	0.338419
HECTD3	0.0898071	0.070301	0.0614436	0.108376	0.108211	0.0609031	0.0707183	0.0909935	0.0890969	0.025916	0.0568917	0.0532765	0.119539	0.108095	0.0886673	0.0739822	0	0.103112	0.0995271	0.110565	0.112469	0.0517074	0.0555288	0.0549947	0.0745707	0.0926228	0	0.0818666	0.114872	0.0635857	0.0942177	0.0904855	0.0658058	0.0383115	0.0357638	0.0477706	0.0686189	0.0625206	0	0.0888326	0.0490867	0.0616117	0.13654	0.114378	0.0678045	0.0669476	0.0460288	0.0474636
UROD	0.0860829	0.0947569	0.0790456	0.110566	0.0888876	0.120812	0.121822	0.11653	0.0761021	0.0410578	0.0464772	0.0500512	0.136513	0.10625	0.0833659	0.0850788	0	0.103582	0.139237	0.112972	0.07109	0.0459103	0.0556431	0.076936	0.0857043	0.100326	0	0.153528	0.133696	0.129222	0.0901558	0.111215	0.0618109	0.0160521	0.0376939	0.0545359	0.0778985	0.0680462	0	0.0778167	0.0903141	0.0528654	0.0968156	0.140386	0.0733655	0.0489092	0.0277039	0.0389386
ZSWIM5	0.457805	0.441134	0.31519	0.592083	0.4881	0.441772	0.360511	0.368471	0.295894	0.329595	0.372749	0.386822	0.710884	0.34605	0.341412	0.389974	0	0.452971	0.420109	0.464726	0.395945	0.262465	0.641618	0.248775	0.402514	0.515897	0	0.58395	0.590987	0.606476	0.569413	0.364065	0.337528	0.314544	0.583413	0.31174	0.32898	0.38103	0	0.433396	0.516629	0.465191	0.499574	0.662023	0.465308	0.254154	0.160454	0.455496
HPDL	0.000840549	0	0.000149195	0	0	0	0	0	0	0	0	0	0	0	0.000554411	0	0	0	0	0	0	0.000134637	0	0	0	0	0	0	0.000440359	0	0	0	0	0	0	0	0.000434714	0	0	0	0	0	0	0	0	0	0	0
MUTYH	0.0542408	0.0473035	0.0502903	0.0782581	0.0754412	0.0482971	0.0416974	0.0579183	0.0736222	0.0250866	0.0323669	0.0226881	0.0645819	0.125774	0.077242	0.102327	0	0.0994012	0.0656067	0.0553456	0.0651239	0.0552137	0.0799751	0.0519052	0.0375863	0.0722279	0	0.054513	0.0980112	0.0519566	0.0718089	0.0958472	0.044557	0.0146453	0.0212428	0.0347271	0.0506225	0.0527455	0	0.0656664	0.0737843	0.0343084	0.113661	0.027939	0.0463758	0.0339284	0.0351952	0.04424
TOE1	0.0306545	0.0478255	0.0360497	0.026008	0.0295534	0.0245221	0.0541549	0.0456624	0.0310387	0.0360603	0.0147695	0.012269	0.0529875	0.0353874	0.0329194	0.0319747	0	0.0383226	0.0633646	0.0387322	0.0369495	0.031988	0.022749	0.0436525	0.028258	0.0123285	0	0.0461662	0.0408611	0.0252812	0.0236816	0.045992	0.0318993	0.0197293	0.0146429	0.0212278	0.0314878	0.0268873	0	0.030416	0.0528734	0.0374763	0.0540721	0.0203652	0.022103	0.0134628	0.0176355	0.0711593
TESK2	0.118841	0.117726	0.148937	0.183554	0.134502	0.150636	0.113762	0.111239	0.0937692	0.0758871	0.0995473	0.0839957	0.0715314	0.116424	0.144136	0.107558	0	0.130531	0.128773	0.126086	0.102912	0.11872	0.19522	0.0934157	0.123702	0.110726	0	0.134824	0.182672	0.173481	0.153403	0.126552	0.133192	0.122041	0.120448	0.0662698	0.123588	0.147813	0	0.136124	0.121749	0.0855078	0.179193	0.112031	0.113568	0.0872008	0.0382922	0.358556
CCDC163	0.00596961	0.00652836	0.0102648	0.0115892	0.00554548	0.01524	0.00282524	0.00463376	0.00552991	0.00838852	0	0.00611966	0.0151787	0	0.000838805	0	0	0	0.00940533	0.000362072	0.00868577	0.000517176	0	0.000513697	0.010436	0.00090654	0	0.00729508	0.0145828	0.00403341	0.00292686	0.00451384	0.00272507	0	0.00246317	0.000274304	0.0124989	0.00644037	0	0.0184004	0	0	0.0271639	0.0104923	0.00171991	0.00201437	0.006333	0.0204564
MMACHC	0.0314385	0.0591562	0.0508539	0.0769857	0.037282	0.04093	0.0791258	0.0553934	0.0619765	0.0268247	0.0410659	0.0401019	0.0794904	0.0564898	0.0518355	0.0850329	0	0.0570602	0.0848135	0.0303425	0.0413644	0.0458502	0.0526086	0.0517188	0.0185107	0.0248724	0	0.0401261	0.0464245	0.0359572	0.0551473	0.0548766	0.0406224	0.0269917	0.0252837	0.0380095	0.0461126	0.0475769	0	0.0584561	0.0477367	0.0269522	0.0527655	0.0438662	0.0239852	0.026804	0.0306052	0.0494076
PRDX1	0.142258	0.130922	0.12527	0.18833	0.13978	0.221865	0.273023	0.242993	0.137821	0.0867914	0.142758	0.0909082	0.159133	0.167341	0.0983449	0.144015	0	0.108311	0.295706	0.102706	0.180378	0.110398	0.155885	0.108311	0.231498	0.137455	0	0.274915	0.404754	0.144741	0.23361	0.226172	0.123283	0.11393	0.11609	0.070685	0.222781	0.16491	0	0.189211	0.0731648	0.149211	0.261626	0.28475	0.225015	0.119798	0.0249214	0.137974
AKR1A1	0.0591383	0.082349	0.0882402	0.140717	0.100245	0.114277	0.0671326	0.103091	0.10431	0.0754144	0.0585413	0.0674224	0.166766	0.178502	0.111719	0.170824	0	0.162117	0.112994	0.106482	0.0959256	0.0756335	0.0671794	0.0923787	0.079646	0.0673901	0	0.104733	0.115426	0.107102	0.0972871	0.137759	0.0746869	0.0531095	0.0827103	0.0665681	0.0915094	0.0983102	0	0.105699	0.111714	0.0611817	0.159068	0.0955984	0.0473754	0.0663426	0.0713247	0.0511126
NASP	0.270491	0.307314	0.215704	0.380561	0.31745	0.318079	0.213646	0.266039	0.247743	0.201736	0.265918	0.2107	0.358805	0.305497	0.255188	0.309781	0	0.33441	0.291641	0.325072	0.29022	0.183068	0.208823	0.182022	0.269344	0.356806	0	0.237801	0.413333	0.331603	0.272026	0.313948	0.216373	0.217464	0.282938	0.218496	0.217057	0.234043	0	0.328236	0.351092	0.212459	0.357954	0.345224	0.217207	0.12653	0.120042	0.134538
CCDC17	0	0.00178991	0.000721831	0.000690049	0.00163316	0	0.00368291	0.00299782	0.000622828	0	0	0	0	0.00576616	0	0	0	0	0.00174203	0.000255251	0.000847371	0.0013423	0	0.00131017	0.000217199	0	0	0	0.00610134	0	0.00231537	0	0.00355648	0	0.00136648	0.000101286	0.0010999	0.00260651	0	0	0	0.00196479	0.00233808	0.00853832	0.000945313	0.000312706	0	0.00941147
GPBP1L1	0.379826	0.373052	0.266006	0.466616	0.401922	0.382119	0.267863	0.30758	0.248471	0.284949	0.358316	0.258896	0.590049	0.333159	0.291039	0.351299	0	0.342237	0.325039	0.375296	0.313811	0.212059	0.448718	0.19502	0.367401	0.378383	0	0.519094	0.466279	0.487289	0.473935	0.300596	0.256609	0.291604	0.416805	0.251937	0.26513	0.297563	0	0.393583	0.393968	0.352668	0.405049	0.584658	0.330756	0.186976	0.173116	0.31182
TMEM69	0.123603	0.0977667	0.100342	0.131717	0.10286	0.0803205	0.107173	0.112872	0.0933301	0.0710159	0.0965315	0.0565535	0.122764	0.0801392	0.0810469	0.0997733	0	0.082014	0.127108	0.101204	0.0860973	0.0798985	0.134156	0.0902099	0.0835736	0.0991782	0	0.081311	0.127677	0.115572	0.162041	0.131283	0.0814226	0.0627318	0.0555406	0.0888699	0.0918791	0.107941	0	0.110076	0.096195	0.0526458	0.0875109	0.119721	0.10526	0.0598057	0.0561586	0.0795637
IPP	0.141551	0.106793	0.0782995	0.133989	0.0664586	0.0723313	0.0729968	0.0890961	0.0792953	0.0640522	0.0874938	0.0608168	0.13064	0.133022	0.100894	0.130222	0	0.124392	0.111017	0.08427	0.0879096	0.0940594	0.0547252	0.0605961	0.0717157	0.0956356	0	0.0713645	0.17364	0.102149	0.117647	0.101208	0.0825948	0.0593783	0.112679	0.0799341	0.0653552	0.0747101	0	0.0757666	0.111421	0.0806709	0.160047	0.0726389	0.0478596	0.0763878	0.0849974	0.0718946
MAST2	0.37495	0.360292	0.265446	0.471836	0.420894	0.393199	0.28412	0.288295	0.280871	0.27953	0.345276	0.318221	0.453552	0.350437	0.275879	0.361353	0	0.376857	0.322234	0.36155	0.323455	0.203003	0.477168	0.197959	0.350773	0.37592	0	0.42947	0.45658	0.442499	0.410081	0.315061	0.276464	0.275316	0.294353	0.231362	0.260698	0.305687	0	0.380994	0.428945	0.387667	0.4272	0.511886	0.313231	0.197508	0.180126	0.475431
PIK3R3	0.050109	0.0705229	0.0483018	0.0283115	0.0357828	0.0743411	0.106262	0.099765	0.0407687	0.0270362	0.0432249	0.033616	0.0322927	0.031577	0.0564587	0.0295515	0	0.0600105	0.0765106	0.0418549	0.0704144	0.0365539	0.0421097	0.0241763	0.0856417	0.0621556	0	0.0959901	0.0993361	0.06632	0.0300185	0.0815401	0.0599553	0.0218571	0.0294017	0.0219602	0.065238	0.0623439	0	0.0513029	0.0187718	0.0616896	0.0414575	0.0659146	0.0928139	0.0371247	0.00676809	0.0574051
AL358075.4	0.0173139	0.0248624	0.0208602	0.0378431	0.00960299	0.018099	0.0291755	0.0370086	0.0300918	0.0213053	0.0115488	0.0134169	0.0207642	0.0344468	0.0490489	0.00818689	0	0.040932	0.0325145	0.0176881	0.0334969	0.0210892	0.00472073	0.0253595	0.0126308	0.0207528	0	0.00939396	0.0251549	0.00771526	0.00593339	0.0213526	0.0243531	0.00770441	0.0200695	0.024757	0.018093	0.0255361	0	0.0165977	0.0799315	0.00906212	0.0284326	0.0354451	0.0114252	0.019688	0.0129963	0.203675
TSPAN1	0.00486692	0.0110099	0.0113561	0.0176409	0.0108517	0.0104258	0.0317554	0.0237546	0.0102176	0.00654543	0.00658	0.00561169	0.00560838	0.0129151	0.0228532	0.0115408	0	0.0400245	0.0199879	0.00783895	0.00805202	0.00842856	0.00947653	0.00534755	0.0102233	0.0021567	0	0.0139675	0.021588	0.00620457	0.0112598	0.0191813	0.0177421	0.0295963	0	0.00327123	0.0229033	0.0364935	0	0.0127121	0.00523938	0.00705355	0.00643671	0.0220293	0.00630877	0.00788477	0	0.105587
POMGNT1	0.155697	0.181433	0.160519	0.315896	0.263673	0.248241	0.186307	0.220219	0.189954	0.149247	0.148973	0.142076	0.327635	0.27172	0.209754	0.254883	0	0.27712	0.243392	0.203881	0.21605	0.143493	0.176237	0.120936	0.186543	0.172569	0	0.262158	0.366849	0.258995	0.226537	0.261633	0.178955	0.129901	0.135852	0.128511	0.159307	0.185653	0	0.240627	0.230997	0.12686	0.302601	0.261445	0.181943	0.126533	0.102607	0.119412
LURAP1	0.186398	0.168403	0.154916	0.206761	0.166671	0.171815	0.089808	0.160487	0.186907	0.176113	0.163729	0.142494	0.30076	0.222189	0.216947	0.216141	0	0.274665	0.177482	0.192612	0.185242	0.153945	0.23165	0.147144	0.116627	0.228847	0	0.120986	0.206598	0.214318	0.224177	0.245807	0.160277	0.100079	0.232334	0.173542	0.120196	0.0986671	0	0.214182	0.247213	0.164328	0.233537	0.0813127	0.146203	0.147939	0.0675876	0.222371
RAD54L	0.019998	0.0531913	0.033714	0.045709	0.0430625	0.0831384	0.0705085	0.0378878	0.0345652	0.0242157	0.0332223	0.0324876	0.0488844	0.0271699	0.0425578	0.0540946	0	0.0439287	0.0263477	0.0517782	0.0280431	0.0316902	0.0472272	0.0216615	0.0339313	0.0403245	0	0.0830555	0.0485346	0.0501705	0.0522497	0.0704047	0.047139	0.0460955	0.038492	0.0309759	0.0459821	0.0335416	0	0.0335788	0.0498344	0.0482133	0.0364057	0.0504501	0.0761854	0.048969	0.0410573	0.114544
LRRC41	0.26775	0.259905	0.214408	0.322111	0.279687	0.265122	0.245152	0.244583	0.211045	0.192252	0.250221	0.186903	0.477429	0.23948	0.249345	0.26253	0	0.286016	0.277845	0.260168	0.244994	0.167236	0.323014	0.145821	0.226925	0.257999	0	0.320425	0.34622	0.351308	0.367723	0.293453	0.206979	0.207953	0.235924	0.191441	0.208188	0.266433	0	0.286853	0.346486	0.247904	0.358729	0.368525	0.240505	0.138711	0.137014	0.359401
UQCRH	0.316074	0.288575	0.277743	0.501359	0.362996	0.401297	0.325312	0.354209	0.265045	0.19048	0.270306	0.20226	0.363647	0.337729	0.235667	0.33746	0	0.347344	0.411076	0.248335	0.305199	0.220513	0.383569	0.198192	0.313573	0.32021	0	0.440199	0.681352	0.312833	0.348098	0.353376	0.246776	0.254263	0.298446	0.188384	0.282963	0.279372	0	0.364176	0.263243	0.3328	0.428333	0.344172	0.332673	0.172241	0.117935	0.203809
NSUN4	0.226752	0.226398	0.145486	0.21895	0.197734	0.154253	0.143932	0.178138	0.165398	0.129051	0.13648	0.132045	0.242961	0.203384	0.219355	0.182065	0	0.215852	0.186225	0.183331	0.200436	0.139755	0.168067	0.124325	0.154399	0.188246	0	0.242728	0.255666	0.229783	0.207574	0.245222	0.160142	0.122008	0.19142	0.123978	0.148961	0.147794	0	0.197293	0.228117	0.183223	0.308148	0.157612	0.156259	0.118717	0.0890696	0.0991126
FAAH	0.242856	0.243031	0.136132	0.243971	0.227481	0.228338	0.203982	0.20581	0.180164	0.109573	0.181334	0.156874	0.296662	0.198164	0.186767	0.180018	0	0.174317	0.196837	0.198865	0.200024	0.132357	0.146147	0.11693	0.205704	0.254784	0	0.270931	0.26529	0.337932	0.304279	0.230911	0.168812	0.154356	0.143432	0.149228	0.168647	0.212479	0	0.171066	0.301605	0.123323	0.28628	0.400449	0.161105	0.104275	0.105395	0.0923391
KNCN	0.00446379	0.0166651	0.00423765	0.00865161	0.00596223	0.00817577	0.00994118	0.0136198	0.00721648	0.00118726	0.00511461	0.010151	0.0190821	0.00506488	0.0116423	0.00274424	0	0.0091273	0.0119987	0.0122306	0.0118233	0.00217728	0.006887	0.00699093	0.00956158	0.0115239	0	0	0.00773889	0.00726019	0.00738174	0.00111692	0.00474345	0	0	0.000863318	0.00166692	0.00328877	0	0.000777028	0	0	0.00242192	0.00697607	0.00477472	0.00289493	0.00230826	0.0107843
MKNK1	0.293648	0.31614	0.24212	0.430764	0.346671	0.310544	0.225445	0.285011	0.244769	0.243765	0.300047	0.21549	0.439179	0.314582	0.278934	0.328449	0	0.334156	0.301788	0.292991	0.305711	0.170499	0.30317	0.194444	0.311706	0.321584	0	0.442638	0.404461	0.426545	0.358539	0.269728	0.229362	0.312889	0.342372	0.193584	0.246314	0.280044	0	0.34165	0.395756	0.292108	0.408584	0.460204	0.274596	0.170061	0.120307	0.283433
ATPAF1	0.333018	0.327242	0.233525	0.409242	0.341581	0.362982	0.249535	0.289665	0.236959	0.267126	0.326613	0.269882	0.501634	0.309117	0.274821	0.32835	0	0.339519	0.352272	0.316758	0.321353	0.193827	0.42149	0.202219	0.311046	0.352351	0	0.497598	0.544366	0.419525	0.43096	0.324183	0.246696	0.207761	0.406463	0.191447	0.242209	0.255477	0	0.302845	0.337083	0.393085	0.483981	0.466461	0.298068	0.155721	0.116325	0.227933
TEX38	0.000796215	0	0.00155404	0.00615003	0.00112706	0	0	0.00105283	0.00088613	0	0	0	0	0.00268918	0.000249584	0.00910205	0	0.000739118	0.00212723	0	0.000564076	0.000720921	0	0.00153999	0	0.00119656	0	0	0.000935168	0	0	0.00169602	0	0	0	0.000504861	0.000316766	0.00226497	0	0	0	0	0.00220246	0	0.00083867	0.00140017	0	0
EFCAB14	0.21222	0.203744	0.168006	0.252274	0.216233	0.210749	0.167865	0.207471	0.151053	0.12453	0.166282	0.144932	0.224906	0.196017	0.146752	0.176384	0	0.214576	0.195006	0.182133	0.179872	0.126554	0.186294	0.123383	0.197239	0.196566	0	0.273274	0.229039	0.229532	0.208912	0.220375	0.142471	0.150259	0.144128	0.136188	0.13956	0.170877	0	0.206149	0.180257	0.146546	0.284379	0.220513	0.169251	0.109822	0.0837239	0.12025
CYP4B1	0.00125701	0.00528069	0.00494603	0.00967268	0.00637427	0.0035561	0	0.00259643	0.000257988	0	0	0.000942878	0	0.00485969	0.00247436	0.00205374	0	0.00460437	0.00117483	0.000765365	0.00169935	0.00341853	0	0.00302075	0.00241822	0.0014469	0	0.00565655	0.00613528	0.000867458	0.00390172	0.00540122	0.00254544	0	0.00258707	0.000448147	0.00150171	0.00132908	0	0.00693276	0.000839646	0.00547998	0.00918915	0.00500007	0.000807388	0.00126544	0	0.00372516
CYP4A11	0	0.000344727	0.000525722	0	0.000875041	0	0	0	0.00137422	0	0.000602107	0	0.00144486	0	0.00153285	0.00392095	0	0.000784085	0	0	0.00146646	0.00288088	0	0.00425762	8.85519e-05	0	0	0	0	0.00439274	0	0.00206791	0.00126501	0	0.00319319	0.00476964	0	0.000401198	0	0.00066942	0.0011243	0	0	0	0	0.000688443	0	0.00165965
CYP4X1	0.270368	0.209533	0.193919	0.368489	0.298599	0.267859	0.178848	0.238786	0.186966	0.188487	0.248236	0.179287	0.218544	0.268449	0.232384	0.283025	0	0.329111	0.265501	0.229139	0.237388	0.198889	0.194918	0.155978	0.205955	0.206912	0	0.296901	0.379049	0.319866	0.239605	0.264849	0.195072	0.189007	0.225022	0.148227	0.194571	0.202396	0	0.222368	0.228097	0.227168	0.358681	0.275174	0.220082	0.160682	0.174145	0.104385
CYP4Z1	0.10289	0.102459	0.118572	0.161935	0.149794	0.125539	0.105022	0.127814	0.115646	0.0896771	0.156689	0.10286	0.12813	0.109254	0.0937892	0.110669	0	0.137121	0.0921455	0.135551	0.104688	0.0698607	0.119825	0.0955176	0.110259	0.126231	0	0.108944	0.142346	0.148371	0.0901286	0.0843398	0.0936423	0.0905654	0.106272	0.1175	0.104906	0.108213	0	0.0908905	0.147083	0.103239	0.105365	0.254398	0.102689	0.0846295	0.0743987	0.147246
CYP4A22	0.00127605	0	0.000896888	0.00401865	0.00409352	0	0.00694868	0.00243017	0.00445462	0.00413535	0.00461546	0	0.00642016	0.00669126	0.00360537	0.00402809	0	0.000982831	0.00352852	0.00314218	0.00149402	0.00241928	0	0.00104773	0.0016346	0.00210501	0	0	0.00439916	0.00777602	0	0.00170625	0.00187578	0	0	0.00283105	0.00215148	0.00221341	0	0	0	0	0.00113959	0	0.00259344	0.000977092	0	0.00829799
TAL1	0	0	0.000213988	0.0010084	0.00398098	0	0	0.000176772	0.00182377	0	0.00167012	0	0	0	0	0.00147048	0	0	0	0.00195188	0	0.000193767	0	0	0	0	0	0	0	0.000660786	0.00873681	0	0.000339774	0	0	0	0.000328691	0.00026042	0	0.000673972	0	0	0	0.00466215	0	0	0	0.00261724
STIL	0.085152	0.0714589	0.0557574	0.0741458	0.0709953	0.0658346	0.0177897	0.0626679	0.0602931	0.0319862	0.0536695	0.0507876	0.0784819	0.114124	0.0704593	0.0739958	0	0.0892254	0.0646193	0.0588799	0.0612006	0.0558478	0.0784879	0.0428466	0.0638382	0.0588511	0	0.0357569	0.0868802	0.0712591	0.0478395	0.0755498	0.0553806	0.0609268	0.0917719	0.0479866	0.0459613	0.059211	0	0.0451009	0.0548908	0.0463173	0.11177	0.0594498	0.0326026	0.0479455	0.0305799	0.0525797
CMPK1	0.223126	0.201555	0.196679	0.314152	0.21103	0.261972	0.236354	0.237851	0.168878	0.171074	0.204473	0.130923	0.254042	0.238827	0.176164	0.218999	0	0.226895	0.300152	0.187949	0.217246	0.149643	0.299241	0.116725	0.211078	0.226589	0	0.287264	0.286524	0.214782	0.253271	0.218471	0.178703	0.178304	0.178199	0.157727	0.200923	0.210295	0	0.232813	0.192983	0.173378	0.206559	0.343481	0.24348	0.127449	0.074469	0.166554
FOXE3	0.00353957	0.00209344	0.00183149	0.000391957	0	0.000882548	0	0.00405408	0.00087579	0	0	0	0	0	0.000559816	0	0	0.00276084	0.000412083	0.000490341	0.00183253	0.00265709	0	0	0.000827322	0	0	0.00371186	0	0.00109783	0.0125285	0.00138482	0.00163817	0	0.00278688	0	0.00105859	0	0	0.00178766	0	0.0080213	0.0114058	0	0.00198943	0.00149169	0	0.00635271
FOXD2	0	0	0	0	0	0	0	0	0	0	0	0	0	0	0.000403396	0	0	0	0	0	0	0.00040113	0	0.000862643	0	0	0	0	0	0	0.00331244	0.00168552	0	0	0	0	0	0	0	0	0	0	0	0	0	0	0	0
TRABD2B	0.0102261	0.0161858	0.0119062	0.0294384	0.0147264	0.0044215	0	0.0128955	0.00805237	0.00703776	0.00559641	0.00589853	0.0101122	0.0104235	0.01018	0.0240086	0	0.0265682	0.0130972	0.00487455	0.00736798	0.00867416	0	0.0122076	0.00427267	0.00997814	0	0.00624237	0.0162467	0.00806467	0.0166682	0.00909166	0.0060352	0.00421326	0.00171553	0.00699968	0.00468821	0.00815476	0	0.00936632	0.00971158	0.0316906	0.0147673	0.00585541	0.00314129	0.00716206	0.00135814	0.00892204
SLC5A9	0.00466659	0.000441733	0.00228338	0.00606306	0.00106724	0.003094	0	0.000899811	0.00745561	0	0	0.00152314	0	0.00452998	0.000415192	0.00569536	0	0.00200246	0.00385014	0	0.0064095	0.00440487	0	0.00626918	0	0	0	0	0.00904815	0	0	0.0124435	0.000361746	0	0	0	0	0.00123618	0	0.00380419	0.00236027	0.00143956	0.0074086	0	0	0.00422748	0.00457605	0
SPATA6	0.30469	0.315289	0.199316	0.372936	0.29435	0.280618	0.165354	0.247156	0.209916	0.213558	0.222643	0.187556	0.269253	0.298399	0.229243	0.253374	0	0.254561	0.258183	0.247559	0.262167	0.250697	0.266886	0.171435	0.222076	0.250252	0	0.363352	0.517113	0.339998	0.360346	0.306989	0.209374	0.297788	0.355233	0.176441	0.212679	0.198663	0	0.356944	0.243002	0.220309	0.388935	0.275562	0.285403	0.249748	0.105883	0.281889
AGBL4	0.111459	0.110417	0.0936736	0.179679	0.0974604	0.106665	0.109059	0.106331	0.0846137	0.0927628	0.0888048	0.0833697	0.150002	0.0809493	0.0671407	0.122064	0	0.0769977	0.10497	0.0943061	0.080712	0.0824264	0.120786	0.0734511	0.114449	0.106771	0	0.125471	0.149343	0.153889	0.125581	0.102058	0.0887093	0.0613242	0.105547	0.0602287	0.110122	0.100489	0	0.0973955	0.154836	0.10071	0.154014	0.166846	0.0980388	0.0872398	0.0520047	0.1391
ELAVL4	0.437381	0.476995	0.256294	0.590644	0.462651	0.371094	0.259797	0.303792	0.267235	0.335839	0.405414	0.332374	0.663929	0.305295	0.306537	0.397584	0	0.452262	0.360598	0.449744	0.360273	0.231344	0.657135	0.212486	0.358318	0.442331	0	0.565314	0.614471	0.607808	0.503431	0.379089	0.259682	0.268836	0.538436	0.258749	0.235347	0.316657	0	0.409662	0.503487	0.487548	0.495967	0.72653	0.341508	0.200286	0.160872	0.296126
DMRTA2	0.00569425	0.00439038	0.00425906	0.00124321	0.012602	0.0116986	0.00264654	0.00600214	0.0033049	0.000971057	0.0018756	0.00501019	0.00395818	0.000667509	0.00499377	0.00310423	0	0.00730057	0.00200469	0.00468044	0.00374416	0.00423494	0.015649	0.00194293	0.00441533	0.0032357	0	0	0.00548599	0.00310205	0.0029234	0.000837212	0.00374218	0	0.00168846	0.000533342	0.00750759	0.0106183	0	0.00114028	0	0.000837343	0.0037317	0	0.0087633	0.00464702	0	0.0352141
FAF1	0.218182	0.237336	0.141741	0.293687	0.236926	0.215925	0.200905	0.135354	0.127023	0.196471	0.224957	0.122845	0.386746	0.13301	0.130372	0.193614	0	0.172456	0.173117	0.183462	0.19684	0.100001	0.434475	0.103135	0.155114	0.294017	0	0.342717	0.314376	0.406031	0.283874	0.169689	0.134349	0.207359	0.209935	0.0997563	0.13892	0.141899	0	0.203281	0.284159	0.227147	0.249441	0.472733	0.167021	0.0892688	0.0938282	0.269029
CDKN2C	0.0053334	0.00605345	0.0145261	0.0126682	0.00104251	0.00948686	0.00543961	0.0170911	0.00617204	0.00134381	0.00296053	0.00614172	0.0184542	0.00490543	0.00524658	0.00998834	0	0.0100901	0.0159284	0.019047	0.00580918	0.0055908	0	0.0118638	0.00339565	0.00985188	0	0.0357286	0.0273568	0.00288339	0.00948618	0.0258986	0.00848113	0.00537595	0.0050246	0.00399638	0.0100497	0.00654426	0	0.00383085	0.00321783	0.00551014	0.00956369	0.00536605	0.0131773	0.00947192	0	0.0212779
C1orf185	0.00103948	0.00608854	0.00674143	0.0113549	0.00259891	0	0	0.0036069	0.00241909	0.0022348	0.00559505	0.00139272	0	0.00984855	0.00226482	0.00756017	0	0.00765813	0.00573679	0.00150823	0.000209535	0.00292037	0.00911046	0.00397303	0.00349532	0.0115508	0	0.00900419	0.0100277	0.00463581	0	0.00420007	0.00456128	0	0	0.00110871	0.00192901	0.00207425	0	0	0.00314703	0.0012595	0.00557108	0.00656162	0.0015171	0.00683624	0	0.00332612
RNF11	0.389436	0.391327	0.283075	0.425863	0.383321	0.453031	0.236363	0.310873	0.250411	0.254287	0.350535	0.258234	0.472819	0.279579	0.276284	0.333997	0	0.328441	0.331759	0.334649	0.322006	0.194701	0.437282	0.158338	0.386431	0.423925	0	0.520419	0.512954	0.414648	0.432942	0.336984	0.254816	0.337922	0.36072	0.229702	0.258395	0.309407	0	0.360721	0.400737	0.360964	0.41806	0.532889	0.351422	0.181397	0.128631	0.331709
TTC39A	0.0871876	0.0640243	0.0657927	0.073309	0.0539652	0.04916	0.091988	0.0982688	0.0662125	0.0604628	0.0285113	0.0635332	0.0923811	0.10547	0.0665571	0.0706264	0	0.0937766	0.0833431	0.0706336	0.0606836	0.055836	0.0928311	0.042059	0.0481958	0.0422841	0	0.127275	0.108703	0.143028	0.130579	0.107515	0.0844714	0.16211	0.0529926	0.0541836	0.0975574	0.0914218	0	0.0916164	0.113772	0.0853592	0.0936283	0.112164	0.0905193	0.0417962	0.0319092	0.134739
EPS15	0.418252	0.381837	0.257057	0.548652	0.412501	0.453006	0.299382	0.309575	0.268488	0.204402	0.385453	0.327913	0.552345	0.320978	0.275113	0.335769	0	0.400216	0.311508	0.366931	0.333086	0.198852	0.519379	0.235812	0.371702	0.422334	0	0.575611	0.591798	0.520833	0.458104	0.303673	0.283662	0.266312	0.449643	0.24862	0.274906	0.323943	0	0.386811	0.474662	0.439211	0.461733	0.543725	0.349418	0.218577	0.0913227	0.374715
OSBPL9	0.396827	0.36707	0.244974	0.476191	0.392093	0.432745	0.282097	0.315855	0.26822	0.23428	0.340341	0.284801	0.459453	0.346022	0.311649	0.340781	0	0.365039	0.355618	0.350441	0.308795	0.225089	0.439106	0.174491	0.33863	0.374414	0	0.503095	0.547325	0.475507	0.433579	0.345209	0.267864	0.235473	0.46408	0.253691	0.246121	0.300964	0	0.362454	0.380371	0.392626	0.421331	0.581287	0.341981	0.187483	0.128499	0.263669
NRDC	0.35978	0.389476	0.2283	0.529668	0.397115	0.438649	0.28159	0.299807	0.24376	0.276673	0.374717	0.260168	0.627068	0.266008	0.290395	0.309778	0	0.371961	0.322284	0.391915	0.316609	0.173986	0.570472	0.15454	0.368449	0.445288	0	0.509674	0.655146	0.565183	0.479276	0.246489	0.251319	0.210568	0.450211	0.22444	0.231702	0.288579	0	0.377992	0.478468	0.430242	0.488146	0.665489	0.332528	0.126011	0.113394	0.352177
RAB3B	0.0174997	0.0366651	0.031163	0.0577822	0.027058	0.0172784	0.0201739	0.0327692	0.0200324	0.0200649	0.0202256	0.0120291	0.0138626	0.0260382	0.0190765	0.0133933	0	0.0223175	0.0282018	0.0186409	0.0305841	0.0227985	0.00680567	0.0159589	0.0204345	0.0353281	0	0.00702316	0.036074	0.04126	0.0355908	0.0284474	0.0292383	0.0456545	0.0231173	0.0117237	0.032029	0.0287943	0	0.048315	0.0300838	0.0164239	0.0415533	0.0215024	0.0243377	0.00755247	0.00689655	0.0380406
TXNDC12	0.233389	0.201072	0.166357	0.190793	0.194683	0.201205	0.212971	0.199264	0.156063	0.134146	0.168202	0.129788	0.238827	0.212644	0.179912	0.225077	0	0.214774	0.208203	0.173062	0.180111	0.188793	0.299812	0.135138	0.17052	0.204002	0	0.180531	0.276919	0.217248	0.274106	0.241521	0.183928	0.172697	0.208842	0.157718	0.176596	0.160065	0	0.203324	0.247947	0.173129	0.298805	0.230181	0.222534	0.119065	0.0670129	0.16388
BTF3L4	0.318797	0.282445	0.214979	0.356353	0.285529	0.346059	0.255931	0.266442	0.200425	0.17714	0.269383	0.2297	0.437898	0.294734	0.237463	0.301104	0	0.305149	0.301358	0.261126	0.248514	0.185291	0.411752	0.154055	0.264029	0.340819	0	0.356572	0.51924	0.358144	0.356574	0.304145	0.223538	0.230304	0.384772	0.20034	0.221761	0.237845	0	0.282618	0.266641	0.272076	0.440865	0.396585	0.271434	0.174764	0.108208	0.149575
ZFYVE9	0.327909	0.377522	0.214004	0.485839	0.435911	0.400024	0.275554	0.225826	0.219858	0.187724	0.379287	0.257486	0.612618	0.226385	0.25891	0.297448	0	0.338191	0.330093	0.313019	0.269746	0.142591	0.666065	0.154929	0.327097	0.498252	0	0.544341	0.585121	0.621045	0.405142	0.281417	0.203775	0.229138	0.435755	0.193108	0.197017	0.254901	0	0.3085	0.462969	0.342925	0.487003	0.68011	0.279082	0.11893	0.182465	0.31139
CC2D1B	0.0719212	0.118397	0.0485166	0.121961	0.118292	0.0504218	0.0457983	0.0898783	0.0734223	0.0508882	0.062317	0.0517694	0.128988	0.109502	0.0912775	0.114695	0	0.101158	0.0740876	0.099409	0.0842919	0.0666623	0.0454796	0.0609775	0.0490635	0.0795905	0	0.0502816	0.153216	0.0757402	0.111196	0.102288	0.066735	0.0261274	0.0809122	0.048952	0.0617157	0.0795569	0	0.0880192	0.146227	0.049309	0.134222	0.0675673	0.0648199	0.0522451	0.0643687	0.0563492
ORC1	0.0180593	0.00976823	0.0119598	0.0324792	0.0162673	0.0199283	0.0115568	0.0113519	0.00654039	0.0129141	0.0139694	0.00508403	0.00544506	0.0136392	0.0102143	0.0241951	0	0.0145069	0.00376895	0.00823445	0.0127942	0.0093329	0	0.00724503	0.0149581	0.00604466	0	0.0053719	0.0177917	0.0117533	0.0080489	0.0172801	0.00815932	0.0208184	0.000876037	0.00536405	0.0112457	0.0113098	0	0.00381008	0.0102455	0.00380667	0.0143349	0.00724671	0.00593701	0.00738859	0.00418695	0.0285247
PRPF38A	0.0970949	0.0934283	0.114048	0.167694	0.16034	0.146551	0.155487	0.127713	0.103643	0.0904773	0.127243	0.100733	0.192125	0.146781	0.108192	0.137382	0	0.141234	0.138137	0.123807	0.12896	0.0941521	0.100206	0.0963837	0.106091	0.113669	0	0.116954	0.179998	0.10288	0.148987	0.119939	0.0959106	0.0742673	0.0651374	0.0864041	0.0984227	0.11725	0	0.138958	0.110769	0.135827	0.146058	0.142456	0.1107	0.079783	0.0286502	0.158882
TUT4	0.404852	0.445654	0.277255	0.531916	0.491821	0.419444	0.269889	0.307761	0.244515	0.267132	0.388227	0.323399	0.641455	0.339819	0.302989	0.318351	0	0.389719	0.36614	0.387956	0.317048	0.198554	0.54464	0.212065	0.329894	0.444608	0	0.555735	0.581362	0.610997	0.490711	0.289397	0.260142	0.361956	0.50759	0.266988	0.250811	0.299549	0	0.359242	0.49983	0.41483	0.466699	0.700425	0.344877	0.19521	0.167985	0.345611
GPX7	0.0273265	0.0123975	0.0167468	0.0150487	0.0171184	0.0139455	0.0185656	0.0339423	0.0171793	0.0127013	0.0129817	0.00903644	0.0435661	0.0334105	0.0202034	0.0231157	0	0.0220933	0.0312837	0.0214057	0.0189851	0.0183631	0.00536051	0.022393	0.00448275	0.00524374	0	0.0205115	0.0108449	0.0168471	0.00934342	0.0290109	0.011952	0.0128747	0.0132225	0.0200306	0.0192193	0.0205812	0	0.023829	0.0182573	0.0114045	0.0232469	0.0060364	0.00911036	0.0157679	0.00897773	0.0126615
SHISAL2A	0.00815207	0.0198528	0.011557	0.0158276	0.0135507	0.00181661	0.00567125	0.00875625	0.010538	0.00318108	0.00198224	0.00835474	0.00662552	0.0292687	0.0038754	0.00891087	0	0.00999867	0.0045712	0.0126205	0.0159326	0.00928444	0.0116823	0.00655833	0.0114577	0.00734016	0	0	0.0352945	0.00886303	0.0175549	0.0128136	0.0101265	0	0.000492589	0.00282703	0.00753015	0.00538687	0	0.0118396	0.00776169	0.0125674	0.0250928	0	0.00312036	0.012125	0.00708543	0.0921179
COA7	0.0493612	0.027026	0.0456421	0.0575565	0.0375346	0.0391154	0.0635361	0.0574914	0.0429931	0.0376812	0.0284015	0.0320815	0.0371103	0.0848187	0.0379931	0.0387238	0	0.0524897	0.0866715	0.0341382	0.0463023	0.0527112	0.0505827	0.033819	0.0410738	0.0277684	0	0.0378909	0.0409898	0.0349504	0.0321728	0.06757	0.0391436	0.0468589	0.00749134	0.0430995	0.0586894	0.0552218	0	0.0602667	0.0530271	0.0440385	0.0484665	0.0321233	0.0368288	0.026455	0.0184383	0.0426129
ZYG11B	0.368036	0.365613	0.26835	0.513466	0.425659	0.418486	0.299582	0.318047	0.264135	0.295187	0.358139	0.288693	0.595334	0.316542	0.30155	0.335632	0	0.374255	0.359665	0.345821	0.314524	0.185222	0.558793	0.209737	0.343719	0.410689	0	0.555454	0.586662	0.517268	0.45423	0.34673	0.243695	0.258684	0.403572	0.239019	0.258277	0.283095	0	0.365845	0.46008	0.372738	0.483433	0.584113	0.320625	0.186867	0.100787	0.291583
ZYG11A	0.00489649	0.00317793	0.0126164	0.0324665	0.0213627	0.00803185	0.00645482	0.0142508	0.00675137	0.00184773	0.000385989	0.000248689	0.0103336	0.0175806	0.0123523	0.0151273	0	0.0198659	0.0140649	0.00532383	0.0023598	0.0119906	0	0.0130543	0.00658194	0.00284594	0	0.0193667	0.0286988	0.0124013	0.00824559	0.0187656	0.00588586	0.00179549	0.00199819	0.000471664	0.00741412	0.00572589	0	0.0137866	0.00620502	0.00309734	0.0144785	0.00334054	0.00277348	0.00972789	0.00830381	0.0145146
ECHDC2	0.327353	0.326981	0.192739	0.242322	0.262715	0.241646	0.137777	0.256316	0.199915	0.179413	0.197893	0.210098	0.418844	0.302491	0.262031	0.217127	0	0.249124	0.208764	0.247134	0.250589	0.202565	0.205609	0.157706	0.224524	0.238852	0	0.276938	0.296313	0.321062	0.280614	0.244938	0.216798	0.181335	0.290865	0.190755	0.153989	0.221591	0	0.232227	0.28309	0.280262	0.325301	0.285723	0.182938	0.134773	0.0691305	0.203865
SCP2	0.395809	0.342884	0.255567	0.419512	0.350693	0.353053	0.251394	0.293363	0.241871	0.238564	0.347281	0.266266	0.488817	0.312466	0.303775	0.324752	0	0.360038	0.36474	0.357861	0.331546	0.209324	0.500627	0.201734	0.311932	0.350233	0	0.473088	0.550663	0.453692	0.445872	0.327145	0.263602	0.209539	0.395932	0.238446	0.268639	0.299186	0	0.339984	0.400204	0.36762	0.447867	0.472498	0.295879	0.206429	0.151402	0.27313
PODN	0	0.00210216	0.000471227	0.00406662	0.0020764	0	0	0.000429989	0.00031648	0	0.000699865	0	0	0	0.000170883	0.000431436	0	0	0	0	0	0.000275748	0.006887	0	0	0.00319145	0	0.00325262	0.00393821	0	0.00351764	0.000837212	0.00111959	0	0	0	0.000771181	0.000498149	0	0.00220878	0.00260579	0	0	0	0	0	0	0.0268688
SLC1A7	0	0.00083762	0.000250114	0.000578144	0.000821734	0.00122449	0	0	0.000597036	0	0	0	0	0	0.000896274	0	0	0	0	0	0	0.000153813	0	0	0.000720393	0.00134298	0	0	0	0	0	0	0.000331185	0	0	0.000782022	0.000254502	0.000777445	0	0	0	0	0	0	0	0.000996918	0	0.00565003
CPT2	0.0123485	0.0089432	0.0159562	0.0185779	0.0146992	0.0147004	0.019183	0.0255528	0.0163506	0.00935743	0.00742786	0.011577	0.0238952	0.0197781	0.018931	0.0196507	0	0.0349353	0.0358771	0.0131725	0.028242	0.019985	0.0217639	0.0141532	0.00481997	0.00746402	0	0.00825481	0.0282127	0.0162774	0.00645311	0.0333433	0.0129246	0.00398219	0.00424232	0.00772291	0.0150075	0.013991	0	0.0112513	0.00597	0.00560423	0.0318523	0.00610563	0.0107659	0.0149842	0.00723375	0.0161498
MAGOH	0.0968476	0.0940783	0.114485	0.1983	0.124951	0.0946855	0.104965	0.152658	0.126393	0.0879155	0.133765	0.0687088	0.116605	0.123258	0.113989	0.127095	0	0.127184	0.163571	0.103241	0.110689	0.102253	0.0674263	0.0984318	0.0957585	0.112402	0	0.115791	0.170741	0.129989	0.147687	0.138476	0.0979564	0.0996838	0.0849945	0.0666145	0.120356	0.138218	0	0.103601	0.163036	0.150079	0.161823	0.113406	0.117655	0.0690466	0.0467461	0.228757
LRP8	0.197191	0.233567	0.150263	0.249785	0.293102	0.256546	0.191695	0.212069	0.197644	0.191662	0.213949	0.177856	0.339898	0.195725	0.16009	0.209743	0	0.222997	0.210224	0.255641	0.231845	0.127852	0.298351	0.143271	0.229348	0.205853	0	0.193323	0.226151	0.290116	0.252526	0.209584	0.173312	0.176965	0.155233	0.191665	0.159027	0.216945	0	0.233111	0.30784	0.201692	0.258653	0.358994	0.181342	0.139447	0.169117	0.325353
DMRTB1	0	0.000688797	0.00199639	0.00399783	0	0	0	0	0	0.0022348	0	0	0.0128628	0	0	0	0	0	0	0	0	0	0	0	0.00129202	0	0	0	0.00088941	0	0	0.00133361	0.000342633	0	0	0	0	0	0	0.000468935	0	0	0.00127011	0	0	0	0	0.00238092
GLIS1	0.339981	0.385231	0.275544	0.405711	0.394186	0.359791	0.286735	0.329611	0.29264	0.219401	0.32998	0.3036	0.522849	0.331417	0.324389	0.325767	0	0.371971	0.33282	0.362739	0.287887	0.250347	0.46394	0.264032	0.298111	0.29073	0	0.460028	0.424668	0.499033	0.422336	0.335111	0.27041	0.317037	0.345376	0.271843	0.27563	0.326107	0	0.33117	0.402261	0.339263	0.370718	0.537705	0.313816	0.194519	0.26119	0.357304
NDC1	0.172126	0.18269	0.158032	0.256222	0.226654	0.172158	0.162274	0.174178	0.143694	0.150967	0.156778	0.175289	0.24298	0.192797	0.17636	0.214335	0	0.210982	0.169149	0.205788	0.187611	0.150084	0.268579	0.10457	0.181303	0.193357	0	0.166509	0.281399	0.206616	0.210553	0.20741	0.161591	0.151124	0.192732	0.152568	0.140251	0.155093	0	0.169153	0.19552	0.197932	0.212423	0.157932	0.172836	0.103754	0.157448	0.151383
YIPF1	0.128296	0.111972	0.120707	0.189372	0.179665	0.112457	0.130452	0.134428	0.123528	0.0960495	0.0991988	0.0862281	0.203908	0.123378	0.135147	0.170379	0	0.153143	0.141283	0.131192	0.149412	0.0979276	0.153679	0.128671	0.126746	0.133256	0	0.117868	0.167162	0.143449	0.124039	0.197357	0.117042	0.133568	0.0933272	0.124711	0.109191	0.124207	0	0.135687	0.141342	0.0916218	0.163073	0.223029	0.0990521	0.103764	0.0734952	0.174503
DIO1	0.00160845	0.00409249	0.027466	0.0538128	0.0191758	0.00223113	0.00627945	0.0184127	0.0203123	0.0232468	0.00410798	0.00690261	0.00324068	0.0390238	0.0140289	0.0215056	0	0.0299685	0.0230057	0.0118695	0.0261638	0.0188491	0.0217639	0.0256604	0.00529013	0	0	0.00327429	0.03007	0.0236745	0.0152345	0.0642713	0.00884991	0.0157557	0.00554078	0.0153782	0.0177347	0.0089922	0	0.011042	0.0070522	0.0100538	0.0424608	0.00168122	0.00580168	0.023788	0.00170607	0.0405701
HSPB11	0.253998	0.287509	0.204651	0.338837	0.256755	0.279995	0.187901	0.239076	0.203314	0.190962	0.234894	0.19522	0.323842	0.279201	0.23093	0.27248	0	0.221395	0.280421	0.24007	0.228693	0.171408	0.278737	0.165647	0.232669	0.294474	0	0.272253	0.429698	0.242593	0.280364	0.270231	0.194783	0.144152	0.318352	0.193522	0.199659	0.23493	0	0.292457	0.306567	0.277608	0.38787	0.30819	0.220266	0.175937	0.179878	0.283128
LRRC42	0.0796167	0.111064	0.0918637	0.162281	0.138904	0.137921	0.10011	0.127111	0.118023	0.0844744	0.0762007	0.0593345	0.0516843	0.141734	0.091999	0.16858	0	0.134402	0.132648	0.0824612	0.0960467	0.0712661	0.0658366	0.117531	0.0822771	0.0788949	0	0.0947696	0.110581	0.108508	0.0968898	0.173535	0.0879726	0.0930329	0.0598515	0.0705624	0.106967	0.117151	0	0.13374	0.14874	0.0895338	0.17256	0.0628171	0.0867496	0.0960704	0.124445	0.064728
LDLRAD1	0	0.00177002	0.00240885	0.00320673	0	0	0.00169138	0.00112674	0.000895778	0	0	0.00084133	0	0	0	0	0	0.00118087	0.000468357	0	0.00469793	0.000468468	0	0.00185911	0.000606209	0.000681828	0	0	0.000777531	0	0	0.00214466	0.00041831	0	0.00144111	0	0.000252339	0.00137197	0	0	0	0	0	0	0	0	0	0.0082919
TMEM59	0.330277	0.349121	0.263486	0.443236	0.38666	0.363334	0.321528	0.284748	0.243171	0.19813	0.279575	0.215334	0.441512	0.309103	0.24667	0.344077	0	0.322141	0.355775	0.255157	0.300233	0.180819	0.413454	0.188196	0.299121	0.33465	0	0.450147	0.581571	0.420186	0.406881	0.339738	0.238538	0.209851	0.301715	0.19656	0.25461	0.272214	0	0.330886	0.348074	0.346442	0.450246	0.498692	0.305653	0.188779	0.0840069	0.224615
TCEANC2	0.0965116	0.128324	0.0938865	0.139378	0.108678	0.121924	0.0790181	0.101476	0.0784266	0.103073	0.0615979	0.076178	0.0814566	0.106064	0.0958097	0.0865842	0	0.106142	0.0971654	0.0708393	0.0873859	0.0849327	0.106464	0.0763697	0.0947432	0.108786	0	0.0997765	0.106784	0.0902025	0.0891318	0.11294	0.0865073	0.0924007	0.120284	0.0862619	0.0728851	0.102198	0	0.10211	0.117367	0.082585	0.114215	0.129621	0.0845252	0.0735233	0.0905484	0.106765
AL357673.1	0.0102679	0.0151661	0.0151321	0.0204118	0.0138647	0.0230206	0.00711136	0.0160027	0.0121566	0.0140165	0.01952	0.00447	0.0560591	0.00231557	0.0228429	0.0316807	0	0.0194002	0.00574109	0.0406893	0.0103381	0.0165111	0.0166208	0.0106761	0.0142938	0.02087	0	0.0217272	0.0276758	0.0131383	0.0218261	0.0193477	0.0137696	0.0230456	0.028236	0.0229056	0.0168086	0.0126649	0	0.0121852	0.036727	0.00618421	0.0221564	0.0508727	0.00845033	0.0241968	0.0142106	0.030876
MRPL37	0.109653	0.118689	0.107713	0.126054	0.133349	0.15361	0.0973392	0.12766	0.105908	0.0680106	0.0833922	0.0728717	0.136526	0.126318	0.104948	0.126114	0	0.138873	0.129976	0.127097	0.105233	0.0886407	0.104998	0.0770727	0.136633	0.0839131	0	0.145273	0.195186	0.134898	0.120268	0.142703	0.0870676	0.101816	0.144513	0.0908434	0.0998755	0.0920724	0	0.110351	0.139822	0.0907734	0.143502	0.106803	0.128097	0.0772179	0.0376261	0.111863
SSBP3	0.395496	0.394004	0.23013	0.546741	0.462772	0.480639	0.177664	0.225762	0.245901	0.305539	0.406097	0.315032	0.618429	0.297255	0.269808	0.343945	0	0.370495	0.315946	0.384621	0.278687	0.193577	0.586875	0.177826	0.329061	0.426729	0	0.531517	0.572296	0.630727	0.479335	0.312942	0.237338	0.193753	0.549635	0.228564	0.190284	0.254553	0	0.358715	0.486603	0.445455	0.521495	0.660812	0.324402	0.156424	0.0968236	0.355547
ACOT11	0.198515	0.135225	0.121217	0.140565	0.0887682	0.0584756	0.0468401	0.0810964	0.0618488	0.0935631	0.0722798	0.0952626	0.0554755	0.119787	0.237645	0.165861	0	0.106562	0.0673985	0.151888	0.120281	0.148202	0.128846	0.163818	0.165771	0.0826315	0	0.0626276	0.108879	0.168857	0.209657	0.151614	0.157834	0.106022	0.105789	0.159372	0.166419	0.264948	0	0.111494	0.226505	0.111136	0.112322	0.149483	0.110182	0.0974317	0.123188	0.177432
FAM151A	0.00603899	0.00219329	0.00716853	0.0167033	0.00100296	0	0	0.00529955	0.00112892	0	0	0.000382296	0	0.0053912	0.00277844	0.0111848	0	0.00551061	0.00419495	0.00330223	0.00891325	0.00557601	0.0228808	0.00549644	0.00116091	0.000719219	0	0	0.0102623	0.00199762	0	0.00382501	0.0026076	0	0	0.00458038	0.00403287	0.00289762	0	0.00669153	0.00182048	0	0.00187312	0	0.00152839	0.00399042	0.00112677	0
MROH7-TTC4	0.0255879	0.0435662	0.0161071	0.0204762	0.0108696	0.00397665	0.0121233	0.0122039	0.00574947	0.00699359	0.0100895	0.0114119	0.0354433	0.0053605	0.0305656	0.0343525	0	0.0105744	0.0107301	0.0378789	0.0179321	0.0166552	0	0.0104862	0.0276114	0.0145753	0	0	0.00743712	0.022207	0.0355074	0.0246632	0.0219985	0.0129144	0.0181442	0.0202872	0.0176314	0.0372944	0	0.00605335	0.0426061	0.00194703	0.0120203	0.0141987	0.0115724	0.003888	0.00200994	0.0124579
TTC4	0.0143264	0.0114665	0.0063748	0.00179499	0.00659773	0.00772749	0.00946688	0.0108109	0.00464293	0.00185423	0.00125924	0.00144045	0.0127272	0.00442217	0.00635983	0.000551695	0	0	0.00973118	0.00463311	0.00869398	0.00478919	0	0.00433574	0.0189674	0.00696558	0	0.0126359	0.00954934	0.0108888	0.00612239	0.00721251	0.0144608	0	0.0051435	0.000655058	0.00714333	0.0130761	0	0.00760588	0.00651496	0.00400122	0.0039129	0.0277226	0.0165309	0.00387054	0.00475519	0.00661737
PARS2	0.00474096	0.00869328	0.0144759	0.0151482	0.0199871	0.013291	0.009232	0.0127656	0.0137326	0.0178981	0.00823424	0.00659979	0.00621151	0.0252492	0.0102033	0.0121597	0	0.0175172	0.0151224	0.00945398	0.00711373	0.00848796	0.0157531	0.0296797	0.00718596	0.00666612	0	0.00959071	0.0111657	0.01079	0.0118005	0.0191724	0.00302289	0.0205954	0.00473343	0.0120187	0.00767278	0.0109608	0	0.0136912	0.0095365	0.00560511	0.0125261	0	0.0118327	0.00617633	0.0100338	0.0535843
TTC22	0	0.000273418	0.00361631	0.00305865	0.00471015	0.00741234	0.0061762	0.00216606	0.00132121	0.00190733	0.00313911	0.00403467	0.00599202	0.00624879	0.0023743	0.0051281	0	0.00201607	0.00216367	0.00433891	0.000286536	0.00457915	0.0101431	0.0172354	0.00296854	0.00082781	0	0	0.00830062	0.00284863	0.0160071	0.00357993	0.00330965	0	0.00246317	0.00102194	0.00359499	0.00335345	0	0.00718003	0.00637754	0.00755859	0.0108407	0.00463262	0.00553883	0	0.00413138	0.0905169
LEXM	0.00492341	0.00415273	0.00809863	0.0144098	0.0142792	0.0149009	0.00346873	0.0028129	0.00821914	0.00467267	0.00112017	0.00172826	0.00646785	0.0107934	0.00260444	0.00439601	0	0.00691132	0.00957731	0.00122564	0.00891717	0.00511905	0.00991071	0.00638158	0.00275527	0.00533923	0	0.00877397	0.00611327	0.00823433	0.0080024	0.0187083	0.00380634	0.00346963	0.00562879	0	0.00322	0.00629903	0	0.00322025	0.00514687	0.0021472	0.0188343	0.00274713	0.00124124	0.00643872	0.00135814	0.00989002
DHCR24	0.187961	0.256935	0.215843	0.331982	0.281268	0.287052	0.252661	0.270627	0.190693	0.159545	0.165872	0.12914	0.245449	0.175	0.197822	0.267872	0	0.216808	0.361303	0.271398	0.284182	0.136793	0.218187	0.159178	0.285875	0.266563	0	0.358016	0.417316	0.205931	0.260818	0.230532	0.223178	0.234123	0.119458	0.15954	0.215871	0.20035	0	0.20444	0.243134	0.197669	0.28524	0.355183	0.300841	0.179328	0.103864	0.169835
TMEM61	0.000631953	0.00340102	0.00181832	0.0034409	0.00256699	0	0.00638156	0.00175577	0.000927272	0.00179525	0.00138684	0.00031534	0	0.0015582	0.00268721	0.00112258	0	0.00584131	0.00118973	0.000987215	0.00523061	0.00407971	0.0216952	0.00629362	0.00114955	0.00716482	0	0	0.00210738	0.000626914	0	0.00101835	0.0031602	0.0183457	0	0.0010762	0.00232698	0.000784049	0	0.00376387	0.0035337	0.00144987	0.00564402	0.000778465	0.000719943	0.00080472	0.0026821	0.00160742
BSND	0	0	0.000925301	0.00380367	0.0022066	0	0	0	0.000321758	0	0.00449872	0.00865499	0	0	0	0	0	0.00113175	0	0	0.000380976	0.000710527	0	0	0.000330123	0.000154413	0	0	0.000449149	0.00084899	0	0	0.000824611	0	0.000737511	0	0.00155648	0.000534513	0	0.0077805	0.00141538	0	0.00140296	0.000826685	0.00267098	0	0	0
PCSK9	0.00604789	0.00136909	0.00252293	0.0043532	0	0	0.00170546	0.00117937	0.00374091	0.00136454	0	0	0.00586258	0.00159353	0.00129474	0	0	0.00398438	0.000808738	0.000528799	0.00148241	0.00047955	0	0	0.000316132	0.00625335	0	0.00192079	0.00599419	0	0.0020211	0.000824358	0.00218977	0	0	0.00218235	0.00104256	0.00179052	0	0.00257522	0	0.00194847	0.00045677	0	0	0.00157144	0.00260801	0.0150382
USP24	0.376182	0.381095	0.269321	0.506038	0.433493	0.434402	0.291595	0.314666	0.260846	0.264116	0.382732	0.315107	0.652314	0.318684	0.278739	0.352141	0	0.400109	0.364035	0.361389	0.320178	0.201031	0.402454	0.235088	0.34616	0.435116	0	0.590568	0.613841	0.569546	0.425813	0.254556	0.250596	0.235185	0.483649	0.243289	0.257569	0.306476	0	0.375785	0.408533	0.445503	0.476979	0.704475	0.353153	0.142603	0.184093	0.385716
AC119674.2	0.000796439	0.000597878	0.00264929	0.00313324	0.00878893	0	0	0.00399796	0.00035631	0	0.000542339	0.0177061	0	0.00337556	0.00177304	0	0	0.00233343	0.00125111	0	0.0021984	0.00137425	0	0.00159193	0.00202697	0.00126367	0	0	0.00158445	0.000552459	0	0.00310805	0.00210473	0	0.00433176	0.000530018	0.00201301	0	0	0.000519853	0	0	0.00316892	0	0.000391966	0.00428271	0	0.00115142
PLPP3	0.0521845	0.049569	0.0357878	0.0518027	0.0409711	0.0205604	0.0160879	0.028118	0.036154	0.0141058	0.0273819	0.0318313	0.0443753	0.0749244	0.0372062	0.0358469	0	0.0614678	0.0327022	0.02451	0.0255097	0.0297166	0.0785018	0.0239238	0.0240266	0.035363	0	0.0637501	0.0563669	0.0643264	0.0776243	0.0491037	0.0344178	0.00693315	0.0383779	0.0249005	0.0234855	0.0230181	0	0.0259901	0.0496077	0.0281705	0.0619043	0.0266578	0.0189192	0.0312644	0.0239505	0.0493964
PRKAA2	0.406355	0.420723	0.275839	0.541838	0.459253	0.492279	0.327855	0.315454	0.29416	0.237289	0.373125	0.350154	0.610887	0.306067	0.288738	0.325016	0	0.402949	0.382988	0.408378	0.326714	0.226909	0.487168	0.189868	0.38033	0.45934	0	0.540411	0.625373	0.625938	0.495312	0.327686	0.295106	0.3919	0.51058	0.237152	0.291802	0.333349	0	0.402792	0.485653	0.42958	0.55909	0.650519	0.366904	0.228999	0.113844	0.346503
FYB2	0.0153936	0.0322565	0.0129961	0.0185769	0.00700641	0.0295061	0.00711556	0.00213905	0.00343154	0.00711555	0.0241083	0.005022	0.0163923	0.0129395	0.00502317	0.00816608	0	0.0197487	0.00433752	0.0208829	0.00462346	0.00492671	0.00604809	0.018496	0.0160015	0.0268076	0	0.0221173	0.0233327	0.0199007	0.00487756	0.00842585	0.00973009	0	0.00992031	0.00875612	0.00326573	0.0094114	0	0.0104275	0.00439994	0.0207264	0.0162195	0.00436326	0.00356358	0.00658873	0.00839761	0.0053375
C8A	0.00188229	0.00375721	0.00180962	0.00253691	0.00270442	0	0	0.00108911	0.00104408	0.000335304	0	0	0	0	0.000280992	0	0	0	0	0.00192759	0.00199081	0.000213589	0.0128484	0	0	0	0	0.00382572	0.00166406	0.00269891	0	0	0	0	0.00136648	0	0.00091554	0.00100701	0	0	0.0012657	0.000639391	0	0	0.00235568	0	0	0
C8B	0	0	0.000763461	0.000974407	0.00255044	0	0	0	0	0	0	0	0	0	0.000287136	0	0	0.0013547	0	0	0	0	0	0	0	0	0	0	0.00771805	0.000458792	0	0.00182108	0.000344318	0	0	0	0.000751319	0.000746572	0	0	0	0	0	0	0	0.00170837	0	0.0190028
DAB1	0.762405	0.761307	0.713794	0.783863	0.674829	0.694145	0.513369	0.679102	0.576052	0.705963	0.725168	0.892618	1.06334	0.76351	0.579743	0.784092	0	0.778376	0.787345	0.838028	0.726144	0.534481	0.85251	0.659714	0.654192	0.718746	0	0.977084	1.00183	0.948197	0.857121	0.597687	0.645907	0.558958	0.990635	0.590065	0.632993	0.730323	0	0.826586	0.819669	0.937609	0.910594	0.974214	0.835182	0.682417	0.458207	0.713743
TACSTD2	0	0.00174839	0	0	0	0	0	0.000815696	0	0	0	0	0	0	0	0	0	0	0	0	0	0	0	0	0	0	0	0	0	0	0	0	0	0	0	0	0	0.00050795	0	0	0	0	0	0	0.000948426	0.000597837	0	0.000960915
MYSM1	0.38832	0.35729	0.271433	0.519448	0.428898	0.41927	0.204572	0.285425	0.251257	0.285937	0.364058	0.293018	0.615568	0.283335	0.276946	0.326331	0	0.369874	0.337813	0.384032	0.313239	0.193985	0.542483	0.156412	0.330428	0.421177	0	0.510114	0.554853	0.599769	0.443924	0.324082	0.267269	0.304816	0.501989	0.257531	0.245554	0.321147	0	0.410941	0.444575	0.41824	0.419891	0.659812	0.341156	0.161233	0.133489	0.34182
JUN	0.100489	0.129475	0.176124	0.175687	0.126352	0.175719	0.332955	0.195507	0.15377	0.0872086	0.144023	0.0938722	0.188671	0.191469	0.0836232	0.179382	0	0.135616	0.266573	0.0863298	0.141651	0.106566	0.165792	0.118554	0.232456	0.160398	0	0.169998	0.188229	0.114125	0.164503	0.186071	0.123872	0.190476	0.0654537	0.0758168	0.244346	0.193309	0	0.166241	0.104736	0.121491	0.1779	0.285691	0.253393	0.153105	0.0622289	0.152348
FGGY	0.292821	0.321052	0.240399	0.350331	0.267674	0.274457	0.150263	0.24404	0.251741	0.299739	0.312993	0.250857	0.402935	0.257467	0.277541	0.314057	0	0.33298	0.271802	0.340395	0.27312	0.234557	0.243577	0.23362	0.207351	0.267887	0	0.289938	0.45243	0.407185	0.264387	0.254336	0.262744	0.15455	0.395498	0.245602	0.196186	0.261752	0	0.262316	0.327304	0.321772	0.350223	0.275884	0.22056	0.208066	0.201549	0.181773
HOOK1	0.330745	0.29063	0.242967	0.42461	0.367416	0.406869	0.270999	0.270366	0.208366	0.206323	0.297756	0.22284	0.432299	0.233052	0.217401	0.278908	0	0.313652	0.304003	0.268258	0.25573	0.185835	0.228994	0.150862	0.335926	0.358713	0	0.447754	0.522492	0.387137	0.311986	0.318877	0.227413	0.31502	0.353232	0.211408	0.226638	0.2666	0	0.320117	0.278468	0.303705	0.37369	0.49776	0.330368	0.170587	0.117951	0.356
CYP2J2	0.00563659	0.000358006	0.00321753	0.00599187	0.00544764	0.00155784	0.0011977	0.0083602	0.00411539	0	0.00398651	0.00159743	0.00282384	0.00733892	0.0028487	0.00616683	0	0.00295147	0.00176961	0.00839653	0.0117838	0.00124997	0	0	0.00153428	0.0128402	0	0.0147245	0.0114621	0.00157084	0.0113168	0.00821164	0.00675503	0	0.00976172	0.00133463	0.0021176	0.00242476	0	0	0.0012502	0	0.00609315	0	0.000683457	0	0.0011792	0.00891086
C1orf87	0.0128316	0.00442694	0.0048735	0.0125595	0.00771976	0.00190457	0.0059343	0.00608986	0.00321882	0.00443206	0.00385394	0.000929325	0.0132864	0	0.0032787	0.0113184	0	0.00673626	0.00229543	0.00464913	0.00175789	0.00371165	0.0164789	0.00700199	0.00406641	0.00365562	0	0.00565243	0.0120067	0.00831752	0.00140182	0.00721931	0.00417855	0.00359579	0.00634931	0.0047553	0.0029622	0.00554639	0	0.00481747	0.000825193	0	0.0136204	0.000769469	0.00382435	0.00569131	0	0.0102233
NFIA	0.389686	0.418476	0.321176	0.433073	0.317031	0.369877	0.17682	0.290982	0.263301	0.319464	0.315372	0.300731	0.54663	0.356328	0.27169	0.292646	0	0.371627	0.310128	0.477416	0.38433	0.266256	0.672515	0.187535	0.264995	0.388517	0	0.248152	0.411645	0.444698	0.31587	0.340424	0.252355	0.532288	0.324946	0.274398	0.250501	0.301459	0	0.35591	0.454576	0.361384	0.382163	0.515642	0.297672	0.265374	0.256953	0.292339
TM2D1	0.325535	0.28113	0.234336	0.409002	0.362392	0.300557	0.262531	0.298524	0.236108	0.207679	0.283735	0.222686	0.368704	0.251794	0.248852	0.382965	0	0.321067	0.310513	0.279675	0.308931	0.196158	0.381025	0.176375	0.298593	0.325553	0	0.371353	0.528371	0.350813	0.389562	0.293026	0.218973	0.20294	0.332202	0.20523	0.240161	0.243289	0	0.310595	0.301523	0.314183	0.433225	0.410452	0.287435	0.156328	0.0967046	0.137616
PATJ	0.369116	0.386894	0.261037	0.503497	0.413203	0.412193	0.325652	0.333583	0.258491	0.265818	0.43751	0.325516	0.568964	0.251069	0.285293	0.324301	0	0.36469	0.363972	0.397495	0.348369	0.207908	0.740554	0.184617	0.362282	0.499954	0	0.56713	0.582295	0.658445	0.488722	0.31463	0.271632	0.340529	0.530299	0.231071	0.297567	0.35515	0	0.46127	0.566784	0.457042	0.519047	0.717955	0.406385	0.174597	0.125112	0.418244
L1TD1	0.00291298	0.00655402	0.00402416	0.0146169	0.00825765	0.00266513	0.00230859	0.00156612	0.00364379	0.0026788	0.0015145	0.00176788	0.0141326	0.00291229	0.00370879	0.0157663	0	0.00572998	0.0044802	0.00370396	0.00307046	0.00427508	0	0.00720038	0.00150695	0.00171546	0	0	0.00790843	0.00562986	0.0130734	0.0127867	0.00153089	0.00295092	0.00205312	0.00225642	0.00579117	0.00646733	0	0.000573872	0.00229219	0.0145033	0.0066238	0.00952288	0.00592599	0.00509099	0	0.023586
KANK4	0.0214326	0.0140775	0.0166582	0.0348602	0.0273721	0.013887	0.0196229	0.0101883	0.0092941	0.00244815	0.00536421	0.00883111	0.0102806	0.0249951	0.015336	0.0229945	0	0.0203558	0.0143663	0.00834585	0.0121649	0.0139986	0	0.00784998	0.0139394	0.0157695	0	0.0247633	0.0461956	0.0126881	0.0135626	0.014179	0.015819	0.00968457	0.011245	0.00519262	0.0190798	0.00886152	0	0.00963635	0.00330521	0.0178652	0.0251208	0.0101139	0.0125812	0.0105919	0.0088764	0.0534573
USP1	0.118606	0.117574	0.12686	0.125306	0.0976365	0.129359	0.117472	0.132825	0.0812543	0.0613384	0.0877597	0.0551082	0.068798	0.0912606	0.0798746	0.112848	0	0.101943	0.174284	0.0777424	0.10255	0.0984401	0.0742146	0.066063	0.0994724	0.126525	0	0.102092	0.231462	0.0742323	0.126322	0.214115	0.087787	0.0595417	0.0668145	0.0469881	0.105324	0.0919723	0	0.131326	0.0858942	0.118021	0.156325	0.0610184	0.115782	0.0937681	0.0338809	0.0943178
DOCK7	0.388844	0.427203	0.276859	0.560895	0.436095	0.49516	0.289328	0.311866	0.264572	0.278759	0.38562	0.308605	0.609991	0.323728	0.342464	0.3521	0	0.405875	0.364639	0.409707	0.355054	0.196795	0.483545	0.195736	0.369935	0.459162	0	0.588622	0.591723	0.55717	0.435515	0.35173	0.284066	0.199824	0.481292	0.243401	0.26473	0.343179	0	0.411544	0.489174	0.440779	0.510934	0.672337	0.382279	0.188382	0.195257	0.384595
ANGPTL3	0	0	0.00079568	0.0028033	0	0	0	0	0.000736993	0	0.000145574	0.000328008	0	0	0	0.00304907	0	0	0	0.000809467	0.000334781	0.000920328	0	0.000567897	0	0	0	0	0	0	0	0	0.00012334	0	0	0	0	0	0	0.000450112	0	0	0.0017398	0	0	0	0	0
ATG4C	0.320873	0.343728	0.264221	0.446651	0.420826	0.36761	0.265893	0.306654	0.236731	0.220299	0.264385	0.251178	0.363486	0.284825	0.220357	0.291111	0	0.315812	0.325706	0.322218	0.280378	0.225688	0.352083	0.192836	0.306836	0.332494	0	0.415805	0.568913	0.494113	0.333907	0.377205	0.258313	0.277621	0.382315	0.200742	0.283732	0.275154	0	0.398469	0.314609	0.339323	0.436993	0.474442	0.345651	0.182386	0.163147	0.261129
ALG6	0.214121	0.147071	0.149397	0.222768	0.195249	0.20838	0.0749514	0.196352	0.138021	0.150294	0.16601	0.0981751	0.195647	0.181288	0.145381	0.212923	0	0.209028	0.20357	0.1662	0.164004	0.162177	0.199483	0.108035	0.153681	0.193688	0	0.159216	0.270459	0.220625	0.151326	0.213904	0.149392	0.0631762	0.11417	0.150418	0.108122	0.13074	0	0.183107	0.193503	0.203583	0.240573	0.169361	0.102605	0.105022	0.131017	0.0800897
ITGB3BP	0.315226	0.244868	0.207365	0.435663	0.345616	0.23533	0.239726	0.245954	0.210627	0.15904	0.184516	0.239626	0.244738	0.307022	0.211504	0.243691	0	0.236197	0.243764	0.200554	0.261563	0.204314	0.289559	0.172552	0.276714	0.206852	0	0.380697	0.47801	0.359784	0.230899	0.25365	0.18658	0.201622	0.40379	0.167991	0.230571	0.293626	0	0.227347	0.197231	0.193502	0.43025	0.542945	0.319991	0.170672	0.0968331	0.401383
EFCAB7	0.351153	0.315163	0.245375	0.452211	0.379632	0.384115	0.273891	0.265958	0.243244	0.227742	0.347824	0.239997	0.478538	0.336929	0.258123	0.291309	0	0.336214	0.325964	0.2941	0.300917	0.198417	0.34021	0.189993	0.31422	0.344911	0	0.443636	0.50319	0.425593	0.35674	0.320267	0.239572	0.216083	0.334447	0.239584	0.24017	0.302728	0	0.296956	0.358734	0.296595	0.448388	0.511068	0.344932	0.176942	0.134986	0.274092
PGM1	0.1474	0.142813	0.132747	0.171842	0.141702	0.132438	0.115986	0.158698	0.137212	0.142061	0.125935	0.110478	0.16799	0.176455	0.133651	0.202955	0	0.171939	0.180824	0.123997	0.134878	0.115976	0.116611	0.100947	0.125612	0.154909	0	0.138732	0.166626	0.157124	0.126586	0.203325	0.1138	0.188362	0.109913	0.110382	0.118216	0.152897	0	0.17367	0.139357	0.143152	0.183607	0.150138	0.139582	0.133116	0.0792083	0.121847
ROR1	0.400414	0.0902848	0.044499	0.0730108	0.0503429	0.0336122	0.106899	0.025201	0.265887	0.0137902	0.0204389	0.167256	0.0310876	0.0452359	0.0398673	0.0358616	0	0.044299	0.0532888	0.159549	0.0772448	0.0654126	0.0415709	0.0317588	0.0406843	0.0443381	0	0.116883	0.0751874	0.0636902	0.0718588	0.03542	0.0169274	0.181227	0.00977372	0.0409385	0.0219956	0.0299788	0	0.0639532	0.0590035	0.0641852	0.144054	0.00515566	0.0285921	0.0326597	0.00832529	0.035605
UBE2U	0	0.00214255	0.00467785	0.0200238	0.00825999	0.00494991	0.00387047	0.00283487	0.00302928	0.00170342	0.00171704	0	0.00461438	0.00341097	0.00130557	0.0041192	0	0.00445879	0.00370208	0.000508828	0	0.00227418	0	0.00141506	0.00369743	0.00161002	0	0.0104932	0.00843125	0.015018	0.00393609	0.00308649	0.00286188	0.00285592	0	0.00438279	0.00158823	0.00166423	0	0.00118061	0.00162037	0.000970703	0.00269354	0	0.00164802	0.00450046	0	0.0116197
CACHD1	0.363694	0.391804	0.303012	0.49489	0.40084	0.372333	0.343518	0.306708	0.303463	0.271078	0.350801	0.341071	0.465887	0.360739	0.28037	0.343856	0	0.350383	0.332208	0.393316	0.331579	0.26807	0.357259	0.212309	0.369981	0.351327	0	0.431561	0.52534	0.554166	0.454854	0.309407	0.313916	0.298345	0.452851	0.260411	0.291749	0.328479	0	0.406668	0.476485	0.421166	0.523575	0.458336	0.297272	0.280013	0.206467	0.334517
RAVER2	0.253177	0.252605	0.255893	0.5072	0.442647	0.328893	0.224747	0.329395	0.308744	0.289447	0.362934	0.330717	0.39504	0.263325	0.241858	0.39148	0	0.285634	0.315172	0.363389	0.248405	0.224489	0.326274	0.26058	0.354006	0.267036	0	0.280317	0.367601	0.491278	0.343402	0.286898	0.224709	0.202036	0.281968	0.258562	0.20983	0.323778	0	0.309379	0.336404	0.216788	0.432411	0.273914	0.235604	0.151029	0.303973	0.225763
JAK1	0.449264	0.441831	0.295437	0.522434	0.475691	0.4454	0.330248	0.30716	0.29972	0.297714	0.377999	0.317445	0.549592	0.396965	0.311909	0.365062	0	0.420833	0.378505	0.41411	0.396817	0.276888	0.397496	0.25488	0.356075	0.43632	0	0.470278	0.50301	0.506043	0.444661	0.332704	0.262101	0.226904	0.434736	0.309945	0.27278	0.309406	0	0.413783	0.444628	0.412983	0.474018	0.471373	0.333315	0.228448	0.162415	0.296326
AK4	0.210712	0.264885	0.185454	0.297804	0.291045	0.270791	0.247119	0.280163	0.228829	0.222656	0.216533	0.228338	0.259667	0.193614	0.212987	0.206061	0	0.255324	0.276995	0.237755	0.232032	0.150017	0.290443	0.182675	0.248794	0.179625	0	0.295765	0.212401	0.357666	0.265331	0.223787	0.199947	0.188952	0.240811	0.207062	0.186658	0.239926	0	0.199994	0.300672	0.133941	0.250283	0.351339	0.333169	0.20428	0.142312	0.168286
DNAJC6	0.267867	0.383003	0.19738	0.428511	0.344078	0.313852	0.196843	0.185974	0.16961	0.229226	0.327722	0.219354	0.603383	0.209841	0.243479	0.263326	0	0.257079	0.230428	0.3229	0.214594	0.166101	0.532673	0.179271	0.222775	0.341938	0	0.487279	0.490619	0.584761	0.331178	0.239973	0.203306	0.15528	0.501049	0.181878	0.195316	0.236598	0	0.343406	0.419919	0.384427	0.422329	0.666659	0.268539	0.14173	0.126128	0.308128
LEPR	0.572031	0.396699	0.385469	0.414265	0.380424	0.41767	0.250034	0.415279	0.233636	0.282835	0.328863	0.278225	0.359015	0.310386	0.259018	0.220844	0	0.262844	0.474347	0.282619	0.261351	0.408662	0.413274	0.213349	0.337883	0.402663	0	0.518147	0.652458	0.519604	0.433466	0.407067	0.316082	0.304084	0.659376	0.252317	0.329619	0.30247	0	0.514295	0.366154	0.556092	0.630227	0.509072	0.383232	0.233566	0.0951496	0.353908
PDE4B	0.753189	0.690527	0.602748	0.753838	0.690667	0.676379	0.536273	0.590906	0.479667	0.525498	0.626044	0.605506	0.937977	0.572543	0.531152	0.615459	0	0.640056	0.617787	0.742011	0.730817	0.499904	0.91371	0.508914	0.618286	0.65969	0	0.820907	0.85976	0.784087	0.711113	0.592907	0.543323	0.592956	0.892336	0.398104	0.591812	0.690839	0	0.602554	0.824034	0.727018	0.649008	0.900976	0.712584	0.474692	0.319675	0.588312
SGIP1	0.19777	0.274147	0.175762	0.352866	0.217451	0.248015	0.158053	0.15027	0.127041	0.135895	0.232855	0.190819	0.416243	0.237805	0.171558	0.175752	0	0.261293	0.228617	0.253037	0.194314	0.120946	0.57981	0.131144	0.181988	0.232429	0	0.313591	0.388754	0.40547	0.326228	0.180894	0.157915	0.122864	0.308771	0.13909	0.179519	0.205863	0	0.319802	0.359674	0.357663	0.356395	0.471011	0.191842	0.154313	0.0611029	0.298914
TCTEX1D1	0.103814	0.0854031	0.0557393	0.113301	0.065965	0.0961354	0.0390566	0.0762507	0.0470875	0.0513519	0.0869941	0.0669489	0.0583533	0.0931871	0.0790424	0.104287	0	0.10824	0.107249	0.0815247	0.101935	0.048821	0.0485248	0.0547813	0.0427099	0.0774792	0	0.127526	0.0813968	0.074746	0.0403748	0.0296102	0.054413	0.0727188	0.0456272	0.0691327	0.016908	0.0495554	0	0.0368106	0.0637241	0.0466279	0.0719568	0.0478257	0.0279894	0.0409751	0.0195817	0.0371832
INSL5	0.00211667	0.000566683	0.00453463	0.00407921	0.00561505	0.00337245	0.00286507	0.00714129	0.00381494	0.00190367	0.0035547	0.00164145	0	0.00881605	0.00195953	0	0	0.00383811	0.000634334	0.00124803	0.00546706	0.00154426	0	0.00347814	0.00495526	0	0	0.00767751	0.000960994	0.00880298	0	0.00700025	0.00268538	0	0.00437029	0.00689767	0.00323594	0.00895969	0	0.00282319	0.00573066	0.000842515	0.00350294	0.00455052	0.00265332	0.00445357	0	0.0170057
WDR78	0.389291	0.351957	0.256824	0.346171	0.36691	0.351818	0.235666	0.29278	0.25038	0.293211	0.345544	0.291654	0.478601	0.242437	0.282998	0.300115	0	0.352299	0.292459	0.317565	0.276282	0.234964	0.533357	0.203527	0.343469	0.371453	0	0.344964	0.332087	0.39547	0.3798	0.303527	0.251275	0.221058	0.433921	0.252541	0.240394	0.292176	0	0.376055	0.333864	0.297806	0.374724	0.553186	0.298666	0.21796	0.131598	0.367084
MIER1	0.341564	0.316488	0.238966	0.486716	0.395264	0.369886	0.319271	0.283592	0.227794	0.250292	0.304514	0.251738	0.424359	0.297795	0.259498	0.335006	0	0.335968	0.331844	0.315825	0.298337	0.208129	0.331081	0.193157	0.316478	0.380795	0	0.450179	0.527544	0.423794	0.357176	0.293446	0.236858	0.265448	0.330782	0.195283	0.257532	0.281764	0	0.365255	0.372608	0.340293	0.483628	0.488658	0.288183	0.183153	0.166864	0.276896
SLC35D1	0.261895	0.250554	0.180558	0.36051	0.30491	0.32345	0.174963	0.213431	0.178421	0.176432	0.278129	0.205666	0.302057	0.271806	0.21745	0.235884	0	0.23936	0.227898	0.286789	0.187448	0.171755	0.394967	0.149035	0.268815	0.250332	0	0.337832	0.344788	0.308093	0.202401	0.16081	0.172478	0.177778	0.255817	0.183945	0.171153	0.217856	0	0.201604	0.25636	0.303333	0.236998	0.313122	0.225065	0.179308	0.123559	0.144363
C1orf141	0.00747589	0.0108359	0.0147008	0.0522961	0.0186028	0.0201616	0.0104672	0.00461477	0.00688355	0.0219073	0.00930075	0.00664981	0.0182514	0.0166607	0.0096209	0.0203848	0	0.0147791	0.00798768	0.0115917	0.00735591	0.00759534	0	0.0113816	0.00987496	0.0287021	0	0.0195666	0.0365298	0.0223017	0.00657147	0.00328611	0.0104473	0.00398219	0.0272137	0.00440614	0.00866335	0.00925179	0	0.00765911	0.0265088	0.0139066	0.0125333	0.00678615	0.00578486	0.00932344	0.0153237	0.0204996
IL23R	0.00636272	0.00488062	0.00721891	0.0180284	0.0275224	0.00577493	0.00260792	0.00743332	0.00316118	0.00572363	0.00161126	0	0	0.00579411	0.00401749	0.00488025	0	0.00836127	0.00379748	0.00216557	0.00300942	0.00734617	0.0129744	0.00428697	0.00745407	0.0079233	0	0.0059238	0.0151266	0.00904726	0.00812422	0.00608978	0.00357573	0	0.00565429	0.00121487	0.00606613	0.00627543	0	0.0059278	0.000667836	0.0097432	0.00938372	0.00671257	0	0.0072291	0.00766736	0.0117179
IL12RB2	0.490981	0.415477	0.338953	0.55365	0.413992	0.423693	0.416473	0.359001	0.307962	0.346173	0.439158	0.345102	0.683533	0.406899	0.369456	0.427843	0	0.461456	0.419538	0.465262	0.361781	0.309907	0.716041	0.269744	0.423748	0.539865	0	0.590425	0.609183	0.591071	0.557321	0.383067	0.355022	0.248436	0.526717	0.288475	0.343221	0.367858	0	0.434032	0.478334	0.496211	0.53266	0.677377	0.407211	0.228876	0.191806	0.451349
SERBP1	0.235626	0.21156	0.184879	0.280302	0.263919	0.256769	0.257694	0.267612	0.183652	0.151518	0.201328	0.154363	0.306103	0.219608	0.169154	0.203758	0	0.216732	0.290572	0.191879	0.217265	0.15775	0.288058	0.135329	0.224532	0.240503	0	0.267261	0.392658	0.218435	0.257349	0.265661	0.189848	0.232158	0.208731	0.163242	0.232249	0.185998	0	0.230386	0.193909	0.222488	0.317002	0.293701	0.254631	0.150792	0.0697136	0.142137
GADD45A	0.0491273	0.0757323	0.0688441	0.103685	0.0705421	0.0565328	0.108097	0.101896	0.0587212	0.038252	0.0260533	0.0117756	0.0310825	0.117649	0.065264	0.121585	0	0.0603704	0.164776	0.0559294	0.084496	0.0388304	0.0687348	0.0602074	0.0697213	0.0397945	0	0.0583332	0.0803907	0.0203465	0.0315446	0.08812	0.0419474	0.0846551	0.00734517	0.0415673	0.0689464	0.0595067	0	0.0781961	0.0790058	0.0164919	0.0469317	0.0587004	0.0521898	0.0739273	0.0191996	0.0577228
GNG12	0.00102026	0.00151651	0.00618854	0.0090322	0.0127241	0.00493507	0.00924165	0.00724578	0.00645167	0.00182082	0.0025968	0.00424529	0.0201957	0.0042543	0.0013915	0.00169152	0	0.0054986	0.00732107	0.00901473	0.0167374	0.00319513	0	0.00420164	0.00576399	0.0120408	0	0.00512824	0.0129065	0.000531655	0.00389238	0.00394207	0.00283154	0	0.00382915	0.00247702	0.0023961	0.00201757	0	0.000571259	0.00482225	0	0	0.00441032	0.00162723	0.00771146	0.00473458	0.00675102
DIRAS3	0.0043416	0.0025224	0.00467401	0.00924847	0.0197192	0.00170021	0.00549551	0.00369539	0.00904665	0.000511542	0.00350868	0.00674173	0.0149091	0.00700088	0.0056462	0.0164442	0	0.00693359	0.00977412	0.0137568	0.00230093	0.0040981	0	0.00232461	0.011772	0.000781338	0	0	0.00357468	0.000626914	0.0205438	0.0153647	0.00510679	0	0.00330252	0.00247162	0.00162793	0.00189996	0	0.00846074	0.00591005	0.00420101	0.0141151	0.0236879	0.0056829	0	0.00412124	0.0116287
WLS	0.0478726	0.0546154	0.0342797	0.121768	0.173807	0.127118	0.0546372	0.0528406	0.111436	0.0349435	0.0898855	0.03856	0.0827327	0.083083	0.0717445	0.157007	0	0.050096	0.05118	0.123857	0.0206277	0.0704282	0.155311	0.0505196	0.0781642	0.0519398	0	0.0386189	0.0649003	0.0907639	0.0690208	0.0541159	0.0446738	0.0403376	0.0994376	0.0296241	0.0485287	0.0256628	0	0.109882	0.119697	0.0470877	0.0402948	0.0708102	0.0657672	0.0232037	0.17343	0.203425
RPE65	0.00212085	0.000880501	0.00198618	0.00447096	0.00127139	0.00107684	0	0.000540089	0.000997302	0	0.00322211	0	0	0.00175285	0	0.000723798	0	0	0.00182511	0	0	0.000732283	0	0	0.000948946	0	0	0.0028805	0.00515657	0.000897443	0.00287156	0.00178851	0.00049307	0	0	0.00108359	0	0.00141151	0	0.00240479	0.00171663	0	0	0	0	0	0	0.00169362
DEPDC1	0.0152947	0.00325945	0.00567527	0.0132233	0.00694836	0.015636	0	0.00751879	0.00761144	0.00609108	0.00437426	0.00479818	0.0165157	0.00326016	0.00216802	0.00821194	0	0.0047394	0.00515644	0.00371254	0.00790585	0.00395975	0	0.00797913	0.00633938	0.0109383	0	0.00254439	0.00717927	0.00623617	0.00151333	0.00733994	0.00448586	0	0.00605779	0.00565782	0.00386907	0.00730103	0	0.00875968	0.0126241	0	0.0222216	0.0149284	0.00284864	0.00315277	0.00230826	0.00185011
LRRC7	0.0757425	0.0845045	0.0636403	0.0896102	0.0737913	0.0706368	0.0622811	0.0719363	0.0581226	0.0646896	0.0551802	0.0657866	0.0819634	0.0648423	0.0770719	0.0608998	0	0.0610091	0.0680283	0.0772176	0.0590554	0.0470012	0.0999508	0.0481378	0.0521816	0.0597934	0	0.117179	0.102411	0.112825	0.0921514	0.0496779	0.0675402	0.0808079	0.0690407	0.0687921	0.0552903	0.0718919	0	0.0706368	0.0842396	0.0632226	0.0795657	0.103838	0.0614243	0.0535274	0.0481219	0.132269
LRRC40	0.283617	0.274094	0.212872	0.393759	0.348161	0.349492	0.230091	0.25149	0.209605	0.19025	0.267965	0.222226	0.357536	0.222791	0.228162	0.300094	0	0.31886	0.299109	0.282477	0.264305	0.16937	0.277686	0.170667	0.276696	0.288421	0	0.401694	0.483228	0.340847	0.310952	0.324683	0.20672	0.252865	0.33723	0.210115	0.217275	0.246235	0	0.322262	0.306193	0.283858	0.393221	0.407251	0.27746	0.17328	0.105059	0.247839
SRSF11	0.252435	0.273379	0.164276	0.417178	0.301141	0.308628	0.298569	0.163584	0.179778	0.272159	0.271647	0.199165	0.476413	0.153377	0.199815	0.221465	0	0.242386	0.218937	0.35026	0.194823	0.115724	0.645719	0.100811	0.267056	0.350068	0	0.439196	0.447521	0.531466	0.412825	0.135217	0.178994	0.162569	0.479152	0.173563	0.15372	0.21955	0	0.276924	0.417061	0.384744	0.309831	0.711231	0.297525	0.101124	0.0913941	0.326189
ANKRD13C	0.365247	0.425578	0.251285	0.510676	0.414034	0.42511	0.331466	0.268733	0.257803	0.256196	0.381487	0.260787	0.64774	0.278659	0.29951	0.339127	0	0.343725	0.334942	0.345591	0.306102	0.182907	0.541155	0.154296	0.361173	0.437521	0	0.590018	0.561028	0.5924	0.486485	0.239526	0.230183	0.273571	0.435592	0.234384	0.256675	0.310705	0	0.367098	0.460382	0.442864	0.423478	0.636654	0.340373	0.153491	0.111136	0.252391
HHLA3	0.0585778	0.0718867	0.0611855	0.0704204	0.0579529	0.0851694	0.0638489	0.0841258	0.0609018	0.0534213	0.0680943	0.042854	0.0942271	0.0908078	0.0571075	0.0617563	0	0.0751139	0.0904829	0.0583165	0.0551581	0.062446	0.112614	0.0507394	0.0577492	0.0579377	0	0.0870819	0.112252	0.0730255	0.0962751	0.0732966	0.0747267	0.0737206	0.0833059	0.0517952	0.0546498	0.0717935	0	0.0550288	0.0716228	0.0459205	0.0631997	0.04952	0.0591744	0.0365647	0.0226128	0.0384803
CTH	0.0910391	0.0996033	0.0671549	0.0941257	0.0717375	0.0910401	0.0845966	0.0756117	0.0720887	0.0731939	0.0594136	0.0405162	0.0733695	0.0980741	0.0714367	0.0731834	0	0.0884102	0.0889855	0.0775746	0.0771572	0.0719401	0.0857255	0.0426761	0.0811651	0.0865219	0	0.127223	0.140255	0.0718583	0.0561132	0.0763315	0.0692578	0.0786453	0.056369	0.058375	0.0545767	0.0709034	0	0.0689145	0.0698995	0.0458378	0.126862	0.10812	0.089827	0.029687	0.034739	0.0885819
PTGER3	0.0519746	0.115283	0.172159	0.0569184	0.144187	0.180239	0.119765	0.0181519	0.149585	0.0348448	0.294755	0.0352013	0.0237838	0.00789526	0.184803	0.060866	0	0.037693	0.0148546	0.0941128	0.264829	0.159074	0.0377448	0.0966766	0.0115427	0.29502	0	0.149191	0.0528171	0.195211	0.0292874	0.205954	0.140081	0.184365	0.116585	0.190215	0.0772229	0.0283691	0	0.0589889	0.189057	0.0571278	0.136387	0.31463	0.329207	0.136948	0.0176753	0.0974484
ZRANB2	0.345682	0.36174	0.20337	0.50745	0.377138	0.367062	0.192709	0.235061	0.234352	0.229024	0.337035	0.258033	0.648823	0.185396	0.258037	0.347395	0	0.349594	0.28683	0.399595	0.257118	0.161673	0.573203	0.165984	0.314347	0.441891	0	0.566153	0.512416	0.561535	0.483345	0.266395	0.252629	0.198739	0.426058	0.199138	0.19944	0.27391	0	0.36021	0.465214	0.350413	0.402751	0.693789	0.344257	0.134476	0.0964412	0.266442
NEGR1	0.11046	0.112089	0.105732	0.133833	0.14213	0.101097	0.0963991	0.131008	0.0925491	0.112683	0.0844877	0.110219	0.139095	0.111445	0.119495	0.103034	0	0.113117	0.113396	0.136463	0.0960807	0.133359	0.137069	0.0899167	0.0906824	0.118844	0	0.132143	0.156288	0.136018	0.102805	0.118097	0.105115	0.076127	0.136591	0.106007	0.0975974	0.104493	0	0.111605	0.194195	0.112373	0.161752	0.15181	0.0979682	0.120477	0.0767298	0.122622
LRRIQ3	0.0764096	0.0494007	0.0630227	0.0747756	0.0434726	0.0774121	0.0574517	0.0418965	0.0480103	0.0438743	0.0601687	0.062097	0.051002	0.0401679	0.0431317	0.0603553	0	0.0653041	0.0562832	0.0360279	0.0530167	0.0616136	0.0375823	0.0715663	0.0668119	0.0594652	0	0.0604829	0.0965083	0.0660294	0.0437404	0.0801191	0.0671455	0.068158	0.138426	0.0591214	0.0939042	0.0989502	0	0.0615832	0.0401078	0.0350656	0.0694314	0.0797552	0.0914538	0.0630846	0.0147643	0.0708804
FPGT-TNNI3K	0.00661888	0.00579264	0.00450102	0.00853275	0	0.0129917	0	0.0023643	0.00155728	0.000473367	0.00514018	0.00392575	0	0.00221178	0.00177083	0.00171267	0	0	0.00319454	0.00252998	0.0031312	0.001775	0.00358062	0.00375838	0.00342667	0.00370097	0	0.00221566	0.000976712	0	0.00382512	0.00805904	0.00104033	0.00495931	0.00418374	0.00198953	0.00149904	0.000958412	0	0.00212031	0.00233772	0.00391083	0.0080243	0	0.00146272	0.00375363	0.00568466	0.00447669
TNNI3K	0.0179696	0.0105178	0.0124023	0.0129836	0.0180122	0.0143665	0.0100531	0.0225166	0.0136875	0.00391237	0.00986538	0.00586123	0	0.00999615	0.00850096	0.00474723	0	0.0127442	0.0178746	0.0114196	0.0171625	0.00925731	0	0.00833548	0.0187386	0.0042903	0	0.0423169	0.0367237	0.00869158	0.0255585	0.0276124	0.0138131	0.00381317	0.00735003	0.0026423	0.0117214	0.0163626	0	0.00714124	0.0203317	0.0073486	0.0326531	0.0156268	0.017268	0.00593283	0	0.00567802
LRRC53	0.0318729	0.0305334	0.0283829	0.0502217	0.0264608	0.0353619	0.0210577	0.0301052	0.018489	0.0520944	0.0438016	0.00728259	0.0666855	0.0176238	0.0143129	0.0350165	0	0.0363411	0.0369346	0.0143261	0.0167521	0.0160204	0.059451	0.0266319	0.0354822	0.0238736	0	0.0834321	0.0462008	0.0476099	0.0504751	0.0356499	0.0385499	0.0150733	0.00258959	0.0183693	0.0310876	0.0501662	0	0.0258014	0.0169753	0.00534185	0.0263448	0.0415867	0.0242934	0.0230394	0.0168528	0.0691044
ERICH3	0.45755	0.441043	0.320576	0.529161	0.398321	0.465139	0.256714	0.351383	0.309121	0.308515	0.445829	0.367754	0.507024	0.360592	0.332756	0.353702	0	0.417787	0.404016	0.425853	0.34781	0.260872	0.453747	0.267216	0.370402	0.471012	0	0.558505	0.551327	0.604654	0.363965	0.337893	0.307151	0.278143	0.446778	0.311246	0.287293	0.358809	0	0.338242	0.436264	0.414578	0.54411	0.54033	0.379734	0.243125	0.119487	0.296856
CRYZ	0.0287809	0.0278479	0.0334782	0.0795963	0.0468037	0.0729155	0.116261	0.0540657	0.0486201	0.0383286	0.0452007	0.030465	0.0583171	0.0243081	0.0417476	0.0622366	0	0.0168147	0.0492443	0.023341	0.0283832	0.0191131	0.0114232	0.0280613	0.0693353	0.0894018	0	0.165574	0.0922492	0.0590441	0.0533647	0.0412694	0.0362971	0.0756382	0.0644876	0.0244492	0.0685226	0.0731022	0	0.0988571	0.0276691	0.0633916	0.033258	0.127663	0.116294	0.0275346	0.0290722	0.114732
TYW3	0.218726	0.21713	0.196514	0.24575	0.226004	0.203612	0.324933	0.20702	0.163856	0.146408	0.208504	0.174221	0.29956	0.240729	0.174831	0.226115	0	0.153763	0.254317	0.198247	0.191132	0.159335	0.260149	0.14579	0.230926	0.226841	0	0.330312	0.352708	0.234384	0.224852	0.268929	0.17934	0.151962	0.240125	0.14818	0.219936	0.198694	0	0.273617	0.153926	0.292334	0.25079	0.288418	0.230491	0.147605	0.0955243	0.348692
SLC44A5	0.62019	0.558484	0.436333	0.577133	0.480451	0.457671	0.425146	0.475178	0.284905	0.316692	0.446502	0.453297	0.758361	0.497029	0.412302	0.367248	0	0.464717	0.475443	0.335304	0.42288	0.36342	0.638107	0.306404	0.450296	0.521492	0	0.748657	0.74575	0.770736	0.594894	0.482444	0.476398	0.495794	0.618029	0.227529	0.439504	0.519415	0	0.507851	0.658917	0.661719	0.613089	0.710018	0.570802	0.390624	0.219241	0.404807
ACADM	0.381178	0.315962	0.247882	0.463281	0.354056	0.358087	0.253346	0.293654	0.260682	0.25539	0.318228	0.268971	0.436989	0.323656	0.268382	0.364814	0	0.393355	0.365106	0.352133	0.295998	0.207107	0.32298	0.17888	0.298965	0.341447	0	0.443513	0.468522	0.419297	0.384642	0.340119	0.253128	0.247223	0.341297	0.212399	0.264578	0.30884	0	0.37173	0.388078	0.300857	0.485393	0.45065	0.292738	0.196874	0.136037	0.202066
RABGGTB	0.0851844	0.0983041	0.0815081	0.143419	0.124936	0.123695	0.0974761	0.136322	0.0918323	0.0661182	0.0708155	0.0693374	0.0593068	0.148808	0.0802872	0.117591	0	0.0941581	0.162593	0.110803	0.12462	0.0736135	0.0288557	0.0645777	0.0861654	0.0879277	0	0.133554	0.168338	0.094534	0.0819598	0.152084	0.0773636	0.0576457	0.0863158	0.0549145	0.108252	0.092288	0	0.10952	0.0795162	0.045351	0.187578	0.139082	0.10044	0.05217	0.0324775	0.0446566
MSH4	0.109636	0.176747	0.121642	0.189124	0.179238	0.177311	0.314255	0.151607	0.119566	0.226722	0.293199	0.135171	0.204969	0.105668	0.107814	0.117061	0	0.124888	0.151691	0.144448	0.0966661	0.0988416	0.217709	0.105101	0.178531	0.137326	0	0.204413	0.140909	0.275406	0.167742	0.112858	0.195539	0.271926	0.175049	0.171615	0.248319	0.266656	0	0.299312	0.216101	0.149457	0.100149	0.627718	0.256823	0.142556	0.128731	0.323659
ASB17	0.000859844	0.00234622	0.00902997	0.0184444	0.00367171	0.00218384	0.0267495	0.00878727	0.00608423	0.00400585	0.0026468	0.00202084	0	0.00824254	0.000712749	0.00939384	0	0.00419583	0.0116493	0.00277463	0.00262667	0.0044827	0.0251503	0.0075799	0.004714	0.00252302	0	0.00327231	0.0130679	0.0134562	0.00264453	0.0171827	0.00611749	0.0118495	0.00295546	0.00184026	0.0233778	0.0114403	0	0.012366	0	0.00496908	0.00498179	0.0289692	0.0175293	0.00730896	0.0116374	0.0421788
ST6GALNAC3	0.552653	0.473393	0.389354	0.553905	0.515411	0.428623	0.404532	0.404403	0.360025	0.366846	0.437408	0.457028	0.57521	0.368835	0.419641	0.456616	0	0.570408	0.39574	0.522952	0.42827	0.356518	0.635651	0.333726	0.403479	0.393328	0	0.776806	0.638152	0.663375	0.573172	0.341917	0.384121	0.414776	0.53243	0.383668	0.398768	0.420762	0	0.466501	0.442873	0.540941	0.578218	0.614069	0.496071	0.215764	0.212869	0.522982
ST6GALNAC5	0.286363	0.310723	0.192162	0.34956	0.397394	0.326724	0.204068	0.258394	0.248189	0.171275	0.249143	0.253747	0.38259	0.193184	0.299838	0.301463	0	0.459823	0.211563	0.312334	0.349655	0.245199	0.374795	0.192139	0.236954	0.278913	0	0.369093	0.522804	0.451893	0.239771	0.316811	0.209436	0.190788	0.314775	0.222085	0.264205	0.2129	0	0.199373	0.328945	0.28933	0.39269	0.417807	0.311988	0.34469	0.111917	0.245563
PIGK	0.368871	0.358018	0.266703	0.438364	0.368147	0.376516	0.276199	0.288921	0.231009	0.285286	0.303917	0.286444	0.4006	0.325627	0.255947	0.286945	0	0.354612	0.343354	0.309618	0.297682	0.213512	0.35644	0.206353	0.327068	0.322161	0	0.500906	0.501701	0.410278	0.340889	0.330093	0.263719	0.251749	0.338673	0.22083	0.287861	0.301545	0	0.341892	0.352228	0.352707	0.413838	0.532468	0.339654	0.207465	0.15387	0.250473
AK5	0.182431	0.174188	0.109925	0.188588	0.148933	0.125721	0.116503	0.111039	0.0806927	0.0979215	0.125652	0.104223	0.167379	0.0903324	0.114021	0.132774	0	0.114357	0.1296	0.178088	0.128995	0.103555	0.169973	0.0751625	0.109999	0.138584	0	0.13723	0.198921	0.20442	0.139382	0.140969	0.0898647	0.13615	0.2038	0.0835841	0.109219	0.124064	0	0.126385	0.219381	0.170806	0.16509	0.199839	0.125328	0.091869	0.0590243	0.192595
AC118549.1	0.399182	0.437635	0.273775	0.55682	0.448218	0.453625	0.251327	0.280088	0.245632	0.280957	0.368534	0.32045	0.592447	0.301636	0.303727	0.365361	0	0.39149	0.347369	0.380777	0.33612	0.188258	0.542878	0.199208	0.375372	0.440447	0	0.559438	0.592155	0.580433	0.456797	0.302841	0.272261	0.310124	0.483711	0.245415	0.269385	0.336205	0	0.413365	0.507693	0.425686	0.504519	0.660315	0.373059	0.174863	0.135517	0.280056
USP33	0.320692	0.351825	0.181913	0.49291	0.373682	0.395133	0.292276	0.228262	0.207046	0.18418	0.354172	0.225661	0.697787	0.211791	0.247591	0.353635	0	0.321415	0.27117	0.318105	0.283837	0.136164	0.615588	0.175528	0.335887	0.366416	0	0.472956	0.476422	0.560427	0.480224	0.171098	0.200425	0.182596	0.447693	0.198877	0.193199	0.247039	0	0.334458	0.502043	0.342988	0.324099	0.746865	0.285401	0.115366	0.130913	0.314812
MIGA1	0.41352	0.403979	0.261929	0.541681	0.427184	0.437505	0.291555	0.286055	0.24912	0.269841	0.390817	0.288934	0.625234	0.283312	0.280721	0.337914	0	0.399891	0.345736	0.349071	0.29681	0.17595	0.572078	0.175836	0.338232	0.434462	0	0.557216	0.59604	0.574635	0.491491	0.297864	0.252341	0.251166	0.487146	0.262904	0.270986	0.292038	0	0.361763	0.482833	0.439693	0.4686	0.656534	0.363262	0.142216	0.140219	0.325127
NEXN	0.138667	0.104957	0.12832	0.17411	0.139384	0.0930976	0.161014	0.0962637	0.100165	0.0726717	0.111294	0.106477	0.157445	0.152817	0.102398	0.125246	0	0.165823	0.0981674	0.144423	0.115085	0.135418	0.127942	0.0950688	0.0969698	0.103884	0	0.0955895	0.186271	0.139077	0.094398	0.216946	0.0971215	0.0967801	0.145231	0.0983545	0.105215	0.117772	0	0.127459	0.0881049	0.1118	0.190165	0.168319	0.142893	0.129341	0.055041	0.22791
FUBP1	0.316675	0.308477	0.226408	0.421613	0.399783	0.375491	0.289217	0.280208	0.231812	0.198152	0.269985	0.221253	0.423927	0.278681	0.227654	0.28236	0	0.325778	0.311043	0.293749	0.295811	0.18187	0.346855	0.15335	0.312305	0.321637	0	0.452232	0.549245	0.418488	0.328097	0.290728	0.234275	0.290438	0.314669	0.187197	0.239773	0.26164	0	0.326953	0.331545	0.37343	0.413629	0.516426	0.309587	0.155922	0.134418	0.327774
DNAJB4	0	0.000151408	0.000874144	0.00853241	0.00163258	0.00146927	0.00426996	0.00821209	0.00566684	0.0028104	0.000427248	0.00255564	0.00259102	0.0144021	0.0020385	0.00255759	0	0.00408539	0.00515734	0.00381909	0.00269442	0.00311461	0	0.0105248	0.000602658	0.00351322	0	0	0.00611741	0.0076761	0	0.0128693	0.003559	0	0.000775619	0.0134058	0.00735119	0.00391176	0	0.00232969	0	0.00325411	0.00288609	0.00668551	0.00234355	0.00687539	0.00230826	0.00757464
GIPC2	0.279461	0.259814	0.243115	0.429591	0.341585	0.338514	0.323064	0.275832	0.204025	0.249508	0.256106	0.216403	0.316519	0.241858	0.173765	0.264417	0	0.225174	0.291853	0.275174	0.290305	0.206666	0.165333	0.133955	0.310507	0.319081	0	0.412539	0.425367	0.294958	0.30718	0.270983	0.229169	0.212345	0.273622	0.197104	0.268964	0.269478	0	0.317198	0.288144	0.204412	0.22103	0.52317	0.335203	0.150877	0.128047	0.380529
PTGFR	0.00600822	0.00701901	0.00993361	0.0205204	0.0167928	0.00379029	0	0.00664285	0.00738214	0.000971057	0.00311659	0.00836501	0.00830584	0.00822245	0.00547901	0.0115978	0	0.0167514	0.00512868	0.00396649	0.00528096	0.00883954	0.00536051	0.00528824	0.00743799	0.0115474	0	0.017782	0.020294	0.0100651	0.0148444	0.0061382	0.00425577	0.0100131	0.00955516	0.00851121	0.00253413	0.0101986	0	0.00374327	0.0132995	0.00670089	0.0094705	0	0.00556982	0.00664576	0	0.0476122
IFI44L	0	0.000429638	0.00132781	0.000451972	0	0.00481073	0	0.00208839	0.00133056	0	0	0	0	0.00199747	0	0	0	0.00207676	0.000950707	0	0	0.0135905	0	0	0.0024476	0	0	0.0185427	0	0.00131527	0	0.0121614	0.00200788	0	0.00495552	0.000574433	0.000250268	0.00112405	0	0.00124924	0	0.00451306	0.0201375	0	0.000971261	0.00215903	0.0192475	0.000758432
IFI44	0	0.000179958	0.000513459	0.00306035	0.00112706	0.0036033	0.00199605	0.00207041	0.00121322	0.000774566	0.00136417	0.00212011	0	0	0	0	0	0	0.000720621	0	0.000321447	0.00271206	0.0141814	0	0	0	0	0.0121692	0.00269679	0	0.00500345	0.00223682	0.00211212	0	0	0.00271206	0	0.00133015	0	0.00952828	0	0	0.00214661	0.00409728	0.00118419	0	0	0.00293403
ADGRL4	0.00221935	0.00749485	0.00641276	0.00815278	0.00703861	0.00864536	0.00115015	0.00970918	0.00293524	0	0.00626825	0	0.00346383	0.00347273	0.00238765	0.0031796	0	0.00397551	0.00396037	0.00155842	0.00318676	0.00666185	0	0.00484197	0.00797544	0.000347921	0	0.00391677	0.0068458	0.00234308	0.00339944	0.0114857	0.0076791	0	0	0.000964224	0.000681429	0.00289195	0	0.000911085	0.00693497	0.0163075	0.010537	0	0.0111909	0.00118729	0	0.00356073
ADGRL2	0.155077	0.197765	0.126987	0.177777	0.159249	0.143268	0.108293	0.154424	0.116871	0.100654	0.157991	0.130132	0.273995	0.150615	0.162315	0.139558	0	0.166534	0.155137	0.120644	0.137994	0.166145	0.172411	0.108733	0.104786	0.155266	0	0.176562	0.204501	0.221188	0.222201	0.172435	0.120668	0.111927	0.221794	0.116106	0.120885	0.129305	0	0.159113	0.208272	0.152593	0.211741	0.2267	0.132338	0.114904	0.0910226	0.166827
TTLL7	0.234426	0.27796	0.129811	0.262141	0.258904	0.272677	0.176163	0.117362	0.154775	0.253762	0.229985	0.241845	0.393302	0.105636	0.189673	0.190206	0	0.193492	0.188811	0.279804	0.143083	0.127901	0.604112	0.0732844	0.193288	0.309527	0	0.298146	0.359315	0.383141	0.288992	0.138789	0.147903	0.120392	0.363306	0.141399	0.100369	0.147673	0	0.274137	0.38744	0.318418	0.196914	0.422533	0.193782	0.108802	0.0744342	0.354313
PRKACB	0.210461	0.335789	0.160543	0.361133	0.297946	0.289721	0.106558	0.149052	0.186244	0.195739	0.22774	0.19331	0.618366	0.226477	0.215998	0.209921	0	0.295106	0.204522	0.360441	0.226827	0.122624	0.444152	0.132049	0.160298	0.299967	0	0.371064	0.349315	0.531418	0.320622	0.186729	0.174507	0.133877	0.367097	0.189983	0.131393	0.181142	0	0.284213	0.503797	0.237253	0.303414	0.512197	0.199622	0.111893	0.0977948	0.209511
SAMD13	0.0473887	0.0294406	0.0324868	0.0195338	0.0246135	0.0563852	0.00953374	0.0311026	0.0214572	0.031098	0.0101256	0.0430482	0.0214795	0.0220843	0.0355662	0.0209784	0	0.0343359	0.0270805	0.0283262	0.0451345	0.0269597	0.00536051	0.012678	0.0155543	0.0467424	0	0.0197298	0.0390601	0.0267645	0.0341216	0.0334866	0.0184419	0.0445566	0.0640979	0.0284338	0.0253541	0.0289728	0	0.0454304	0.0208676	0.0230966	0.0312134	0.0323321	0.0412346	0.0277662	0.00301094	0.00592216
DNASE2B	0.0026839	0.0008209	0.00139742	0.00320747	0	0.00310987	0.00443061	0.00217327	0.000906283	0	0.00160957	0	0.003173	0.00182945	0.00213113	0	0	0	0.00272826	0.0027349	0.00216982	0.00206281	0.0231941	0	0.000892091	0.0021679	0	0	0.00420116	0	0.00127881	0.00284297	0.00368359	0	0.00701876	0.00581285	0.00402553	0.00151548	0	0.00423714	0	0.00155436	0.00321015	0.00571086	0.00598708	0	0	0
RPF1	0.102818	0.0940192	0.0946898	0.134893	0.107677	0.116092	0.143022	0.114509	0.082399	0.0740355	0.0667222	0.0837911	0.127329	0.0862885	0.0654734	0.101314	0	0.0893511	0.117233	0.126743	0.116595	0.071405	0.118528	0.0704963	0.0834606	0.111443	0	0.128857	0.143527	0.135654	0.116398	0.115351	0.0844695	0.0749807	0.0374659	0.0782188	0.105079	0.0893177	0	0.101282	0.127613	0.100122	0.128762	0.127779	0.105325	0.0844045	0.0426744	0.05959
GNG5	0.0112209	0.0122482	0.0182051	0.0381298	0.0114559	0.0271502	0.0254717	0.0150575	0.0163154	0.0369375	0.0215618	0.00343463	0.0122115	0.0219866	0.0151402	0.0156095	0	0.00886275	0.0158542	0.0195887	0.0169366	0.0217138	0	0.0128683	0.0238641	0.00586552	0	0.0225131	0.0327464	0.0190579	0.032843	0.0250048	0.0192441	0.0136626	0.0168619	0.00887648	0.0222672	0.0261349	0	0.014552	0.00389569	0.0292783	0.0315702	0.0246206	0.0134856	0.0138293	0.0113105	0.036063
SPATA1	0.0442468	0.0584431	0.0775941	0.17339	0.0933244	0.0403993	0.03172	0.0700563	0.0476949	0.0407432	0.0499049	0.0410804	0.023686	0.0969555	0.0547539	0.0598239	0	0.0905214	0.104869	0.0306864	0.0574739	0.0682922	0.0306146	0.0631985	0.0435241	0.0167117	0	0.0678656	0.161837	0.086767	0.0290321	0.107811	0.0380517	0.0351266	0.0329025	0.0497626	0.0485515	0.0621627	0	0.0779586	0.0762901	0.0371773	0.178627	0.0808502	0.0394379	0.0836311	0.0418732	0.0903973
CTBS	0.0988395	0.101179	0.0809965	0.0932391	0.0676868	0.104999	0.0543468	0.0664228	0.056961	0.0384799	0.0999292	0.0527843	0.0898975	0.078762	0.0679639	0.106483	0	0.0841151	0.107738	0.048599	0.0713212	0.0735178	0.0442103	0.0523994	0.0767434	0.0680826	0	0.113355	0.131146	0.125752	0.0606752	0.0807781	0.0625482	0.0400996	0.119852	0.0583526	0.0810609	0.104891	0	0.0908578	0.0607107	0.0824877	0.128302	0.100999	0.0873905	0.053458	0.021895	0.070554
SSX2IP	0.371597	0.419229	0.267098	0.512459	0.405444	0.412248	0.348	0.288284	0.239318	0.237542	0.366432	0.280794	0.624849	0.282178	0.283631	0.378322	0	0.397619	0.32164	0.424796	0.298162	0.20721	0.498955	0.215326	0.395432	0.4069	0	0.631319	0.588969	0.617956	0.545116	0.289643	0.264064	0.315745	0.477601	0.271283	0.277485	0.310607	0	0.363973	0.516067	0.429687	0.551618	0.760227	0.355447	0.159038	0.18649	0.287659
LPAR3	0.00282054	0.00357765	0.0031691	0.00632983	0.00424197	0.00568707	0.00213067	0.00316586	0.00210339	0.00110534	0.00168771	0.00433009	0	0.00677855	0.00440937	0.00541961	0	0.00825063	0.00120558	0	0.00392852	0.00338819	0	0.00166742	0.00302108	0.00435094	0	0.00216923	0.0119885	0.00240183	0.00660098	0.00464958	0.00442627	0.00558925	0.0123701	0.00157103	0.00217663	0.00198652	0	0.00607267	0	0.0033219	0.00192748	0	0.0015012	0.00265517	0	0.0065864
MCOLN2	0.00123435	0.0130887	0.00368568	0.00627137	0.00323151	0	0.00349105	0.00606122	0.00261882	0.00225043	0.00235881	0.00316077	0	0.009256	0.00209946	0.00475531	0	0.00313111	0.00628125	0.00842853	0.00519489	0.00627396	0	0.00169113	0.00443685	0.00355822	0	0.00676815	0.0066128	0.00332713	0.0089524	0.00429199	0.00419298	0.0123116	0.00553534	0.000642569	0.00256138	0.000234539	0	0.0069385	0.00167309	0.00149248	0.00349758	0	0.00266217	0.00156124	0	0.0106407
WDR63	0.0105002	0.0390081	0.0277623	0.0430185	0.0243911	0.0173472	0.0273491	0.0309044	0.0202104	0.0234731	0.0113762	0.0253131	0.0223762	0.0522741	0.0246235	0.0237623	0	0.0223414	0.0221771	0.0211505	0.035237	0.0281799	0.0307439	0.0170932	0.027964	0.032256	0	0.0165742	0.0705157	0.00883186	0.0293496	0.0383744	0.0247502	0.0105776	0.0299929	0.0216446	0.0218205	0.0123061	0	0.0657104	0.0193714	0.0305622	0.0286343	0.0296201	0.0179325	0.0147056	0.00986152	0.0520955
MCOLN3	0	0.00217816	0.000416422	0.00649157	0.00156299	0.00115074	0.0166277	0	0.0017149	0.00325041	0.0083817	0	0.0117569	0.0121413	0.00109117	0.0186393	0	0.00419153	0.00755348	0	0.00199404	0.00475395	0	0.00103097	0.00260817	0	0	0.00190626	0.00412944	0.0037063	0	0.00536151	0.00432467	0.00352806	0	0.00165393	0.000958853	0.00091694	0	0.00246071	0.00363267	0	0	0	0.00230521	0.00214499	0	0.0302648
SYDE2	0.131867	0.121684	0.0987172	0.12078	0.117535	0.124581	0.115965	0.101235	0.0811995	0.0917587	0.128978	0.103275	0.165193	0.126074	0.0855198	0.115821	0	0.11921	0.149039	0.125224	0.112643	0.0806405	0.0619998	0.0893771	0.122822	0.128282	0	0.114525	0.160943	0.153696	0.160982	0.160847	0.0732352	0.109296	0.0911837	0.100304	0.150334	0.140304	0	0.141001	0.112203	0.0899268	0.146027	0.160693	0.135153	0.06499	0.055598	0.232182
C1orf52	0.245389	0.248498	0.218479	0.405214	0.310997	0.295108	0.251888	0.275901	0.218035	0.205246	0.239257	0.210322	0.315013	0.353411	0.195819	0.323632	0	0.319472	0.321686	0.234091	0.295114	0.18182	0.208019	0.209841	0.269233	0.297094	0	0.349017	0.438701	0.275093	0.23753	0.288016	0.203262	0.229952	0.247876	0.159447	0.235071	0.253929	0	0.287469	0.27666	0.22117	0.391752	0.35648	0.254929	0.172043	0.107278	0.327819
BCL10	0.0942063	0.0883742	0.0693597	0.0887195	0.0876844	0.100166	0.107306	0.0836119	0.067422	0.0843382	0.075753	0.0642517	0.0943848	0.0846987	0.0572038	0.105294	0	0.0776481	0.121888	0.0648511	0.104113	0.053173	0.141133	0.0643611	0.0926943	0.0989357	0	0.144165	0.109788	0.0818504	0.0574847	0.0625096	0.0564131	0.0997357	0.0570553	0.0670016	0.0693474	0.0733238	0	0.101185	0.0582798	0.0696483	0.115769	0.101546	0.103093	0.0523944	0.0201045	0.128997
DDAH1	0.405759	0.425397	0.32666	0.555848	0.390461	0.428416	0.387679	0.290052	0.288225	0.278567	0.42676	0.338914	0.665433	0.334409	0.342186	0.438414	0	0.448866	0.297897	0.443108	0.282082	0.255158	0.633036	0.241591	0.313093	0.446937	0	0.578341	0.620001	0.652296	0.594876	0.411599	0.286377	0.283896	0.52629	0.239303	0.320063	0.321393	0	0.37194	0.559975	0.519075	0.590005	0.590523	0.371247	0.237693	0.201222	0.456039
ZNHIT6	0.370186	0.340016	0.2726	0.452065	0.345546	0.40994	0.271374	0.269814	0.241105	0.224284	0.339826	0.259288	0.498043	0.274725	0.246884	0.334504	0	0.334825	0.349621	0.338096	0.290578	0.206286	0.419286	0.217415	0.352053	0.392666	0	0.456751	0.564127	0.469006	0.438025	0.272699	0.24108	0.237499	0.402637	0.220911	0.253025	0.283777	0	0.33804	0.349363	0.369705	0.457445	0.56039	0.309286	0.182311	0.163569	0.293032
COL24A1	0.653997	0.610221	0.483606	0.729856	0.643029	0.624021	0.472519	0.436497	0.41479	0.594848	0.480854	0.487295	0.86393	0.420047	0.387817	0.606211	0	0.555398	0.491606	0.654192	0.551656	0.388562	0.77261	0.527866	0.678344	0.617672	0	0.670361	0.772124	0.610949	0.576182	0.478948	0.487306	0.451366	0.702725	0.430742	0.446098	0.520035	0	0.538669	0.746167	0.591832	0.679683	0.863337	0.628064	0.436439	0.318985	0.563553
ODF2L	0.376712	0.40138	0.232254	0.478425	0.437378	0.421756	0.275916	0.242944	0.245483	0.262647	0.363448	0.320765	0.667345	0.26996	0.275735	0.358507	0	0.343746	0.33318	0.405942	0.324946	0.177603	0.510975	0.157304	0.346745	0.439806	0	0.546797	0.559436	0.576035	0.482569	0.275001	0.253324	0.226193	0.474996	0.208335	0.245838	0.282616	0	0.391303	0.447079	0.345638	0.42823	0.642659	0.314455	0.141271	0.0779479	0.311827
CLCA2	0	0.000429638	0.00389358	0.00551762	0	0.000352563	0	0.00201557	0.0010795	0.000971057	0.00160723	0.0037964	0	0.0108401	0.00241188	0.00200096	0	0.00338231	0.00674424	0.0021399	0.00485777	0.00222203	0	0.00683433	0.00143695	0.00368565	0	0.00442111	0.00430583	0.00403549	0.0114465	0.0141303	0.0014007	0.00586991	0	0.000814242	0	0.00190942	0	0.00205798	0.00187807	0	0.00682158	0	0.00152758	0.0014372	0.00200994	0
CLCA1	0.00090295	0.00266671	0.00427433	0.0113058	0.0108571	0.000989168	0	0.0051434	0.00372978	0	0.000208702	0.00272589	0	0.0085768	0	0.017586	0	0.0017961	0.00134507	0.0033339	0.00308004	0.00240773	0	0.00414974	0.000850967	0.000351388	0	0.00349093	0.00668607	0.00204045	0	0.00798951	0.00178164	0	0	0.00152679	0.00169302	0.0010382	0	0.00236472	0.00337527	0.00956276	0.0101826	0	0	0.00600974	0.00194777	0.00744903
CLCA4	0.00491529	0.0015586	0.00326593	0.0152488	0	0	0.00137737	0.00472015	0.00264684	0	0.000745682	0.000942878	0.00790259	0	0.00340937	0.00125043	0	0.0023804	0.00454451	0.00221514	0.00384242	0.00192393	0	0.00124907	0.000800841	0.00432599	0	0.00630255	0.00761035	0.0020055	0.00702241	0.0134106	0.00037288	0	0.0020678	0	0.00282496	0.00122305	0	0.00122534	0.00885366	0.00147328	0.0091949	0.0052558	0.000512651	0.00454715	0.00915157	0
SH3GLB1	0.342324	0.333582	0.254073	0.470051	0.387784	0.429707	0.309789	0.291941	0.248288	0.257447	0.317407	0.266335	0.465456	0.30298	0.258929	0.318974	0	0.361054	0.351976	0.331258	0.316216	0.181848	0.351817	0.197113	0.323934	0.337705	0	0.453911	0.532436	0.457646	0.391973	0.335242	0.236387	0.234184	0.35322	0.216524	0.2569	0.275144	0	0.350604	0.343768	0.356102	0.451505	0.504315	0.345828	0.19028	0.10293	0.271757
SELENOF	0.346919	0.307151	0.234474	0.455525	0.378054	0.389967	0.261606	0.270175	0.258346	0.199272	0.313056	0.21844	0.3714	0.285934	0.254233	0.345049	0	0.352882	0.349841	0.330049	0.292049	0.194928	0.316511	0.164404	0.320864	0.320762	0	0.448901	0.521827	0.429703	0.326261	0.346363	0.233507	0.216252	0.333773	0.200728	0.242813	0.279542	0	0.311378	0.334382	0.315455	0.440813	0.402427	0.29412	0.171279	0.154096	0.225873
HS2ST1	0.399583	0.399433	0.288095	0.53571	0.431293	0.421666	0.333594	0.330455	0.299462	0.288367	0.36724	0.27738	0.562099	0.32196	0.320243	0.380157	0	0.409045	0.382951	0.385293	0.360196	0.227956	0.553181	0.22644	0.364124	0.409224	0	0.568916	0.503066	0.528189	0.488759	0.324745	0.27853	0.216775	0.390202	0.278824	0.289816	0.320774	0	0.39943	0.438739	0.430921	0.497102	0.556832	0.362731	0.24945	0.185832	0.447767
AC093155.3	0.053409	0.0143897	0.0171415	0.0133441	0.01628	0.0291265	0.0126543	0.00976366	0.0174631	0.0201565	0.0214588	0.00724902	0.0314527	0.0169985	0.0144965	0.0212457	0	0.0202558	0.0144784	0.0140855	0.0117951	0.0204581	0.0214065	0.00748177	0.00938201	0.0188978	0	0.00770471	0.0314583	0.0250387	0.0423047	0.0228825	0.00776148	0.0133553	0.0281902	0.0227111	0.0178784	0.0138581	0	0.0248862	0.0249502	0.0115766	0.0181005	0.0135281	0.0196748	0.0110105	0.00773097	0.00729417
LMO4	0.367055	0.343277	0.198207	0.462866	0.359615	0.353021	0.183336	0.249927	0.257675	0.296926	0.351842	0.263601	0.625021	0.281748	0.256437	0.291155	0	0.289607	0.217487	0.298988	0.285192	0.22115	0.612267	0.221491	0.252326	0.31884	0	0.466479	0.511761	0.60027	0.5006	0.15483	0.215406	0.338497	0.470797	0.2303	0.191132	0.260987	0	0.416951	0.456898	0.36625	0.392274	0.735364	0.281343	0.131902	0.097647	0.282599
PKN2	0.3542	0.37619	0.278007	0.552719	0.437666	0.406135	0.301338	0.275001	0.265555	0.271977	0.414222	0.319372	0.60318	0.23646	0.30895	0.349089	0	0.40062	0.353458	0.381152	0.326939	0.172756	0.590048	0.215318	0.364572	0.429406	0	0.529804	0.574111	0.609875	0.564901	0.341144	0.257994	0.299479	0.493319	0.210942	0.227215	0.298024	0	0.330282	0.574087	0.399367	0.493767	0.72894	0.29568	0.216672	0.180487	0.371838
GTF2B	0.216785	0.242447	0.191207	0.309656	0.297382	0.267036	0.215478	0.241088	0.200488	0.187769	0.192649	0.188549	0.240238	0.24313	0.198644	0.249815	0	0.27958	0.276455	0.234591	0.238146	0.16407	0.249589	0.185398	0.214971	0.220607	0	0.225881	0.379116	0.297516	0.238286	0.298389	0.183612	0.232786	0.222419	0.17866	0.233271	0.22062	0	0.281599	0.246945	0.22658	0.336183	0.320761	0.211146	0.150892	0.122996	0.118355
KYAT3	0.291586	0.298232	0.202226	0.34026	0.270259	0.268724	0.131394	0.227443	0.195393	0.182519	0.261551	0.185154	0.375212	0.297839	0.224708	0.27574	0	0.290096	0.244985	0.277017	0.243486	0.185383	0.301011	0.148808	0.220968	0.260885	0	0.2858	0.387413	0.304475	0.313325	0.306355	0.206035	0.142612	0.293264	0.195363	0.207516	0.229636	0	0.257533	0.259854	0.192253	0.325897	0.244112	0.178312	0.158941	0.155882	0.104109
GBP3	0.000199848	0.000840351	0.00316438	0.0073037	0.00316583	0.0133699	0.00234741	0.00159819	0.00171191	0	0.00128962	0.00182097	0.0145935	0.0135799	0.00264114	0	0	0.0017592	0.00415707	0.00147424	0.00408943	0.00320919	0	0.009226	0.00280386	0	0	0	0.00565383	0.00729633	0.00151333	0.0113015	0.00240279	0	0	0	0.00174366	0.00134475	0	0.00416936	0	0	0.00667732	0	0.000250774	0.000957225	0	0.00377792
GBP1	0	0.000477544	0.0031812	0.0154895	0.00318348	0.00417515	0.00239692	0.00441451	0.00322425	0	0	0	0	0.00985478	0	0.00678459	0	0.00568415	0.0017757	0.00100245	0.00389793	0.00564512	0	0.00156252	0	0	0	0.0018535	0.00837415	0.0016211	0.00589029	0.000938525	0.00284132	0	0	0	0.00143162	0.000381547	0	0.000338015	0.000470953	0	0.0139845	0	0	0.00301007	0.00538779	0
GBP2	0.00165545	0.00272223	0.00582297	0.0134533	0.00578832	0.00610615	0.00230859	0.00115796	0.00205065	0	0	0	0	0.00426881	0.00153097	0.00525447	0	0.00118947	0.00249606	0.000651849	0.00308353	0.00208927	0	0.0019402	0.000579116	0.000562983	0	0.00841192	0.017199	0.000698539	0	0.00325715	0.00309401	0	0	0.00175123	0.0164328	0.00260886	0	0	0	0	0.0101048	0	0	0.00441797	0.00474268	0.00279159
GBP7	0	0	0.00196906	0.00806185	0.000889288	0.00465454	0.00132763	0.00236636	0.00110761	0.00111919	0.000314326	0.0023089	0	0.00633317	0.00080791	0.000692096	0	0.000916636	0.00335196	0	0.00586453	0.00282001	0	0.00121659	0.000631143	0.00492392	0	0.00281538	0.00546976	0.000552459	0	0.00647552	0.00123645	0.00181421	0.00267334	0	0.00275527	0.00402153	0	0.00053744	0	0.00232008	0.00578076	0	0.000716374	0	0.00549226	0.00155768
GBP4	0.00207346	0.00302607	0.0022746	0.00735254	0.00915254	0.00193351	0.00494491	0.0108875	0.00641847	0.024152	0.00246734	0.00392408	0	0.0102911	0.00960773	0.021459	0	0.0204823	0.0043474	0.00425554	0.0086974	0.0086728	0	0.00755689	0.00475827	0.00489757	0	0.0056334	0.0037063	0.00314659	0.00666565	0.0154539	0.0068351	0.0030225	0.0226124	0.00851243	0.00692714	0.0102207	0	0.00853699	0.00242947	0.0124252	0.0148345	0.0172301	0.00674931	0.00543243	0.00319328	0.0186371
GBP5	0	0.000861608	0.000237753	0	0	0	0	0.00119129	0.00050721	0	0.000328067	0	0	0	0	0	0	0	0.000521313	0	0.00531054	0.000900849	0	0.000465001	0	0	0	0	0	0.000691611	0	0.00213567	0.000260957	0	0	0	0.000238426	0.00176815	0	0	0	0	0.00175601	0	0	0.00108569	0.00299153	0
GBP6	0.00132335	0.00160512	0.00448255	0.00640215	0.0104313	0.00915766	0.00611861	0.00258277	0.00417426	0.000909848	0	0	0	0.00669482	0.00213552	0.00163714	0	0.00355416	0.00290356	0.000952123	0.00442689	0.00344921	0	0.00535673	0.00131627	0.00711344	0	0	0.00538269	0	0	0.00704334	0.00246313	0	0	0.00444881	0.000847901	0.00198247	0	0.00143526	0.000923652	0.000757122	0.00716033	0	0	0.00120921	0	0.00315752
LRRC8B	0.409872	0.424694	0.258057	0.476661	0.438504	0.434714	0.308179	0.286707	0.220346	0.261299	0.369264	0.37275	0.675264	0.255534	0.251409	0.265309	0	0.341036	0.304025	0.369171	0.294949	0.19721	0.622949	0.178288	0.327948	0.42218	0	0.619561	0.621357	0.666217	0.523564	0.265678	0.223966	0.140808	0.507646	0.239079	0.261932	0.316789	0	0.341114	0.450881	0.438203	0.454906	0.669891	0.351958	0.194405	0.139102	0.326715
AC093423.3	0.0371737	0.0420759	0.0303364	0.0529603	0.0343938	0.030935	0.0211521	0.0337963	0.0375576	0.0265752	0.0154798	0.0416965	0.0445617	0.0473249	0.0409197	0.0417202	0	0.0767844	0.0498867	0.0342005	0.0297551	0.0528723	0.0255408	0.0420953	0.0160123	0.0410827	0	0.0086503	0.0452147	0.0723858	0.0293833	0.0876034	0.0233374	0.0430005	0.0664604	0.0333746	0.0206384	0.0280477	0	0.0279204	0.0504748	0.0205994	0.0729617	0.0209552	0.0264155	0.0549892	0.0288167	0.0194833
LRRC8D	0.083969	0.0440306	0.0575834	0.0357614	0.0511609	0.0627033	0.0618791	0.0665245	0.0404626	0.0416263	0.0393879	0.0349809	0.0464974	0.0465679	0.0374316	0.0401917	0	0.052334	0.0791438	0.0374401	0.067928	0.0399975	0.0493677	0.0222539	0.0668394	0.0670321	0	0.0996157	0.0781633	0.0286956	0.0624868	0.0882408	0.0590547	0.0599186	0.0241836	0.0251609	0.0619568	0.0452348	0	0.0823504	0.0506128	0.0667144	0.0499228	0.067036	0.0655227	0.0285516	0.00713964	0.0562796
ZNF326	0.346417	0.320846	0.234037	0.415277	0.329836	0.326479	0.206468	0.265659	0.217237	0.209858	0.305251	0.237119	0.375587	0.287261	0.233265	0.295091	0	0.330972	0.309582	0.305251	0.283779	0.193145	0.346563	0.215711	0.307823	0.334379	0	0.378135	0.48286	0.417897	0.298402	0.303628	0.213419	0.215377	0.31166	0.190712	0.22706	0.255999	0	0.304781	0.31123	0.329846	0.407579	0.382852	0.303958	0.155676	0.14309	0.301712
BARHL2	0	0.00481311	0.000310791	0	0.0011492	0.0021223	0	0	0.000712414	0	0	0	0	0.00320952	0.000694608	0	0	0	0	0	0.00136456	0.000340119	0	0.00269008	0.0024955	0	0	0	0.00206436	0	0	0.00115889	0.000241774	0.00260401	0.00488236	0.00148552	0	0	0	0.000867026	0	0	0	0	0	0	0	0.00155768
ZNF644	0.377695	0.399942	0.249875	0.539717	0.452245	0.486705	0.334348	0.323953	0.259982	0.269264	0.377916	0.281463	0.604969	0.278192	0.262212	0.33564	0	0.39364	0.369533	0.391412	0.319647	0.190995	0.607672	0.207359	0.350319	0.431404	0	0.553902	0.630202	0.597907	0.455778	0.357979	0.254515	0.238665	0.456426	0.258939	0.260652	0.318811	0	0.363874	0.519815	0.415668	0.495433	0.642059	0.347391	0.194358	0.184032	0.556673
HFM1	0.177316	0.180815	0.145046	0.204325	0.188321	0.166053	0.105351	0.20529	0.119205	0.142135	0.137179	0.112806	0.159538	0.142845	0.122485	0.121039	0	0.168667	0.208222	0.113532	0.174806	0.117653	0.100358	0.080996	0.107769	0.130403	0	0.174094	0.148768	0.211599	0.142239	0.15149	0.103592	0.11814	0.13503	0.101679	0.120796	0.122843	0	0.170853	0.133131	0.0978682	0.207294	0.142769	0.0678215	0.139301	0.0998591	0.0904274
CDC7	0.205859	0.160195	0.173821	0.229516	0.212308	0.204806	0.120029	0.172714	0.188574	0.129909	0.191178	0.129883	0.28054	0.231445	0.206299	0.185494	0	0.221549	0.218947	0.219183	0.158905	0.120995	0.258643	0.138054	0.18159	0.21754	0	0.17253	0.262687	0.166543	0.179631	0.256263	0.163328	0.150508	0.279656	0.122081	0.189918	0.183146	0	0.241203	0.213491	0.186905	0.284075	0.185188	0.185836	0.123874	0.0903764	0.0485992
TGFBR3	0.0912658	0.0847597	0.096535	0.228489	0.134088	0.0979342	0.107161	0.0675424	0.0851315	0.0426172	0.0966782	0.12316	0.0850539	0.0921422	0.0456616	0.157302	0	0.0543037	0.0623793	0.118185	0.05551	0.0553124	0.0680476	0.0947239	0.0780238	0.0806487	0	0.12043	0.158372	0.245865	0.0951709	0.135907	0.0884511	0.0583595	0.047295	0.0639797	0.0979282	0.160835	0	0.100504	0.10171	0.0620461	0.186182	0.139936	0.0978311	0.049765	0.135515	0.1268
BRDT	0.0187187	0.0198854	0.0301689	0.0462541	0.0182896	0.0225268	0.0288223	0.0149542	0.0220108	0.00970774	0.00457402	0.0112169	0	0.0247765	0.0323912	0.0260559	0	0.0325646	0.0221795	0.013399	0.0165734	0.0206672	0.0363767	0.0182814	0.0113228	0.0231076	0	0.0174389	0.0489093	0.0161997	0.0314616	0.037422	0.0184369	0.0286693	0.0177621	0.0156857	0.0148733	0.0140226	0	0.01892	0.0287246	0.0105454	0.0390026	0.0242052	0.0183178	0.00726753	0.011474	0.0572999
EPHX4	0.377683	0.377642	0.283925	0.434233	0.299861	0.343166	0.271601	0.340064	0.254622	0.294287	0.359468	0.333753	0.441215	0.334244	0.307039	0.360074	0	0.430852	0.375031	0.367179	0.35392	0.249114	0.490612	0.223377	0.337452	0.426666	0	0.505073	0.629859	0.502559	0.522469	0.393102	0.289157	0.252685	0.442749	0.257821	0.298305	0.324974	0	0.423797	0.421242	0.481591	0.539972	0.485992	0.340217	0.239356	0.234816	0.105856
SETSIP	0	0	0.00242372	0.00106968	0	0	0	0.00131416	0.00055435	0	0.000167018	0.00130255	0	0.00137856	0	0.00299664	0	0	0.00336925	0	0.00135908	0.00236923	0	0.00317274	0.0031391	0.000171893	0	0	0.00291688	0	0	0.00312252	0.00101786	0	0.00736886	0.000519994	0.000924033	0.000585163	0	0.00264861	0.00244194	0.0037842	0	0	0	0.00247982	0	0
BTBD8	0.398188	0.387708	0.267763	0.54301	0.420469	0.450275	0.328233	0.281227	0.274491	0.280601	0.372954	0.285206	0.611768	0.262665	0.300588	0.36388	0	0.394332	0.360418	0.345888	0.346131	0.210466	0.527347	0.226669	0.380641	0.413792	0	0.552466	0.632636	0.53937	0.484337	0.305814	0.279918	0.308603	0.463521	0.247476	0.232394	0.283958	0	0.403198	0.484244	0.452924	0.53369	0.66584	0.296269	0.202062	0.180704	0.293074
C1orf146	0.02188	0.00454391	0.00932182	0.0201493	0.0258854	0.0132475	0.0060487	0.0150821	0.0106437	0.00985774	0.0241638	0.0108448	0.00934224	0.0204746	0.00874066	0.0301431	0	0.0247813	0.0122689	0.00272109	0.0155756	0.0143283	0	0.0151394	0.00936284	0.00762358	0	0.00793972	0.0252043	0.0188198	0.00639618	0.0393339	0.00819574	0	0.0230084	0.00670582	0.0142432	0.00765557	0	0.00293669	0.0176825	0.00190929	0.0279602	0.0163992	0.0037678	0.008779	0.00924539	0.0463053
GLMN	0.383786	0.409593	0.268334	0.52817	0.424845	0.476366	0.333341	0.31993	0.258449	0.256266	0.396897	0.294227	0.548137	0.246697	0.314582	0.315916	0	0.412824	0.338835	0.403959	0.336316	0.20007	0.374528	0.170014	0.340669	0.407318	0	0.440362	0.628107	0.517418	0.426797	0.281838	0.276356	0.306151	0.426664	0.251604	0.272284	0.318073	0	0.392712	0.464141	0.432646	0.475723	0.496776	0.330677	0.165057	0.213886	0.201906
RPAP2	0.333788	0.39921	0.247288	0.537265	0.420079	0.447282	0.2523	0.277468	0.236097	0.232825	0.343383	0.297349	0.668518	0.219562	0.255883	0.28722	0	0.314835	0.368811	0.380841	0.326484	0.143866	0.580056	0.197741	0.349574	0.462469	0	0.516615	0.602249	0.614415	0.453075	0.3038	0.254398	0.23267	0.511816	0.233324	0.255156	0.280945	0	0.398244	0.534093	0.452829	0.391778	0.652473	0.361822	0.133265	0.118551	0.302455
GFI1	0.000786456	0	0.000150149	0.00149367	0.0037371	0.00235869	0	0	0.00100879	0	0	0	0	0	0	0	0	0	0	0	0.00135945	0.000442106	0	0	0.000809047	0.000965309	0	0	0.00136936	0	0	0.001111	0	0	0	0	0.000461422	0	0	0	0	0.000915224	0	0	0	0	0	0
EVI5	0.471043	0.457821	0.275192	0.585806	0.465077	0.456431	0.290198	0.313377	0.266013	0.341865	0.423236	0.367033	0.688763	0.380232	0.34704	0.46246	0	0.435507	0.379106	0.42914	0.349551	0.261028	0.667232	0.223749	0.377139	0.490004	0	0.563126	0.620484	0.627921	0.459723	0.387608	0.313513	0.261142	0.479976	0.309721	0.269028	0.320748	0	0.396507	0.473044	0.500431	0.529434	0.745142	0.39834	0.267762	0.209799	0.403827
RPL5	0.243402	0.19738	0.228853	0.360869	0.238968	0.237554	0.226091	0.31579	0.20082	0.12055	0.171817	0.127431	0.296028	0.307176	0.183045	0.264805	0	0.290103	0.359619	0.190225	0.23716	0.188881	0.136205	0.15035	0.208656	0.218218	0	0.291357	0.464692	0.246935	0.251015	0.301437	0.18675	0.16095	0.216075	0.139644	0.258722	0.228605	0	0.283382	0.261214	0.21915	0.405347	0.211918	0.188744	0.155586	0.0737934	0.0974793
MTF2	0.34533	0.368803	0.248129	0.514853	0.394444	0.420112	0.278646	0.286627	0.27631	0.222844	0.358571	0.276952	0.562594	0.35535	0.274866	0.316307	0	0.400659	0.360881	0.352458	0.329102	0.171901	0.437718	0.201668	0.348103	0.441459	0	0.482953	0.537632	0.546304	0.39409	0.345798	0.266301	0.228261	0.465897	0.266464	0.270095	0.32269	0	0.363637	0.448545	0.397808	0.47031	0.560479	0.358085	0.177261	0.126449	0.288361
TMED5	0.137157	0.1282	0.137143	0.207441	0.156355	0.138004	0.233723	0.151422	0.111633	0.122458	0.0996603	0.0769524	0.102965	0.136064	0.0762752	0.172752	0	0.145319	0.168414	0.103454	0.123694	0.100771	0.142531	0.08216	0.126837	0.119323	0	0.146095	0.269217	0.113014	0.173987	0.183007	0.101335	0.152988	0.119382	0.067775	0.169913	0.166688	0	0.142199	0.0938575	0.11005	0.205953	0.211849	0.177583	0.0694176	0.0555652	0.172443
CCDC18	0.181899	0.196931	0.16367	0.187835	0.19112	0.126187	0.24586	0.140291	0.137793	0.17006	0.179295	0.112207	0.158051	0.172937	0.129803	0.160032	0	0.149744	0.145766	0.152803	0.150567	0.159428	0.145069	0.147084	0.159082	0.158701	0	0.16261	0.258701	0.168188	0.17123	0.204526	0.145503	0.159248	0.147698	0.122737	0.191806	0.203457	0	0.166968	0.197664	0.180909	0.281339	0.277744	0.177601	0.123191	0.0846465	0.384022
DR1	0.139671	0.111453	0.104942	0.123308	0.107834	0.151861	0.122485	0.112138	0.0994108	0.0908625	0.113641	0.0973074	0.0878422	0.104091	0.089015	0.0965106	0	0.119971	0.151895	0.0972702	0.111225	0.0847405	0.0879261	0.0769967	0.134621	0.125456	0	0.126207	0.151886	0.102084	0.127069	0.129178	0.0889599	0.0664571	0.0945196	0.0690972	0.0911982	0.073716	0	0.130597	0.0934282	0.10757	0.112619	0.11992	0.126401	0.0844789	0.0425678	0.124207
FNBP1L	0.0682719	0.100797	0.135936	0.23792	0.116269	0.118662	0.0976009	0.107956	0.0898503	0.0657337	0.0932947	0.07602	0.0963997	0.0816289	0.066881	0.119369	0	0.121574	0.0843372	0.1089	0.0748186	0.0808573	0.234244	0.17141	0.148316	0.0938387	0	0.0881387	0.148231	0.129409	0.157088	0.151565	0.0981244	0.1247	0.0991607	0.0675591	0.121379	0.092931	0	0.140831	0.163625	0.06195	0.208141	0.0708099	0.0902862	0.0858338	0.18016	0.175703
BCAR3	0.194239	0.133191	0.111064	0.136363	0.0904413	0.0856082	0.0817599	0.103434	0.0816167	0.0500801	0.0397852	0.129972	0.04173	0.108762	0.0873392	0.110509	0	0.166362	0.0762717	0.0980269	0.0621848	0.171225	0.0274693	0.146327	0.0952137	0.0688997	0	0.117776	0.183294	0.0895787	0.0939973	0.176584	0.108689	0.124583	0.187882	0.0752111	0.0780397	0.0959575	0	0.0983325	0.0811869	0.178977	0.290272	0.0740978	0.0713957	0.072194	0.133304	0.124043
DNTTIP2	0.106176	0.117301	0.0813266	0.116048	0.0769376	0.101496	0.150848	0.0891517	0.077249	0.0638112	0.0964317	0.0538201	0.105821	0.0860056	0.0545504	0.0719288	0	0.0726136	0.115779	0.0625787	0.0931629	0.074698	0.0738423	0.0676233	0.0886583	0.106588	0	0.0590146	0.117518	0.0978208	0.0773651	0.118635	0.0543707	0.086735	0.0515006	0.0604493	0.075041	0.0663976	0	0.0904489	0.119181	0.0939748	0.129688	0.110592	0.0666892	0.0610865	0.0313511	0.170344
GCLM	0.281526	0.242463	0.20675	0.297592	0.26996	0.283935	0.215907	0.245456	0.189975	0.179109	0.247137	0.185731	0.243681	0.308016	0.20586	0.273309	0	0.275052	0.275292	0.243074	0.244717	0.184052	0.27248	0.166348	0.203396	0.250306	0	0.277855	0.358204	0.248761	0.319928	0.304929	0.187904	0.258306	0.257986	0.168921	0.22517	0.251106	0	0.287776	0.254429	0.273904	0.379656	0.356338	0.235424	0.162016	0.12183	0.179727
ABCA4	0.00283456	0.0032641	0.00592797	0.0192946	0.0237218	0	0.00842525	0.00819561	0.00554279	0.00465949	0.00446464	0.00659516	0	0.0107127	0.0123431	0.00318759	0	0.0286105	0.00435634	0.0109924	0.011834	0.00932303	0	0.0121046	0.00462465	0.00540076	0	0.0032448	0.0183017	0.00659756	0.00342051	0.0113625	0.00612943	0	0	0.00708587	0.00486749	0.00281066	0	0.0067794	0.00723388	0.0117578	0.0250476	0.00249394	0.00467818	0.0153997	0	0.0231633
ARHGAP29	0.128025	0.0661835	0.084317	0.167948	0.101196	0.160603	0.0915018	0.121189	0.119213	0.0458928	0.108487	0.0729424	0.0527949	0.109212	0.112333	0.125354	0	0.214138	0.120895	0.195633	0.103899	0.119604	0.12616	0.136992	0.097212	0.175755	0	0.0431474	0.102814	0.061317	0.0578722	0.187591	0.083732	0.111426	0.122487	0.102328	0.101664	0.0691359	0	0.202457	0.157196	0.143756	0.0817791	0.0567457	0.0836732	0.0544077	0.0461311	0.0624854
ABCD3	0.283664	0.249788	0.195893	0.337018	0.338699	0.379301	0.222459	0.220969	0.187294	0.203567	0.247831	0.188137	0.287511	0.226676	0.206227	0.259802	0	0.231287	0.229238	0.263831	0.224083	0.157102	0.114736	0.159643	0.269442	0.255012	0	0.333449	0.344325	0.306526	0.230667	0.249877	0.193408	0.152582	0.241705	0.171811	0.18793	0.236005	0	0.259072	0.25202	0.210848	0.240343	0.385015	0.232443	0.132818	0.150605	0.254893
F3	0.0122887	0.0127482	0.0135743	0.0155793	0.00288159	0.0147435	0.019102	0.032466	0.019508	0.0168972	0.0134006	0.00623626	0.0258991	0.0238692	0.00943401	0.0118812	0	0.00606294	0.016875	0.0135409	0.00750605	0.013507	0.0651058	0.00520961	0.015924	0.0182238	0	0.0192118	0.0190279	0.0201934	0.0266101	0.021955	0.0232043	0	0.0187932	0.00328755	0.0107649	0.0142891	0	0.0178852	0.0241351	0.014141	0.0287155	0.024476	0.00157743	0.0129001	0.00793761	0.0100705
SLC44A3	0.048245	0.0216332	0.034765	0.0357693	0.0366166	0.0199635	0.0320888	0.0356354	0.0355029	0.0142152	0.0439639	0.0264492	0.0406739	0.035828	0.0330661	0.0814676	0	0.0245678	0.0316044	0.00994055	0.0402245	0.0292649	0.00947653	0.0175445	0.0488678	0.0405283	0	0.0175861	0.049554	0.0163145	0.0390094	0.0363848	0.0309602	0.0206573	0.0504557	0.0203615	0.0211482	0.0428241	0	0.0101463	0.0546375	0.0374346	0.0734807	0.0241718	0.0682312	0.0160151	0.0251626	0.0484834
CNN3	0.126114	0.155045	0.124148	0.222713	0.239454	0.214609	0.236855	0.185323	0.186582	0.168463	0.141097	0.10274	0.174459	0.077969	0.161486	0.149768	0	0.0935279	0.17696	0.108504	0.154606	0.0799753	0.161697	0.14756	0.211608	0.216705	0	0.185184	0.252651	0.242817	0.183101	0.15973	0.131498	0.204692	0.119703	0.17194	0.173098	0.183902	0	0.171846	0.18837	0.152995	0.142094	0.365661	0.181039	0.0570614	0.10717	0.314671
ALG14	0.386454	0.335508	0.263879	0.399169	0.32175	0.302124	0.242762	0.298038	0.254282	0.254635	0.321367	0.251336	0.501875	0.326762	0.29316	0.331302	0	0.340785	0.313371	0.315779	0.275324	0.244953	0.336178	0.201207	0.244801	0.34964	0	0.306719	0.423302	0.412648	0.354649	0.281494	0.284584	0.233757	0.310924	0.211172	0.231913	0.239595	0	0.302272	0.370918	0.348227	0.427441	0.317815	0.22006	0.211044	0.135735	0.333635
PTBP2	0.380202	0.384008	0.279279	0.535137	0.444386	0.421156	0.263797	0.289026	0.271373	0.274497	0.359633	0.275729	0.648395	0.40217	0.311032	0.352723	0	0.38804	0.351402	0.439549	0.318536	0.175236	0.547762	0.243371	0.342788	0.463507	0	0.581907	0.583989	0.608181	0.501435	0.290211	0.267923	0.383328	0.527074	0.235782	0.234927	0.300664	0	0.370246	0.488483	0.432994	0.432988	0.711083	0.328901	0.149941	0.230447	0.443969
DPYD	0.28627	0.268385	0.200185	0.306655	0.228994	0.315585	0.192342	0.221112	0.160495	0.15343	0.243375	0.175626	0.482714	0.192526	0.246601	0.220084	0	0.246645	0.267554	0.251582	0.269781	0.172013	0.407711	0.147083	0.192313	0.254073	0	0.350322	0.376444	0.450827	0.263346	0.212492	0.190757	0.122602	0.286491	0.163231	0.220196	0.208653	0	0.255054	0.280638	0.242972	0.292331	0.369297	0.224816	0.162351	0.0998334	0.299486
SNX7	0.324428	0.30402	0.287126	0.417441	0.318405	0.382331	0.234796	0.295837	0.234677	0.258948	0.355242	0.301399	0.443663	0.271451	0.248246	0.379971	0	0.273697	0.338069	0.31856	0.25826	0.209937	0.391259	0.189185	0.366818	0.417615	0	0.440389	0.47368	0.474891	0.381322	0.28086	0.267042	0.180368	0.425546	0.203369	0.261698	0.331485	0	0.368694	0.340521	0.431078	0.439225	0.405315	0.326464	0.155907	0.217246	0.165829
PLPPR5	0.423329	0.423554	0.318257	0.492257	0.483465	0.416664	0.389813	0.336568	0.262884	0.267552	0.382976	0.340794	0.623189	0.312471	0.310265	0.377505	0	0.394263	0.388548	0.443756	0.362001	0.2429	0.528808	0.223536	0.387606	0.440154	0	0.5753	0.607965	0.534148	0.458367	0.370823	0.302128	0.307232	0.497877	0.25032	0.285333	0.350683	0	0.412643	0.436456	0.466102	0.520304	0.730995	0.388414	0.255251	0.151555	0.477912
PLPPR4	0.429091	0.405978	0.305986	0.566652	0.414878	0.441545	0.293867	0.329175	0.270908	0.28575	0.394004	0.33229	0.670137	0.271019	0.287557	0.316495	0	0.416747	0.374701	0.399863	0.298037	0.235821	0.694702	0.192031	0.362993	0.474467	0	0.513679	0.632227	0.607623	0.457823	0.342487	0.287427	0.279334	0.519477	0.248585	0.291958	0.351051	0	0.423922	0.515044	0.441897	0.506173	0.675485	0.410982	0.208529	0.133654	0.293582
PALMD	0.0191299	0.0241457	0.0117562	0.0262599	0.0120372	0.0191595	0.0156819	0.00174581	0.00720723	0.00143913	0.000848722	0.00290502	0	0.00574458	0.00303667	0.00491367	0	0.00456072	0.00303293	0.00152228	0.000753734	0.00235747	0.0272256	0.00100473	0.0322345	0.0122014	0	0.0259413	0.014203	0.0133567	0.00374281	0.0163454	0.00750101	0	0.00199328	0.00273689	0.00819346	0.00356675	0	0.00407614	0.00816277	0.00274382	0.00855485	0.00489379	0.00487834	0.000907332	0.00274289	0.0128879
FRRS1	0.00875286	0.00947683	0.00806747	0.0145848	0.0180631	0.0042418	0.00780427	0.00545949	0.0111489	0.0177344	0.00656896	0.00602564	0.0182796	0.00492553	0.00911399	0.00432906	0	0.0145445	0.00643884	0.00619014	0.0107639	0.0079464	0.00916057	0.0152695	0.00438918	0.00371728	0	0.012015	0.0237654	0.0137086	0.0181472	0.0111326	0.00966339	0.00869632	0.00715378	0.00814887	0.00678724	0.00977111	0	0.00730516	0	0.0159166	0.0187383	0.0107034	0.0101464	0.00544947	0.00940215	0.014966
AGL	0.335133	0.303213	0.256624	0.377233	0.330316	0.316963	0.124997	0.283936	0.226175	0.203977	0.314334	0.213077	0.415601	0.325508	0.246669	0.299637	0	0.359534	0.337881	0.303254	0.31565	0.197888	0.296561	0.203314	0.268343	0.295655	0	0.345265	0.515758	0.368015	0.340243	0.367011	0.226456	0.220538	0.308421	0.19225	0.240254	0.250723	0	0.316507	0.267892	0.349505	0.442454	0.256255	0.273592	0.149243	0.167037	0.117484
AC118553.2	0.00719487	0.00803597	0.00847215	0.0116889	0.0107398	0.00435008	0.014989	0.008399	0.0030963	0.0088311	0.0033316	0.000791657	0.012407	0.0022883	0.00867679	0.00575166	0	0.0104341	0.00963911	0.00887141	0.00408404	0.00750762	0	0.0050154	0.0090852	0.00139441	0	0.0016728	0.00658208	0.00467774	0.0101529	0.0102626	0.00319492	0.00476095	0.009103	0.00880978	0.00825065	0.00715975	0	0.0114675	0.00508681	0.0151268	0.00448637	0.00459613	0.00385593	0.00328187	0.00866954	0.00469403
MFSD14A	0.010176	0.00932682	0.0131206	0.0154909	0.0182392	0.0236654	0.0291665	0.0230689	0.0113827	0.00766637	0.0048601	0.00985961	0.0180725	0.00546299	0.0114194	0.0231345	0	0.0145713	0.0234101	0.0206398	0.0178391	0.00991277	0.00918298	0.0110428	0.0255005	0.0233098	0	0.0224644	0.0292917	0.018395	0.0162672	0.0185828	0.0144387	0.0158503	0.00445527	0.00463593	0.0123384	0.00803279	0	0.0223314	0.0186368	0.00946946	0.0113121	0.0137718	0.0164755	0.0117936	0.00135814	0.00607175
SASS6	0.0712666	0.0647394	0.0677316	0.0924219	0.0705405	0.0727897	0.0577445	0.0893246	0.0531867	0.0528248	0.051315	0.0406969	0.084363	0.118398	0.0529908	0.0802378	0	0.0737684	0.0534162	0.0563351	0.0558307	0.0599872	0.072184	0.0347921	0.0497189	0.0846229	0	0.0932657	0.151856	0.0693397	0.0577705	0.0917421	0.0483296	0.0387285	0.0926397	0.0374183	0.0721946	0.0700555	0	0.061641	0.0402468	0.0529142	0.0776237	0.0474191	0.0508657	0.0487351	0.0185221	0.0940994
TRMT13	0.201132	0.174877	0.169928	0.292618	0.232731	0.206795	0.192518	0.211999	0.15929	0.140171	0.149497	0.114443	0.245827	0.203137	0.141765	0.206901	0	0.211378	0.230973	0.17576	0.161232	0.150543	0.178349	0.122003	0.165415	0.217462	0	0.237011	0.312142	0.253746	0.168958	0.217578	0.146783	0.117218	0.125164	0.109099	0.185417	0.205092	0	0.201649	0.172894	0.152617	0.238137	0.23993	0.168437	0.10773	0.0888751	0.13371
LRRC39	0.305803	0.130235	0.122148	0.223057	0.180481	0.177014	0.0756373	0.188849	0.122759	0.0809407	0.138483	0.100584	0.237823	0.18586	0.16134	0.147602	0	0.306871	0.145061	0.169964	0.214304	0.135103	0.0759597	0.11549	0.0994866	0.106635	0	0.195891	0.294597	0.15876	0.0828994	0.241834	0.135254	0.110495	0.101119	0.13246	0.0957642	0.120263	0	0.151398	0.176823	0.0763859	0.262715	0.151382	0.0832924	0.0988199	0.0555862	0.123424
DBT	0.272632	0.220172	0.203029	0.284388	0.255821	0.252336	0.197819	0.245838	0.172467	0.148819	0.233387	0.179024	0.294771	0.215175	0.195628	0.214301	0	0.263533	0.264128	0.239159	0.229515	0.171307	0.172104	0.149782	0.212416	0.232499	0	0.293495	0.323705	0.256452	0.228763	0.238566	0.168964	0.172295	0.228501	0.153982	0.177414	0.188776	0	0.259482	0.191775	0.194719	0.311493	0.315331	0.214143	0.132633	0.0985521	0.138166
RTCA	0.226972	0.166637	0.137387	0.268836	0.207537	0.212969	0.151764	0.205192	0.156436	0.098057	0.169518	0.145654	0.242056	0.235425	0.161342	0.223282	0	0.256581	0.22829	0.206348	0.203736	0.139701	0.142304	0.129203	0.18586	0.200656	0	0.199569	0.391045	0.232655	0.211699	0.237112	0.148599	0.178141	0.164378	0.109455	0.160884	0.156671	0	0.173216	0.174217	0.159084	0.352736	0.239112	0.135248	0.111264	0.0628309	0.070598
CDC14A	0.0168782	0.0115856	0.0115774	0.0459735	0.0245387	0.010796	0.0115118	0.0114493	0.0130973	0.00129373	0.00424657	0.0136157	0.00385397	0.00992614	0.0129143	0.0181372	0	0.0184383	0.0117646	0.00793321	0.0117357	0.00594217	0.063275	0.00604412	0.00840115	0.0035609	0	0.0280142	0.0402233	0.0159765	0.00882938	0.0188844	0.0107962	0.011578	0.0158503	0.00720551	0.0124426	0.00858454	0	0.0120623	0.0118333	0.00726657	0.0280751	0.0119984	0.00977307	0.00824021	0	0.128205
GPR88	0.0135884	0.00707059	0.0243778	0.0147257	0.0178861	0.0357859	0.0151024	0.0326936	0.0138048	0.00266556	0.0230002	0.00222551	0.0284143	0.0128775	0.0066029	0.0303834	0	0.0143475	0.0468557	0.0288844	0.0132851	0.0139259	0.0103366	0.0146917	0.0271307	0.0160938	0	0.0256084	0.0166141	0.0177419	0.0322063	0.0249006	0.0148582	0.00814602	0.0022334	0.00585978	0.0112683	0.0150764	0	0.0237504	0.00636036	0.00969589	0.0282369	0.0192261	0.01768	0.00692734	0.00539714	0.00515224
VCAM1	0	0	0	0	0	0	0	0.000475528	0	0	0	0	0	0	0	0	0	0	0	0	0	0	0	0	0	0.00484567	0	0	0	0	0	0	0	0	0.00240577	0	0	0	0	0	0	0	0	0	0	0	0	0
EXTL2	0.287565	0.225739	0.203563	0.336554	0.28146	0.283745	0.182844	0.240837	0.183762	0.146417	0.217602	0.142901	0.261286	0.247386	0.189932	0.234886	0	0.245636	0.312454	0.220683	0.23894	0.16831	0.220722	0.139723	0.228773	0.214992	0	0.226765	0.373191	0.223247	0.231635	0.259165	0.174819	0.192342	0.214872	0.168436	0.225477	0.202787	0	0.258456	0.200212	0.1609	0.286459	0.299632	0.256045	0.11714	0.115784	0.141415
SLC30A7	0.38207	0.327099	0.256607	0.460431	0.368711	0.418486	0.246431	0.298065	0.236154	0.230451	0.315501	0.246971	0.398056	0.289543	0.235436	0.321537	0	0.342949	0.323783	0.336559	0.294729	0.195595	0.354325	0.177846	0.32431	0.333433	0	0.51195	0.542404	0.396483	0.392987	0.334472	0.25333	0.233522	0.366796	0.206049	0.250118	0.288744	0	0.312754	0.327955	0.364157	0.437264	0.467122	0.313008	0.203757	0.0959585	0.279949
DPH5	0.186905	0.14604	0.139272	0.147382	0.142573	0.106545	0.103938	0.144776	0.110672	0.116056	0.118478	0.0969249	0.19921	0.144333	0.10743	0.131493	0	0.148009	0.18108	0.102049	0.135878	0.118116	0.153081	0.106704	0.102042	0.125088	0	0.144803	0.205914	0.156864	0.146256	0.180494	0.127197	0.0781591	0.134648	0.0901891	0.122758	0.122991	0	0.172115	0.127543	0.116556	0.18935	0.231764	0.134393	0.0870875	0.0540397	0.0301569
S1PR1	0.00562274	0.00151363	0.000133877	0.00654259	0.000508467	0.00912023	0	0.00205837	0.00452934	0.0225102	0.00111863	0.00139272	0.00269359	0	0.0016343	0	0	0.00101267	0.000731062	0	0.00239774	0.000823754	0	0.00118886	0.00136894	0.00211796	0	0.00610373	0.00486064	0.00100114	0.0119768	0.00267943	0.00308807	0.012699	0.011057	0	0.00083543	0.000647601	0	0.000779724	0	0	0	0	0.00275625	0	0	0.00345553
OLFM3	0.359488	0.389195	0.29507	0.541136	0.513568	0.388858	0.375467	0.324486	0.301487	0.281405	0.345004	0.390025	0.630417	0.402834	0.267647	0.379212	0	0.406828	0.342318	0.570949	0.362254	0.295507	0.759763	0.306637	0.38139	0.371132	0	0.540915	0.629559	0.713866	0.607745	0.336992	0.327195	0.244681	0.65221	0.26257	0.308645	0.355275	0	0.428231	0.550478	0.333581	0.550345	0.517844	0.47223	0.518228	0.283908	0.49004
COL11A1	0.106243	0.0583974	0.0706791	0.146651	0.0784334	0.100654	0.0798514	0.0897634	0.0680017	0.0613188	0.0483077	0.0527605	0.12654	0.0804006	0.0890884	0.0994135	0	0.15752	0.0926163	0.0724799	0.076301	0.0696965	0.252107	0.0414605	0.0587423	0.0431808	0	0.0826831	0.0995258	0.131608	0.134199	0.14523	0.0796262	0.0913592	0.0544437	0.0634808	0.0519721	0.063134	0	0.0937574	0.120263	0.102629	0.0622167	0.108489	0.0564948	0.0671242	0.026365	0.0640862
RNPC3	0.342883	0.396664	0.272186	0.515211	0.438688	0.503347	0.302496	0.29185	0.251384	0.298438	0.349954	0.27619	0.634295	0.290068	0.282046	0.338388	0	0.387284	0.346959	0.381362	0.355688	0.173938	0.545443	0.202179	0.344556	0.45629	0	0.512562	0.600456	0.655839	0.484024	0.271673	0.239151	0.278781	0.448984	0.218922	0.233377	0.305384	0	0.419085	0.420601	0.41885	0.460444	0.692803	0.358633	0.163687	0.121101	0.312712
AMY2B	0.347339	0.386566	0.261487	0.435182	0.375697	0.376164	0.177302	0.304575	0.247686	0.210673	0.345806	0.223227	0.475456	0.300484	0.276512	0.325026	0	0.354027	0.29082	0.290862	0.3231	0.204704	0.303437	0.178982	0.296046	0.374841	0	0.473802	0.504147	0.482827	0.372827	0.322166	0.253705	0.198229	0.330917	0.211785	0.234364	0.279042	0	0.389712	0.357226	0.382779	0.439619	0.422395	0.272403	0.168199	0.162848	0.241504
AMY2A	0.0121136	0.00243821	0.0104652	0.0121163	0.0195211	0.00923594	0.00102736	0.0111461	0.0179429	0	0.024789	0.00899648	0.00792916	0.0224711	0.0116936	0.0206274	0	0.0227543	0.0112765	0.0123307	0.0263564	0.00597205	0	0.0124178	0.00749208	0.00703072	0	0.00473552	0.00322822	0.00520511	0.00605523	0.0087207	0.00839136	0	0.0145448	0.00449675	0.00377319	0.00737004	0	0.0117361	0.019246	0.00600091	0.0132769	0	0.00254436	0.00752378	0.0179583	0.00175487
PRMT6	0.0479563	0.00853624	0.0147148	0.0269977	0.0143273	0.0303321	0.0159768	0.0210291	0.0166894	0.000916123	0.0224864	0.0166941	0.0163849	0.00966228	0.00992987	0.0235643	0	0.0092751	0.0253955	0.00119299	0.0212321	0.00776636	0	0.018286	0.0202044	0.0294156	0	0.0248254	0.0235242	0.00512828	0.0118843	0.00956219	0.00777113	0	0.00356431	0.00827464	0.0129911	0.00710789	0	0.0176461	0.00520557	0.00928046	0.0145999	0.0100228	0.00918155	0.00487942	0.00139646	0.00860836
NTNG1	0.146017	0.0914111	0.177812	0.115987	0.0866605	0.102166	0.0786003	0.103007	0.0883155	0.0398572	0.119857	0.0603801	0.082101	0.0787633	0.0701295	0.102536	0	0.147297	0.0760559	0.208047	0.179495	0.0998372	0.111557	0.0643318	0.066257	0.0964671	0	0.124729	0.139848	0.153472	0.108531	0.153337	0.089052	0.260565	0.11888	0.0817907	0.0753313	0.125071	0	0.0904484	0.122	0.108251	0.117564	0.097054	0.149098	0.0769581	0.0599192	0.21907
VAV3	0.110511	0.119238	0.166709	0.0728206	0.0900443	0.0672183	0.241539	0.165742	0.0599478	0.170735	0.0876063	0.0461957	0.0853879	0.0805583	0.0188644	0.260631	0	0.177389	0.0624822	0.130503	0.128982	0.249055	0.136927	0.0779947	0.107182	0.190975	0	0.147224	0.0561611	0.0451013	0.0525261	0.169637	0.245286	0.485363	0.22451	0.0468572	0.123574	0.145402	0	0.121593	0.270674	0.0434252	0.0296988	0.130635	0.0457342	0.188112	0.0830263	0.297019
SLC25A24	0.218353	0.176464	0.154146	0.213245	0.206756	0.212609	0.0984049	0.171379	0.153678	0.149993	0.223729	0.159273	0.255264	0.184878	0.131144	0.173702	0	0.194253	0.180134	0.187085	0.175945	0.145448	0.169674	0.0900219	0.155025	0.200055	0	0.256434	0.196052	0.192051	0.217202	0.201682	0.150152	0.221615	0.259993	0.183585	0.172278	0.186145	0	0.224437	0.282786	0.176896	0.251555	0.235524	0.189931	0.133717	0.0765549	0.100052
FAM102B	0.395164	0.391005	0.279779	0.462913	0.407443	0.423861	0.269936	0.317633	0.285533	0.252648	0.367578	0.28342	0.512315	0.301611	0.315666	0.35618	0	0.405848	0.36145	0.416865	0.335292	0.241026	0.398213	0.225768	0.360143	0.459726	0	0.510557	0.526651	0.417165	0.410737	0.32301	0.296601	0.242381	0.442759	0.247431	0.286963	0.327718	0	0.393307	0.455398	0.402057	0.456287	0.477483	0.374308	0.246895	0.1482	0.243073
HENMT1	0.0646661	0.0537223	0.0534965	0.113968	0.0614936	0.08655	0.0735584	0.0659232	0.0603363	0.0544315	0.0496406	0.0421895	0.076598	0.10443	0.0469844	0.0624575	0	0.0802172	0.0966264	0.0737371	0.0564625	0.0548412	0.0395003	0.0402787	0.0773752	0.0565096	0	0.10541	0.0801299	0.0694649	0.0587333	0.0800871	0.0582592	0.125762	0.0490029	0.0457462	0.0821984	0.0556483	0	0.070926	0.0597932	0.0619478	0.0629127	0.0967464	0.0895976	0.0358521	0.0200843	0.0345954
PRPF38B	0.360694	0.337276	0.199004	0.337044	0.302996	0.32007	0.250079	0.231157	0.195166	0.202399	0.320576	0.218217	0.609909	0.257197	0.250707	0.239107	0	0.262949	0.282825	0.269938	0.268523	0.170413	0.522319	0.150387	0.247463	0.428806	0	0.339841	0.298697	0.413548	0.398835	0.222321	0.199035	0.229953	0.335905	0.229729	0.213405	0.254595	0	0.290139	0.385288	0.2258	0.338232	0.506064	0.180224	0.137113	0.112871	0.273506
FNDC7	0.00163035	0.00508422	0.00465603	0.00602344	0.00369645	0.00205384	0.0035272	0.00475902	0.00530701	0.00321647	0.00132037	0.00737087	0	0.027796	0.000996064	0.00200412	0	0.00826672	0.00420751	0	0.00600844	0.0023217	0.0148127	0.00590045	0.00369175	0.000306238	0	0.00261929	0.0104129	0.0105318	0.00477959	0.0111859	0.00185755	0	0.00678158	0.00100537	0.00452212	0.00424798	0	0	0	0.00421889	0.0118355	0.00570008	0.00275544	0.00602752	0.00316825	0.00801522
STXBP3	0.303648	0.23324	0.233541	0.320065	0.359791	0.307352	0.222041	0.226651	0.200529	0.196659	0.205549	0.18883	0.278592	0.245024	0.21507	0.264783	0	0.239167	0.272798	0.198497	0.215854	0.174253	0.221775	0.168933	0.262739	0.271354	0	0.347358	0.441678	0.313091	0.264719	0.27494	0.195972	0.176646	0.282954	0.186648	0.224832	0.23579	0	0.306952	0.2787	0.268924	0.334123	0.287491	0.243345	0.184837	0.111428	0.182112
AKNAD1	0.00686436	0.00783837	0.0164275	0.0291207	0.0113312	0.00661722	0.0106026	0.00828499	0.0103133	0.00615555	0.0145667	0.00846	0.0223467	0.0298287	0.0113821	0.040557	0	0.0140416	0.00998367	0.0166156	0.0131219	0.00950415	0	0.012458	0.00687106	0.00631833	0	0.00612057	0.0232023	0.0175758	0.00428191	0.0131773	0.00859014	0.0656437	0.00252002	0.00978811	0.00840477	0.0105946	0	0.00840876	0.0221864	0.00257979	0.0349735	0.00609884	0.00704608	0.00255926	0.0120061	0.0224538
GPSM2	0.0643966	0.0584735	0.115284	0.258848	0.159531	0.0990791	0.112034	0.142842	0.111658	0.0529846	0.0491831	0.0567688	0.0544616	0.221259	0.0771158	0.208901	0	0.153454	0.166833	0.0692724	0.116353	0.134091	0.0258377	0.145134	0.0602429	0.0446912	0	0.146033	0.31083	0.114552	0.103705	0.260794	0.0715093	0.0980345	0.0333438	0.0654334	0.117041	0.0947496	0	0.105416	0.0555564	0.0686079	0.276915	0.111041	0.0708407	0.133718	0.0285176	0.102208
WDR47	0.328715	0.370112	0.25072	0.474522	0.404273	0.410661	0.250982	0.302808	0.250869	0.281971	0.33323	0.248597	0.465098	0.311368	0.250735	0.348673	0	0.359768	0.371169	0.313158	0.295692	0.188199	0.539582	0.179761	0.296921	0.390276	0	0.514614	0.572464	0.446021	0.40622	0.320168	0.251122	0.265197	0.355963	0.23868	0.252149	0.305585	0	0.355109	0.402264	0.354329	0.445516	0.50003	0.351328	0.157925	0.116762	0.318556
TAF13	0.159866	0.123999	0.137523	0.147771	0.136337	0.194195	0.137029	0.167594	0.0974399	0.117049	0.0824868	0.0893506	0.0879825	0.101092	0.0967176	0.143088	0	0.134724	0.20791	0.102963	0.141287	0.0917545	0.0913959	0.0810566	0.133456	0.120091	0	0.182723	0.218198	0.0637506	0.100659	0.184034	0.104709	0.0916501	0.0787525	0.0751281	0.134638	0.0910556	0	0.141333	0.16037	0.114986	0.164986	0.124795	0.185541	0.104479	0.0277521	0.0992893
TMEM167B	0.110765	0.0758933	0.126009	0.1341	0.119234	0.13022	0.133705	0.172278	0.100864	0.06383	0.0750374	0.0654793	0.138155	0.134175	0.0725449	0.150525	0	0.111527	0.19336	0.0819747	0.103002	0.0947154	0.120402	0.0794514	0.141516	0.105199	0	0.184411	0.199868	0.126509	0.132742	0.148364	0.0976703	0.112491	0.0835329	0.0708139	0.131711	0.131392	0	0.15415	0.07952	0.124236	0.17026	0.112655	0.132692	0.0841558	0.0289673	0.06117
C1orf194	0.0188503	0.0248679	0.0218603	0.0290248	0.0138719	0.0125137	0.0135048	0.0181703	0.0192204	0.00790419	0.0076637	0.0135087	0.00395818	0.0104126	0.0305648	0.031023	0	0.024911	0.0172636	0.0138127	0.0158301	0.0138198	0.0439684	0.0194238	0.0132427	0.00194708	0	0.00378226	0.0417532	0.0145705	0.022567	0.0173627	0.0165548	0.00581533	0.00729039	0.0121348	0.0144412	0.0147113	0	0.021542	0.00532439	0.00744527	0.0183271	0.000890923	0.0201302	0.00916308	0.00475519	0.00366145
KIAA1324	0.366825	0.421798	0.269378	0.494746	0.425971	0.3813	0.297081	0.309947	0.291873	0.276566	0.362864	0.280279	0.592549	0.338611	0.339101	0.357563	0	0.433254	0.361523	0.397658	0.373111	0.206719	0.629573	0.256543	0.31715	0.420934	0	0.476647	0.461939	0.577646	0.468739	0.334674	0.279621	0.283893	0.393376	0.251176	0.266183	0.342584	0	0.400168	0.556693	0.360025	0.464665	0.573255	0.336949	0.20418	0.130766	0.34893
SARS	0.293651	0.257899	0.212662	0.388372	0.298015	0.29457	0.260245	0.257379	0.218901	0.175077	0.224175	0.180908	0.333001	0.274638	0.24038	0.301547	0	0.2996	0.349968	0.272227	0.289322	0.192646	0.360409	0.149387	0.240245	0.276913	0	0.290104	0.501745	0.306324	0.312494	0.319405	0.21732	0.164934	0.266045	0.168149	0.226314	0.223829	0	0.258246	0.296557	0.256358	0.43089	0.400235	0.259722	0.149899	0.134326	0.273917
CELSR2	0.281391	0.286634	0.253023	0.318799	0.314926	0.300422	0.245774	0.287981	0.217441	0.187097	0.238587	0.18339	0.356412	0.315592	0.217292	0.258075	0	0.288318	0.372161	0.265978	0.316989	0.177207	0.283713	0.170399	0.283877	0.296614	0	0.346319	0.40361	0.278141	0.318752	0.327894	0.240283	0.186628	0.181958	0.182585	0.242537	0.281516	0	0.342733	0.341088	0.260452	0.374208	0.307253	0.330208	0.225865	0.105012	0.23419
PSRC1	0.167344	0.193955	0.190058	0.233363	0.210857	0.176185	0.203074	0.248333	0.179515	0.107728	0.133531	0.0868445	0.21544	0.29311	0.165725	0.234606	0	0.215018	0.279632	0.146286	0.171643	0.161597	0.151925	0.138307	0.14865	0.125765	0	0.228834	0.346492	0.232818	0.250722	0.247015	0.185458	0.0907419	0.0997931	0.0707937	0.182973	0.22612	0	0.233088	0.234782	0.194395	0.464053	0.210707	0.159586	0.142301	0.0929359	0.0651236
MYBPHL	0.0750222	0.0625496	0.0599615	0.060666	0.0737349	0.0519366	0.0770345	0.0889821	0.0446134	0.0389879	0.036681	0.105298	0.0360865	0.0889455	0.0591885	0.0463227	0	0.0237326	0.0462157	0.0742944	0.0544311	0.0957207	0.0669654	0.0519119	0.0341909	0.0308231	0	0.0715465	0.0496112	0.0826785	0.0951764	0.133041	0.0848881	0.0822528	0.0591901	0.0566418	0.0478889	0.0926192	0	0.0899098	0.111773	0.11375	0.121529	0.0899406	0.0697903	0.125758	0.0369615	0.102105
SORT1	0.36064	0.392991	0.227809	0.542654	0.445386	0.445015	0.266923	0.268027	0.272928	0.287796	0.359117	0.26465	0.729591	0.271554	0.299137	0.407165	0	0.384568	0.32453	0.416046	0.358094	0.176942	0.682673	0.188276	0.329351	0.464873	0	0.587168	0.498065	0.60872	0.458635	0.201795	0.225395	0.414417	0.398001	0.271664	0.202172	0.300723	0	0.400689	0.50408	0.369924	0.409654	0.751483	0.271276	0.142605	0.242949	0.335423
PSMA5	0.230534	0.184836	0.185609	0.283685	0.201205	0.194336	0.167225	0.228047	0.186922	0.15057	0.19882	0.159143	0.250385	0.292003	0.192351	0.259314	0	0.2693	0.255873	0.217039	0.221393	0.153736	0.198456	0.154953	0.185959	0.212489	0	0.152855	0.419103	0.231741	0.184312	0.277073	0.163039	0.155191	0.183137	0.165347	0.178396	0.151772	0	0.245447	0.244842	0.24631	0.318438	0.163662	0.193741	0.147748	0.0934402	0.0825477
SYPL2	0	0	0.00129997	0.00190088	0.0023094	0	0.00187462	0.00275352	0.000706432	0	0.00107076	0	0	0	0.000394603	0.00353674	0	0.000634523	0.00217184	0.000972328	0	0.000727298	0	0.00187294	0.000932224	0.000213301	0	0.00292801	0	0	0	0.00247475	0.000878406	0	0	0.000492571	0.000614483	0.000832453	0	0.00166853	0	0	0	0	0.00140035	0.00339776	0	0.00426369
ATXN7L2	0.0287966	0.0402484	0.0363128	0.0507426	0.0641537	0.0652248	0.0661078	0.0597588	0.0510519	0.037847	0.053816	0.0250724	0.0925412	0.0466584	0.0613963	0.0316541	0	0.0629563	0.0545048	0.0633863	0.048447	0.0416156	0.0886376	0.0398106	0.0597654	0.0436124	0	0.0831228	0.0458829	0.0544667	0.0777451	0.0511391	0.04824	0.0178743	0.0478633	0.0268826	0.0544936	0.0752793	0	0.0651879	0.0723035	0.032031	0.0487452	0.0625761	0.0404747	0.0328369	0.0410709	0.0599364
CYB561D1	0.0954255	0.0809544	0.108855	0.165822	0.172606	0.0935755	0.119961	0.130759	0.147462	0.0723442	0.0788903	0.0630664	0.147398	0.208886	0.116291	0.183711	0	0.155409	0.138133	0.115012	0.109387	0.109064	0.10298	0.130774	0.0831497	0.10708	0	0.121181	0.147119	0.107064	0.111434	0.192648	0.106721	0.108066	0.0654019	0.0678413	0.12784	0.111038	0	0.103468	0.128667	0.110497	0.162362	0.0893553	0.103188	0.123182	0.134561	0.166065
AMIGO1	0.0890835	0.073559	0.100555	0.0833227	0.0837421	0.133185	0.129262	0.14086	0.0808893	0.061921	0.064039	0.0618697	0.103714	0.0692513	0.050203	0.0737257	0	0.0821926	0.169238	0.0807836	0.112124	0.0683177	0.0267975	0.0568353	0.138753	0.12478	0	0.211196	0.152369	0.0519691	0.0912511	0.123037	0.0652496	0.0754074	0.045867	0.0361643	0.1028	0.0971822	0	0.091128	0.0404586	0.0834377	0.112523	0.125091	0.119809	0.058076	0.0156533	0.0509305
GPR61	0.0544823	0.0806345	0.0682588	0.0960103	0.0953472	0.124766	0.0701411	0.071681	0.0871051	0.0782087	0.0909182	0.0551164	0.107143	0.116105	0.0907158	0.111542	0	0.102732	0.117382	0.0899154	0.0997602	0.0847776	0.111427	0.078235	0.0701447	0.0645062	0	0.0843957	0.0458882	0.0548132	0.0702441	0.091533	0.067694	0.0598338	0.0412037	0.0637533	0.0668129	0.0749211	0	0.0798741	0.103169	0.0721528	0.0917109	0.0945939	0.0709652	0.0527545	0.0477007	0.043946
GNAI3	0.31694	0.345177	0.25063	0.451405	0.414523	0.387508	0.27318	0.260579	0.231023	0.230172	0.299651	0.235481	0.361082	0.300426	0.26903	0.299213	0	0.359462	0.30283	0.328869	0.305902	0.188597	0.411872	0.206771	0.298552	0.330666	0	0.471263	0.442534	0.436135	0.370031	0.325311	0.235731	0.240714	0.338285	0.248582	0.252749	0.25902	0	0.304976	0.377618	0.326605	0.382535	0.524555	0.305828	0.174689	0.138702	0.342289
GNAT2	0	0.00132629	0.00628249	0.0146347	0.0116365	0.00250825	0.00250107	0.00611875	0.01129	0.00422065	0.00147413	0.00106723	0	0.0039177	0.00129784	0.0154362	0	0.00396585	0.00197612	0.00149535	0.00751689	0.0110085	0	0.00964881	0.0017184	0	0	0	0.0140149	0.00483209	0	0.0329533	0.00355896	0.0121533	0.00581904	0.00989633	0.00413125	0.00082092	0	0.00471114	0.0067216	0	0.00994485	0	0	0.0170743	0.0116975	0.0018557
AMPD2	0.165126	0.144053	0.128863	0.136467	0.149907	0.1891	0.183052	0.171958	0.119769	0.0622936	0.132295	0.0966984	0.157597	0.125165	0.128711	0.12763	0	0.13147	0.18559	0.109834	0.176602	0.0830258	0.133139	0.0861937	0.17036	0.144548	0	0.202206	0.157572	0.209428	0.216778	0.147437	0.133938	0.133797	0.080657	0.077545	0.158287	0.148321	0	0.133037	0.159323	0.100217	0.171344	0.212921	0.208793	0.0830406	0.0467189	0.11594
GSTM4	0.0332612	0.0251095	0.0284339	0.0536692	0.0272553	0.0235627	0.0475695	0.0622564	0.0215194	0.0120359	0.031227	0.0212645	0.032586	0.067738	0.0420247	0.0343787	0	0.0294515	0.0629087	0.0226465	0.0322123	0.048157	0	0.0203565	0.0509152	0.0282221	0	0.0700021	0.0911916	0.0312262	0.0740785	0.079425	0.0460091	0.0160366	0.013264	0.0248493	0.0293412	0.0428443	0	0.0528806	0.0430072	0.0388719	0.0873053	0.0269184	0.0432648	0.0303408	0	0.0322404
GSTM2	0.00183079	0.00214323	0.00188811	0.00440951	0.00237417	0.0111392	0.00202915	0.00430838	0.00260575	0.00237321	0	0.00255184	0	0.0023592	0.00368488	0.00774467	0	0.00123709	0.00633523	0.00195188	0	0.00313393	0	0.0010764	0.0054396	0.000943793	0	0.0165814	0.00472627	0.00458075	0	0.00513176	0.00427194	0.00515586	0.00617645	0.000833239	0.00270329	0.00268649	0	0.00423434	0.004144	0.00175261	0.00373732	0.00669527	0.00112942	0.00152427	0	0.0496021
GSTM5	0.00116453	0.00457954	0.000248214	0.00366559	0.00471194	0.00385822	0	0.00152419	0.00207358	0	0.00112417	0	0	0.00193914	0.000494194	0	0	0	0.000559035	0	0.00103308	0.000679445	0	0	0.00284856	0.00144421	0	0	0.00260005	0	0.00601594	0.00458223	0.000915387	0	0	0	0.000290808	0.000933174	0	0	0	0	0.0020094	0	0.000609154	0.000646039	0	0.0102765
GSTM3	0.0792533	0.11079	0.0623886	0.102617	0.0295659	0.0670671	0.136583	0.198346	0.0778549	0.057397	0.085899	0.0639721	0.0459109	0.125618	0.03918	0.142562	0	0.108001	0.171132	0.0868291	0.133913	0.081469	0.0946435	0.0865478	0.0902959	0.0494414	0	0.07754	0.128846	0.0742122	0.209335	0.121643	0.0967001	0.0515437	0.0607005	0.0647167	0.120697	0.119728	0	0.19503	0.0930258	0.127323	0.179346	0.177219	0.115203	0.0571491	0.0112784	0.097733
EPS8L3	0	0	0.000298305	0.000464154	0.00125384	0	0	0.000661809	0.000225373	0	0	0	0	0	0.000274381	0.00240656	0	0	0	0	0	9.20056e-05	0	0.000870895	0	0	0	0.00720763	0.00172942	0	0	0	0.000251647	0	0.000452599	0.000115056	0	0	0	0	0	0	0	0	0	0	0	0
CSF1	0.00579958	0.00687044	0.00429072	0.00321099	0.0142841	0.00983548	0.00603172	0.00927977	0.00251856	0.00172404	0.000396162	0.00711953	0.00204033	0.00466157	0.00527742	0.00165113	0	0.00431571	0.00444835	0.00590947	0.00442521	0.00156057	0.00769301	0.000958382	0.00306408	0.00360818	0	0.00862264	0.00412291	0.0022653	0.00706169	0.0100174	0.00740301	0.00398219	0.000564618	0.00496045	0.00334267	0.00662443	0	0.00526794	0.000923652	0	0.00620271	0.00150608	0.00121233	0	0.0136895	0.00126383
AHCYL1	0.369426	0.349937	0.240921	0.441307	0.403678	0.3633	0.291366	0.274819	0.21722	0.245079	0.282904	0.221038	0.378499	0.267867	0.234558	0.300219	0	0.290925	0.323588	0.314466	0.300154	0.167896	0.418445	0.183578	0.345743	0.36771	0	0.479451	0.53	0.464976	0.440648	0.33062	0.242728	0.190811	0.37038	0.228054	0.246864	0.251619	0	0.341267	0.378431	0.342509	0.436361	0.49518	0.325403	0.195318	0.119944	0.338365
STRIP1	0.176346	0.176672	0.161292	0.178431	0.185885	0.168975	0.212908	0.197235	0.163845	0.134461	0.149096	0.137849	0.152733	0.169579	0.174525	0.178781	0	0.183833	0.222186	0.16593	0.19615	0.132754	0.143687	0.112031	0.169014	0.149802	0	0.147003	0.235884	0.18462	0.218803	0.225237	0.15169	0.111226	0.119638	0.135298	0.20224	0.196104	0	0.212744	0.215771	0.162295	0.216884	0.154222	0.202742	0.117892	0.0728803	0.195651
ALX3	0	0.000973848	0.000440918	0.0024506	0.00176514	0	0	0.000471004	0.0010544	0	0	0	0	0.00261918	0	0	0	0	0	0.00197398	0.000881916	0.00127591	0	0.00078024	0	0	0	0	0	0	0	0	0.000407401	0	0	0.000783246	0.00130328	0.00350585	0	0.00171408	0	0	0.00209808	0	0.000803985	0	0	0.00938666
UBL4B	0	0	0	0	0	0	0	0.00112221	0	0	0	0	0	0	0	0	0	0	0	0	0	0	0	0	0.000718844	0	0	0	0	0	0	0	0	0	0	0	0.000352622	0	0	0	0	0	0	0	0	0	0	0.00232674
SLC6A17	0.389689	0.457373	0.260372	0.460701	0.487494	0.370431	0.263925	0.298877	0.276151	0.320824	0.378714	0.297597	0.584343	0.312745	0.378987	0.323295	0	0.402937	0.385121	0.365946	0.371379	0.185836	0.432832	0.273636	0.352864	0.406213	0	0.476445	0.548111	0.461685	0.424159	0.334341	0.266615	0.209172	0.366557	0.270322	0.258882	0.306309	0	0.419607	0.490519	0.38581	0.451704	0.572538	0.366696	0.173383	0.151823	0.341147
KCNC4	0.263131	0.205445	0.189654	0.23567	0.243227	0.213492	0.195194	0.226597	0.18989	0.167952	0.159992	0.181905	0.308544	0.207537	0.211979	0.183475	0	0.245285	0.198638	0.222869	0.193182	0.183314	0.276492	0.148161	0.208268	0.233176	0	0.312825	0.322343	0.274908	0.330792	0.302516	0.204462	0.219132	0.273381	0.158633	0.192921	0.18707	0	0.235498	0.180225	0.192658	0.309733	0.326517	0.242721	0.143732	0.0879205	0.297792
RBM15	0.0822371	0.0868765	0.0617537	0.0808681	0.088109	0.106778	0.0982996	0.0831351	0.0556878	0.0649015	0.108083	0.0549202	0.0822203	0.0886024	0.0871489	0.0940596	0	0.0975926	0.118476	0.0833025	0.0727522	0.0626644	0.00994114	0.0615431	0.091645	0.0922307	0	0.13131	0.122337	0.0909313	0.0828624	0.115407	0.0601052	0.100245	0.0861583	0.0556472	0.0646908	0.0780927	0	0.0791379	0.0419458	0.101825	0.102745	0.11506	0.103355	0.0648612	0.0233356	0.104703
SLC16A4	0.0426756	0.0456605	0.0793283	0.213201	0.140332	0.0668046	0.109555	0.0852696	0.0760627	0.0344552	0.0364532	0.0409809	0.0249867	0.178504	0.0370018	0.153551	0	0.128044	0.0966504	0.0438141	0.0663296	0.0816803	0.0593878	0.100748	0.0477453	0.016146	0	0.0795932	0.223909	0.0888576	0.0445816	0.129127	0.0545325	0.0562218	0.0422705	0.0294219	0.069034	0.0602144	0	0.054783	0.0127849	0.0435853	0.189763	0.112401	0.0691083	0.0718145	0.0275163	0.100466
LAMTOR5	0.0850574	0.0679887	0.123269	0.164916	0.121863	0.157203	0.224181	0.205535	0.106089	0.0624319	0.0566046	0.0786226	0.119148	0.203763	0.0779787	0.157322	0	0.10908	0.262665	0.0696927	0.140919	0.0875664	0.0255564	0.107125	0.133047	0.0854179	0	0.145427	0.308557	0.116155	0.13003	0.214013	0.096779	0.0585373	0.0749405	0.0513389	0.181007	0.111765	0	0.13388	0.0897716	0.0992185	0.182168	0.145675	0.145181	0.0960188	0.0263582	0.0599753
PROK1	0	0.00226427	0	0	0	0.00309089	0	0	0.00199179	0	0.00020407	0	0.00373742	0	0	0	0	0.00107673	0	0.000460543	0.00190819	0.000816457	0	0.000760399	0	0.00082781	0	0	0.00251622	0	0.00598714	0.00176843	0	0.00398219	0	0	0.00105607	0	0	0	0	0	0	0	0	0.000650827	0	0
KCNA2	0.271277	0.268227	0.2205	0.30048	0.249908	0.299279	0.26903	0.269924	0.192605	0.153934	0.172965	0.171871	0.302653	0.18645	0.184309	0.18405	0	0.207179	0.323028	0.228316	0.270642	0.167024	0.25578	0.142817	0.226407	0.293637	0	0.302876	0.395131	0.222005	0.319086	0.28325	0.212038	0.31676	0.214877	0.17818	0.239247	0.202092	0	0.26356	0.231019	0.208449	0.25105	0.363687	0.303883	0.158258	0.0538211	0.351584
KCNA3	0.00171465	0.00162441	0.00310143	0.00464831	0.00444156	0.00748712	0.00102736	0.00542766	0.00619081	0	0.00301685	0.00205549	0.00299826	0.0128595	0.00315969	0.00940474	0	0.00390842	0.0144258	0.00494495	0.00660757	0.00492797	0	0.0186014	0.00639883	0.00153119	0	0.00266304	0.00314711	0	0.00694145	0.00521157	0.00260657	0.00319549	0.00364497	0.00333155	0.00594987	0.00551546	0	0.00234866	0	0.00214427	0.00900186	0	0.00331061	0.00556313	0.00299153	0.0138549
CD53	0.0186511	0.0175336	0.0185136	0.0161918	0.0236497	0.0115682	0.00633564	0.0225508	0.0203083	0.0031858	0.0214565	0.00788199	0.0227902	0.0396533	0.00691421	0.0109669	0	0.0158718	0.019403	0.0281332	0.0199886	0.0104889	0.014036	0.00915815	0.0137025	0.0128366	0	0.0123304	0.037025	0.0457396	0.00869539	0.0274755	0.0169956	0.0119233	0.013278	0.0143068	0.00877958	0.00926983	0	0.0130045	0.00713702	0.0159209	0.0179581	0.0270173	0.00771922	0.00203171	0.0024198	0.0159655
LRIF1	0.157392	0.187815	0.158849	0.228793	0.160638	0.172304	0.253655	0.160276	0.143681	0.113027	0.132588	0.102272	0.160025	0.198194	0.108057	0.197769	0	0.187493	0.196028	0.123848	0.154289	0.157045	0.128734	0.111464	0.166464	0.151781	0	0.258038	0.332214	0.233509	0.130357	0.166834	0.130247	0.165706	0.162987	0.105501	0.19418	0.142745	0	0.181411	0.175368	0.165486	0.252218	0.206985	0.141469	0.178289	0.103606	0.263751
DRAM2	0.232215	0.216318	0.139063	0.17743	0.170172	0.167979	0.114397	0.15132	0.119472	0.105866	0.144619	0.149743	0.188273	0.219883	0.120114	0.134479	0	0.168506	0.163697	0.173199	0.161203	0.126295	0.130829	0.111169	0.165197	0.170267	0	0.310971	0.223889	0.204797	0.198116	0.166802	0.140207	0.119721	0.117187	0.142321	0.115181	0.171695	0	0.197095	0.170051	0.162161	0.195534	0.17534	0.160313	0.112306	0.0469045	0.118335
CEPT1	0.268862	0.320794	0.213412	0.414616	0.337714	0.341594	0.257163	0.265073	0.21459	0.237138	0.273199	0.180268	0.3052	0.260654	0.205554	0.306497	0	0.324022	0.306708	0.270471	0.300342	0.168419	0.203431	0.167629	0.264273	0.292544	0	0.381579	0.397372	0.385643	0.344745	0.291251	0.197722	0.197968	0.240655	0.17981	0.220407	0.247154	0	0.264617	0.244838	0.300174	0.37505	0.448621	0.269828	0.125399	0.130892	0.166118
DENND2D	0.00207957	0	0.00396183	0.0014357	0	0.0113785	0	0.00222088	0.00202323	0	0	0	0	0.000862284	0.00100336	0.000756234	0	0.00418844	0.00388949	0.000772056	0.00363053	0.0014666	0	0.00228141	0.000331253	0.00129303	0	0.00231557	0.00507961	0	0	0.00920876	0.0025708	0.0200823	0.00747248	0.00120383	0.00156963	0.00188373	0	0.00161744	0	0.000718896	0.00475299	0	0.000637362	0.00118729	0.00506876	0
CHI3L2	0	0.0035011	0.00210767	0.00278786	0.00470285	0	0.00255257	0.00096428	0.00127741	0.00159752	0.000862234	0.00194341	0	0.00527919	0.00235691	0.0118577	0	0.00446421	0.00317314	0.00157312	0.00161887	0.00142102	0	0.00550122	0.00211409	0.00159483	0	0.00114258	0.00957325	0	0.00474274	0.00427182	0.00211472	0.00399848	0	0.000782383	0.00524929	0.00267365	0	0.00588023	0.00903742	0.00188373	0.00724956	0	0	0.00419568	0.00181808	0.00903982
CHIA	0	0.00199859	0.00134932	0.00170952	0.000650361	0.00179537	0	0.000459348	0.000892948	0	0.000426148	0	0.0103336	0.00254696	0.00239612	0.000958781	0	0.000640418	0	0	0	0.0019855	0.0478671	0.00196121	0.000798736	0.000178657	0	0.0039506	0.00384587	0	0.00802844	0.00280743	0.00179196	0	0.00708925	0.00123773	0.000720029	0.000275416	0	0	0.00935563	0	0.00092465	0	0	0.00972093	0	0
PIFO	0.00278761	0.00379433	0.00344426	0.00426563	0.00259854	0.00695375	0.00785264	0.00571951	0.00201646	0	0.00132124	0.000645715	0	0.0112991	0.00256476	0.00525538	0	0.00484793	0.00546578	0.000712532	0.00439515	0.00376238	0	0	0.00258871	0.00101509	0	0.00328023	0.00778428	0.0069415	0.00638268	0.00177893	0.00488743	0.0107772	0.00432892	0.00117227	0.00169482	0.00221326	0	0.00102753	0	0.00107186	0.00905133	0.00836991	0.000860864	0.00314646	0	0
OVGP1	0.161044	0.13445	0.0787479	0.104242	0.0929972	0.11437	0.0566472	0.11281	0.087849	0.0667814	0.123938	0.0660067	0.171187	0.0890075	0.125814	0.0738705	0	0.0840177	0.0809423	0.0862913	0.0972462	0.105911	0.0446199	0.068144	0.0817027	0.102053	0	0.129203	0.164086	0.129248	0.1533	0.131355	0.108779	0.0590639	0.0682683	0.0738799	0.0807695	0.094795	0	0.130619	0.101291	0.146453	0.181943	0.0892125	0.0935284	0.0604806	0.0315015	0.100996
WDR77	0.0603263	0.0578925	0.0483508	0.0758235	0.0588231	0.098326	0.0580777	0.0744703	0.0757958	0.0439047	0.0896865	0.0413543	0.0850522	0.0922605	0.0604616	0.0822271	0	0.0862532	0.0861319	0.0969581	0.0696764	0.0558771	0.0724675	0.0404744	0.0592389	0.062082	0	0.06188	0.0677019	0.071073	0.0798758	0.0538669	0.0409514	0.0556709	0.040137	0.035345	0.0373618	0.04363	0	0.0520088	0.065157	0.0347086	0.0855587	0.0639415	0.0504261	0.0334957	0.0241914	0.022843
ATP5PB	0.207815	0.179009	0.17892	0.248163	0.220279	0.20218	0.249734	0.229367	0.154201	0.105924	0.18809	0.131198	0.265253	0.236546	0.152181	0.218205	0	0.205687	0.292351	0.14083	0.19554	0.138473	0.229393	0.102096	0.224357	0.189541	0	0.212122	0.391261	0.225168	0.243217	0.261596	0.165514	0.170356	0.176462	0.142691	0.202574	0.212065	0	0.220438	0.221711	0.168316	0.251187	0.304621	0.211606	0.12933	0.0609978	0.119421
C1orf162	0.0453461	0.054676	0.0354736	0.0286144	0.039623	0.0575708	0.0417246	0.0618993	0.0376107	0.0444586	0.0322544	0.0143399	0.0561417	0.0209722	0.0387823	0.0414485	0	0.0317421	0.0306325	0.035543	0.0345169	0.0329205	0.0402535	0.00796475	0.0298022	0.0524502	0	0.0983337	0.0972499	0.0460783	0.041079	0.0619048	0.050059	0.0454419	0.039658	0.0281948	0.0446543	0.0489574	0	0.0406777	0.0385406	0.0262506	0.0230175	0.0757164	0.0527456	0.0343324	0.0250881	0.0241673
TMIGD3	0.00677102	0.0142062	0.0125381	0.0205559	0.0199887	0.0142472	0.0152807	0.0145772	0.0142063	0.00900475	0.00673696	0.0102503	0.015916	0.0121361	0.00611779	0.0125465	0	0.00926524	0.0200056	0.0159039	0.011977	0.0137631	0.0140471	0.0129083	0.0062837	0.00942702	0	0.0162078	0.0235642	0.00519522	0.00993544	0.0117568	0.013879	0.0253756	0.0262734	0.00972295	0.00878628	0.0120224	0	0.00450491	0.0125664	0.00367	0.0184997	0.013734	0.00972859	0.00311029	0.0167822	0.0503545
RAP1A	0.391899	0.404572	0.269275	0.51787	0.429412	0.462167	0.298197	0.302456	0.266473	0.299517	0.382638	0.291351	0.593162	0.277528	0.298484	0.337576	0	0.395997	0.387543	0.413614	0.338477	0.20281	0.558014	0.202174	0.367233	0.41161	0	0.552199	0.538959	0.577518	0.451596	0.360626	0.266368	0.24717	0.487492	0.256942	0.281757	0.320526	0	0.368395	0.493115	0.385656	0.497784	0.706221	0.344468	0.187476	0.234033	0.316109
INKA2	0.254383	0.211678	0.198552	0.351751	0.339568	0.256462	0.105173	0.195432	0.200101	0.168535	0.271585	0.192579	0.305357	0.233202	0.215943	0.232428	0	0.245759	0.254557	0.221841	0.278178	0.171055	0.418416	0.194847	0.208087	0.213879	0	0.205824	0.267412	0.239403	0.174815	0.24561	0.174135	0.148243	0.163739	0.188613	0.118129	0.189486	0	0.206589	0.227736	0.144084	0.257687	0.265368	0.160831	0.133862	0.163644	0.268749
DDX20	0.120102	0.114801	0.101983	0.156047	0.128434	0.0911479	0.141606	0.101524	0.0873815	0.0547949	0.0686091	0.0444911	0.0603329	0.153956	0.0826956	0.0852532	0	0.10016	0.132487	0.109457	0.131114	0.0781516	0.0653898	0.0675808	0.0851835	0.0955806	0	0.114613	0.186861	0.108519	0.0691615	0.184013	0.0710722	0.0689573	0.0473211	0.0703538	0.118992	0.109269	0	0.100684	0.0853766	0.0631895	0.163018	0.0948901	0.0985458	0.071911	0.0299198	0.0404474
KCND3	0.408514	0.352406	0.257586	0.555573	0.428874	0.466854	0.2254	0.243247	0.233281	0.286597	0.380869	0.274453	0.566037	0.344219	0.241613	0.345034	0	0.385197	0.334152	0.343227	0.281832	0.219344	0.505374	0.150017	0.367819	0.419023	0	0.539633	0.589249	0.634808	0.383715	0.293587	0.265009	0.282888	0.501705	0.181145	0.253104	0.291343	0	0.353847	0.427333	0.396001	0.53155	0.705447	0.344699	0.173486	0.179243	0.301242
CTTNBP2NL	0.347866	0.394429	0.273001	0.457013	0.418606	0.348356	0.285603	0.306029	0.246964	0.249316	0.295773	0.236816	0.440593	0.294417	0.294656	0.305927	0	0.340422	0.325246	0.358063	0.332028	0.194399	0.481144	0.231528	0.320965	0.343447	0	0.478719	0.429726	0.373255	0.378042	0.320411	0.24253	0.197177	0.276046	0.238675	0.242135	0.303735	0	0.339504	0.376488	0.286495	0.407375	0.47743	0.302136	0.203742	0.183341	0.375196
WNT2B	0.125066	0.13829	0.158542	0.194558	0.131718	0.106119	0.123626	0.122701	0.0942013	0.086416	0.0759173	0.10978	0.158798	0.130209	0.112715	0.094891	0	0.127289	0.135175	0.0768909	0.106363	0.0991581	0.154296	0.067944	0.101326	0.108253	0	0.171762	0.229008	0.127953	0.21042	0.187549	0.102068	0.0676418	0.0565144	0.0981633	0.143324	0.138639	0	0.178268	0.139513	0.149443	0.160843	0.126492	0.117226	0.155917	0.109945	0.349533
ST7L	0.315081	0.322216	0.24292	0.395343	0.310285	0.343787	0.318983	0.281545	0.242488	0.231287	0.301397	0.259877	0.495729	0.29279	0.279477	0.298186	0	0.336144	0.329598	0.323789	0.304385	0.19056	0.376949	0.185479	0.284719	0.346747	0	0.401709	0.510579	0.394189	0.395851	0.323507	0.24901	0.199035	0.347273	0.234458	0.253502	0.285785	0	0.303626	0.292399	0.368235	0.395385	0.49893	0.318259	0.201009	0.102916	0.271312
CAPZA1	0.331253	0.317137	0.232543	0.442398	0.395868	0.372545	0.243724	0.294674	0.245883	0.249336	0.302746	0.233537	0.440877	0.306146	0.25209	0.339473	0	0.35986	0.340091	0.342791	0.309488	0.185845	0.389621	0.189371	0.283538	0.334638	0	0.463245	0.534937	0.422301	0.344903	0.283957	0.229388	0.214001	0.333376	0.18498	0.2383	0.245845	0	0.307373	0.382757	0.293429	0.443589	0.401598	0.28175	0.161832	0.13856	0.185978
MOV10	0.0260732	0.0698426	0.0629873	0.0720464	0.0958111	0.0730662	0.0791975	0.048821	0.0499581	0.0854681	0.0594414	0.0431408	0.0677647	0.0342221	0.045785	0.06485	0	0.0727398	0.0442288	0.0712103	0.0629682	0.0410815	0.148866	0.0504545	0.0582194	0.0433603	0	0.0501771	0.0452798	0.0967571	0.0708302	0.0823352	0.0598647	0.0376411	0.0591008	0.057313	0.0781706	0.0953811	0	0.0972702	0.0975576	0.034109	0.0476518	0.132665	0.0387337	0.0733857	0.0553375	0.0414583
RHOC	0.00721352	0.000429638	0.00230135	0.00341243	0.0030682	0.00396566	0.00496572	0.00874647	0.00511995	0.0113384	0.00555831	0.000266587	0	0.0146667	0.00402748	0.00364656	0	0.005561	0.00870049	0.00899063	0.00682206	0.00043702	0	0.00548746	0.0120968	0.015959	0	0.00754436	0.0063387	0.00682795	0.00250511	0.00692259	0.00588104	0	0	0.00457632	0.00324103	0.00666118	0	0.0139597	0.0192352	0	0.0133078	0.00522622	0.00519536	0.00181074	0	0.0041052
AL603832.3	0.000519332	0	7.89397e-05	0	0	0	0	0	0.000349713	0	0	0.000511258	0	0.00379936	0.000646221	0.000978793	0	0	0.000748315	0	0.000774773	8.3627e-05	0	0	0	0.000320261	0	0	0.00133911	0	0	0.00661297	0	0	0	0.000202739	0	0.000465871	0	0	0	0	0	0	0.000689575	0.000650827	0.00135814	0.00277271
PPM1J	0	0	0.000319901	0.00555499	0	0	0	0.000697085	0	0	0	0.0023353	0	0	0	0	0	0	0.00100212	0	0	9.15221e-05	0	0.000365076	0	0	0	0	0	0	0	0.00128803	0.000125787	0	0	0.000695911	0	0	0	0	0	0	0.00158114	0	0	0	0	0
SLC16A1	0.0953097	0.084196	0.10407	0.168821	0.109992	0.112516	0.0887108	0.116372	0.100683	0.0580328	0.0889657	0.0583579	0.0788808	0.156274	0.089264	0.167263	0	0.152744	0.136679	0.105893	0.106713	0.0951996	0.0846475	0.113961	0.0799172	0.0905065	0	0.0961052	0.166005	0.128213	0.127898	0.183786	0.0842712	0.0908511	0.0367294	0.063317	0.0844723	0.118694	0	0.125966	0.0906942	0.071649	0.229002	0.074256	0.100141	0.0813359	0.0386758	0.0883115
LRIG2	0.246192	0.251605	0.208087	0.33828	0.291821	0.281825	0.217544	0.23579	0.199915	0.195659	0.233902	0.161182	0.259974	0.287072	0.209593	0.29119	0	0.29278	0.276722	0.242319	0.249508	0.164904	0.14132	0.150981	0.222806	0.252899	0	0.323383	0.368415	0.334711	0.267519	0.258314	0.2104	0.225649	0.264913	0.187039	0.196413	0.241506	0	0.282963	0.298655	0.285765	0.370753	0.352577	0.242346	0.152736	0.113028	0.273484
MAGI3	0.282638	0.28462	0.178633	0.46713	0.400381	0.287415	0.231095	0.20689	0.210774	0.303272	0.279369	0.225263	0.6223	0.282894	0.178598	0.268946	0	0.356503	0.304265	0.314768	0.269115	0.161074	0.834284	0.189818	0.191354	0.37098	0	0.370353	0.380325	0.462458	0.284535	0.182742	0.17997	0.231988	0.322992	0.220146	0.176985	0.195411	0	0.257906	0.464505	0.206711	0.26148	0.520966	0.201741	0.170525	0.121392	0.300192
PHTF1	0.388808	0.408972	0.263998	0.503904	0.456383	0.445969	0.284937	0.30554	0.24537	0.213696	0.376183	0.348645	0.574008	0.285296	0.304777	0.376854	0	0.382606	0.357759	0.397482	0.330395	0.202521	0.454298	0.2207	0.368438	0.43027	0	0.516141	0.553884	0.585504	0.463137	0.355574	0.270959	0.321215	0.436123	0.283207	0.283524	0.312575	0	0.385769	0.489531	0.431632	0.498662	0.609403	0.352987	0.220102	0.125611	0.346029
RSBN1	0.308613	0.305979	0.219113	0.397677	0.395435	0.394418	0.277259	0.267276	0.231229	0.222499	0.259781	0.239213	0.411532	0.309777	0.221793	0.266977	0	0.278144	0.301704	0.271054	0.281568	0.190572	0.187848	0.166857	0.270535	0.316593	0	0.425225	0.486998	0.393332	0.329617	0.306242	0.23179	0.236202	0.280641	0.208093	0.248534	0.26354	0	0.30016	0.260579	0.270102	0.385118	0.432232	0.305165	0.164607	0.152456	0.270584
PTPN22	0.0727272	0.044192	0.0436951	0.0837018	0.0551637	0.029779	0.0246133	0.03977	0.0352103	0.0112713	0.0338438	0.0356179	0.0272833	0.0821005	0.0431951	0.0886768	0	0.0740076	0.0489907	0.041437	0.0428179	0.0548405	0.0592193	0.0343626	0.0324535	0.0551164	0	0.0405906	0.0890918	0.0719657	0.0666594	0.116831	0.0337581	0.0359114	0.0492148	0.0299888	0.0401151	0.0480369	0	0.0359918	0.0467411	0.0489451	0.0780959	0.0179828	0.0189878	0.0528866	0.0189029	0.193266
BCL2L15	0.0387538	0.0131812	0.0191279	0.0216881	0.0340616	0.0248922	0.00565931	0.0324089	0.0266057	0.0200781	0.0244074	0.0118081	0.00331981	0.0645002	0.0341526	0.0345965	0	0.0314272	0.0212024	0.0206596	0.0311709	0.0257629	0.00644631	0.0173755	0.0118621	0.0143598	0	0.0137816	0.016298	0.0234338	0.0130169	0.0433538	0.0164662	0.00865762	0.018971	0.0120374	0.0169073	0.0145128	0	0.0214393	0.0324963	0.0256974	0.0273035	0.00693244	0.00854689	0.014308	0.0189896	0.0199104
AP4B1	0.169741	0.11188	0.0870891	0.162376	0.138063	0.173006	0.0868016	0.146965	0.115136	0.0982243	0.113243	0.0974892	0.145109	0.172958	0.135599	0.163211	0	0.15943	0.137149	0.143395	0.12518	0.10518	0.108544	0.107302	0.0994057	0.118955	0	0.169312	0.175429	0.17554	0.130451	0.128038	0.116306	0.102592	0.0775638	0.0882839	0.0950605	0.119885	0	0.124836	0.131157	0.0587424	0.169019	0.159456	0.102332	0.0775482	0.0710985	0.0409554
DCLRE1B	0.0268544	0.00781298	0.0148904	0.00983123	0.00180731	0.00882953	0.021329	0.0205296	0.0161213	0.0115652	0.00912168	0.00963504	0.00707011	0.0282366	0.00521628	0.00821118	0	0.0096754	0.0189395	0.00377324	0.00151432	0.00962829	0	0.00692507	0.0176921	0.00605637	0	0.00770559	0.021861	0.000459317	0.0248747	0.0182839	0.0109131	0.00883805	0.00128874	0.008336	0.0141105	0.00829366	0	0.00768428	0.0153035	0.020942	0.0203293	0.0170957	0.0146431	0.00586916	0.0102129	0.0200263
HIPK1	0.261602	0.23483	0.206759	0.335822	0.314437	0.312332	0.240982	0.241552	0.180851	0.195534	0.241216	0.18534	0.205644	0.231651	0.166449	0.224228	0	0.249734	0.293939	0.2517	0.223056	0.150309	0.210142	0.152598	0.235029	0.294996	0	0.366775	0.399372	0.306462	0.278041	0.278742	0.189218	0.235426	0.250414	0.157274	0.21109	0.213458	0	0.261072	0.213858	0.232836	0.333839	0.35579	0.254803	0.12753	0.089168	0.335057
OLFML3	0	0.0010485	0.00123231	0.0106827	0.00187554	0.00108501	0.00140156	0.00336984	0.00193515	0.00195821	0	0.00102324	0.00398371	0	0.00469467	0.00478767	0	0.00449033	0.00418957	0.00101367	0.000480931	0.00137192	0	0	0.00190704	0.000199214	0	0.00267917	0.0103294	0.00190509	0	0.00764409	0.00176947	0	0	0.000487889	0.00144298	0.00321003	0	0.00304758	0.0119967	0	0.00494261	0	0	0.00302998	0	0.0216337
SYT6	0.00275688	0.000559508	0.00333417	0.0081381	0.0039862	0.00236355	0	0.00614926	0.00166674	0.00155358	0.00246598	0.00237226	0.0129834	0.00154191	0.00408539	0.000983327	0	0.0119516	0.000556649	0.00344909	0.00141848	0.00433463	0	0.0013969	0.00287211	0.00157383	0	0.0019645	0.0117706	0.00785162	0.00130686	0.000716207	0.00467546	0	0.00499098	0.000932157	0.00393317	0.0023055	0	0.00195463	0	0	0.0079771	0.0106416	0.00399253	0.026955	0	0.0169502
TRIM33	0.358736	0.396204	0.2281	0.5097	0.365727	0.390468	0.24978	0.26526	0.216764	0.274202	0.319466	0.212781	0.672278	0.255548	0.24415	0.339818	0	0.31469	0.321228	0.340916	0.251284	0.145603	0.639729	0.156525	0.331531	0.392831	0	0.533431	0.56976	0.582785	0.458986	0.254396	0.227235	0.236897	0.442741	0.222472	0.211937	0.261841	0	0.357953	0.486075	0.412886	0.454171	0.648667	0.311441	0.134247	0.089084	0.34885
BCAS2	0.199678	0.117961	0.153901	0.201237	0.156786	0.13018	0.189244	0.201517	0.141168	0.0917641	0.163317	0.119732	0.164277	0.208093	0.15463	0.182533	0	0.178073	0.250705	0.141607	0.192853	0.110515	0.129708	0.115142	0.15627	0.147771	0	0.180518	0.220225	0.180064	0.185721	0.216874	0.109654	0.13316	0.0920276	0.102528	0.164631	0.145791	0	0.184573	0.153272	0.104771	0.235216	0.242205	0.14987	0.114482	0.130058	0.170492
DENND2C	0.0388237	0.0411116	0.0700434	0.0645794	0.0721221	0.0415704	0.0153476	0.0185387	0.0610024	0.0462715	0.0784992	0.0147886	0.0499381	0.047774	0.0477728	0.129101	0	0.0811113	0.0753613	0.0878474	0.0579313	0.0494218	0.103099	0.057177	0.0544533	0.0453347	0	0.0237286	0.0605199	0.0937624	0.0277712	0.0464527	0.0253534	0.0303979	0.0367006	0.0412144	0.0244335	0.0299255	0	0.0343891	0.0517747	0.0115688	0.135324	0.00918779	0.0341691	0.0186168	0.0992664	0.05394
AMPD1	0.000828188	0.00205561	0.00523294	0.0126857	0.00672841	0.0092883	0	0.0195461	0.00687954	0.00223508	0.000808717	0.000759799	0	0.0086227	0.000789745	0.0171186	0	0.00697496	0	0.00208038	0.0140699	0.000983471	0	0.0186255	0.000673625	0.00181347	0	0.00637872	0.0121572	0.00907196	0	0.0291237	0.00860637	0.0115899	0.00523043	0.0102882	0.00864738	0.00713786	0	0.00861829	0.00752623	0	0.0191041	0	0.00140035	0.020208	0.00402167	0.0043898
NRAS	0.0595944	0.0598249	0.0540683	0.0738355	0.0813661	0.0881921	0.0809116	0.0689089	0.0473726	0.0721847	0.061785	0.0628229	0.0873573	0.0440514	0.039239	0.0685224	0	0.0546355	0.0704775	0.0513596	0.0602935	0.0358327	0.0541536	0.0431385	0.102784	0.0691788	0	0.0736496	0.0717418	0.0701082	0.0879937	0.0566475	0.0535132	0.0433319	0.0402543	0.0343084	0.0547983	0.0504446	0	0.060106	0.0856003	0.0558423	0.0597544	0.088731	0.092426	0.0351352	0.0202205	0.111771
CSDE1	0.364873	0.361923	0.255107	0.469107	0.413997	0.434718	0.30218	0.283904	0.243307	0.209991	0.348872	0.287347	0.456445	0.286372	0.262537	0.312679	0	0.367757	0.345798	0.363769	0.312243	0.179441	0.547919	0.187815	0.353653	0.413222	0	0.522056	0.579217	0.506581	0.430787	0.336365	0.260294	0.203799	0.391913	0.233989	0.242056	0.293489	0	0.347581	0.392039	0.404372	0.427373	0.569337	0.368695	0.156301	0.121793	0.277129
SIKE1	0.163368	0.121112	0.107041	0.167254	0.142015	0.163122	0.17862	0.127876	0.0899799	0.108904	0.10637	0.0757548	0.0874163	0.0994802	0.0949684	0.144824	0	0.135543	0.161962	0.118664	0.138409	0.0959956	0.122213	0.0904753	0.136258	0.143431	0	0.23489	0.184846	0.167025	0.175135	0.144696	0.105149	0.125148	0.0772297	0.0827549	0.108979	0.108939	0	0.129471	0.127297	0.0904991	0.194879	0.203962	0.14286	0.0917267	0.0494639	0.124267
SYCP1	0.00140735	0.00283751	0.00626298	0.019724	0.0115187	0.00602095	0.0067709	0.00719427	0.00795948	0.00658139	0.0128333	0.00555987	0.00646252	0.00310957	0.00818651	0.0034674	0	0.00899275	0.00996752	0.00355346	0.00179995	0.00521994	0	0.00446226	0.00330671	0.0115901	0	0.00414487	0.0139723	0.00620346	0	0.0100723	0.00408613	0.0158503	0.00784017	0.00293798	0.00524292	0.00557087	0	0.00311618	0.0118917	0.00378417	0.0123063	0.0110354	0.00289211	0.0108093	0.00442804	0.00403589
TSPAN2	0.00322349	0.00137928	0.00308057	0.00245176	0.00167321	0	0	0.0022632	0.00107146	0	0	0.00313041	0	0.00225078	0	0.00122653	0	0	0.000734687	0	0	0.00145816	0	0	0.00301841	0.00434765	0	0	0.00277547	0.00378829	0.00420918	0.00095952	0.00398137	0	0.00719702	0.0030505	0.000466437	0.00114034	0	0.00194607	0.0135895	0	0.00256997	0	0.00254014	0.00161354	0	0.00333924
NGF	0.008987	0.000953911	0.00518596	0.00973183	0.00995826	0	0.00170546	0.000802674	0.00173375	0	0.00421259	0.00294278	0	0	0.000915169	0.00168928	0	0.00210123	0	0.00207087	0.00251959	0.00532141	0	0.00131465	0.00444293	0.000810012	0	0	0.0146876	0.00808958	0.0050254	0.00232347	0.00165017	0	0.00568447	0	0.00134094	0.00298489	0	0.00112205	0.00631563	0.00368953	0.00520712	0	0.000369721	0.00882846	0	0.0651994
VANGL1	0.0157203	0.0181298	0.0159531	0.01774	0.0132984	0.0240791	0.00980679	0.010338	0.0197273	0.00760666	0.0121621	0.00588619	0.00467508	0.0130454	0.00991355	0.0325161	0	0.0166988	0.0139025	0.0146462	0.00981198	0.0103475	0.0225809	0.0152184	0.0106751	0.019434	0	0.00865648	0.00804601	0.0102367	0.0314289	0.0152741	0.00670877	0.0276632	0.0190127	0.0160323	0.0119918	0.0118554	0	0.0154869	0.0182491	0	0.0152671	0.00523614	0.00433216	0.00722944	0.0262912	0.0171966
CASQ2	0.00302051	0.00169989	0.00267708	0.0125445	0.00836974	0.00076451	0	0.00265384	0.000992472	0	0.0020173	0.00420345	0	0.00412507	0.00316786	0.00303232	0	0.00299694	0.00311844	0	0.00157618	0.00140716	0	0.00504358	0.00325432	0.0108845	0	0.00539901	0.00725838	0.0011869	0.0042078	0.00506831	0.00148565	0	0.00256339	0.000397113	0.00304883	0.00707103	0	0.00427513	0.00280971	0	0.00431526	0	0.00115529	0.00404962	0	0.0103751
NHLH2	0	0	0.0036344	0.000509096	0.00441779	0.00284927	0	0.0006428	0.00157319	0.00835529	0.000508822	0.000255752	0	0	0.00104546	0	0	0.00243529	0.00262784	0.0024185	0.00292959	0.000867588	0	0.000997147	0.000572916	0.000774584	0	0.00947832	0.000798395	0.00169295	0.00217603	0.00628607	0.000951425	0	0.00482441	0.000707998	0.00377176	0.000239265	0	0	0	0.000520276	0	0	0.00439496	0	0	0.00402383
SLC22A15	0.376339	0.368002	0.255746	0.397138	0.354367	0.345648	0.228586	0.294837	0.253457	0.278407	0.396344	0.307415	0.593355	0.318992	0.29683	0.334459	0	0.338626	0.283938	0.318676	0.327791	0.236033	0.588678	0.222189	0.316727	0.43226	0	0.40184	0.41129	0.476235	0.458867	0.316554	0.267839	0.233977	0.461276	0.243983	0.233772	0.30691	0	0.365792	0.491772	0.380817	0.372644	0.444098	0.283992	0.195577	0.144075	0.270154
MAB21L3	0.00817244	0.00422541	0.00490999	0.0122421	0.00603923	0.00622534	0.00789053	0.00663486	0.00577416	0.000936727	0.0104931	0.00449105	0.00236393	0.015071	0.00317368	0.0120378	0	0.0039176	0.00382581	0.00693411	0.00574838	0.00774938	0.00523478	0.00306863	0.00453651	0.00947864	0	0.00485588	0.0140145	0.005079	0	0.0265678	0.00647259	0.00648483	0.00281089	0.013451	0.0138296	0.0129741	0	0.00873625	0.0131856	0.00624889	0.00290726	0.0178752	0.00543948	0.0142981	0.00436143	0.0864822
ATP1A1	0.389498	0.41487	0.282206	0.540154	0.443722	0.504874	0.30143	0.321622	0.294848	0.370944	0.391521	0.295711	0.630823	0.270952	0.283111	0.38496	0	0.3672	0.342248	0.390944	0.348606	0.239169	0.478797	0.170455	0.395691	0.467329	0	0.561133	0.633742	0.55095	0.436386	0.265646	0.276802	0.292935	0.475427	0.274392	0.251764	0.358049	0	0.442996	0.448116	0.467094	0.491207	0.614833	0.374184	0.182241	0.200516	0.283772
CD58	0.00750154	0.0192631	0.0189723	0.0165779	0.0450591	0.0180031	0.0289642	0.0175104	0.0155086	0.0312631	0.0139958	0.0136883	0.025073	0.0163087	0.0163474	0.0233683	0	0.0149097	0.0237336	0.0146456	0.0205754	0.0237192	0.00769301	0.0086521	0.0211903	0.0144545	0	0.0193156	0.0300831	0.0442019	0.0132994	0.015886	0.0178921	0.00180313	0.00829043	0.0133251	0.0154248	0.0227563	0	0.0190565	0.0154764	0.0217935	0.0277487	0.0290807	0.0213503	0.0198869	0.00505682	0.133124
IGSF3	0.106494	0.106121	0.0911832	0.11232	0.108634	0.147129	0.0845573	0.141706	0.110154	0.0804792	0.067476	0.072137	0.112143	0.0664902	0.112313	0.105746	0	0.0968103	0.118616	0.114287	0.101671	0.0846113	0.165497	0.123853	0.117041	0.102442	0	0.174443	0.0953441	0.161684	0.0722944	0.128524	0.0918782	0.0610573	0.0621971	0.0907731	0.065908	0.0990507	0	0.115908	0.130262	0.0870023	0.0921845	0.0901492	0.100459	0.111219	0.0750307	0.170278
CD2	0	0.000205904	0.000802923	0.00162773	0.000932725	0	0	0	0	0	0	0	0	0	0	0.00182149	0	0.00246737	0.00158327	0	0	0.000237421	0	0	0	0.00514616	0	0.00363113	0.00261357	0	0	0	0.000645535	0	0	0	0	0	0	0.0032274	0	0	0	0	0	0	0	0
PTGFRN	0.050219	0.104751	0.0640176	0.0470768	0.0525536	0.0488285	0.0718257	0.0824378	0.0715877	0.0474377	0.0555266	0.0618246	0.101597	0.0549036	0.0551381	0.0310111	0	0.0698856	0.0921815	0.0427163	0.1176	0.0560086	0.0474111	0.0629718	0.0438395	0.0837549	0	0.051913	0.0364716	0.12404	0.0576552	0.0702074	0.0648532	0.0644922	0.0643304	0.0575495	0.029079	0.0850905	0	0.0458206	0.0655823	0.0562288	0.0591943	0.107326	0.0287873	0.113175	0.0567445	0.0833651
CD101	0.00429182	0.0146944	0.0102057	0.0162091	0.0121297	0.00983492	0.00651742	0.0177704	0.00548281	0.00837555	0.00287206	0.0058412	0.00544536	0.00955044	0.00375482	0.0042144	0	0.012148	0.0132313	0.00152296	0.00713219	0.00843497	0	0.00887984	0.0099161	0.0127707	0	0.0103687	0.0193926	0.0152807	0.0272344	0.00800227	0.00679092	0	0.00431754	0.0104528	0.00512767	0.0170202	0	0.00620987	0.00160278	0.00897978	0.0240404	0.0141879	0.0062869	0.0100245	0.00287729	0.0409177
TTF2	0.219833	0.21636	0.159098	0.30605	0.298972	0.198682	0.146248	0.121046	0.115937	0.107097	0.0770985	0.125683	0.144204	0.12496	0.145866	0.174927	0	0.221595	0.121589	0.114683	0.128756	0.134596	0.130173	0.12534	0.185068	0.174284	0	0.243403	0.352822	0.277209	0.108499	0.157264	0.154474	0.156629	0.150471	0.108369	0.104268	0.119518	0	0.178639	0.221182	0.173361	0.174866	0.156756	0.119759	0.101911	0.092945	0.295859
TRIM45	0.0187003	0.0261085	0.0277878	0.049327	0.0329966	0.0402005	0.014237	0.025425	0.0302169	0.0420612	0.0246216	0.0203778	0.0191604	0.0360141	0.0353657	0.0352057	0	0.029321	0.0293329	0.0359116	0.0333174	0.0232626	0.0514314	0.0292804	0.0238345	0.0269706	0	0.0325533	0.0229508	0.039479	0.0388224	0.0290607	0.0206067	0.0521092	0.0111861	0.0214619	0.0160016	0.0270999	0	0.0289928	0.0160347	0.00510268	0.0383984	0.028834	0.0157868	0.022052	0.00408747	0.00877415
VTCN1	0.00570872	0.00717312	0.00895194	0.0164806	0.00792012	0.000722955	0.00568847	0.00763521	0.0029462	0	0.00508932	0.000748839	0.0040974	0.0036029	0.00390771	0.0025215	0	0.00607318	0.0070078	0	0.00727607	0.00517097	0	0.00366962	0.00348859	0.00588862	0	0.00318458	0.0164732	0.00163428	0	0.0164181	0.00385525	0.00485834	0.000564618	0	0.00406575	0.0026589	0	0.00358242	0.00875303	0.00124124	0.0145789	0	0.00933615	0.00592932	0.0034532	0.00632589
MAN1A2	0.377272	0.397354	0.249156	0.540885	0.471829	0.416584	0.280571	0.284974	0.251902	0.306064	0.421641	0.287811	0.702972	0.32658	0.297519	0.347349	0	0.358611	0.35639	0.353237	0.289842	0.200166	0.532761	0.214464	0.335639	0.405469	0	0.545741	0.631384	0.627407	0.496306	0.353274	0.273699	0.26753	0.449982	0.230883	0.215474	0.303666	0	0.367741	0.511049	0.466309	0.541904	0.59647	0.352984	0.153876	0.190395	0.354292
TENT5C	0.00134328	0.000599805	0.00090379	0.00491403	0.000855147	0.00173416	0.00499603	0.00114328	0.00137703	0.00248587	0	0	0	0	0.00515784	0	0	0	0	0.00336024	0.00209645	0.000587686	0	0.00216171	0.00169502	0.00341743	0	0	0.00132095	0	0	0.00480529	0.000734087	0	0	0.00255284	0.000777363	0.00127511	0	0.0014961	0	0	0	0	0.00807879	0	0	0.0377036
GDAP2	0.352426	0.280184	0.216625	0.35565	0.299622	0.354026	0.252848	0.24814	0.188567	0.205444	0.265481	0.220827	0.334239	0.24815	0.185033	0.279632	0	0.294972	0.276187	0.279658	0.272831	0.16021	0.29749	0.17492	0.308741	0.313243	0	0.394103	0.334698	0.351495	0.329068	0.247815	0.211251	0.265427	0.312554	0.212989	0.220597	0.234757	0	0.303169	0.283104	0.267806	0.340071	0.413447	0.260054	0.148223	0.0915254	0.273156
WDR3	0.149205	0.150296	0.116045	0.152602	0.173906	0.196913	0.131688	0.139443	0.116548	0.0769625	0.123151	0.108375	0.126056	0.115047	0.11398	0.145467	0	0.137607	0.142777	0.154556	0.133459	0.0937253	0.112035	0.0896347	0.136924	0.149161	0	0.140803	0.153757	0.161208	0.108545	0.153909	0.113625	0.134841	0.11245	0.100107	0.112899	0.113635	0	0.146684	0.137189	0.117016	0.170475	0.188139	0.110517	0.0766302	0.0596931	0.0888884
SPAG17	0.0444739	0.0150381	0.0300343	0.0752329	0.0345075	0.00909509	0.0116916	0.0181052	0.0174623	0.00229324	0.0213315	0.00791034	0.0112699	0.018638	0.0140816	0.00894964	0	0.0207166	0.0367966	0.0224166	0.0275893	0.0247031	0.0190885	0.0198249	0.0454592	0.00590757	0	0.0276421	0.0411598	0.037743	0.0364607	0.054185	0.0149272	0.017067	0.00896743	0.00974103	0.0177112	0.0303852	0	0.0205558	0.0355201	0.0143573	0.039905	0.00496613	0.0103542	0.0137301	0.00732405	0.0269495
TBX15	0.0166415	0.000263101	0.00352047	0.00765862	0.0143516	0.00210733	0	0.00549192	0.00312817	0	0.00532938	0.0082052	0	0.00977701	0.00732117	0.00872426	0	0.0108262	0.00303226	0.00565746	0.00611007	0.0115764	0	0.00618905	0.00639599	0	0	0.00168326	0.00396821	0.0106106	0.00805096	0.0169305	0.000828543	0.00564493	0.00656159	0.00312301	0.00125591	0.00310705	0	0	0.002709	0	0.0141394	0.00859097	0.00057699	0.0157914	0	0.00808048
WARS2	0.180285	0.189001	0.145437	0.191512	0.148408	0.180047	0.0872963	0.165798	0.137241	0.155938	0.164655	0.144311	0.280055	0.197185	0.17022	0.150906	0	0.179688	0.177245	0.161012	0.15499	0.126773	0.200545	0.114993	0.141086	0.18895	0	0.159551	0.188593	0.227599	0.160975	0.151245	0.139238	0.177427	0.225945	0.125024	0.14957	0.164496	0	0.17673	0.20907	0.18524	0.207366	0.158715	0.0959306	0.11879	0.093138	0.0706781
HAO2	0.000966047	0.00171749	0.00396739	0.0172805	0.0170903	0.00240066	0	0.00281415	0.00394199	0	0.0033858	0.000157518	0	0.00530842	0.00166591	0.000911835	0	0.000483053	0.0102878	0.00612579	0	0.00362232	0	0.0050892	0.0018426	0.00366576	0	0.00396398	0.00965486	0.00853634	0	0.00622633	0.00184601	0	0.00519437	0	0.0015764	0.00152886	0	0.00424861	0.0018733	0.00171426	0.0112379	0	0	0.000644764	0.00192389	0
HSD3B2	0.00303196	0	0.000602227	0.00203871	0.00113985	0.00281206	0.00230859	0.000279143	0	0.00182126	0.00114368	0.000588723	0	0	0	0	0	0	0	0	0.000552718	0.00207092	0	0.00354918	0	0	0	0	0.00137299	0.00203846	0	0.0027597	0.000589788	0.00732287	0	0.000182651	0.00113187	0.00112274	0	0	0	0	0.0025778	0	0	0.0012275	0	0
HSD3B1	0	0	0.0076476	0.0368052	0.030479	0.0117843	0	0.00472503	0.00542998	0.00131295	0.00354238	0.00104447	0	0.00261088	0.00306523	0.000551695	0	0.0151719	0.00496962	0	0.00395904	0.0184446	0	0.0164539	0.00262313	0	0	0	0.0219071	0.00598273	0	0.0175233	0.00138082	0.0103948	0.000573579	0.00434926	0.00257246	0.00060607	0	0.00244815	0.00444034	0	0.0295224	0	0.00158172	0.00969841	0.00459773	0.00165965
ZNF697	0.15933	0.172205	0.182453	0.281157	0.271535	0.320545	0.201454	0.186917	0.173522	0.160617	0.27328	0.168397	0.196411	0.168484	0.176954	0.192529	0	0.227041	0.217111	0.208821	0.192889	0.175754	0.216685	0.168684	0.186476	0.256836	0	0.275929	0.237515	0.306491	0.203981	0.238507	0.13604	0.158576	0.236701	0.154987	0.155233	0.161561	0	0.209474	0.202765	0.145737	0.316398	0.205301	0.220295	0.108634	0.100214	0.278105
PHGDH	0.0149383	0.00449782	0.0134956	0.0260428	0.0264254	0.0177889	0.0482085	0.0192721	0.0174746	0.00502873	0.0201492	0.0110892	0.0242598	0.0292898	0.0154665	0.0165848	0	0.0199801	0.0162807	0.0111361	0.020428	0.0507267	0.124138	0.014956	0.0151728	0.027726	0	0.034229	0.0444071	0.0130284	0.0147793	0.0246936	0.0184856	0.0130008	0.0198515	0.00915051	0.0146517	0.0134588	0	0.0133723	0.0239307	0.000745022	0.0301449	0.0382585	0.00776793	0.017213	0.00590574	0.0918295
HMGCS2	0.0016486	0.000484573	0.000566507	0.00164202	0.00332719	0.00210733	0	0.000689915	0.000769052	0	0.000775406	0.00467555	0.00568539	0.00424768	0.000286994	0.00429039	0	0.00130123	0	0	0.00104563	0.00022234	0	0.000346635	0.00108047	0.00362762	0	0	0.00474958	0	0	0	0.00105324	0	0.00139668	0	0	0.000207802	0	0.000504704	0.00271956	0.00593683	0.0022947	0.00387571	0.000183977	0.000376525	0.00333062	0
NOTCH2	0.061316	0.031589	0.0638263	0.0893226	0.0632059	0.0605114	0.029239	0.0456004	0.0394142	0.0140003	0.0295832	0.0383722	0.0889818	0.0295096	0.0229514	0.0611997	0	0.0382514	0.0327869	0.0478309	0.0352111	0.0399332	0.0265261	0.0456159	0.0679781	0.0527918	0	0.103188	0.0907001	0.051767	0.0550741	0.0483156	0.0449114	0.00179549	0.0332371	0.0159801	0.0678845	0.0431436	0	0.0460675	0.0488629	0.0491208	0.0782332	0.0593463	0.0728147	0.0160841	0.0466026	0.0744077
SEC22B	0.256798	0.253287	0.180659	0.302724	0.27354	0.318139	0.246385	0.229523	0.161554	0.176359	0.21421	0.18354	0.209539	0.211266	0.156087	0.227462	0	0.216013	0.268317	0.204889	0.218901	0.14189	0.150564	0.142483	0.24216	0.219634	0	0.410105	0.416729	0.330923	0.280022	0.24724	0.172454	0.133581	0.226337	0.146884	0.195848	0.233738	0	0.26431	0.191211	0.248584	0.278875	0.400275	0.259602	0.132718	0.0597953	0.196423
NBPF26	0.00842693	0.00921272	0.01369	0.0184524	0.0155737	0.00783768	0.0103674	0.0201479	0.0207645	0.00408657	0.00716055	0.0143938	0.00624654	0.0175423	0.0118473	0.0140892	0	0.01512	0.0117659	0.00667239	0.0169349	0.0259298	0.0381886	0.0171697	0.0168	0.00729422	0	0.0479581	0.0283791	0.0172515	0.00719379	0.0201513	0.0178192	0.016288	0.00178646	0.0129051	0.0157285	0.0198281	0	0.0236447	0.00470305	0.0272067	0.0176794	0.0338822	0.0214955	0.012042	0.0107419	0.0233717
FCGR1B	0	0	0.0002114	0.00353098	0	0.00344928	0.00110704	0.000776097	0	0	0	0	0.00328347	0	0.00142148	0	0	0.0012654	0	0	0	0.00054092	0	0	0	0	0	0.00768369	0	0	0.00321349	0.00236085	0.000720276	0	0	0	0	0.000525731	0	0.00152165	0	0.00324704	0	0	0.000382908	0	0	0
FAM72B	0.000595769	0	0.00145293	0.00505139	0.00373587	0	0.00517942	0.0023732	0.00295909	0.00343295	0	0.000998451	0	0	0.000708706	0.00364406	0	0	0.00285846	0.00244112	0.00324908	0.00105689	0	0.00248453	0.000523131	0.00171899	0	0	0.00243978	0	0	0	0.00132703	0.0148503	0	0.00176254	0	0.000327702	0	0.00102737	0.0207448	0	0.00304989	0	0.00067677	0.00136008	0	0.00405776
SRGAP2C	0.199186	0.275859	0.167026	0.365023	0.326477	0.267464	0.230179	0.230145	0.221155	0.187335	0.239986	0.223787	0.485477	0.261198	0.243673	0.308131	0	0.304999	0.282384	0.282298	0.249887	0.160119	0.289206	0.175888	0.222604	0.234972	0	0.300485	0.294889	0.330545	0.289326	0.247654	0.188084	0.190841	0.257318	0.192371	0.180595	0.217258	0	0.297682	0.35881	0.265213	0.31211	0.330469	0.229502	0.161127	0.143333	0.277034
FAM72C	0.000885321	0	0.00109311	0.00146864	0	0	0	0.000897119	0.000204637	0.00166909	0	0.00480574	0.00370561	0.00154191	0.000225105	0	0	0	0	0.0034244	0.00122307	0.00026766	0	0.000950082	0.00100501	0	0	0	0.00333429	0	0	0	0.000265282	0.00295092	0	0	0.000280051	0	0	0.000853386	0	0	0	0.00358372	0	0	0	0.00256528
NBPF15	0.123628	0.143251	0.12758	0.224846	0.21235	0.122939	0.139067	0.190543	0.142034	0.144521	0.17458	0.135825	0.228591	0.193039	0.148727	0.236468	0	0.227815	0.103358	0.198918	0.181783	0.147853	0.111985	0.120419	0.129668	0.120569	0	0.228078	0.209625	0.233882	0.264495	0.228542	0.158106	0.174009	0.134895	0.13587	0.16544	0.206669	0	0.234326	0.193445	0.221202	0.248687	0.209806	0.134609	0.130797	0.0774898	0.169708
SRGAP2B	0.233857	0.284708	0.180411	0.389811	0.324815	0.297964	0.180665	0.246522	0.224238	0.186725	0.241508	0.18434	0.371873	0.242763	0.250293	0.309964	0	0.280814	0.216259	0.260826	0.276166	0.166163	0.176712	0.146617	0.207283	0.200302	0	0.255326	0.366767	0.324333	0.279052	0.258424	0.206367	0.170232	0.210382	0.201692	0.188888	0.223854	0	0.272151	0.403465	0.269538	0.370317	0.344651	0.20535	0.150918	0.167106	0.220338
FAM72D	0.00308921	0.00131334	0.00127871	0.0068577	0.00223113	0.00264031	0.000791296	0.00049731	0.00266755	0	0.00220837	0	0	0.00253082	0.0022449	0.0025964	0	0.00411757	0.00173891	0.00351185	0.00298642	0.00122961	0	0.00645393	0.00115413	0.000604653	0	0	0.00141492	0	0	0	0.00125336	0	0	0.000823407	0.00160835	0.00151593	0	0.00232657	0	0	0.00907021	0	0	0.000996918	0.00465241	0.0026271
NBPF20	0.0822447	0.0794731	0.0468467	0.111536	0.0797125	0.0865702	0.093734	0.0780575	0.0582428	0.0572444	0.0576606	0.0514133	0.0383369	0.0955072	0.0604886	0.0509193	0	0.070292	0.0642447	0.0945642	0.0693863	0.0497767	0.0115329	0.0464172	0.0411784	0.0798085	0	0.104593	0.122913	0.0833863	0.0521367	0.0916108	0.0587713	0.0714681	0.0362109	0.0585127	0.0634841	0.0809162	0	0.117223	0.0658511	0.0895903	0.10952	0.0482915	0.0826042	0.0513824	0.0300083	0.109829
GPR89A	0.192893	0.192517	0.143904	0.190184	0.186176	0.198457	0.289314	0.191688	0.163585	0.137373	0.167539	0.151341	0.263409	0.220636	0.188231	0.175668	0	0.216406	0.199899	0.192862	0.20625	0.143915	0.207538	0.126713	0.166809	0.17833	0	0.188887	0.30583	0.200952	0.260843	0.223915	0.162307	0.150001	0.238321	0.161147	0.185855	0.228455	0	0.225088	0.206601	0.231287	0.272526	0.355279	0.23002	0.109059	0.0911586	0.300166
PDZK1	0.0282735	0.0341054	0.067637	0.22351	0.151765	0.0586125	0.016868	0.0552557	0.0494663	0.0240447	0.0182907	0.0198646	0.0207569	0.0975154	0.0234561	0.0844138	0	0.0850402	0.100328	0.0482684	0.0706439	0.0760735	0.00523478	0.0835218	0.0136574	0.0175789	0	0.035301	0.223366	0.0755887	0.0123522	0.17414	0.0344595	0.0323665	0.00677911	0.0337839	0.0331305	0.0227907	0	0.0285035	0.0289521	0.0247741	0.173484	0.0106832	0.0188308	0.0871546	0.065864	0.135523
CD160	0.00474653	0.00130175	0.0113342	0.021242	0.0135021	0.0082552	0.00509546	0.0132175	0.00539083	0	0.00449681	0.00324732	0	0.00591549	0.0019946	0.0164371	0	0.0128183	0.0062193	0.00392828	0.00487277	0.00723123	0	0.00651228	0.00225683	0.00399942	0	0.00631794	0.0209016	0.00445387	0	0.025614	0.00249186	0.00478636	0.00885505	0.000892085	0.00246788	0.00443394	0	0.00230176	0.00789872	0.00379146	0.0230318	0	0.000823218	0.0114543	0	0.134403
RNF115	0.357294	0.40466	0.253455	0.546664	0.476296	0.41833	0.252045	0.29117	0.24128	0.271634	0.382643	0.317843	0.673336	0.214015	0.259464	0.364567	0	0.357678	0.371539	0.35396	0.319703	0.208203	0.65021	0.175606	0.350338	0.488658	0	0.56403	0.54788	0.631792	0.495696	0.237381	0.26291	0.233332	0.48463	0.229476	0.262965	0.302429	0	0.391002	0.483337	0.437599	0.475112	0.693216	0.363514	0.181882	0.17267	0.30872
POLR3C	0.180058	0.187698	0.130612	0.220136	0.162037	0.150077	0.109866	0.136953	0.156835	0.12712	0.151267	0.133287	0.202231	0.200148	0.161048	0.160954	0	0.200417	0.156729	0.204998	0.158409	0.137239	0.32386	0.133532	0.124608	0.184877	0	0.233805	0.219928	0.243503	0.177201	0.185164	0.142379	0.203883	0.145036	0.144647	0.132446	0.138945	0	0.190212	0.232405	0.199064	0.245004	0.167035	0.174624	0.110306	0.075939	0.142936
NUDT17	0.014314	0.00552212	0.0143203	0.0176408	0.0141768	0.015724	0.0396506	0.0127816	0.0170923	0.00854813	0.0159219	0.00474129	0.0323001	0.032405	0.0134879	0.0246526	0	0.0243533	0.0176309	0.00987199	0.0256566	0.0143555	0.0250749	0.00691276	0.0166896	0.0157886	0	0.031343	0.0391203	0.0190786	0.0349082	0.0255788	0.0146582	0	0.0137995	0.0196921	0.0299186	0.0229966	0	0.0186043	0.0233173	0.0244063	0.0111644	0.0287745	0.0356802	0.00770638	0.00869616	0.0386586
PIAS3	0.0583397	0.0611322	0.0490531	0.0842157	0.0813517	0.0813811	0.0693319	0.082285	0.0551217	0.0486188	0.0538932	0.0507906	0.145928	0.0327048	0.0440809	0.0538548	0	0.0633583	0.0784871	0.0589723	0.0860719	0.0387206	0.0493195	0.0266556	0.0879511	0.0828026	0	0.103884	0.0745475	0.072319	0.116787	0.0803668	0.0555264	0.046868	0.0369172	0.0383498	0.0410601	0.0820537	0	0.0420534	0.0552728	0.0464066	0.0937724	0.0669127	0.0671388	0.0343812	0.0158655	0.0271414
ANKRD35	0.0925184	0.0706678	0.0498151	0.0526975	0.0476324	0.0716114	0.0280436	0.0777902	0.059597	0.0231063	0.0321165	0.0336104	0.0779128	0.124137	0.0926432	0.0573371	0	0.0709112	0.0634655	0.0549462	0.058903	0.052749	0.0588589	0.0512524	0.0366474	0.065586	0	0.0843554	0.0736977	0.081147	0.0970628	0.0731951	0.0544069	0.0471938	0.0406086	0.058805	0.0515057	0.0639449	0	0.0872706	0.102956	0.0810422	0.104144	0.082275	0.0498807	0.0275832	0.013212	0.138007
ITGA10	0.0135265	0.039125	0.0287056	0.0605555	0.0617959	0.054471	0.147748	0.0365543	0.0451612	0.0417869	0.0266418	0.0182199	0.0387146	0.02056	0.0336609	0.0386027	0	0.026515	0.0353338	0.0207883	0.0239674	0.0169836	0.0532764	0.0179732	0.0268371	0.0395121	0	0.00737432	0.0487096	0.0652232	0.0446653	0.0224489	0.0353892	0.0752475	0.0238344	0.0207794	0.098941	0.0845444	0	0.0381692	0.062373	0.0323589	0.0208567	0.0834044	0.0505957	0.0339766	0.0279658	0.186524
PEX11B	0.125074	0.109695	0.120518	0.164189	0.15583	0.152235	0.104436	0.144038	0.116987	0.0577026	0.0903034	0.0730828	0.121473	0.205964	0.126832	0.15386	0	0.169413	0.196873	0.131944	0.137836	0.10328	0.100748	0.104958	0.132071	0.0908531	0	0.156679	0.200753	0.123466	0.0822143	0.194745	0.102847	0.126616	0.0809584	0.0644496	0.130844	0.120082	0	0.145023	0.118846	0.120161	0.217691	0.0739368	0.120706	0.0730592	0.0321096	0.12593
RBM8A	0.0875069	0.0868651	0.107311	0.155234	0.14291	0.119598	0.177647	0.157927	0.108665	0.0709478	0.0875097	0.0696905	0.149195	0.112501	0.10869	0.151063	0	0.106348	0.187258	0.103843	0.121874	0.083265	0.124675	0.0861701	0.128662	0.116137	0	0.117599	0.187519	0.148343	0.135707	0.168731	0.0852135	0.112421	0.0510265	0.0980536	0.137449	0.100206	0	0.138459	0.156923	0.0770188	0.14979	0.13663	0.11695	0.0984143	0.0222685	0.205399
AC243547.3	0	0	0.0016321	0.00138952	0.00201413	0.00253339	0	0.00148184	0.00178207	0	0	0.000645715	0	0	0	0.00334326	0	0.000566391	0.00207205	0	0.00526943	0.00162532	0	0	0.000168599	0	0	0	0.00245598	0	0	0.00348045	0.000221913	0	0	0.000370867	0.00155781	0	0	0	0	0	0.00182766	0	0.0020789	0	0	0
LIX1L	0.116471	0.105588	0.090125	0.145842	0.113701	0.0924609	0.0419311	0.0866948	0.10084	0.0703577	0.0860236	0.0738922	0.161774	0.11683	0.105631	0.126143	0	0.131573	0.0853652	0.124394	0.0919324	0.0753669	0.0967152	0.0818305	0.0662368	0.0927319	0	0.124872	0.160431	0.128304	0.113642	0.131328	0.0693519	0.0492507	0.103459	0.0840112	0.0622512	0.0737827	0	0.0837467	0.109755	0.0722345	0.156562	0.0940658	0.0811493	0.0811983	0.054238	0.0617827
ANKRD34A	0.0577918	0.0477367	0.0857674	0.0851516	0.0583373	0.101266	0.119633	0.115545	0.0388184	0.0407408	0.047935	0.0307395	0.0268713	0.0511263	0.0384054	0.0392411	0	0.0373872	0.129407	0.0429725	0.0886364	0.0414834	0.0119509	0.0483223	0.11391	0.072714	0	0.166083	0.132441	0.043375	0.0635749	0.0835308	0.0580125	0.064778	0.0456442	0.0353562	0.0851234	0.0693301	0	0.0957157	0.0278412	0.0461055	0.0478332	0.0578936	0.136767	0.0445689	0.0145512	0.0374258
POLR3GL	0.0304941	0.0445703	0.0296962	0.0373438	0.0349251	0.0255659	0.0215034	0.0446082	0.0319278	0.0163747	0.0101568	0.0111966	0.0194032	0.0842	0.0317379	0.0402971	0	0.0296026	0.0482254	0.024843	0.0347155	0.0305999	0.00358062	0.0239352	0.0233354	0.0346809	0	0.0352529	0.0636454	0.0323899	0.0284395	0.0498165	0.0225841	0.0199972	0.00411833	0.0228364	0.0337519	0.033235	0	0.0480658	0.0270251	0.0280253	0.0678532	0.0134945	0.045012	0.026641	0.0162937	0.0130062
TXNIP	0.0133704	0.0174793	0.0173003	0.00798405	0.00309097	0.0191424	0.0103292	0.0151777	0.0143882	0.00221314	0.015119	0.010183	0.010786	0.0052685	0.0029289	0.00290014	0	0.00418203	0.0110805	0.0117421	0.0108964	0.0185547	0.0690863	0.00102602	0.0118049	0.0274851	0	0.0224791	0.0192694	0.0280898	0.0312119	0.013382	0.0120801	0	0.00239753	0.00559024	0.00580846	0.00454629	0	0.00471458	0.00271956	0.010205	0.0213329	0.0154533	0.0273736	0.00221218	0.00536008	0.0118642
HJV	0.018168	0.0101572	0.0179247	0.014868	0.0139764	0.0071768	0.00715681	0.00916157	0.0120881	0.0197667	0.0170768	0.0144535	0.0239045	0	0.0375224	0.00894154	0	0.0318431	0.00948185	0.00622412	0.013306	0.0103518	0.0113284	0.0131774	0.00887599	0.00896508	0	0.0166867	0.0206423	0.0172001	0.00590354	0.022071	0.0105855	0.00319549	0.0113209	0.00200777	0.00972981	0.0055405	0	0.0247049	0.00997564	0.00510543	0.0294594	0	0.0110029	0.00415805	0.00192389	0.11111
NBPF10	0	0	0.00019991	0	0	0	0	0	0	0	0	0.000544813	0	0.000862284	0.000420084	0	0	0	0	0	0	0	0	0	0	0	0	0.00131814	0	0.000324847	0	0	0.000337068	0	0.00252637	0	0	0	0	0	0	0	0.000695518	0	0	0	0	0
NBPF12	0.257279	0.211716	0.18642	0.289623	0.314219	0.195037	0.157263	0.231157	0.192599	0.190553	0.271056	0.159601	0.257332	0.265928	0.224189	0.272375	0	0.324763	0.201435	0.217532	0.211575	0.198892	0.294216	0.143263	0.164398	0.256597	0	0.198656	0.342219	0.36236	0.286152	0.269187	0.191796	0.171292	0.203027	0.167001	0.206693	0.266762	0	0.268686	0.161014	0.259009	0.351049	0.265483	0.1802	0.161916	0.100275	0.17283
PRKAB2	0.188964	0.184054	0.154908	0.20953	0.265747	0.222081	0.184036	0.218237	0.151627	0.127783	0.150288	0.120828	0.191237	0.194995	0.15021	0.179564	0	0.202999	0.227756	0.210703	0.183642	0.145606	0.148311	0.124476	0.154185	0.153245	0	0.257222	0.335662	0.228122	0.193618	0.240931	0.157496	0.176782	0.188208	0.147039	0.174217	0.161029	0	0.191269	0.159156	0.188196	0.251547	0.244375	0.197189	0.1324	0.0702063	0.149877
FMO5	0.0386726	0.0471944	0.0913356	0.215511	0.157934	0.0720021	0.0658622	0.102766	0.0731331	0.055011	0.0339125	0.0212176	0.0359564	0.123995	0.0322043	0.113889	0	0.114935	0.147429	0.034992	0.0693666	0.0796306	0.0315992	0.0790601	0.0362174	0.0364642	0	0.0922016	0.282641	0.115752	0.0372702	0.170382	0.0616519	0.055504	0.0293623	0.0348213	0.0715258	0.0655674	0	0.0553333	0.0704051	0.0295519	0.207325	0.0312093	0.0451775	0.0840914	0.0522527	0.0563228
CHD1L	0.312059	0.296491	0.233694	0.344151	0.38939	0.306644	0.222453	0.250891	0.223538	0.197571	0.258707	0.207983	0.380016	0.289601	0.241797	0.275802	0	0.286713	0.289835	0.316116	0.262523	0.172985	0.260269	0.158973	0.265936	0.238893	0	0.305087	0.282459	0.370426	0.355147	0.283374	0.229452	0.281547	0.226635	0.210028	0.207368	0.276361	0	0.312383	0.292772	0.285302	0.351077	0.409121	0.240457	0.187263	0.15719	0.172671
BCL9	0.2035	0.18738	0.158378	0.197252	0.246515	0.15918	0.0826801	0.168557	0.113067	0.104366	0.136143	0.108625	0.191575	0.106633	0.145392	0.154795	0	0.139612	0.150839	0.118527	0.131827	0.127028	0.0921155	0.130701	0.131089	0.118047	0	0.208677	0.193032	0.268815	0.193043	0.150705	0.136979	0.201638	0.117477	0.0829194	0.100792	0.152023	0	0.124781	0.133819	0.104399	0.189201	0.139222	0.148338	0.115818	0.0748792	0.0579235
ACP6	0.177994	0.158838	0.146333	0.111081	0.190697	0.149649	0.104912	0.142629	0.11586	0.0700234	0.0763525	0.116907	0.134472	0.136723	0.127859	0.0970326	0	0.128075	0.128	0.117261	0.129297	0.12995	0.136059	0.106444	0.120557	0.0989244	0	0.238227	0.245487	0.174637	0.179217	0.174134	0.124485	0.145582	0.172037	0.123427	0.132507	0.147697	0	0.231693	0.129559	0.129842	0.209261	0.173501	0.142659	0.0713871	0.0657513	0.177121
GJA5	0.00132872	0.000758574	0.0009074	0.00282657	0.00329881	0	0	0.000352368	0	0	0	0.00714539	0	0	0	0.000626937	0	0	0	0	0	0.000514319	0	0	0.000957803	0	0	0.0023658	0.0043015	0.00260449	0	0	0	0	0	0	0.000293903	0	0	0.00045832	0	0	0.00125489	0	0.000882131	0	0	0.00079991
GPR89B	0.233706	0.174409	0.159235	0.256532	0.255383	0.175335	0.321974	0.190269	0.15403	0.160299	0.19924	0.159015	0.29617	0.252961	0.210386	0.186467	0	0.239211	0.209139	0.188544	0.190167	0.16062	0.15944	0.148479	0.200778	0.173062	0	0.2231	0.295222	0.225973	0.281336	0.235752	0.176307	0.198401	0.233985	0.177938	0.230761	0.237667	0	0.245875	0.322405	0.238296	0.277102	0.430422	0.227868	0.128953	0.122102	0.336675
NBPF11	0.103255	0.116238	0.0943693	0.157718	0.191865	0.133815	0.108399	0.16985	0.123091	0.0759808	0.136255	0.0973107	0.193058	0.15945	0.155175	0.165557	0	0.213273	0.128226	0.160832	0.136092	0.128608	0.140228	0.107144	0.0811013	0.0924153	0	0.137141	0.214198	0.194546	0.156331	0.203199	0.129349	0.0954618	0.106222	0.0905853	0.139781	0.13078	0	0.156513	0.148967	0.143815	0.214366	0.166979	0.105608	0.0922749	0.0786318	0.129291
PPIAL4G	0.0155668	0.0120031	0.0100467	0.0282313	0.0148363	0.0237372	0.0125221	0.0139683	0.0132515	0.014794	0.00670712	0.0119572	0.0252698	0.00882048	0.0110652	0.00907858	0	0.014041	0.0109318	0.00653855	0.0198992	0.00944588	0.0305216	0.0070947	0.0101174	0.0122417	0	0.0267505	0.00894088	0.0116443	0.0060755	0.00574597	0.0116152	0.00928553	0.0076739	0.00820185	0.0148257	0.00965844	0	0.0062857	0.0129616	0.00242943	0.00537418	0.0164744	0.0108624	0.0120762	0	0.0294923
NBPF14	0.01553	0.015321	0.00401346	0.0097789	0.0181304	0.00949553	0.00177133	0.00743779	0.0045023	0.000950114	0.00359027	0.000382296	0.0122811	0.0030614	0.00766462	0.00733135	0	0.0037532	0.00181693	0.00311238	0.0077303	0.00510157	0	0.00191206	0.00130855	0.00474715	0	0.00821439	0.0116756	0.00764791	0.011514	0.00548033	0.00834977	0.00180313	0.00345444	0.00173192	0.0114307	0.00450845	0	0.00902693	0.0067276	0.00232456	0.00456633	0.00497934	0.00934688	0.00343736	0.00711149	0.00892821
NUDT4B	0.00169601	0.000902892	0.00227688	0.000842152	0	0	0.00446192	0.00535352	0.00136539	0	0	0	0.00876908	0.00840884	0.00364072	0.00178351	0	0.00482205	0.00675624	0	0.0021922	0.00604953	0	0.0126841	0.000327603	0	0	0	0.00629129	0	0.00193114	0.00456225	0.00214028	0	0	0.000770871	0.00590373	0.00206949	0	0.00343753	0	0	0.00151543	0	0.000893606	0.0164768	0	0.0113265
PDE4DIP	0.154536	0.170496	0.0951246	0.230856	0.16646	0.131492	0.109282	0.105255	0.0828124	0.12336	0.149124	0.119129	0.275346	0.0915112	0.101106	0.130072	0	0.128963	0.137151	0.131568	0.131912	0.0699242	0.251534	0.0763713	0.108101	0.207216	0	0.219379	0.236218	0.198609	0.177382	0.0830601	0.094738	0.07787	0.175356	0.10105	0.0851422	0.104349	0	0.168097	0.255807	0.191927	0.198642	0.298836	0.150914	0.167463	0.104594	0.172008
NBPF9	0.132273	0.124156	0.10768	0.164129	0.125277	0.132806	0.171963	0.142383	0.146012	0.133546	0.134052	0.120716	0.16854	0.144299	0.120717	0.143918	0	0.149738	0.14133	0.134699	0.131251	0.108613	0.125517	0.113553	0.125291	0.104701	0	0.160107	0.129477	0.135135	0.153812	0.174354	0.131138	0.169486	0.10391	0.106378	0.145938	0.203479	0	0.211085	0.156062	0.151862	0.19106	0.195695	0.131788	0.0903909	0.100021	0.141626
NBPF19	0.0347091	0.041244	0.0432612	0.0375986	0.038082	0.0393279	0.0299469	0.0482029	0.0311594	0.0365328	0.0208986	0.0285327	0.0566585	0.156022	0.0311295	0.0673087	0	0.0309528	0.0928382	0.0120445	0.0164893	0.0173318	0.00574292	0.0255812	0.0478329	0.0361059	0	0.0917162	0.0754455	0.0570433	0.0520616	0.0365645	0.0404806	0.0155544	0.0548455	0.0311913	0.0260756	0.0349088	0	0.0591412	0.0145746	0.0240131	0.0663292	0.0611336	0.0540726	0.00590746	0.0254813	0.0946545
FCGR1A	0	0.000315617	0	0.000666467	0.00765352	0.00465569	0.00494568	0.00160028	0.00211167	0	0	0	0.0121754	0	0	0.00346452	0	0	0.00136632	0.00155842	0	0.00302864	0.0183746	0	0.000502714	0.000592671	0	0.00771961	0.000306454	0	0.0149601	0.00292584	0.00266164	0	0.00885505	0.00673113	0.00223292	0.000629302	0	0.00860552	0	0.00213284	0.0004019	0	0	0	0	0.00281579
HIST2H2BF	0.014281	0.0098747	0.0118088	0.0271663	0.0320578	0.0131533	0.0520414	0.014343	0.0148029	0.00200788	0.00595774	0.000748839	0.0189496	0.0154724	0.00696618	0.009044	0	0.0138132	0.00897681	0.00825857	0.0140327	0.0108154	0	0.00516261	0.0114553	0.0161474	0	0.00966149	0.0316821	0.0162275	0.0116973	0.0184554	0.00475163	0.00558925	0	0.00213114	0.0122329	0.00699471	0	0.0146459	0.00851395	0.00793884	0.0284042	0.00386747	0.00868188	0.00752401	0.00882339	0.0954941
HIST2H4A	0	0	0	0	0	0	0	0	0.000133261	0	0	0	0	0	0.000467463	0	0	0	0	0	0	0.000231108	0	0	0	0	0	0	0	0	0	0	0	0	0	0	0	0	0	0	0	0	0	0	0	0	0	0.00296082
HIST2H4B	0	0	0.000509713	0	0	0	0	0	0.00014067	0.00135273	0	0	0	0.00165142	0	0	0	0	0	0	0	6.05932e-05	0	0	0	0	0	0	0	0	0	0.000728015	0	0	0	0	0.000571627	0.000683633	0	0.00114047	0	0	0	0	0	0	0	0.00236089
HIST2H2BE	0.00525758	0.0043092	0.00415456	0.00843978	0.00769286	0.00279114	0.0255102	0.00222153	0.00445233	0.00921032	0.00444187	0.00367372	0.00735707	0	0.00293867	0.00460222	0	0.00152389	0.00752969	0.00516287	0.00664671	0.00271682	0.00996161	0.00216443	0.00921945	0.00692775	0	0.00256179	0.00845819	0.00276288	0.00297355	0.0136018	0.00268976	0	0	0.00122217	0.0042676	0.00264099	0	0.00271161	0.00684125	0.0036805	0.0100099	0	0.00158773	0.00980563	0	0.0260497
HIST2H2AC	0	0	0	0	0	0	0	0.000470112	0.000568724	0	0	0	0	0	0	0	0	0	0.00155055	0	0	0.00103453	0	0.0058411	0	0	0	0	0.0011924	0	0	0	0	0	0	0	0.00038396	0	0	0	0	0	0	0	0	0	0	0.0014645
BOLA1	0.0248806	0.0169075	0.0341479	0.0546942	0.0323265	0.022605	0.023285	0.0381418	0.028943	0.00359505	0.0212165	0.00994096	0.0240822	0.0623812	0.023833	0.0460081	0	0.0351259	0.0420403	0.0311566	0.0312001	0.0313837	0.0239323	0.0313325	0.0197122	0.0121766	0	0.0336111	0.0637435	0.051216	0.0337912	0.07184	0.0206923	0.0200499	0.00647461	0.0192131	0.0354725	0.0306793	0	0.0442683	0.0192215	0.0297628	0.0940675	0.0480735	0.0282184	0.0101245	0.0215542	0.0586802
SV2A	0.390732	0.356287	0.284069	0.457532	0.374878	0.429565	0.283905	0.335822	0.267202	0.255491	0.412164	0.293218	0.581887	0.290806	0.275719	0.349	0	0.342258	0.374249	0.343326	0.351016	0.201795	0.446368	0.228587	0.397216	0.413515	0	0.553236	0.585579	0.41484	0.495401	0.328204	0.277416	0.339746	0.410791	0.231324	0.272342	0.324032	0	0.422685	0.353975	0.443323	0.507134	0.603393	0.357895	0.170922	0.108671	0.328872
SF3B4	0.0643445	0.0457915	0.0389611	0.0489621	0.0403584	0.0597774	0.11966	0.068808	0.04114	0.0349016	0.0388634	0.0235333	0.0815639	0.0654376	0.0277306	0.0457313	0	0.0292602	0.0877387	0.0313861	0.0546769	0.02888	0.0220771	0.025855	0.0911432	0.0303849	0	0.0515831	0.0590932	0.0514071	0.0548105	0.0527809	0.0345719	0.0324141	0.0318622	0.0210965	0.0569361	0.0567915	0	0.0399354	0.0494342	0.0375983	0.071072	0.0546005	0.0807245	0.031823	0.00557956	0.169029
MTMR11	0.0210043	0.0198058	0.0265362	0.0556081	0.0225422	0.0308754	0.0692178	0.0458007	0.0245874	0.0267575	0.0124226	0.0125251	0.0207029	0.0766702	0.0301784	0.0400272	0	0.0408399	0.0241011	0.0240996	0.0167784	0.0193455	0	0.0185103	0.0320856	0.0262615	0	0.0677025	0.0522293	0.0523782	0.0142857	0.0326223	0.0321645	0.0284932	0.0382517	0.011664	0.0241848	0.0416893	0	0.0237979	0.0299265	0.0155557	0.0552983	0.0182042	0.0322653	0.013388	0.00571336	0.0783999
OTUD7B	0.229947	0.259689	0.224553	0.292036	0.267802	0.213746	0.179752	0.2327	0.208507	0.176058	0.219862	0.19705	0.291447	0.24593	0.248517	0.232281	0	0.254757	0.231415	0.211445	0.245544	0.167133	0.294318	0.169367	0.183673	0.228168	0	0.285587	0.294646	0.319989	0.29713	0.277473	0.195269	0.217601	0.244987	0.193474	0.200927	0.245822	0	0.256954	0.319902	0.229084	0.324951	0.315524	0.217659	0.146531	0.176078	0.258961
VPS45	0.360438	0.390446	0.259126	0.509038	0.442747	0.457234	0.300245	0.285397	0.234818	0.313275	0.362337	0.281688	0.659527	0.324947	0.284395	0.357363	0	0.368893	0.368725	0.38192	0.319759	0.197312	0.634644	0.185624	0.336203	0.469059	0	0.513694	0.605197	0.541285	0.503231	0.308859	0.272707	0.233226	0.500385	0.241004	0.265981	0.302985	0	0.377874	0.466345	0.394182	0.494799	0.648552	0.347158	0.190124	0.110498	0.340072
PLEKHO1	0.186398	0.149374	0.152793	0.175121	0.13887	0.192189	0.198256	0.193926	0.15227	0.153093	0.164115	0.121303	0.308345	0.205212	0.180735	0.172801	0	0.201136	0.194618	0.17271	0.1662	0.117167	0.172098	0.144011	0.187	0.157744	0	0.179433	0.185296	0.201341	0.226804	0.218683	0.131715	0.0870395	0.115912	0.119112	0.180361	0.173039	0	0.197044	0.24457	0.141973	0.212338	0.263687	0.19572	0.154249	0.0483972	0.265863
ANP32E	0.127088	0.086265	0.0902323	0.119835	0.118644	0.13332	0.0790958	0.111706	0.0789355	0.0871434	0.0897087	0.0512996	0.110524	0.11371	0.0774022	0.0859703	0	0.0981912	0.145683	0.0610569	0.0495063	0.0764834	0.135184	0.0667785	0.130189	0.0811469	0	0.166	0.224132	0.09725	0.107624	0.112462	0.0738347	0.0596211	0.108491	0.0581887	0.0681984	0.0792082	0	0.0974845	0.092557	0.0811254	0.144063	0.153067	0.0926946	0.0803902	0.023343	0.190474
CA14	0.00171662	0.000423881	0.00105444	0.00410839	0.001474	0	0	0.00246982	0.00116586	0.0014957	0	0	0	0.001333	0.000403396	0.0018521	0	0	0.00295125	0.000892508	0.0016562	0.000293666	0.00804026	0.00394004	0.000722201	0	0	0.00827674	0.0139984	0.0037825	0.00259631	0.00440706	0.00123115	0.00313455	0	0	0.000453352	0.00113024	0	0.00141675	0.00816277	0.00321321	0.00313624	0	0.00101956	0.000590772	0	0.00450014
APH1A	0.0784165	0.0841689	0.0648001	0.085473	0.0666003	0.117108	0.0416778	0.0916508	0.0911812	0.0473491	0.0636782	0.0505478	0.109752	0.0969017	0.070906	0.0901601	0	0.089542	0.0962541	0.12766	0.10416	0.056455	0.0982142	0.0478781	0.0729812	0.0817746	0	0.0579772	0.130821	0.0822218	0.115349	0.13935	0.0660506	0.0455155	0.0380101	0.0498868	0.0674196	0.0375967	0	0.096014	0.061734	0.0605183	0.120334	0.0513284	0.084824	0.0666826	0.00688225	0.0225181
C1orf54	0.0336457	0.0578505	0.0548069	0.0515531	0.0480617	0.0224786	0.0286137	0.0556992	0.0558178	0.0356991	0.0340796	0.0247329	0.0381897	0.0971675	0.0608823	0.0756983	0	0.0606569	0.0435836	0.0596488	0.0628654	0.0751788	0.0460348	0.0378984	0.0231272	0.0625695	0	0.00567281	0.0643538	0.0527094	0.0543767	0.0650389	0.0457698	0.0227959	0.0256605	0.0370291	0.0504928	0.0460223	0	0.0612924	0.0500875	0.0293774	0.0777921	0.0227482	0.0163564	0.0449359	0.0331331	0.166165
CIART	0.0385401	0.0324368	0.0315181	0.0193848	0.0584203	0.0523615	0.089828	0.0429984	0.0418455	0.0286464	0.0402983	0.0348349	0.0438371	0.0361309	0.0641748	0.0241941	0	0.0744895	0.0512599	0.0238561	0.0832458	0.0325102	0.0179855	0.0618192	0.0269831	0.0253766	0	0.0326204	0.0256782	0.0283218	0.00750393	0.0519157	0.0363744	0.0100131	0.00882128	0.0185589	0.0283266	0.024538	0	0.0579878	0.0520205	0.0270329	0.0714009	0.0274689	0.0404498	0.0117836	0.0101662	0.047749
MRPS21	0.227785	0.219779	0.232813	0.455347	0.305457	0.323214	0.248304	0.294824	0.227896	0.177132	0.197546	0.16177	0.382979	0.345088	0.225511	0.339558	0	0.305386	0.362309	0.218778	0.269706	0.170101	0.337026	0.187813	0.241344	0.262526	0	0.365542	0.511388	0.352466	0.330857	0.320614	0.20257	0.226775	0.200996	0.182937	0.234937	0.226581	0	0.283422	0.277483	0.25219	0.409425	0.26025	0.274216	0.148404	0.0962499	0.18337
PRPF3	0.23016	0.224754	0.174974	0.285092	0.238484	0.206671	0.15845	0.212834	0.183433	0.142759	0.193815	0.192269	0.271458	0.268628	0.21425	0.264371	0	0.257924	0.219913	0.208279	0.200955	0.162789	0.279676	0.138162	0.174281	0.219119	0	0.18897	0.314088	0.277558	0.274638	0.262548	0.17637	0.173888	0.250068	0.162163	0.202736	0.208999	0	0.283831	0.261455	0.250997	0.332467	0.235087	0.185496	0.133986	0.10686	0.211953
RPRD2	0.30065	0.400407	0.215418	0.501458	0.375269	0.373908	0.260335	0.259899	0.201986	0.200534	0.307123	0.227156	0.636497	0.231434	0.232217	0.28329	0	0.34403	0.302649	0.352315	0.285899	0.156902	0.468816	0.161248	0.321548	0.418908	0	0.516834	0.590691	0.569969	0.465974	0.224477	0.195947	0.336033	0.430681	0.18478	0.214863	0.247191	0	0.357848	0.39951	0.426069	0.397344	0.657168	0.263227	0.1175	0.155102	0.361295
TARS2	0.211378	0.15657	0.131163	0.182911	0.145268	0.10623	0.094083	0.14956	0.146738	0.130862	0.104468	0.116195	0.238964	0.25276	0.204378	0.183551	0	0.233385	0.170982	0.196938	0.170981	0.142192	0.19199	0.110175	0.114323	0.165613	0	0.13305	0.218805	0.131966	0.17245	0.200277	0.130355	0.0813134	0.187201	0.130855	0.121604	0.146111	0	0.202716	0.257549	0.135566	0.277079	0.103441	0.113854	0.108211	0.0463227	0.209287
ECM1	0.099793	0.13797	0.083433	0.105184	0.104982	0.10866	0.0977557	0.157837	0.105524	0.0671953	0.0620548	0.0569751	0.152276	0.111031	0.115926	0.152	0	0.101068	0.1021	0.136326	0.133759	0.0428456	0.0931898	0.0533826	0.0802364	0.0849844	0	0.10771	0.178141	0.111591	0.128257	0.102659	0.0907092	0.0725829	0.0406232	0.0623629	0.0953707	0.104753	0	0.0420452	0.121621	0.0686265	0.135796	0.220432	0.1291	0.0406959	0.0351646	0.076242
ADAMTSL4	0.00480132	0.00457484	0.0048745	0.0095012	0.00226067	0.0106849	0	0.00418724	0.00699865	0.0119043	0.00174019	0.00805792	0	0.0243617	0.0073353	0.0138543	0	0.0141307	0.00926807	0.00774091	0.00456498	0.00544789	0	0.0106901	0.00306476	0.00600485	0	0.00565773	0.0138144	0.00759474	0.00589108	0.0095882	0.00173372	0.012103	0	0.00512916	0.00101883	0.00154426	0	0.00212804	0	0.00283423	0.008471	0.00222412	0.00069936	0.00335703	0.00817264	0.0295097
MCL1	0.0501314	0.0703207	0.0710287	0.0690508	0.0615628	0.080402	0.0966352	0.0738124	0.059721	0.0585397	0.0725178	0.0434915	0.103226	0.0420801	0.0534677	0.0721761	0	0.0751035	0.0942823	0.0519798	0.0697753	0.0580532	0.0929216	0.0690014	0.0752566	0.0412606	0	0.116747	0.0853711	0.0731409	0.0550325	0.0843251	0.0535293	0.0403304	0.0447525	0.0421875	0.0682566	0.0670955	0	0.0846578	0.0591243	0.0372761	0.0591463	0.127456	0.0749585	0.0555677	0.0530156	0.298682
ENSA	0.356958	0.445838	0.267168	0.512501	0.420997	0.45577	0.268206	0.294046	0.274829	0.286212	0.386449	0.300287	0.683486	0.238636	0.305927	0.342949	0	0.371272	0.345991	0.371277	0.335147	0.189453	0.565447	0.208819	0.34689	0.452065	0	0.532257	0.600425	0.572235	0.457992	0.217759	0.269968	0.320934	0.495598	0.278874	0.270727	0.339541	0	0.417825	0.494237	0.427811	0.497087	0.608307	0.325544	0.160958	0.115606	0.412633
GOLPH3L	0.185772	0.175527	0.154021	0.200894	0.151587	0.196636	0.192367	0.185269	0.142868	0.131648	0.133841	0.109666	0.239815	0.197591	0.15473	0.158656	0	0.177758	0.17763	0.148305	0.162654	0.105686	0.183055	0.0951568	0.163661	0.188412	0	0.170079	0.150277	0.158159	0.188083	0.15777	0.123507	0.106222	0.136758	0.136346	0.14222	0.190449	0	0.157695	0.182068	0.124866	0.168306	0.266642	0.16223	0.120493	0.0698802	0.186628
HORMAD1	0.0253363	0.0291439	0.0258051	0.0636634	0.0332449	0.0355956	0.028454	0.024972	0.0406942	0.0122885	0.0399541	0.0244293	0.0667456	0.0320294	0.020832	0.0283652	0	0.031906	0.0212392	0.030831	0.0447444	0.0183926	0.0473113	0.0328042	0.0361225	0.0360133	0	0.0315761	0.0301729	0.0449742	0.0249016	0.0386167	0.0137746	0.00285592	0.0399933	0.0543041	0.0403849	0.0343184	0	0.0330819	0.0413436	0.0129869	0.0141091	0.038605	0.0207446	0.0440535	0.0145567	0.0924389
CTSS	0.0898226	0.124264	0.0991219	0.18361	0.144114	0.147064	0.0918729	0.132159	0.134757	0.0681106	0.147789	0.132388	0.243934	0.152763	0.127785	0.111475	0	0.126771	0.074337	0.126831	0.164625	0.09242	0.11706	0.0887804	0.120147	0.127617	0	0.0958696	0.156333	0.143733	0.112901	0.247326	0.0912792	0.0703432	0.172923	0.130102	0.120576	0.143486	0	0.101503	0.249641	0.109655	0.0966859	0.160863	0.0802452	0.127946	0.0748615	0.126191
CTSK	0.0533096	0.0465619	0.0469389	0.0684689	0.0535027	0.0577407	0.0561239	0.0524722	0.0530734	0.0419605	0.0420991	0.0426367	0.0753566	0.0796603	0.0363983	0.0433762	0	0.0569864	0.0466907	0.0646239	0.0594144	0.035425	0.0510421	0.0335708	0.0457865	0.0521377	0	0.0788963	0.0585865	0.053279	0.0597667	0.0820219	0.0378594	0.0606149	0.0267216	0.044079	0.0520459	0.0531429	0	0.0532184	0.0302247	0.0306604	0.0608785	0.0524455	0.0337527	0.0423762	0.0247042	0.0533715
ARNT	0.343186	0.349239	0.252408	0.455279	0.397099	0.396327	0.263616	0.285389	0.237273	0.25542	0.283636	0.224046	0.473885	0.276962	0.267799	0.352728	0	0.356813	0.327671	0.332338	0.313422	0.194882	0.296436	0.182212	0.324477	0.371416	0	0.438906	0.46597	0.434538	0.384974	0.31075	0.265251	0.226558	0.340938	0.234126	0.242619	0.269724	0	0.321516	0.374897	0.301257	0.429531	0.452844	0.317394	0.169844	0.171029	0.220852
CTXND2	0.00624337	0.00381168	0.00954699	0.0186125	0.0201721	0.00618147	0.00193039	0.00612208	0.0054213	0	0.00104354	0.00093166	0	0.00356699	0.00578548	0.00221869	0	0.00892036	0.00480183	0.00420082	0.00842709	0.00282707	0	0.00326604	0.00460576	0.00798192	0	0.00931304	0.0346753	0.0114166	0	0.0003781	0.0053905	0.00459121	0.00171887	0.00739868	0.00552948	0.00379264	0	0.00133819	0.0122854	0.00498154	0.00736221	0.00997862	0.00366744	0.00693122	0.00538653	0.0613654
SETDB1	0.275655	0.234222	0.194812	0.301687	0.236156	0.205757	0.149499	0.224461	0.194846	0.168396	0.215562	0.193832	0.404203	0.250285	0.243575	0.278502	0	0.280572	0.251226	0.243384	0.219137	0.170039	0.280022	0.150256	0.225744	0.254423	0	0.198471	0.32841	0.219666	0.275774	0.261324	0.206906	0.212122	0.244626	0.185404	0.185341	0.222371	0	0.280853	0.255262	0.23721	0.362226	0.25061	0.191981	0.116123	0.151341	0.129224
CERS2	0.0507511	0.0424001	0.0530103	0.0706228	0.0657557	0.0608995	0.106948	0.0717559	0.0664971	0.0400133	0.0586276	0.0281936	0.0773773	0.126973	0.0710407	0.0825483	0	0.0728047	0.0918595	0.0743719	0.0757584	0.0457884	0.095041	0.0364727	0.0481332	0.0519329	0	0.0870716	0.0588434	0.0901195	0.073247	0.103947	0.053159	0.0476121	0.0157045	0.0358815	0.0599959	0.0732268	0	0.0655942	0.0700464	0.0308254	0.124267	0.0687982	0.0594508	0.0394143	0.0196409	0.0541704
ANXA9	0.00215921	0.00119483	0.0051299	0.00224851	0.00576125	0.00260818	0.00361598	0.000482186	0.00148679	0	0	0	0	0.00183245	0.000798561	0.00276207	0	0.00302724	0.00100985	0.00297236	0.00118083	0.00196174	0.0141589	0	0.00286999	0.00042894	0	0.00651353	0.0057926	0.000738613	0.00113875	0.00104859	0.000747074	0	0	0.00215835	0.00278195	0.00137417	0	0.00112189	0	0.00379146	0.00607165	0	0.00158722	0.00303884	0.00131246	0.0162018
MINDY1	0.0132277	0.0114028	0.00991899	0.00622451	0.00602707	0.00979153	0.0161816	0.011414	0.00645619	0.0112244	0.0192122	0.00789932	0.0118484	0.0285732	0.0139637	0.0135063	0	0.00607006	0.012502	0.0122133	0.0104271	0.00597341	0.00911046	0.00500452	0.00586623	0.0288497	0	0.0030764	0.0146246	0.0130276	0.0146443	0.00634751	0.00652857	0	0.0154042	0.00616426	0.0154034	0.0125493	0	0.018304	0.00182048	0.000758126	0.0190906	0.00999115	0.0136597	0.00823275	0.00230826	0.14225
PRUNE1	0.12078	0.132007	0.104508	0.128298	0.137385	0.112408	0.113613	0.118189	0.108947	0.0877004	0.0825805	0.0960523	0.195524	0.122521	0.111873	0.139211	0	0.128892	0.125867	0.135909	0.132349	0.100343	0.196455	0.0912326	0.117565	0.143967	0	0.1137	0.162063	0.111641	0.158392	0.146191	0.110024	0.0884436	0.128644	0.0897934	0.098513	0.115141	0	0.0901747	0.138589	0.0883996	0.154892	0.153851	0.113863	0.0988245	0.0338637	0.168668
BNIPL	0.0266886	0.0221774	0.021252	0.0315944	0.0159021	0.0170246	0.0184765	0.0207567	0.0236629	0.00446218	0.0111244	0.00676878	0.00547647	0.0132452	0.0102561	0.0193286	0	0.0211332	0.0244821	0.0103093	0.0203208	0.0215086	0.0645063	0.0153336	0.0185677	0.0105121	0	0.0202867	0.0379028	0.0165651	0.0121851	0.0444428	0.0140513	0.0224214	0.00140587	0.0147429	0.0195328	0.0338402	0	0.0119118	0.0142626	0.00734166	0.029166	0.0172927	0.014525	0.0101484	0.0178561	0.181233
C1orf56	0.0230278	0.0347756	0.0701364	0.29962	0.191236	0.0942304	0.0805164	0.0616065	0.0540401	0.0173028	0.0250703	0.0277782	0.0662953	0.130199	0.0368451	0.167587	0	0.141055	0.176381	0.0714123	0.11379	0.0671511	0.0357372	0.103075	0.0352245	0.0180933	0	0.0930625	0.30617	0.102627	0.0254215	0.125704	0.0275744	0.0660847	0.0174536	0.0301408	0.101485	0.078499	0	0.0661161	0.0353355	0.0368124	0.208184	0.0929475	0.0428249	0.0499688	0.00681991	0.077583
CDC42SE1	0.173159	0.2147	0.186585	0.501927	0.330958	0.304919	0.199055	0.248951	0.228387	0.136437	0.184391	0.144874	0.308982	0.250031	0.183661	0.239454	0	0.235421	0.306128	0.271585	0.250271	0.148636	0.228612	0.167205	0.179536	0.160531	0	0.250506	0.518641	0.342656	0.224233	0.287834	0.171321	0.171785	0.15148	0.166359	0.184904	0.207859	0	0.181088	0.233314	0.137027	0.415973	0.375511	0.202094	0.155035	0.0751492	0.344731
MLLT11	0.313661	0.266785	0.245251	0.420166	0.35805	0.405356	0.244045	0.332074	0.247381	0.221056	0.305092	0.22627	0.271992	0.268423	0.220546	0.291637	0	0.263831	0.376269	0.243646	0.307633	0.191082	0.284536	0.214704	0.365247	0.305414	0	0.400075	0.540478	0.285149	0.295763	0.305624	0.230326	0.328021	0.203284	0.178525	0.272923	0.278891	0	0.352522	0.293214	0.274661	0.415238	0.370452	0.353049	0.172609	0.116822	0.294038
GABPB2	0.329284	0.326903	0.194871	0.281127	0.206825	0.2122	0.195138	0.227084	0.176919	0.253371	0.157357	0.244206	0.433898	0.279758	0.239169	0.231927	0	0.301513	0.260944	0.249279	0.207397	0.180921	0.461829	0.159807	0.177581	0.299774	0	0.303571	0.324869	0.328501	0.295897	0.234382	0.230176	0.204196	0.312872	0.184119	0.194664	0.253502	0	0.208154	0.285301	0.24784	0.276547	0.405087	0.244062	0.115212	0.0878641	0.294347
SEMA6C	0.08556	0.119465	0.0748203	0.112073	0.121096	0.126833	0.106446	0.105039	0.0918481	0.075512	0.0951495	0.057923	0.141129	0.0757294	0.117279	0.110555	0	0.0904795	0.107875	0.118562	0.100547	0.0619335	0.121972	0.0716678	0.0856579	0.112109	0	0.0769669	0.121695	0.115516	0.116452	0.154204	0.0975822	0.0709142	0.0880089	0.0704596	0.0969473	0.107356	0	0.135297	0.0893312	0.0826859	0.13689	0.1505	0.112294	0.0731712	0.0424596	0.166879
SCNM1	0.0558078	0.0464882	0.0892731	0.200915	0.134785	0.04522	0.0820759	0.117915	0.10565	0.0422413	0.0408621	0.0329125	0.0599235	0.223226	0.0874193	0.157935	0	0.148572	0.159364	0.056978	0.0897879	0.0770885	0.0706738	0.108424	0.0494066	0.0489384	0	0.0571219	0.168709	0.0602915	0.0584059	0.176042	0.0665393	0.0632185	0.0131345	0.0351886	0.114363	0.0959026	0	0.123209	0.0795921	0.0549996	0.217595	0.0374463	0.0724237	0.0712918	0.0543341	0.042743
LYSMD1	0.0329883	0.0244512	0.0313798	0.0481868	0.0177827	0.0382722	0.0463036	0.0401904	0.0297961	0.0260575	0.0171377	0.0167365	0.0372844	0.0636897	0.0198793	0.038413	0	0.0282723	0.0733812	0.0286581	0.031628	0.0296229	0.0639133	0.0298505	0.0234308	0.0376731	0	0.0179158	0.0436893	0.0204777	0.0303943	0.0437477	0.0276121	0.0173011	0.0139457	0.0192542	0.050221	0.0352597	0	0.0250559	0.0173194	0.0308934	0.044764	0.0271866	0.0354332	0.0303206	0.0148554	0.0228373
VPS72	0.0822708	0.11713	0.0774732	0.0858904	0.0721517	0.104674	0.135636	0.124072	0.0748831	0.0859397	0.064714	0.0763566	0.114212	0.131189	0.0763228	0.0795959	0	0.0704828	0.12392	0.0695025	0.097373	0.0757626	0.088622	0.053096	0.122217	0.115528	0	0.104906	0.107321	0.091384	0.105983	0.107698	0.0828959	0.037474	0.078046	0.0664478	0.101342	0.100722	0	0.0701391	0.082515	0.101595	0.115132	0.132588	0.128103	0.0569633	0.0354789	0.0405768
PIP5K1A	0.352815	0.390541	0.269767	0.508989	0.449239	0.41264	0.298118	0.298521	0.23659	0.227443	0.351143	0.334312	0.639072	0.342886	0.267718	0.382915	0	0.367971	0.37969	0.409241	0.307589	0.17479	0.631774	0.179259	0.352594	0.439284	0	0.517718	0.594693	0.590273	0.467754	0.29737	0.266513	0.260404	0.455015	0.240393	0.269924	0.319688	0	0.387369	0.451672	0.392763	0.434695	0.582544	0.344667	0.179822	0.167453	0.245506
PSMD4	0.227685	0.210976	0.216475	0.353044	0.2649	0.26425	0.231385	0.262856	0.211801	0.192365	0.208329	0.163109	0.40771	0.300866	0.230234	0.272626	0	0.294657	0.298867	0.232461	0.260236	0.17224	0.335028	0.182837	0.228077	0.245249	0	0.292753	0.440162	0.294193	0.372305	0.308583	0.21326	0.230332	0.309236	0.175245	0.237261	0.281521	0	0.301318	0.308969	0.277072	0.375955	0.437443	0.289609	0.16628	0.0951677	0.172582
ZNF687	0.0387869	0.0272584	0.0317895	0.0245864	0.0237082	0.0295845	0.0286636	0.0347488	0.0187677	0.0119923	0.018485	0.015196	0.0460243	0.0143478	0.0221746	0.0232138	0	0.0257229	0.0494881	0.0171735	0.023291	0.0229973	0.0119509	0.0157247	0.033452	0.0183562	0	0.0378626	0.0351594	0.0128254	0.0274405	0.0508812	0.0214079	0.0121036	0.0229196	0.0150969	0.0330937	0.0333128	0	0.0512595	0.0082415	0.0214108	0.0371487	0.0226807	0.041377	0.0179588	0.00984106	0.0176951
PI4KB	0.260638	0.2377	0.189871	0.313512	0.276798	0.238904	0.248025	0.225406	0.192233	0.162959	0.193313	0.172701	0.386851	0.260478	0.212334	0.221329	0	0.206496	0.258083	0.229013	0.219572	0.159494	0.411363	0.143736	0.229169	0.222919	0	0.28668	0.322376	0.319216	0.316259	0.25574	0.204383	0.160725	0.221922	0.17212	0.193472	0.229985	0	0.27217	0.285628	0.186272	0.272752	0.352081	0.245721	0.147948	0.12245	0.232441
RFX5	0.015209	0.0112668	0.0192698	0.0202275	0.0179369	0.0164198	0.0266817	0.0326232	0.0164183	0.0130058	0.0115007	0.0114777	0.0118334	0.017887	0.00974175	0.01136	0	0.022261	0.0319834	0.00876667	0.0239626	0.00954499	0.00996905	0.0106809	0.0191527	0.0172033	0	0.0247396	0.0192366	0.0190972	0.0262434	0.0191088	0.0230441	0.00587174	0.0230442	0.0117007	0.0213991	0.0317737	0	0.0232121	0.0447941	0.0124401	0.0139551	0.0333702	0.0191663	0.00658712	0.00829846	0.0225118
SELENBP1	0.00130816	0.000441733	0.00374478	0	0.0059952	0.000353799	0.00714222	0.00480072	0.00341937	0	0.00131844	0	0	0	0.000759872	0	0	0	0	0	0.00165251	0.00234291	0.0149224	0.00039504	0.00094678	0.00112688	0	0.00773568	0.00484038	0.00217417	0.0138759	0.0039837	0.0034633	0	0.00467795	0.00132518	0.00144536	0.0014172	0	0.00242884	0	0.00133983	0.0020094	0	0.00166365	0.0038127	0	0.00260989
PSMB4	0.159731	0.110787	0.0927778	0.127825	0.104939	0.151673	0.211637	0.129882	0.0789051	0.0428358	0.0921106	0.092639	0.173095	0.103454	0.0898353	0.110654	0	0.0846025	0.123313	0.068215	0.0805334	0.0610525	0.0843883	0.0566167	0.176356	0.124211	0	0.168424	0.166114	0.14057	0.170358	0.114918	0.0927098	0.088392	0.0642441	0.0431656	0.10567	0.122793	0	0.0823957	0.0844445	0.0879992	0.114225	0.215755	0.10983	0.0634047	0.0292657	0.0498823
POGZ	0.351227	0.34979	0.222278	0.528321	0.360589	0.390991	0.230787	0.24276	0.192275	0.19849	0.340822	0.243486	0.668615	0.21698	0.223334	0.263213	0	0.333347	0.299189	0.349833	0.287837	0.141822	0.680846	0.128371	0.305735	0.343167	0	0.490835	0.544208	0.561883	0.447012	0.224104	0.185054	0.191838	0.517722	0.190359	0.184845	0.244335	0	0.300473	0.483794	0.404352	0.410787	0.683919	0.292028	0.155249	0.121403	0.319931
CGN	0.0107606	0.00894095	0.0128562	0.0154096	0.0225821	0.00394411	0.0339652	0.0116636	0.0107363	0.00296193	0.0126136	0.00562362	0.0197186	0.0120165	0.00781398	0.00270146	0	0.0261877	0.00486388	0.00449838	0.00965079	0.00760746	0.0258377	0.014617	0.0150782	0.00950256	0	0.0279111	0.0137945	0.0297725	0.0208462	0.0186936	0.0132056	0.0209937	0	0.00277543	0.0140709	0.0105785	0	0.0353499	0.0392983	0.00499568	0.0195439	0.00971904	0.00664062	0.0064966	0.00357312	0.0580688
TUFT1	0.0489097	0.0782401	0.0542297	0.0722677	0.0724242	0.0946311	0.0679316	0.0796021	0.0729456	0.0596822	0.0473451	0.0761828	0.0956808	0.0501075	0.064517	0.0878687	0	0.0881211	0.0813055	0.0798051	0.0733076	0.0778813	0.0816379	0.0471097	0.0645794	0.0789407	0	0.0781812	0.0920795	0.06473	0.130849	0.110929	0.0689798	0.0518718	0.0878073	0.0598586	0.0562531	0.0761858	0	0.0737375	0.0866146	0.0583584	0.120084	0.0647836	0.0749554	0.073814	0.0889602	0.217027
SNX27	0.374006	0.373843	0.251645	0.445213	0.401239	0.410522	0.310599	0.293244	0.232231	0.244894	0.326442	0.249929	0.48236	0.286477	0.26728	0.328434	0	0.363307	0.350685	0.354778	0.313336	0.193594	0.452581	0.19343	0.32921	0.383671	0	0.531136	0.558187	0.510705	0.451726	0.336623	0.241152	0.232904	0.400554	0.235184	0.252328	0.28552	0	0.352255	0.375818	0.339706	0.443449	0.55996	0.368108	0.169045	0.128152	0.374439
CELF3	0.193948	0.226579	0.157309	0.25969	0.23403	0.219288	0.191347	0.19917	0.192505	0.130456	0.168249	0.15094	0.348061	0.158002	0.173661	0.209417	0	0.200973	0.218188	0.220882	0.213001	0.117893	0.14541	0.116513	0.232743	0.226868	0	0.263765	0.231347	0.224776	0.232577	0.229037	0.175056	0.202682	0.0934366	0.128067	0.144414	0.170488	0	0.24613	0.247532	0.200592	0.198023	0.249426	0.234536	0.186145	0.11186	0.102749
RIIAD1	0.0164649	0.0309144	0.0286073	0.046541	0.0273463	0.0305343	0.0333442	0.0384636	0.0333763	0.0240811	0.0167139	0.0135208	0.0107274	0.0471791	0.0309788	0.039501	0	0.0363697	0.0468553	0.042088	0.0223329	0.0360394	0.0256675	0.0351835	0.0129642	0.0103031	0	0.0196097	0.029167	0.0274222	0.0196475	0.0386814	0.0235259	0.0143981	0.0302894	0.0297878	0.0260512	0.0279141	0	0.0203605	0.0234517	0.00994654	0.0514367	0.0123364	0.0148506	0.0218797	0.00477213	0.0570279
MRPL9	0.0901925	0.0626107	0.0837403	0.0952475	0.055936	0.0942784	0.0933001	0.10421	0.0667308	0.0539266	0.0579218	0.0374496	0.107464	0.145174	0.0711405	0.0792933	0	0.10454	0.125897	0.0749936	0.0680034	0.0566188	0.0435696	0.0732989	0.0875034	0.0761003	0	0.112553	0.1471	0.07038	0.109776	0.110279	0.0734383	0.0627603	0.0389251	0.0441838	0.0860175	0.0851256	0	0.0955258	0.0543802	0.0698466	0.126644	0.086208	0.087384	0.0569797	0.0189474	0.0586249
OAZ3	0.000562239	0.00266534	0.00409631	0.00622341	0.0115866	0	0.00250466	0.00243027	0.00332853	0.00102047	0.000705254	0.00360206	0	0.0152778	0.00533493	0.0036139	0	0.0100846	0.00410224	0.00514495	0.00493089	0.00498947	0	0.00219448	0.00568692	0.00525554	0	0.00585873	0.00194958	0.0154616	0.0223405	0.00520414	0.00365803	0.00363261	0.00430091	0.00108213	0.00319847	0.00261349	0	0.00505795	0.00194105	0.00340789	0.0214048	0.00236676	0.00586372	0.00728532	0	0.0162247
TDRKH	0.112866	0.0839904	0.0825372	0.132714	0.155224	0.121034	0.0705787	0.0839717	0.0830422	0.0883219	0.0711215	0.0584478	0.134495	0.110724	0.0761059	0.104552	0	0.113648	0.111041	0.0774964	0.115733	0.0698309	0.0496499	0.0699389	0.0822054	0.104087	0	0.100227	0.134187	0.0907542	0.0387805	0.0871458	0.0783223	0.10415	0.0417728	0.105311	0.0663862	0.105927	0	0.069245	0.127905	0.0526768	0.114302	0.0901051	0.0977355	0.0821893	0.0505395	0.0313031
LINGO4	0	0	0	0	0	0	0	0	0	0	0	0	0	0	0	0	0	0	0	0	0	0	0	0	0	0	0	0	0	0	0	0	0	0	0	0	0	0	0	0	0	0	0	0	0	0	0	0
RORC	0	0.00224448	0.00308399	0.00282804	0	0	0.00321836	0.00291737	0.00375175	0	0	0.00112958	0	0.00254696	0.000710367	0.00603954	0	0.00480182	0.0013222	0.00209068	0.0021524	0.0022598	0	0.00280995	0.000210258	0	0	0	0	0.000694073	0	0.00627006	0.000715488	0	0	0.000155865	0.000650282	0.000337741	0	0.00267766	0.00431235	0	0.00346241	0	0	0.0015449	0	0.0101065
C2CD4D	0	0.00510038	0.00230079	0.00170048	0.0028254	0	0.00803323	0.00525286	0.00391199	0.00345742	0.00372747	0	0	0.00217851	0.000262588	0.000756234	0	0.00265634	0.00856053	0.00191469	0.00749328	0.00180563	0	0.00151117	0.00559151	0	0	0	0	0.00324414	0	0.00242369	0.00261292	0.00313455	0	0.00105547	0.00194565	0.0053706	0	0.00414189	0.00280971	0.00331202	0	0.00673909	0.0053247	0.00643727	0.00126734	0.000734317
THEM5	0	0	0.000509062	0.00133742	0	0.00179907	0	0.000364903	0.00173975	0	0	0	0	0	0.000242618	0	0	0.0012552	0	0.00192504	0.00195877	0.00052811	0	0.000680272	0.00187948	0	0	0	0.00205587	0	0	0	0.000177198	0.00181421	0.00356535	0.00249476	0.00100425	0	0	0	0	0.00236667	0.00192275	0	0.000529329	0.00288449	0	0
THEM4	0.189652	0.121599	0.145655	0.234566	0.171301	0.177512	0.199036	0.174695	0.154917	0.141715	0.162949	0.104667	0.232778	0.216556	0.20132	0.147133	0	0.242609	0.168522	0.176154	0.206055	0.137471	0.193369	0.119039	0.151409	0.103923	0	0.171379	0.125253	0.211042	0.219349	0.135655	0.133672	0.156278	0.107231	0.127959	0.148939	0.176395	0	0.197733	0.198638	0.128862	0.22213	0.22439	0.170226	0.107728	0.10476	0.142446
S100A10	0.00394813	0.00339753	0.00309669	0.00895542	0.00999551	0.0113821	0.00282828	0.00453923	0.00310507	0	0.00348147	0	0	0	0.00086319	0.0110888	0	0.0021257	0.00791135	0.00140428	0.00411803	0.00263966	0	0.00602971	0.00229436	0	0	0.00347782	0.00103445	0.00305987	0.00364203	0.00877904	0.0016939	0	0	0.0016727	0.00345151	0.00274868	0	0.00202578	0.0122206	0.00107186	0.00687818	0.00398833	0	0	0	0
S100A11	0.00467755	0	0.000623416	0.0040782	0.000785902	0.00100996	0.00655456	0.00327159	0.00261697	0	0	0	0	0.00561784	0.00156339	0.00203959	0	0.00208368	0.00158678	0.00144618	0.000719824	0.00215311	0	0.000803811	0.000389483	0	0	0	0.00692404	0.00169741	0	0.00789118	0.00201722	0.0148503	0	0.000373307	0.0024441	0.000216629	0	0.00371155	0.00672386	0.00500369	0.00275457	0	0.00354875	0.00168721	0.00187014	0.0018175
TCHH	0.0108343	0.00708775	0.00526005	0.00374161	0.0112371	0.000593591	0.0051244	0.00379292	0.00480966	0.0107928	0.00870411	0.00188364	0.0265749	0.0120734	0.0110155	0.00564273	0	0.00809648	0.00551719	0.00805544	0.00420718	0.010501	0.0500539	0.0058448	0.00323491	0.00447796	0	0.00629119	0.00741242	0.00616573	0.0187154	0.0110194	0.0015342	0	0	0.00245047	0.0105143	0.00882668	0	0.0109573	0.00577819	0.0163748	0.00590137	0.00787126	0.00166358	0.00206882	0.00135814	0.0903273
HRNR	0	0	0.00250363	0.0203856	0.00634789	0.000781331	0.00153679	0	0.00670129	0.000868745	0	0.000576555	0	0.00891547	0.00162569	0.0101294	0	0.00461051	0.00611287	0.0069435	0.00779383	0.00668638	0	0.00970526	0	0	0	0.00270208	0.00430366	0.00229116	0	0.00567933	0.0025841	0.00485834	0	0.00248055	0.00222507	0.0028909	0	0.00292511	0.000986682	0	0.00276245	0.00361548	0	0.00157681	0.00359327	0.00441493
FLG	0	0	0.000823426	0.00290471	0.00281296	0.00242515	0.00287205	0	0.000995329	0.000916123	0.00283745	0	0	0	0	0.00483884	0	0	0.00592874	0.00126273	0.00169852	0.00260628	0	0.00119069	0.000693864	0.000166887	0	0	0.0035039	0.00210266	0	0.00397904	0.000704548	0	0.00264223	0	0.000974196	0.000440217	0	0.00406338	0	0.00137955	0.00327701	0	0.00160233	0	0.00260663	0.00721771
FLG2	0.000269124	0	0.00174696	0.00649731	0.0033839	0.00234106	0.0031581	0.000887699	0.00268269	0	0	0	0	0.00147622	0	0.00110605	0	0.00563057	0.00422702	0.001696	0.000707113	0.00384036	0	0.00549602	0.000326031	0	0	0	0.00836088	0.00240663	0	0.00253618	0.000309284	0.00181421	0	0.000610379	0.0010438	0	0	0.00280331	0.000672458	0	0.0188704	0	0	0	0	0.000758432
LCE5A	0	0	0.000555404	0	0	0	0	0	0.000240938	0	0	0	0	0	0	0	0	0	0.0013558	0	0	0.000177396	0	0.000680272	0	0	0	0	0.00139604	0	0	0	0.00078785	0	0.00488236	0	0	0.000302322	0	0	0	0	0	0	0	0.000644301	0	0
SMCP	0	0	0.000673949	0.000891571	0.00261231	0	0	0	0	0	0	0	0	0.0020308	0.000376633	0	0	0	0	0	0	0.000151256	0	0	0	0	0	0	0.00349578	0.00129838	0	0	0.000342631	0	0	0	0	0.000670195	0	0	0	0	0	0	0	0	0	0
SPRR2G	0	0	0.000107402	0	0	0	0	0.000456074	0	0	0	0	0	0.00737955	0	0.000991174	0	0.00105892	0.00141804	0	0	0.000315111	0	0	0.00111513	0	0	0	0	0	0	0	0.000322486	0	0	0	0.00029382	0.000531805	0	0	0	0	0	0	0	0.000312706	0	0
LOR	0.0118577	0.000887681	0.0102099	0.0603501	0.0210478	0.0215592	0.0082192	0.0260707	0.0214938	0.00655936	0.00241544	0.0026589	0.00356812	0.0482579	0.00870583	0.091074	0	0.0197644	0.0139944	0.0116452	0.0163931	0.00365009	0.0202299	0.0202691	0.0150249	0.00905102	0	0.00693405	0.0447585	0.010574	0.0122353	0.00444115	0.00462621	0	0	0.00741156	0.00366075	0.00701536	0	0.00729363	0.0124384	0.00339442	0.0115834	0.00394266	0.00352501	0.00512297	0.0217334	0.00464203
PGLYRP4	0	0.000976738	0.00018508	0	0	0.00909886	0	0	0.00103491	0.00391145	0	0	0.0116915	0	0.000838805	0.00153142	0	0.000654819	0	0.00139648	0	0.000183881	0	0	0.000590186	0	0	0	0.00236237	0	0	0.00157098	0	0	0	0	0	0.000414411	0	0	0.00140768	0	0	0	0	0.00081025	0	0
S100A9	0	0	0	0.0031328	0	0	0.00253901	0.00253903	0.00363096	0	0.000708386	0	0	0.0030614	0.000560094	0	0	0	0.000715998	0	0.000591697	0.00150861	0.0146864	0.000516609	0.00137619	0.00122318	0	0	0.000598257	0.00208286	0.00861197	0.00310317	0.00080327	0	0	0	0.000546876	0	0	0	0	0	0.00484303	0	0.00229592	0	0	0
S100A12	0.00587873	0.000982689	0.00134925	0.00274237	0.00256162	0	0.00376478	0.00212405	0.000942267	0.00288094	0	0	0	0	0.00381113	0.000828122	0	0.00404675	0.00222689	0.0017772	0.000417757	0.000931973	0.0103979	0.000979016	0.00207988	0.0017062	0	0.00568598	0.00185317	0.00142936	0.00101112	0.00542946	0.00152596	0	0.000876037	0.000753556	0.0016971	0.00126705	0	0.00397413	0	0	0.00325418	0.00308407	0.00120683	0.00183817	0	0.00526763
S100A8	0	0	0	0.00246243	0	0	0	0.00248619	0	0	0	0	0	0	0	0	0	0	0	0	0.000224988	0	0	0	0	0	0	0.00212029	0	0	0.00750356	0	0	0	0	0	0	0	0	0	0	0	0	0	0	0	0	0
S100A7	0	0.0133533	0.00103167	0.00320704	0.00420619	0.00201071	0.00500947	0.00222085	0.00073682	0	0.00339252	0.000673835	0	0.00159353	0.000465829	0.00181081	0	0	0	0	0.000850223	0.00088113	0	0	0.00319522	0	0	0.00126818	0.00427797	0.00727731	0.0075652	0.00097574	0.0013573	0	0.00178229	0.00143056	0.00253795	0.00420433	0	0	0	0.0065415	0.00142992	0.0210666	0.00614625	0.00061742	0	0.0124678
S100A6	0.0946938	0.0977555	0.125169	0.26051	0.17673	0.122873	0.205317	0.214164	0.153727	0.0744757	0.0516544	0.0601082	0.111432	0.172969	0.087966	0.209095	0	0.165965	0.276016	0.0985952	0.164808	0.0925981	0.0369616	0.141454	0.133088	0.0778404	0	0.126139	0.384921	0.110654	0.119525	0.199304	0.10921	0.110808	0.0309988	0.0537593	0.202374	0.113272	0	0.160975	0.2112	0.0787901	0.21753	0.132101	0.152154	0.106662	0.0207255	0.0859701
S100A5	0	0	0.000253564	0	0	0	0	0.000987747	0.000940583	0	0	0	0	0.00216371	0	0.00379153	0	0	0.00105301	0	0.00267266	0.000188419	0	0	0.000745897	0	0	0	0.00286251	0	0	0	0.00054815	0	0	0	0.00296887	0	0	0.000843528	0	0	0	0.000890923	0	0	0	0
S100A4	0	0.000453778	0	0	0	0	0	0.00144616	0.00269369	0.00204126	0	0	0	0	0	0	0	0	0.000900567	0	0	0	0	0.00303083	0	0	0	0	0.00136575	0	0	0.00361846	0.000386268	0	0	0	0.00103648	0.00311345	0	0	0	0	0	0	0	0	0	0
S100A2	0.00106203	0.00256465	0.00183216	0.00475972	0.00141441	0.00462509	0	0	0	0.0012188	0.0014067	0.000254597	0.0101186	0	0.00300901	0.00726207	0	0.00142213	0	0.00543935	0.000572655	0.000190315	0	0.002023	0.00150298	0.000162752	0	0	0	0.00585439	0	0	0.0014379	0	0	0.00191715	0.000607439	0.00112485	0	0.00352451	0.00146681	0	0	0.000893157	0.00119846	0.000996918	0	0.00394187
S100A16	0	0.000840351	0.00116137	0.000332879	0	0	0	0.000840942	0.00133421	0	0.000351607	0	0	0	0	0	0	0.00134456	0.00266586	0.00159078	0.00246465	0.000843895	0	0	0	0	0	0	0.0026109	0	0	0.00200265	0	0	0	0.0045017	0	0.000696325	0	0.00135907	0	0	0	0	0.000558335	0	0.00170607	0.00320809
S100A14	0	0	0.000933637	0.000418082	0	0	0.0067201	0.000292686	0	0	0.000763301	0.00406391	0	0.0026296	0.000713674	0	0	0.00365052	0	0	0	0.000116442	0	0.00142869	0.0014295	0	0	0.00231098	0	0	0.00176595	0	0.00121128	0	0	0	0.000220937	0	0	0	0	0	0.000866373	0	0.000870266	0	0	0
S100A13	0.0244258	0.0238549	0.0126307	0.019706	0.0138229	0.0196836	0.0338467	0.0215743	0.0189211	0.00491523	0.0120888	0.00318903	0.0130954	0.021333	0.0166832	0.0290255	0	0.0128137	0.0299975	0.00521501	0.0257482	0.00785985	0.0190885	0.0162921	0.017586	0.00853045	0	0.0106535	0.030811	0.0410996	0.0298293	0.0140283	0.0187672	0	0.00617825	0.0162916	0.0141986	0.0122057	0	0.015596	0.0157815	0.0265299	0.0389674	0.0392873	0.0167174	0.00498897	0.00457605	0.0045769
S100A1	0.00618648	0.00471308	0.00200375	0.0114815	0.0166106	0.00419437	0.0066172	0.0045315	0.00792837	0	0.00415692	0.00209954	0.00144486	0.00407412	0.00859388	0.00224194	0	0.00659034	0.00469474	0.00954074	0.00655914	0.0060681	0.0202299	0.00251364	0.00275595	0.00221307	0	0.0117514	0.0170547	0.0138079	0.0196015	0.0150816	0.00822507	0.0100974	0.0154441	0.00830032	0.00383361	0.0041299	0	0.00171924	0.00262177	0.022921	0.00623605	0.0069031	0.00513986	0.000423695	0.00135814	0.00439274
CHTOP	0.219455	0.183961	0.121215	0.203172	0.205281	0.174901	0.203651	0.189955	0.134513	0.0993286	0.166976	0.116932	0.243946	0.214996	0.169842	0.196633	0	0.210002	0.203609	0.178171	0.201832	0.121211	0.124448	0.100356	0.161506	0.160117	0	0.200149	0.215974	0.204497	0.223948	0.197327	0.125996	0.143475	0.123427	0.117391	0.137263	0.159611	0	0.150624	0.198251	0.127696	0.199496	0.230782	0.175896	0.0922702	0.0962154	0.11442
SNAPIN	0.0637543	0.0310489	0.0507728	0.108714	0.0544833	0.0596285	0.0445021	0.0893096	0.0540235	0.019589	0.0276587	0.0113245	0.0366531	0.0840681	0.0280323	0.0747199	0	0.0436664	0.12442	0.0405706	0.0547602	0.0322115	0.0238984	0.0425549	0.0567788	0.0496762	0	0.0712101	0.147273	0.0454629	0.0559774	0.0832724	0.0383732	0.0593532	0.0335392	0.0117967	0.0623728	0.0381691	0	0.0501884	0.0243437	0.012115	0.101674	0.0894258	0.0723676	0.0403533	0.00827321	0.0118358
ILF2	0.0804672	0.0787382	0.0882164	0.120434	0.0845418	0.0822945	0.165556	0.134567	0.0897332	0.0660934	0.0675986	0.0292864	0.0642551	0.122504	0.0721312	0.11491	0	0.108404	0.167247	0.0667476	0.0951967	0.0850689	0.0851638	0.0833503	0.104678	0.0679774	0	0.0808366	0.162989	0.075997	0.102982	0.152947	0.0731381	0.0448789	0.0452564	0.0572883	0.123262	0.109735	0	0.108748	0.0913661	0.079664	0.132161	0.111459	0.117052	0.0663558	0.0376835	0.0747383
NPR1	0	0.00193928	0.000480957	0.00398478	0.00128682	0	0	0	0	0.000991843	0	0	0.00247228	0.00185122	0.000511678	0	0	0	0.000785067	0	0	0.000835997	0	0	0.00449659	0.000761591	0	0	0.00273036	0	0	0.00139722	0	0	0	0	0.00145333	0	0	0	0	0	0	0	0.000570904	0	0	0.00250004
INTS3	0.263729	0.315087	0.213345	0.371603	0.329889	0.28186	0.273439	0.271851	0.224649	0.215542	0.271792	0.224875	0.407795	0.303801	0.260303	0.292246	0	0.30964	0.281492	0.310515	0.277755	0.16665	0.439712	0.188291	0.267198	0.299619	0	0.34704	0.434548	0.398478	0.345553	0.301801	0.224254	0.199932	0.306089	0.188864	0.246354	0.242601	0	0.306197	0.390754	0.287279	0.391969	0.427073	0.275564	0.17705	0.140419	0.211373
SLC27A3	0.0834779	0.078335	0.0942046	0.1064	0.108907	0.109897	0.0796392	0.116737	0.0705324	0.0349316	0.037348	0.0661931	0.0827421	0.110846	0.0961278	0.093403	0	0.0814483	0.0856672	0.0892987	0.101853	0.0629145	0.0710239	0.0956767	0.0749477	0.0831808	0	0.108476	0.0914811	0.16793	0.100114	0.0963926	0.0844199	0.0160438	0.0578281	0.0495162	0.0849085	0.0863143	0	0.0913107	0.07755	0.0926405	0.168342	0.0731219	0.0830048	0.114351	0.04599	0.0238981
GATAD2B	0.34272	0.418997	0.224721	0.499761	0.406728	0.437365	0.297577	0.300111	0.21329	0.200249	0.362543	0.254563	0.628763	0.244831	0.222442	0.35657	0	0.3672	0.308132	0.368882	0.305198	0.159055	0.572168	0.161397	0.318687	0.397464	0	0.578537	0.587421	0.600621	0.479133	0.28331	0.22463	0.245834	0.482655	0.188602	0.244911	0.273918	0	0.379684	0.435953	0.416119	0.481141	0.653267	0.31506	0.163536	0.0945467	0.382576
DENND4B	0.178236	0.213126	0.149292	0.223606	0.203244	0.193693	0.206986	0.223804	0.179159	0.159896	0.152584	0.148473	0.301352	0.198944	0.196612	0.190923	0	0.193895	0.199224	0.221235	0.204063	0.125106	0.137631	0.125014	0.163046	0.171852	0	0.240206	0.270565	0.277937	0.283629	0.25573	0.185314	0.121365	0.141124	0.120521	0.192854	0.230666	0	0.226145	0.256395	0.15391	0.252271	0.291904	0.213081	0.13764	0.0945573	0.194257
CRTC2	0.113227	0.0801376	0.0650606	0.082691	0.0762765	0.089604	0.15472	0.108458	0.0820765	0.0567725	0.0841066	0.0547147	0.163915	0.103142	0.0956734	0.0754895	0	0.0918048	0.114859	0.110406	0.119682	0.0572509	0.04945	0.0527458	0.0823587	0.0718176	0	0.103655	0.119788	0.0985743	0.104633	0.121682	0.0945237	0.107136	0.00919916	0.0432658	0.0779305	0.0846657	0	0.109151	0.0832201	0.0699991	0.132945	0.11078	0.098333	0.0659442	0.0473195	0.124288
SLC39A1	0.0119001	0.0233506	0.0178219	0.0220187	0.015577	0.0262524	0.0212118	0.0278903	0.0220386	0.00989172	0.0134347	0.00418753	0.0333945	0.0363205	0.0123147	0.0260863	0	0.0236682	0.0414019	0.0262142	0.0257266	0.0189848	0.00536051	0.0163627	0.0146257	0.0281594	0	0.0363596	0.0288653	0.00950843	0.0385546	0.0361243	0.020637	0.016496	0.00666422	0.0168967	0.0282106	0.0161728	0	0.0297675	0.00847846	0.0162365	0.0390385	0.0180745	0.0322016	0.00857942	0.00480817	0.0345305
CREB3L4	0.0154643	0.0113478	0.00396107	0.00988689	0.0104488	0.0110041	0.00594566	0.0147523	0.00718244	0.0262946	0.00116317	0.00298201	0	0.0116158	0.00980026	0	0	0.00489826	0.0141045	0.00541586	0.00657214	0.00537711	0	0.00790981	0.0046062	0	0	0.0115497	0.0109415	0.00555191	0.0160104	0.00302453	0.00694865	0.00780027	0.00528683	0.00347304	0.00380264	0.00914667	0	0.00272165	0.00584715	0.00257979	0.0101566	0.00961739	0.00539468	0.00501018	0	0.0271463
JTB	0.134217	0.149302	0.121834	0.307384	0.226495	0.159886	0.227639	0.248026	0.176025	0.0949524	0.0920497	0.0612272	0.226067	0.234301	0.137899	0.224866	0	0.227935	0.270487	0.130978	0.196067	0.0979416	0.123046	0.131898	0.130547	0.14038	0	0.117052	0.279198	0.162192	0.241911	0.257294	0.122193	0.0830148	0.0403773	0.0827111	0.225971	0.173668	0	0.173601	0.183689	0.096728	0.286935	0.249018	0.143737	0.0982571	0.0420409	0.14269
RAB13	0	0	0.00247701	0.00323289	0.00392161	0.000809349	0	0.00131735	0.000483184	0	0.000345627	0	0	0	0	0	0	0	0	0	0	0.00109573	0	0.000680272	0.000266449	0	0	0	0.00539675	0.00659624	0	0.00124015	0.000263989	0	0	0.000471664	0	0.000319558	0	0	0	0.00222898	0.000426099	0	0	0.0021544	0.00193977	0
RPS27	0.0855187	0.080157	0.10253	0.330783	0.115387	0.121033	0.0870916	0.144981	0.0952574	0.0420505	0.033185	0.0272294	0.0713001	0.133218	0.0588935	0.0901097	0	0.0830401	0.195786	0.0977795	0.154086	0.0563243	0.0369802	0.0489647	0.0652162	0.0483188	0	0.157336	0.311958	0.0870598	0.042086	0.138843	0.0494155	0.0902266	0.017807	0.0252321	0.116658	0.0536268	0	0.0331533	0.0930493	0.0276042	0.251478	0.0823556	0.0958559	0.0652236	0.00343145	0.0458347
NUP210L	0.0573243	0.0565248	0.0947315	0.240384	0.139043	0.0666786	0.161168	0.0902946	0.0866033	0.0524673	0.0290307	0.044441	0.0610882	0.118576	0.0459449	0.13518	0	0.0894694	0.101012	0.0739221	0.164636	0.0719512	0.0307955	0.068195	0.0383446	0.0624942	0	0.113768	0.280755	0.103944	0.0450834	0.144169	0.0669284	0.0600284	0.0390376	0.0482118	0.128775	0.0938133	0	0.0543973	0.0798068	0.0576404	0.329886	0.0988563	0.0719538	0.0763585	0.0472441	0.330198
TPM3	0.307925	0.311241	0.25461	0.500361	0.416354	0.374399	0.282572	0.291742	0.262897	0.262507	0.310721	0.255091	0.531903	0.328053	0.274787	0.348699	0	0.367622	0.34028	0.361613	0.302527	0.189656	0.442523	0.181789	0.313994	0.326358	0	0.382151	0.427863	0.42876	0.391552	0.304109	0.240993	0.238844	0.26131	0.224683	0.260235	0.283374	0	0.345223	0.44071	0.30308	0.437379	0.501557	0.291915	0.176992	0.167745	0.377437
C1orf189	0.00793238	0.00219523	0.00529419	0.00539066	0.00701854	0.00667621	0.000968821	0.0042542	0.00461419	0.000931609	0.00627576	0.00093806	0.0116354	0.0020744	0.0109519	0.00699741	0	0.00316092	0.00178513	0.0043705	0.00276796	0.00171792	0.0200568	0.00630777	0.00152671	0.0039953	0	0	0.0112132	0.00817351	0.0082651	0.0023692	0.00359466	0	0.011389	0.00734755	0.00539853	0.00107259	0	0.00648946	0.00119578	0.00358246	0	0.00329125	0.0051642	0.00679286	0.0163479	0.0427117
C1orf43	0.207927	0.239477	0.202786	0.279048	0.195733	0.20791	0.242162	0.252543	0.198751	0.152184	0.179042	0.164286	0.217809	0.292218	0.191277	0.27568	0	0.243088	0.309383	0.187255	0.231626	0.151691	0.209929	0.136426	0.156195	0.224296	0	0.232311	0.336057	0.242278	0.255778	0.28123	0.178171	0.184433	0.154265	0.155384	0.246079	0.22868	0	0.227897	0.279897	0.178615	0.311614	0.326611	0.210061	0.136261	0.13242	0.243049
UBAP2L	0.258975	0.260084	0.197822	0.327739	0.289644	0.30011	0.229932	0.25714	0.206453	0.214709	0.248961	0.213283	0.311915	0.248899	0.224229	0.247959	0	0.279769	0.271037	0.30597	0.259465	0.157009	0.238354	0.167274	0.240118	0.269984	0	0.315031	0.392433	0.330173	0.265308	0.273258	0.195385	0.246161	0.208827	0.188101	0.201327	0.2271	0	0.261957	0.278612	0.255464	0.361931	0.325673	0.254261	0.168339	0.138218	0.175348
HAX1	0.142173	0.102024	0.125007	0.212544	0.161803	0.10649	0.17461	0.187124	0.129371	0.0526463	0.0828636	0.053187	0.116182	0.224427	0.106023	0.202556	0	0.184203	0.205729	0.0979738	0.135022	0.116937	0.130985	0.0966678	0.100792	0.0872769	0	0.136406	0.257869	0.0947834	0.169588	0.202624	0.111666	0.0953508	0.0438205	0.0619876	0.124673	0.113954	0	0.130233	0.0925048	0.10679	0.236816	0.175267	0.0996367	0.0830704	0.059292	0.137073
AQP10	0.00151144	0.00332687	0.000840778	0.00178097	0	0.00184257	0	0.000793288	0.000354598	0	0	0	0	0	0.00162099	0.000412041	0	0	0.000719474	0	0.001197	0.000369637	0	0	0.00348834	0.00131109	0	0	0.00187427	0.000843967	0	0.0034866	0.000718931	0	0	0.00036508	0.000286731	0.00269585	0	0.00045832	0	0	0.00577399	0	0.00167739	0	0	0.0045419
ATP8B2	0.224954	0.267541	0.188639	0.285469	0.284238	0.218667	0.175166	0.220364	0.22287	0.158042	0.239127	0.180554	0.388676	0.29588	0.258985	0.301203	0	0.358382	0.230286	0.320719	0.253319	0.16767	0.30671	0.179813	0.185928	0.26977	0	0.205617	0.222886	0.278761	0.289526	0.257607	0.197547	0.200046	0.212142	0.189028	0.200311	0.235151	0	0.251881	0.395943	0.193848	0.300483	0.248228	0.214496	0.162688	0.171551	0.253293
IL6R	0.0888211	0.0766178	0.0576256	0.068938	0.082225	0.0723236	0.0569444	0.0801597	0.0894981	0.0791193	0.059146	0.0546558	0.117663	0.0697896	0.116319	0.122303	0	0.10556	0.0595945	0.103162	0.109567	0.0481703	0.0980957	0.0718168	0.0578921	0.0741954	0	0.0517382	0.0827617	0.115194	0.0620231	0.0827295	0.06354	0.0169359	0.0462865	0.0849865	0.0645601	0.0520284	0	0.0857793	0.0790554	0.0571592	0.100973	0.0810713	0.0769255	0.0574311	0.0679439	0.0626239
SHE	0.00196527	0.00253737	0.0083318	0.0204763	0.022407	0.00620705	0.0043838	0.00692334	0.00441734	0	0.00196066	0.00263287	0.00390316	0	0.00641698	0.00595606	0	0.0109877	0.00591737	0.00123991	0.00497298	0.00526089	0.0119938	0.0048425	0.0062889	0.00494223	0	0.0173496	0.0227336	0.0196693	0	0.00880295	0.00416615	0	0.00578597	0.00140033	0.00471893	0.00413779	0	0.00353395	0.00297508	0.00108319	0.00638498	0.00740061	0.00130609	0.00165094	0	0.0204421
TDRD10	0.00591481	0.0104301	0.0121604	0.0296379	0.0228171	0	0.00952468	0.00438982	0.00503523	0.00100777	0.00298578	0.00553084	0.00143182	0.0101574	0.00447652	0.0232564	0	0.00997846	0.00502892	0.00261708	0.0060826	0.00352397	0.00963195	0.00383275	0.00730625	0.00491324	0	0.00548277	0.0160781	0.00913003	0.00151389	0.0027011	0.00315389	0.0183457	0.00155728	0.00389586	0.00402607	0.00513838	0	0.00291523	0.0022057	0.00684032	0.0057009	0	0.00590965	0.00640871	0.00636769	0.0207497
UBE2Q1	0.174536	0.127038	0.128896	0.118607	0.105419	0.163229	0.211192	0.206255	0.117255	0.109242	0.11187	0.0967969	0.135937	0.144637	0.07505	0.110157	0	0.0986777	0.250201	0.137839	0.131419	0.0838464	0.11107	0.0553343	0.199487	0.183812	0	0.265863	0.218554	0.122953	0.196052	0.242009	0.149123	0.112037	0.0910813	0.0838828	0.160928	0.120047	0	0.161584	0.152213	0.136415	0.167202	0.299052	0.215454	0.104382	0.0419452	0.148666
CHRNB2	0.0813441	0.0808706	0.0675123	0.0712239	0.0784333	0.100449	0.0679666	0.0998841	0.0596394	0.0446954	0.051262	0.0528477	0.069669	0.0646692	0.0523124	0.0556179	0	0.0623275	0.113466	0.0617245	0.119118	0.0437738	0.0354884	0.05464	0.0905382	0.0780743	0	0.0900885	0.0851104	0.045941	0.0642628	0.0881302	0.0624124	0.0598635	0.0535669	0.0519616	0.0735032	0.0579118	0	0.0835796	0.086183	0.0424514	0.127237	0.0956303	0.0902129	0.0518894	0.0231994	0.0422404
ADAR	0.314955	0.353172	0.236746	0.410178	0.371313	0.345625	0.304181	0.300535	0.231891	0.222503	0.32118	0.23929	0.482004	0.275727	0.269116	0.305983	0	0.351859	0.338657	0.343919	0.326565	0.196776	0.382025	0.206829	0.308827	0.333486	0	0.450191	0.521306	0.447204	0.40615	0.308163	0.244142	0.227741	0.318487	0.212513	0.248603	0.281978	0	0.332171	0.336511	0.333254	0.44837	0.497213	0.345193	0.156151	0.120049	0.26553
KCNN3	0.135651	0.2275	0.19209	0.285004	0.331686	0.223695	0.235637	0.171304	0.2415	0.235293	0.191438	0.222951	0.42665	0.244688	0.186223	0.294413	0	0.250303	0.156705	0.249618	0.230211	0.162493	0.513093	0.197657	0.208172	0.172717	0	0.19962	0.14875	0.236472	0.260853	0.164057	0.172261	0.20221	0.186432	0.240614	0.17947	0.205536	0	0.20501	0.359997	0.199666	0.273747	0.337174	0.228085	0.264507	0.257139	0.498024
PMVK	0.0579738	0.0597051	0.0566503	0.0872485	0.049222	0.0667642	0.126384	0.0971273	0.0837836	0.0548221	0.0493582	0.0295162	0.155505	0.127846	0.0779902	0.115745	0	0.121976	0.142968	0.0859608	0.0940613	0.0614186	0.0345462	0.0799683	0.0644465	0.052028	0	0.0415918	0.0946523	0.0271685	0.0745038	0.116301	0.0631837	0.0515797	0.0381671	0.0504801	0.0724868	0.0676162	0	0.0696475	0.0520157	0.0571275	0.0932714	0.117253	0.0724253	0.0594045	0.0377736	0.282533
PBXIP1	0.00890167	0.0198242	0.0124776	0.0146331	0.0158197	0.0123232	0.0261543	0.00929878	0.0113702	0.00463504	0.00626276	0.00975563	0.00613131	0.0242043	0.0170986	0.00857418	0	0.00883437	0.00857665	0.0108545	0.0124515	0.00722475	0.0296484	0.0111815	0.0100355	0.00358041	0	0.0199873	0.0204952	0.0246481	0.0388604	0.0245461	0.0178394	0	0.0155296	0.00754129	0.0117394	0.00955281	0	0.00716178	0.0236106	0.0184779	0.0213013	0.0518139	0.0149559	0.00308582	0.0096034	0.0603402
PYGO2	0.0605123	0.0605664	0.0680495	0.092031	0.104843	0.0735108	0.096153	0.0989806	0.0810651	0.0702967	0.0595109	0.0519541	0.0642378	0.03974	0.0651591	0.077833	0	0.0419322	0.0875502	0.0795169	0.0611972	0.041817	0.0961471	0.0476918	0.107307	0.0872985	0	0.115166	0.0824301	0.083512	0.0915263	0.0841007	0.0738448	0.0640275	0.059814	0.0353145	0.0775605	0.066066	0	0.0969855	0.0603448	0.0618969	0.0756033	0.116216	0.110981	0.0327349	0.0457295	0.15219
SHC1	0.00568443	0.0109631	0.00353012	0.00680582	0.00472692	0	0.00157093	0.00619895	0.00700371	0.0166925	0.007526	0.0030282	0.00755238	0.00225078	0.00526959	0.00818594	0	0.00640023	0.00835459	0.00605747	0.00257153	0.00784397	0	0.00120761	0.00161266	0.00112642	0	0.0116175	0.00806429	0.00439778	0.00409276	0.00597087	0.00374342	0	0.00451385	0.00922095	0.00467974	0.00336007	0	0.0020646	0.0142298	0.00576979	0.0150144	0.00183801	0.00486808	0.0131893	0.0229698	0.027135
CKS1B	0.0120238	0.00480012	0.00840319	0.0179589	0.00329225	0.00685492	0.0111241	0.0103843	0.0064583	0.0145605	0.00151392	0.00102324	0.00374295	0.0257792	0.00686608	0.0102374	0	0.0128971	0.0276537	0.0129077	0.017019	0.00861168	0	0.0111255	0.0146479	0.0121752	0	0.00670937	0.0195935	0.00346477	0.0124973	0.0369879	0.00486418	0.0455062	0.00649214	0.0075479	0.011694	0.0117095	0	0.0155612	0.00876424	0.0097674	0.0120635	0	0.0126552	0.0188128	0.00617093	0.0203816
FLAD1	0.114722	0.122997	0.112123	0.165959	0.134342	0.0864699	0.119045	0.109469	0.123811	0.0491676	0.089117	0.0605749	0.168892	0.135632	0.123771	0.166798	0	0.171714	0.135747	0.129927	0.105465	0.0906096	0.0720073	0.109393	0.0989501	0.110641	0	0.126326	0.178842	0.123703	0.140931	0.158111	0.0828541	0.0799787	0.0556357	0.0723315	0.108608	0.103276	0	0.131509	0.133729	0.0697217	0.152257	0.153036	0.11007	0.114162	0.0655554	0.202895
ZBTB7B	0	0.00800185	0.00645669	0.00469382	0.00586724	0.00581739	0.0111603	0.0122789	0.00617779	0.0011166	0.00455174	0.00143475	0.02217	0.00407567	0.00646411	0.00365631	0	0.00294206	0.00728204	0.0052478	0.00812533	0.00238207	0	0.00100035	0.00416042	0.00081215	0	0.00109471	0.00728102	0.00508375	0.00740919	0.0170578	0.00662956	0.00359579	0	0.00446187	0.00780813	0.0064731	0	0.0112803	0.00407058	0	0	0.00671257	0.00811946	0.00550186	0.00112677	0.0989431
DCST2	0.0198899	0.00904543	0.00827123	0.0100335	0.00311329	0	0.00640493	0.00421162	0.00386305	0.00331996	0.00219566	0.0151554	0	0.0122145	0.00754088	0.0110095	0	0.0119815	0.000734687	0.00708464	0.00719932	0.00617793	0.00947653	0.00562987	0.00234875	0.004332	0	0.00385121	0.0151672	0.0138585	0.00899079	0.0123928	0.0103338	0.00465615	0.00533477	0.00719282	0.00443916	0.00948877	0	0.0126527	0.00204864	0.0123665	0.00816191	0.00861866	0.00233937	0.00999617	0.00253918	0.0348143
DCST1	0.00123391	0.00585387	0.00506232	0.0104677	0.00944278	0.00273158	0	0.00628609	0.00382764	0	0	0.000626737	0	0.0146194	0.00310624	0.00868742	0	0.0104404	0.00429721	0.00124803	0.0073687	0.00408547	0	0.00440287	0.00298705	0.00429214	0	0	0.00958341	0.00200158	0	0.00946804	0.00416813	0	0	0.00181465	0.00379584	0.0033882	0	0.000543022	0.00147447	0.00694985	0.0141125	0	0	0.00286101	0	0.247749
ADAM15	0.0782903	0.117962	0.0739799	0.101812	0.12748	0.0789132	0.0699246	0.11821	0.0893329	0.0908725	0.0676561	0.051317	0.163323	0.0920764	0.094455	0.0928875	0	0.107827	0.0952926	0.103596	0.0757925	0.0452585	0.0561269	0.068397	0.112532	0.0964381	0	0.143823	0.104304	0.128586	0.114618	0.125803	0.0910568	0.0370065	0.0644204	0.0628211	0.0744719	0.111225	0	0.0941145	0.0741002	0.0659689	0.149911	0.167003	0.105812	0.0614764	0.0574831	0.0830846
AL691442.1	0	0	0	0	0	0	0.00537887	0.000593562	0	0	0	0	0	0	0	0	0	0	0.00056855	0	0	0	0	0	0	0	0	0	0	0	0	0	0	0.00421326	0	0	0	0.00089003	0	0	0	0	0.00247389	0	0	0.000547457	0	0.0213352
EFNA3	0.0424141	0.041406	0.0699468	0.0662498	0.0684429	0.0569905	0.0843158	0.127677	0.0670886	0.0190402	0.0242539	0.0266476	0.0692821	0.0591271	0.037074	0.054013	0	0.0467298	0.0978714	0.0577449	0.0722033	0.0319023	0.0230986	0.0301558	0.0770055	0.067444	0	0.0878045	0.103571	0.0166799	0.0706128	0.0942275	0.0512702	0.0443896	0.016982	0.036321	0.0819739	0.0516029	0	0.0805394	0.0326211	0.0604312	0.0782335	0.12821	0.089823	0.0945393	0.00615602	0.0579148
EFNA1	0.0123741	0.00629729	0.00912871	0.00703701	0.0110886	0.0181931	0.0219719	0.0105445	0.0060103	0.000511542	0.00785891	0	0.026728	0	0.0111242	0.00211162	0	0.00102434	0.00885529	0.00604332	0.000945751	0.00722237	0	0.00296242	0.00337185	0.00284058	0	0.00610524	0.0212762	0.00913663	0.0250714	0.012424	0.00745747	0	0.00632493	0.00266782	0.0114006	0.0129384	0	0.0117538	0.00280971	0.00924419	0.0151759	0.0219141	0.0172474	0.00299118	0.00553658	0.0114782
SLC50A1	0.0282305	0.0493533	0.044456	0.0552338	0.041053	0.0432421	0.0542226	0.0511019	0.0590638	0.0270442	0.0319355	0.0223491	0.0455213	0.0612571	0.0452047	0.0840737	0	0.065432	0.0420621	0.0394896	0.0305762	0.0441718	0.0181014	0.0280407	0.0164917	0.0177356	0	0.0243546	0.0552025	0.0517352	0.0673956	0.0684714	0.0364206	0.028775	0.0177049	0.0290146	0.0634683	0.0602625	0	0.0594054	0.0330035	0.0185133	0.0711726	0.0608581	0.0417778	0.0504279	0.0493502	0.0514621
DPM3	0.0503668	0.044742	0.0765019	0.232101	0.135471	0.103264	0.12837	0.106899	0.0674448	0.0335157	0.0481057	0.0393096	0.102934	0.139807	0.048143	0.0897661	0	0.0742081	0.166056	0.0694645	0.109146	0.0338679	0.0594998	0.0525607	0.0692644	0.0345608	0	0.092515	0.232239	0.103044	0.11497	0.130565	0.059537	0.0555764	0.0196369	0.0281242	0.062191	0.0593508	0	0.0575631	0.0369472	0.0312344	0.199637	0.119648	0.0837484	0.0427632	0.017309	0.037027
KRTCAP2	0.00560177	0.00443473	0.00227366	0.00609198	0.00124977	0.00457624	0.00880338	0.0106936	0.00555215	0.0066315	0	0	0.0151935	0.00663879	0.00307591	0.0115987	0	0.00263795	0.00890314	0.00509213	0.00133909	0.00512976	0.0119509	0.00180295	0.00597662	0.0048541	0	0.00322538	0.00321268	0.00244972	0.0270062	0.00427401	0.00674091	0.00313455	0.00122826	0.00154888	0.00441967	0.00169763	0	0.00758725	0.00190304	0.00495079	0.0109395	0.0169291	0.0129384	0.00773908	0	0.00396217
AL713999.1	0.00605073	0.0123272	0.0380438	0.110473	0.0496955	0.0191223	0.0107522	0.029985	0.053295	0.01335	0.00914044	0.0122776	0	0.0423505	0.0205748	0.0979371	0	0.0637237	0.0676871	0.0215157	0.038116	0.0364519	0	0.0482647	0.00756667	0.00304919	0	0.00918352	0.0861295	0.0358918	0.0097886	0.107074	0.0166265	0.0352459	0.00557767	0.0142597	0.0181534	0.0174957	0	0.0215322	0.020911	0.0069003	0.112994	0.00334923	0.00744464	0.0476286	0.0304079	0.0207207
TRIM46	0.172946	0.195881	0.140622	0.206945	0.199119	0.196664	0.129098	0.181984	0.15961	0.110001	0.157702	0.102823	0.321336	0.205293	0.2112	0.221403	0	0.217366	0.184641	0.242066	0.196918	0.121221	0.205502	0.135993	0.156194	0.160257	0	0.173583	0.178884	0.185155	0.218456	0.240411	0.148653	0.0912994	0.115331	0.129341	0.118305	0.144646	0	0.189472	0.264076	0.172665	0.253963	0.228027	0.12929	0.0995523	0.086187	0.111447
MUC1	0.00128763	0	0.000409849	0	0	0	0	0	0.0001341	0	0.000369067	0	0	0	0.00052725	0	0	0	0	0	0	0	0	0	0	0	0	0	0.00087404	0	0	0	0	0	0	0	0	0.000880471	0	0	0	0	0	0	0	0	0	0.00248282
THBS3	0.141717	0.111989	0.0620715	0.142108	0.16981	0.117787	0.0514033	0.140976	0.137087	0.0554147	0.11672	0.102309	0.194364	0.167562	0.158653	0.143496	0	0.146443	0.111863	0.178368	0.141292	0.0781765	0.111134	0.109151	0.125965	0.134019	0	0.106604	0.130571	0.156924	0.123088	0.113806	0.101326	0.086475	0.0642317	0.092868	0.106785	0.106287	0	0.0992494	0.175434	0.0770938	0.173723	0.147914	0.0758475	0.0702843	0.0562478	0.0393186
MTX1	0.0227248	0.0307885	0.0269111	0.0644751	0.0586585	0.0328511	0.0400543	0.0572732	0.0388493	0.0338065	0.0312897	0.0192784	0.0550642	0.057157	0.0350595	0.0378616	0	0.0436016	0.0906844	0.0521601	0.0464007	0.0233429	0.0135609	0.0257435	0.0566328	0.0302204	0	0.0498332	0.0705221	0.029627	0.0769825	0.0517172	0.0340158	0.0191697	0.00884551	0.0169056	0.0350571	0.0258931	0	0.0290057	0.0170736	0.0451338	0.0455209	0.0821543	0.0706774	0.0214501	0.0315278	0.0210082
GBA	0.181522	0.308065	0.149716	0.273041	0.228101	0.196723	0.160608	0.189895	0.19124	0.183405	0.198628	0.246385	0.35724	0.221313	0.200354	0.200779	0	0.214437	0.213171	0.344922	0.246751	0.115643	0.281008	0.146239	0.217335	0.351004	0	0.144283	0.240575	0.327208	0.230164	0.153893	0.148927	0.214943	0.191223	0.18271	0.142875	0.213466	0	0.197079	0.325064	0.0953555	0.234014	0.390585	0.194866	0.110271	0.091997	0.162493
FAM189B	0.13982	0.187706	0.133718	0.183618	0.173332	0.132615	0.150881	0.179319	0.174319	0.11117	0.130322	0.109858	0.269946	0.189945	0.172882	0.199212	0	0.17325	0.187087	0.160866	0.177806	0.124127	0.150386	0.12605	0.148224	0.162071	0	0.155619	0.215593	0.158881	0.265624	0.22556	0.137755	0.1253	0.115382	0.143181	0.162989	0.199933	0	0.230965	0.286397	0.149864	0.259374	0.244461	0.160296	0.0873204	0.119229	0.105139
SCAMP3	0.0984889	0.14273	0.101409	0.156503	0.124371	0.0992332	0.156343	0.147317	0.134407	0.0955532	0.0803003	0.0589193	0.139544	0.168372	0.130416	0.166144	0	0.154782	0.171783	0.0913105	0.148582	0.0841037	0.165183	0.0948983	0.127018	0.12288	0	0.137638	0.156836	0.121545	0.144844	0.16443	0.104664	0.103357	0.0698138	0.0802503	0.127591	0.125418	0	0.129135	0.0887306	0.14032	0.160879	0.256378	0.142928	0.0783764	0.0462106	0.277203
CLK2	0.132278	0.132975	0.103813	0.169965	0.105742	0.100362	0.138982	0.138364	0.153682	0.0872536	0.0900821	0.0755867	0.170758	0.164321	0.128818	0.172869	0	0.151753	0.148464	0.16611	0.127045	0.0914905	0.0949981	0.126354	0.0953024	0.133229	0	0.0908583	0.110596	0.125442	0.157173	0.142742	0.102108	0.0984548	0.0692497	0.101311	0.118367	0.131708	0	0.122181	0.164648	0.085114	0.155946	0.227719	0.0919453	0.0659194	0.06072	0.148981
HCN3	0.0489783	0.0603888	0.0350318	0.0368491	0.0538597	0.0606889	0.0859855	0.054288	0.0455162	0.0352163	0.0300843	0.0407677	0.0670784	0.0409984	0.0434619	0.0415135	0	0.0685166	0.033298	0.0406128	0.0361216	0.0261754	0.0247996	0.0289506	0.046377	0.0392419	0	0.0878238	0.0589382	0.0437877	0.0814782	0.0530804	0.0455406	0.0129892	0.0148493	0.025769	0.0525633	0.0520768	0	0.0369919	0.0538851	0.0395908	0.0530001	0.0666255	0.0727028	0.0687376	0.0212975	0.0730703
PKLR	0.00217837	0.00243345	0.00433573	0.0121543	0.0205636	0.00452471	0.00118796	0.00154418	0.00189378	0	0.00129289	0.00124508	0.0110383	0.00155586	0.00248683	0.000442041	0	0.00484265	0.00706473	0.00411513	0.00564962	0.00260214	0	0.00660738	0.000580609	0.000618327	0	0.0100281	0.0196141	0.00256598	0.00461569	0.00557831	0.00268339	0	0	0	0.00153937	0.00147224	0	0.00470237	0.0128688	0	0.00440568	0	0.00183954	0.00197687	0	0.0583707
FDPS	0.244492	0.332843	0.23449	0.448566	0.34217	0.2675	0.327884	0.281154	0.250255	0.168412	0.259266	0.220157	0.534717	0.321629	0.314837	0.371929	0	0.375194	0.376691	0.315933	0.30348	0.177221	0.327389	0.216452	0.239881	0.272617	0	0.385264	0.515377	0.395485	0.434238	0.317302	0.245354	0.2203	0.306672	0.220125	0.264017	0.282225	0	0.325134	0.467178	0.276839	0.464203	0.366899	0.271088	0.177725	0.157014	0.202052
RUSC1	0.217654	0.230438	0.170721	0.236538	0.227171	0.272069	0.292525	0.239003	0.185189	0.0943723	0.140079	0.105983	0.235525	0.24409	0.169153	0.192595	0	0.174182	0.282003	0.182246	0.221045	0.11609	0.0802309	0.116492	0.211903	0.215759	0	0.319759	0.358516	0.242845	0.290344	0.247352	0.174587	0.196312	0.100503	0.0916508	0.211191	0.210648	0	0.220092	0.19898	0.168787	0.276959	0.447142	0.27572	0.108657	0.0497664	0.255056
ASH1L	0.173769	0.218992	0.135365	0.349249	0.293853	0.327994	0.124602	0.166939	0.150455	0.156292	0.224037	0.180592	0.439263	0.1398	0.146949	0.232298	0	0.230164	0.187556	0.206667	0.160709	0.101424	0.347821	0.10625	0.191504	0.28039	0	0.469401	0.374213	0.406932	0.307623	0.18326	0.144226	0.234636	0.341653	0.109629	0.137155	0.182465	0	0.245854	0.333601	0.334464	0.258378	0.596053	0.171095	0.0663017	0.073865	0.245213
MSTO1	0.0772592	0.0910241	0.0562618	0.098846	0.0725772	0.0746882	0.0634114	0.0599383	0.0625957	0.055644	0.0608102	0.0401305	0.131522	0.0681645	0.0812046	0.0689865	0	0.0866576	0.0747937	0.116653	0.0792687	0.0501883	0.123439	0.0670977	0.06594	0.0563124	0	0.055255	0.0949601	0.08824	0.0973429	0.0568378	0.0614152	0.0408409	0.0364961	0.0325015	0.0480708	0.0715598	0	0.0551415	0.112808	0.046229	0.0857333	0.0849432	0.0551975	0.0295543	0.0215426	0.0409653
YY1AP1	0.290183	0.286545	0.228208	0.395603	0.354352	0.353306	0.242214	0.261422	0.236355	0.187228	0.281271	0.224961	0.500778	0.291057	0.275472	0.319241	0	0.333634	0.326659	0.305084	0.306848	0.173244	0.341875	0.170285	0.270204	0.291495	0	0.354341	0.45093	0.39366	0.325468	0.290257	0.235975	0.174671	0.335553	0.19246	0.234223	0.274123	0	0.307456	0.344453	0.307587	0.425219	0.471786	0.266013	0.170083	0.176343	0.285852
DAP3	0.357434	0.376208	0.256621	0.515777	0.400687	0.428873	0.265433	0.299839	0.252273	0.317437	0.352907	0.288168	0.641466	0.296567	0.285805	0.364982	0	0.404585	0.347617	0.381833	0.33937	0.203737	0.59066	0.204179	0.355382	0.405508	0	0.409241	0.528775	0.469939	0.461637	0.303685	0.266591	0.239091	0.407721	0.245458	0.293223	0.30244	0	0.402179	0.457532	0.371417	0.483504	0.592994	0.330618	0.194963	0.162471	0.279948
GON4L	0.371492	0.415546	0.254034	0.479787	0.389339	0.373426	0.250773	0.29414	0.230544	0.2666	0.366216	0.310389	0.563895	0.299644	0.300019	0.322796	0	0.369366	0.34934	0.369558	0.31786	0.185791	0.595726	0.181629	0.32453	0.442561	0	0.427561	0.550894	0.496785	0.517647	0.324788	0.273344	0.271129	0.415344	0.233634	0.278938	0.294421	0	0.360844	0.481225	0.394804	0.461588	0.534381	0.298664	0.195118	0.121969	0.310226
SYT11	0.395929	0.408549	0.288415	0.545155	0.430591	0.473609	0.26668	0.298649	0.292532	0.324626	0.385256	0.301098	0.602138	0.274596	0.293797	0.336396	0	0.369812	0.325312	0.400579	0.306646	0.240565	0.568918	0.204067	0.362037	0.478677	0	0.531235	0.685446	0.472377	0.502585	0.358969	0.296375	0.259486	0.40751	0.302338	0.249605	0.3529	0	0.382899	0.433443	0.412089	0.508935	0.662986	0.405284	0.152825	0.130851	0.321855
RIT1	0.0484978	0.0469204	0.0495371	0.0813969	0.0712277	0.0739115	0.106273	0.0638927	0.0481976	0.0473612	0.0395336	0.0393856	0.0835406	0.0725766	0.0583519	0.0631514	0	0.0701997	0.0666351	0.0453477	0.0503238	0.0400247	0.0181182	0.0513508	0.0568684	0.0541149	0	0.0536933	0.119823	0.0441983	0.0752116	0.0703516	0.0456277	0.0477098	0.0548018	0.0529358	0.0643266	0.0702533	0	0.0530578	0.0558153	0.0276086	0.0703117	0.086549	0.0820883	0.0296539	0.0175364	0.13273
KHDC4	0.283531	0.252106	0.201077	0.387498	0.311679	0.281278	0.25433	0.238789	0.221347	0.171322	0.232092	0.225259	0.428075	0.276007	0.233308	0.332482	0	0.340355	0.287344	0.294477	0.28201	0.170498	0.201021	0.176604	0.221969	0.253544	0	0.298512	0.392195	0.329586	0.264347	0.275476	0.212467	0.185877	0.20789	0.181708	0.199773	0.234116	0	0.244959	0.297485	0.259169	0.391592	0.286154	0.225596	0.165654	0.125737	0.28276
ARHGEF2	0.304115	0.263827	0.21677	0.314735	0.312939	0.275514	0.192566	0.270199	0.244125	0.192201	0.294675	0.212916	0.38107	0.325226	0.279018	0.354418	0	0.376736	0.298395	0.313993	0.282382	0.190562	0.338994	0.205799	0.235515	0.30641	0	0.276162	0.354383	0.26811	0.375645	0.330324	0.232918	0.191314	0.214731	0.206263	0.240263	0.234159	0	0.311856	0.349357	0.263014	0.392402	0.304935	0.32084	0.184317	0.110292	0.273256
SSR2	0.117556	0.119791	0.128842	0.152985	0.124678	0.1255	0.135381	0.185746	0.116759	0.0717118	0.0906763	0.0640956	0.172076	0.162831	0.14478	0.122058	0	0.131984	0.212754	0.123296	0.141786	0.0944708	0.123518	0.0991228	0.0758476	0.111669	0	0.0968267	0.22126	0.104997	0.134472	0.187843	0.103604	0.038063	0.0396746	0.0938934	0.129728	0.108992	0	0.127041	0.101786	0.11032	0.210783	0.182668	0.1202	0.0991382	0.102197	0.0996018
UBQLN4	0.121239	0.081797	0.090976	0.0750022	0.0919768	0.0971451	0.168216	0.124266	0.0698351	0.0393937	0.0778909	0.058867	0.110923	0.0653008	0.0764536	0.0763457	0	0.0843112	0.124907	0.0986331	0.0796264	0.0665169	0.106628	0.0500894	0.120252	0.110477	0	0.190704	0.137129	0.111673	0.132276	0.120667	0.0892061	0.0556708	0.0699922	0.0565126	0.114825	0.0964318	0	0.142785	0.0465711	0.105649	0.160132	0.199627	0.166855	0.0720148	0.0370994	0.104862
LAMTOR2	0.0338416	0.0305938	0.047073	0.0727502	0.0623553	0.0531676	0.052716	0.0699342	0.0530506	0.0201707	0.0434202	0.0424365	0.0573198	0.104243	0.0352068	0.0883725	0	0.0806514	0.108549	0.0475372	0.0544192	0.0505445	0.0348633	0.0351684	0.0679798	0.0640541	0	0.0964135	0.160936	0.0750875	0.0628175	0.108869	0.0473475	0.0448348	0.0240235	0.0233354	0.0679651	0.0495366	0	0.066241	0.0580485	0.0379035	0.129741	0.0924333	0.0631087	0.0407252	0.00891193	0.0197759
RAB25	0.00516665	0.00430174	0.00828041	0.00679498	0.00268966	0.0063002	0.00254481	0.00800967	0.00131182	0.00411279	0.0085164	0.000768338	0.00637305	0.00499684	0.0015048	0	0	0.00449078	0.00425958	0.00299634	0.00303562	0.00547936	0.0116412	0.00194384	0.000953431	0.00642349	0	0.00490738	0.0147241	0.0117589	0.0109205	0.01131	0.00585082	0.0238103	0	0.00200706	0.00155487	0.00209062	0	0.000439434	0	0.00600363	0.00444147	0	0.0058774	0.0012824	0.0139978	0.00673046
MEX3A	0.00169601	0.00776019	0.00239655	0.000581598	0.00676907	0.00190711	0.00893214	0.00176759	0.00282595	0.00168596	0.00140638	0.00130789	0.00766958	0.00488436	0.00301221	0.00105683	0	0.00918516	0.0012832	0	0.00188322	0.00238988	0	0.00078786	0.0035665	0.00209029	0	0	0.00702814	0.00437618	0.00606401	0.00231382	0.00292424	0	0.00520875	0.00375023	0.00526334	0.00629885	0	0.0069836	0.014008	0.00828416	0.00668247	0.00258962	0.00396802	0.00313738	0	0.0421128
LMNA	0.0697825	0.0987446	0.0856155	0.0923043	0.0810078	0.0911673	0.117256	0.103148	0.0854079	0.0585941	0.0600112	0.0593911	0.142113	0.0987989	0.0968815	0.0960865	0	0.0701123	0.098046	0.10643	0.0834149	0.0882066	0.167814	0.0719455	0.0641968	0.0529276	0	0.14319	0.173726	0.112397	0.172753	0.135243	0.119658	0.112784	0.122233	0.067922	0.112353	0.123962	0	0.150262	0.0823275	0.111101	0.150972	0.103	0.113539	0.0626345	0.0502227	0.379578
SEMA4A	0.057338	0.0821744	0.0546705	0.0894529	0.134374	0.048282	0.129439	0.061878	0.0839007	0.0777184	0.0919819	0.0583521	0.172449	0.0759389	0.0969675	0.181259	0	0.103293	0.0824973	0.103279	0.0948479	0.0310498	0.05795	0.135775	0.0929555	0.0633016	0	0.0979619	0.0882307	0.0707196	0.157305	0.0680515	0.0680593	0.0655916	0.034501	0.0738552	0.0752398	0.0899019	0	0.0499071	0.119261	0.0371093	0.106491	0.0919153	0.0600751	0.199057	0.139781	0.327441
SLC25A44	0.0893964	0.119087	0.114177	0.139704	0.167927	0.174168	0.129771	0.134	0.116578	0.0758908	0.0902385	0.0943159	0.0987209	0.166985	0.126703	0.13567	0	0.169809	0.174337	0.12244	0.143053	0.0932883	0.0819614	0.118818	0.100139	0.109921	0	0.152944	0.20653	0.127041	0.133022	0.192214	0.10899	0.0780485	0.098048	0.0842943	0.108764	0.0979036	0	0.139736	0.113134	0.089099	0.182115	0.104219	0.0947877	0.114925	0.0392576	0.13652
PMF1-BGLAP	0.00720975	0.00711121	0.00554654	0.00827032	0.00639782	0.00246863	0.0079966	0.00670734	0.00190754	0.0062608	0.00161372	0.00085159	0	0.00721863	0.00112259	0.00508464	0	0.0194437	0.00921028	0.00508955	0.000612297	0.00254818	0	0.00128016	0	0.000956497	0	0.00470708	0.00257889	0.00127911	0.00423481	0.0052569	0.00235365	0.00323737	0.000835181	0.00402678	0.00325131	0.0017237	0	0.003164	0	0	0.00361172	0.00311875	0.00579492	0.00924377	0	0.0035787
PAQR6	0.0159513	0.0230685	0.0116662	0.0157037	0.0166946	0.015197	0.0131743	0.0260811	0.0141369	0.00724998	0.0081662	0.004515	0.0116351	0.0203195	0.024695	0.0238679	0	0.0103174	0.0263852	0.00736113	0.0302022	0.01435	0.0193075	0.013156	0.0103521	0.0119478	0	0.0234473	0.0182978	0.0218591	0.0234381	0.035091	0.022496	0.00814602	0.00591252	0.0113078	0.00697752	0.00728749	0	0.0187226	0.0302451	0.0145492	0.0491499	0.015666	0.0165347	0.0386966	0.0102519	0.0298288
SMG5	0.226195	0.233434	0.204796	0.251677	0.277781	0.208131	0.241758	0.259077	0.211637	0.164081	0.192177	0.152856	0.392055	0.275637	0.257044	0.275927	0	0.338511	0.239354	0.268817	0.255526	0.177419	0.282517	0.17167	0.203716	0.232955	0	0.262586	0.33926	0.247352	0.309776	0.29299	0.202404	0.167575	0.242813	0.170695	0.231568	0.231147	0	0.261989	0.305074	0.286371	0.334814	0.340669	0.264547	0.171527	0.102831	0.315979
TMEM79	0.0231775	0.0251974	0.0219245	0.0452131	0.032723	0.0316433	0.0382844	0.0229161	0.023389	0.0245257	0.0135284	0.0178908	0.0275529	0.0360337	0.022545	0.0273091	0	0.0303797	0.0228945	0.0260449	0.0263293	0.0170708	0.0526134	0.0296519	0.0230856	0.0216677	0	0.0255611	0.0394186	0.0351918	0.0408795	0.0478725	0.0278377	0.026135	0.0191552	0.0200435	0.0231689	0.0230838	0	0.0245627	0.0320981	0.0134244	0.0429045	0.0522925	0.0321443	0.0231384	0.0239404	0.054322
GLMP	0.0333955	0.0443781	0.0389347	0.0435705	0.0709866	0.0383022	0.0374791	0.0509599	0.0396288	0.0275682	0.0331356	0.0164454	0.0283749	0.0617345	0.0391414	0.0429184	0	0.0414947	0.0657016	0.0544325	0.0477504	0.0351748	0.03614	0.0280616	0.0488601	0.0496038	0	0.067759	0.0529928	0.0411433	0.0642973	0.0689394	0.040284	0.0109806	0.0150351	0.0253848	0.0385027	0.0372184	0	0.0539871	0.0393237	0.0397936	0.0482952	0.0470269	0.0253001	0.0277136	0.0253397	0.0690776
CCT3	0.214317	0.211314	0.219101	0.363082	0.244501	0.236326	0.264243	0.293815	0.20941	0.164281	0.192361	0.164948	0.309406	0.255918	0.183916	0.295878	0	0.244788	0.332334	0.217398	0.224128	0.174295	0.241701	0.164081	0.245385	0.26684	0	0.320714	0.419896	0.224106	0.263281	0.294118	0.200631	0.140942	0.181311	0.159457	0.272353	0.266224	0	0.275929	0.251299	0.242581	0.346965	0.474718	0.293198	0.17525	0.0880445	0.360537
TSACC	0.00253465	0.00235048	0.0154482	0.0395977	0.0244162	0.0278178	0.00579303	0.0181795	0.0144643	0.00206339	0.00739014	0.00257265	0.00747438	0.0119002	0.00574992	0.0112788	0	0.00860489	0.0129917	0.0129308	0.01286	0.0099573	0	0.00955012	0.00807566	0.00775596	0	0.0141225	0.0409141	0.0206584	0.0246479	0.0188106	0.00704301	0.0135499	0	0.00477955	0.010402	0.0112748	0	0.00416314	0.00790174	0	0.0196311	0.0199441	0.0111496	0.0068736	0.0135397	0.0556753
RHBG	0.00248359	0.00340192	0.00273648	0.00252752	0.000792343	0.00147668	0	0	0.00147412	0.00252877	0.00080256	0	0	0	0.000880558	0.00456812	0	0.000431182	0.000633138	0	0.00481809	0.00157135	0	0.00110679	0.00036819	0.0014469	0	0.00254439	0.00624083	0.00362943	0	0.0173296	0.0013925	0	0	0.00174204	0	0	0	0	0	0	0.00725105	0	0.00395778	0.00529193	0.00375807	0.0171211
C1orf61	0.186038	0.212072	0.161823	0.308648	0.257551	0.212511	0.240069	0.22778	0.217626	0.185509	0.153121	0.161276	0.311458	0.144742	0.213652	0.23483	0	0.225272	0.276845	0.167802	0.228825	0.13443	0.306001	0.189242	0.176248	0.180828	0	0.214364	0.290617	0.267785	0.272645	0.203047	0.172838	0.130026	0.159763	0.155882	0.134804	0.168789	0	0.213285	0.293292	0.141176	0.204727	0.299188	0.177069	0.172565	0.111742	0.293805
MEF2D	0.281567	0.332345	0.251429	0.38008	0.39008	0.377672	0.278738	0.305111	0.27674	0.225552	0.322085	0.247998	0.537575	0.279161	0.283981	0.307715	0	0.365639	0.366191	0.296359	0.3127	0.191321	0.484834	0.19528	0.31145	0.355543	0	0.417464	0.369855	0.319872	0.378827	0.304004	0.24114	0.183374	0.252501	0.217498	0.245932	0.266897	0	0.379281	0.333202	0.280409	0.383309	0.465058	0.328016	0.171676	0.163888	0.331329
IQGAP3	0.0125323	0.00972194	0.011091	0.0306244	0.0130812	0.00925645	0.0108678	0.0149519	0.00864694	0.00501291	0.00596053	0.000508191	0.0105361	0.0426469	0.0143492	0.0122612	0	0.0255671	0.00953836	0.0161883	0.0233085	0.0166386	0	0.0201195	0.0080945	0.00306356	0	0.0218559	0.00780255	0.010907	0	0.018838	0.0116206	0.00604895	0.00750475	0.00981111	0.00553765	0.00691816	0	0.00529284	0.00924331	0.0152792	0.0305865	0.0133509	0.00823389	0.01617	0	0.140514
TTC24	0.000773438	0.00136574	0.00107716	0	0	0.00227813	0.00270351	0.00523525	0.0015775	0.00276693	0.00134031	0.00126087	0.00150589	0.00546606	0.00287778	0.0053165	0	0.00828754	0.000782902	0.000480715	0.00203395	0.00144557	0	0.00608357	0.000388639	0.0010297	0	0	0	0	0	0	0.00205139	0	0	0.00195811	0.000730119	0.000312419	0	0.000438736	0.00122666	0.00193236	0.00183773	0	0.00376741	0.00122553	0	0.00377506
NAXE	0.0169545	0.0234703	0.0260344	0.0533009	0.0614086	0.0375496	0.0422978	0.0710454	0.048156	0.0351961	0.0111368	0.0127009	0.034295	0.0839062	0.0346086	0.0400955	0	0.0550181	0.0758003	0.0408632	0.075935	0.0284076	0.00918298	0.0203075	0.0660413	0.0415534	0	0.0186559	0.0661554	0.0234389	0.0458324	0.0506815	0.0413325	0.0427929	0.0112402	0.0256452	0.0548794	0.0337837	0	0.0506164	0.0327857	0.0477495	0.0531951	0.0721958	0.0563943	0.0284349	0.0180803	0.0194731
GPATCH4	0.121657	0.0868014	0.0986592	0.149113	0.0808472	0.0688361	0.112665	0.115694	0.0911432	0.0808812	0.062472	0.048086	0.161414	0.169752	0.103004	0.125383	0	0.102524	0.151976	0.0922884	0.0972959	0.0818606	0.127878	0.0986532	0.06159	0.0649032	0	0.0884101	0.125652	0.118246	0.14343	0.123167	0.0668556	0.0241613	0.0496649	0.0653302	0.106687	0.0917632	0	0.107091	0.0967146	0.0576908	0.166827	0.11792	0.0657584	0.100505	0.0279514	0.145284
HAPLN2	0.0965949	0.092136	0.12563	0.16319	0.0727424	0.11051	0.108263	0.107275	0.0639879	0.0413389	0.0352338	0.0641107	0.0976975	0.175087	0.0764967	0.104764	0	0.0784959	0.2049	0.0461297	0.0875556	0.0766589	0.0202419	0.0504434	0.0518416	0.0638775	0	0.126189	0.182681	0.125438	0.11086	0.150234	0.0792268	0.0278016	0.0728776	0.0468307	0.0621066	0.0812212	0	0.0820935	0.065157	0.0554685	0.172592	0.0714677	0.0689176	0.0748751	0.0210885	0.0828264
BCAN	0.138583	0.128718	0.123501	0.210482	0.165851	0.137723	0.190898	0.20182	0.131854	0.0726569	0.0942921	0.0817399	0.197682	0.173553	0.115359	0.148464	0	0.170314	0.214598	0.0924288	0.180969	0.093122	0.109929	0.0792741	0.119585	0.109279	0	0.223917	0.280674	0.125653	0.182944	0.209687	0.139195	0.0922142	0.0725749	0.0808066	0.200746	0.14755	0	0.160463	0.142841	0.181149	0.200106	0.270503	0.168512	0.106003	0.0429421	0.132814
NES	0.0117921	0.00430499	0.0151121	0.014265	0.00032425	0.00891165	0.0333497	0.00677246	0.0076013	0.00686421	0.00282565	0.0067816	0.0112824	0.00582642	0.0071051	0.00454052	0	0.00887646	0.0204208	0.00707921	0.00696617	0.00800477	0	0.00815259	0.0113025	0.00668651	0	0.00955765	0.00764313	0.0113239	0.0324845	0.0051229	0.00882413	0.00179549	0.00618642	0.00225742	0.00730885	0.0187888	0	0.0115603	0.0179739	0.00103308	0.004293	0.0162866	0.0179593	0.0157986	0.00260663	0.0446771
CRABP2	0.052044	0.0452152	0.0228588	0.0423214	0.0534207	0.0636802	0.035335	0.052129	0.0394939	0.0195273	0.0340562	0.0292793	0.0982964	0.0362334	0.0524453	0.0388147	0	0.0442456	0.0402031	0.064624	0.0563501	0.0265273	0.0832226	0.023079	0.0323558	0.0331439	0	0.0407994	0.0606559	0.0626711	0.0728174	0.0503578	0.0321905	0	0.0231971	0.0234145	0.0305177	0.0405951	0	0.0203501	0.0539408	0.0333136	0.0485615	0.067568	0.0297405	0.0392175	0.0266737	0.0483117
ISG20L2	0.152779	0.161474	0.15466	0.191425	0.176115	0.161642	0.151854	0.158757	0.158443	0.116093	0.139803	0.165681	0.208641	0.237308	0.187063	0.227785	0	0.20075	0.195896	0.203264	0.155214	0.138459	0.200316	0.126769	0.106799	0.16297	0	0.110388	0.159476	0.180096	0.144126	0.153376	0.122825	0.204517	0.160648	0.162061	0.138587	0.148937	0	0.157759	0.204587	0.13164	0.229864	0.184896	0.103414	0.118253	0.114653	0.218478
RRNAD1	0.0615608	0.0814299	0.0634262	0.0768957	0.0510642	0.0515745	0.124294	0.0865437	0.0641199	0.029105	0.0426989	0.0342431	0.0410493	0.0862111	0.0859353	0.066979	0	0.0598678	0.0903934	0.0772368	0.0680712	0.0516806	0.0800582	0.041196	0.0578678	0.0392186	0	0.0631184	0.126761	0.126712	0.115416	0.133787	0.0741456	0.0410527	0.0643686	0.040175	0.0841061	0.0848956	0	0.0880134	0.0691902	0.0556099	0.113674	0.0579434	0.0734893	0.0340899	0.0427854	0.0790539
MRPL24	0.034847	0.0417231	0.0664989	0.0767393	0.0641284	0.0554151	0.0482932	0.0751818	0.0710549	0.0494825	0.0462569	0.0319159	0.0298809	0.139942	0.0478019	0.10824	0	0.110275	0.102504	0.0509045	0.0648588	0.0400096	0.0133728	0.0683107	0.0570568	0.0668451	0	0.0545924	0.0988241	0.0718594	0.0456714	0.0779634	0.0561129	0.0255819	0.0248888	0.0311349	0.052836	0.0652526	0	0.0627082	0.0492999	0.0354084	0.0943928	0.0529783	0.0451446	0.0386303	0.0414179	0.0591963
HDGF	0.128097	0.164777	0.15123	0.19081	0.168954	0.160186	0.219385	0.166983	0.141825	0.107919	0.137499	0.113836	0.226974	0.146911	0.126273	0.168805	0	0.146314	0.224337	0.142825	0.14362	0.103837	0.157284	0.104825	0.151763	0.138999	0	0.197212	0.225276	0.179511	0.220715	0.172001	0.128038	0.0958338	0.10244	0.106462	0.168228	0.145655	0	0.174645	0.116391	0.122338	0.190389	0.249692	0.181908	0.125864	0.0470832	0.270322
PRCC	0.181292	0.199167	0.171023	0.239757	0.181726	0.222607	0.203939	0.194923	0.157058	0.151357	0.181619	0.133439	0.279483	0.210272	0.178921	0.211294	0	0.222778	0.233554	0.208481	0.201754	0.148226	0.180962	0.147632	0.205188	0.212835	0	0.237522	0.311407	0.234261	0.184502	0.232021	0.16718	0.157931	0.153333	0.156766	0.171129	0.177858	0	0.19729	0.221158	0.233745	0.317023	0.279761	0.183594	0.132304	0.0788274	0.152962
SH2D2A	0.00322797	0.0007574	0.000910391	0.000679516	0.000642381	0	0	0	0	0	0	0	0	0	0	0.000626937	0	0.00144522	0	0	0	0.000475217	0	0	0	0	0	0	0.00306724	0	0	0.00110786	0	0	0	0	0	0	0	0	0	0	0.000440001	0	0	0	0	0
NTRK1	0.0203564	0.00514347	0.0048576	0.0151032	0.0140734	0.0104634	0.00241646	0.00721317	0.0157276	0.0199436	0.0138769	0.00711071	0.0445991	0.0213584	0.03306	0.0131238	0	0.0276353	0.0123353	0.0119731	0.0204651	0.0154942	0	0.0116983	0.00293279	0.016131	0	0	0.00819051	0.00857172	0.00438913	0.0228628	0.00664336	0	0.0028422	0.0159425	0.00326916	0.00430641	0	0.00846829	0.0397249	0.00966409	0.0175222	0.00511882	0.00530347	0.00286329	0.00135814	0.0333172
INSRR	0	0.00061041	0.00496497	0.0157273	0.00807862	0.00118879	0.00137737	0.00352636	0.00455384	0	0.00244181	0.000380317	0	0.0224416	0.00111769	0.0134848	0	0.011118	0.00901426	0.00213702	0.00984821	0.00200597	0	0.00474386	0.00484842	0.00219138	0	0	0.00775699	0.0038171	0	0.0132622	0.00366672	0	0	0.00171525	0.000305316	0.00053037	0	0.00304528	0.00317643	0.00212474	0.0090391	0	0	0.00158509	0.00875412	0.00250103
PEAR1	0	0	0.000692524	0	0	0	0.00170546	0.00053249	0.000389995	0	0	0	0	0	0.000190537	0	0	0	0	0	0	0.000125461	0	0	8.05493e-05	0	0	0.000926067	0	0.00177837	0	0.00215543	0.00021474	0	0	0	0	0.000538793	0	0	0	0	0	0	0	0.00055634	0	0
LRRC71	0	0	0	0.00101365	0.00118281	0	0	0.000569793	0.00044038	0	0.00152001	0	0	0	0	0	0	0	0.00116203	0	0	0.00172749	0	0	0	0.000398734	0	0	0.00136936	0	0	0	0.000452389	0	0	0.000259237	0.00069582	0.000358087	0	0.00535372	0	0	0	0	0	0.00230752	0	0.00555394
ARHGEF11	0.433986	0.432603	0.298715	0.564322	0.472697	0.442023	0.254624	0.300886	0.247265	0.288098	0.387976	0.322662	0.577449	0.303898	0.310915	0.336793	0	0.395956	0.375255	0.403556	0.331532	0.205817	0.758202	0.206422	0.359753	0.420815	0	0.561102	0.590879	0.616358	0.470425	0.305335	0.258049	0.248906	0.501604	0.289051	0.279808	0.299391	0	0.405191	0.477434	0.461751	0.487018	0.696289	0.350836	0.178023	0.144735	0.415586
ETV3L	0	0.000344904	0.00140419	0.00368919	0.00534854	0	0	0	0.00118209	0	0.000788471	0	0.00458979	0	0	0.0012696	0	0	0.00177	0.00873251	0	0.000219323	0	0	0	0.00076285	0	0	0.0065514	0	0	0	0.000528272	0	0	0.000332089	0.00210453	0.00160754	0	0.00196575	0	0.000718896	0	0.0090896	0.000880171	0.00118555	0	0.0104738
ETV3	0.0851441	0.0973701	0.0838492	0.110896	0.117937	0.0873759	0.0787556	0.0900065	0.0832865	0.0666212	0.0741934	0.0594161	0.0535138	0.0882742	0.0784534	0.0772499	0	0.0874369	0.109563	0.0839903	0.127594	0.0723861	0.0596646	0.0804059	0.109654	0.0916484	0	0.0846332	0.0986725	0.0807963	0.0787612	0.110893	0.0684801	0.0192611	0.032135	0.065981	0.0699503	0.0649399	0	0.114346	0.0819537	0.0556433	0.103622	0.0842184	0.0691646	0.0822698	0.0628705	0.243119
FCRL5	0	0.000342116	0.00193012	0.000509096	0.00226767	0	0	0.00119465	0.0011945	0	0	0	0	0	0.00121037	0.00153078	0	0	0.00258722	0	0	0.000165287	0	0.00196855	0	0.000287768	0	0	0.00123501	0	0	0.00251731	0	0	0	0.00171885	0	0	0	0.00479097	0	0	0.000426099	0	0	0	0	0.00150343
FCRL4	0.0058634	0	0.000558757	0.00212845	0	0	0	0	0	0	0.00175133	0	0	0	0	0.00152694	0	0.00292867	0	0	0	0.000161657	0	0	0.000487043	0	0	0	0.00212414	0.00224259	0	0.00103824	0	0.00448229	0	0	0.000531984	0.000250849	0	0.00045832	0	0	0	0	0	0	0	0
FCRL3	0	0.00260721	0.00202423	0.000418082	0.00283821	0	0	0	0.000409146	0	0.000932918	0.000852617	0.00692152	0.00194111	0.0030586	0	0	0	0	0	0	0.000438574	0	0	0.000391667	0.000199214	0	0	0.00502555	0.00221323	0	0.00223978	0	0	0	0	0.000208697	0	0	0.000504417	0	0	0.00475212	0	0.000529329	0	0	0
FCRL2	0	0	0.00096393	0.00390167	0.0014825	0	0	0	0.00020792	0	0.000745682	0	0	0.00325991	0	0.00188119	0	0.0031744	0.000761153	0.00104694	0	0.000621624	0	0.00421527	0	0	0	0	0.0019879	0.00153812	0.00410742	0.00144776	0.000959532	0.0183457	0	0	0	0.000651112	0	0	0.00196049	0.000800484	0	0	0.00056579	0.00270962	0	0
FCRL1	0.000929563	0.00122797	0.00230027	0.00293997	0.00230136	0.00153717	0.00218936	0.00191337	0	0	0.000866811	0.0016858	0	0	0.00150843	0	0	0.000483053	0.000924013	0	0	0.00112447	0	0	0.00223241	0.00306499	0	0.00775489	0.00254064	0	0	0	0.000473438	0	0.00236024	0.00129009	0.00323472	0.0017015	0	0.00255699	0.00682923	0.00482239	0.00242192	0.00211016	0.00153225	0	0	0.000831621
CD5L	0.00554435	0.00430986	0.00253846	0.00117064	0.00307719	0.00366036	0.00524838	0	0.00155991	0	0	0	0	0	0.000759918	0.00785934	0	0.000731217	0.00123259	0.00163634	0.00189841	0.000941724	0.00916057	0.000924411	0.0053105	0.00749379	0	0.00260542	0.006513	0.00457245	0	0.00642525	0.00113036	0	0	0.00301156	0.000534023	0.000814085	0	0.00161482	0.00122047	0.00396206	0.00551209	0.00888807	0.00135693	0.000281175	0	0.00200129
KIRREL1	0.00300635	0.0106519	0.00861999	0.00822367	0.0108194	0.0107484	0	0.00607461	0.0031099	0.00395794	0.00221778	0.00334528	0.0156477	0.0140319	0.00441915	0.00352905	0	0.0104506	0.000441473	0.000793675	0.000813672	0.00996468	0.0243667	0.00355039	0.013003	0.000757494	0	0.00995201	0.0258951	0.00658771	0	0.00917266	0.00950491	0.0455062	0.00247846	0.00312587	0.00677301	0.00401453	0	0.00465696	0.0349382	0	0.0108771	0	0.00670309	0.0435356	0.00192389	0.0146059
CD1D	0	0	0	0	0	0	0	0	0.000798685	0	0.000260098	0	0	0.00265807	0.000358964	0	0	0	0	0	0.00281514	0	0	0.00125701	0.000350465	0	0	0	0.00264289	0	0	0	0.000287628	0	0	0	0	0.000532399	0	0	0	0	0.00496356	0	0.00123134	0.000613749	0	0
OR10K1	0	0.00169888	0.000349917	0.00406138	0	0	0	0.000560099	0.000912331	0.0022348	0	0	0	0	0	0.0051347	0	0	0.00118619	0	0.000425383	0.000844239	0	0.00132327	0	0	0	0	0	0	0	0	0.00046739	0	0.00205009	0	0.00123635	0.000204856	0	0	0	0.000597749	0.0039665	0	0.000868913	0.00285052	0	0.000556515
OR10R2	0	0.00113165	0.000235399	0	0.000821734	0.00238975	0.0017691	0.000955831	0.00176294	0	0	0	0	0.00225904	0	0.00214152	0	0.000745996	0	0	0.00115053	5.96069e-05	0	0	0.000630476	0	0	0	0.00260287	0.00247796	0	0.00152007	0	0	0	0	0.00134673	0	0	0	0	0	0	0.0025453	0	0.00188417	0	0
SPTA1	0.00351844	0	0.00127419	0.00386397	0.00378708	0	0	0.00020755	0.000358302	0	0.00110864	0	0	0	0.00174784	0	0	0	0.00284264	0	0	0.000630086	0	0	0.000631234	0.00509756	0	0	0	0.00209662	0	0.00155175	0.000204595	0	0	0	0.00034537	0	0	0.000894987	0	0.0124924	0.00299948	0	0	0	0	0
OR6N1	0.00378165	0.00124563	0.00216767	0.0022099	0.00249556	0.00052517	0	0	0.00304811	0	0.00172693	0	0.00731118	0.00958256	0.00121631	0.000412041	0	0.00265832	0.000789739	0.000769416	0.000857256	0.00162147	0	0.000453857	0	0	0	0	0.00947026	0.00455124	0	0.00193028	0.00159531	0	0	0.000213494	0.00143811	0.000557212	0	0	0	0	0.00246219	0	0.000990442	0	0.00376771	0
MNDA	0	0	0.000825707	0.0007102	0	0.00210733	0	0.000851872	0	0.00252698	0	0.000507245	0	0	0.000505579	0	0	0.000445383	0.000774635	0	0.000552718	0	0	0.000375993	0.00253796	0	0	0	0	0	0.011238	0	0.000870459	0	0	0	0.000708985	0	0	0.0010739	0	0.00853427	0.000686865	0	0	0.00157219	0	0
PYHIN1	0.00762684	0.0141384	0.00262366	0.00653659	0.00257545	0.00310096	0.00157093	0.00375635	0.00431446	0.000909848	0.0110589	0.0070681	0.0194751	0.00662332	0.00668685	0.0129347	0	0.0043274	0.0061388	0.00206436	0.00462575	0.00537691	0	0.00840034	0.00502937	0.00162361	0	0.00201996	0.0178496	0.00602901	0.00153419	0.0103892	0.00324567	0.00495655	0.00199742	0.00709148	0.00626298	0.0111287	0	0.0171305	0.00637373	0.0136649	0.00546969	0.00334054	0.00140516	0.00142822	0.0030575	0.0098551
IFI16	0.0233931	0.0302296	0.0131451	0.0220384	0.00680795	0.0192199	0.0214266	0.0210606	0.0141323	0.0159186	0.00309047	0.00978763	0.0327876	0	0.015755	0.0169799	0	0.0170653	0.0131978	0.0103438	0.00978822	0.0125166	0.0165882	0.011169	0.00831711	0.00813358	0	0.0152259	0.0128012	0.0106587	0.0418896	0.0141454	0.0274563	0.00814602	0	0.00864547	0.0202406	0.020114	0	0.00827073	0.0141375	0.00852864	0.0319075	0.0220067	0.0161906	0.0034204	0.0110131	0.0115579
AIM2	0.0175682	0.00197127	0.00540146	0.00943282	0.00884881	0.00204245	0	0.00278177	0.00333036	0	0.00812632	0	0	0.00566266	0.00319688	0.00402567	0	0.00403037	0.00319976	0.00315324	0.00137463	0.00214208	0	0.00547284	0.00548649	0.00088939	0	0.00149577	0.00352901	0.00514036	0.00277301	0.00537071	0.00575974	0.00655485	0.00563205	0.000380997	0.00170298	0.00155486	0	0.00149229	0.0202126	0	0.00406534	0	0.00513753	0	0.00301094	0.00866447
CADM3	0.323558	0.337656	0.263624	0.40391	0.338521	0.37712	0.276279	0.30305	0.249559	0.192733	0.289235	0.271903	0.488347	0.240466	0.260496	0.35745	0	0.353374	0.384563	0.343459	0.326987	0.202038	0.400637	0.20002	0.337957	0.343291	0	0.45027	0.462732	0.385656	0.430408	0.290232	0.245735	0.219739	0.273246	0.230507	0.258709	0.294984	0	0.338887	0.37849	0.355714	0.434641	0.509026	0.364932	0.198783	0.102429	0.249028
ACKR1	0.0258696	0.0555379	0.046947	0.103467	0.0842247	0.0843276	0.142653	0.0647332	0.0551049	0.037679	0.0495203	0.0322976	0.0341741	0.0605833	0.0483517	0.0583307	0	0.065423	0.075469	0.089695	0.094972	0.0379573	0.0537124	0.0461779	0.0663595	0.050453	0	0.0803468	0.0537303	0.0762265	0.0673363	0.106646	0.0405827	0.046057	0.0353216	0.0469238	0.0733643	0.047693	0	0.0441936	0.0496309	0.0650223	0.0799996	0.0947532	0.12837	0.0580273	0.0268013	0.110015
FCER1A	0	0	0.000754502	0.00130436	0	0	0	0	0.000136982	0	0	0	0	0	0	0	0	0.00159598	0	0	0.00124702	0.000208951	0	0	0	0.000215584	0	0.00369486	0	0.00170635	0	0	0	0	0	0	0.000454627	0.000510849	0	0	0	0	0	0	0	0.00271627	0	0
DUSP23	0.00330012	0.00405969	0.00893854	0.0124304	0.0244924	0.0076082	0.0187327	0.0136885	0.0155906	0.00634077	0.00797124	0.00193973	0.00490971	0.00734689	0.00950356	0.0186729	0	0.0123047	0.0379828	0.00831181	0.0131425	0.00337649	0.0141814	0.0128153	0.0253765	0.0100236	0	0.0101574	0.0163631	0.0118409	0.0113708	0.00969227	0.00290365	0.0455062	0	0.00515404	0.0101183	0.0113182	0	0.0214519	0.00657519	0.00305264	0.0281887	0.0425655	0.0221654	0.00322187	0.0202186	0.00559841
FCRL6	0.00396766	0.000976923	0	0.000660691	0.00058749	0	0	0.000539242	0.000488149	0	0	0	0	0	0.000252772	0.00548701	0	0.000467141	0.000734407	0	0	9.8827e-05	0	0.00124192	0	0	0	0	0	0	0	0	0.000187994	0	0	0	0	0	0	0	0	0	0.00356275	0	0	0	0	0.00159476
SLAMF8	0.000616027	0	0	0	0	0	0	0	0.000170897	0	0	0	0	0	0.000322073	0	0	0	0.00138763	0	0.00120186	0.000633106	0	0.000482295	0	0	0	0	0.00193126	0	0.00416087	0.00216952	0	0	0	0	0.000601916	0	0	0.000202223	0	0	0.00293536	0	0	0	0	0.00332612
AL590560.2	0.0232288	0.0406678	0.0198923	0.0478549	0.0594735	0.0718807	0.0204569	0.0586632	0.0687053	0.0461007	0.0376178	0.0281276	0.0941497	0.073292	0.0375946	0.0750604	0	0.057352	0.0339731	0.0636429	0.0289924	0.067285	0.057775	0.0246063	0.0189375	0.031596	0	0.0722291	0.0705531	0.072404	0.078912	0.0150448	0.0589965	0.00518546	0.0637721	0.0506351	0.0583407	0.09203	0	0.0749562	0.134983	0.0259075	0.0500104	0.0197762	0.0493098	0.0387788	0.0155009	0.0315425
CFAP45	0	0	0.00187218	0.00654517	0.0024831	0.00154486	0.0031581	0	0.000336035	0	0.000929734	0	0	0.00285824	0.000981101	0.00152694	0	0.00268405	0	0.000528799	0.00306659	0.000316076	0	0.00208306	0.00192484	0	0	0	0.00451787	0.00140258	0	0.00721462	0.000603398	0.00586991	0	0	0.000528853	0.000422576	0	0.00170559	0.00423462	0	0	0	0.00259833	0	0	0.00264799
TAGLN2	0.00542353	0.000453778	0.00247629	0.00838652	0.00333864	0	0	0.00184591	0.00106575	0	0.000645877	0.00106723	0.0122252	0.00531358	0.00210842	0.00407881	0	0.00101036	0.00927755	0.00144808	0.00147537	0.002376	0.0190885	0.00364686	0.00237903	0	0	0.00168326	0.00436934	0.00466745	0.00725029	0.00651734	0.000742983	0	0	0	0.00234831	0.00077147	0	0.000363312	0	0.00734869	0.00334904	0	0.00494456	0.00241488	0	0.00421561
IGSF9	0	0	0	0	0	0	0	0.000629209	0	0	0	0	0	0	0	0.00129498	0	0	0	0	0	0.00181534	0	0	0	0	0	0	0	0.00178749	0	0	0.000126285	0	0	0	0.000255362	0	0	0	0	0	0	0	0.00141103	0	0.00193977	0
KCNJ10	0.00832461	0.009465	0.0143551	0.0110074	0.0098284	0.0156217	0.00589513	0.0109637	0.0130571	0.00322552	0.00565109	0.00411172	0.0182799	0.00905092	0.00670817	0.00464468	0	0.0112056	0.00644683	0.0164633	0.00964682	0.0104804	0.0178184	0.0141174	0.0102418	0.0087375	0	0.0133954	0.0170806	0.00989006	0.0397204	0.0201786	0.0115434	0.00398219	0.00387953	0.00966662	0.00555813	0.0113564	0	0.0109951	0.00661043	0.0093294	0.0142381	0.0196294	0.00464757	0.00682082	0.00230826	0.274376
KCNJ9	0.211303	0.169815	0.19668	0.269993	0.255203	0.270694	0.246543	0.261817	0.193214	0.146287	0.17537	0.141162	0.356323	0.16286	0.189383	0.223183	0	0.20728	0.282255	0.187658	0.247215	0.125096	0.194458	0.145629	0.256919	0.192945	0	0.296255	0.33881	0.268748	0.3056	0.264634	0.178205	0.188342	0.164053	0.128559	0.244925	0.229386	0	0.231727	0.161862	0.147624	0.243606	0.303079	0.237117	0.139234	0.0821007	0.157454
IGSF8	0.269108	0.258047	0.223665	0.477216	0.40563	0.32608	0.265839	0.286156	0.263758	0.208253	0.290097	0.201648	0.521218	0.31134	0.28718	0.316905	0	0.363178	0.356247	0.298252	0.307038	0.175421	0.29012	0.191906	0.339604	0.324897	0	0.435075	0.505537	0.374524	0.404033	0.324576	0.254639	0.145151	0.139724	0.178266	0.252926	0.293044	0	0.316944	0.257863	0.265392	0.385306	0.48633	0.299879	0.148184	0.12288	0.145912
ATP1A2	0.132931	0.154241	0.118022	0.204117	0.128238	0.0899415	0.176177	0.181996	0.128094	0.112431	0.10434	0.0721232	0.141002	0.106671	0.113665	0.108595	0	0.102404	0.161335	0.10684	0.0988467	0.113228	0.152991	0.0853556	0.0989853	0.0998032	0	0.182041	0.257751	0.163339	0.240898	0.227097	0.157122	0.172641	0.143406	0.0895574	0.105684	0.135779	0	0.08223	0.102966	0.154875	0.187101	0.198798	0.146802	0.0601927	0.0800724	0.281549
ATP1A4	0.0145055	0.00671586	0.0129455	0.0306179	0.0125633	0.0232272	0.00897388	0.0122383	0.0112413	0.00442502	0.00785841	0.000892371	0	0.0116683	0.0114462	0.0167168	0	0.0149678	0.011704	0.0150195	0.0112588	0.00939552	0	0.0124602	0.0041676	0.00692725	0	0.0215135	0.0172299	0.0220778	0.00130819	0.00680529	0.0109065	0.00181421	0.000876037	0.00751712	0.00469513	0.00962435	0	0.00316194	0.0127328	0.0117491	0.00847128	0.013637	0.00531215	0.00793748	0.0266496	0.0747193
CASQ1	0.0340817	0.0224973	0.0292484	0.0393507	0.0350846	0.0344486	0.0414318	0.0470501	0.0319489	0.0308153	0.0323645	0.0156571	0.0609419	0.019382	0.033252	0.0367812	0	0.0322337	0.0475542	0.0592677	0.0261637	0.0189481	0	0.0301653	0.0338051	0.0335883	0	0.019946	0.0569103	0.0134706	0.0504199	0.0333797	0.0325931	0.0336804	0.00673288	0.0147751	0.0600874	0.0588835	0	0.0304638	0.0258015	0.0327272	0.0404259	0.100186	0.0389886	0.0237158	0.00441266	0.0302581
PEA15	0.32676	0.306644	0.267489	0.399649	0.295907	0.352461	0.309304	0.345396	0.231262	0.235092	0.292713	0.321498	0.466671	0.236326	0.222959	0.273107	0	0.282117	0.408229	0.298109	0.315556	0.194932	0.334682	0.181142	0.411055	0.349257	0	0.496945	0.51086	0.34929	0.471212	0.338787	0.290857	0.259111	0.247705	0.189058	0.275286	0.332351	0	0.354037	0.233197	0.364009	0.409772	0.668587	0.422192	0.183857	0.10897	0.348244
DCAF8	0.215499	0.190676	0.16262	0.186992	0.221154	0.204234	0.181459	0.212473	0.16335	0.118232	0.156235	0.132349	0.302327	0.214103	0.152685	0.133478	0	0.195951	0.258252	0.187928	0.211659	0.110199	0.212042	0.0810769	0.20154	0.173383	0	0.266712	0.317983	0.191082	0.242661	0.262179	0.180641	0.126008	0.136351	0.083359	0.162494	0.166833	0	0.185604	0.143967	0.152282	0.264358	0.276205	0.21759	0.108103	0.0652176	0.0751356
AL139011.2	0.102157	0.133349	0.0975331	0.106215	0.0847902	0.0950745	0.141138	0.0951382	0.0849464	0.097689	0.0691998	0.0806396	0.133833	0.0380854	0.0825707	0.0474589	0	0.0913541	0.0760422	0.0715166	0.0736028	0.0893293	0.143537	0.0524671	0.0789955	0.0622041	0	0.170442	0.10662	0.131313	0.158588	0.142198	0.100194	0.175952	0.0950827	0.0683659	0.0982528	0.139184	0	0.127801	0.142153	0.0824598	0.0959588	0.162856	0.125835	0.0780906	0.0268263	0.313197
PEX19	0.00238054	0.00034719	0.00135343	0.000264332	0.00142742	0	0	0.00162032	0.00150513	0	0.00219635	0.0013144	0.00354158	0.00196429	0.00196385	0.000353047	0	0.000793837	0.00307464	0	0.000758511	0.000480713	0	0.00395194	0.00219718	0	0	0	0.00252973	0.00670876	0	0.00357275	0.000133642	0	0	0.0018231	0.000596625	0.001438	0	0.00227242	0.00991284	0	0	0	0	0.00224198	0.00475519	0.0570112
COPA	0.365232	0.370972	0.236362	0.48131	0.414438	0.475655	0.237467	0.265384	0.250603	0.235127	0.355648	0.284241	0.583502	0.264538	0.283357	0.330105	0	0.380923	0.34773	0.360061	0.321899	0.193939	0.460193	0.190141	0.345961	0.410635	0	0.517652	0.611875	0.503712	0.462003	0.318769	0.244874	0.253226	0.402888	0.249675	0.242487	0.287007	0	0.408239	0.42596	0.409092	0.483517	0.605191	0.344298	0.202828	0.107229	0.244087
NCSTN	0.0503442	0.0766448	0.0925912	0.13282	0.0988014	0.075705	0.135117	0.133902	0.100509	0.0426936	0.0714739	0.0493504	0.158864	0.148511	0.0813343	0.130502	0	0.104554	0.151572	0.0802939	0.0951456	0.0803881	0.0551802	0.0988554	0.125105	0.0976499	0	0.0930132	0.153497	0.0812349	0.111983	0.142866	0.087431	0.0531878	0.0869103	0.0421341	0.11918	0.0996644	0	0.0741226	0.0819359	0.0751507	0.129615	0.135776	0.109043	0.0636566	0.0471571	0.0778184
NHLH1	0.00246584	0.00615937	0.00569979	0.0133009	0.0318145	0.0169854	0.0340322	0.0176963	0.0145728	0.00441776	0.0100554	0.00339548	0.0214139	0.0131858	0.0061794	0	0	0.00636377	0.0103934	0.00206009	0.0112615	0.00986542	0	0.00632017	0.00697157	0.0123059	0	0.022855	0.00748598	0.00635369	0.00959209	0.0146327	0.0117058	0.00323737	0.00847361	0.00114587	0.0209616	0.0180765	0	0.0196837	0.00748686	0.00794824	0.00454789	0.050453	0.0124429	0.0158446	0	0.110052
VANGL2	0.000663695	0.00105778	0.00296711	0.00292657	0.00623494	0.00168078	0.00115015	0.00276143	0.00262427	0.00225043	0	0	0.00539151	0	0.000261723	0	0	0.00226591	0.00172366	0.00299593	0	0.00106327	0	0.00385836	0.0024578	0	0	0.00281538	0.00517216	0.00507967	0.00839657	0	0.00120644	0	0	0	0.000483429	0.00240454	0	0	0.0051386	0	0.000271718	0.00918172	0.00178541	0	0	0.0579985
SLAMF6	0.000518046	0.00197519	0.000953562	0.00181286	0.00312898	0.00249201	0	0	0	0	0	0	0	0	0	0	0	0	0	0.000711469	0	9.8105e-05	0	0.00277815	0.000833357	0	0	0	0	0	0	0	0.00031567	0	0	0	0	0	0	0	0	0.00208615	0	0	0	0	0.00301094	0
CD84	0	0.00133692	0.00417923	0.0129156	0.0046475	0.00284523	0.00459951	0.00130921	0.00311498	0.00223326	0.00125241	0.000874127	0	0	0.00140696	0.00632955	0	0.000988429	0.00147238	0.00260814	0.00182986	0.00086891	0.0103979	0.0016156	0.00500267	0.00934208	0	0.00744741	0.00522025	0.00256678	0	0.00661788	0.00204661	0	0	0	0.00178464	0.00484062	0	0.00574797	0.0108271	0	0.00439144	0.00715827	0	0	0	0.00618265
SLAMF1	0	0	0.000761645	0.00164419	0.000534571	0	0	0	0.000475063	0	0	0	0	0	0.000674005	0.00122653	0	0	0	0	0.00187006	0	0	0.000189999	0.000636555	0	0	0.00241653	0.00065029	0.0016083	0	0.00152007	0	0	0	0	0.000275158	0.000342836	0	0	0	0	0.00239035	0	0	0	0	0.00452842
CD48	0.00162034	0.00427782	0.0010453	0.005048	0.00200866	0.00341131	0	0	0.000214522	0.00254134	0	0	0	0	0.000442056	0.00694885	0	0.00115864	0.000674877	0.000711469	0	0.000975838	0	0.0019236	0	0.000630775	0	0	0.00109457	0.00337752	0.000620705	0	0.000766218	0	0	0	0.000619757	0.000662295	0	0	0.00367327	0.00232456	0.00212779	0	0	0.00236478	0	0.00118957
SLAMF7	0	0.000917666	0.000360232	0.00117259	0	0	0	0	0.00141594	0.00109676	0	0	0	0	0	0	0	0.0012902	0.000716293	0	0.00300109	0.000141726	0	0	0	0	0	0.00100932	0.000878967	0	0	0.00171197	0.000547908	0	0.000555988	0	0.00129817	0.000410077	0	0.000438736	0	0	0.00229783	0	0	0	0	0
LY9	0	0.00348495	0.00209413	0.0090089	0.00235573	0.00254368	0	0.00130234	0.00148319	0	0.00145791	0	0	0.00523327	0.00188478	0.00458861	0	0.000687947	0.000839189	0.0024964	0.000611145	0.000704858	0	0.00228383	0.000853552	0.00284147	0	0	0	0.00136825	0	0.00320115	0.00186086	0.00421326	0	0.00233856	0.00100977	0.00059543	0	0.00080756	0	0.00201414	0.00345441	0	0	0.00211511	0	0.0111299
CD244	0.00315033	0.00774688	0.00106695	0.0074441	0.00286656	0	0	0.00285873	0.00249977	0	0.000862234	0	0	0.00138599	0.000921802	0.00383152	0	0.000784085	0.00146939	0	0.00154771	0.000993049	0	0.00122152	0	0.00149915	0	0.00193114	0.007426	0.00135063	0	0.00362344	0.00093253	0	0	0.00364391	0.000553215	0.00287144	0	0	0.00444234	0	0.00179758	0	0.00144461	0	0.00333062	0.00322317
F11R	0.0501608	0.0133738	0.0196756	0.0358674	0.0258997	0.0146294	0.0160958	0.0245643	0.0322221	0.00831639	0.0201547	0.0255624	0.0617213	0.0388811	0.0151503	0.0163663	0	0.0209973	0.0155633	0.0433083	0.0305491	0.0146683	0.0292089	0.0217282	0.0196319	0.00583209	0	0.0121451	0.0279718	0.0224471	0.0156512	0.0338193	0.0155428	0.00732287	0.00998886	0.0238098	0.0188759	0.0261707	0	0.0175754	0.028654	0.0198074	0.0730429	0.0132888	0.0234413	0.00845177	0.0136217	0.0569678
USF1	0.0572175	0.0824348	0.0521286	0.105594	0.0733043	0.0552292	0.0779809	0.0849192	0.104388	0.0286474	0.0634963	0.0412056	0.0595233	0.167621	0.0883815	0.130707	0	0.127329	0.0888817	0.114683	0.0829248	0.0578266	0.0423499	0.0437565	0.107978	0.0947161	0	0.0591923	0.12063	0.0926205	0.0797738	0.111994	0.0654129	0.0183491	0.0397638	0.0460476	0.0778941	0.0707336	0	0.0919714	0.0645095	0.0364281	0.129678	0.0772787	0.15646	0.0353202	0.0495372	0.0394382
ARHGAP30	0.00351387	0.00400772	0.00848212	0.0168895	0.020289	0.008915	0.00182128	0.00210774	0.00588688	0.0022062	0	0.00505237	0.0107951	0.00899358	0.00414469	0.0103531	0	0.0144678	0.0059423	0.00734687	0.00483992	0.00234625	0.00648187	0.00654371	0.00538195	0.00546548	0	0.00182657	0.0247535	0.00671256	0	0.0070987	0.00216133	0.0076597	0	0.00471697	0.00580847	0.00172892	0	0.00221775	0.0144328	0.00515276	0.00716057	0.00508509	0.00314767	0.0070608	0.00321544	0.0642252
NECTIN4	0	0.00160527	0.00560011	0.00506293	0.00339431	0.0038121	0	0.00111202	0.00135298	0	0	0	0	0	0	0.00397354	0	0.00266644	0.000753526	0.00192111	0.000532885	0.000652906	0	0.000830639	0.00120064	0.000442156	0	0.00515728	0.00268821	0	0	0	0.000518761	0.00509181	0	0	0.00110575	0.00136618	0	0.000654308	0.00537302	0	0.00520119	0	0.000559538	0	0	0.0322612
KLHDC9	0.0953726	0.0609181	0.0770401	0.114657	0.096234	0.051604	0.0522324	0.134273	0.0743591	0.0486001	0.0443516	0.0330743	0.0551575	0.113577	0.0653515	0.106508	0	0.109898	0.145941	0.0504785	0.0742239	0.0639215	0.00633516	0.0723058	0.0791499	0.0588285	0	0.0926445	0.192602	0.069563	0.105366	0.143144	0.0596831	0.0464451	0.0327669	0.0258217	0.0782433	0.0784664	0	0.0902241	0.0442407	0.0726804	0.149456	0.0689803	0.0841957	0.0531848	0.0188189	0.0167565
PFDN2	0.181932	0.193709	0.172408	0.232992	0.210037	0.242201	0.239159	0.238332	0.166122	0.131754	0.171152	0.16256	0.255759	0.220661	0.171056	0.206405	0	0.19744	0.28826	0.165185	0.210596	0.135107	0.143159	0.117911	0.228132	0.18378	0	0.226616	0.332436	0.15096	0.243882	0.275518	0.149548	0.1233	0.136073	0.127895	0.238303	0.193144	0	0.246668	0.19917	0.14631	0.247457	0.299113	0.197292	0.16916	0.0857996	0.188588
NIT1	0.107116	0.100381	0.121006	0.259507	0.204443	0.158137	0.119045	0.150173	0.115937	0.0694428	0.0809436	0.0684235	0.0944507	0.178767	0.120867	0.156899	0	0.140173	0.194391	0.0997854	0.138297	0.0907569	0.0829876	0.0960623	0.0776627	0.09415	0	0.141415	0.237843	0.189854	0.120736	0.164022	0.0980626	0.121117	0.0492559	0.0775737	0.0798423	0.110136	0	0.132585	0.158327	0.0838881	0.214152	0.114251	0.0907671	0.06699	0.0563516	0.141284
DEDD	0.0462432	0.0739539	0.0568431	0.0936255	0.0788535	0.0691138	0.0723787	0.0641604	0.0540862	0.0284994	0.0412705	0.0352312	0.0623214	0.0704538	0.048654	0.0788782	0	0.0642393	0.0804121	0.0441556	0.0700451	0.0543236	0.0370457	0.056897	0.0525223	0.0533272	0	0.0709305	0.0846569	0.0670517	0.0575296	0.0742729	0.048136	0.0752428	0.0413691	0.0333525	0.0639811	0.0583911	0	0.0534061	0.0620913	0.03617	0.0900786	0.0778393	0.0631263	0.0447702	0.0235602	0.0624602
UFC1	0.063677	0.0476242	0.0921824	0.144953	0.0742095	0.076841	0.118806	0.158431	0.0917067	0.0574245	0.0703574	0.0383011	0.120856	0.156239	0.0770354	0.152817	0	0.109958	0.172901	0.081999	0.0934934	0.0728418	0.0624837	0.0923071	0.0759573	0.0627624	0	0.0939918	0.216563	0.0786328	0.0802045	0.15073	0.0726254	0.048044	0.0204541	0.0458181	0.139283	0.112236	0	0.086459	0.0939539	0.0925742	0.184924	0.0942455	0.0666023	0.108535	0.0438642	0.130368
USP21	0.0310469	0.0459258	0.0228775	0.0513586	0.0333091	0.0329054	0.0672421	0.0548854	0.0378081	0.0186816	0.0272367	0.0271524	0.0347419	0.0447256	0.0161383	0.0247716	0	0.0371636	0.0482272	0.0343811	0.0353739	0.0256958	0.0116617	0.0304156	0.0484787	0.0283709	0	0.0330895	0.0655741	0.0286057	0.0613847	0.0458636	0.0324709	0.00552424	0.0192079	0.0236261	0.034787	0.0323798	0	0.0245485	0.0171107	0.0303367	0.0608583	0.0654816	0.0365834	0.0155398	0.0110022	0.0548221
PPOX	0.0742319	0.0681208	0.0694612	0.115908	0.115904	0.078474	0.0782804	0.0989263	0.0751806	0.0913735	0.0581955	0.0640463	0.123739	0.121885	0.0734657	0.113579	0	0.0954409	0.109625	0.0765723	0.0874621	0.0649042	0.0361927	0.0638953	0.0579966	0.0790768	0	0.0863423	0.140629	0.106224	0.094537	0.105809	0.0610727	0.0178793	0.060179	0.0378277	0.0583746	0.095975	0	0.0912608	0.0867518	0.0708053	0.100933	0.0901687	0.0672399	0.0467542	0.0355562	0.115369
B4GALT3	0.0554306	0.0593855	0.0586809	0.109556	0.0715768	0.100288	0.107085	0.0966032	0.0723361	0.0423338	0.0334378	0.0313457	0.0506993	0.0893891	0.045003	0.076693	0	0.0694465	0.107615	0.0753466	0.0950694	0.0424043	0.0211298	0.0502546	0.0838843	0.0525032	0	0.0896735	0.110597	0.0719929	0.0655767	0.100368	0.0534462	0.00999092	0.0249332	0.0386228	0.0800479	0.0558986	0	0.0739019	0.0569699	0.0433958	0.0959954	0.125891	0.0856757	0.059694	0.0151602	0.0586627
ADAMTS4	0.0168796	0.00851697	0.00397054	0.0094258	0.0045938	0.000979017	0.00291226	0.00378968	0.00399577	0.0013054	0.00201363	0.00153051	0	0	0.00807707	0.0145291	0	0.00318697	0.00284252	0.00286346	0.00340412	0.00509659	0.011044	0.0030956	0.00947483	0.0130302	0	0.00294635	0.00780391	0.00180054	0.00113875	0.0103838	0.00284632	0	0	0.00123384	0.00214595	0.00285076	0	0.00156876	0.0111359	0	0.00531711	0.0090896	0	0.000874141	0.00187014	0.0106692
NDUFS2	0.193198	0.182348	0.181789	0.263682	0.213548	0.172006	0.221923	0.259843	0.208173	0.130789	0.142848	0.12219	0.187278	0.251673	0.171246	0.280719	0	0.234242	0.290239	0.168428	0.213739	0.150917	0.10401	0.155313	0.188709	0.179888	0	0.275164	0.401347	0.138696	0.296213	0.305355	0.191061	0.153798	0.158318	0.120556	0.235823	0.195141	0	0.236295	0.189961	0.204761	0.380148	0.286651	0.222582	0.109137	0.0632037	0.153245
FCER1G	0	0.00156443	0.00137204	0.0032163	0.00606288	0.00111045	0.00234229	0.0055495	0.00184767	0.0199837	0	0.00209523	0	0	0.00331925	0.000449958	0	0.00380836	0.000411967	0	0.00209687	0.00338296	0	0.00064749	0.000248748	0.00169191	0	0	0	0.0037787	0	0.00460604	0.00216146	0.00776688	0.00482441	0	0.000692502	0.00257297	0	0.00306185	0.00113196	0.00239469	0.00431736	0	0.00625524	0.00124739	0	0.0211076
TOMM40L	0.0589529	0.0915552	0.0686363	0.0760667	0.0627688	0.0649564	0.0660689	0.098489	0.0673913	0.0666652	0.0622977	0.0423628	0.107083	0.0570733	0.07151	0.0762239	0	0.0565387	0.103061	0.0906849	0.0880003	0.0513086	0.0893172	0.0368939	0.0655051	0.0822504	0	0.0819867	0.150035	0.0792552	0.121651	0.101704	0.0706137	0.0428238	0.0506083	0.0703996	0.0862496	0.0698223	0	0.0833583	0.0731901	0.0611527	0.0695777	0.13121	0.0723685	0.0399996	0.057785	0.169611
NR1I3	0.00676362	0.00170089	0.00279401	0.00717643	0.0126285	0.00064836	0.00231276	0.00453507	0.00373845	0.00370269	0.000396162	0.00324346	0	0.0135388	0.00486376	0.007621	0	0.008838	0.00460654	0.00322854	0.00264992	0.00814782	0	0.00250368	0.00327536	0	0	0	0.023951	0.000523378	0	0.0212536	0.00368293	0	0.00364713	0.00124895	0.00427867	0.00336012	0	0.00404504	0.0099981	0.00176598	0.0171822	0	0.000209527	0.00524734	0	0.0163779
PCP4L1	0.00916414	0.009208	0.0128354	0.0356741	0.0286456	0.00726518	0.00935756	0.0141816	0.0127809	0.002919	0.010932	0.0117833	0.00983181	0.0290855	0.0090099	0.0170449	0	0.0186805	0.0137004	0.023111	0.0161294	0.0140563	0	0.0155323	0.00732698	0.0136383	0	0.0104414	0.0472436	0.0297335	0.0244665	0.0244208	0.0127723	0.00319549	0.0194912	0.00584896	0.0103418	0.00676258	0	0.0157837	0.0176978	0.0123737	0.0418249	0.00925439	0.00756996	0.0115508	0.00701644	0.204553
MPZ	0.0208238	0.0116441	0.0160038	0.0301653	0.0117998	0.0190769	0.0183784	0.0213902	0.0223634	0.0121953	0.0248688	0.00986238	0.0202107	0.0169499	0.0212094	0.0304904	0	0.0145643	0.0164643	0.0174164	0.0176724	0.0206083	0.0213124	0.0158096	0.0143283	0.00853567	0	0.0471013	0.0529729	0.0343951	0.0242016	0.0451094	0.0225186	0.00939071	0.0176544	0.0107397	0.025159	0.0184282	0	0.0168901	0.00861204	0.0121543	0.0364533	0.0334371	0.0272205	0.0170701	0.0026821	0.0298499
SDHC	0.351083	0.318423	0.237849	0.370607	0.335673	0.370317	0.260997	0.281755	0.239511	0.20309	0.26754	0.265556	0.435156	0.338254	0.286524	0.322649	0	0.346969	0.311352	0.351047	0.30575	0.201389	0.379674	0.173488	0.30219	0.330745	0	0.452473	0.523536	0.381686	0.382268	0.294913	0.251949	0.310823	0.361647	0.214705	0.242728	0.243797	0	0.314596	0.324417	0.356836	0.417883	0.478377	0.297876	0.188686	0.152358	0.290777
CFAP126	0.00267885	0.000883384	0.00224291	0.00623293	0.00227335	0.00932747	0	0.00396221	0.00209348	0.000510829	0	0.00235927	0	0.00303905	0	0.00290674	0	0.00344589	0.00364597	0	0.00343287	0.00535282	0	0.00341401	0.00152667	0.00376603	0	0.00455702	0.00807482	0	0	0.00662864	0.00130117	0	0	0.000373307	0.00301801	0.000367334	0	0.00407047	0.00117223	0.00105602	0.00567486	0	0.000369721	0.0042283	0	0.00353596
FCGR2A	0.00315343	0.00136084	0.00165713	0.00467261	0.00161649	0.00377314	0	0.00750879	0.00259232	0	0.00677962	0.00439463	0.0143389	0.00255394	0.00192502	0.00111152	0	0	0.00195451	0.00109741	0.0017144	0.000671288	0	0.00397689	0.000522133	0.0011821	0	0.00569079	0.00617094	0	0.00905682	0.00134724	0.00497366	0	0	0.000401424	0.000323403	0.00138389	0	0.000616346	0.00168516	0	0.00159245	0	0	0.00332157	0	0.0102321
HSPA6	0	0	0.00195397	0.000873084	0.00798059	0.000751079	0.0334342	0.00552109	0.00515744	0	0	0.000449271	0	0	0.00333292	0	0	0	0.000315284	0	0	0.00120246	0	0.00351756	0.0906154	0	0	0.00543535	0.00497916	0	0.00941925	0.00566319	0.00276771	0	0	0.000261456	0.000998443	0.000232173	0	0	0	0	0	0.0052558	0.00284961	0.00204662	0	0.249664
FCGR3A	0.00177728	0.000961931	0.000306962	0.000692641	0.00214951	0	0.00778995	0.00456815	0.00304667	0	0	0	0.0213838	0	0.00168525	0.00146507	0	0.00378913	0	0.000544286	0	0.00167174	0	0.00250501	0.00224093	0	0	0.0031607	0.00316938	0.000719972	0.00620198	0.0105796	0.00460232	0	0.00432892	0	0.000594066	0.00365307	0	0	0	0.00708346	0	0.0025118	0.00187428	0.00281848	0	0
FCGR2B	0	0	0.000420595	0	0.000463568	0	0	0.000240935	0	0	0	0	0	0	0	0	0	0	0	0	0	0.000423655	0	0.000338309	0	0	0	0	0.000903326	0	0	0	0	0	0	0	0.000221577	0	0	0.00079879	0	0	0.00275038	0	0	0	0	0
FCRLA	0	0	0.000109837	0	0	0	0	0.000315253	0	0	0	0	0	0	0	0	0	0	0	0	0	0	0	0	0	0	0	0	0	0	0	0	0.0012158	0	0	0	0	0	0	0	0	0	0	0	0	0	0	0
FCRLB	0.00181979	0.00158064	0.00690297	0.00392616	0.00609186	0	0.0117085	0.0108616	0.00387256	0.00157638	0.000540295	0.00324751	0	0.0130136	0.00863881	0.0101518	0	0.00231784	0.0212409	0.00326804	0.00518495	0.00575073	0	0.00357111	0.00669639	0.000226848	0	0.00172758	0.0151732	0.00190797	0.0159857	0.0174605	0.00494946	0.0148503	0	0.00219674	0.0138505	0.010098	0	0.0102996	0.00133262	0.0152235	0.010082	0.00533813	0.00713462	0.00965014	0	0.0183597
DUSP12	0.0855888	0.0947911	0.0847283	0.142408	0.140119	0.0823214	0.110107	0.134728	0.0974194	0.0493173	0.0604909	0.0576301	0.0841741	0.141943	0.0747578	0.124665	0	0.123719	0.1364	0.0838249	0.112091	0.0672723	0.031591	0.0664389	0.0838442	0.106395	0	0.118654	0.149143	0.0810295	0.152681	0.150742	0.0839604	0.0906935	0.0850855	0.0440252	0.106512	0.0892728	0	0.110686	0.0793097	0.0700583	0.145221	0.161364	0.108037	0.052554	0.027536	0.0701362
ATF6	0.382773	0.429265	0.270623	0.504422	0.450742	0.433975	0.301796	0.29512	0.255403	0.256827	0.364288	0.290818	0.599926	0.299291	0.293448	0.3612	0	0.377102	0.373817	0.419456	0.31299	0.184459	0.585581	0.151383	0.37582	0.417615	0	0.586976	0.618521	0.551135	0.461866	0.352521	0.258373	0.21347	0.477497	0.26389	0.272171	0.294923	0	0.362026	0.503751	0.449551	0.484857	0.699626	0.32054	0.222636	0.106558	0.380959
OLFML2B	0.00315216	0.0119307	0.00839245	0.00933547	0.0158408	0.0184317	0.0167408	0.0183103	0.0178126	0.00223185	0.00822059	0.00823037	0.0456481	0.00269027	0.0183421	0.0171304	0	0.00474628	0.019341	0.0119518	0.0168345	0.00461117	0.00633516	0.0133162	0.011204	0.00532429	0	0.00375673	0.0122904	0.0105286	0.0340703	0.0194116	0.0132992	0.012705	0.00457502	0.0131526	0.0127855	0.018867	0	0.00119509	0.00721903	0	0.020516	0.0180261	0.0115872	0.00920432	0.0173263	0.0241833
NOS1AP	0.44293	0.397285	0.231322	0.496886	0.358625	0.321051	0.292477	0.266676	0.213498	0.249032	0.335791	0.228204	0.641325	0.218063	0.261104	0.292198	0	0.324734	0.30909	0.344678	0.274957	0.204071	0.64727	0.192992	0.301988	0.449171	0	0.459685	0.602185	0.578897	0.399491	0.244924	0.197725	0.288652	0.408134	0.191939	0.271906	0.26229	0	0.330843	0.444876	0.354725	0.432123	0.789871	0.342732	0.154301	0.207782	0.376073
C1orf226	0.026777	0.0517848	0.025989	0.0635335	0.0610186	0.0597227	0.0666758	0.058522	0.0442335	0.0191323	0.032313	0.0332689	0.0570983	0.0224485	0.0388062	0.0415855	0	0.0387244	0.0355794	0.0539496	0.0334288	0.0329667	0.0483068	0.01862	0.0446072	0.0381593	0	0.112648	0.0392764	0.0631795	0.0357973	0.0499993	0.0505482	0.0643397	0.0122944	0.0226296	0.0600116	0.0569067	0	0.0190865	0.0266621	0.0147137	0.10156	0.0516998	0.0464305	0.030113	0.013084	0.0377509
SH2D1B	0.155513	0.115344	0.10387	0.255678	0.165749	0.188603	0.176471	0.123154	0.120948	0.138404	0.200012	0.173619	0.0841124	0.236183	0.103165	0.144871	0	0.0640281	0.19912	0.131225	0.12591	0.119875	0.0947674	0.0906473	0.107209	0.158959	0	0.134682	0.193368	0.196762	0.166711	0.143671	0.129756	0.137201	0.145354	0.121791	0.109389	0.165632	0	0.126827	0.255237	0.175554	0.244189	0.21889	0.0885642	0.160603	0.0670634	0.0577627
UHMK1	0.308008	0.336863	0.252451	0.398263	0.363262	0.415857	0.286384	0.293676	0.21222	0.206957	0.29848	0.213814	0.31005	0.28079	0.206682	0.322204	0	0.326059	0.342624	0.237265	0.296333	0.21059	0.304831	0.159979	0.327902	0.32499	0	0.479844	0.569562	0.363089	0.327181	0.324389	0.254234	0.279907	0.332956	0.22684	0.259605	0.273044	0	0.308904	0.251444	0.371393	0.422228	0.356907	0.304887	0.176225	0.157399	0.201062
UAP1	0.131179	0.128099	0.131165	0.207269	0.178397	0.164219	0.204	0.180579	0.130932	0.116983	0.153088	0.121828	0.173516	0.140466	0.118962	0.130803	0	0.140445	0.190056	0.122929	0.159256	0.0996792	0.123537	0.1072	0.187871	0.101982	0	0.221744	0.192457	0.157309	0.147641	0.165278	0.120227	0.0964491	0.1012	0.0962491	0.126401	0.146776	0	0.200424	0.156997	0.100854	0.189345	0.192903	0.166772	0.0947177	0.0680789	0.0897179
DDR2	0.0457339	0.0407076	0.0403036	0.0689495	0.0743956	0.0505687	0.0458852	0.0507119	0.0450443	0.0339825	0.0683987	0.0554586	0.0466198	0.0898901	0.0606835	0.0433922	0	0.0844428	0.0588689	0.0515092	0.0844142	0.0597132	0.0671764	0.0589441	0.0507066	0.0598651	0	0.0846936	0.104153	0.0509786	0.06041	0.0928436	0.0328965	0.0164357	0.0853773	0.0383417	0.048043	0.0396253	0	0.0542009	0.0501106	0.0491606	0.097522	0.0503824	0.0653034	0.0520057	0.0112203	0.498377
HSD17B7	0.195401	0.2352	0.179706	0.238261	0.201119	0.153966	0.152343	0.144523	0.124096	0.0874918	0.115632	0.0974711	0.165237	0.155822	0.133266	0.173101	0	0.147909	0.172479	0.131921	0.130765	0.108461	0.0425206	0.0995938	0.192971	0.174207	0	0.158406	0.359958	0.165534	0.200948	0.168864	0.141478	0.123274	0.140638	0.0831775	0.14886	0.161455	0	0.147182	0.150165	0.0957332	0.258024	0.226328	0.146418	0.0978258	0.0905408	0.177286
CCDC190	0.00780042	0.00423582	0.0115588	0.0209337	0.0161782	0.00374732	0.00436916	0.0075378	0.00809318	0.00111278	0.0114012	0.00696564	0	0.0151946	0.00188878	0.0154839	0	0.0220365	0.0120034	0.00459244	0.00766565	0.0105774	0.0202299	0.00591927	0.00631458	0.00940849	0	0.0130427	0.0258884	0.0131418	0.0199077	0.022695	0.00751303	0.00478636	0.0199339	0.00316403	0.00794915	0.00554059	0	0.00662765	0.00311501	0.0160321	0.0157961	0.0176752	0.00844212	0.0107653	0	0.0157463
RGS4	0.458772	0.414822	0.330069	0.636725	0.489775	0.618794	0.306709	0.380716	0.398133	0.359193	0.443067	0.345983	0.571448	0.371381	0.288223	0.378471	0	0.365422	0.366455	0.416039	0.457454	0.373141	0.476507	0.259257	0.527311	0.553946	0	0.673922	0.696882	0.450621	0.48437	0.378837	0.351409	0.371634	0.385602	0.330807	0.283587	0.376443	0	0.498522	0.359788	0.505388	0.523596	0.677791	0.421511	0.203584	0.129944	0.289976
RGS5	0.0952898	0.0559953	0.0561153	0.0825237	0.068081	0.0573697	0.113207	0.0713914	0.0472557	0.0676194	0.0511082	0.0368414	0.0476651	0.0375887	0.0426749	0.0493968	0	0.0492552	0.0570423	0.0599412	0.0465484	0.0366286	0.129484	0.0223502	0.0571325	0.0414268	0	0.139359	0.0643724	0.119675	0.0878188	0.0372663	0.0736133	0.0572237	0.0788787	0.040057	0.0572181	0.0925533	0	0.0514052	0.0306436	0.0702997	0.0575208	0.138907	0.076708	0.0475748	0.0256308	0.1546
NUF2	0.0454183	0.0202999	0.0313014	0.0793944	0.0536947	0.0258241	0.0181242	0.0399741	0.0306643	0.0244258	0.0218074	0.00741945	0.00758859	0.0331566	0.0180489	0.0363764	0	0.0281443	0.0428925	0.0267435	0.0210164	0.0309059	0.0216952	0.0428828	0.0139812	0.0302776	0	0.0302016	0.0717211	0.0381945	0.0300463	0.0433081	0.0319713	0.0163094	0.0167842	0.0142839	0.023549	0.0211155	0	0.0228822	0.02117	0.0143487	0.0676899	0.00931112	0.0243519	0.0248108	0.0123115	0.0119325
PBX1	0.382452	0.449781	0.292676	0.588995	0.447496	0.422748	0.364946	0.347445	0.280943	0.329051	0.407407	0.341156	0.764217	0.315685	0.342658	0.437692	0	0.453535	0.390719	0.400128	0.356997	0.238957	0.669837	0.243376	0.365518	0.467745	0	0.581858	0.620138	0.603519	0.511859	0.397113	0.304672	0.270665	0.517808	0.269522	0.272989	0.337906	0	0.375622	0.568237	0.479313	0.53191	0.683235	0.289597	0.357583	0.259263	0.552119
LMX1A	0	0.00308469	0.00194746	0.00633699	0.00392565	0.000751079	0.0106793	0.00169036	0.00215588	0	0	0	0	0.00165142	0.00230719	0.00475335	0	0.00162808	0.000529862	0.00225593	0	0.000760781	0	0.001826	0.00215867	0.000931005	0	0	0.0106002	0.000458792	0	0	0.000440807	0	0.00435172	0.00134409	0.000675837	0.00098763	0	0.000400447	0.00227308	0.00206264	0	0	0.000817651	0	0	0.0195845
RXRG	0.00587873	0.00299115	0.00317218	0.00563671	0.00163355	0.00404053	0.00451723	0.00425276	0.00244195	0.000528122	0	0	0	0	0.00174616	0.00346049	0	0.000901814	0	0.000765365	0.00475996	0.000947439	0.0113836	0.000458786	0.00244038	0.0024056	0	0	0.000720436	0.00214258	0.0106932	0.00456848	0.0033573	0	0.0104442	0.000487889	0.000928306	0.00120359	0	0.00310373	0.000516306	0.00203886	0.00219337	0.00766174	0.00284385	0.000790829	0.00551299	0.00197198
LRRC52	0.00097391	0	0.000853291	0.0036258	0	0	0.000799208	0	0.00124416	0	0	0	0	0	0.000518278	0.00177006	0	0.000370721	0.000985615	0	0	0.000372568	0.00704689	0	0	0	0	0	0	0.00300495	0	0	0.000220805	0	0	0	0	0	0	0	0.000491858	0	0.0011671	0	0	0	0	0
MGST3	0.38955	0.37839	0.263559	0.548321	0.424777	0.443157	0.298344	0.27636	0.279535	0.26629	0.349853	0.282606	0.492411	0.280741	0.294311	0.342863	0	0.403338	0.348378	0.366302	0.315952	0.216363	0.508095	0.183801	0.341344	0.400324	0	0.46208	0.614102	0.517282	0.510008	0.284599	0.259437	0.222659	0.455746	0.248123	0.2651	0.290794	0	0.383834	0.446595	0.432789	0.489079	0.573611	0.329392	0.19109	0.141614	0.308443
ALDH9A1	0.0762887	0.0580792	0.0615317	0.0582559	0.0590311	0.0901729	0.0840448	0.0604199	0.0559969	0.0591017	0.0436247	0.0486596	0.0896691	0.0441715	0.0429279	0.0539124	0	0.0636958	0.0810633	0.0552382	0.0711316	0.0391774	0.0495273	0.0460662	0.0958874	0.0460507	0	0.0919883	0.0930607	0.0673118	0.0405635	0.0741152	0.0549331	0.0351865	0.0583243	0.0345106	0.058612	0.0574054	0	0.0557914	0.0508439	0.0571006	0.0841114	0.0802824	0.055882	0.0378756	0.0314771	0.039017
TMCO1	0.249326	0.241063	0.190038	0.330026	0.25707	0.240464	0.18727	0.2403	0.190161	0.163738	0.209415	0.15124	0.303629	0.268142	0.195394	0.27072	0	0.287358	0.304814	0.195355	0.239268	0.173585	0.139138	0.163628	0.19982	0.227445	0	0.33458	0.312974	0.254349	0.24043	0.234525	0.178777	0.187067	0.198405	0.156548	0.180329	0.195705	0	0.212125	0.21955	0.172781	0.339716	0.270985	0.194325	0.14254	0.0820967	0.180727
UCK2	0.247575	0.28327	0.212491	0.376997	0.317646	0.324877	0.197491	0.242805	0.230703	0.217133	0.265286	0.195696	0.364645	0.232206	0.254931	0.260059	0	0.297613	0.297607	0.309396	0.28156	0.175707	0.328766	0.169009	0.219502	0.24606	0	0.329787	0.213528	0.369122	0.330459	0.261689	0.223613	0.242414	0.22221	0.205545	0.214128	0.261003	0	0.293669	0.338698	0.173464	0.295356	0.391083	0.253065	0.159762	0.104335	0.386114
FAM78B	0.392507	0.368266	0.278233	0.457207	0.403825	0.373372	0.248637	0.304608	0.308374	0.28281	0.390526	0.323863	0.563858	0.382645	0.344908	0.387041	0	0.420723	0.370157	0.413085	0.372898	0.235858	0.542367	0.317532	0.301966	0.382913	0	0.35067	0.35889	0.435299	0.464703	0.384019	0.314794	0.291852	0.408802	0.295862	0.275998	0.284842	0	0.358817	0.452406	0.315335	0.41987	0.501749	0.290519	0.243695	0.148006	0.290138
POGK	0.160745	0.167007	0.165556	0.188244	0.158164	0.157467	0.17049	0.176382	0.138565	0.15854	0.149374	0.109283	0.141563	0.243921	0.153016	0.164826	0	0.202911	0.20933	0.172214	0.150805	0.148631	0.193447	0.112517	0.129508	0.148551	0	0.187217	0.241041	0.192082	0.220382	0.270696	0.127643	0.139068	0.145386	0.0993455	0.17241	0.169999	0	0.212276	0.144586	0.14842	0.241087	0.211229	0.174717	0.104181	0.0688758	0.0845487
TADA1	0.11893	0.10294	0.101897	0.15693	0.130159	0.134804	0.106209	0.125081	0.109289	0.0768103	0.110705	0.102636	0.118429	0.150743	0.0929357	0.127316	0	0.122398	0.155107	0.118584	0.10106	0.0957597	0.104269	0.0651781	0.0993619	0.106242	0	0.124271	0.198403	0.139993	0.111622	0.152343	0.101503	0.0980007	0.091237	0.0601261	0.121047	0.106639	0	0.136958	0.0943226	0.140138	0.169872	0.135346	0.136011	0.0779828	0.0358193	0.0445202
ILDR2	0.295204	0.357937	0.275561	0.44304	0.363202	0.389729	0.285757	0.293454	0.280304	0.307779	0.338496	0.279941	0.491685	0.274959	0.279477	0.342204	0	0.319352	0.343759	0.330013	0.301832	0.208139	0.468359	0.228023	0.318584	0.358837	0	0.414371	0.432084	0.393944	0.287861	0.295051	0.259445	0.31872	0.328129	0.244985	0.255082	0.291806	0	0.408379	0.46735	0.292354	0.343286	0.531531	0.321209	0.171451	0.12087	0.399345
MAEL	0.228482	0.156825	0.132358	0.116615	0.0863514	0.15513	0.0659941	0.118506	0.105822	0.100831	0.157806	0.106288	0.176263	0.17493	0.172395	0.0803701	0	0.19114	0.111622	0.17053	0.140948	0.195839	0.164185	0.124378	0.125694	0.171091	0	0.19205	0.177138	0.141811	0.204767	0.203786	0.141009	0.156411	0.183461	0.0968898	0.142965	0.133457	0	0.0711609	0.188425	0.229612	0.226745	0.147642	0.144179	0.133491	0.065552	0.120158
GPA33	0.00398364	0.0143308	0.0146292	0.0428464	0.0325856	0.00864373	0.00686179	0.0177068	0.0311289	0.0146791	0.0123686	0.0100296	0.0088473	0.0275546	0.0220012	0.0272338	0	0.0414132	0.0160423	0.0131752	0.0167353	0.00672888	0.00622393	0.0220313	0.0101286	0.00503324	0	0.0211043	0.02247	0.0095578	0.0121028	0.0105705	0.00980715	0.00363261	0.00225965	0.00979519	0.00686048	0.00933153	0	0.00563575	0.0287428	0.00886604	0.0204861	0.0203114	0.00532078	0.00903928	0.00380375	0.0268351
DUSP27	0.0073406	0.00264832	0.00241842	0.00605134	0.00461428	0.00427633	0.00132763	0.00052029	0.00447857	0.0044284	0.00813617	0.00224682	0	0.00823481	0.00716863	0.00127201	0	0.00795695	0.00336029	0.0077412	0.00500412	0.00221534	0.0271078	0.00414706	0.00584512	0.000435852	0	0.0199372	0.00733088	0.00270057	0.0125358	0	0.00124707	0	0	0.00250435	0.00209188	0.00105275	0	0.000202223	0.00419918	0.000842515	0.00233786	0	0	0.00228367	0.00814696	0.0075638
POU2F1	0.321003	0.324576	0.189554	0.442833	0.327321	0.321171	0.260849	0.217528	0.195888	0.219921	0.338045	0.214066	0.501893	0.237787	0.241697	0.253683	0	0.278157	0.256256	0.326348	0.234382	0.165405	0.497975	0.161548	0.266148	0.362705	0	0.457054	0.524778	0.570589	0.387764	0.207693	0.190864	0.177126	0.432717	0.222858	0.228198	0.240065	0	0.326276	0.445486	0.371446	0.392493	0.61494	0.297206	0.117906	0.0925579	0.30465
CD247	0.195672	0.1353	0.146758	0.164314	0.138343	0.130409	0.200961	0.18298	0.145504	0.123063	0.108845	0.109712	0.167701	0.111248	0.148294	0.125671	0	0.142706	0.123625	0.212103	0.108528	0.165693	0.294019	0.109105	0.107163	0.117391	0	0.151255	0.253689	0.179595	0.180691	0.218594	0.150733	0.174913	0.209269	0.114759	0.183432	0.180985	0	0.210893	0.145653	0.162433	0.176011	0.26251	0.172025	0.157855	0.145902	0.32425
CREG1	0.20576	0.243762	0.182717	0.350162	0.233363	0.255522	0.158262	0.234478	0.222602	0.166882	0.201143	0.135816	0.303686	0.282206	0.208698	0.262123	0	0.305153	0.274538	0.227837	0.239046	0.176034	0.19416	0.159198	0.161591	0.188295	0	0.198381	0.257734	0.235433	0.163686	0.230095	0.177547	0.157814	0.146663	0.15223	0.192318	0.184245	0	0.187684	0.187372	0.186556	0.349832	0.174874	0.164429	0.145897	0.0916443	0.0874212
RCSD1	0.0797569	0.0792923	0.107003	0.101579	0.0677935	0.0617722	0.0405517	0.102376	0.122752	0.0463811	0.0689677	0.0446915	0.122528	0.133319	0.128748	0.142915	0	0.192951	0.0838964	0.133522	0.0890962	0.098813	0.0787653	0.109962	0.0770297	0.0672884	0	0.0541337	0.0463686	0.0897971	0.108743	0.110146	0.104581	0.0893837	0.0553995	0.101043	0.0680017	0.0351754	0	0.0755146	0.104425	0.0423307	0.104094	0.0356976	0.039286	0.0989013	0.104777	0.16118
MPZL1	0.278316	0.32187	0.232076	0.350905	0.345503	0.265437	0.224546	0.233335	0.229355	0.222759	0.271876	0.208999	0.378237	0.258115	0.238315	0.285828	0	0.305597	0.278624	0.324173	0.257131	0.180971	0.396023	0.184763	0.28384	0.271782	0	0.332909	0.334692	0.321021	0.364474	0.280542	0.228864	0.237983	0.230086	0.222037	0.238076	0.269149	0	0.290945	0.342441	0.236233	0.308994	0.393971	0.266735	0.164366	0.179406	0.363287
ADCY10	0.116256	0.0859754	0.0974154	0.131521	0.123353	0.122269	0.197491	0.106786	0.0815599	0.0627787	0.0866586	0.0828879	0.159361	0.0849302	0.0681447	0.0604676	0	0.0897272	0.0602447	0.0761556	0.0929748	0.112099	0.0807673	0.0836496	0.101575	0.106913	0	0.14711	0.191409	0.167381	0.133456	0.202203	0.0944537	0.101392	0.212349	0.0703819	0.151665	0.126798	0	0.136563	0.110925	0.144713	0.161304	0.240782	0.179998	0.099136	0.0605344	0.36644
MPC2	0.14335	0.167599	0.148129	0.240573	0.171214	0.208467	0.212493	0.243198	0.152574	0.0973665	0.152349	0.136238	0.15287	0.192357	0.0994953	0.204242	0	0.178302	0.277824	0.116579	0.177363	0.123655	0.0643712	0.150328	0.21693	0.154607	0	0.210475	0.427387	0.135685	0.193076	0.261176	0.149513	0.123751	0.164484	0.100166	0.190516	0.150802	0	0.19937	0.14174	0.238233	0.277803	0.184821	0.233139	0.145257	0.0494988	0.10356
DCAF6	0.327013	0.335802	0.206321	0.41639	0.367222	0.325548	0.260073	0.197055	0.189413	0.224032	0.283031	0.259026	0.582937	0.185565	0.187477	0.268199	0	0.251223	0.232071	0.325192	0.277552	0.191025	0.500014	0.139881	0.268173	0.405939	0	0.485733	0.436805	0.613083	0.45164	0.205593	0.218037	0.108192	0.470369	0.219132	0.18129	0.22701	0	0.380322	0.433277	0.350133	0.29904	0.726065	0.263347	0.146747	0.105355	0.40259
GPR161	0.132751	0.127591	0.109663	0.104764	0.0589209	0.0680938	0.0456565	0.142197	0.0929969	0.0904488	0.0840375	0.0536281	0.0796169	0.0965147	0.128254	0.0696446	0	0.0857537	0.0849747	0.0891793	0.0535439	0.0787817	0.0752423	0.0416622	0.0807978	0.0622213	0	0.126713	0.166296	0.0927278	0.107983	0.136203	0.101105	0.1152	0.0587178	0.0799974	0.111393	0.134575	0	0.245953	0.103497	0.0427755	0.112901	0.0463975	0.0804919	0.0690374	0.0222279	0.112335
TIPRL	0.329961	0.287014	0.236881	0.423396	0.34105	0.360725	0.273782	0.297724	0.244336	0.207228	0.285945	0.222641	0.440844	0.279026	0.234224	0.34333	0	0.354542	0.33819	0.316923	0.285124	0.20037	0.165152	0.176051	0.300405	0.30639	0	0.433588	0.520402	0.390418	0.359617	0.328322	0.242218	0.197568	0.299796	0.182965	0.255019	0.273483	0	0.33209	0.328835	0.369965	0.4126	0.483176	0.309269	0.171348	0.116114	0.252878
SFT2D2	0.0583791	0.111141	0.107068	0.143476	0.101598	0.0646379	0.121252	0.128142	0.0738857	0.0743886	0.079765	0.0819499	0.0581479	0.0762093	0.0313039	0.100283	0	0.0474309	0.0876382	0.0564892	0.0295187	0.0938299	0.130207	0.0462728	0.0790413	0.0393614	0	0.23692	0.298268	0.207026	0.215664	0.195709	0.0913175	0.0401208	0.179129	0.0406736	0.15245	0.181357	0	0.168243	0.176448	0.14042	0.233816	0.107422	0.104066	0.096846	0.00667821	0.156279
TBX19	0.0227005	0.0149795	0.0308213	0.0372488	0.0241342	0.01591	0.0352693	0.0239604	0.0152984	0.0154097	0.0130775	0.0119681	0.00442044	0.0243535	0.0120972	0.0228063	0	0.0232703	0.0240327	0.00738753	0.0106832	0.02873	0	0.0204457	0.015643	0.0299543	0	0.0336856	0.0694932	0.041051	0.0375391	0.0513598	0.0278444	0.0292072	0.0428086	0.00660227	0.0363612	0.0372232	0	0.0362914	0.0269935	0.0321255	0.0781516	0.033533	0.0229486	0.0208065	0.00811407	0.0602084
XCL1	0	0	0	0	0	0	0	0.00150966	0	0	0	0	0	0	0	0	0	0	0	0	0	0.000135652	0.0181014	0	0.000866221	0	0	0	0	0	0	0	0.000371923	0	0	0	0	0	0	0	0	0	0.00378458	0.00489379	0	0	0	0
DPT	0.114809	0.0452957	0.0278434	0.0392081	0.0282291	0.0300809	0.0160525	0.0495321	0.035127	0.0126664	0.0512197	0.0705896	0.0725966	0.0653056	0.0683688	0.0298567	0	0.0462788	0.0336146	0.0598829	0.0619326	0.0502779	0.0279991	0.0408493	0.0530101	0.0369707	0	0.0264563	0.0524027	0.0508614	0.0738157	0.0591786	0.0474624	0.020605	0.0857087	0.0413697	0.0157965	0.0291682	0	0.0361753	0.0458862	0.0983873	0.0971525	0.0642787	0.0325786	0.016917	0.00675755	0.00812119
ATP1B1	0.321726	0.40515	0.241634	0.507399	0.385881	0.448998	0.216565	0.242476	0.319846	0.300902	0.445771	0.355314	0.681806	0.275457	0.264192	0.277981	0	0.340282	0.294545	0.364632	0.339719	0.263602	0.662245	0.198239	0.39197	0.407311	0	0.539586	0.513096	0.618079	0.432103	0.250297	0.245766	0.3207	0.50914	0.274569	0.226656	0.296686	0	0.446176	0.541174	0.480152	0.400968	0.718878	0.300628	0.143024	0.131418	0.290628
NME7	0.403541	0.414877	0.262025	0.516474	0.403976	0.46652	0.27586	0.279954	0.228293	0.286846	0.369756	0.297454	0.653809	0.347656	0.272257	0.353231	0	0.368925	0.334186	0.40435	0.339926	0.187122	0.640457	0.167608	0.346851	0.458616	0	0.556783	0.603246	0.635919	0.492389	0.331019	0.256782	0.199458	0.556041	0.245152	0.2683	0.303423	0	0.409854	0.529144	0.451473	0.486205	0.69367	0.369918	0.148119	0.123151	0.394184
BLZF1	0.312404	0.222936	0.198009	0.306617	0.239542	0.313422	0.248126	0.209012	0.161134	0.186195	0.257273	0.166722	0.34187	0.204291	0.183521	0.222357	0	0.226341	0.24216	0.197382	0.194048	0.171608	0.1686	0.13555	0.263505	0.204372	0	0.349328	0.341363	0.269095	0.258635	0.232271	0.183212	0.24473	0.247353	0.148512	0.220458	0.223115	0	0.240488	0.248905	0.235457	0.227415	0.380759	0.230696	0.157142	0.100359	0.168678
CCDC181	0.171652	0.178657	0.131373	0.161406	0.129991	0.153249	0.182411	0.158849	0.109471	0.119343	0.136929	0.0989237	0.236333	0.0919338	0.105856	0.109834	0	0.114788	0.193898	0.106264	0.136224	0.0888882	0.223635	0.102818	0.16484	0.131055	0	0.224283	0.156342	0.156229	0.208745	0.153919	0.106538	0.145596	0.150236	0.0989413	0.128987	0.148942	0	0.16349	0.0952474	0.110721	0.157536	0.242357	0.18753	0.0883849	0.0460214	0.116202
SLC19A2	0.113692	0.139545	0.112077	0.171106	0.136579	0.121486	0.127667	0.119074	0.100948	0.101074	0.0991794	0.0701219	0.110865	0.0962833	0.0963416	0.11256	0	0.139515	0.132721	0.11866	0.120697	0.0862485	0.105963	0.0802073	0.122006	0.104297	0	0.190836	0.207087	0.125667	0.0944444	0.129705	0.0875304	0.11396	0.0803184	0.082856	0.101739	0.0921095	0	0.114253	0.130135	0.076768	0.121892	0.131485	0.117646	0.0571825	0.0247912	0.0553852
F5	0.026307	0.0178729	0.0246432	0.0681755	0.0356474	0.00934	0.0024775	0.0238071	0.0273234	0.00469554	0.00642105	0.00886078	0	0.0933778	0.0114369	0.0502727	0	0.0760428	0.0397633	0.00801578	0.0467615	0.0554895	0	0.0576363	0.0031711	0.00119018	0	0.0147946	0.158649	0.015297	0.0021605	0.0796536	0.0134741	0.0240604	0.0150661	0.014514	0.0098388	0.0101966	0	0.0147284	0.00790267	0.0242802	0.131429	0.0103371	0.00883805	0.0245504	0.00740442	0.0029425
SELP	0.00898803	0.00376551	0.00954382	0.0455639	0.00494217	0.00389279	0	0.00752407	0.00387921	0.0026847	0.000565802	0.00309902	0	0.0219724	0.00260642	0.0190922	0	0.0125869	0.00809094	0.00462989	0.00797498	0.022297	0	0.0069308	0	0.00138074	0	0	0.105312	0.0026383	0.00086596	0.0464661	0.00339934	0	0.00213511	0.0016806	0.00106091	0.00206862	0	0.000701516	0.0012502	0.00264392	0.0440762	0	0	0.0103697	0.00192916	0
C1orf112	0.456846	0.276556	0.194286	0.223032	0.215652	0.231056	0.0950179	0.235667	0.161552	0.122366	0.206479	0.209059	0.167418	0.317998	0.233268	0.243247	0	0.360164	0.182654	0.217531	0.231479	0.295949	0.198805	0.148797	0.131557	0.216119	0	0.178206	0.368823	0.154421	0.131915	0.350479	0.144695	0.122159	0.372104	0.146065	0.108563	0.121887	0	0.232032	0.125475	0.237359	0.413894	0.0794493	0.0913165	0.176568	0.083912	0.0789654
SELL	0.00099118	0	0.00408364	0.00722944	0.00439762	0	0	0.00223674	0.00186413	0	0.000215221	0.000684116	0	0.00400774	0.000477915	0.011595	0	0.0043478	0.000936906	0.00109824	0.00258295	0.0060424	0	0.00428859	0.000784374	0	0	0	0.0248005	0	0	0.0233517	0.000782385	0	0.00295546	0.000646856	0.00027635	0.0021212	0	0.000360103	0	0.00392082	0.0326465	0	0	0.00551097	0	0.00177695
SELE	0.00989488	0.00249993	0.00500546	0.0119539	0.00504603	0.00087736	0.00228543	0.00847125	0.00522324	0	0.001339	0.000896986	0	0.0410701	0.00700005	0.0212189	0	0.020792	0.00744155	0.00196715	0.0134616	0.0152562	0	0.0160556	7.98303e-05	0.00900757	0	0	0.0428413	0.00326508	0.00695954	0.0513135	0.00205533	0	0.00431754	0.00297345	0.00300834	0.000734057	0	0.00878416	0	0	0.060355	0	0.00158514	0.00346524	0	0.00861568
METTL18	0.00165357	0.0078384	0.00971094	0.00796222	0.00292004	0	0.0146164	0.0178909	0.00899809	0.00219942	0.00237504	0.00883268	0	0.0138996	0.00459366	0.00510247	0	0.00684973	0.0201543	0.00568377	0.0082255	0.00731415	0.00622393	0.0115722	0.00473925	0.00276735	0	0.00938961	0.00925795	0.00201619	0.00603947	0.0117374	0.00501414	0.0046744	0	0.00446123	0.0154781	0.00595928	0	0.00875306	0.00782128	0.0029395	0.00880977	0.00230513	0.00301489	0.00596348	0.00217099	0.00482734
SCYL3	0.227921	0.180283	0.159804	0.26746	0.19663	0.188603	0.172043	0.210408	0.166092	0.123436	0.211861	0.160615	0.223625	0.193226	0.177558	0.227215	0	0.225834	0.196136	0.228722	0.178004	0.132801	0.200186	0.120491	0.158078	0.161859	0	0.176213	0.253904	0.231264	0.214937	0.210609	0.14763	0.102337	0.187308	0.145569	0.162237	0.173001	0	0.186661	0.236152	0.157705	0.226682	0.152177	0.103378	0.12352	0.0984786	0.0926159
KIFAP3	0.290623	0.428598	0.202228	0.447673	0.386586	0.304237	0.155357	0.169892	0.241618	0.231091	0.322077	0.221835	0.665047	0.169821	0.248783	0.291065	0	0.304703	0.205768	0.381034	0.299306	0.15772	0.584559	0.149873	0.256082	0.397716	0	0.388855	0.354571	0.572609	0.457998	0.208313	0.205173	0.32678	0.327434	0.18879	0.160381	0.201316	0	0.33875	0.452835	0.306725	0.370236	0.659685	0.248441	0.102674	0.111854	0.3108
METTL11B	0.00303284	0.00176496	0.0014621	0.00575409	0.00166013	0.00294239	0	0.00230957	0.000634738	0	0.00203345	0	0	0	0.00540427	0	0	0.00305729	0.00201888	0.00143793	0.00170124	0.000495324	0	0.00291728	0	0.00521757	0	0	0.00695704	0.00145508	0	0.00239825	0.000633947	0	0.000627947	0.00450578	0.00316412	0	0	0.00868459	0	0.00870935	0.00620639	0	0.00450662	0.000912984	0.00194777	0.00764119
GORAB	0.16866	0.126021	0.0911704	0.167074	0.126558	0.113502	0.147032	0.118811	0.0913785	0.122994	0.11076	0.120281	0.115875	0.124051	0.102725	0.13333	0	0.137629	0.178135	0.110241	0.121487	0.113547	0.113038	0.0783688	0.121668	0.115634	0	0.123021	0.209978	0.153224	0.187701	0.158488	0.09224	0.136304	0.0969966	0.0964738	0.10002	0.117086	0	0.128733	0.124198	0.129537	0.196156	0.160965	0.128758	0.090631	0.0513279	0.0524166
PRRX1	0.477916	0.504427	0.408937	0.666994	0.469176	0.501642	0.356511	0.430642	0.365717	0.420663	0.463035	0.413024	0.710111	0.335328	0.346436	0.414953	0	0.497564	0.491309	0.434963	0.426386	0.315295	0.653284	0.354801	0.480286	0.468735	0	0.675242	0.521475	0.713155	0.505589	0.400762	0.36815	0.400395	0.577156	0.318136	0.398326	0.478045	0	0.520839	0.530244	0.494008	0.496954	0.793585	0.451444	0.291832	0.241093	0.381393
MROH9	0.00291948	0.00125521	0.00792493	0.00756412	0.0048646	0.00047425	0	0.00917209	0.00587963	0.00173174	0.00747461	0.00187257	0	0.00366194	0.00786946	0.00412702	0	0.00720416	0.0100929	0.000941914	0.00670843	0.0047981	0.0271919	0.0110329	0.00144741	0.00543959	0	0	0.0132694	0.000553331	0.00446364	0.00530332	0.00477461	0	0.00137263	0.00076891	0.00305328	0.0109149	0	0.00273305	0.00211449	0.00144987	0.0251376	0.00183801	0.00592053	0.00826382	0.00376833	0.00881807
FMO3	0	0.000449218	0.00123126	0.00160373	0.00455542	0.00354416	0.00171441	0.00107305	0	0	0.00231003	0.00295856	0	0	0.00265849	0	0	0	0.00153283	0.00127665	0.000441374	0.00034392	0	0.000511552	0.00140603	0	0	0.00340078	0.00131159	0	0	0.00140339	0	0	0	0	0.00119018	0.00244946	0	0	0	0	0.00114271	0	0.00088074	0.00276128	0	0
FMO2	0	0.000693371	0.000638626	0.00239929	0	0	0.00234229	0.000477138	0.000537161	0	0	0	0	0	0.00192302	0	0	0.000693074	0.000900184	0.0013562	0.00107499	0.000221188	0	0	0.000830641	0	0	0	0.00246514	0.00501598	0	0	0.000529785	0	0	0	0.00143811	0.00157034	0	0	0	0.000758126	0.00369278	0	0.000880516	0	0.0011792	0
FMO1	0	0	0.00260968	0.0116566	0.00105389	0.000722955	0	0.00179757	0.00159452	0.00225043	0.000398362	0.00141724	0	0	0.000645	0.0106043	0	0.000378174	0.000338377	0.00669973	0.00165425	0.00187411	0	0.0036363	0.00334373	0.00251232	0	0.00270794	0.0104693	0.000324847	0.00160617	0.00157905	0.00149027	0.00347376	0	0.000436499	0.00432592	0.00354172	0	0.000360103	0.00262311	0.000800484	0.00179444	0	0	0.00228986	0.0026821	0.00392357
FMO4	0.00674053	0.00678126	0.00352375	0.00207354	0.0113786	0.00357976	0.00702332	0.00485995	0.00443751	0.0014957	0.00331612	0.00272633	0.00450236	0.00652288	0.00115061	0.0108743	0	0.00182585	0.00648835	0.0037235	0.00111032	0.00539722	0	0.00398143	0.00984895	0.00354233	0	0.00456638	0.00640146	0.00379914	0.00918888	0.00609786	0.00444876	0	0.00376772	0	0.00574128	0.00322783	0	0.00708667	0.00422184	0	0.00869846	0.00613369	0.00610702	0.00475058	0	0.0101896
PRRC2C	0.314537	0.390823	0.224244	0.514332	0.444449	0.397724	0.283555	0.274801	0.241293	0.217158	0.31059	0.278775	0.586702	0.236612	0.246069	0.368991	0	0.388882	0.33881	0.372851	0.311264	0.177834	0.586075	0.160295	0.317717	0.419398	0	0.520034	0.572107	0.61011	0.540211	0.277838	0.219487	0.371841	0.356437	0.228188	0.228407	0.252068	0	0.385147	0.47291	0.379724	0.443534	0.729462	0.3332	0.144334	0.140102	0.321488
MYOCOS	0.0240879	0.0197038	0.020079	0.0346788	0.0299447	0.0148812	0.0406713	0.0186673	0.0193252	0.015916	0.0164049	0.0207865	0.00249557	0.00578712	0.013735	0.0256925	0	0.0261565	0.0301651	0.00886471	0.0230395	0.020116	0.0187555	0.0138512	0.00871693	0.0351105	0	0.017435	0.0187824	0.0434654	0.0279909	0.0214901	0.0109525	0.0166313	0	0.0250029	0.0215464	0.0179332	0	0.0285783	0.0278396	0.0126219	0.0267577	0.053312	0.0109104	0.0130441	0.0108339	0.228888
MYOC	0.00128067	0.00155433	0.00266525	0.00219182	0.00124313	0	0.00262103	0.00121585	0.000914516	0	0.00429591	0	0	0	0.00115585	0	0	0	0.00228149	0.00104656	0.00139112	0.00220832	0	0.000869028	0.00290292	0	0	0.000904585	0.00262144	0	0	0.00341981	0.000306609	0	0.0039212	0	0.00242539	0.000366103	0	0.00437107	0	0.000597749	0.011015	0.00526485	0.000488954	0.00164899	0.0035304	0.0242436
VAMP4	0.221903	0.159325	0.15667	0.230285	0.199091	0.246121	0.205909	0.20639	0.141196	0.146338	0.163521	0.153133	0.17917	0.180422	0.120155	0.160961	0	0.182267	0.229678	0.152707	0.181716	0.123143	0.148436	0.132613	0.19971	0.191487	0	0.320656	0.315256	0.246561	0.190338	0.22273	0.143087	0.118596	0.135773	0.11706	0.165235	0.15114	0	0.18583	0.110234	0.154603	0.280569	0.200171	0.201894	0.125115	0.0812409	0.151883
DNM3	0.198106	0.253818	0.120105	0.300749	0.214753	0.1944	0.110422	0.137875	0.113108	0.136474	0.195688	0.15501	0.497112	0.15546	0.174381	0.194167	0	0.175395	0.145746	0.24131	0.180013	0.100269	0.287652	0.0967729	0.166464	0.220776	0	0.247743	0.206304	0.352452	0.232312	0.149207	0.122794	0.0787235	0.227358	0.111506	0.106113	0.131345	0	0.202744	0.306716	0.192772	0.229123	0.264329	0.14337	0.0993797	0.0960636	0.11987
PIGC	0.150374	0.142304	0.139498	0.261072	0.207804	0.128472	0.125993	0.166468	0.156444	0.0797173	0.123574	0.062154	0.0927728	0.241982	0.119705	0.173824	0	0.203482	0.192557	0.144824	0.16794	0.142119	0.0919044	0.142748	0.0818696	0.120925	0	0.116772	0.27059	0.174278	0.135712	0.233243	0.103002	0.222873	0.0898906	0.103363	0.135456	0.13818	0	0.171961	0.121495	0.0935332	0.289554	0.103287	0.0805488	0.103437	0.0822681	0.129497
C1orf105	0.0236086	0.00336959	0.00748238	0.0179955	0.00775536	0.00421985	0.00239781	0.00771909	0.00580022	0	0.0124773	0.010295	0.0170215	0.0161244	0.00523009	0.0126175	0	0.0113831	0.00525493	0.0055174	0.0115026	0.00501358	0	0.00382489	0.00405153	0.00405923	0	0.0212126	0.0104899	0.00800032	0.00175609	0.00856871	0.00256107	0	0.00248198	0.00220967	0.0121493	0.0128484	0	0.00787171	0.00889476	0.00469297	0.0164335	0	0.00661241	0.00606772	0.00493314	0.0216534
SUCO	0.284276	0.272391	0.215624	0.358927	0.338047	0.303572	0.292196	0.24275	0.200806	0.204878	0.27599	0.222767	0.333462	0.247199	0.18694	0.268286	0	0.283067	0.315806	0.255092	0.222267	0.181589	0.294123	0.153579	0.267615	0.276454	0	0.333279	0.436839	0.368007	0.24989	0.27949	0.194205	0.195975	0.333018	0.180766	0.214627	0.243373	0	0.272331	0.257507	0.261947	0.308385	0.307279	0.227184	0.16171	0.141356	0.353391
TNFSF18	0.0123319	0.0073374	0.0107329	0.00497618	0.00371459	0.00968662	0.00364553	0.012883	0.00348774	0.00252519	0.00277038	0.00436391	0.0170724	0.00908093	0.00399887	0.0031368	0	0.00674145	0.00881879	0.0118553	0.00653446	0.0161384	0.0105015	0.00426489	0.0112273	0.00475917	0	0.0056855	0.0215368	0.0268186	0.0185783	0.0203846	0.0125915	0	0.0200624	0.00242308	0.00676651	0.00658644	0	0.0104452	0.00747778	0.00422948	0.0155522	0.0139704	0.0144111	0.00219746	0	0.00465023
TNFSF4	0.0489441	0.0360734	0.0324359	0.0390525	0.0461816	0.036054	0.042612	0.0382438	0.0295388	0.0343045	0.0302685	0.0231393	0.0495011	0.0187409	0.0259066	0.0301791	0	0.0190802	0.030223	0.0427857	0.0297131	0.0475208	0.0560295	0.0231523	0.0265926	0.0300954	0	0.0699998	0.0797914	0.0487951	0.0311242	0.0519825	0.0368939	0.0431109	0.0684684	0.0204102	0.0349678	0.0294423	0	0.0279655	0.0270615	0.0480476	0.0453164	0.0236169	0.0450455	0.0255256	0.0119326	0.0528436
PRDX6	0.155654	0.137674	0.150811	0.211065	0.151981	0.197154	0.300303	0.197376	0.114605	0.172332	0.146044	0.108958	0.158613	0.140705	0.124781	0.140747	0	0.103687	0.221861	0.116902	0.131226	0.110004	0.24082	0.0978007	0.181054	0.130302	0	0.252546	0.242331	0.202877	0.285118	0.17127	0.136836	0.122644	0.081712	0.0806702	0.204339	0.203692	0	0.227771	0.15645	0.145756	0.197757	0.440652	0.23734	0.086768	0.0526454	0.320588
SLC9C2	0.117417	0.048493	0.0518519	0.0869631	0.0475772	0.0376223	0.0269861	0.0659168	0.0471253	0.0776612	0.0999921	0.0461725	0.142837	0.0580661	0.0861928	0.0600911	0	0.0679946	0.0361394	0.0757612	0.0501473	0.0307566	0.0615933	0.0436256	0.063013	0.0555996	0	0.0983828	0.0658434	0.115654	0.109278	0.0805705	0.0542855	0.0437138	0.0398902	0.0435054	0.050464	0.089083	0	0.0445829	0.0713976	0.0593286	0.067054	0.0921542	0.0642468	0.0374076	0.0264764	0.182693
ANKRD45	0.0606185	0.0318129	0.0259351	0.0479701	0.0343358	0.0211518	0.0412304	0.030411	0.0230636	0.0249379	0.0508843	0.0202963	0.0735326	0.0341572	0.0307806	0.0530579	0	0.0310835	0.0337742	0.0385194	0.0313216	0.00762953	0.0564361	0.0333971	0.0360184	0.0210236	0	0.04729	0.031624	0.0380222	0.0289239	0.0254702	0.0231219	0.0522615	0.040273	0.0150136	0.0373654	0.039928	0	0.0359663	0.035272	0.0195759	0.0351023	0.0805581	0.0513556	0.0170211	0.0203593	0.080103
KLHL20	0.312419	0.251527	0.211332	0.289215	0.265008	0.273849	0.203105	0.2309	0.19994	0.167706	0.278277	0.169377	0.436228	0.243766	0.226741	0.243948	0	0.265848	0.238954	0.254278	0.222538	0.167542	0.321149	0.167562	0.242675	0.288718	0	0.344449	0.253438	0.308737	0.321977	0.24345	0.211803	0.20094	0.243171	0.179323	0.194503	0.246997	0	0.264731	0.294041	0.226177	0.289789	0.310655	0.199484	0.175002	0.12082	0.199987
CENPL	0.0133128	0.0328216	0.0235045	0.04013	0.026732	0.062211	0.0393231	0.0313903	0.0259166	0.008849	0.0150698	0.0130313	0.0205832	0.056965	0.0280128	0.0398479	0	0.035079	0.0274689	0.0205299	0.0362083	0.0243718	0.0291133	0.0312625	0.032867	0.0251193	0	0.0310706	0.0314724	0.0373978	0.014917	0.060756	0.0194004	0.0328193	0.0191059	0.0198124	0.0282132	0.0227478	0	0.0359846	0.022721	0.0494278	0.034072	0.0224854	0.0223648	0.0225056	0.0284892	0.180097
DARS2	0.0788612	0.0503951	0.0649987	0.14616	0.0884748	0.0416218	0.0540839	0.0663422	0.0704807	0.0334454	0.0466676	0.0628194	0.0417603	0.121785	0.0533707	0.0951361	0	0.0898844	0.0627597	0.0669178	0.060809	0.0473909	0.0248515	0.0450073	0.0641111	0.063514	0	0.0575724	0.180933	0.114551	0.0629386	0.11081	0.0519888	0.0590086	0.0519738	0.0432399	0.0691789	0.0648186	0	0.0655012	0.0906439	0.0483358	0.103117	0.0371218	0.0476279	0.0432782	0.0209307	0.0695971
ZBTB37	0.135435	0.0915153	0.0957012	0.180283	0.147632	0.132479	0.0820228	0.124932	0.107975	0.135515	0.128235	0.111165	0.131927	0.107811	0.0864885	0.114362	0	0.12956	0.129309	0.128053	0.114404	0.0729737	0.128758	0.0954261	0.102902	0.0860828	0	0.130986	0.121998	0.139535	0.123002	0.127502	0.0956528	0.117901	0.131756	0.091416	0.113785	0.114487	0	0.14968	0.116285	0.0934828	0.140525	0.159251	0.102964	0.0634285	0.0593848	0.16434
SERPINC1	0	0.00185886	0.00127184	0.00125491	0.000581754	0	0.00287205	0.00247742	0.000184738	0	0.000176979	0.000979955	0.0110776	0	0.00036278	0.00192395	0	0	0.00215757	0	0	0.00226549	0	0	0.00183718	0	0	0	0.00308249	0.00203846	0	0.00448807	0.00260276	0	0.00141838	0.0037761	0.00299906	0.00110944	0	0	0	0.000800484	0	0	0	0	0	0.00727305
RC3H1	0.401134	0.398845	0.259127	0.50858	0.416955	0.437718	0.284846	0.299161	0.235762	0.237221	0.379995	0.295214	0.59038	0.280983	0.291063	0.321272	0	0.350854	0.374685	0.410792	0.319407	0.187767	0.613983	0.172876	0.35374	0.431387	0	0.473503	0.566504	0.576524	0.502701	0.306937	0.257422	0.28389	0.422895	0.258508	0.256296	0.29733	0	0.392846	0.535146	0.419625	0.464172	0.71259	0.322537	0.146695	0.119742	0.411888
RABGAP1L	0.228967	0.165466	0.118796	0.183399	0.177821	0.191625	0.167457	0.136104	0.103157	0.127038	0.16624	0.103213	0.29127	0.115364	0.13876	0.12952	0	0.129428	0.143668	0.152916	0.119196	0.12757	0.159513	0.0916271	0.122756	0.189791	0	0.287997	0.308289	0.271143	0.244811	0.165394	0.127452	0.122896	0.23532	0.0948592	0.11666	0.128139	0	0.160315	0.256674	0.159213	0.209103	0.277643	0.182605	0.081074	0.0760632	0.318839
CACYBP	0.171351	0.149882	0.174878	0.258755	0.158107	0.23454	0.361976	0.260019	0.15162	0.142005	0.144289	0.105273	0.183803	0.28849	0.117501	0.177092	0	0.16534	0.32557	0.10495	0.190736	0.136882	0.156913	0.127689	0.290572	0.15205	0	0.242763	0.357142	0.196802	0.210507	0.245403	0.154962	0.215652	0.12654	0.0911646	0.251186	0.198038	0	0.207076	0.120347	0.175625	0.271868	0.382492	0.3016	0.136394	0.0413479	0.304013
MRPS14	0.100932	0.0836428	0.103183	0.123599	0.0805534	0.0834454	0.132028	0.132685	0.089408	0.0484975	0.0794949	0.0598438	0.104821	0.136321	0.0826032	0.112789	0	0.132498	0.130211	0.0681247	0.0791269	0.0931645	0.0409663	0.0622537	0.0845705	0.0902796	0	0.104349	0.177327	0.123394	0.11454	0.154763	0.0947957	0.0773519	0.0909637	0.0596005	0.105254	0.104658	0	0.104692	0.0874171	0.122768	0.138266	0.15103	0.1166	0.0774854	0.0351772	0.0338368
TNN	0.0179249	0.0118214	0.0114909	0.0189258	0.00927263	0.00899685	0	0.00687691	0.0127911	0.00533266	0.00823328	0.00163589	0.0138552	0.0151814	0.00984554	0.0118067	0	0.0159877	0.00420626	0.0076686	0.00690813	0.00878794	0.0271634	0.00840334	0.00791413	0.0112224	0	0.0114773	0.0211569	0.0153045	0.00321318	0.00476143	0.00768927	0.0221773	0.00616809	0.0152373	0.00599292	0.00612466	0	0.00451166	0.00948659	0.0147749	0.016668	0.00853832	0.00604745	0.00796985	0.00483514	0.135647
KIAA0040	0.00267013	0.00333282	0.00310506	0.0012771	0.00437446	0.00284644	0	0	0.000162011	0	0	0.00162114	0	0	0.000724361	0	0	0	0	0	0	0	0	0	0.00509796	0.00767392	0	0.00356285	0.00363985	0	0.00272436	0	0.000475044	0	0	0	0	0	0	0.00305908	0	0	0.00125188	0	0.00027452	0.000809107	0.00805121	0.0115247
TNR	0.452518	0.362698	0.23977	0.412264	0.348574	0.33091	0.225329	0.284852	0.190091	0.280443	0.350885	0.267426	0.366777	0.294603	0.238608	0.35907	0	0.40891	0.327106	0.40152	0.306998	0.253992	0.605604	0.194846	0.311336	0.350243	0	0.505951	0.653684	0.611728	0.405565	0.437919	0.273662	0.290533	0.491623	0.19129	0.287308	0.283307	0	0.328712	0.344688	0.324752	0.472913	0.697179	0.402578	0.469806	0.134907	0.253406
COP1	0.369142	0.336037	0.205396	0.459027	0.335211	0.357339	0.156953	0.19338	0.174762	0.147099	0.246044	0.21046	0.5099	0.187462	0.186234	0.19956	0	0.234162	0.243748	0.316439	0.221788	0.146908	0.511004	0.12251	0.202921	0.371555	0	0.354013	0.45865	0.496769	0.399907	0.194429	0.156692	0.221169	0.339789	0.191733	0.172349	0.196977	0	0.307048	0.389554	0.278715	0.299232	0.571687	0.220434	0.12359	0.096811	0.327419
PAPPA2	0.107381	0.140173	0.137373	0.292355	0.217285	0.145574	0.0766054	0.154135	0.174231	0.0700152	0.0955751	0.135702	0.0907366	0.218074	0.183991	0.185933	0	0.135773	0.156027	0.172964	0.186676	0.131108	0.0818689	0.190075	0.117682	0.084133	0	0.118512	0.308747	0.25567	0.142115	0.192916	0.133078	0.135758	0.178082	0.139104	0.092249	0.112074	0	0.101264	0.110573	0.0807595	0.255275	0.0771875	0.0827756	0.124825	0.165868	0.199427
ASTN1	0.252471	0.29443	0.159747	0.314122	0.265368	0.259194	0.190118	0.15792	0.144877	0.214368	0.241051	0.199429	0.462712	0.164908	0.174741	0.205464	0	0.192833	0.199867	0.242537	0.203689	0.145479	0.337776	0.106202	0.211142	0.3718	0	0.459866	0.374392	0.373041	0.287384	0.253613	0.158641	0.235344	0.418516	0.150681	0.166612	0.229224	0	0.274525	0.283825	0.266637	0.343203	0.458283	0.21925	0.12127	0.0784872	0.251592
BRINP2	0.411911	0.448149	0.28348	0.519715	0.429659	0.478194	0.351988	0.298428	0.226224	0.291685	0.414456	0.376088	0.715953	0.335132	0.300788	0.394493	0	0.392156	0.427322	0.393564	0.366341	0.236733	0.500314	0.164951	0.365662	0.495437	0	0.564206	0.62934	0.595332	0.540544	0.277552	0.263231	0.347432	0.511275	0.199816	0.296289	0.342721	0	0.450403	0.466193	0.444968	0.491803	0.723289	0.34638	0.284454	0.127269	0.479405
SEC16B	0.149493	0.207643	0.188616	0.223424	0.174391	0.180032	0.137098	0.205061	0.149537	0.14997	0.138118	0.122833	0.216529	0.210316	0.182255	0.157798	0	0.183357	0.176655	0.199818	0.217431	0.169285	0.158516	0.128404	0.139881	0.185266	0	0.220856	0.287769	0.237267	0.201007	0.22629	0.185897	0.162374	0.165408	0.151965	0.177158	0.193405	0	0.170772	0.217895	0.250597	0.244797	0.278912	0.187707	0.0985998	0.119922	0.0623606
RASAL2	0.161261	0.199698	0.106777	0.216943	0.188609	0.186005	0.158991	0.130399	0.123378	0.11012	0.157575	0.116086	0.346745	0.0986	0.141499	0.13979	0	0.153113	0.127144	0.178841	0.120747	0.136484	0.323684	0.0865767	0.116208	0.163796	0	0.22943	0.299391	0.342294	0.190135	0.13106	0.131543	0.161622	0.243231	0.100179	0.108623	0.115497	0	0.165015	0.214788	0.201191	0.259663	0.227892	0.137695	0.0723225	0.0864534	0.206535
CLEC20A	0.0156514	0.032072	0.0949104	0.232898	0.12107	0.0719317	0.065848	0.115767	0.0930994	0.0302213	0.0307976	0.0381592	0.0144467	0.212248	0.0397251	0.198681	0	0.15967	0.189146	0.0525028	0.124438	0.0876661	0.0128484	0.134932	0.0318405	0.0146368	0	0.0504203	0.279014	0.0894541	0.0311164	0.199885	0.0393984	0.0490158	0.0261293	0.041573	0.118877	0.0666771	0	0.113023	0.0376274	0.0707421	0.300108	0.0203692	0.036473	0.122274	0.0396566	0.0315676
TEX35	0.00248796	0	0.00327059	0.00463522	0.00323362	0	0.0011977	0.00326529	0.000922342	0	0.000793793	0.000266587	0	0.00875378	0.00275866	0.00346844	0	0.00394971	0.00608876	0	0.00600664	0.00373074	0	0.00167977	0.00356513	0.00864317	0	0	0.00586777	0	0.00130686	0.00142214	0.00184144	0	0	0	0.00321504	0.00561453	0	0.00131867	0.00278322	0	0.00717625	0	0.00260916	0.00372138	0.00576014	0.0240075
RALGPS2	0.42955	0.433017	0.302357	0.547967	0.462462	0.467716	0.270481	0.33865	0.27649	0.338659	0.408994	0.338314	0.57111	0.361616	0.35443	0.40308	0	0.441063	0.396162	0.441772	0.373285	0.24863	0.532727	0.200731	0.389834	0.440496	0	0.567847	0.589581	0.599734	0.507974	0.3339	0.312857	0.3043	0.499499	0.243442	0.30993	0.34694	0	0.42322	0.491657	0.488179	0.548696	0.686087	0.403978	0.232347	0.126353	0.455356
ANGPTL1	0.0543121	0.0303803	0.114916	0.288007	0.177901	0.093076	0.113994	0.115634	0.116209	0.0288876	0.0358667	0.0420574	0.0220548	0.210723	0.0409671	0.18616	0	0.114954	0.155803	0.0420811	0.10001	0.0875132	0.0374334	0.112299	0.0500796	0.0294421	0	0.052268	0.283952	0.0530811	0.033829	0.234683	0.0533419	0.0877571	0.0102688	0.0420323	0.109068	0.0899834	0	0.102455	0.0377645	0.0707477	0.296309	0.0393389	0.0522362	0.099001	0.0476145	0.0307416
FAM20B	0.283065	0.295407	0.21481	0.372911	0.316016	0.313254	0.227615	0.267693	0.224364	0.181296	0.260565	0.20223	0.379256	0.233564	0.228429	0.246322	0	0.290389	0.304624	0.286951	0.274275	0.174962	0.224075	0.171017	0.263433	0.301802	0	0.310402	0.372468	0.371109	0.277336	0.267643	0.230741	0.221504	0.276385	0.179054	0.224089	0.263457	0	0.301229	0.298632	0.189621	0.325942	0.396123	0.285582	0.138851	0.116465	0.194577
TOR3A	0.0651676	0.0586652	0.0530221	0.0813873	0.0673736	0.0654479	0.061477	0.0865534	0.0928557	0.0470831	0.0555616	0.0525374	0.0824698	0.097197	0.0856471	0.0916258	0	0.0870997	0.0932981	0.057885	0.0677676	0.0542338	0.0506359	0.0696816	0.0330974	0.04692	0	0.0392334	0.0846582	0.0689196	0.0749379	0.116499	0.0600345	0.0431801	0.0408831	0.0578759	0.0705445	0.0603683	0	0.081372	0.104374	0.0330573	0.116884	0.0923575	0.0535612	0.0397039	0.0384773	0.0639662
ABL2	0.411953	0.413605	0.262483	0.539702	0.427277	0.480431	0.338235	0.28426	0.236556	0.255613	0.379183	0.304327	0.646763	0.30527	0.303054	0.376316	0	0.363625	0.350254	0.40562	0.337323	0.19392	0.644637	0.230543	0.375388	0.421991	0	0.569855	0.581341	0.535933	0.513331	0.326571	0.227879	0.345393	0.491721	0.20178	0.284375	0.277447	0	0.385245	0.550568	0.423025	0.481105	0.617388	0.318051	0.174159	0.0824185	0.362581
SOAT1	0.119877	0.156528	0.105756	0.163502	0.12048	0.110992	0.189073	0.12519	0.0800003	0.110744	0.0751953	0.0947468	0.149771	0.098838	0.110253	0.0896918	0	0.133402	0.145787	0.129267	0.122232	0.0945712	0.0668406	0.0907445	0.14615	0.103354	0	0.154253	0.138547	0.167734	0.191066	0.143089	0.115053	0.129005	0.11639	0.0989111	0.122521	0.136179	0	0.127013	0.0930169	0.10792	0.140963	0.268689	0.126233	0.0888758	0.0467893	0.245122
AXDND1	0.036467	0.0450861	0.0243575	0.0538797	0.0561512	0.0337936	0.0123642	0.0218678	0.0189661	0.0194549	0.0198313	0.0311197	0.00940777	0.0312059	0.0280942	0.028741	0	0.0311362	0.0168829	0.0159841	0.0139132	0.0195607	0.00299603	0.0224843	0.0152489	0.0358743	0	0.0232784	0.0957434	0.0317417	0.0221015	0.028012	0.0160519	0.00481528	0.0120576	0.022452	0.0187834	0.0227725	0	0.0146323	0.0517434	0.0397977	0.0648892	0.00944001	0.00874048	0.0216835	0.00780807	0.116431
NPHS2	0.00107606	0.0010786	0.00194858	0.0110913	0.00541702	0.00910299	0	0.00199904	0.00107625	0	0.00150802	0	0	0.00388853	0.000715483	0.00304044	0	0.00209323	0	0.00155832	0.00219796	0.00143179	0	0.0030406	8.3678e-05	0.00521038	0	0.00304084	0.00324123	0.00342372	0.00643972	0.0047707	0.000352935	0	0	0.00270845	0.00205564	0.00055278	0	0.000904382	0	0	0.000426099	0	0.000514616	0.000809107	0	0.00566435
TDRD5	0.046266	0.0865346	0.0786094	0.0635754	0.121092	0.0302268	0.029187	0.0216234	0.0221374	0.0303769	0.0568311	0.0329879	0.0537225	0.112926	0.0236884	0.0520301	0	0.129906	0.024785	0.0509092	0.0397585	0.143282	0.0323718	0.112131	0.0563674	0.125922	0	0.0348014	0.0873332	0.0633467	0.0483887	0.0832504	0.0406756	0.0245764	0.0800126	0.0546065	0.0583308	0.0292027	0	0.240631	0.132372	0.113287	0.133599	0.0467617	0.0239936	0.0347671	0.0195127	0.0423573
FAM163A	0.055237	0.0872116	0.20055	0.23348	0.160546	0.0700617	0.175348	0.204579	0.187719	0.153214	0.156286	0.252557	0.121587	0.126908	0.262988	0.18458	0	0.0884298	0.198866	0.110703	0.096269	0.147197	0.484794	0.387288	0.13236	0.142987	0	0.106437	0.221665	0.32413	0.371562	0.088556	0.217067	0.192009	0.137562	0.178026	0.14217	0.215449	0	0.148378	0.229796	0.180195	0.155399	0.0707144	0.230505	0.0513929	0.261019	0.244671
TOR1AIP2	0.304025	0.338068	0.230496	0.455846	0.358783	0.348288	0.282535	0.274121	0.226146	0.215732	0.31424	0.221561	0.347633	0.275584	0.227232	0.31827	0	0.318589	0.315285	0.268285	0.312619	0.178507	0.396997	0.212171	0.292348	0.303673	0	0.376605	0.367114	0.398221	0.315181	0.286493	0.217612	0.224578	0.29292	0.20726	0.244413	0.299107	0	0.329938	0.362508	0.292607	0.415501	0.482266	0.280453	0.170289	0.114731	0.28502
TOR1AIP1	0.142624	0.135322	0.13068	0.175233	0.173857	0.143346	0.20034	0.159625	0.138993	0.0928283	0.114291	0.0812167	0.120321	0.167309	0.117387	0.12955	0	0.149405	0.160159	0.164313	0.139055	0.111069	0.147486	0.0909069	0.147917	0.119522	0	0.202982	0.222555	0.15802	0.179262	0.184379	0.135648	0.102479	0.134859	0.102115	0.140956	0.15195	0	0.184174	0.107223	0.123618	0.167161	0.173252	0.132697	0.0844422	0.0524381	0.139848
CEP350	0.351096	0.393527	0.248093	0.564957	0.410445	0.442394	0.261997	0.270451	0.253602	0.246395	0.365237	0.277448	0.585617	0.278922	0.281537	0.348685	0	0.361411	0.379569	0.432145	0.297742	0.185586	0.568768	0.16983	0.321207	0.435505	0	0.55028	0.601006	0.562548	0.477702	0.294632	0.25347	0.319322	0.472124	0.242304	0.253479	0.284579	0	0.349661	0.550641	0.452416	0.480349	0.6787	0.338701	0.151755	0.142865	0.307221
QSOX1	0.26924	0.232697	0.182856	0.202827	0.269756	0.188522	0.243848	0.23038	0.207091	0.144859	0.20075	0.174906	0.381066	0.192652	0.233404	0.19744	0	0.244369	0.225947	0.225045	0.220082	0.154441	0.326633	0.162334	0.217587	0.230758	0	0.264853	0.265715	0.275035	0.323443	0.280014	0.18893	0.209045	0.183114	0.161197	0.191732	0.212362	0	0.250447	0.252711	0.212687	0.263932	0.339156	0.248545	0.124589	0.105895	0.250608
LHX4	0.00225305	0.0102624	0.0200328	0.0454152	0.0226713	0.0236325	0.0215625	0.0152041	0.00690619	0.00770508	0.00328295	0.0031174	0	0.0134152	0.00224261	0.0110034	0	0.00891177	0.0249363	0.00893352	0.0126252	0.00593421	0	0.0118182	0.00328907	0.00310981	0	0.00689571	0.0332296	0.0165669	0.00680579	0.0187008	0.00866423	0.0519138	0.00112387	0.005457	0.013806	0.00817096	0	0.00519547	0.0107028	0.00734122	0.0254344	0	0.00500304	0.0198221	0	0.160454
ACBD6	0.3776	0.428121	0.231381	0.533401	0.403493	0.416034	0.279298	0.292196	0.238779	0.222838	0.348863	0.272288	0.650432	0.254774	0.289021	0.335981	0	0.325229	0.329103	0.350177	0.30076	0.178369	0.702266	0.187695	0.333372	0.436072	0	0.614622	0.552289	0.559404	0.48822	0.277032	0.252079	0.203871	0.486666	0.2121	0.26718	0.301462	0	0.382866	0.478743	0.434411	0.435914	0.606164	0.346201	0.177239	0.0934674	0.499246
XPR1	0.404693	0.413888	0.263008	0.521116	0.438276	0.441854	0.263806	0.328011	0.264064	0.31	0.381918	0.327286	0.575822	0.327279	0.284459	0.370502	0	0.399973	0.354308	0.381855	0.322619	0.220337	0.533999	0.202112	0.349598	0.434336	0	0.535835	0.559074	0.555452	0.522984	0.331059	0.280693	0.262015	0.467768	0.242141	0.285002	0.301418	0	0.390558	0.468664	0.445207	0.449609	0.623797	0.354553	0.261515	0.159342	0.340135
KIAA1614	0.0944444	0.105437	0.0786146	0.102093	0.0911093	0.0705388	0.201503	0.102301	0.0719224	0.0771805	0.0708591	0.0467616	0.151433	0.0701329	0.0923564	0.0787715	0	0.113404	0.102952	0.0805724	0.0852067	0.0573138	0.220745	0.0478883	0.0816643	0.0509755	0	0.114753	0.0847115	0.128406	0.148928	0.0807687	0.108368	0.0698851	0.0834028	0.0975085	0.127552	0.111482	0	0.0976572	0.120219	0.110679	0.115772	0.199313	0.0861412	0.0896416	0.0459807	0.256275
STX6	0.26998	0.304396	0.221774	0.412916	0.373726	0.338516	0.221072	0.29824	0.258861	0.192766	0.283178	0.213426	0.422068	0.286899	0.249778	0.314503	0	0.351055	0.286818	0.34408	0.268301	0.17426	0.367218	0.185561	0.260888	0.244756	0	0.2697	0.294272	0.410655	0.298245	0.324479	0.227834	0.235193	0.258505	0.222169	0.215585	0.245548	0	0.325815	0.38765	0.200157	0.374926	0.367554	0.231229	0.159943	0.109337	0.477792
MR1	0.0431141	0.0598082	0.0454874	0.0541222	0.0454287	0.0346992	0.044499	0.0395101	0.0329682	0.0345316	0.0317167	0.0278543	0.0611883	0.0893651	0.0558444	0.0337029	0	0.0439042	0.0448623	0.0488303	0.0436466	0.0361794	0.0437531	0.0500279	0.01799	0.0140592	0	0.020325	0.0470351	0.0493609	0.0307835	0.0731424	0.0383804	0.0471943	0.0164992	0.02722	0.0200133	0.0361004	0	0.0417828	0.0775244	0.0294776	0.02924	0.0667621	0.023464	0.0228189	0.0177803	0.0959677
IER5	0.089223	0.0942778	0.129619	0.132343	0.0928773	0.134468	0.269803	0.155548	0.0951369	0.0611718	0.064783	0.0601323	0.0709777	0.108089	0.0609015	0.119875	0	0.0587273	0.245451	0.0596638	0.116369	0.0834653	0.0189248	0.0784695	0.193595	0.102101	0	0.135555	0.192471	0.049771	0.0915498	0.190308	0.0991419	0.0735296	0.040087	0.0653363	0.161147	0.0963406	0	0.178856	0.0900236	0.0526567	0.102019	0.139779	0.127782	0.0910319	0.0438011	0.377947
CACNA1E	0.341093	0.309378	0.231617	0.411848	0.350956	0.34741	0.304541	0.221901	0.248571	0.194861	0.310265	0.288109	0.639118	0.300651	0.184831	0.399424	0	0.225617	0.312308	0.29979	0.23513	0.15477	0.629314	0.192909	0.268137	0.371372	0	0.531229	0.558863	0.494153	0.45883	0.218234	0.206898	0.199077	0.470363	0.2322	0.238422	0.28389	0	0.288991	0.466532	0.32459	0.400861	0.560239	0.249919	0.192238	0.215048	0.251252
ZNF648	0	0	0.000872711	0.00112307	0	0	0	0.000149141	0	0	0	0	0.00220643	0	0	0	0	0	0.000517527	0.00371558	0	0.00109885	0	0.00119889	0	0	0	0	0.00183075	0	0	0	0.000520019	0	0	0.000557615	0.00100082	0.000361239	0	0	0.00162037	0.00324208	0	0	0	0	0	0
GLUL	0.0776148	0.0597794	0.103886	0.134926	0.0896085	0.123393	0.145746	0.122127	0.0695555	0.0683737	0.0491378	0.0370648	0.11019	0.0756723	0.053348	0.0541652	0	0.0455577	0.127012	0.0450665	0.0666358	0.0757904	0.22208	0.0673783	0.104616	0.0868275	0	0.105215	0.166419	0.157252	0.190172	0.116993	0.0924169	0.0304314	0.0877056	0.0175415	0.126048	0.121057	0	0.105334	0.0690537	0.0837808	0.142365	0.19025	0.114664	0.0569798	0.020395	0.119586
RGSL1	0.0142762	0.00475078	0.0165103	0.0346392	0.0249542	0.00501697	0.00559638	0.00555331	0.0071875	0.00295468	0.00856818	0.00951012	0	0.00909254	0.0103596	0.0146951	0	0.0163194	0.00184846	0.0114136	0.00589967	0.0222977	0.00431502	0.0171212	0.00663284	0.0104757	0	0.0125524	0.0659393	0.0200415	0.00214704	0.0331489	0.00944153	0.00478636	0.00771248	0.00218008	0.00757816	0.00600884	0	0.010547	0.00838507	0.0200243	0.0314107	0.00474758	0.00237298	0.0168133	0.00287729	0.225587
RNASEL	0.0761727	0.0299831	0.01417	0.0143643	0.0338875	0.0113421	0.0300227	0.0252069	0.0114445	0.0282837	0.0415705	0.0229514	0.0273936	0.0472568	0.017244	0.0195432	0	0.0182749	0.0287812	0.0121506	0.026046	0.042893	0.0564337	0.036856	0.0207971	0.0220429	0	0.0461362	0.0591458	0.0146056	0.0286894	0.0521442	0.0132805	0.0108653	0.0196004	0.011018	0.0221247	0.0293554	0	0.045175	0.0156397	0.0240452	0.0359913	0.013504	0.0440435	0.0160901	0	0.0267138
RGS16	0.00400443	0.00040008	0.00203197	0.00107419	0	0.00435075	0.0224952	0.00270453	0.00346245	0	0	0	0.00170821	0	0.00169209	0.00521198	0	0.00243367	0.000574648	0	0	0.000681667	0	0.00039504	0.000150036	0.00326509	0	0	0.00353619	0	0	0.00270636	0.00254194	0	0.00380595	0	0.000315665	0.00147897	0	0	0	0	0.00234212	0.000769469	0.00178198	0.00191694	0.00112677	0.00293251
RGS8	0.00439772	0.00858504	0.00516272	0.013209	0.0109873	0.00265954	0.00258894	0.00413338	0.014194	0	0.00475109	0.00670505	0.00495783	0.00678764	0.00419172	0.0223585	0	0.0133041	0.00896665	0.01574	0.00382161	0.00326509	0.0268154	0.0394893	0.00604361	0.00243475	0	0.00131814	0.0127505	0.0212142	0.00217603	0.00280234	0.00258649	0	0.0021233	0.00430816	0.00773802	0.0103067	0	0.00626116	0.00360519	0	0.00561669	0.00236676	0	0	0.0434225	0.0101564
NPL	0.0861359	0.0649242	0.0818747	0.0810861	0.148291	0.0910311	0.0648712	0.0643607	0.0841577	0.0901107	0.0927568	0.0477694	0.0826736	0.0971916	0.0787633	0.100487	0	0.127471	0.0825115	0.0793618	0.0853244	0.0880157	0.134025	0.0927482	0.0625106	0.0826687	0	0.117263	0.105473	0.146256	0.0947866	0.110979	0.0728554	0.131106	0.0615809	0.0549481	0.065655	0.0652568	0	0.104905	0.12236	0.0488834	0.102902	0.0751359	0.087539	0.0583157	0.0611684	0.108185
DHX9	0.35906	0.349295	0.259821	0.438104	0.360711	0.389884	0.280694	0.269052	0.245495	0.199782	0.305887	0.2309	0.402749	0.29321	0.261481	0.286896	0	0.342658	0.343597	0.301646	0.274026	0.190626	0.303617	0.190598	0.32596	0.34419	0	0.447802	0.503937	0.497528	0.369293	0.289968	0.249402	0.191844	0.306761	0.189486	0.257258	0.306133	0	0.314084	0.398814	0.385928	0.448557	0.47742	0.300713	0.178106	0.162142	0.200701
SHCBP1L	0.0367769	0.0150538	0.0145143	0.027733	0.0168999	0.00796224	0.00526866	0.0102817	0.00823824	0.0106554	0.00247086	0.0184567	0.0168333	0.0155606	0.0131792	0.017379	0	0.0117067	0.011889	0.0114133	0.0147412	0.0171991	0.0417274	0.0128617	0.0135717	0.0170436	0	0.00876989	0.0309413	0.0055921	0.00619521	0.0148122	0.0196804	0.00869632	0.00408966	0.00848831	0.0141825	0.00869462	0	0.0209451	0.0139538	0.0187132	0.019223	0.0286277	0.00678759	0.0086831	0.0261081	0.0691433
LAMC1	0.360306	0.435141	0.294883	0.495524	0.452207	0.442859	0.30527	0.337548	0.282761	0.253523	0.365451	0.275632	0.51149	0.358359	0.337756	0.394538	0	0.418244	0.38942	0.418504	0.351353	0.22624	0.389543	0.227659	0.367731	0.361831	0	0.522226	0.442956	0.551337	0.403505	0.393553	0.318441	0.446063	0.332294	0.28283	0.341957	0.351012	0	0.355087	0.470528	0.405523	0.437819	0.599356	0.400062	0.233469	0.173777	0.273596
LAMC2	0.00644948	0.0134391	0.0114147	0.0141318	0.0103994	0.0111359	0.00230258	0.00946081	0.0185993	0.000936727	0.00268538	0.00253465	0.00425808	0.0174833	0.00372261	0.00590035	0	0.00690518	0.00944464	0.00118715	0.00668471	0.00486477	0	0.00456074	0.00803741	0.00539768	0	0.0185624	0.0182816	0.0247914	0	0.0112043	0.0105756	0	0.00506587	0.00334303	0.0047244	0.00621524	0	0.00194687	0.0051268	0.00220602	0.0143835	0.00920876	0.00521452	0.0073167	0.00551299	0.0315707
NMNAT2	0.315269	0.306932	0.183395	0.451784	0.303679	0.359356	0.220691	0.205572	0.166315	0.13882	0.268467	0.204438	0.646186	0.242428	0.200438	0.264476	0	0.259676	0.20827	0.285894	0.236532	0.141918	0.649156	0.111062	0.251648	0.374608	0	0.401293	0.486599	0.566459	0.351878	0.255551	0.152898	0.18435	0.397387	0.156983	0.181593	0.216378	0	0.279155	0.353392	0.283023	0.374511	0.619016	0.192309	0.161217	0.0825515	0.315752
SMG7	0.374488	0.380585	0.252832	0.519285	0.402474	0.427774	0.272561	0.305145	0.241537	0.245778	0.340203	0.272716	0.460868	0.343585	0.267284	0.334577	0	0.377426	0.365067	0.365188	0.310074	0.192095	0.336807	0.214264	0.332066	0.371461	0	0.479894	0.508973	0.526313	0.381903	0.311993	0.260484	0.22536	0.323773	0.220578	0.247605	0.314912	0	0.332757	0.438812	0.276809	0.456897	0.519628	0.320156	0.19524	0.16067	0.391924
NCF2	0.0010916	0.00396028	0.00779359	0.00874035	0.00597251	0.00379505	0	0.00369615	0.00303907	0.00160104	0.00438589	0	0.00164475	0.0026317	0.00159034	0.0163763	0	0.00774253	0.00247577	0.00326544	0.00271057	0.00548554	0.00505787	0.0110302	0.00238877	0.00424326	0	0.00135649	0.0103272	0	0.00603149	0.0113521	0.00383671	0	0	0.00276012	0.00658876	0.00259529	0	0.00417422	0.000852582	0.000877599	0.00604211	0.00287963	0.00124189	0.00331475	0.00112677	0.00934314
ARPC5	0.161839	0.163608	0.149674	0.270622	0.191158	0.215018	0.21997	0.241894	0.164207	0.128071	0.174481	0.124054	0.167091	0.192049	0.124514	0.224218	0	0.187095	0.274901	0.152311	0.174585	0.130556	0.234888	0.155645	0.212406	0.186707	0	0.263498	0.278042	0.15322	0.23246	0.243983	0.137081	0.198726	0.0941953	0.11701	0.186063	0.171667	0	0.203082	0.147691	0.138747	0.226543	0.258756	0.203292	0.143594	0.0415587	0.191071
RGL1	0.39766	0.345775	0.243108	0.513936	0.399859	0.38344	0.250057	0.296748	0.233397	0.276639	0.366716	0.257977	0.645753	0.277685	0.263934	0.346455	0	0.361247	0.3405	0.339612	0.275085	0.17819	0.694538	0.181486	0.295119	0.477447	0	0.544191	0.598919	0.650407	0.429946	0.380203	0.236091	0.219609	0.422984	0.235519	0.267963	0.299207	0	0.36983	0.48737	0.463228	0.480463	0.658981	0.328446	0.173872	0.133765	0.443973
APOBEC4	0	0.00355808	0.0165626	0.0477376	0.0263335	0.017577	0.0099857	0.0110061	0.0177666	0.000909848	0.00111848	0.000736314	0.00459592	0.0224533	0.00213796	0.00980929	0	0.00811972	0.013875	0.00300606	0.0167594	0.010083	0	0.0235034	0.000190191	0	0	0.00399999	0.0431551	0.00563466	0.00447813	0.0312418	0.00325387	0.00295092	0	0.00666737	0.010637	0.00269431	0	0.00224778	0.0019063	0	0.0405519	0.00572079	0.00296004	0.00994977	0.0142876	0.00275119
COLGALT2	0.414229	0.439803	0.287548	0.524177	0.441441	0.494608	0.327937	0.324937	0.280825	0.293022	0.40426	0.293727	0.623981	0.342406	0.325745	0.383164	0	0.388949	0.383032	0.368402	0.364872	0.21078	0.53327	0.227477	0.399466	0.401634	0	0.463649	0.548839	0.529942	0.460238	0.310575	0.29034	0.323562	0.398753	0.251586	0.283033	0.317983	0	0.390004	0.491736	0.459441	0.452404	0.646041	0.359426	0.228398	0.142267	0.365394
TSEN15	0.397564	0.301881	0.247509	0.370082	0.342824	0.385566	0.317319	0.281995	0.222314	0.28737	0.317584	0.254899	0.448191	0.285639	0.255992	0.279769	0	0.29921	0.298589	0.327293	0.280109	0.212234	0.330002	0.164816	0.298537	0.356966	0	0.467973	0.560248	0.422515	0.377353	0.345909	0.265686	0.258338	0.463397	0.225337	0.263121	0.260704	0	0.348357	0.235269	0.374813	0.445962	0.432198	0.32136	0.21606	0.152905	0.40446
C1orf21	0.413621	0.359082	0.239372	0.504557	0.40506	0.415961	0.214331	0.276089	0.242114	0.204777	0.365928	0.281669	0.68054	0.313626	0.252185	0.350671	0	0.370889	0.292973	0.420939	0.328597	0.169808	0.571842	0.207944	0.321156	0.424468	0	0.553824	0.666101	0.5773	0.473585	0.287995	0.236369	0.253319	0.548443	0.223762	0.23503	0.292252	0	0.364928	0.464151	0.423636	0.492328	0.641524	0.303264	0.188925	0.109398	0.38516
EDEM3	0.342215	0.325021	0.244838	0.414934	0.413405	0.444289	0.248444	0.294659	0.251461	0.256015	0.318675	0.24499	0.465488	0.294533	0.237615	0.310689	0	0.363396	0.344692	0.332759	0.282704	0.188614	0.420094	0.175337	0.345981	0.360754	0	0.429656	0.542634	0.439623	0.404236	0.306678	0.238172	0.239391	0.367462	0.229292	0.249521	0.279371	0	0.330419	0.33237	0.347572	0.406958	0.557207	0.317881	0.1477	0.135508	0.335862
RNF2	0.211634	0.231161	0.181982	0.326658	0.306307	0.321723	0.24492	0.187658	0.165425	0.172026	0.198727	0.150911	0.162932	0.190061	0.167437	0.22438	0	0.223782	0.227659	0.220063	0.224737	0.139482	0.226475	0.163702	0.205645	0.247733	0	0.297371	0.242184	0.370659	0.190859	0.194826	0.160612	0.200587	0.170525	0.142943	0.195897	0.207213	0	0.216758	0.241912	0.110295	0.255984	0.378559	0.258366	0.105433	0.109013	0.314823
TRMT1L	0.230828	0.210812	0.172052	0.233135	0.227225	0.248611	0.204827	0.199141	0.145493	0.143758	0.183992	0.160862	0.232083	0.222163	0.136257	0.179074	0	0.19274	0.200276	0.169576	0.189183	0.149689	0.19642	0.109848	0.227072	0.246062	0	0.288352	0.373787	0.253494	0.251208	0.215759	0.164591	0.121211	0.222528	0.144328	0.180198	0.201323	0	0.230803	0.124262	0.220478	0.282662	0.283436	0.219969	0.108702	0.102033	0.167048
SWT1	0.267096	0.222249	0.198332	0.313875	0.281046	0.253564	0.213486	0.213443	0.186702	0.158898	0.224759	0.188119	0.314219	0.245314	0.211597	0.228922	0	0.25345	0.184726	0.276768	0.212349	0.179894	0.217401	0.156613	0.257579	0.217776	0	0.316824	0.273144	0.276212	0.221223	0.236423	0.186609	0.239808	0.250649	0.174666	0.22317	0.225811	0	0.240644	0.252114	0.218209	0.288162	0.285664	0.200816	0.125434	0.1126	0.270673
IVNS1ABP	0.125209	0.114094	0.122994	0.260327	0.184643	0.164171	0.180227	0.144191	0.113711	0.142141	0.135137	0.0719559	0.194596	0.13823	0.118549	0.151793	0	0.12482	0.150667	0.146337	0.125843	0.0955918	0.116247	0.115006	0.188796	0.144865	0	0.197407	0.214167	0.198046	0.142043	0.180628	0.10752	0.118981	0.126951	0.102139	0.129688	0.15177	0	0.176981	0.132516	0.130434	0.171978	0.242277	0.167134	0.061663	0.0811125	0.149917
HMCN1	0.0229503	0.0177378	0.0251441	0.0277709	0.0237495	0.0270062	0.0184377	0.0146041	0.0161685	0.00687729	0.0103497	0.0262786	0.0107626	0.026866	0.0311229	0.00983392	0	0.0235981	0.02153	0.0194606	0.0196879	0.0212769	0.0395556	0.0114171	0.0215313	0.0165155	0	0.0284974	0.0635619	0.028185	0.019095	0.0547957	0.0197656	0.023394	0	0.0095051	0.0109894	0.018652	0	0.0183138	0.014602	0.00761445	0.0430799	0.0152809	0.00640552	0.0176765	0.00849925	0.0382145
PRG4	0	0	0.000610095	0	0.000500633	0	0	0.0015387	0	0	0	0	0	0	0	0	0	0	0.000233138	0	0.00090558	0.000785897	0	0.0023302	0.000299915	0	0	0	0.00159002	0	0	0	0	0	0	0.000620054	0.00182298	0.000205134	0	0.00052136	0	0	0	0	0.00141282	0.00402364	0	0
TPR	0.319109	0.320643	0.232105	0.365992	0.311605	0.347636	0.307445	0.252871	0.218816	0.253297	0.330255	0.253915	0.457188	0.251919	0.250635	0.315208	0	0.280895	0.30242	0.283921	0.284234	0.187521	0.41732	0.173232	0.302007	0.361847	0	0.392672	0.464789	0.345697	0.358671	0.271973	0.211238	0.199974	0.325292	0.205915	0.254827	0.272959	0	0.328738	0.323029	0.297745	0.394481	0.427721	0.286216	0.170243	0.128129	0.284837
ODR4	0.385465	0.344581	0.244707	0.433759	0.354927	0.34875	0.237752	0.262055	0.236224	0.19997	0.366146	0.246635	0.525491	0.299759	0.234368	0.308347	0	0.33334	0.338521	0.3172	0.284061	0.181719	0.395226	0.169328	0.329544	0.409302	0	0.4216	0.471179	0.416944	0.351498	0.307837	0.242569	0.249308	0.391121	0.200367	0.250708	0.281778	0	0.329072	0.36819	0.376857	0.429824	0.49576	0.29442	0.162674	0.130586	0.241107
PDC	0.00880692	0.00714544	0.0500893	0.154734	0.0722842	0.022199	0.0102061	0.0631675	0.0504114	0.0223617	0.00606707	0.00895073	0.0108481	0.182915	0.00914263	0.205286	0	0.0900671	0.107529	0.0209313	0.0464229	0.0717749	0	0.068899	0.00505432	0.00444448	0	0.028704	0.140488	0.0431297	0.00529508	0.142436	0.0163015	0.064417	0.0012976	0.0141341	0.0527895	0.0176992	0	0.0598544	0.0105065	0.0159896	0.200031	0.00783717	0.0222867	0.0758487	0.0180337	0.00603807
PTGS2	0.0580616	0.0317318	0.046862	0.0657644	0.0734021	0.0647238	0.0739774	0.0572524	0.0379244	0.0420165	0.107564	0.0437583	0.0832744	0.0518843	0.0337135	0.057578	0	0.045589	0.0771418	0.0646699	0.0477132	0.0709706	0.027097	0.0250681	0.0856436	0.103928	0	0.0953778	0.139827	0.0325293	0.0928515	0.0996354	0.0482537	0.0689402	0.059499	0.0371337	0.0802296	0.0418454	0	0.113616	0.0221694	0.0379737	0.0567015	0.0226869	0.139576	0.0417286	0.0141203	0.0403046
PLA2G4A	0.142335	0.115736	0.158259	0.128161	0.11867	0.161443	0.0430508	0.0925022	0.0842663	0.0628235	0.168307	0.074831	0.129131	0.101756	0.0947973	0.190887	0	0.119132	0.144144	0.208073	0.0939732	0.187801	0.0903472	0.073344	0.260265	0.1918	0	0.199601	0.325	0.198834	0.173276	0.173741	0.137952	0.150071	0.293113	0.0866099	0.165807	0.0725602	0	0.169878	0.0884414	0.146905	0.218119	0.0624213	0.286791	0.0753848	0.052146	0.0270723
BRINP3	0.399246	0.628558	0.543344	0.456358	0.72456	0.445058	0.345628	0.664318	0.362948	0.516029	0.485345	0.645604	0.518911	0.510341	0.485864	0.467031	0	0.551089	0.515877	0.636343	0.562211	0.555139	0.622416	0.499944	0.504514	0.499047	0	0.494293	0.626613	0.885414	0.675355	0.521188	0.519364	0.656489	0.567476	0.573334	0.416298	0.769821	0	0.432693	0.682655	0.445332	0.979806	0.699814	0.366811	0.583796	0.243933	0.342442
RGS18	0.000709802	0	0.00110698	0.00263856	0.000796485	0.000722955	0	0.000560099	0	0	0	0.000748839	0	0	0.00137534	0.00147956	0	0	0.00659316	0.00297823	0	0.000924214	0	0	0.00237295	0	0	0.00291478	0.00541951	0.00508847	0.00303303	0.00190294	0.00100842	0	0	0	0.00261194	0.00155331	0	0	0	0.00249037	0	0	0.00373346	0.000507061	0	0.00346416
RGS21	0.0016391	0.00803601	0.00374252	0.00339152	0	0	0	0.00630275	0.00213422	0	0.000838802	0	0	0.00284639	0.000374074	0.00241781	0	0.00102434	0	0	0.00151334	0.00121945	0	0.000828863	0.00179117	0	0	0.00114258	0.0166824	0.0057559	0	0.00312699	0.00121384	0	0	0.00158614	0.00190486	0.000274045	0	0	0	0	0	0	0.00105369	0.00320659	0	0
RGS1	0.00439157	0.000647838	0.000494387	0.00333477	0	0	0.00234229	0.00376752	0.00155588	0	0.00448572	0	0	0.00154376	0	0.00693421	0	0.00361257	0.0018032	0.00184835	0.00090909	0.000310966	0	0	0.00419291	0.00447492	0	0.00406811	0	0.00574792	0.0116198	0.00889362	0.00167631	0	0.00853504	0	0.00123485	0.000750983	0	0.00228072	0.000839646	0	0	0.00265766	0.000326618	0	0	0.0025463
RGS13	0	0.000315617	0.000864311	0.00114201	0.0028169	0	0	0.00146847	0.000189558	0	0.00183127	0	0	0	0	0.00129781	0	0.00454094	0	0	0.000700775	0.00122948	0	0.000655796	0.000337961	0	0	0	0.0082915	0.00139997	0	0.00124015	0.000355821	0	0	0.000483488	0	0	0	0	0	0	0.00621522	0	0	0.00112089	0	0.00154071
AL136454.1	0.00452426	0.0058598	0.0108132	0.0240369	0.00896087	0.00991176	0.0213187	0.0566062	0.035801	0.00455632	0.00975297	0.00563343	0.0527314	0.0983455	0.0297756	0.0208358	0	0.0403747	0.0742897	0.0236613	0.0389679	0.0102765	0.0529434	0.0194902	0.00627428	0.00241512	0	0.00480866	0.0212382	0.0109016	0.0274343	0.0552849	0.0155758	0.0223501	0.00631873	0.0106534	0.091574	0.0282223	0	0.00967894	0.0130321	0.00509993	0.0760163	0.0260648	0.00602819	0.0235372	0.00689464	0.00644047
RGS2	0.0529072	0.0538294	0.0425308	0.0305375	0.0629774	0.0473415	0.224126	0.070255	0.0394436	0.0525083	0.0317639	0.0291249	0.0280497	0.0487479	0.0338546	0.0607092	0	0.0299147	0.0997116	0.0302773	0.0630737	0.034323	0.0352019	0.018386	0.146164	0.0613639	0	0.0524234	0.0892926	0.0383868	0.05104	0.0524342	0.0450018	0.0175298	0.027956	0.0201256	0.0844184	0.076313	0	0.0623553	0.0288982	0.0214645	0.0541827	0.110945	0.0682291	0.0268071	0.0122852	0.10285
UCHL5	0.269557	0.233039	0.204849	0.317182	0.317523	0.308864	0.213331	0.245495	0.171452	0.146784	0.237441	0.205237	0.296399	0.269544	0.175331	0.26783	0	0.290598	0.292762	0.23731	0.248725	0.166744	0.242685	0.146837	0.228148	0.255762	0	0.365871	0.429875	0.328707	0.229956	0.253367	0.188228	0.187462	0.278882	0.169961	0.209175	0.196983	0	0.2764	0.230335	0.260733	0.354496	0.336803	0.248319	0.171328	0.0970892	0.186635
GLRX2	0.130165	0.138679	0.132999	0.186481	0.149229	0.15411	0.178723	0.173739	0.121268	0.07287	0.109855	0.0799094	0.11688	0.135962	0.0839453	0.196553	0	0.158451	0.258654	0.117078	0.161444	0.107975	0.0561057	0.117084	0.125334	0.123595	0	0.173406	0.260933	0.0875586	0.125305	0.182124	0.10143	0.129223	0.0817862	0.087861	0.178554	0.121316	0	0.171393	0.106499	0.140353	0.240334	0.194246	0.156602	0.0981334	0.0195909	0.0706972
CDC73	0.40998	0.428139	0.284238	0.544809	0.44923	0.496776	0.309609	0.304803	0.274518	0.298236	0.390447	0.245772	0.606748	0.295214	0.304189	0.386413	0	0.387244	0.385166	0.406857	0.343647	0.224359	0.471453	0.205274	0.36082	0.43162	0	0.563556	0.593771	0.581203	0.455309	0.355477	0.268929	0.299212	0.491013	0.264386	0.275068	0.324626	0	0.380729	0.453245	0.420656	0.51066	0.645576	0.348628	0.196883	0.141789	0.304
B3GALT2	0.299209	0.238839	0.255721	0.372317	0.294872	0.304935	0.363372	0.281984	0.211	0.16708	0.257923	0.1746	0.263084	0.24438	0.146775	0.254272	0	0.245804	0.389797	0.233097	0.305766	0.158712	0.200968	0.151272	0.299137	0.309197	0	0.33986	0.515974	0.180706	0.310251	0.292082	0.192846	0.230266	0.205361	0.169438	0.224372	0.231777	0	0.315662	0.176681	0.205775	0.385646	0.4049	0.304556	0.125992	0.0334956	0.18938
KCNT2	0.28139	0.437763	0.178344	0.35959	0.350571	0.330978	0.252561	0.248269	0.176119	0.225134	0.303208	0.253235	0.568388	0.177772	0.232077	0.359351	0	0.27512	0.265249	0.347338	0.261666	0.153757	0.485015	0.119444	0.227327	0.304752	0	0.430534	0.361864	0.475984	0.52662	0.255384	0.211499	0.176163	0.334774	0.240946	0.179131	0.237974	0	0.327033	0.455063	0.273373	0.334501	0.603733	0.262765	0.252597	0.129407	0.272233
CFH	0.0236243	0.00143271	0.00995549	0.0140069	0.00410951	0.0012401	0.00368577	0.00314598	0.00187641	0.00358076	0.00096064	0.000881114	0.00289935	0.00671388	0.00357184	0.00224922	0	0.00672113	0.00591689	0.000383655	0.0050628	0.00409732	0	0.0049209	0.000175337	0.00506892	0	0.00390798	0.00976537	0.00429081	0.00744469	0.00406708	0.00320177	0.00441977	0.0210007	0.00176693	0.00344508	0.00145194	0	0.00783614	0.00777103	0.00191324	0.00339688	0.00792404	0.00281224	0.00428747	0	0.00249633
CFHR3	0	0	0.000900403	0.00466286	0.00818812	0.00310713	0	0	0.000710052	0	0	0.000398699	0	0	0	0.00298133	0	0.00133161	0	0	0	0.000748732	0.0217639	0.00142043	0.00112883	0	0	0.00625809	0.00174921	0.00684191	0	0	0.00118792	0	0	0.00152543	0	0.000696325	0	0.000599359	0	0	0.00270499	0	0.000529912	0	0	0
CFHR5	0.0020099	0.000981585	0.000371599	0.00210868	0.00369755	0	0.00209431	0.00288278	0.00309205	0.000782488	0.0128784	0	0	0.00186103	0.00327193	0	0	0.0064065	0.00189954	0	0.00366987	0.00158999	0	0.00180783	0.00280301	0.000842725	0	0.00465447	0.00366986	0	0.000808599	0.00328781	0.00048422	0	0	0.000345351	0	0	0	0.00406661	0.00270404	0	0.00165562	0	0.00133536	0	0	0.000901768
F13B	0	0	0.000135898	0.00106648	0	0	0	0.000638447	0.000457591	0	0	0	0	0	0	0	0	0.00208828	0	0	0.00151261	0.000241188	0	0	0	0	0	0	0	0.00224722	0	0.00411191	0.000380567	0	0.000876037	0.000370867	0.000496872	0	0	0	0	0	0	0	0.000391966	0	0	0
ASPM	0.0420421	0.0154456	0.0417552	0.0411619	0.0261185	0.0226334	0.0304401	0.0400977	0.0231887	0.00850301	0.016102	0.0107299	0.00247228	0.0462661	0.0175397	0.0379751	0	0.0194493	0.0513103	0.0114481	0.0178179	0.0272672	0	0.0182653	0.0129004	0.0355354	0	0.0450138	0.0678334	0.0405367	0.0120812	0.0473598	0.0111006	0.00988785	0.00895579	0.0131849	0.0281317	0.028328	0	0.0311729	0.0186028	0.0202159	0.0481207	0.0232174	0.0155758	0.0163381	0.0128962	0.0266319
ZBTB41	0.264864	0.241782	0.204306	0.375476	0.327893	0.352516	0.245349	0.236828	0.181795	0.198687	0.282348	0.222376	0.318214	0.20621	0.153871	0.237282	0	0.248528	0.261164	0.246826	0.237163	0.162738	0.336085	0.160978	0.271443	0.277272	0	0.391512	0.400907	0.319748	0.28162	0.259685	0.172579	0.212659	0.291116	0.159573	0.207659	0.248335	0	0.282552	0.224511	0.248583	0.323276	0.439898	0.278385	0.146902	0.0981014	0.207785
CRB1	0.422701	0.364849	0.278029	0.339292	0.349124	0.350531	0.0837794	0.312023	0.245183	0.274724	0.340569	0.258189	0.402658	0.250702	0.313936	0.237528	0	0.340506	0.272932	0.347208	0.32928	0.278236	0.416362	0.228835	0.280366	0.375308	0	0.331607	0.384818	0.404694	0.212353	0.35475	0.249988	0.217064	0.40894	0.26781	0.130548	0.2408	0	0.25828	0.319782	0.244679	0.377149	0.356027	0.172167	0.207507	0.254802	0.278572
DENND1B	0.395814	0.366679	0.29785	0.490568	0.413486	0.480959	0.355097	0.334843	0.280267	0.284888	0.406327	0.315406	0.613006	0.394544	0.288921	0.344765	0	0.419166	0.366551	0.373141	0.39907	0.258806	0.398946	0.24411	0.390905	0.420719	0	0.601017	0.56521	0.532656	0.387209	0.352982	0.307254	0.261938	0.380608	0.290478	0.277322	0.334605	0	0.381954	0.414185	0.484447	0.484281	0.593902	0.388842	0.247068	0.150599	0.35529
C1orf53	0.0182222	0.00391212	0.016444	0.0253358	0.010494	0.014611	0.0145508	0.0311264	0.0142103	0.0102832	0.0114747	0.00227838	0.00782467	0.0265469	0.021117	0.0264931	0	0.0140555	0.0274326	0.0108622	0.0143693	0.0145398	0.0208765	0.0180742	0.0163659	0.00952473	0	0.0114485	0.0147071	0.0221234	0.0214685	0.0232428	0.0136695	0.0153958	0.00612759	0.0130426	0.0226361	0.0218482	0	0.0094995	0.0106423	0.0230832	0.0275439	0.0158508	0.0269666	0.0068286	0.0133067	0.0194474
NEK7	0.238993	0.244058	0.189928	0.283018	0.215153	0.263099	0.247718	0.220711	0.141923	0.133126	0.202896	0.132224	0.134914	0.21126	0.141864	0.168275	0	0.203974	0.224437	0.201476	0.146599	0.211249	0.161553	0.115097	0.2667	0.23979	0	0.430843	0.334207	0.346428	0.290432	0.247609	0.204695	0.278297	0.272656	0.123877	0.209877	0.235572	0	0.282693	0.214345	0.275311	0.323353	0.24739	0.276387	0.175016	0.0822814	0.197354
PTPRC	0.0115253	0.000180442	0.00513457	0.024199	0.023631	0.0139291	0.0157866	0.00879967	0.0132884	0.00254134	0.0119729	0.00247923	0.00747593	0.00577801	0.00525546	0.0143987	0	0.0150912	0.0122607	0.00584577	0.00919828	0.00942869	0	0.00790542	0.00486025	0.00480505	0	0.0046595	0.0241024	0.0334677	0.00142415	0.00979459	0.00286797	0.0262839	0.00573198	0.00103062	0.00605126	0.00752876	0	0.00902566	0	0.00174395	0.00198371	0.020145	0.00537384	0.0106885	0	0.038087
NR5A2	0.00602797	0.00890527	0.0104315	0.0189427	0.0205599	0.00860466	0.00647818	0.00979541	0.00426875	0.00491965	0.00183374	0.0094594	0	0.0139735	0.00952941	0.00347966	0	0.00848307	0.00345827	0.00758029	0.00222688	0.00630285	0	0.00467191	0.00108216	0.00105025	0	0.0178981	0.0185193	0.00725843	0.00576225	0.0158498	0.00362119	0.0150566	0.00765167	0.00387926	0.0055189	0.00495068	0	0.00123482	0.00376545	0	0.0103147	0	0.00322057	0.00311783	0.010491	0.0151004
ZNF281	0.143008	0.133615	0.133533	0.135532	0.146612	0.176704	0.18099	0.130242	0.101755	0.090595	0.102783	0.0920698	0.107498	0.120011	0.0638042	0.124396	0	0.0935045	0.196108	0.0989407	0.129606	0.0943198	0.0921446	0.0886331	0.129073	0.137384	0	0.205664	0.198079	0.089406	0.129248	0.159222	0.0889477	0.114746	0.0757148	0.0785833	0.15592	0.12157	0	0.158888	0.0986469	0.0925285	0.163886	0.277342	0.155527	0.0823155	0.0154048	0.25292
KIF14	0.010325	0.014363	0.0192748	0.0325574	0.0292196	0.0105496	0.0398039	0.0231312	0.0185325	0.00265475	0.0109916	0.0270772	0.00204033	0.0414308	0.0184112	0.0181602	0	0.0216917	0.0165832	0.0157574	0.020636	0.0140731	0.00608322	0.0177892	0.0120636	0.0169578	0	0.0157831	0.0412245	0.0173759	0.0376037	0.0386819	0.014846	0.00979203	0.0138247	0.00522438	0.0168242	0.0146244	0	0.0203425	0.0410918	0.0155925	0.0299276	0.0210496	0.0229049	0.0110838	0.0183978	0.159933
DDX59	0.10082	0.0692416	0.0671315	0.0925873	0.115071	0.106421	0.0486624	0.0834146	0.0748956	0.0988282	0.1011	0.0410627	0.111537	0.0793582	0.0840567	0.0762821	0	0.101902	0.0988538	0.073738	0.0783405	0.0641972	0.111375	0.0536163	0.0557595	0.0786169	0	0.0888956	0.0903406	0.093094	0.0747598	0.0857274	0.0740895	0.0694838	0.0796001	0.0676968	0.0632777	0.0619815	0	0.0737845	0.107609	0.0549194	0.0810381	0.078181	0.0394975	0.0662447	0.0111894	0.044341
CAMSAP2	0.299944	0.339253	0.197234	0.513473	0.363687	0.402565	0.165748	0.231254	0.208148	0.183754	0.286769	0.271752	0.590657	0.210807	0.248492	0.288492	0	0.287463	0.288519	0.378738	0.249076	0.132205	0.615514	0.176331	0.295522	0.413872	0	0.506736	0.486898	0.576902	0.42665	0.207807	0.199498	0.227665	0.374465	0.195412	0.154743	0.213894	0	0.358285	0.460358	0.368277	0.450264	0.601584	0.263586	0.133725	0.151538	0.374868
INAVA	0.00291894	0.00142788	0.00322605	0.0160682	0.0028303	0.00134259	0	0.00190067	0.00315238	0	0.00160109	0	0.00281533	0.00677578	0.000871961	0.00138694	0	0.00262736	0.00113633	0.00386448	0.000286536	0.00174433	0	0.000668004	0.00114866	0	0	0	0.0063598	0.00272535	0.00337546	0.00322608	0.00215974	0	0	0.00150062	0.00230525	0.00330819	0	0.000761078	0	0	0.00922418	0.00672616	0.00150888	0.00115309	0	0.0128746
KIF21B	0.151378	0.20426	0.189485	0.330377	0.320388	0.233166	0.225093	0.204858	0.243963	0.175385	0.254806	0.213251	0.421094	0.185902	0.249171	0.262778	0	0.311678	0.244536	0.267041	0.251987	0.128363	0.318658	0.164504	0.244691	0.237771	0	0.188555	0.162705	0.183311	0.300501	0.277473	0.168352	0.187918	0.184784	0.219786	0.195101	0.200386	0	0.224783	0.434059	0.128311	0.206579	0.340891	0.223003	0.133888	0.156482	0.265281
CACNA1S	0.000181727	0.00688303	0.0151149	0.0436006	0.033351	0.0146184	0.0015151	0.0130794	0.0156914	0.00339044	0.0158757	0.00284871	0.0181543	0.0186309	0.0199209	0.0143023	0	0.0300369	0.00952836	0.00878499	0.00948576	0.00456245	0.00472073	0.0113764	0.00565081	0.0127484	0	0.00912262	0.0612089	0.0143482	0.0029895	0.00838116	0.00647978	0.0106901	0.00447168	0.00486981	0.0074264	0.00406695	0	0.00178238	0.00997075	0.00267677	0.0168137	0.0114655	0.00577115	0.00319593	0.00194777	0.0793712
ASCL5	0.000498115	0.00240835	0.00329456	0.00889399	0.00534225	0.00354463	0.01878	0.0021923	0.00490643	0	0.00269835	0.00118007	0	0.00154376	0.00249675	0.00963648	0	0.00735477	0.013292	0.000832178	0.00551781	0.00373117	0	0.0142163	0.000409174	0.000899639	0	0.00407652	0.00861783	0.00489104	0.0033717	0.0109259	0.00110997	0.00245443	0.00500348	0.00109714	0.00763445	0.00363708	0	0.000911085	0.00912986	0.00252574	0.0131051	0	0.00244804	0.00284282	0.00187014	0.0327193
TMEM9	0.253039	0.201453	0.159979	0.177826	0.18957	0.235865	0.226546	0.217394	0.154578	0.128845	0.163271	0.106116	0.311712	0.183602	0.144669	0.168059	0	0.187587	0.286058	0.212153	0.163552	0.118591	0.214134	0.111621	0.267502	0.249653	0	0.271664	0.289215	0.183876	0.223967	0.232372	0.172824	0.168768	0.135823	0.108431	0.189765	0.189598	0	0.212694	0.163023	0.198022	0.248903	0.267289	0.249612	0.147027	0.0661012	0.148895
IGFN1	0	0.000712826	0.000716246	0.00252881	0.00246768	0.000979017	0.00132763	0	0.000197704	0	0.00249339	0.0077869	0	0	0.000745917	0.000662814	0	0.0012552	0.000247698	0	0	0.000839137	0	0.00261488	0	0.000199214	0	0	0.00339396	0	0	0	0.00133398	0	0.00140107	0.000232509	0	0.000274045	0	0	0	0.00129544	0.00056919	0	0.000843167	0	0.00135814	0.0166954
PKP1	0.00231845	0.00540629	0.0029721	0.00521794	0.00286123	0	0	0.000408525	0.00159704	0	0	0	0.00408466	0	0	0.0043359	0	0.00183463	0.00421277	0	0.0017954	0.000233698	0	0.00163763	0.00131495	0.00375146	0	0	0.00504499	0	0	0.00165317	0.0016354	0	0	0	0.00170905	0.00483298	0	0.000301733	0	0.00172682	0.00529043	0.00249394	0.00127598	0.00514776	0	0
TNNT2	0.264444	0.216653	0.194264	0.12271	0.146417	0.204138	0.118717	0.302245	0.143188	0.107323	0.162476	0.132173	0.218596	0.160803	0.229046	0.128541	0	0.206231	0.212539	0.14701	0.220964	0.207662	0.119274	0.108122	0.158503	0.190213	0	0.252097	0.211015	0.243827	0.470293	0.289494	0.252396	0.141136	0.106965	0.131116	0.153444	0.222396	0	0.254454	0.180688	0.270129	0.270383	0.223147	0.198133	0.197478	0.0605213	0.0369483
LAD1	0.000518046	0.00203048	0.000298399	0.00136088	0.00114089	0	0	0.000371427	0	0	0.000753949	0	0	0	0.000195597	0	0	0.000247503	0.00253053	0	0.000286536	0	0	0	0	0	0	0	0.00526153	0.0010582	0	0	0	0	0	0	0	0	0	0	0	0	0.00195784	0	0	0	0.00299153	0.0227796
TNNI1	0	0.00216544	0.0015832	0.00124897	0.00166385	0	0	0.00074879	0.000724829	0	0.0053538	0.000619193	0.00418313	0.0050112	0.00114321	0.00345203	0	0.00295099	0	0.00233998	0.00124702	0.00224347	0	0.00295573	0.00232193	0.00274922	0	0	0.00469044	0.000842635	0	0.00570681	0.000288701	0	0.00144111	0	0.00194992	0.000666287	0	0.00128106	0	0	0.00363091	0	0	0.00201816	0.00260801	0.0632882
PHLDA3	0.0559623	0.0326726	0.0641294	0.0537363	0.0474856	0.0885934	0.104898	0.0827113	0.0543852	0.0529245	0.0479777	0.0302486	0.0826754	0.101416	0.0488467	0.0676564	0	0.0704183	0.113376	0.0463951	0.0535153	0.046046	0.0712498	0.0448896	0.0723745	0.0508772	0	0.0805607	0.115256	0.0248077	0.0908796	0.105598	0.0511499	0.0185538	0.0570187	0.0200592	0.0683363	0.0700009	0	0.0774905	0.0597345	0.0538694	0.0993636	0.113211	0.0781687	0.0582972	0.0162287	0.0465994
CSRP1	0.0464333	0.0228549	0.0338809	0.0267976	0.0303881	0.0503049	0.0541308	0.0506874	0.035178	0.0265555	0.0162439	0.0371355	0.0736403	0.0367138	0.0456831	0.0336872	0	0.0242296	0.0763286	0.029571	0.0752531	0.0300446	0.0464016	0.0231263	0.0438018	0.0517144	0	0.0491226	0.0643681	0.0475691	0.075917	0.0410846	0.0502559	0.0181045	0.0450576	0.0251841	0.0440558	0.0417802	0	0.0266343	0.00891327	0.0363115	0.0538894	0.0243574	0.0608081	0.0170142	0.0142231	0.0321698
NAV1	0.376611	0.414984	0.252548	0.555558	0.368764	0.463173	0.296657	0.298026	0.220836	0.266659	0.362678	0.252063	0.634873	0.354961	0.265177	0.341083	0	0.4169	0.383875	0.375269	0.312174	0.243215	0.501133	0.174719	0.374508	0.451099	0	0.503937	0.583216	0.571737	0.529999	0.320497	0.281507	0.252071	0.458194	0.197791	0.2718	0.332034	0	0.39663	0.468994	0.426421	0.537752	0.689893	0.35604	0.19945	0.104925	0.334887
IPO9	0.321112	0.355631	0.251695	0.47386	0.433037	0.385712	0.268237	0.292169	0.249559	0.265435	0.359402	0.26424	0.553062	0.327371	0.292238	0.351248	0	0.346599	0.363118	0.373405	0.328391	0.187066	0.40834	0.213971	0.334341	0.408068	0	0.463776	0.540235	0.535478	0.477231	0.299477	0.248234	0.274427	0.447274	0.264104	0.247821	0.289705	0	0.410919	0.498911	0.445715	0.474363	0.611331	0.331911	0.124508	0.171559	0.335236
SHISA4	0.0684139	0.0851928	0.0954762	0.117431	0.0878724	0.107174	0.156934	0.139149	0.0843911	0.0442056	0.0563827	0.0512852	0.124343	0.104061	0.0709397	0.118335	0	0.091658	0.196439	0.0890203	0.134224	0.0450246	0.0771763	0.0702289	0.161953	0.0994893	0	0.0663179	0.169471	0.0920599	0.120649	0.141768	0.0870524	0.0409706	0.0437392	0.0480039	0.104342	0.0662356	0	0.124806	0.0766015	0.107795	0.14304	0.111036	0.137813	0.0825364	0.0160922	0.0766665
LMOD1	0.000530881	0.00327929	0.0106489	0.0210693	0.0114881	0.0169965	0.00815009	0.00646061	0.00709582	0.0101887	0.00271039	0.00766403	0	0.00965276	0.00802108	0.0211142	0	0.0126066	0.00755798	0.00617109	0.00978332	0.00702248	0	0.0087292	0.00324385	0.00951715	0	0.0107428	0.0325976	0.01236	0.00208534	0.0200272	0.00882805	0	0.00279802	0.00297785	0.00908415	0.0058941	0	0.00687605	0.0111803	0.0262977	0.0415141	0.00531045	0.00257449	0.0117466	0.0026821	0.09889
TIMM17A	0.181324	0.133036	0.148763	0.227941	0.172028	0.171251	0.182948	0.207969	0.172405	0.0730319	0.133036	0.106017	0.221744	0.262491	0.144222	0.222019	0	0.210371	0.241823	0.161089	0.191722	0.0970495	0.151497	0.125415	0.16549	0.189502	0	0.127356	0.317952	0.132055	0.147617	0.216646	0.12939	0.103695	0.092686	0.103511	0.146212	0.117293	0	0.148487	0.107037	0.144335	0.269347	0.121726	0.137261	0.122146	0.0690282	0.164392
RNPEP	0.186897	0.17879	0.131899	0.220299	0.176193	0.166976	0.150848	0.177933	0.164287	0.107315	0.155065	0.115845	0.233273	0.242599	0.162066	0.205136	0	0.232247	0.171544	0.242703	0.157131	0.134221	0.175261	0.119144	0.115502	0.132074	0	0.180043	0.234243	0.202943	0.213853	0.256028	0.147693	0.181049	0.160125	0.105683	0.140147	0.151116	0	0.17991	0.184727	0.179074	0.273321	0.2018	0.130846	0.0880616	0.0529544	0.06174
ELF3	0.00192731	0.00282089	0.00289412	0.00861719	0.0101442	0.00373981	0	0.00731316	0.00509073	0.00966913	0.00260959	0.00293327	0.00390316	0.0117423	0.0116149	0.00799175	0	0.0100002	0.011309	0.0114444	0.00377886	0.00495854	0	0.0055441	0.00108901	0.00494364	0	0.00478417	0.00251752	0.00127233	0	0.0108871	0.00198705	0	0	0.000802671	0.00384193	0.00229806	0	0.0108291	0.00860152	0.00398474	0.00362475	0	0.000570017	0.00109792	0.00131246	0.0153337
GPR37L1	0.00432237	0.00452978	0.0133988	0.0112902	0.0114412	0.0148011	0.0126786	0.0169025	0.0180596	0.00982602	0.00746488	0.00965478	0.042992	0.010822	0.0091732	0.00761756	0	0.00760809	0.00608586	0.00987287	0.00982555	0.00653478	0.0485138	0.00644842	0.0178317	0.0127925	0	0.00612555	0.0194942	0.0128872	0.0315947	0.00951729	0.00993844	0.0083262	0.00754642	0.00619557	0.0081142	0.0099368	0	0.00914755	0.0109705	0	0.00973401	0.0104823	0.0085441	0.00675487	0.00273394	0.0243597
ARL8A	0.153816	0.18908	0.183766	0.226029	0.18803	0.289026	0.275122	0.236935	0.175143	0.184429	0.231943	0.164375	0.277013	0.221645	0.163679	0.194528	0	0.208772	0.308088	0.20716	0.206768	0.129075	0.199088	0.130795	0.284397	0.239034	0	0.283708	0.301554	0.149212	0.265799	0.252847	0.169783	0.224747	0.159657	0.118581	0.215816	0.207825	0	0.263702	0.195597	0.216162	0.263383	0.34913	0.280843	0.122345	0.0673042	0.198398
PTPN7	0.0073949	0.010631	0.0117707	0.041734	0.048679	0.0167782	0	0.0179151	0.0172084	0.00800668	0.00997868	0.00119603	0.00418313	0.024069	0.0130921	0.027067	0	0.0213574	0.0365627	0.0166458	0.0223772	0.00781089	0	0.0215082	0.00883527	0.00341694	0	0.00904341	0.0157661	0.0133329	0	0.0102511	0.00457637	0	0	0.00616868	0.00351707	0.00463211	0	0.0058169	0.0134515	0.00593286	0.0453491	0.00211016	0.000893333	0.0118136	0.00968954	0.00406385
LGR6	0.00630294	0.00877019	0.00882183	0.0214632	0.0194153	0.0037092	0.00118796	0.0102968	0.00828509	0	0.00659676	0.0108226	0.00768194	0.0240685	0.00904295	0.0171054	0	0.0106422	0.0111984	0.0219749	0.00989921	0.00865446	0.00916057	0.0127121	0.0110747	0.00501179	0	0.00755811	0.0188754	0.0038738	0.00643764	0.0141534	0.00987998	0	0.00790921	0.00835638	0.00430997	0.00442821	0	0.00401151	0.0202328	0.00952533	0.00918737	0.00913228	0.0077721	0.0286494	0.0103313	0.0327728
UBE2T	0.0565122	0.0699116	0.0575517	0.118595	0.0758487	0.0596773	0.0906399	0.0830613	0.0538142	0.0394129	0.064516	0.0427211	0.106279	0.108013	0.0580369	0.10488	0	0.0751542	0.114859	0.0405803	0.0590118	0.0403539	0.0377825	0.0444754	0.0807608	0.0877031	0	0.0887664	0.117905	0.0630138	0.0643687	0.0860874	0.0464237	0.0514234	0.0336585	0.0305768	0.0693072	0.0635474	0	0.0654597	0.0597264	0.0126881	0.101059	0.075965	0.0875434	0.0383053	0.0134279	0.0198226
PPP1R12B	0.273762	0.327703	0.141634	0.429328	0.309502	0.296192	0.254657	0.182952	0.161386	0.205736	0.241156	0.192446	0.479889	0.210307	0.159985	0.27705	0	0.250087	0.251492	0.28572	0.232249	0.126073	0.417161	0.160683	0.19892	0.377309	0	0.39412	0.322063	0.431551	0.308102	0.179684	0.15432	0.300718	0.329118	0.149361	0.151602	0.193698	0	0.227555	0.501	0.222559	0.267113	0.533661	0.162744	0.0941351	0.0870154	0.3091
SYT2	0.0169121	0.018295	0.0661787	0.142226	0.0763723	0.0206855	0.0272362	0.0455436	0.0517789	0.00693817	0.0100851	0.0150084	0.0278478	0.12057	0.026927	0.102074	0	0.097412	0.0564586	0.0322317	0.0555399	0.0694048	0	0.0842591	0.0199111	0.0264758	0	0.0474282	0.123677	0.0511286	0.0118156	0.15388	0.0272357	0.0305034	0.0265683	0.0273676	0.0513797	0.0377847	0	0.0404541	0.0392455	0.0274722	0.122994	0.00762757	0.0222393	0.0967231	0.0277511	0.0875946
KDM5B	0.403165	0.408254	0.250727	0.525828	0.469321	0.455772	0.301771	0.302671	0.243482	0.256997	0.346249	0.293282	0.617047	0.301813	0.310478	0.374245	0	0.402169	0.342565	0.383276	0.332805	0.171745	0.588737	0.231433	0.363815	0.428211	0	0.457047	0.555898	0.574298	0.496885	0.278174	0.2639	0.345219	0.444107	0.268314	0.238147	0.313115	0	0.39141	0.508825	0.428936	0.481908	0.63174	0.356044	0.159244	0.0955718	0.398679
RABIF	0.07952	0.0654067	0.0902028	0.136261	0.107109	0.120225	0.127059	0.129947	0.107066	0.06385	0.0852519	0.0517125	0.143382	0.125594	0.0754245	0.131673	0	0.110824	0.141622	0.0920575	0.120702	0.070966	0.0489984	0.110703	0.0646696	0.0887307	0	0.0947647	0.135449	0.101132	0.11006	0.141719	0.0679261	0.0916361	0.0529243	0.0652675	0.123973	0.114805	0	0.107815	0.109935	0.066389	0.12901	0.130847	0.0944171	0.0587103	0.0729557	0.117927
KLHL12	0.190095	0.143093	0.157574	0.237582	0.215945	0.177036	0.24932	0.187979	0.138405	0.131109	0.154195	0.121667	0.235116	0.183325	0.146999	0.172138	0	0.179363	0.218816	0.195519	0.150464	0.11703	0.16621	0.123936	0.183097	0.186584	0	0.241426	0.223491	0.223165	0.190048	0.165899	0.128495	0.156307	0.144347	0.132015	0.160924	0.173331	0	0.158818	0.176058	0.0998219	0.200511	0.251519	0.22912	0.0946206	0.0570226	0.130622
ADIPOR1	0.170496	0.112913	0.112723	0.164227	0.112182	0.142881	0.186279	0.175954	0.13056	0.0799414	0.12627	0.108865	0.187986	0.129321	0.134291	0.146006	0	0.129756	0.197127	0.12521	0.170944	0.109787	0.126478	0.0825302	0.135213	0.146087	0	0.150576	0.192956	0.117504	0.110954	0.171162	0.122808	0.104198	0.0738009	0.0885734	0.152352	0.152441	0	0.166224	0.162856	0.137795	0.194753	0.185781	0.155053	0.0989809	0.0464871	0.11491
CYB5R1	0.119329	0.0919258	0.0819843	0.131608	0.089178	0.100434	0.0845935	0.125952	0.111453	0.0621003	0.10978	0.0587499	0.146719	0.174965	0.112469	0.11779	0	0.180794	0.135438	0.104422	0.114754	0.0848189	0.0930714	0.0807317	0.102505	0.123506	0	0.101481	0.128492	0.122724	0.11012	0.173062	0.0941105	0.0673878	0.071567	0.0871942	0.0968433	0.110314	0	0.136671	0.104393	0.0877051	0.183824	0.15143	0.108644	0.0983707	0.0681949	0.0456093
TMEM183A	0.128206	0.082412	0.103865	0.141056	0.138116	0.157173	0.136174	0.137764	0.092764	0.0686292	0.0907732	0.0765439	0.0451373	0.158121	0.0834114	0.109187	0	0.107393	0.213964	0.128297	0.123027	0.0802522	0.168879	0.0703273	0.0977108	0.0949242	0	0.132645	0.194028	0.126668	0.113228	0.136707	0.0802878	0.0475611	0.0649216	0.0700558	0.144957	0.0861175	0	0.0943831	0.0433417	0.0636579	0.140737	0.150651	0.147848	0.079455	0.0101089	0.0660872
PPFIA4	0.343145	0.388154	0.26786	0.388091	0.401854	0.373686	0.320373	0.322274	0.28185	0.282674	0.395466	0.297081	0.528728	0.273098	0.306898	0.359824	0	0.400818	0.354217	0.3757	0.330061	0.245933	0.445532	0.212581	0.312566	0.383164	0	0.451583	0.454733	0.530441	0.486251	0.329603	0.295515	0.255402	0.429387	0.268105	0.281889	0.323815	0	0.404184	0.395833	0.419393	0.493957	0.569381	0.364585	0.226134	0.141021	0.343484
MYOG	0.00101765	0.000933676	0.000459784	0.00221929	0.00614063	0	0	0	0.000890351	0	0.000746289	0	0	0	0.000634195	0.00323548	0	0.00183291	0.00143504	0.00224441	0.00207411	0.00122639	0	0.00357226	0.000641411	0.000403285	0	0.00719456	0.00246718	0	0	0	0.000362316	0	0	0.000492571	0	0.000500842	0	0.00104175	0.00949672	0	0	0	0	0.000281175	0	0
ADORA1	0.18977	0.242095	0.196602	0.345773	0.346518	0.249567	0.236774	0.260365	0.246452	0.206102	0.242407	0.157824	0.401427	0.245957	0.264344	0.260475	0	0.30471	0.273058	0.27009	0.252955	0.162122	0.327621	0.171013	0.206865	0.243876	0	0.179737	0.220887	0.242816	0.281848	0.280499	0.187665	0.253102	0.165389	0.217387	0.176468	0.216689	0	0.264361	0.37801	0.16488	0.289865	0.261157	0.218381	0.181956	0.158423	0.351684
MYBPH	0	0	0.000723435	0	0.000471198	0	0	0.000360229	0.00116813	0	0.000404835	0	0	0	0	0	0	0	0.000908279	0	0	0	0	0.00200253	0	0	0	0	0	0	0	0	0	0	0	0	0	0	0	0	0	0	0.00106752	0	0	0.00193703	0	0
CHI3L1	0.0193585	0.018651	0.0107535	0.0443905	0.00564584	0.0160122	0.0317768	0.0317092	0.0209241	0.00603262	0.0111161	0.00778817	0.0500159	0.0580622	0.0119097	0.0102062	0	0.0267786	0.0136873	0.0266742	0.0278721	0.0158313	0.0315167	0.00727241	0.0171433	0.0301951	0	0.0148207	0.0124083	0.0318601	0.037774	0.0207587	0.0237258	0.00436322	0.0149538	0.00726982	0.00697311	0.0218082	0	0.0131568	0.0219643	0.0187914	0.0217911	0.00614277	0.0117779	0.0279615	0.0115157	0.0166752
CHIT1	0.0303285	0.00380188	0.0252295	0.0685148	0.0462858	0.0379253	0.0152605	0.0183653	0.0178971	0.0298574	0.0260142	0.0152158	0.00418313	0.0939935	0.0147612	0.0350793	0	0.0273508	0.0492089	0.020744	0.0221327	0.0239038	0.0144915	0.0338988	0.0127758	0.0308793	0	0.022312	0.0483144	0.0331041	0.00685606	0.0265758	0.0134116	0.00670586	0.0117	0.013268	0.0137904	0.0225642	0	0.00795645	0.0194092	0.0233136	0.0753587	0	0.00832286	0.0242184	0.0249051	0.101229
BTG2	0.0219016	0.0493711	0.0444418	0.0546632	0.0721323	0.0509545	0.039378	0.0721314	0.046916	0.0676819	0.0231065	0.0345775	0.0448631	0.0725	0.0485572	0.062762	0	0.0425793	0.0609067	0.0237062	0.0601427	0.0359443	0.0296592	0.0809031	0.0327983	0.0215716	0	0.0734536	0.0311042	0.0306562	0.029185	0.0832568	0.0318624	0.0439579	0.00648762	0.0199969	0.0410553	0.0397495	0	0.0827068	0.0617895	0.00778666	0.0550017	0.0203988	0.0303043	0.0553928	0.0255834	0.070208
FMOD	0.00167208	0	0.00344524	0.00138768	0.00522413	0.00680389	0	0.00368096	0.00171089	0.000970431	0.000678864	0	0	0	0.00325026	0	0	0.00321404	0.00312361	0	0.00114589	0.00225043	0	0	0.00114846	0.0023968	0	0.00654043	0.00868811	0	0.0012405	0.00633183	0.000748007	0	0.00478416	0.000600487	0.00303418	0.00234641	0	0.00561549	0	0	0	0.00526485	0.00313799	0.00061742	0	0.00133272
PRELP	0.0111779	0.0178413	0.016556	0.0170586	0.0108579	0.0115472	0.0664878	0.0485733	0.0184296	0.0400914	0.0164186	0.0119824	0.0147219	0.00597124	0.00706443	0.0116358	0	0.010964	0.017994	0.00618511	0.00803527	0.00768212	0.00655062	0.0119772	0.0195479	0.011023	0	0.0114174	0.0279067	0.00570042	0.0565979	0.0225595	0.0288144	0.058225	0.0234806	0.0146204	0.0723111	0.0684761	0	0.0224187	0.028475	0.0287076	0.0212273	0.0272238	0.0180061	0.00406054	0	0.0224685
OPTC	0	0	0.00161905	0.000789854	0.00267034	0.00113719	0	0.0024207	0.000477348	0	0	0.00224763	0	0	0.000838805	0.000871813	0	0.00126626	0	0.00093031	0.000268833	0.000800468	0	0.000643134	0.00312649	0.000774971	0	0	0	0.0073829	0	0.00343587	0.00103211	0	0.00239454	0	0.000612718	0	0	0.00108079	0	0	0.00178183	0	0	0.00102688	0	0.00850637
ATP2B4	0.395516	0.420007	0.287844	0.554274	0.473762	0.433754	0.270586	0.306643	0.268379	0.242265	0.365914	0.326038	0.758818	0.362149	0.296736	0.382494	0	0.367706	0.36919	0.418033	0.393646	0.222071	0.629195	0.244202	0.362841	0.478357	0	0.574914	0.594391	0.582223	0.428167	0.316794	0.300308	0.327922	0.505372	0.25567	0.242565	0.325198	0	0.348694	0.549437	0.451715	0.547968	0.756458	0.320038	0.172766	0.15806	0.332781
LAX1	0	0.00431207	0.00229051	0.00336398	0.00159213	0.00130053	0.0012376	0.000849574	0.000980385	0	0.000255119	0.000911966	0.00740344	0	0.00210682	0.000908081	0	0.00161364	0.000736651	0	0.0012876	0.000101716	0	0.000346635	0.000897643	0.00228838	0	0	0.00405285	0.00121509	0	0.00162106	0.00015623	0	0	0.00111018	0.000627641	0.000637354	0	0.000574923	0	0	0.00148396	0	0.000389274	0	0	0.00623682
SNRPE	0.0957105	0.0693928	0.0839578	0.124601	0.0755479	0.111786	0.0745381	0.108093	0.076129	0.0615551	0.0391932	0.0340341	0.0781225	0.126186	0.0575135	0.0866396	0	0.106608	0.140979	0.0595222	0.0800973	0.0635161	0.101968	0.0733977	0.0614878	0.0416641	0	0.0682431	0.166626	0.0756034	0.0531915	0.120675	0.0570363	0.0442879	0.0241774	0.0396577	0.0817435	0.0644381	0	0.0693549	0.0528074	0.0608362	0.139578	0.0763776	0.0753998	0.0581172	0.0222267	0.0751358
SOX13	0.0100036	0.00284656	0.0123025	0.0154838	0.00829208	0.0018458	0.025567	0.00940287	0.00711821	0.00500573	0.0162262	0.00824836	0.0114886	0.0136458	0.00666423	0.0128123	0	0.00481673	0.0114696	0.0113665	0.0087518	0.0112082	0	0.00182406	0.00894154	0.0156485	0	0.00764923	0.00905896	0.00816042	0.0063499	0.0172396	0.00917357	0.00592233	0.0117141	0.00702596	0.00885657	0.0095946	0	0.00876915	0.00269425	0.0050402	0.0131001	0.0032123	0.00238447	0.0211061	0.00170607	0.0386007
ETNK2	0.0239761	0.0200192	0.0187181	0.0117835	0.04077	0.0288983	0.0385679	0.0217326	0.0330214	0.00430365	0.0178286	0.0308391	0.02569	0.0502114	0.0184856	0.0286178	0	0.0358024	0.0297838	0.0221325	0.0419145	0.0345025	0	0.0227829	0.0410943	0.023744	0	0.029322	0.0167804	0.0286966	0.0350545	0.0713378	0.0272934	0.0300915	0.0140257	0.0133784	0.0276805	0.0255308	0	0.0291373	0.0395692	0.0156299	0.0620876	0.0200384	0.0383653	0.0221372	0.00748331	0.0578363
REN	0.00298046	0.0120134	0.0214648	0.028043	0.0368021	0.00622582	0.00710103	0.0120627	0.0106047	0.00520273	0.00115707	0.00773972	0.00621077	0.0408849	0.0091966	0.0419757	0	0.0302855	0.0172701	0.00700474	0.0265936	0.0274485	0	0.025649	0.00637799	0.00602981	0	0.0025351	0.0442152	0.0145936	0.00113875	0.0167215	0.0117626	0.0134263	0.0122164	0.00433356	0.00783874	0.0134022	0	0.0114715	0.0194754	0.00964367	0.0565221	0	0.0062658	0.0188941	0.015507	0.206459
KISS1	0	0	0.00144004	0.00167406	0.0018188	0	0	0.00271038	0.00117214	0	0.00134821	0	0	0.00460701	0.00289453	0.00192119	0	0.00217043	0	0.000809467	0.00101143	0.00336803	0	0.000253755	0	0	0	0	0	0.000781141	0	0	0.00413092	0.00245443	0	0.000764756	0.00118628	0.000370725	0	0.000548203	0.00146844	0	0.0015446	0.010175	0.00081816	0	0	0.163954
GOLT1A	0.0182553	0.0232699	0.0243464	0.0496883	0.0525487	0.0704061	0.0857557	0.0243751	0.035967	0.0271171	0.0292279	0.0225552	0.0475152	0	0.0290717	0.0268697	0	0.0145738	0.0097852	0.0141614	0.030874	0.0130263	0.0144202	0.028733	0.00802195	0.0114562	0	0.0135067	0.0155729	0.0699453	0.0267447	0.0131532	0.0165493	0.0243797	0.00555128	0.0361389	0.0262693	0.0279261	0	0.0176977	0.103246	0.00772407	0.0145708	0.169541	0.00841257	0.0214742	0.0277293	0.370278
PLEKHA6	0.414105	0.371175	0.255895	0.536427	0.424904	0.476827	0.247293	0.253301	0.187452	0.288319	0.353838	0.295769	0.621375	0.303073	0.246646	0.305714	0	0.369442	0.371103	0.378219	0.327587	0.19087	0.711423	0.188231	0.344586	0.439079	0	0.554849	0.596702	0.651991	0.524259	0.283217	0.214639	0.291484	0.50342	0.222449	0.230358	0.248714	0	0.348988	0.370834	0.385866	0.518983	0.678959	0.300258	0.177649	0.0714332	0.278116
PPP1R15B	0.043623	0.0587437	0.0764518	0.0651122	0.08784	0.126673	0.15239	0.087617	0.0547204	0.0525089	0.0648142	0.0534584	0.0981622	0.0720103	0.046312	0.0757228	0	0.0689163	0.112525	0.0844385	0.0903274	0.0705312	0.0779895	0.0478014	0.0712847	0.0588221	0	0.0944258	0.0928117	0.0717964	0.0748836	0.124999	0.0530306	0.138416	0.0498747	0.0547823	0.0843916	0.0866603	0	0.0932412	0.061213	0.0636317	0.0965842	0.145127	0.0663204	0.0923887	0.00684539	0.22902
PIK3C2B	0.126885	0.127893	0.117526	0.165534	0.155563	0.175047	0.0928885	0.157687	0.148656	0.102449	0.148337	0.120748	0.232587	0.123344	0.143345	0.132361	0	0.172467	0.133121	0.146984	0.0887137	0.136456	0.143408	0.141943	0.10591	0.0843117	0	0.123258	0.155659	0.171371	0.21784	0.172197	0.141391	0.1577	0.144649	0.121768	0.136738	0.160972	0	0.183163	0.204337	0.153579	0.174061	0.132795	0.166918	0.100141	0.0706247	0.239886
MDM4	0.365029	0.354439	0.248695	0.551568	0.411333	0.392149	0.277306	0.268376	0.259468	0.254336	0.320744	0.261689	0.516995	0.344022	0.277099	0.38238	0	0.34659	0.32294	0.354512	0.335183	0.1741	0.469952	0.219265	0.32649	0.443779	0	0.463237	0.53412	0.515479	0.423537	0.33454	0.252817	0.282354	0.381675	0.225893	0.233736	0.28912	0	0.363485	0.393504	0.347042	0.474031	0.591167	0.284141	0.158224	0.162734	0.276427
LRRN2	0.343544	0.429273	0.277287	0.518871	0.449297	0.389341	0.307199	0.318674	0.284001	0.285897	0.368484	0.321334	0.626961	0.302782	0.316017	0.405232	0	0.421995	0.357079	0.392522	0.351231	0.235813	0.694791	0.254934	0.307623	0.396301	0	0.419803	0.473555	0.578558	0.500778	0.359092	0.260678	0.258256	0.484763	0.238663	0.264094	0.314878	0	0.351959	0.547452	0.362601	0.456734	0.574708	0.313019	0.265642	0.19465	0.337234
NFASC	0.36234	0.39744	0.199203	0.449247	0.352535	0.379752	0.226451	0.213423	0.165637	0.188898	0.303059	0.243095	0.558703	0.253435	0.193411	0.253865	0	0.288876	0.309739	0.3225	0.251367	0.12216	0.582221	0.14501	0.341366	0.402891	0	0.533592	0.570212	0.588432	0.298016	0.198611	0.171896	0.208002	0.418907	0.159104	0.154349	0.202756	0	0.282888	0.343637	0.338605	0.418588	0.695991	0.330976	0.101009	0.0837678	0.198107
CNTN2	0.184182	0.213141	0.156333	0.23103	0.261844	0.244286	0.258671	0.210574	0.185169	0.167232	0.183806	0.142839	0.331025	0.162762	0.23303	0.153436	0	0.199549	0.207431	0.18497	0.221356	0.120675	0.317498	0.142369	0.178277	0.196601	0	0.222145	0.224264	0.247421	0.277058	0.197379	0.170509	0.135867	0.17301	0.178435	0.176594	0.202277	0	0.20683	0.26857	0.198891	0.214401	0.355751	0.20672	0.0792857	0.103736	0.331262
TMEM81	0.018168	0.0291663	0.0307521	0.022621	0.026233	0.0293711	0.0788198	0.0344431	0.0109307	0.01479	0.0207235	0.0153133	0.0312545	0.00705944	0.00933772	0.00944045	0	0.0135517	0.0430467	0.00676498	0.0131647	0.0166154	0.0123102	0.00892461	0.028543	0.0268191	0	0.0870536	0.0558354	0.0208838	0.0291292	0.0277247	0.0336858	0.0253045	0	0.0130686	0.042053	0.0297069	0	0.0452935	0.0137785	0.046678	0.0377256	0.0473621	0.0515776	0.00909169	0.00943721	0.0411345
RBBP5	0.255309	0.18421	0.196164	0.263007	0.19711	0.208492	0.215546	0.223758	0.175345	0.145924	0.199981	0.181222	0.221525	0.226921	0.175456	0.246068	0	0.244209	0.298977	0.195959	0.200583	0.167253	0.174921	0.149325	0.181778	0.206353	0	0.250478	0.353344	0.238744	0.27595	0.258659	0.186548	0.233485	0.181194	0.174467	0.18906	0.189959	0	0.277183	0.232352	0.223172	0.368598	0.305932	0.224442	0.131496	0.0777875	0.25647
DSTYK	0.350817	0.313011	0.266211	0.394452	0.302107	0.346522	0.260191	0.316443	0.241928	0.217612	0.296216	0.236405	0.496224	0.259425	0.265511	0.296973	0	0.339475	0.345426	0.340287	0.309257	0.205431	0.422384	0.196011	0.297791	0.331159	0	0.381554	0.516818	0.389457	0.385124	0.280996	0.241393	0.180697	0.349594	0.234987	0.244451	0.292613	0	0.323176	0.341444	0.358065	0.443596	0.382425	0.307383	0.182653	0.152091	0.284091
TMCC2	0.132465	0.137401	0.127561	0.141442	0.0804386	0.16893	0.12379	0.13392	0.109465	0.109349	0.0922592	0.0981048	0.132119	0.0940015	0.116451	0.119788	0	0.109902	0.152008	0.10549	0.122824	0.103195	0.110293	0.0858248	0.109109	0.132548	0	0.157899	0.1423	0.121738	0.255144	0.186306	0.105972	0.112402	0.11215	0.101585	0.173123	0.141591	0	0.168819	0.174756	0.135036	0.157032	0.136195	0.172181	0.0730916	0.0558844	0.0855944
NUAK2	0	0.00237829	0.00132545	0.000784303	0.00262775	0.00076451	0.00217712	0.00452835	0.00262338	0	0.00107852	0.0180166	0.00517291	0.00198926	0.00287043	0	0	0.004996	0.0034986	0.00603297	0.00181592	0.00132092	0	0.00595588	0.00102224	0.000931005	0	0.00342615	0.00458747	0.00100244	0	0.00604365	0.00305175	0.00448229	0.00364713	0.00457206	0.00304217	0.00466221	0	0.0013278	0.00805903	0.00556407	0.010998	0	0.00110051	0.00558728	0	0.0103163
KLHDC8A	0.0619925	0.0418484	0.032255	0.020469	0.0189927	0.00846324	0.00264541	0.0353275	0.00473661	0.00556736	0.00156901	0.00713488	0.00598584	0.0126489	0.0206767	0.00707513	0	0.0149644	0.0231216	0.0247991	0.0260299	0.0259465	0.0168128	0.0141764	0.014793	0.00434232	0	0.0765522	0.0368939	0.0334352	0.065182	0.0332028	0.0315106	0.0243664	0.0235852	0.0087325	0.0172994	0.0341453	0	0.0119234	0.0178148	0.0831236	0.0591012	0.0208506	0.0165235	0.0451696	0.00287729	0.0029534
LEMD1	0.0375919	0.0185421	0.0154233	0.0250859	0.0242668	0.014919	0.00464931	0.0158352	0.017189	0.0115227	0.0104514	0.0208033	0.025633	0.0356321	0.0343709	0.0316803	0	0.0214494	0.013696	0.0210395	0.0129174	0.0355929	0.0260142	0.0134739	0.0123106	0.00830334	0	0.021914	0.0455694	0.0283755	0.0217167	0.0537608	0.023116	0.0330601	0.0377918	0.0236526	0.0165384	0.0187392	0	0.0219237	0.0355732	0.0199709	0.0436978	0	0.0168555	0.0130234	0.00756123	0.0367533
CDK18	0.116587	0.0933917	0.111972	0.0627636	0.086892	0.11622	0.182791	0.147001	0.08367	0.0676031	0.0428736	0.0622957	0.141902	0.0716564	0.187593	0.052623	0	0.134153	0.113724	0.0499214	0.0919235	0.0853112	0.128401	0.0496733	0.106046	0.0969174	0	0.110375	0.151551	0.117751	0.162182	0.111092	0.103141	0.166326	0.0743151	0.0667248	0.145206	0.166423	0	0.156091	0.20803	0.135022	0.0986618	0.233585	0.167761	0.110323	0.0494207	0.201386
MFSD4A	0.302651	0.306054	0.2649	0.405952	0.40367	0.373725	0.259317	0.307641	0.268046	0.24144	0.328316	0.256671	0.556034	0.291174	0.282924	0.316543	0	0.36894	0.356008	0.331005	0.362559	0.177594	0.526198	0.203132	0.305899	0.296509	0	0.335679	0.447888	0.4313	0.452794	0.311899	0.258713	0.302761	0.248399	0.249138	0.269553	0.270786	0	0.341658	0.372889	0.338065	0.394584	0.506018	0.315632	0.19042	0.196745	0.268041
ELK4	0.193912	0.19228	0.162378	0.266173	0.216075	0.20361	0.163112	0.196087	0.171361	0.14967	0.171305	0.125354	0.214365	0.196638	0.159023	0.230617	0	0.258678	0.248848	0.18626	0.211851	0.133986	0.199648	0.152462	0.185382	0.16017	0	0.260332	0.293939	0.218583	0.206294	0.239832	0.155245	0.128958	0.173423	0.14268	0.180364	0.16758	0	0.199596	0.150442	0.161593	0.307571	0.242459	0.210267	0.14614	0.0766473	0.131555
SLC45A3	0	0.00205963	0.00352888	0.000999055	0.00197443	0.00119249	0.00651957	0.00376922	0.00152884	0.00464432	0.00165735	0.00425976	0.0129544	0.00531668	0.00410743	0.00506277	0	0.0017229	0.00113548	0.00393178	0.00429532	0.00202907	0.0119509	0.0027138	0.0036173	0	0	0.00736275	0.00329823	0	0	0.00635626	0.0036997	0	0.0021233	0.00217103	0.00464965	0.00187332	0	0.000368429	0.00306939	0.00336874	0	0	0.00147421	0	0	0.0102912
NUCKS1	0.385454	0.407047	0.244271	0.554456	0.472674	0.400326	0.281737	0.287779	0.24989	0.27855	0.408172	0.300418	0.628127	0.329123	0.297302	0.349285	0	0.365786	0.38831	0.369389	0.300468	0.206589	0.609747	0.20612	0.359204	0.406687	0	0.618397	0.579821	0.536549	0.509465	0.301346	0.253529	0.328717	0.462094	0.233269	0.291218	0.330111	0	0.41429	0.462829	0.489839	0.478671	0.696542	0.325254	0.162234	0.168582	0.286513
RAB29	0.0222397	0.0394385	0.0447054	0.0757474	0.0475651	0.0525959	0.0653511	0.0543423	0.0470416	0.0315286	0.0328751	0.022304	0.0671862	0.0505566	0.0439696	0.0567866	0	0.0919106	0.0654743	0.0498917	0.0652983	0.0444922	0.0115251	0.027454	0.0441929	0.0313115	0	0.036833	0.0741499	0.0566728	0.0486744	0.0793998	0.0463345	0.0658662	0.0300419	0.0324968	0.0613074	0.0548581	0	0.085747	0.0678695	0.0347139	0.0855332	0.0329361	0.0403213	0.049655	0.0196565	0.102743
SLC41A1	0.0308603	0.0690386	0.0407859	0.0679756	0.0786067	0.0562111	0.0883054	0.0655305	0.052541	0.0621378	0.0426153	0.0311714	0.105214	0.0552633	0.0498138	0.0467652	0	0.0668503	0.0671043	0.0693778	0.0482782	0.0439957	0.0472718	0.0360271	0.0420638	0.036082	0	0.0812521	0.044933	0.0632895	0.0474902	0.0770227	0.0528325	0.0532576	0.053742	0.044449	0.0691529	0.0555712	0	0.0558165	0.0676965	0.0365913	0.0682799	0.0583087	0.0693394	0.0412997	0.0323342	0.200423
PM20D1	0.00682369	0.0119712	0.0410316	0.0500245	0.0108953	0.0197078	0.00486635	0.0256708	0.0313363	0.000522343	0.008805	0.00972536	0.0313108	0.081221	0.0318116	0.0471168	0	0.0405902	0.0319192	0.0192128	0.00761346	0.0363352	0	0.0435075	0.00248903	0.00990276	0	0.0114113	0.0565951	0.0145119	0.00988687	0.017671	0.0256066	0.0368785	0.00705519	0.00912836	0.00441515	0.00428817	0	0.010356	0.00155218	0.00808471	0.160307	0.00318197	0.000435866	0.0618507	0.00407098	0.00999959
SLC26A9	0.000595769	0.00135278	0.00258726	0.0034888	0.00676992	0	0.00308389	0.000697085	0.00211158	0	0.00147851	0.000881114	0	0.00436162	0.00260969	0.00131911	0	0.00181265	0.000383485	0	0.000187789	0.00102657	0	0.00267431	0.000574052	0.000879774	0	0	0.00535928	0.00584193	0.00108149	0.00918616	0.000865465	0	0.00434172	0.000570304	0.000271263	0.000831645	0	0.00072609	0	0.000911219	0.00855875	0.0080241	0.0019818	0.00332568	0	0.00572379
RAB7B	0.00017862	0.00649936	0.00294691	0.00249121	0.00170372	0	0.00188742	0.00525486	0.00183275	0	0.000415921	0.00302716	0	0.00587355	0.000466719	0.00225506	0	0.000725929	0.00152583	0.00236182	0.00105931	0.00582018	0	0.00854413	0.00382575	0	0	0.00568598	0.00827271	0.00363404	0	0.00574368	0.00147879	0	0.000573579	0	0.00350586	0.0011986	0	0.00582488	0.00515423	0.0106644	0.0142608	0	0	0.00332713	0	0.0216976
CTSE	0	0	0.00142632	0.00151543	0.00110262	0	0	0	0.000484763	0	0	0.00165616	0	0	0	0.00121029	0	0	0.00173502	0	0	0	0	0	0.000171318	0	0	0	0.00191149	0.00318931	0.0011682	0	0.000595649	0	0.00035685	0	0	0	0	0	0	0	0.000492788	0	0	0.000783164	0	0.00125546
RHEX	0.00995335	0.0050562	0.0176891	0.0161742	0.0034174	0.00377718	0.00199272	0.00867432	0.0051105	0.00909304	0.00752172	0.00154248	0.003671	0.011458	0.0067611	0.00629492	0	0.0108885	0.00278521	0.00439868	0.000311846	0.0166643	0	0.0072191	0.0115426	0.0210163	0	0.0115367	0.0190264	0.00720013	0	0.00397663	0.00807331	0.00515586	0.0059023	0.00986505	0.0042573	0.00259724	0	0.0254669	0	0.00496741	0.0179277	0	0.000326618	0.00655986	0	0.0231872
AVPR1B	0	0	6.67288e-05	0	0	0	0	0	0	0	0.000251205	0	0	0	0	0	0	0	0	0	0	0	0	0	0	0	0	0	0	0	0	0	0	0	0	0	0	0	0	0	0	0	0	0	0	0	0	0
FAM72A	0.0023647	0	0.000495769	0.00415081	0.00269366	0.000593591	0	0.00343881	0.00451526	0	0.00296984	0.000508191	0	0.00295572	0.00160112	0.00700312	0	0.00303189	0.0023905	0.00436647	0.00441515	0.00130639	0	0.00367683	0.000474874	0.00181425	0	0	0.000798395	0.000830144	0.00202809	0.00430562	0.00262738	0	0	0.00488575	0.00105828	0.00237493	0	0.00375259	0	0	0.00335624	0	0	0.000613427	0.015069	0.0101843
SRGAP2	0.329251	0.384136	0.22923	0.473498	0.39571	0.385831	0.268367	0.310524	0.239799	0.244448	0.346095	0.248132	0.567677	0.331192	0.299153	0.348047	0	0.375149	0.357181	0.361987	0.296491	0.20084	0.47827	0.175596	0.328498	0.371514	0	0.436887	0.459591	0.467396	0.373472	0.344467	0.267383	0.282021	0.306369	0.227289	0.260584	0.273297	0	0.358424	0.455278	0.368209	0.41213	0.528996	0.316288	0.205864	0.143548	0.302227
IKBKE	0.00885929	0.0115178	0.0109411	0.0246911	0.0186358	0.0153599	0.00311933	0.0107167	0.0104166	0.00275953	0.00761312	0.0147374	0.026661	0.0145	0.00538423	0.0204673	0	0.0110143	0.0118273	0.00351703	0.0115933	0.00284532	0.0208765	0.00798066	0.0080967	0.00606145	0	0	0.0158669	0.0087944	0.00633571	0.00990096	0.00759359	0.00295092	0.00973668	0.0247567	0.010111	0.013743	0	0.0171024	0.0251202	0.011125	0.00599717	0.0263567	0.003444	0.000737029	0.0110524	0.0189079
RASSF5	0.168736	0.233716	0.152837	0.245103	0.263071	0.206943	0.181521	0.197857	0.213018	0.187325	0.182486	0.178072	0.272542	0.176694	0.267435	0.244343	0	0.246569	0.234395	0.216913	0.225582	0.150426	0.342255	0.177075	0.170665	0.199414	0	0.180218	0.140512	0.191855	0.190575	0.195076	0.164987	0.161921	0.147772	0.202464	0.156548	0.181477	0	0.234645	0.28846	0.141848	0.199056	0.223286	0.206928	0.139535	0.146184	0.290502
EIF2D	0.138083	0.129923	0.111497	0.186022	0.143157	0.173865	0.131903	0.132948	0.127759	0.0684896	0.0955314	0.0755069	0.153983	0.154747	0.0909137	0.159589	0	0.154477	0.166206	0.134085	0.117204	0.111924	0.119497	0.0960398	0.111097	0.116891	0	0.199036	0.228461	0.1836	0.163015	0.152288	0.114479	0.191359	0.115464	0.0994678	0.127428	0.139296	0	0.13666	0.109173	0.137018	0.203013	0.134997	0.118836	0.0742852	0.0582832	0.152421
DYRK3	0.0568894	0.0369216	0.0556437	0.0757922	0.0821198	0.0711521	0.091027	0.0556216	0.0452742	0.0381985	0.0388867	0.0281423	0.0433336	0.0468109	0.0462342	0.0421615	0	0.0331243	0.0602011	0.0403515	0.0658056	0.0426911	0.0296741	0.0587718	0.0784006	0.0644494	0	0.106575	0.053619	0.0598983	0.0419178	0.0357698	0.0370949	0.041666	0.0496261	0.0381291	0.0508317	0.0559476	0	0.0703638	0.0564092	0.0308926	0.09161	0.0730357	0.0708932	0.0336867	0.0303801	0.335766
MAPKAPK2	0.0493838	0.03288	0.0432476	0.0453782	0.0407718	0.0215855	0.0504992	0.0391387	0.0335597	0.0342463	0.0119114	0.0316241	0.0117296	0.0539994	0.0417294	0.0511705	0	0.0558448	0.0664151	0.051981	0.0357974	0.0375631	0.0446174	0.0610561	0.0352321	0.0448884	0	0.0433495	0.0498567	0.0312775	0.070824	0.0665934	0.0318984	0.0289109	0.0202664	0.0386383	0.0423217	0.0459914	0	0.0581652	0.0736641	0.0197431	0.0599134	0.0387399	0.0250612	0.0258463	0.0456474	0.190968
IL10	0	0.00169066	0.000936471	0.0025806	0.00301165	0	0	0	0.00110097	0	0	0.00316014	0	0	0	0.00272535	0	0.00220303	0	0	0.000284844	0.000472082	0	0.000680272	0.00183404	0	0	0.00475704	0.00532723	0.00178736	0	0	0.000278322	0	0	0.000264517	0	0.000856028	0	0	0	0.000492876	0.00288483	0	0	0.000613749	0	0
IL19	0	0.00400999	0.00143663	0.0106774	0.00135638	0.0058713	0.00316757	0.00124418	0.00169106	0	0.00145929	0.00112852	0.00586258	0.00651615	0.00175182	0.00425933	0	0.00486739	0.000779518	0.00278167	0.00523451	0.00147884	0.0116412	0	0.00115653	0.00465253	0	0	0.00909764	0	0.00477959	0.00187974	0.00115187	0	0.00170323	0.00349132	0.0012411	0.000893924	0	0.00211063	0	0.0047245	0.0030361	0.00729851	0.000359661	0.000597837	0	0.00964126
FCMR	0	0	0.000567545	0.000635494	0	0	0	0	0	0	0	0	0	0	0	0	0	0	0	0	0	0.000208109	0	0	0	0	0	0	0	0	0	0	0	0	0	0.000326598	0	0	0	0	0	0	0	0	0	0	0	0
PIGR	0	0	0	0.00120041	0.000658494	0	0	0.000882327	0	0	0	0	0	0	0.0011675	0	0	0	0	0.000849718	0.000689575	8.75048e-05	0	0	0.000422656	0	0	0	0.00134914	0	0	0.00089237	0.000253377	0	0	0.000174902	0.000731304	0	0	0	0	0	0.00381663	0	0	0	0	0.00238092
FCAMR	0.000638466	0	0.00021493	0.00344944	0	0	0	0.000477785	0	0	0	0	0	0	0	0	0	0.000405565	0	0	0	0.000227365	0	0	0	0	0	0	0	0	0	0.00108023	0	0	0	0	0	0	0	0.000633265	0	0	0	0	0	0	0	0.0115214
C1orf116	0	0.000822153	0.00100842	0	0.00261354	0.000976581	0	0.00180519	0.00153423	0	0.00236526	0.00308811	0.00236393	0	0.000732253	0	0	0.000901041	0.00253412	0.0017772	0.00155301	0.00488329	0.00299603	0.000655796	0.000316748	0	0	0.00208373	0	0.000649711	0	0.00679316	0.000970566	0	0.00299153	0.000669367	0.00134729	0.000825526	0	0.00187681	0	0.00171485	0.00339393	0.00819261	0.00180713	0.00178069	0	0.0497366
PFKFB2	0.0825205	0.079558	0.0783901	0.108979	0.111971	0.11269	0.0640914	0.113117	0.0782295	0.0679113	0.0659158	0.0561916	0.0898959	0.106361	0.0741132	0.0913678	0	0.108749	0.0881129	0.0977566	0.0836905	0.0738832	0.113493	0.0490034	0.0752401	0.116944	0	0.149833	0.165544	0.113097	0.0677728	0.131094	0.0950101	0.0982131	0.0606604	0.0606592	0.0825498	0.0866807	0	0.0857956	0.107206	0.0833691	0.121857	0.0676213	0.0734674	0.0469389	0.0667563	0.0491951
YOD1	0.0574912	0.0796308	0.0837367	0.0713629	0.0820967	0.138989	0.100336	0.0792825	0.049585	0.0542897	0.0452617	0.0488339	0.0329288	0.0504266	0.0318349	0.0416674	0	0.0309402	0.110897	0.0429872	0.0657398	0.0599228	0.0670515	0.0805487	0.0835765	0.0932321	0	0.149891	0.122917	0.071248	0.0603327	0.113122	0.0653482	0.0498143	0.0605824	0.0540138	0.102416	0.0609174	0	0.102357	0.0432417	0.0674939	0.0690729	0.0682583	0.0976286	0.0624376	0.0136054	0.144762
C4BPB	0.00198421	0.00159049	0.00389704	0.00429319	0.00206469	0.00476525	0	0.00303673	0.00196389	0	0	0	0	0.00454643	0.0030263	0.00313363	0	0.00167941	0.00564342	0.00104694	0.000948375	0.00209173	0	0	0.00120158	0.0063559	0	0.00101477	0.00900257	0.0134095	0	0.00395604	0.000490513	0	0	0	0.00393197	0	0	0	0	0	0.0037971	0	0	0.00176311	0	0.00374119
C4BPA	0.00648156	0.0024241	0.0117427	0.0150181	0.00397796	0.00404387	0.00487414	0.00492411	0.00570261	0.00138585	0.000845814	0.000784416	0	0.00386588	0.000647291	0.00922746	0	0.00373388	0.00468864	0.00128967	0.00452023	0.00636753	0	0.00981955	0.00596505	0.00563973	0	0.0224843	0.0483344	0.00584801	0.00340474	0.0205084	0.00314659	0.00900348	0.00187977	0.00221681	0.00529733	0.00205968	0	0.000202223	0.000839646	0.00296643	0.0297011	0	0.00352014	0.00306768	0	0.00423914
CD55	0.160167	0.102868	0.0916872	0.0784241	0.10511	0.159622	0.0984591	0.0878542	0.083356	0.08337	0.0812288	0.0660091	0.0739609	0.112849	0.0575819	0.110304	0	0.0979444	0.104128	0.112866	0.094252	0.103708	0.0383432	0.0656265	0.100327	0.119117	0	0.120502	0.0704941	0.123533	0.101968	0.116008	0.0668259	0.0810995	0.0822895	0.0711383	0.0821267	0.071896	0	0.0895642	0.06905	0.104556	0.153124	0.150328	0.10781	0.0807106	0.0448961	0.122287
CR2	0.00653571	0.00988479	0.00425307	0.00320684	0.0158342	0.00109265	0	0.00173113	0.00151704	0	0.00443102	0.00200386	0	0.00135133	0.00396193	0.0138284	0	0.00686511	0.0025701	0	0.0081039	0.0139188	0	0.00357539	0.00156112	0.0037599	0	0.00700422	0.00759196	0.00264837	0	0.00941239	0.00240225	0	0.00947353	0.00257761	0.000870002	0	0	0.00324682	0.00386602	0.00756835	0.0208085	0	0	0.00394687	0.00386573	0.011225
CR1	0.00718973	0.00799042	0.0131348	0.0344849	0.0121328	0.0135335	0.00404903	0.00882041	0.00336768	0.00790164	0.00196609	0.00236946	0.0040974	0.00734638	0.00587232	0.0107939	0	0.0136746	0.00524564	0.00349002	0.0034538	0.00391666	0	0.00418926	0.00625503	0.0122853	0	0.0107794	0.0368136	0.00724352	0.00600559	0.00589091	0.00455489	0.0112167	0	0.00387391	0.00136818	0.00653299	0	0.00604655	0.00206071	0.00223107	0.0147995	0.00328279	0.00149933	0.0103533	0.00192389	0.0177893
CR1L	0.0177628	0.0103214	0.0199874	0.0541729	0.0261767	0.0125642	0.00836954	0.0170944	0.0232197	0.0144692	0.0142795	0.0120842	0.0152755	0.0289327	0.0267315	0.0405656	0	0.041119	0.0257476	0.0126964	0.0208884	0.0170932	0.0137639	0.0415899	0.0104729	0.00693252	0	0.00646711	0.0822454	0.0265264	0.00366604	0.0474523	0.00878316	0.0169064	0.0185767	0.00958615	0.0145774	0.0149402	0	0.0112687	0.030312	0.00472429	0.0684102	0.00702279	0.0102273	0.0285341	0.00946796	0.0159697
CD46	0.339632	0.355865	0.252168	0.521549	0.41653	0.400562	0.261418	0.28811	0.264584	0.228658	0.332319	0.269277	0.478464	0.28113	0.270126	0.324549	0	0.338026	0.349776	0.330052	0.327806	0.197243	0.416817	0.188694	0.294982	0.362712	0	0.445256	0.554613	0.458902	0.373712	0.328368	0.241796	0.244936	0.355167	0.21719	0.244649	0.268652	0	0.321721	0.404404	0.315631	0.486643	0.451183	0.293373	0.16972	0.095854	0.279356
CD34	0	0.000611744	0.00362769	0.00695226	0.00408641	0.00315696	0.00496758	0.00106713	0.00183467	0.000727993	0.00243571	0	0.00979796	0.0022344	0.00110842	0.00230431	0	0.00298917	0.00444797	0	0.000688884	0.000917681	0	0.0012057	0.00186042	0	0	0.00656019	0.00831764	0.00118093	0.000846095	0.00280161	0.000565047	0	0	0.000686746	0.00422638	0.00660435	0	0	0	0	0.00331755	0.00974284	0	0	0.00126734	0.0240796
PLXNA2	0.343702	0.356553	0.276865	0.607368	0.466925	0.446032	0.17841	0.301354	0.249748	0.280447	0.411148	0.232984	0.64871	0.364548	0.202823	0.373144	0	0.322695	0.353563	0.405155	0.255873	0.22846	0.541163	0.186496	0.380049	0.47332	0	0.520474	0.602763	0.676185	0.458245	0.328957	0.247426	0.296427	0.543516	0.226027	0.268641	0.314138	0	0.387117	0.501222	0.4593	0.50103	0.711437	0.333196	0.178654	0.218973	0.372367
CAMK1G	0.171438	0.273016	0.170049	0.262613	0.28285	0.25123	0.245133	0.239769	0.187501	0.179572	0.197032	0.175168	0.334089	0.148472	0.23904	0.194208	0	0.173296	0.290073	0.19045	0.231792	0.138216	0.261069	0.186741	0.224818	0.214483	0	0.281603	0.256117	0.223391	0.312531	0.229632	0.186424	0.137094	0.181632	0.148962	0.133411	0.201095	0	0.18264	0.297884	0.136605	0.226769	0.294275	0.170575	0.1179	0.16036	0.118533
LAMB3	0.0220267	0.0285186	0.0208646	0.0422208	0.0239357	0.0353576	0.0405081	0.0444497	0.0238287	0.0177417	0.0193687	0.0198764	0.0263977	0.0276519	0.0296656	0.0189463	0	0.0289083	0.0444862	0.027214	0.0299999	0.0166339	0.0194814	0.0295465	0.0325204	0.00213053	0	0.0169179	0.0412956	0.021635	0.0226576	0.0299053	0.0212803	0.0131788	0.0254524	0.0172426	0.0275645	0.023288	0	0.0194793	0.02977	0.0249824	0.0333627	0.0317853	0.0262454	0.0660197	0.0294929	0.0415494
G0S2	0.0014226	0.000976923	0.00251315	0.00176191	0.00304173	0.0021354	0.0111339	0.00969926	0.00569661	0	0.00263985	0.00274845	0.00219773	0.00475652	0.000693752	0.0136242	0	0.00546525	0.00407863	0	0.00878661	0.00186208	0	0.00453878	0.0070148	0.001957	0	0.0102461	0.000716165	0.00173875	0.0118036	0.00251016	0.00280921	0	0	0.000471664	0.00562659	0.00519878	0	0.00575712	0.0118448	0.000847974	0.0074826	0.0085401	0.00442628	0.00859075	0	0.0106791
HSD11B1	0.00450302	0.0195473	0.0353849	0.105079	0.105994	0.0135208	0.0199577	0.0479511	0.0247652	0.0246821	0.0165504	0.0211418	0.0110854	0.144325	0.012303	0.115221	0	0.0692944	0.0560448	0.0204146	0.0630882	0.0674676	0.0130201	0.0931325	0.0242156	0.00682369	0	0.0215574	0.189584	0.0242524	0.0246835	0.0892165	0.0234927	0.00359579	0.00989702	0.00769548	0.0131355	0.0215417	0	0.0235295	0.0407769	0.0291971	0.199786	0.014623	0.0117459	0.0532384	0.035856	0.00950446
TRAF3IP3	0.00416153	0.00251307	0.00503472	0.0128644	0.00909303	0.00277617	0.00436769	0.0060284	0.00494759	0.000528122	0	0.000944344	0	0.0171554	0.00602434	0.00942396	0	0.00603818	0.00264718	0.00509834	0.00482561	0.00906812	0.0140028	0.00745101	0.00217643	0	0	0.00515164	0.0236793	0.0045657	0	0.019555	0.00283748	0	0.000555988	0.000675307	0.00304492	0.00111479	0	0.00292198	0.000858562	0.00206264	0.031551	0	0.00178512	0.00966097	0.00112677	0.01888
C1orf74	0.00917342	0.0103162	0.0121109	0.00387709	0.00693629	0.0226755	0	0.0126814	0.00802426	0.00442421	0.0031339	0.00401359	0.00356706	0.0226877	0.00283205	0.01285	0	0.00893665	0.0172996	0.0114032	0.0107615	0.00886306	0.00680567	0.00946893	0.00408013	0.005274	0	0.00190372	0.0132593	0.00856024	0.00924785	0.0216269	0.00868347	0	0.00203417	0.00840552	0.00596323	0.00958758	0	0.0115813	0.000929594	0.0114161	0.00853448	0.00910102	0.00935139	0.00553689	0	0.00714946
IRF6	0.00346192	0	0	0.00282119	0	0	0	0	0.000710339	0	0	0	0	0	0.000229944	0	0	0.000296574	0	0	0	0	0	0	0	0.00244038	0	0.00270208	0	0.00533825	0	0	0.000647598	0	0	0.00133463	0.000441506	0	0	0.000642719	0	0	0	0	0.000741429	0	0	0.0022364
UTP25	0.191956	0.148082	0.107609	0.156748	0.132264	0.148496	0.109457	0.153118	0.0992649	0.107557	0.142309	0.0964187	0.113476	0.158442	0.0976877	0.121126	0	0.139398	0.177037	0.137167	0.134064	0.101084	0.126902	0.0772632	0.110504	0.122058	0	0.182022	0.16009	0.145521	0.130734	0.181516	0.103225	0.155844	0.147901	0.0957924	0.110371	0.131854	0	0.148482	0.12074	0.112525	0.188336	0.131492	0.116927	0.0969906	0.0683813	0.0896472
SYT14	0.214935	0.288999	0.171328	0.420169	0.31219	0.330418	0.18838	0.192893	0.172407	0.11291	0.263248	0.199009	0.550931	0.176554	0.194343	0.288978	0	0.250704	0.256073	0.302548	0.251191	0.127472	0.622783	0.160011	0.264211	0.377362	0	0.386824	0.407757	0.483406	0.314449	0.217233	0.190162	0.125889	0.370959	0.132273	0.194246	0.189821	0	0.260042	0.413693	0.323164	0.346527	0.519833	0.270329	0.111616	0.104856	0.256668
SERTAD4	0.110425	0.0950425	0.120514	0.103647	0.147787	0.199666	0.0815123	0.125633	0.0974422	0.0829167	0.123658	0.0818854	0.124272	0.118771	0.0758961	0.103657	0	0.135535	0.179963	0.0897042	0.117276	0.0585803	0.0655913	0.0951083	0.120095	0.10964	0	0.126989	0.126668	0.128434	0.155122	0.203179	0.0726858	0.0706528	0.0735489	0.0922325	0.120096	0.0742244	0	0.139388	0.0918638	0.0711195	0.147649	0.0964716	0.148652	0.0601034	0.0325196	0.0337176
HHAT	0.400303	0.374889	0.270978	0.224915	0.221777	0.265488	0.369298	0.311264	0.232772	0.258088	0.323768	0.308452	0.239602	0.285422	0.278086	0.215646	0	0.394151	0.347539	0.339962	0.255868	0.289236	0.192584	0.245416	0.272983	0.299965	0	0.434385	0.534548	0.608244	0.504977	0.300933	0.316786	0.269418	0.393484	0.182	0.318462	0.334486	0	0.299368	0.353479	0.396336	0.509336	0.425763	0.384972	0.261885	0.129961	0.520084
KCNH1	0.551817	0.448753	0.409923	0.684097	0.648914	0.612172	0.327915	0.430326	0.395356	0.377376	0.506154	0.416267	0.745108	0.489427	0.376262	0.505539	0	0.432927	0.433717	0.545227	0.427076	0.322658	0.809732	0.277184	0.510202	0.579086	0	0.594199	0.708908	0.795398	0.647377	0.357184	0.370344	0.299505	0.611147	0.359995	0.377066	0.460175	0	0.514848	0.744273	0.561206	0.64732	0.827562	0.469249	0.283052	0.354887	0.405223
AC092017.3	0.00650997	0.00432141	0.00403476	0.0117811	0.00714819	0.00149402	0.00645599	0.0037287	0.00486969	0.00204126	0.00106793	0.00175977	0	0.0106728	0.00399231	0	0	0.00723455	0.00300545	0.00391093	0.00100578	0.00375864	0	0.00463594	0.00151158	0.00221395	0	0.0082916	0.0107392	0.00979088	0	0.0148048	0.00302666	0.00478636	0.00271467	0.0013293	0.00474156	0.0034491	0	0.00367036	0.00122666	0.00422607	0.00756847	0.000893157	0.000473224	0.0029334	0	0.0291766
RCOR3	0.376332	0.367204	0.240133	0.544768	0.448995	0.429281	0.284371	0.294055	0.250502	0.282298	0.373909	0.249064	0.617723	0.301681	0.276673	0.326077	0	0.343129	0.359649	0.336964	0.364591	0.187341	0.491589	0.194361	0.349694	0.434669	0	0.519232	0.577478	0.600064	0.503403	0.260771	0.249718	0.273711	0.479921	0.288408	0.25297	0.291067	0	0.346642	0.469626	0.445381	0.490943	0.639996	0.348549	0.182177	0.163346	0.285491
TRAF5	0.173839	0.129571	0.183922	0.258859	0.157404	0.298951	0.187027	0.170233	0.151851	0.104826	0.26142	0.140132	0.24245	0.249823	0.222798	0.239159	0	0.282487	0.279311	0.237881	0.180105	0.200816	0.244666	0.170488	0.188332	0.216973	0	0.137288	0.279598	0.231869	0.204378	0.284662	0.203617	0.156654	0.228993	0.149963	0.162597	0.184867	0	0.270524	0.26959	0.127782	0.353286	0.170544	0.2894	0.123245	0.116241	0.219195
RD3	0	0	0	0.00111479	0	0	0	0	0.000443899	0	0	0	0	0	0	0	0	0.000855054	0	0	0	0.000486774	0	0	0.000237539	0	0	0	0	0	0	0.00168552	0	0	0	0.000593735	0	0	0	0	0	0	0.00490201	0	0.000957774	0.000376525	0	0
SLC30A1	0.0772563	0.0532208	0.060996	0.0673248	0.063873	0.108919	0.106247	0.0749217	0.041053	0.0252097	0.0496624	0.0373409	0.0256305	0.062081	0.0230882	0.0360838	0	0.0306101	0.134303	0.0580615	0.0526403	0.0478633	0.0304473	0.0427441	0.0661201	0.0459859	0	0.109803	0.12443	0.0781809	0.100356	0.0869098	0.0545753	0.0443723	0.0279394	0.0268533	0.0583645	0.0327657	0	0.081983	0.016974	0.0240694	0.051336	0.0401727	0.0916082	0.0670372	0.00699324	0.0745504
NEK2	0.00250736	0.000720424	0.00157001	0.00728146	0.00885377	0.00355062	0.00239781	0.00352894	0.00170691	0.00431295	0.00488779	0.00109503	0	0	0	0.00322201	0	0.000745707	0.00686905	0.00301846	0.000273581	0.00066363	0	0.00342411	0.00289033	0	0	0	0.00192339	0.00498883	0.00851229	0.00372569	0.000819175	0.00181421	0.00836396	0.000722586	0.00340895	0.000595665	0	0.00145864	0.0022373	0.00233131	0	0	0.000794478	0.00125129	0	0.00651495
LPGAT1	0.376472	0.357581	0.270627	0.477474	0.418508	0.429734	0.259404	0.296914	0.243254	0.255472	0.366498	0.260064	0.510158	0.267177	0.286088	0.326687	0	0.405168	0.349078	0.345116	0.293235	0.21953	0.331258	0.195295	0.332115	0.387358	0	0.446729	0.485334	0.480999	0.350201	0.332878	0.258263	0.228417	0.368041	0.234294	0.244081	0.316351	0	0.379043	0.41949	0.332509	0.467807	0.501746	0.319652	0.155003	0.086918	0.327532
INTS7	0.162939	0.223559	0.179105	0.258916	0.211034	0.222463	0.204182	0.167305	0.155885	0.150297	0.193878	0.155034	0.22072	0.213319	0.145834	0.210912	0	0.188682	0.184336	0.209714	0.152018	0.137933	0.222877	0.130011	0.170556	0.192725	0	0.293997	0.205987	0.202752	0.249566	0.16436	0.157539	0.15736	0.170403	0.151766	0.182665	0.203732	0	0.161729	0.189328	0.221356	0.15451	0.253878	0.194736	0.107262	0.0966132	0.13461
DTL	0.00502177	0.00921147	0.00599668	0.0149784	0.00819265	0.0170417	0.00486713	0.00689547	0.00461714	0	0.00743262	0.00289084	0.00623802	0.0085551	0.00774643	0.0127993	0	0.00804852	0.000991611	0.00481999	0.00401261	0.00433847	0	0.00476711	0.00911552	0.00107174	0	0.00302855	0.019784	0.00816779	0.0012405	0.0130705	0.00579935	0.00313455	0.00096161	0.00201347	0.00338173	0.00547089	0	0.00775802	0.0137525	0.00869193	0.0104437	0	0.0126189	0	0.00916931	0.027695
PPP2R5A	0.224938	0.199577	0.164825	0.314028	0.267673	0.201523	0.17095	0.199188	0.175409	0.156187	0.182989	0.154513	0.251235	0.219849	0.194377	0.218129	0	0.247315	0.22629	0.25398	0.193549	0.158586	0.211275	0.164935	0.218634	0.211352	0	0.195113	0.287786	0.192927	0.20309	0.21461	0.159371	0.150373	0.1896	0.150663	0.175248	0.154396	0	0.274754	0.251197	0.173374	0.26942	0.224896	0.234812	0.123185	0.0965944	0.153699
NENF	0.129933	0.125234	0.106453	0.216662	0.163419	0.108511	0.135648	0.165567	0.11749	0.0723553	0.0901709	0.0725793	0.247397	0.132769	0.102804	0.168718	0	0.160282	0.188107	0.127714	0.154004	0.0798292	0.197216	0.120866	0.125538	0.114425	0	0.0996826	0.236364	0.158936	0.135807	0.124287	0.0999956	0.0878302	0.0712493	0.070644	0.123527	0.103861	0	0.153816	0.184624	0.0914606	0.175389	0.158312	0.130185	0.112685	0.074393	0.0678194
ATF3	0.011673	0.0125346	0.0124275	0.0253024	0.0428168	0.0177401	0.0331128	0.0223917	0.0122888	0.00392375	0.00875298	0.00709817	0.00608165	0.0402548	0.0170313	0.0308175	0	0.0354147	0.0384983	0.0231805	0.0436601	0.0218294	0	0.0178064	0.0321811	0.00799442	0	0.0105767	0.0278279	0.0310376	0.0190404	0.0188503	0.0129589	0.0107772	0.00185993	0.00454183	0.0229047	0.0110723	0	0.030894	0.012921	0.011298	0.0185702	0.0117737	0.00905472	0.0275038	0.0239001	0.0560372
BATF3	0.0507983	0.103533	0.0467766	0.0986798	0.109762	0.0761571	0.0296569	0.0817257	0.0776935	0.0473745	0.0646243	0.057386	0.0557913	0.102584	0.0685265	0.0858625	0	0.0856969	0.0678314	0.0837815	0.0599683	0.0515726	0.0553386	0.0367744	0.0482446	0.0313404	0	0.0629514	0.117443	0.116926	0.0376906	0.065571	0.0640518	0.0308532	0.0534875	0.0525938	0.054438	0.0339805	0	0.0857325	0.0798877	0.0421836	0.0824412	0.0530245	0.0255675	0.0510057	0.0379646	0.0447564
NSL1	0.377779	0.343366	0.262353	0.443038	0.383292	0.412535	0.270664	0.317619	0.241808	0.24076	0.328236	0.29458	0.407026	0.302795	0.271768	0.356146	0	0.347944	0.336398	0.306689	0.331405	0.208796	0.498589	0.229664	0.31316	0.334193	0	0.416677	0.578164	0.43977	0.402001	0.319045	0.270672	0.242416	0.419118	0.226324	0.271765	0.29587	0	0.36005	0.354463	0.396952	0.462588	0.548565	0.320133	0.208758	0.144762	0.29123
TATDN3	0.3347	0.289769	0.233218	0.34122	0.284528	0.317623	0.209164	0.261355	0.22804	0.188693	0.249012	0.202505	0.374419	0.297577	0.258392	0.318705	0	0.335355	0.29722	0.251044	0.241724	0.193798	0.244485	0.190649	0.241642	0.283668	0	0.303598	0.426485	0.275614	0.34899	0.331905	0.226937	0.186884	0.310249	0.191951	0.233375	0.251256	0	0.298441	0.272932	0.280798	0.463816	0.297672	0.225143	0.177573	0.099191	0.156207
SPATA45	0.00854588	0.0073105	0.0121697	0.0234061	0.00589227	0.00700495	0.0144109	0.010058	0.0109228	0.00456987	0.00625512	0.00822874	0	0.0189558	0.010522	0.0160276	0	0.0143099	0.00795378	0.0130661	0.0159849	0.0140826	0.0210385	0.00238142	0.00392195	0.0147587	0	0.0201649	0.0218751	0.0256797	0.00737582	0.0161704	0.010215	0.00861452	0.0161749	0.00561263	0.00921804	0.0106315	0	0.00300477	0.00385374	0.00687089	0.0202231	0.00489781	0.00516585	0.00113273	0.00192916	0.0287221
FLVCR1	0.282255	0.244873	0.188823	0.288563	0.245015	0.298319	0.130203	0.224186	0.179776	0.176094	0.20445	0.204689	0.251332	0.245984	0.198591	0.28568	0	0.276689	0.262687	0.259528	0.214541	0.178062	0.208423	0.145275	0.222136	0.239512	0	0.2886	0.438406	0.265871	0.251786	0.275834	0.17398	0.252137	0.257575	0.152715	0.177378	0.174276	0	0.246907	0.220626	0.279939	0.368869	0.276267	0.191977	0.1588	0.0798031	0.184054
VASH2	0.0680577	0.0792414	0.0951458	0.0625173	0.0737566	0.083138	0.0954667	0.111087	0.0225711	0.0898473	0.0418338	0.0904701	0.0454936	0.0829864	0.0472339	0.0201335	0	0.0251639	0.0928401	0.0355631	0.0750141	0.065816	0.0689677	0.0589502	0.0284325	0.0271853	0	0.0793583	0.132872	0.08406	0.113369	0.0798952	0.0997521	0.040558	0.0413829	0.0605022	0.0519973	0.131193	0	0.0786739	0.0578224	0.114688	0.116693	0.12326	0.0692329	0.031766	0.00739831	0.122789
ANGEL2	0.289225	0.261733	0.223173	0.341929	0.275679	0.278655	0.242256	0.270608	0.184699	0.197612	0.250839	0.200519	0.329659	0.305577	0.232699	0.274098	0	0.30714	0.326014	0.249874	0.273136	0.191323	0.308496	0.169863	0.22565	0.288675	0	0.301039	0.419777	0.312966	0.278925	0.310701	0.221398	0.272581	0.295053	0.17507	0.22579	0.226861	0	0.282031	0.229587	0.256587	0.413039	0.353917	0.260718	0.152737	0.0741401	0.125883
RPS6KC1	0.279055	0.307874	0.187818	0.362518	0.357717	0.30783	0.248282	0.203036	0.161393	0.175592	0.231443	0.200969	0.483118	0.198725	0.199305	0.244377	0	0.299298	0.262663	0.329188	0.195238	0.173513	0.562611	0.17908	0.222597	0.413232	0	0.321662	0.348587	0.38078	0.36839	0.212282	0.156475	0.141232	0.241769	0.167634	0.187402	0.185389	0	0.299341	0.345018	0.254047	0.264779	0.419122	0.202179	0.130104	0.119407	0.199634
PROX1	0.00887492	0.0179219	0.00873766	0.0104242	0.0159967	0.00863737	0	0.0199008	0.0072832	0.00591929	0.0165011	0.00571414	0	0.0284819	0.00547669	0.00348676	0	0.0131508	0.0146776	0.0143403	0.00551668	0.0113705	0.0255408	0.00251366	0.0107543	0.01001	0	0.0497201	0.0238733	0.0245346	0.0171587	0.00777583	0.0103332	0.00742958	0.015852	0.00473145	0.00575759	0.00530007	0	0.00359069	0.0107251	0.00404108	0.00906605	0.0145365	0.0228742	0.0084883	0.0223649	0.0119037
SMYD2	0.327996	0.27718	0.223131	0.297568	0.276147	0.312852	0.196393	0.289283	0.215868	0.246138	0.297887	0.206958	0.369115	0.252888	0.287083	0.280715	0	0.315309	0.243184	0.254586	0.286018	0.19085	0.430704	0.168133	0.241127	0.332347	0	0.339609	0.30254	0.320171	0.411402	0.269183	0.257732	0.199521	0.281585	0.256986	0.195481	0.261642	0	0.239551	0.32554	0.276739	0.319488	0.427072	0.310766	0.197596	0.147444	0.196774
PTPN14	0.428864	0.381751	0.337889	0.562191	0.459941	0.445075	0.266344	0.359258	0.319839	0.338946	0.360238	0.364465	0.449011	0.345446	0.333191	0.389887	0	0.439426	0.379138	0.402759	0.380123	0.275297	0.489772	0.253723	0.361391	0.434478	0	0.576829	0.562136	0.526165	0.489864	0.400806	0.330266	0.299728	0.476549	0.316106	0.313242	0.335829	0	0.399148	0.447657	0.406966	0.490994	0.472436	0.414832	0.32875	0.232138	0.293573
CENPF	0.0105752	0.0105641	0.0118086	0.00515913	0.00542722	0.00324015	0.0139336	0.00677236	0.00315949	0.00637551	0.00678273	0.00840483	0	0.00747365	0.00164769	0.00136196	0	0.00660937	0.00634288	0.00364879	0.0107372	0.0107891	0.0195387	0.00386372	0.00644416	0.00708708	0	0.0212592	0.0126838	0.0113641	0.0222823	0.0144895	0.0119377	0	0.0232951	0.00776657	0.012523	0.00726639	0	0.00784574	0.00801609	0.000970703	0.00430472	0.000826685	0.00508409	0.00203779	0	0.0151635
KCNK2	0.183622	0.10175	0.151501	0.13275	0.0760153	0.167609	0.0797252	0.126	0.127241	0.0550575	0.0843528	0.0712137	0.0552576	0.0442922	0.060609	0.138446	0	0.151703	0.0964553	0.109374	0.0849364	0.103338	0.0771844	0.0933476	0.182312	0.124084	0	0.212998	0.0946197	0.130206	0.0569135	0.0705948	0.129971	0.143599	0.0468372	0.10938	0.0386787	0.0910851	0	0.110298	0.100198	0.0896589	0.087578	0.0616188	0.129777	0.146179	0.0366716	0.0413569
KCTD3	0.392201	0.363621	0.236663	0.434456	0.385758	0.419418	0.256745	0.290588	0.22542	0.240531	0.339243	0.269402	0.488408	0.26332	0.247756	0.33161	0	0.347749	0.302537	0.315232	0.319711	0.18803	0.386615	0.193333	0.325884	0.411567	0	0.492689	0.492199	0.471489	0.397735	0.29557	0.24625	0.265112	0.375202	0.215994	0.260448	0.280204	0	0.344977	0.350836	0.381862	0.407642	0.514448	0.332642	0.185954	0.150425	0.187278
USH2A	0.322532	0.187816	0.183792	0.224241	0.20687	0.268902	0.262755	0.222411	0.163487	0.208547	0.169264	0.201589	0.181385	0.240734	0.169017	0.244781	0	0.285649	0.203059	0.178334	0.23912	0.231308	0.207642	0.141454	0.239551	0.293597	0	0.336257	0.382959	0.21325	0.272543	0.346739	0.213645	0.339809	0.342414	0.177083	0.277947	0.222421	0	0.298977	0.153903	0.244659	0.362071	0.387059	0.259924	0.144524	0.12999	0.404585
ESRRG	0.365444	0.347229	0.320745	0.421681	0.357685	0.390166	0.310546	0.318115	0.240062	0.293763	0.282564	0.234389	0.472541	0.326281	0.26478	0.326733	0	0.333572	0.390856	0.389944	0.373855	0.304957	0.364799	0.271563	0.250439	0.328204	0	0.522789	0.526827	0.619884	0.487317	0.380409	0.27008	0.172232	0.535361	0.191992	0.303759	0.358208	0	0.329157	0.46491	0.343844	0.550879	0.462956	0.372911	0.637765	0.202287	0.434342
GPATCH2	0.347352	0.465535	0.305917	0.573197	0.443203	0.494902	0.317253	0.340114	0.264128	0.30239	0.321098	0.288668	0.687752	0.271427	0.337509	0.293653	0	0.32686	0.371111	0.474462	0.32877	0.249936	0.684047	0.239139	0.420598	0.529903	0	0.636653	0.692119	0.628626	0.528381	0.273378	0.317365	0.296386	0.536236	0.241573	0.328848	0.347682	0	0.436545	0.552776	0.501241	0.460447	0.749985	0.428281	0.152723	0.224318	0.314834
SPATA17	0.15731	0.0873526	0.103189	0.078425	0.0801363	0.0852786	0.0737748	0.0838559	0.0536571	0.11593	0.0543623	0.0494271	0.0926748	0.0795109	0.0834031	0.0684185	0	0.112535	0.0704832	0.0784864	0.0656694	0.0933068	0.0754122	0.056175	0.0848129	0.0897667	0	0.122756	0.163793	0.16038	0.110047	0.0742593	0.0927739	0.125539	0.0666418	0.0700797	0.0816757	0.0764275	0	0.106272	0.0520666	0.11103	0.180002	0.0620008	0.119583	0.0920388	0.022379	0.0876807
RRP15	0.181952	0.195204	0.201895	0.41018	0.321292	0.242209	0.201427	0.21109	0.150339	0.166364	0.242276	0.161401	0.304783	0.219829	0.190181	0.282474	0	0.234873	0.307639	0.207212	0.249819	0.161206	0.29624	0.127622	0.21096	0.240816	0	0.303842	0.443748	0.301944	0.237234	0.253302	0.204178	0.24399	0.204534	0.15852	0.204473	0.234188	0	0.222696	0.24583	0.184464	0.316565	0.302254	0.198122	0.118708	0.0899503	0.250553
TGFB2	0.0501505	0.0958869	0.0660352	0.115974	0.0985541	0.0723497	0.0381569	0.0583444	0.0590694	0.0483213	0.0931926	0.0619154	0.0782724	0.0730136	0.0952273	0.125457	0	0.0934295	0.071952	0.117648	0.101229	0.0533502	0.124199	0.0751832	0.0727621	0.0693674	0	0.0694039	0.0701897	0.0940116	0.0845489	0.0838651	0.0681157	0.0435692	0.0957994	0.0848156	0.0480977	0.0832215	0	0.0757885	0.111848	0.0194451	0.0711655	0.0804964	0.0419735	0.0859031	0.08488	0.148258
LYPLAL1	0.332441	0.309424	0.257836	0.415339	0.378627	0.385076	0.254428	0.266664	0.224396	0.243428	0.327212	0.229301	0.362693	0.291759	0.224998	0.343678	0	0.339632	0.313377	0.316987	0.263483	0.202085	0.305358	0.176571	0.319299	0.324821	0	0.434815	0.454105	0.433805	0.338289	0.295778	0.218666	0.282809	0.366323	0.189091	0.242484	0.269358	0	0.313189	0.301908	0.302273	0.393985	0.492935	0.270287	0.15409	0.100622	0.271994
ZC3H11B	0.0531081	0.0840739	0.0235659	0.0236404	0.0189668	0.0261237	0.0587627	0.021026	0.0226268	0.0247938	0.0618329	0.0386959	0.112152	0.0216754	0.0433785	0.0207941	0	0.0239047	0.0285377	0.0282192	0.0318635	0.0192855	0.102875	0.0130801	0.0545449	0.0765192	0	0.035395	0.0342498	0.0347425	0.0469992	0.0165958	0.0176109	0.0868541	0.0510362	0.0594621	0.0431274	0.038249	0	0.0456401	0.0535756	0.0331895	0.022032	0.101474	0.0273146	0.0191665	0.0119204	0.0615511
SLC30A10	0.191764	0.232966	0.149424	0.224528	0.166013	0.180275	0.191032	0.172716	0.14926	0.0961781	0.159504	0.0898278	0.188089	0.132107	0.0750872	0.130705	0	0.131111	0.148469	0.160417	0.125833	0.0990991	0.177204	0.104249	0.252235	0.29652	0	0.236119	0.162911	0.216031	0.320163	0.194236	0.140418	0.142246	0.0751483	0.0758085	0.118356	0.13073	0	0.150204	0.0729679	0.0701758	0.207851	0.227415	0.132839	0.0893143	0.0324576	0.126506
EPRS	0.330575	0.328226	0.243536	0.390977	0.354181	0.359896	0.321985	0.274613	0.208098	0.198159	0.306924	0.242452	0.363479	0.268289	0.243168	0.270815	0	0.339245	0.29764	0.306791	0.28969	0.202836	0.230615	0.158694	0.291159	0.284765	0	0.456899	0.478328	0.501251	0.385919	0.300323	0.250738	0.241058	0.298621	0.194769	0.246342	0.268613	0	0.308624	0.353626	0.342934	0.438012	0.406717	0.303537	0.157621	0.117464	0.294163
BPNT1	0.0758894	0.0917225	0.108777	0.150444	0.110817	0.099218	0.0661766	0.121286	0.100566	0.0717348	0.0870674	0.0561578	0.106935	0.139099	0.107366	0.129546	0	0.120656	0.151972	0.100073	0.125162	0.0681549	0.0679475	0.0847275	0.083081	0.100501	0	0.106591	0.124023	0.114085	0.129745	0.145491	0.0854463	0.0594194	0.0852272	0.0780166	0.0865432	0.0977411	0	0.0940208	0.110881	0.0432453	0.145845	0.0791881	0.0895073	0.0572467	0.0562931	0.029419
IARS2	0.18192	0.152942	0.155576	0.300494	0.216014	0.195119	0.147128	0.176114	0.147699	0.135316	0.149182	0.123193	0.13074	0.239071	0.14977	0.225584	0	0.239529	0.231814	0.169759	0.176988	0.127741	0.144535	0.108884	0.16458	0.177888	0	0.221182	0.321933	0.192971	0.184386	0.205971	0.142647	0.213654	0.124969	0.111877	0.17186	0.177086	0	0.16725	0.135909	0.162543	0.286361	0.167957	0.17612	0.113347	0.0922127	0.0548725
RAB3GAP2	0.352392	0.407498	0.251929	0.507992	0.446041	0.428213	0.350616	0.297437	0.276293	0.277465	0.367189	0.318292	0.561855	0.285417	0.258363	0.341797	0	0.39244	0.344103	0.352792	0.331773	0.198438	0.618895	0.201355	0.349987	0.481591	0	0.548129	0.609004	0.577318	0.475138	0.306537	0.246033	0.338143	0.454373	0.247864	0.240375	0.315455	0	0.360191	0.449122	0.444613	0.495189	0.649142	0.369711	0.15097	0.184427	0.32581
MARK1	0.300281	0.354188	0.224523	0.486384	0.36119	0.391552	0.227956	0.238873	0.198634	0.283221	0.240699	0.223916	0.552234	0.216917	0.239899	0.247007	0	0.313021	0.332035	0.327548	0.272014	0.152537	0.529567	0.127515	0.294676	0.313224	0	0.505164	0.62429	0.644197	0.377761	0.231307	0.216529	0.203274	0.441254	0.171434	0.2177	0.259187	0	0.406705	0.458205	0.400419	0.459983	0.622676	0.260198	0.195	0.0823574	0.419985
C1orf115	0.219683	0.192744	0.183976	0.184839	0.221711	0.230574	0.278805	0.24686	0.179786	0.107265	0.198635	0.163107	0.254337	0.171162	0.18448	0.193249	0	0.241921	0.310202	0.167428	0.224708	0.149699	0.143181	0.166983	0.268533	0.214563	0	0.300202	0.283603	0.193157	0.268793	0.277378	0.173086	0.22397	0.115039	0.129214	0.230432	0.211182	0	0.221573	0.178097	0.159068	0.293614	0.279069	0.301277	0.130974	0.0629117	0.18333
MARC2	0.26582	0.244362	0.189093	0.261941	0.295154	0.258345	0.200414	0.254426	0.222526	0.20028	0.281323	0.201171	0.392303	0.248769	0.228749	0.25972	0	0.293181	0.234586	0.272007	0.247073	0.18522	0.261816	0.176036	0.23331	0.267078	0	0.301827	0.300253	0.348365	0.277533	0.287785	0.210192	0.176497	0.290466	0.173127	0.197401	0.217031	0	0.275192	0.304211	0.264466	0.318974	0.370718	0.239123	0.125565	0.0960308	0.15459
MARC1	0.10313	0.130457	0.129547	0.157712	0.133496	0.122667	0.112694	0.114711	0.125772	0.0920561	0.13132	0.0995895	0.181782	0.200304	0.148593	0.171568	0	0.185434	0.161842	0.139185	0.128072	0.120823	0.191524	0.15529	0.100234	0.13176	0	0.127922	0.127554	0.153664	0.193527	0.124267	0.123262	0.0924637	0.0806024	0.121953	0.119744	0.145352	0	0.09818	0.171294	0.121874	0.191254	0.15809	0.09201	0.0944313	0.0896427	0.156217
HLX	0.0124201	0.00972293	0.00280531	0.00278257	0.000415157	0.00259365	0.00230859	0.00119384	0.00282001	0.0148303	0.000916407	0.0019729	0.00954932	0.00808717	0.00554391	0.0119637	0	0.00535849	0.00211614	0.0106928	0.00437813	0.00636835	0	0.00761169	0.00384745	0.00835555	0	0.0133586	0.00104087	0.0189015	0.0120283	0.00846586	0.00549772	0	0.000452599	0.00271178	0.001848	0.00296356	0	0.0184581	0.00358181	0	0.00336934	0	0.0027886	0.0036154	0	0.008539
DUSP10	0.00417464	0.00882448	0.00194765	0.00963488	0.00472399	0.0015147	0.00889765	0.0033168	0.00237152	0.00104335	0.0019803	0.00587826	0.0109215	0.00515298	0.00311485	0.000911835	0	0.00875023	0.00310245	0.0070951	0.0017483	0.0030013	0.0147242	0.000819591	0.00382598	0.00369544	0	0.00367114	0.00986659	0.00722931	0.0038823	0.00222922	0.00372294	0	0	0.00171025	0.0032812	0.002363	0	0.0051576	0.0233018	0.00152239	0.00803519	0.00447275	0	0.00224523	0	0.0228654
HHIPL2	0.00367348	0.00111007	0.000869637	0.00616983	0.00707406	0.00279984	0	0.00130816	0.000692751	0.00314146	0.000706237	0.0011902	0	0.00228999	0.000733202	0.00211056	0	0.00289722	0.000519004	0.00276231	0	0.00127732	0	0.00159148	0.00195803	0	0	0.00442592	0.0040508	0.0048022	0	0.00206861	0.000526658	0	0	0.00323839	0.00337079	0.00211001	0	0	0	0	0	0.00552399	0.000425689	0.00160152	0.00236183	0.11506
TAF1A	0.0706282	0.0456455	0.0441579	0.0641637	0.0768412	0.059366	0.0336893	0.0589262	0.0427189	0.0428487	0.0512308	0.0363152	0.0549518	0.0344274	0.0648766	0.0687786	0	0.0691004	0.0632263	0.040053	0.06237	0.0448963	0.0449352	0.0368018	0.0525101	0.0328831	0	0.0670577	0.0636566	0.0564677	0.0344276	0.0588017	0.0410563	0.0354861	0.0523253	0.0391398	0.0600674	0.0505958	0	0.0644954	0.0212837	0.0267993	0.0893175	0.0864024	0.048627	0.0418674	0.0254631	0.0713223
MIA3	0.34795	0.34152	0.221284	0.33125	0.32672	0.320174	0.298601	0.275609	0.229368	0.21739	0.31726	0.252772	0.413313	0.312883	0.273995	0.270711	0	0.327969	0.357812	0.288217	0.306636	0.190029	0.362996	0.165518	0.289957	0.366356	0	0.417835	0.430118	0.39839	0.368885	0.324013	0.227585	0.220807	0.342842	0.220702	0.283241	0.294375	0	0.333767	0.341525	0.335252	0.397677	0.571073	0.281053	0.164727	0.0764286	0.314163
AIDA	0.134407	0.1277	0.111737	0.149489	0.15502	0.134807	0.0651616	0.113965	0.0842426	0.10141	0.103143	0.0707655	0.145829	0.0857968	0.0745769	0.103848	0	0.120324	0.124955	0.0936519	0.112317	0.0885067	0.0794943	0.104179	0.0958158	0.115874	0	0.245013	0.2061	0.141598	0.131091	0.160152	0.090609	0.126193	0.188567	0.0888005	0.107342	0.10616	0	0.12424	0.122061	0.140701	0.180234	0.114978	0.119504	0.103755	0.0269553	0.0738428
BROX	0.189569	0.141412	0.143134	0.20728	0.155031	0.241211	0.182558	0.172017	0.134644	0.139565	0.147199	0.0933401	0.176529	0.211059	0.114796	0.177215	0	0.194864	0.208469	0.155261	0.181855	0.120637	0.137053	0.102466	0.14972	0.171897	0	0.205531	0.249813	0.184453	0.19759	0.179776	0.1305	0.108063	0.116052	0.0998748	0.136654	0.151797	0	0.174458	0.118028	0.128773	0.243211	0.218538	0.158434	0.124074	0.0842284	0.145017
FAM177B	0.0156055	0.00665451	0.0136936	0.0116133	0.00785204	0.0148928	0.0313389	0.0236481	0.0107257	0.00305591	0.00750355	0.0014696	0.0346986	0.00213077	0.00819791	0.0102577	0	0.00539705	0.0195532	0.00455035	0.00812885	0.00772948	0.00769301	0.00760661	0.0331517	0.0167875	0	0.0229435	0.0172379	0.00718714	0.0288498	0.0167195	0.0119819	0	0.00149633	0.00188715	0.00822199	0.0142738	0	0.015552	0	0.00935601	0.0121435	0.0207493	0.0118363	0.00743797	0.00194777	0.0779535
DISP1	0.015212	0.0108561	0.0152934	0.0271113	0.0144154	0.0253582	0.00662457	0.0234441	0.010288	0.0110855	0.0173138	0.0123492	0.0129518	0.020029	0.0071412	0.0121077	0	0.00886637	0.0241912	0.00298027	0.0133852	0.0118	0.0197254	0.00261741	0.0214969	0.0196872	0	0.0345424	0.04307	0.0048916	0.0148253	0.0171445	0.0148375	0.0119297	0.0131456	0.0100056	0.0135134	0.0150025	0	0.0243108	0.0144174	0.016022	0.015269	0.0149994	0.0199871	0.0154343	0.00193977	0.0164156
TLR5	0.00584655	0.0120255	0.00532032	0.0065697	0.00156403	0.0167072	0.0134001	0.00509653	0.00322611	0.000510829	0.00411602	0.0039806	0	0.0122499	0.00362193	0.00977374	0	0.00917568	0.00768142	0.0107633	0.00565759	0.0026322	0	0.00628511	0.0062206	0.00661521	0	0.00817488	0.00595278	0.0113866	0.0153301	0.00694889	0.00512511	0	0.00452936	0.00163089	0.00488287	0.00443331	0	0.00836348	0.0146842	0	0.0189146	0	0.000932026	0.000592909	0	0.00752861
SUSD4	0.439059	0.422024	0.287338	0.572382	0.5091	0.477895	0.297045	0.329902	0.25846	0.352076	0.426007	0.317709	0.739784	0.28889	0.307331	0.357287	0	0.420911	0.39758	0.419993	0.331407	0.21757	0.634787	0.209914	0.382102	0.451197	0	0.535859	0.550831	0.651475	0.509603	0.370237	0.314554	0.2742	0.505195	0.250232	0.298666	0.334374	0	0.387972	0.527583	0.480209	0.486552	0.61629	0.370587	0.222722	0.162041	0.398497
CAPN8	0.000496036	0.00799825	0.00606606	0.00938367	0.00635224	0.00414521	0	0.00311445	0.00345652	0.00233781	0.00991056	0	0	0.0052846	0.00309222	0.00610702	0	0.00908592	0.0024499	0.00442652	0.00214152	0.00468225	0	0.00264683	0.00277649	0.000178657	0	0.00212029	0.00280336	0.00709242	0.00561322	0.00409782	0.00297823	0.0061372	0.00185585	0.00586412	0.00550354	0.0025228	0	0.0037716	0.00276988	0.00240563	0.0101251	0.0020365	0.00260913	0	0.00192916	0.00862131
CAPN2	0.130332	0.149873	0.114088	0.133332	0.132885	0.153348	0.152542	0.163906	0.12314	0.12389	0.112121	0.109532	0.136457	0.15881	0.121692	0.136533	0	0.143946	0.140318	0.132062	0.113434	0.104626	0.172576	0.0947286	0.107197	0.133837	0	0.14183	0.149383	0.174739	0.210153	0.17563	0.130278	0.0948656	0.122443	0.113916	0.121054	0.164682	0	0.188429	0.2093	0.144892	0.202028	0.209039	0.111762	0.0957972	0.0747753	0.0934405
TP53BP2	0.0286673	0.0508511	0.0323264	0.0567791	0.0429055	0.0450401	0.0397845	0.0384084	0.0334062	0.0390991	0.0279224	0.0108267	0.0374685	0.041967	0.0257938	0.0357399	0	0.031726	0.0468636	0.0344386	0.0198202	0.0259646	0.0749416	0.0273061	0.0293454	0.0441793	0	0.0635781	0.0897822	0.0413845	0.0859191	0.0375822	0.028687	0.0928973	0.0414573	0.0137981	0.0396896	0.0475185	0	0.0362515	0.0401455	0.0356271	0.0827764	0.0338538	0.0252673	0.034303	0.021878	0.131336
FBXO28	0.413252	0.382211	0.260443	0.488513	0.398361	0.396882	0.380481	0.307085	0.259631	0.287261	0.39202	0.275377	0.604189	0.273137	0.300926	0.353969	0	0.399786	0.347571	0.404595	0.331782	0.187463	0.66953	0.213107	0.330493	0.409211	0	0.456388	0.480887	0.475275	0.506363	0.337439	0.27283	0.259058	0.478668	0.238549	0.248573	0.329388	0	0.405808	0.46715	0.382277	0.461509	0.60829	0.32877	0.215095	0.185229	0.265685
DEGS1	0.0998402	0.128769	0.162595	0.209774	0.131151	0.12829	0.167678	0.209823	0.166651	0.0844117	0.0978119	0.0887601	0.145326	0.221463	0.119249	0.214539	0	0.171683	0.284417	0.124068	0.172237	0.11888	0.0687706	0.152636	0.0952546	0.116221	0	0.177636	0.263707	0.0985861	0.197525	0.235412	0.114506	0.125029	0.090205	0.0940392	0.183268	0.150058	0	0.199698	0.159728	0.117747	0.229561	0.186299	0.148491	0.110227	0.0763332	0.173899
NVL	0.317889	0.358305	0.253417	0.413227	0.340548	0.339176	0.220197	0.283314	0.24723	0.242432	0.301006	0.261162	0.500317	0.321241	0.286504	0.326398	0	0.376483	0.308968	0.334352	0.300732	0.186577	0.467641	0.210799	0.301267	0.339026	0	0.422818	0.461459	0.451173	0.434272	0.299597	0.261849	0.21401	0.350245	0.226901	0.24037	0.291297	0	0.320284	0.441359	0.402307	0.455828	0.411758	0.289601	0.188767	0.138126	0.264385
CNIH4	0.13701	0.155722	0.153166	0.234732	0.191408	0.169849	0.18152	0.184017	0.137568	0.0977537	0.119372	0.123992	0.147711	0.128562	0.110263	0.162353	0	0.159182	0.1906	0.142245	0.162963	0.138683	0.120825	0.106308	0.138372	0.154729	0	0.224091	0.284485	0.190055	0.145122	0.235637	0.135296	0.110857	0.111498	0.122821	0.149822	0.168468	0	0.233758	0.147324	0.162097	0.262983	0.186219	0.149464	0.12148	0.0706671	0.142988
WDR26	0.327563	0.337863	0.240795	0.487486	0.425873	0.380683	0.315426	0.279764	0.241867	0.222853	0.34024	0.245865	0.533457	0.323124	0.287532	0.319633	0	0.361304	0.344491	0.337093	0.338303	0.191215	0.346728	0.1733	0.333772	0.358841	0	0.495418	0.511445	0.471347	0.410253	0.321851	0.244968	0.265547	0.362044	0.218529	0.24405	0.293088	0	0.370006	0.367141	0.343852	0.461161	0.556267	0.327993	0.218424	0.103392	0.290637
CNIH3	0.443455	0.422619	0.308952	0.544272	0.44867	0.464936	0.264001	0.370306	0.314275	0.279289	0.422014	0.329528	0.627331	0.392829	0.334998	0.426499	0	0.376374	0.401932	0.385802	0.371174	0.257182	0.573034	0.216916	0.395837	0.427358	0	0.521687	0.607588	0.576623	0.509779	0.391287	0.327252	0.371488	0.489744	0.285731	0.306448	0.347341	0	0.426817	0.577833	0.437161	0.530092	0.602183	0.394312	0.287971	0.150853	0.439433
DNAH14	0.567076	0.56743	0.44154	0.655412	0.53049	0.57086	0.425877	0.498012	0.37868	0.468539	0.511889	0.46254	0.780485	0.514277	0.431752	0.448702	0	0.558054	0.523077	0.503627	0.460898	0.376446	0.624917	0.294653	0.485818	0.568618	0	0.608838	0.696873	0.721676	0.597448	0.444414	0.41554	0.411004	0.653751	0.442958	0.434196	0.491797	0	0.512236	0.659987	0.536836	0.639372	0.713894	0.490102	0.396804	0.270674	0.45003
LBR	0.159449	0.132741	0.0919922	0.160313	0.167341	0.139152	0.108746	0.109191	0.0882164	0.0651125	0.0943746	0.0963924	0.0436206	0.107064	0.0751703	0.108939	0	0.130168	0.122543	0.0893622	0.0881679	0.112585	0.0702668	0.079632	0.089473	0.0990701	0	0.135714	0.199607	0.14323	0.135088	0.1428	0.0847177	0.118545	0.104942	0.0803167	0.119822	0.125283	0	0.131931	0.1023	0.0814374	0.194702	0.115995	0.122892	0.0712428	0.0589348	0.11159
ENAH	0.413051	0.434507	0.299381	0.557022	0.486033	0.53176	0.348404	0.334207	0.30167	0.328005	0.383138	0.411665	0.600648	0.329479	0.329533	0.358832	0	0.436864	0.410306	0.384696	0.371066	0.287066	0.561133	0.245928	0.407319	0.459586	0	0.5752	0.567387	0.601521	0.440263	0.387315	0.320557	0.407766	0.475117	0.283638	0.303987	0.350433	0	0.392543	0.491782	0.388853	0.530225	0.634439	0.398671	0.280466	0.161628	0.431971
SRP9	0.161711	0.140154	0.152331	0.213815	0.15935	0.206494	0.270906	0.26296	0.129962	0.0776797	0.140328	0.135485	0.117777	0.162948	0.104902	0.14587	0	0.169232	0.300949	0.128632	0.184911	0.144217	0.104204	0.113713	0.220881	0.185095	0	0.25308	0.313167	0.14737	0.210185	0.215116	0.14105	0.173608	0.136209	0.0812906	0.204806	0.165674	0	0.182927	0.132118	0.121522	0.229145	0.269901	0.253853	0.126686	0.0429214	0.115601
EPHX1	0.0306376	0.035548	0.0265809	0.0542591	0.0390783	0.051529	0.0514339	0.0339878	0.0351502	0.0131771	0.0274827	0.0186842	0.0550329	0.06032	0.0316456	0.0238845	0	0.0376699	0.0360701	0.0261799	0.0330629	0.0342298	0.00947063	0.0176641	0.0311968	0.0318258	0	0.0419331	0.0719491	0.0634197	0.105978	0.0452004	0.0347745	0.0341806	0.0671714	0.0244487	0.0342576	0.0373852	0	0.0340437	0.0636697	0.0488915	0.0751969	0.0504885	0.033644	0.0276382	0.011666	0.0739667
TMEM63A	0.0086703	0.00788934	0.0111982	0.0172521	0.00643013	0.0138712	0.0215635	0.0143404	0.00594285	0.0041936	0.00814371	0.0109425	0.0366205	0.00448885	0.0094887	0.00600782	0	0.0140506	0.0126426	0.0030346	0.00654602	0.00734997	0.00400185	0.00295864	0.0147996	0.00931164	0	0.0346824	0.0236696	0.00598938	0.0322877	0.00645705	0.00990325	0	0.00564944	0.00289012	0.00986352	0.00476067	0	0.00703792	0.00598035	0.0129123	0.00808278	0.00236425	0.00234827	0.00501558	0	0.0635053
LEFTY1	0.00783865	0.0141997	0.0157609	0.0076969	0.0374868	0.0135588	0.0318715	0.0195566	0.0214063	0.0136819	0.0160612	0.0139195	0.03081	0.0287936	0.0172977	0.0375419	0	0.019935	0.0209261	0.0232175	0.0153118	0.0203859	0	0.011977	0.0173178	0.0126819	0	0.0311202	0.0265916	0.0441497	0.0273628	0.05092	0.0266528	0.0427868	0.0129035	0.013167	0.0110512	0.0113923	0	0.044226	0.0264678	0.0252857	0.0300295	0.0362036	0.0127739	0.0172308	0.00555154	0.00416958
AL117348.2	0.0941825	0.10975	0.0651719	0.053567	0.0751406	0.0528249	0.0776613	0.0702152	0.0769404	0.0406262	0.0816592	0.0885024	0.123132	0.101215	0.110983	0.0956396	0	0.103481	0.0783779	0.133026	0.0595031	0.0790882	0.185023	0.0629833	0.0630554	0.0911752	0	0.0843938	0.075999	0.143374	0.0933871	0.100825	0.0886459	0.0340581	0.0823479	0.0839842	0.03639	0.0535329	0	0.0752799	0.165483	0.0684732	0.123852	0.0791129	0.0788253	0.0465074	0.0752045	0.111802
LEFTY2	0	0	0.00206898	0.00263047	0.00329634	0	0	0.00015243	0	0	0	0	0	0	0	0.0020834	0	0	0.000532417	0	0.00154508	0.000459488	0	0.000346687	0.000316572	0	0	0.00252718	0.0038556	0.00131279	0.00982053	0	0	0	0.00207047	0	0.00114057	0	0	0	0	0	0	0	0.000463118	0.000638557	0.00200994	0
SDE2	0.042691	0.0414574	0.0442019	0.0488206	0.0565596	0.0660026	0.0593558	0.0605868	0.0431584	0.0473894	0.0482209	0.0186033	0.0377926	0.0452784	0.0313865	0.0644328	0	0.0370379	0.0478657	0.023305	0.047516	0.0392901	0.0113836	0.0286065	0.0378728	0.0509246	0	0.0892165	0.0643993	0.0411278	0.0593757	0.0736408	0.0408085	0.0351997	0.0329009	0.0313855	0.0469418	0.0418171	0	0.0501206	0.0256163	0.0524634	0.0503864	0.0622731	0.0530193	0.0234616	0.0297712	0.0601468
H3F3A	0.0417265	0.0508657	0.0527497	0.0498506	0.0388814	0.0504939	0.0757383	0.0744967	0.0551586	0.0299956	0.0357385	0.0184733	0.0349516	0.0497135	0.0551707	0.0508862	0	0.0379871	0.0742532	0.0289297	0.0538134	0.0461925	0.0226787	0.0425733	0.038113	0.0351524	0	0.0859113	0.0725562	0.0552514	0.0586531	0.0760959	0.0349306	0.0408275	0.0247912	0.0506456	0.0744446	0.0659557	0	0.057022	0.0461655	0.0578397	0.0822947	0.0437492	0.0349239	0.0292138	0.0278352	0.0975539
ACBD3	0.261535	0.279582	0.221005	0.404119	0.281053	0.300616	0.2062	0.26006	0.224181	0.194895	0.241829	0.177848	0.403109	0.287012	0.256111	0.307761	0	0.309514	0.31153	0.270471	0.27813	0.167703	0.38403	0.149571	0.244164	0.316449	0	0.281746	0.344344	0.362987	0.279301	0.290084	0.208638	0.222286	0.251587	0.195027	0.238529	0.254915	0	0.275078	0.33228	0.219621	0.360242	0.366116	0.257438	0.171843	0.142146	0.191203
MIXL1	0	0.00055935	0.000597726	0	0	0.00238855	0	0	0.000448771	0	0	0	0	0.00273191	0	0	0	0	0	0	0	0.00116444	0	0	0	0	0	0	0	0	0	0	0.000260957	0	0	0.000431968	0.000306447	0.000572029	0	0.000579155	0	0.00691441	0	0	0.000643712	0	0	0
LIN9	0.106269	0.113953	0.121002	0.156793	0.141731	0.122978	0.146909	0.136627	0.10243	0.0939861	0.0784114	0.0922451	0.0969459	0.159958	0.107071	0.132064	0	0.128903	0.125126	0.130343	0.119701	0.117963	0.113949	0.0903535	0.10534	0.0993102	0	0.133135	0.189133	0.14778	0.143123	0.162524	0.112586	0.119587	0.142142	0.0844641	0.167658	0.139735	0	0.151692	0.158731	0.127329	0.217799	0.128309	0.132172	0.0765653	0.0541054	0.210317
PARP1	0.148676	0.196788	0.16674	0.26168	0.226499	0.214284	0.250249	0.235266	0.224493	0.157233	0.192093	0.165379	0.288506	0.272978	0.234819	0.230011	0	0.243746	0.280981	0.242844	0.188306	0.158158	0.286219	0.175698	0.240889	0.203227	0	0.208293	0.306259	0.17643	0.213667	0.253178	0.190881	0.186935	0.163798	0.164801	0.21452	0.197786	0	0.262446	0.262347	0.243554	0.247882	0.172228	0.195669	0.129813	0.116321	0.209228
STUM	0.132856	0.288588	0.268965	0.474843	0.465686	0.377425	0.229861	0.296034	0.30861	0.26797	0.39707	0.350053	0.542315	0.307693	0.342941	0.394949	0	0.42417	0.326798	0.388392	0.400697	0.187892	0.626101	0.274708	0.331193	0.360925	0	0.173958	0.221589	0.397984	0.192144	0.292132	0.266275	0.247135	0.30634	0.300693	0.175556	0.254995	0	0.291887	0.605923	0.249806	0.328639	0.329789	0.264803	0.244893	0.221304	0.305332
ITPKB	0.0422882	0.0162191	0.0291231	0.0176452	0.0204744	0.0277406	0.0241306	0.0225943	0.0183818	0.0204844	0.0154154	0.014973	0.0479226	0.0213876	0.026347	0.00416319	0	0.0302163	0.0341324	0.0217753	0.0199989	0.0185675	0.0592672	0.00707291	0.0180212	0.0348354	0	0.0667542	0.0275929	0.0126407	0.0262739	0.0279047	0.0185727	0.00245443	0.0183752	0.0220824	0.021867	0.0280098	0	0.0183656	0.0217249	0.0220962	0.0330527	0.027808	0.016789	0.014686	0.00963105	0.0554755
PSEN2	0.0618463	0.0482102	0.0596017	0.0603953	0.0505068	0.0643286	0.0374342	0.0909542	0.0608126	0.0420807	0.060878	0.0339991	0.0734902	0.110244	0.0698328	0.0865781	0	0.103867	0.0789453	0.0566774	0.0693022	0.0786126	0.0739315	0.0405327	0.0558036	0.0544106	0	0.055099	0.0857888	0.0665093	0.0569757	0.119929	0.0525147	0.0374843	0.051193	0.0604226	0.0545071	0.0597183	0	0.0856374	0.0806994	0.0551899	0.0999617	0.0561412	0.0558844	0.0423675	0.0474694	0.00743055
COQ8A	0.253193	0.278265	0.232428	0.30474	0.259283	0.350636	0.235156	0.251106	0.240534	0.173268	0.302234	0.217464	0.435443	0.299144	0.260326	0.264446	0	0.306727	0.287293	0.304812	0.267905	0.195423	0.317119	0.193983	0.253654	0.265739	0	0.373092	0.291829	0.373705	0.340449	0.274999	0.23242	0.192213	0.240859	0.218125	0.221724	0.285226	0	0.307031	0.309709	0.277938	0.366622	0.387888	0.269675	0.162722	0.182392	0.274611
CDC42BPA	0.138098	0.203212	0.114869	0.25303	0.230593	0.164111	0.125031	0.130655	0.138577	0.166394	0.140544	0.134105	0.274662	0.102411	0.128344	0.181584	0	0.142891	0.135853	0.232394	0.144538	0.102207	0.290628	0.0882522	0.130207	0.196763	0	0.254164	0.305444	0.383961	0.253619	0.126206	0.108663	0.0920955	0.197485	0.113202	0.107145	0.123275	0	0.195175	0.366038	0.154178	0.192843	0.304708	0.155937	0.071101	0.0682721	0.16674
ZNF678	0.204614	0.193463	0.124257	0.17877	0.172276	0.198239	0.126269	0.154937	0.131145	0.0970787	0.173414	0.15823	0.149408	0.165449	0.142708	0.142333	0	0.164943	0.152819	0.197998	0.142435	0.135848	0.116992	0.130767	0.137846	0.125054	0	0.172159	0.171487	0.23692	0.229447	0.160008	0.136285	0.186986	0.123502	0.140649	0.139419	0.138651	0	0.155167	0.153304	0.176662	0.177735	0.138908	0.132718	0.10239	0.0922857	0.142428
SNAP47	0.156614	0.199504	0.156968	0.264162	0.19298	0.222922	0.191442	0.204013	0.155116	0.139726	0.155205	0.123604	0.171108	0.24855	0.174164	0.206209	0	0.219436	0.295914	0.179648	0.186025	0.138157	0.205589	0.132617	0.167237	0.169536	0	0.168877	0.248749	0.235322	0.170045	0.198373	0.151906	0.19035	0.105693	0.127108	0.1791	0.189389	0	0.20199	0.224968	0.132297	0.327098	0.188319	0.180628	0.128196	0.0798837	0.217942
JMJD4	0.0516693	0.07656	0.0545717	0.0753585	0.0659475	0.0851258	0.0599112	0.0768881	0.0721681	0.0504155	0.0388354	0.0439129	0.108072	0.0850001	0.0661849	0.0873284	0	0.0895263	0.11266	0.0843129	0.0904398	0.046088	0.140221	0.0507051	0.0671358	0.0886283	0	0.0686123	0.060906	0.106934	0.0585567	0.0653162	0.0566962	0.0894834	0.00958551	0.0565284	0.0440359	0.0548573	0	0.0697779	0.0601361	0.0274266	0.0553529	0.0965696	0.0507332	0.0469103	0.0199967	0.0940574
PRSS38	0.00017862	0.00285415	0.00369828	0.0107751	0.00781771	0	0.0145547	0.00317734	0.00265805	0.00110534	0.00214797	0.00354822	0.00324068	0.00744608	0.00424529	0.00681405	0	0.00567334	0.00592664	0.00664417	0.00326128	0.00662126	0	0.00483782	0.000607877	0.00209005	0	0.00726273	0.00839229	0.00242071	0.00421544	0.0312658	0.0036982	0	0.00046226	0.000361731	0.0065055	0.00581398	0	0.00596548	0	0	0.0228015	0.000893157	0.00137209	0.00698888	0.00481226	0.200794
WNT9A	0.0335937	0.0566368	0.0416016	0.0502961	0.036583	0.0331388	0.0344754	0.0377302	0.0432954	0.0103281	0.0434089	0.0416758	0.0489156	0.0249277	0.0537179	0.0232357	0	0.0639556	0.0258999	0.0580163	0.0325178	0.0364306	0.0162044	0.0590791	0.0432151	0.0254016	0	0.0301351	0.0199461	0.0396681	0.0517118	0.0623897	0.0311396	0.0115246	0.0325708	0.0373139	0.0279416	0.0565918	0	0.0542984	0.121517	0.0239986	0.10598	0.0322577	0.0441819	0.046976	0.0390869	0.0342452
WNT3A	0.00198921	0.00180712	0.00256858	0.00674627	0.00739503	0.00397536	0	0.00113549	0.0017889	0	9.25386e-05	0.00138592	0	0.00626668	0	0.0066249	0	0.00432391	0.00374548	0.0040259	0.00349618	0.00196613	0.0123279	0.0046984	0.00416318	0.00439246	0	0.00489793	0.00828289	0.00141858	0	0.00489783	0.00271449	0	0	0.00102318	0.0020751	0.000680479	0	0.00463005	0.00657359	0	0.00677051	0	0	0.00404131	0	0.034058
ARF1	0.363226	0.324132	0.28453	0.354066	0.278905	0.371485	0.279464	0.324416	0.251653	0.256363	0.360035	0.257391	0.464326	0.309116	0.242409	0.327433	0	0.298781	0.386069	0.307727	0.323694	0.232114	0.436706	0.186187	0.395097	0.381151	0	0.507766	0.558945	0.328421	0.401797	0.306	0.267882	0.335276	0.273557	0.200964	0.294649	0.287047	0	0.378469	0.281337	0.386714	0.425595	0.485308	0.372723	0.197054	0.0820262	0.316402
C1orf35	0.152926	0.151367	0.153334	0.252721	0.208183	0.138389	0.214754	0.192089	0.160193	0.087472	0.109475	0.0855987	0.151416	0.279378	0.163936	0.22461	0	0.189522	0.190599	0.172021	0.177416	0.125707	0.141621	0.114004	0.136731	0.117518	0	0.18808	0.285177	0.169837	0.223218	0.24224	0.143039	0.0675473	0.0821031	0.0938239	0.171074	0.14514	0	0.155938	0.160575	0.10316	0.32958	0.204147	0.172591	0.124375	0.0775533	0.186793
MRPL55	0.153414	0.127773	0.106734	0.143637	0.120724	0.0929635	0.117125	0.118001	0.123067	0.0648484	0.0863683	0.0639935	0.144534	0.188736	0.107701	0.168835	0	0.165032	0.196999	0.124411	0.138636	0.090907	0.120488	0.0849286	0.149935	0.152698	0	0.12279	0.220073	0.0809809	0.129636	0.161741	0.0844018	0.0701669	0.0831543	0.0670211	0.0884512	0.0668918	0	0.128966	0.166599	0.0665977	0.211209	0.178166	0.0957193	0.0930789	0.0363963	0.0536056
GUK1	0.288445	0.277295	0.291697	0.583657	0.43958	0.403755	0.298877	0.346811	0.370669	0.213219	0.230933	0.200967	0.474569	0.340901	0.244865	0.39942	0	0.42219	0.359494	0.349727	0.306537	0.220088	0.289866	0.204126	0.351305	0.318796	0	0.428314	0.643407	0.356956	0.430145	0.350029	0.267918	0.219752	0.234167	0.218743	0.283428	0.288969	0	0.408882	0.401344	0.29228	0.502273	0.612715	0.337486	0.178587	0.135381	0.267148
GJC2	0.00292983	0.0212034	0.0161176	0.0130794	0.0150875	0.0175713	0.0523891	0.018843	0.0104467	0.00456987	0.0077362	0.0117264	0.0261434	0.0126381	0.0229858	0.0102509	0	0.0155998	0.0130145	0.0207714	0.01083	0.00575083	0.0113128	0.0101534	0.010391	0.00915048	0	0.0172756	0.015277	0.0327154	0.0423491	0.0199959	0.0101649	0.0124458	0.00949887	0.0139941	0.0146198	0.0184985	0	0.0118903	0.0226048	0.00751814	0.008651	0.0355317	0.0186278	0.0148006	0.0163686	0.0550941
IBA57	0.0374925	0.0377436	0.0403804	0.0412467	0.0279813	0.0324633	0.0447095	0.0403213	0.0384927	0.0328703	0.0426378	0.0294063	0.0396345	0.047498	0.0795527	0.049537	0	0.0722137	0.0362824	0.0751662	0.0451364	0.0474099	0.10186	0.0401682	0.0299478	0.0314612	0	0.0142797	0.039191	0.0485934	0.0228373	0.0540271	0.0481701	0.0281994	0.0397065	0.0412114	0.043013	0.0541278	0	0.0436077	0.038132	0.0273465	0.0419397	0.0574164	0.0329781	0.0325448	0.0435532	0.153465
OBSCN	0.041739	0.039143	0.0227865	0.0503937	0.0419176	0.0498275	0.026258	0.0435793	0.031839	0.0821717	0.033959	0.0251044	0.0228162	0.0553585	0.0554891	0.0264951	0	0.0615158	0.0311482	0.0365412	0.0304475	0.0408512	0.0678514	0.0269687	0.031533	0.0281563	0	0.041419	0.0808372	0.0556038	0.0896938	0.0878388	0.04035	0.0151689	0.0495646	0.0255439	0.037786	0.0466536	0	0.074479	0.0520632	0.0550484	0.104573	0.0379023	0.0318197	0.0371394	0.00624844	0.123122
TRIM11	0.157759	0.177919	0.116174	0.151037	0.172151	0.124267	0.209421	0.131937	0.13806	0.0785298	0.136334	0.114312	0.172985	0.158349	0.156843	0.156896	0	0.134345	0.133473	0.175255	0.144834	0.106804	0.24416	0.107842	0.115994	0.127564	0	0.23632	0.172161	0.279674	0.20768	0.169971	0.126111	0.0794664	0.115712	0.109445	0.137409	0.141167	0	0.142902	0.205027	0.148441	0.181233	0.193625	0.1689	0.0829978	0.136156	0.241717
TRIM17	0.0519433	0.062062	0.0727335	0.267224	0.180357	0.090643	0.0718181	0.0904812	0.10451	0.0906019	0.0744734	0.0689143	0.106567	0.139753	0.0793534	0.144931	0	0.147913	0.113398	0.123412	0.0923054	0.0687731	0.0706916	0.0873882	0.0686308	0.0676077	0	0.0957648	0.167977	0.157001	0.0860033	0.117512	0.0632923	0.057147	0.0516741	0.0770741	0.0819654	0.0952428	0	0.120252	0.0886254	0.03092	0.158832	0.117412	0.0826455	0.0358835	0.101633	0.11558
HIST3H2A	0.0253167	0.0316019	0.0466898	0.0953406	0.0566244	0.0361209	0.0977181	0.0553596	0.0482	0.00886192	0.0141662	0.0104981	0.0146512	0.0743017	0.018086	0.0524014	0	0.0492841	0.0744141	0.00877146	0.0366603	0.0321804	0	0.0387698	0.0310924	0.0136419	0	0.0453734	0.091116	0.0434359	0.0469177	0.1109	0.0329739	0.0206246	0.0130214	0.00938344	0.0625872	0.0491452	0	0.0369051	0.0127463	0.0246685	0.0875124	0.0420245	0.0358459	0.0235059	0.00597977	0.0216202
HIST3H2BB	0.0052593	0.00241934	0.018377	0.0193492	0.0272083	0.00538993	0.0340935	0.0319312	0.0286839	0.00887361	0.00805809	0.00795844	0.0111334	0.0340332	0.0172116	0.0525918	0	0.0418988	0.0157284	0.0101087	0.0129931	0.0291709	0.00472073	0.0221247	0.00280761	0.0031989	0	0.00196985	0.0377675	0.0160423	0.00882659	0.0444953	0.0134415	0.0423431	0.00283737	0.00913437	0.0235677	0.018549	0	0.0195268	0.00577049	0.0105222	0.0430515	0	0.0143263	0.0276927	0.00725044	0.0424484
RNF187	0.22309	0.18019	0.193516	0.224874	0.185806	0.277837	0.26787	0.319441	0.175433	0.133489	0.139788	0.151622	0.232996	0.23486	0.137791	0.189832	0	0.161169	0.378833	0.19626	0.255817	0.167342	0.159321	0.108773	0.293732	0.281681	0	0.296963	0.398488	0.127348	0.233917	0.270162	0.210768	0.141604	0.101974	0.101728	0.232282	0.160904	0	0.281875	0.179535	0.243716	0.258902	0.408138	0.331881	0.132835	0.0537219	0.250715
RHOU	0.0252346	0.0255348	0.0349847	0.0664986	0.0655814	0.0320961	0.0432046	0.0250152	0.0500395	0.0350586	0.044422	0.020725	0.0383448	0.0475584	0.0397136	0.0575637	0	0.0528613	0.0514701	0.0308464	0.0357908	0.0289886	0.0651963	0.0809913	0.063972	0.0385861	0	0.0192653	0.0422482	0.0483593	0.049843	0.0520266	0.016514	0.0110747	0.034277	0.0210326	0.0325884	0.0397843	0	0.0348665	0.0633352	0.01032	0.0690003	0.0495351	0.0340851	0.0380374	0.0524966	0.112163
RAB4A	0.225702	0.200122	0.187603	0.275706	0.252921	0.258285	0.197426	0.230793	0.187947	0.140689	0.214195	0.143668	0.194033	0.290132	0.19253	0.259392	0	0.255165	0.273866	0.189346	0.229981	0.176271	0.237194	0.167099	0.220149	0.216499	0	0.29756	0.398841	0.242296	0.225395	0.270377	0.183063	0.218462	0.218147	0.16044	0.213319	0.205379	0	0.249667	0.262174	0.277575	0.328766	0.264284	0.2512	0.146449	0.104503	0.136454
CCSAP	0.347203	0.3457	0.247739	0.455339	0.415599	0.396808	0.355122	0.291434	0.243026	0.243367	0.313485	0.23316	0.474102	0.325125	0.256007	0.312526	0	0.37717	0.366714	0.311658	0.271272	0.204883	0.461293	0.179677	0.299947	0.346309	0	0.483869	0.57029	0.460686	0.393795	0.308378	0.245033	0.20193	0.300997	0.221045	0.264778	0.289878	0	0.308611	0.335679	0.376605	0.395629	0.503993	0.323863	0.177293	0.0874871	0.343881
ACTA1	0.00472318	0.00067262	0.00420391	0.0165364	0.00769786	0.0105839	0.00823206	0.00684797	0.00780413	0.00120109	0.00327014	0.00622148	0.00681014	0.00975085	0.00628748	0.00601649	0	0.00723689	0.0133839	0.00828244	0.00595366	0.00575058	0	0.00126606	0.0154012	0.00274232	0	0.00530238	0.00248276	0.0028253	0.0133721	0.00716606	0.00630941	0	0.00285162	0.0042834	0.00643339	0.00437762	0	0.00726318	0	0.00387333	0.00262713	0.00409728	0.00993231	0.00653534	0.00192389	0.0284952
NUP133	0.372725	0.362959	0.247419	0.443329	0.370847	0.374127	0.251387	0.298068	0.243792	0.217598	0.310384	0.277866	0.434661	0.252582	0.300691	0.308989	0	0.350315	0.347051	0.327545	0.313121	0.180288	0.403112	0.177606	0.316923	0.371244	0	0.438241	0.527	0.452876	0.380904	0.307324	0.247446	0.252274	0.374473	0.198903	0.24399	0.297702	0	0.351611	0.349521	0.382242	0.481117	0.412063	0.296464	0.164029	0.108797	0.2435
ABCB10	0.241775	0.212217	0.185337	0.283806	0.26839	0.207485	0.164114	0.233479	0.1993	0.169716	0.211454	0.192366	0.314994	0.296983	0.220134	0.25944	0	0.290957	0.24966	0.256364	0.251967	0.174973	0.230286	0.192768	0.159153	0.22807	0	0.218387	0.29759	0.285159	0.296482	0.264519	0.188613	0.14887	0.234665	0.176147	0.186845	0.215911	0	0.242275	0.235805	0.191826	0.359538	0.317169	0.179396	0.139882	0.0704863	0.107316
TAF5L	0.163472	0.18194	0.12406	0.206005	0.162362	0.158571	0.109638	0.137398	0.125601	0.110234	0.17946	0.107334	0.241292	0.155074	0.148635	0.142868	0	0.162216	0.156128	0.173968	0.151161	0.10002	0.147885	0.0817174	0.123131	0.129308	0	0.157886	0.140826	0.190595	0.159185	0.146258	0.110114	0.133384	0.126286	0.143655	0.105057	0.149031	0	0.154345	0.156778	0.113297	0.169326	0.18457	0.110982	0.0702407	0.0847357	0.162804
URB2	0.072482	0.0796057	0.0715721	0.103237	0.0954375	0.0637405	0.0800715	0.0869189	0.0841238	0.0640223	0.0768191	0.0644195	0.0778326	0.153114	0.0874177	0.130582	0	0.103268	0.0959147	0.0841951	0.105089	0.0752551	0.119225	0.0669456	0.0584542	0.0717711	0	0.050989	0.108084	0.087329	0.0977032	0.12315	0.057944	0.0592535	0.0646978	0.0860237	0.0746409	0.0721072	0	0.100472	0.0828825	0.0509849	0.0898518	0.0395654	0.045636	0.0610721	0.051584	0.148903
GALNT2	0.372331	0.393473	0.273956	0.544827	0.444232	0.479817	0.257154	0.303201	0.274212	0.27094	0.39477	0.299813	0.60652	0.358787	0.297307	0.372855	0	0.377875	0.381271	0.398806	0.356364	0.208505	0.542738	0.190008	0.351112	0.416054	0	0.494123	0.555993	0.553069	0.437569	0.320482	0.269121	0.270699	0.510042	0.266079	0.265327	0.316505	0	0.41269	0.534247	0.457119	0.461478	0.574468	0.320155	0.219766	0.071879	0.474033
PGBD5	0.360279	0.353434	0.221025	0.466715	0.277838	0.367274	0.180038	0.181255	0.168627	0.188864	0.30307	0.23921	0.497854	0.323109	0.199872	0.276391	0	0.26673	0.264667	0.297053	0.212366	0.125606	0.576005	0.12715	0.288577	0.371162	0	0.55545	0.596501	0.525424	0.400664	0.192913	0.169493	0.182887	0.54598	0.149704	0.182644	0.233179	0	0.334267	0.29976	0.397424	0.329035	0.681454	0.270553	0.109405	0.0985463	0.272706
COG2	0.262171	0.261806	0.225462	0.337098	0.308093	0.316155	0.204882	0.263011	0.20826	0.200259	0.234147	0.21838	0.322035	0.251947	0.212792	0.252594	0	0.253867	0.292329	0.243536	0.259126	0.184422	0.261975	0.179816	0.221159	0.281888	0	0.361584	0.462372	0.390262	0.310007	0.287722	0.234034	0.219395	0.287252	0.183518	0.234192	0.252534	0	0.286044	0.243333	0.307898	0.35525	0.36887	0.294627	0.149186	0.116919	0.168976
AGT	0.0113917	0.0161628	0.0080985	0.0160534	0.0138329	0.00606122	0.0304599	0.0146359	0.0138852	0.00350653	0.00554398	0.00337211	0.0358303	0.00291254	0.00941312	0.00207105	0	0.00192497	0.00928152	0.00342619	0.00338523	0.00784955	0.0103575	0.00820656	0.00737928	0.00907421	0	0.0227664	0.0268435	0.0249826	0.037541	0.0180777	0.00743447	0.0138032	0.0183627	0.000273445	0.00565795	0.0117814	0	0.00541587	0.0174371	0.00970134	0.00675107	0.0135139	0.000498489	0.00397686	0.00371211	0.0222867
CAPN9	0.0108211	0.00481246	0.0037621	0.0146204	0.0126773	0.00374262	0.00110704	0.00885703	0.00990401	0.00373003	0.0142219	0.00193394	0.00983004	0.00922463	0.00312893	0.00871417	0	0.0235274	0.00817066	0.00285061	0.000271164	0.00283907	0	0.00846545	0.00445224	0	0	0.00349093	0.0315576	0.01048	0	0.00391266	0.0050525	0	0.00281921	0.0157802	0.00292216	0.00611474	0	0.00295297	0.000852582	0.00691666	0.0107773	0.00241534	0.00381392	0.0133444	0	0.0283086
C1orf198	0.0273757	0.0305477	0.03498	0.0680985	0.0591367	0.0454617	0.0848648	0.0566557	0.0417018	0.0379674	0.054625	0.04752	0.0631566	0.0344986	0.0469648	0.0391383	0	0.0522489	0.0588984	0.028917	0.0494086	0.0372242	0.0215481	0.0637485	0.0472529	0.032057	0	0.0457452	0.0424773	0.0399888	0.0699205	0.0476048	0.04551	0.0860899	0.0159305	0.0419446	0.0364387	0.057954	0	0.0546532	0.050615	0.0318209	0.044934	0.0862596	0.0544033	0.0662196	0.032028	0.0423062
TTC13	0.399336	0.376312	0.259541	0.487684	0.426825	0.399401	0.263112	0.289213	0.251606	0.30042	0.331363	0.275518	0.456905	0.282653	0.26503	0.35277	0	0.396347	0.350688	0.34848	0.324172	0.197213	0.39015	0.170452	0.341633	0.40566	0	0.475656	0.544401	0.490588	0.396462	0.314214	0.263869	0.290955	0.39162	0.256197	0.255049	0.311385	0	0.370202	0.41008	0.434035	0.477818	0.477366	0.317947	0.229418	0.148246	0.273699
ARV1	0.166918	0.144386	0.148358	0.241971	0.244822	0.192253	0.195559	0.183255	0.13878	0.108634	0.141355	0.0916176	0.217818	0.177119	0.118186	0.206866	0	0.193222	0.200504	0.171147	0.155541	0.116058	0.164163	0.107394	0.147893	0.16736	0	0.236768	0.283713	0.19226	0.194701	0.21727	0.13954	0.174187	0.128961	0.102101	0.136445	0.16486	0	0.157288	0.184048	0.161763	0.223337	0.188385	0.175769	0.0956691	0.0428975	0.107632
FAM89A	0.000792201	0	0.00113686	0.00354785	0.00433576	0.0046302	0.0108373	0.00578147	0.00207629	0	0	0.00107146	0	0.0026634	0.00388862	0	0	0.00330112	0.00111243	0	0	0.00142215	0	0	0.00032701	0	0	0.00247918	0.00195196	0.00387331	0.00487551	0.00146779	0.000849243	0	0	0	0.00121508	0	0	0.00206994	0	0	0.00363865	0	0	0	0	0.00149148
TRIM67	0.00776391	0.0145209	0.00650412	0.0188494	0.0280986	0.00957762	0.0118745	0.00936892	0.00960482	0.0158141	0.00499519	0.0220514	0.00381328	0.0213014	0.00903739	0.0182772	0	0.0118587	0.0162117	0.00614621	0.0125665	0.00267781	0.0234453	0.0213097	0.0131896	0.011223	0	0.0193777	0.015613	0.00616417	0.0189637	0.00989913	0.00893668	0	0.0019141	0.037477	0.00791342	0.0134094	0	0.0177865	0.0299642	0.00400341	0.00754069	0	0.00555913	0.0134309	0.0183129	0.0288199
C1orf131	0.108557	0.131658	0.112343	0.243422	0.145136	0.0982579	0.0831396	0.114563	0.108052	0.0669347	0.090496	0.0575577	0.128042	0.166914	0.094485	0.125512	0	0.113373	0.153776	0.0827103	0.110812	0.108838	0.0430079	0.098324	0.0711549	0.0994131	0	0.11172	0.345665	0.12009	0.0928067	0.176972	0.0888807	0.122901	0.0956851	0.0752165	0.107612	0.104076	0	0.119797	0.134783	0.0984229	0.213485	0.0807835	0.0929181	0.0690217	0.0980784	0.0681949
GNPAT	0.257038	0.210382	0.167793	0.242706	0.195789	0.189487	0.170901	0.22774	0.14855	0.155	0.182891	0.168899	0.2447	0.242002	0.190963	0.215225	0	0.22986	0.228271	0.208323	0.171185	0.144516	0.133309	0.127942	0.195439	0.171921	0	0.189597	0.326397	0.219883	0.200281	0.246641	0.167146	0.137307	0.188091	0.156054	0.190729	0.210151	0	0.22967	0.239671	0.234673	0.295984	0.247729	0.181996	0.12611	0.0811812	0.0757447
EXOC8	0.0824114	0.0401524	0.0408314	0.045984	0.0303569	0.0449676	0.0662852	0.0674331	0.030557	0.0264135	0.0506688	0.0352864	0.0510542	0.0204547	0.0185306	0.0335825	0	0.0275728	0.0724691	0.0259255	0.0277249	0.0435237	0.0255677	0.017656	0.0572939	0.0355501	0	0.0790304	0.0925542	0.0381101	0.0360491	0.071163	0.0316731	0.0114876	0.0322855	0.0207453	0.0564943	0.0443687	0	0.0745986	0.025287	0.0516727	0.0310636	0.0611114	0.0575752	0.0329464	0.00355009	0.0879637
SPRTN	0.105128	0.0434687	0.0863145	0.122001	0.0854895	0.0673737	0.0285188	0.103721	0.0868956	0.0648694	0.0590556	0.0412649	0.0680414	0.156734	0.0866264	0.136633	0	0.131154	0.0951531	0.0734296	0.0945979	0.0830882	0.015026	0.0964927	0.0469658	0.0784701	0	0.0970642	0.11339	0.0637974	0.0510609	0.158725	0.0598965	0.111048	0.0607275	0.0669116	0.062175	0.0670281	0	0.0926745	0.0679344	0.0688715	0.181261	0.0525335	0.0476957	0.0727168	0.0522513	0.060175
EGLN1	0.332253	0.330045	0.248184	0.414231	0.339859	0.342197	0.261497	0.285154	0.244221	0.243714	0.306882	0.21422	0.472966	0.274116	0.249396	0.295285	0	0.369359	0.333592	0.329097	0.297059	0.192072	0.44431	0.171152	0.27647	0.339505	0	0.416486	0.425543	0.42691	0.389354	0.31681	0.231816	0.286123	0.338169	0.227722	0.250328	0.283819	0	0.356418	0.339438	0.32595	0.410569	0.462172	0.321152	0.168327	0.170394	0.404877
TSNAX-DISC1	0.0466667	0.0238969	0.0218165	0.0516229	0.0230862	0.0340829	0.0239863	0.0326225	0.0260622	0.0258028	0.0235167	0.0161249	0.0324133	0.0487159	0.0254503	0.0409085	0	0.0426489	0.0281809	0.0231628	0.0275563	0.0286448	0.00996161	0.0285268	0.022777	0.0235132	0	0.0198332	0.0622786	0.0365915	0.0503489	0.0463329	0.0242629	0.0153833	0.0135251	0.0246463	0.0239191	0.0234287	0	0.0665398	0.0407432	0.0381911	0.034902	0.0282312	0.0185943	0.0333227	0.0188589	0.0928513
DISC1	0.017214	0.02802	0.0428457	0.0741327	0.0390781	0.040487	0.0489855	0.0459587	0.0335542	0.0122911	0.0219174	0.0222252	0.0726585	0.0565041	0.0345256	0.0199289	0	0.0505783	0.0252141	0.0292929	0.0285429	0.0362739	0.0356094	0.0362002	0.0333601	0.047274	0	0.0456769	0.0825123	0.154975	0.0829822	0.053632	0.0587205	0.0623463	0.0446297	0.0233041	0.0545792	0.0606652	0	0.0776299	0.0406371	0.0881487	0.100512	0.0478164	0.0506852	0.0235644	0.116203	0.109092
SIPA1L2	0.38502	0.456831	0.29887	0.557978	0.479863	0.513428	0.315992	0.370287	0.319842	0.293771	0.390831	0.392835	0.603614	0.358571	0.359169	0.396347	0	0.427635	0.412383	0.456335	0.432719	0.259521	0.552768	0.229396	0.37687	0.452299	0	0.579053	0.700022	0.527185	0.459703	0.411302	0.296482	0.291676	0.44693	0.326962	0.319985	0.34389	0	0.419541	0.50976	0.452966	0.474822	0.665231	0.374693	0.229079	0.17139	0.321552
MAP10	0.0695401	0.0457612	0.0229022	0.0347988	0.0131179	0.0290612	0.00927117	0.0400168	0.0272215	0.0427369	0.0423038	0.0312437	0.0412414	0.0748638	0.0250593	0.0618192	0	0.047562	0.0398307	0.0265828	0.0271205	0.0370946	0.0444391	0.0192505	0.0210082	0.0261002	0	0.00832026	0.031016	0.0229356	0.0339772	0.0490567	0.0158436	0.0336242	0.0200085	0.0233083	0.0253745	0.0328468	0	0.0246281	0.0329251	0.0304682	0.0423791	0.00913974	0.0146568	0.0319086	0.00862816	0.0144649
NTPCR	0.213981	0.212697	0.159763	0.20224	0.181247	0.205685	0.151188	0.18998	0.159888	0.162462	0.177208	0.134442	0.214883	0.181911	0.180316	0.153697	0	0.190828	0.193696	0.187356	0.189509	0.148281	0.190983	0.139322	0.1811	0.19994	0	0.267655	0.215089	0.205127	0.262479	0.199261	0.165385	0.22037	0.209801	0.127863	0.171464	0.195941	0	0.227875	0.185327	0.16299	0.260849	0.280785	0.217044	0.118731	0.104318	0.107777
PCNX2	0.281367	0.230949	0.14687	0.362111	0.257675	0.222738	0.159337	0.167374	0.134583	0.21527	0.231549	0.166111	0.442182	0.198215	0.164429	0.234312	0	0.239277	0.245727	0.245969	0.163748	0.114045	0.42246	0.116098	0.213591	0.237283	0	0.329885	0.411968	0.4954	0.353043	0.1729	0.136209	0.192638	0.274465	0.132637	0.162492	0.17477	0	0.270961	0.417541	0.299565	0.382398	0.60341	0.234676	0.103983	0.0821292	0.212648
MAP3K21	0.346461	0.316535	0.235469	0.342232	0.32321	0.338938	0.343999	0.304061	0.247415	0.274746	0.316655	0.251664	0.475991	0.261405	0.29281	0.316037	0	0.354358	0.313458	0.289988	0.272573	0.236043	0.34085	0.177918	0.308013	0.355735	0	0.435942	0.440931	0.39703	0.506405	0.310623	0.25959	0.255943	0.346607	0.236223	0.271266	0.291737	0	0.368015	0.376236	0.290419	0.38329	0.471227	0.316757	0.209781	0.172094	0.245772
KCNK1	0.441614	0.459141	0.276974	0.610248	0.414261	0.457592	0.224161	0.285032	0.251602	0.259605	0.435997	0.278994	0.669589	0.311778	0.254387	0.27414	0	0.374185	0.310279	0.393044	0.289646	0.218582	0.752084	0.186327	0.348471	0.462677	0	0.569464	0.591425	0.661434	0.541739	0.256535	0.25219	0.239892	0.501529	0.245111	0.221148	0.325967	0	0.380835	0.528038	0.452202	0.507606	0.666918	0.344565	0.155773	0.196596	0.455704
SLC35F3	0.177775	0.22411	0.17625	0.191328	0.14501	0.187554	0.11596	0.168431	0.105476	0.128963	0.130433	0.150493	0.214352	0.146038	0.104128	0.133413	0	0.117588	0.157657	0.163618	0.155198	0.152864	0.0923129	0.097699	0.115156	0.16869	0	0.235269	0.27339	0.210152	0.123948	0.150357	0.151112	0.156717	0.180181	0.114565	0.159754	0.184308	0	0.127258	0.182023	0.207017	0.189383	0.177007	0.176396	0.111181	0.0357744	0.153879
COA6	0.302741	0.287603	0.223157	0.304717	0.257524	0.256822	0.194119	0.2798	0.218777	0.181188	0.280403	0.210202	0.342921	0.276078	0.269004	0.308479	0	0.30776	0.291872	0.248493	0.270312	0.194249	0.338165	0.190412	0.208174	0.277153	0	0.234856	0.332976	0.304947	0.390681	0.312492	0.20549	0.19634	0.342876	0.200662	0.263376	0.259079	0	0.284205	0.358443	0.27346	0.340322	0.265718	0.222253	0.197619	0.0918562	0.0981271
TARBP1	0.235554	0.214417	0.179125	0.390045	0.24561	0.363717	0.333714	0.153201	0.145281	0.247281	0.203078	0.233465	0.559285	0.142026	0.150043	0.210983	0	0.204778	0.229565	0.264386	0.21622	0.109619	0.62324	0.128861	0.235029	0.307077	0	0.480657	0.493951	0.51648	0.528404	0.210984	0.195525	0.366849	0.373656	0.129131	0.242377	0.240413	0	0.316599	0.333183	0.380311	0.283545	0.695139	0.296439	0.128239	0.0848429	0.342501
IRF2BP2	0.0961078	0.156182	0.118826	0.151931	0.14814	0.220875	0.22023	0.155782	0.0923153	0.128586	0.095414	0.0790778	0.1628	0.0796974	0.078348	0.085334	0	0.0532512	0.190996	0.0537217	0.129597	0.0830509	0.132116	0.0641152	0.158608	0.0887952	0	0.219939	0.213629	0.135299	0.165555	0.145125	0.101296	0.102251	0.103209	0.0906036	0.123862	0.11611	0	0.156815	0.075787	0.110124	0.0813184	0.183536	0.151763	0.061625	0.0194668	0.171743
TOMM20	0.412975	0.387557	0.277817	0.506281	0.411564	0.491042	0.333529	0.354942	0.315076	0.279126	0.336644	0.287923	0.435206	0.335328	0.247994	0.341823	0	0.352262	0.346463	0.338	0.317125	0.296218	0.335681	0.193069	0.422403	0.45796	0	0.596369	0.639791	0.390466	0.417286	0.321125	0.28154	0.326044	0.341545	0.235079	0.263941	0.33134	0	0.36733	0.31391	0.343646	0.464192	0.537661	0.38308	0.197446	0.0722751	0.282175
RBM34	0.00471485	0.00471582	0.00576168	0.00241674	0.0039008	0.0112765	0.00700093	0.0092677	0.00249322	0	0.00504044	0.00326147	0.00418313	0.0154797	0.00376571	0.0106755	0	0.00315032	0.0119193	0.00371893	0.0148706	0.00559504	0	0.00167151	0.00219734	0.00113871	0	0.00992408	0.00657484	0.0021135	0.00519641	0	0.00434998	0	0.00206691	0.00132758	0.00601922	0.00431433	0	0.012826	0.00361879	0.00870024	0.00960043	0.0120346	0.0074271	0.00291181	0.00655168	0.00136009
ARID4B	0.263728	0.332858	0.200459	0.452564	0.354567	0.357165	0.252928	0.245445	0.188909	0.146631	0.29059	0.182353	0.669727	0.196324	0.217526	0.266104	0	0.320144	0.304132	0.309609	0.247324	0.125554	0.636661	0.149448	0.262021	0.414517	0	0.471416	0.400337	0.587902	0.44875	0.225475	0.189447	0.250439	0.467254	0.169256	0.196539	0.231202	0	0.370227	0.484349	0.318983	0.371292	0.661674	0.303519	0.115866	0.0785896	0.33295
GGPS1	0	0	0.000916313	0.00185854	0.002808	0.00285094	0.00196378	0.00148577	0.000843268	0	0	0.000456793	0	0.00226401	0.00207136	0	0	0.000791619	0	0.00091018	0.0028427	0.000466057	0.0153105	0.00196967	0	0	0	0	0.00267724	0	0	0	0.000940277	0.012699	0	0	0.00151586	0.00055671	0	0.000865385	0	0	0.00738742	0.0025453	0.00214928	0.00213108	0	0
TBCE	0.240446	0.308187	0.196173	0.317811	0.283342	0.234461	0.217552	0.200524	0.197072	0.211144	0.29737	0.240906	0.397787	0.261671	0.238712	0.263807	0	0.216119	0.171263	0.305825	0.24198	0.195088	0.541262	0.17512	0.203342	0.246554	0	0.288688	0.264968	0.335798	0.299366	0.231327	0.231694	0.223298	0.417773	0.235738	0.221255	0.270394	0	0.220289	0.355624	0.284457	0.273886	0.346692	0.21615	0.143964	0.117604	0.316785
B3GALNT2	0.285164	0.265446	0.226939	0.392852	0.29613	0.25648	0.284396	0.268893	0.24129	0.213597	0.251442	0.203926	0.379963	0.302912	0.289242	0.34133	0	0.359293	0.301398	0.295861	0.280773	0.216093	0.297172	0.206902	0.244714	0.279507	0	0.270133	0.320854	0.357558	0.273343	0.334348	0.236871	0.216416	0.242209	0.208958	0.233453	0.259578	0	0.33596	0.334658	0.231345	0.409136	0.422045	0.258189	0.221115	0.170841	0.262766
GNG4	0.0532102	0.0457269	0.0553032	0.100999	0.0552333	0.041318	0.0488546	0.0538955	0.0438232	0.0376948	0.0399453	0.0392883	0.079481	0.0344507	0.0542201	0.0650465	0	0.0649642	0.0680952	0.0355868	0.031653	0.0340226	0.0354757	0.0607374	0.0266618	0.0349104	0	0.0840041	0.091059	0.0496292	0.0637591	0.0588224	0.043887	0.0370883	0.0257717	0.0207835	0.0400112	0.0561579	0	0.0554129	0.0683048	0.0498908	0.051763	0.0616718	0.0457201	0.0625836	0.0353763	0.106959
LYST	0.323486	0.356802	0.222436	0.505248	0.429314	0.390518	0.254563	0.223949	0.214439	0.214717	0.350696	0.281418	0.598471	0.25448	0.244957	0.350662	0	0.332443	0.286292	0.352038	0.316567	0.157106	0.5943	0.139792	0.3156	0.441889	0	0.530551	0.572323	0.594721	0.467737	0.194914	0.207853	0.273578	0.476241	0.186969	0.223994	0.277474	0	0.377152	0.527184	0.438806	0.404333	0.699477	0.308602	0.135231	0.112403	0.305819
NID1	0.0138649	0.00692919	0.015308	0.0329346	0.0243616	0.0203656	0.00413945	0.0114005	0.0149287	0.00318847	0.00576277	0.00679445	0	0.0162567	0.00566123	0.0167936	0	0.00746736	0.0156791	0.00308716	0.00871163	0.00785238	0	0.00925102	0.00678475	0.00310393	0	0.00274953	0.0431184	0.0167949	0.00965117	0.0369113	0.0105655	0.0110492	0.00140107	0.00681754	0.00355779	0.00887008	0	0.00877583	0.001609	0.00838562	0.0625341	0	0.0101084	0.00908948	0.00844609	0.034767
GPR137B	0.236211	0.263841	0.240587	0.365456	0.303353	0.30264	0.276108	0.25384	0.200289	0.229537	0.178531	0.217736	0.27762	0.268151	0.198219	0.281303	0	0.294144	0.254445	0.258547	0.214513	0.203012	0.327209	0.190489	0.226069	0.24475	0	0.378639	0.363489	0.372501	0.321257	0.269125	0.197368	0.170178	0.259826	0.207189	0.225866	0.244703	0	0.248893	0.22226	0.273929	0.360495	0.358181	0.283126	0.183242	0.12101	0.610932
ERO1B	0.361077	0.308188	0.279683	0.479265	0.374299	0.382064	0.299693	0.282433	0.223993	0.222638	0.277335	0.233545	0.376354	0.306028	0.251464	0.343076	0	0.346474	0.343283	0.286974	0.273999	0.222084	0.256943	0.19251	0.331036	0.287455	0	0.453275	0.522573	0.434468	0.360256	0.315608	0.253963	0.251338	0.370682	0.189001	0.277989	0.312841	0	0.365177	0.328696	0.343384	0.531985	0.561587	0.359975	0.171065	0.163102	0.413234
EDARADD	0.0270725	0.0331209	0.0601949	0.0975793	0.0811172	0.037902	0.0434566	0.0406631	0.0385578	0.00884976	0.0333206	0.0203112	0.0542925	0.086668	0.0342564	0.0309048	0	0.0489228	0.0353963	0.0277809	0.0204382	0.0262735	0.0399607	0.0302426	0.0342687	0.0281098	0	0.0425186	0.114494	0.0469543	0.0351054	0.0369346	0.0278828	0.01178	0.0262866	0.0403543	0.024814	0.0195136	0	0.0366413	0.0274709	0.0227563	0.0860956	0.0395652	0.0262535	0.0320818	0.0100891	0.0927178
LGALS8	0.308261	0.233946	0.203635	0.278814	0.296411	0.294661	0.237142	0.250481	0.189089	0.158128	0.255738	0.164156	0.270958	0.265205	0.213253	0.263841	0	0.276617	0.266862	0.235655	0.221198	0.163527	0.203672	0.140814	0.233442	0.236577	0	0.263544	0.375927	0.344344	0.315872	0.302862	0.193199	0.187428	0.273163	0.183088	0.231993	0.244024	0	0.272047	0.239151	0.183531	0.276461	0.357187	0.273137	0.165041	0.0840889	0.149766
HEATR1	0.306424	0.269433	0.196623	0.389368	0.272726	0.288756	0.251391	0.252783	0.197961	0.168457	0.24605	0.210507	0.410733	0.259745	0.23742	0.278911	0	0.278396	0.276215	0.266221	0.246525	0.161929	0.214046	0.141285	0.259522	0.271794	0	0.283585	0.36114	0.348697	0.237643	0.288163	0.191553	0.18971	0.227556	0.193216	0.2155	0.231469	0	0.264072	0.302388	0.288508	0.347363	0.363623	0.252313	0.144256	0.136329	0.140569
ACTN2	0.356868	0.376108	0.259358	0.478788	0.423946	0.408392	0.284982	0.317774	0.252234	0.250867	0.364995	0.274649	0.56779	0.2598	0.314645	0.398996	0	0.397655	0.390955	0.373373	0.349333	0.205198	0.40325	0.216787	0.348752	0.390584	0	0.47165	0.506664	0.453024	0.445869	0.306159	0.255836	0.284028	0.386957	0.217246	0.276273	0.319128	0	0.385536	0.463783	0.357537	0.420656	0.522909	0.318083	0.205332	0.136647	0.355584
MTR	0.359329	0.402622	0.261412	0.541918	0.418895	0.431582	0.277078	0.31755	0.2604	0.210864	0.359114	0.314314	0.602916	0.280541	0.290588	0.379561	0	0.354401	0.376597	0.34972	0.286132	0.176589	0.535051	0.191728	0.342062	0.458542	0	0.523388	0.595452	0.554965	0.473927	0.365786	0.26495	0.293726	0.457534	0.219932	0.283138	0.312657	0	0.420272	0.476611	0.385084	0.491398	0.611808	0.33827	0.181742	0.125915	0.33473
RYR2	0.0535098	0.0719576	0.0507925	0.0667527	0.053799	0.0762559	0.048646	0.0562063	0.0481421	0.0691175	0.0469267	0.036047	0.0773615	0.0564168	0.0470122	0.0574459	0	0.050204	0.0587653	0.0670056	0.0508181	0.0556488	0.0639701	0.0494665	0.0502455	0.0590513	0	0.122915	0.0745306	0.0699982	0.0624716	0.0535119	0.0415534	0.0339547	0.0595348	0.0349489	0.0556391	0.0500468	0	0.0585341	0.078225	0.0536075	0.0608507	0.0777816	0.0552949	0.0629124	0.0338396	0.0768797
MTRNR2L11	0	0	0.000614952	0.00138962	0	0.00127729	0	0	0	0.00143913	0.00210296	0	0	0.00266981	0.000530849	0	0	0	0	0	0	0	0	0	0.00539308	0.00488848	0	0.00229843	0	0.00496139	0	0	0	0	0	0.0013956	0	0.00060399	0	0.00137905	0	0	0	0	0	0	0	0
CHRM3	0.115044	0.169906	0.101097	0.11929	0.0959062	0.108337	0.0764619	0.142228	0.0843577	0.0814332	0.09539	0.0874286	0.125626	0.0942078	0.0831937	0.107998	0	0.119173	0.11529	0.123209	0.162328	0.134488	0.12344	0.0660729	0.0908538	0.100945	0	0.218187	0.212304	0.137528	0.135534	0.113526	0.0878366	0.10934	0.131428	0.093283	0.0870264	0.137413	0	0.110131	0.129306	0.144754	0.142268	0.162416	0.117525	0.168123	0.0485241	0.14961
FMN2	0.119068	0.194042	0.0938325	0.206499	0.15605	0.197311	0.0967762	0.118733	0.10262	0.14435	0.145489	0.0943823	0.213954	0.115777	0.083543	0.0955549	0	0.105302	0.124261	0.0890079	0.109038	0.100223	0.183807	0.0730275	0.0998353	0.124281	0	0.220912	0.155995	0.23934	0.161	0.0902821	0.0717746	0.243093	0.119014	0.102174	0.0982605	0.109725	0	0.153416	0.149825	0.124096	0.152038	0.322044	0.102037	0.107276	0.0539819	0.151751
GREM2	0.11982	0.0919057	0.0676621	0.0690665	0.0478649	0.0529368	0.0943816	0.0597707	0.058435	0.0590863	0.0273284	0.0678356	0.0576136	0.0320202	0.038503	0.0609909	0	0.0631284	0.0652117	0.0507053	0.0512461	0.0489996	0.102801	0.050567	0.0455887	0.037517	0	0.101216	0.117346	0.0972557	0.141656	0.0601259	0.0722472	0.0863441	0.0588776	0.0354592	0.0444836	0.0957754	0	0.0567879	0.0268984	0.0748183	0.0905886	0.0883438	0.0700988	0.0520734	0.00912219	0.112972
RGS7	0.0799821	0.136772	0.081902	0.118264	0.0853511	0.0861642	0.109367	0.0861334	0.0644149	0.126094	0.0772218	0.0714693	0.10907	0.0769341	0.0911494	0.0772931	0	0.0871264	0.0978381	0.084025	0.0735093	0.0949886	0.103679	0.0635264	0.0803909	0.0912978	0	0.126099	0.152724	0.218833	0.12427	0.0946574	0.0740512	0.0593936	0.107964	0.0714744	0.0960623	0.0896454	0	0.118558	0.11084	0.0998631	0.153031	0.134064	0.0954298	0.0842722	0.0420079	0.136514
FH	0.143076	0.136896	0.109822	0.108958	0.127413	0.119557	0.101625	0.130669	0.0913549	0.0837469	0.096647	0.0781245	0.144576	0.199025	0.105555	0.167758	0	0.135182	0.143801	0.0953119	0.125526	0.0791137	0.0392617	0.0770464	0.0998039	0.106987	0	0.125198	0.182483	0.111664	0.128546	0.129346	0.0838296	0.0983893	0.0682114	0.0767829	0.11212	0.112215	0	0.13575	0.156681	0.0746621	0.172254	0.110688	0.085936	0.100852	0.0382279	0.0734224
KMO	0.0221821	0.121138	0.0768957	0.190042	0.10901	0.0974621	0.0287738	0.0656991	0.0610983	0.0660138	0.0639539	0.0763621	0.136664	0.109384	0.105284	0.125292	0	0.105394	0.0701498	0.0799211	0.149029	0.0336591	0.063339	0.0650351	0.0643197	0.0681855	0	0.0516613	0.0958458	0.0320489	0.0150174	0.0559243	0.0536307	0.0778508	0.0431346	0.129534	0.0368603	0.057064	0	0.0309291	0.107082	0.068107	0.0802226	0.0763257	0.0329256	0.0408292	0.0398671	0.0454785
OPN3	0.42886	0.380198	0.281021	0.39255	0.39963	0.447145	0.289107	0.317896	0.273633	0.287417	0.428101	0.327331	0.396401	0.315497	0.314678	0.349259	0	0.37671	0.394735	0.38814	0.361629	0.252314	0.472971	0.211185	0.36434	0.464163	0	0.574128	0.522969	0.458855	0.503709	0.336923	0.278461	0.271006	0.439866	0.235034	0.304514	0.305217	0	0.408867	0.330601	0.409285	0.491197	0.391432	0.372545	0.222913	0.146834	0.14802
WDR64	0.0422387	0.0481021	0.0555015	0.0730944	0.0597059	0.0286648	0.158944	0.0701742	0.0436788	0.0232742	0.24761	0.0217222	0.0169468	0.133657	0.073485	0.0519932	0	0.0521277	0.0494489	0.0294078	0.169922	0.0405629	0.0235956	0.0575524	0.0586719	0.095671	0	0.0927779	0.218919	0.118846	0.113505	0.0933866	0.0364915	0.145028	0.192008	0.0533618	0.543533	0.109464	0	0.0554477	0.0600965	0.205722	0.292474	0.0219861	0.0399037	0.050278	0.0670983	0.0185538
EXO1	0.00402088	0.0115478	0.00983587	0.0213613	0.0378402	0.00270537	0.0152464	0.0134998	0.0136244	0.00940062	0.0124715	0.0259523	0.00743016	0.0196859	0.0158052	0.0268712	0	0.0188346	0.00726644	0.0324005	0.0188708	0.00897423	0.00916057	0.00656474	0.0150749	0.00843436	0	0.0047318	0.0220163	0.029008	0.0154352	0.0171576	0.0119199	0.0168399	0.00971629	0.00749317	0.0164782	0.0200649	0	0.0175842	0.00802685	0.016092	0.0201419	0.00938754	0.0103051	0.0124052	0.00679648	0.0131392
MAP1LC3C	0	0	0.00159202	0.00188018	0.00241374	0	0	0.00148682	0	0	0.00184529	0	0	0.00193522	0.00038447	0.00105683	0	0	0	0	0	0.00028267	0	0.00118886	0.000493394	0	0	0	0.00329341	0	0.0027092	0.00320273	0.000845901	0.0455062	0	0	0	0.000525537	0	0	0	0	0.0011671	0.00548016	0	0	0	0.00901242
PLD5	0.252562	0.445131	0.272995	0.42661	0.465235	0.432028	0.291882	0.221729	0.455139	0.334624	0.37032	0.322335	0.411856	0.298844	0.456879	0.596097	0	0.46055	0.272771	0.391233	0.370447	0.168691	0.554677	0.41893	0.398202	0.317637	0	0.345141	0.33068	0.575219	0.338727	0.236898	0.262459	0.467905	0.184723	0.376843	0.261233	0.374254	0	0.382966	0.605883	0.263244	0.303344	0.532251	0.156357	0.292109	0.514688	0.319092
CEP170	0.356421	0.426964	0.237391	0.504131	0.399673	0.374223	0.231706	0.281069	0.247462	0.234739	0.357864	0.259411	0.597481	0.215531	0.258302	0.316053	0	0.310695	0.334691	0.368469	0.315116	0.182277	0.601522	0.158996	0.300806	0.40861	0	0.540607	0.543126	0.617942	0.455011	0.248576	0.226864	0.241477	0.459416	0.235641	0.255218	0.295339	0	0.347302	0.461115	0.416937	0.435189	0.654367	0.332966	0.157512	0.103739	0.355576
SDCCAG8	0.385537	0.393696	0.248596	0.491381	0.397417	0.472711	0.323778	0.268258	0.223616	0.296311	0.384469	0.310939	0.639193	0.206986	0.262788	0.30098	0	0.333635	0.346135	0.352911	0.277908	0.19023	0.527753	0.138581	0.366409	0.377462	0	0.510781	0.582142	0.615646	0.482102	0.315628	0.250945	0.272959	0.465422	0.222354	0.239345	0.250507	0	0.37388	0.564391	0.467047	0.469663	0.608969	0.353499	0.185615	0.114819	0.374582
AKT3	0.112869	0.196273	0.0876672	0.178589	0.115546	0.204906	0.136387	0.103198	0.095989	0.143552	0.119699	0.131897	0.2403	0.0878712	0.135963	0.108273	0	0.130663	0.1051	0.150468	0.133975	0.0875192	0.314588	0.0679865	0.0957031	0.160304	0	0.160543	0.157359	0.232103	0.123225	0.0743742	0.079968	0.0980919	0.1354	0.0879407	0.095637	0.097095	0	0.120223	0.270485	0.105118	0.144033	0.241561	0.12386	0.0621077	0.0550152	0.198506
ZBTB18	0.290593	0.32857	0.253446	0.418764	0.393983	0.443855	0.345447	0.294013	0.218365	0.258047	0.340879	0.25718	0.466709	0.197362	0.224378	0.261694	0	0.250436	0.341265	0.297013	0.281569	0.164176	0.317762	0.189493	0.365602	0.375052	0	0.523856	0.482928	0.384626	0.377728	0.275506	0.238999	0.217296	0.317739	0.23016	0.255372	0.288877	0	0.354092	0.305356	0.264163	0.273371	0.511944	0.369896	0.159759	0.0911394	0.241706
C1orf100	0.00923756	0.00453465	0.0151659	0.0235987	0.0271935	0.00491435	0.00474978	0.0128466	0.00778074	0.00989734	0.00432057	0.0040492	0.0040974	0.0336304	0.00529811	0.00820926	0	0.022779	0.0168007	0.0116284	0.00718797	0.0147067	0	0.0150143	0.00433911	0.00112392	0	0.00592166	0.018013	0.00996456	0.0163934	0.0326736	0.00437862	0	0.00249624	0.00600006	0.00838604	0.00899813	0	0.00387061	0.00109272	0.0109724	0.0307592	0	0.00431081	0.00767339	0.00230826	0.0248442
ADSS	0.318135	0.281003	0.219258	0.384575	0.343439	0.326867	0.216226	0.250821	0.205961	0.202691	0.320758	0.226487	0.402808	0.340771	0.253729	0.295247	0	0.307791	0.302624	0.311697	0.288743	0.189254	0.287095	0.170139	0.269104	0.297396	0	0.324042	0.503525	0.370209	0.343921	0.284714	0.202591	0.214889	0.395026	0.228924	0.235875	0.256795	0	0.321328	0.340903	0.320233	0.460913	0.327642	0.281681	0.153511	0.0950331	0.203972
CATSPERE	0.323026	0.266813	0.185965	0.270389	0.254699	0.220448	0.106681	0.199226	0.196772	0.1696	0.243227	0.194646	0.370911	0.280066	0.246871	0.293814	0	0.335804	0.21279	0.263619	0.225754	0.206811	0.248482	0.205258	0.170283	0.209096	0	0.14619	0.30876	0.25195	0.17467	0.213365	0.187724	0.172313	0.301853	0.151321	0.186052	0.202006	0	0.196849	0.312486	0.200013	0.364126	0.200258	0.177457	0.161746	0.109338	0.272507
DESI2	0.178453	0.190364	0.157968	0.242768	0.212783	0.219373	0.181483	0.189984	0.15469	0.148531	0.19322	0.143806	0.218587	0.20098	0.145049	0.18664	0	0.201418	0.195928	0.171566	0.187385	0.145669	0.131648	0.122978	0.168103	0.154694	0	0.221972	0.306103	0.269129	0.2406	0.249584	0.158237	0.131386	0.167921	0.13369	0.167679	0.174079	0	0.232536	0.181046	0.188972	0.272097	0.227218	0.180027	0.12325	0.080973	0.212458
AL451007.3	0.00189875	0.00396316	0.00326995	0.00616099	0.00943014	0	0	0.00195287	0.00640564	0.00133444	0.00193347	0.00237079	0.00977395	0.00736827	0.00424855	0.00175148	0	0.0026383	0.00585477	0.00295296	0	0.00596263	0.00505787	0.00380686	0	0.00275868	0	0	0.0164282	0.00228142	0.0047695	0	0.00346922	0.00780027	0.00169172	0.0039689	0.00320516	0.00506961	0	0.00748251	0.00423031	0.00527127	0.00937683	0	0.00197466	0	0.0026821	0.0025463
COX20	0.144092	0.14285	0.121849	0.264251	0.14599	0.162033	0.108031	0.171026	0.128038	0.0860539	0.0813762	0.0611385	0.133273	0.163939	0.0860827	0.149974	0	0.143528	0.212977	0.0864011	0.144261	0.0996684	0.0911385	0.136258	0.109825	0.118114	0	0.139892	0.297351	0.180267	0.163303	0.180825	0.0953238	0.0771378	0.0378905	0.0874555	0.16542	0.134168	0	0.123911	0.135855	0.0695098	0.240122	0.174633	0.149017	0.114408	0.023555	0.0507603
HNRNPU	0.363271	0.35268	0.246732	0.500671	0.407614	0.371906	0.274699	0.26582	0.221757	0.283133	0.325069	0.265043	0.59211	0.295152	0.262896	0.260863	0	0.372988	0.328988	0.383864	0.298477	0.140621	0.554385	0.170403	0.329028	0.445414	0	0.49269	0.553905	0.590924	0.508293	0.297484	0.239006	0.354335	0.493816	0.20215	0.250208	0.278481	0	0.357497	0.492541	0.429083	0.468771	0.700841	0.309407	0.162753	0.0937477	0.151671
EFCAB2	0.463086	0.456356	0.326343	0.425151	0.407562	0.414604	0.35415	0.364331	0.336318	0.343297	0.403541	0.357134	0.566488	0.441918	0.406363	0.377254	0	0.426811	0.361197	0.385926	0.407424	0.308875	0.633838	0.322901	0.386557	0.475578	0	0.523025	0.504582	0.451633	0.522759	0.34844	0.375961	0.3652	0.454808	0.329226	0.371715	0.384073	0	0.378698	0.504518	0.509799	0.531366	0.5313	0.371071	0.26232	0.25613	0.430159
KIF26B	0.235955	0.278468	0.242402	0.327108	0.267495	0.217311	0.32206	0.230006	0.199181	0.202974	0.200373	0.230398	0.227494	0.248492	0.170505	0.286582	0	0.250662	0.193211	0.238316	0.235991	0.252389	0.280081	0.210657	0.155169	0.174808	0	0.235288	0.379287	0.347655	0.352208	0.273055	0.252571	0.131054	0.305351	0.172793	0.219826	0.334787	0	0.229782	0.312596	0.343814	0.402054	0.160142	0.157748	0.32138	0.122871	0.567697
SMYD3	0.181249	0.171205	0.118905	0.185774	0.16599	0.155447	0.127438	0.146474	0.104837	0.19724	0.174861	0.151931	0.27258	0.158941	0.160001	0.149433	0	0.168665	0.172142	0.196911	0.138643	0.141121	0.273233	0.0996196	0.144685	0.209998	0	0.20139	0.225665	0.215077	0.137276	0.145967	0.119753	0.307554	0.198464	0.109794	0.0987586	0.121202	0	0.143412	0.172512	0.154265	0.20188	0.240146	0.120864	0.130286	0.0778525	0.19584
TFB2M	0.111673	0.0769924	0.093701	0.139726	0.104012	0.097931	0.142248	0.120468	0.0830405	0.059669	0.0868864	0.0696616	0.110565	0.115945	0.0798714	0.102314	0	0.109391	0.125307	0.0878133	0.100601	0.0722642	0.0680356	0.0737694	0.0871996	0.0700715	0	0.0806377	0.140449	0.117991	0.121648	0.101456	0.0709208	0.0705086	0.0657795	0.059843	0.0911324	0.093632	0	0.0987103	0.137933	0.0537244	0.113539	0.109497	0.0986972	0.0568857	0.0561725	0.0995349
CNST	0.360762	0.3343	0.290843	0.496363	0.424657	0.405149	0.349698	0.307913	0.254745	0.280908	0.363662	0.291405	0.452799	0.345741	0.295829	0.317254	0	0.374572	0.373192	0.366335	0.317845	0.230869	0.511817	0.205322	0.327357	0.423809	0	0.589075	0.636405	0.493606	0.494554	0.342655	0.288767	0.267972	0.49549	0.228964	0.290267	0.325177	0	0.357098	0.380476	0.445638	0.465674	0.527414	0.355374	0.262857	0.181771	0.337812
SCCPDH	0.237732	0.2304	0.207959	0.335974	0.277082	0.258975	0.19124	0.266976	0.211586	0.198763	0.198271	0.158204	0.233409	0.259579	0.209023	0.274433	0	0.262212	0.319206	0.255487	0.225549	0.179493	0.224574	0.143393	0.241695	0.215624	0	0.324709	0.397677	0.319712	0.275814	0.281573	0.200816	0.177055	0.267112	0.17832	0.213691	0.219348	0	0.244459	0.260531	0.271743	0.356092	0.265067	0.22743	0.166925	0.0831161	0.171433
AHCTF1	0.381717	0.39299	0.25548	0.502097	0.406747	0.444894	0.272868	0.272003	0.240525	0.269921	0.358607	0.326766	0.523908	0.270236	0.285636	0.367885	0	0.387062	0.358165	0.365363	0.304954	0.194585	0.469764	0.149238	0.327343	0.427811	0	0.523473	0.611188	0.532522	0.44717	0.318625	0.27772	0.353725	0.500102	0.237103	0.235621	0.298852	0	0.376265	0.468078	0.448269	0.472113	0.632164	0.346911	0.173258	0.132874	0.326367
ZNF670-ZNF695	0.086383	0.052795	0.0760689	0.0500218	0.0895973	0.101412	0.048938	0.0618476	0.0506079	0.0351363	0.0368362	0.0470139	0.0689907	0.0368869	0.0565434	0.0566979	0	0.0734466	0.0609001	0.0695032	0.0663474	0.092735	0.0303014	0.0462613	0.0543845	0.0340878	0	0.0773381	0.0704045	0.0680698	0.0657789	0.142412	0.0637736	0.0504431	0.154127	0.0636549	0.0625016	0.0668882	0	0.0997251	0.0430011	0.0584904	0.0807117	0.101334	0.0817953	0.052638	0.0228956	0.12801
ZNF669	0.0153031	0.0122186	0.028304	0.0211735	0.0115305	0.0170686	0.0317342	0.0398256	0.0256672	0.0171271	0.0170309	0.00729959	0.0195514	0.0528479	0.0261815	0.035984	0	0.031799	0.0472605	0.0136765	0.0326661	0.029461	0.00431502	0.0307666	0.00831815	0.015606	0	0.00384104	0.0337478	0.0161981	0.00830909	0.0699153	0.0166428	0.0123544	0.0116003	0.0107934	0.0397855	0.0341182	0	0.0146161	0.0076877	0.0389508	0.0511509	0.0232208	0.0196056	0.0227352	0.0107397	0.034492
ZNF124	0.187771	0.186676	0.160147	0.272651	0.340887	0.197454	0.200951	0.201569	0.175067	0.169243	0.20487	0.17127	0.224339	0.243055	0.197992	0.198906	0	0.21403	0.210042	0.171802	0.172284	0.177091	0.228387	0.14091	0.145401	0.215601	0	0.198507	0.195413	0.278533	0.244374	0.2331	0.162547	0.188821	0.259237	0.153222	0.184502	0.195449	0	0.228873	0.226653	0.171883	0.275314	0.357594	0.243752	0.129604	0.101184	0.364488
ZNF496	0.237919	0.230475	0.140647	0.210636	0.213603	0.164143	0.131515	0.17411	0.181411	0.1616	0.166215	0.134373	0.267425	0.167771	0.208582	0.174366	0	0.236094	0.159647	0.225001	0.199511	0.139425	0.229093	0.1402	0.17394	0.218231	0	0.174326	0.147579	0.245139	0.224086	0.188018	0.176021	0.124936	0.207555	0.164663	0.107366	0.169927	0	0.192915	0.247271	0.165699	0.191081	0.187752	0.148231	0.123646	0.104829	0.229288
NLRP3	0.0691432	0.0464664	0.024481	0.0305086	0.0488186	0.0518186	0.0211871	0.046012	0.0356717	0.00888156	0.0326094	0.0453415	0.0514016	0.0662188	0.04803	0.0235345	0	0.0518661	0.0182282	0.0359293	0.0522005	0.0273844	0.0375437	0.0358051	0.0223494	0.0310001	0	0.0120611	0.0355475	0.0343432	0.0511625	0.0539917	0.0198135	0.00962471	0.0455949	0.0217909	0.0110661	0.0196285	0	0.0184265	0.0275841	0.0333036	0.0473899	0.0364186	0.00525035	0.0314684	0.0199315	0.067765
OR2B11	0	0.00067262	0.000914826	0.00299067	0.000849544	0.00233189	0.00363539	0.00258765	0.000179583	0	0	0	0	0.00858309	0.000292535	0.00284407	0	0.0012997	0.000634334	0	0.00081184	0.00174872	0	0.00130434	0.000715696	0.00205569	0	0.00182022	0.00259142	0.000578994	0	0.00171197	0.000413797	0	0	0.000933651	0.00096264	0.00248829	0	0	0	0	0.00938971	0	0	0.000312706	0	0
GCSAML	0.00584288	0.00793629	0.00938967	0.0230716	0.0106992	0.00888244	0.00474197	0.0111673	0.00534531	0.00773906	0.00462229	0.015438	0	0.00951973	0.00401839	0.0138358	0	0.0098605	0.00394957	0.000451892	0.00376211	0.0072308	0	0.0136246	0.0120015	0.0109764	0	0.0074739	0.0122627	0.00782348	0	0.0145771	0.00788428	0.00448229	0.00759144	0.00142614	0.00420135	0.00932517	0	0.00400089	0.00848652	0.00274818	0.00640006	0.00818949	0.00326387	0.00388583	0.00568466	0.020772
TRIM58	0.0548929	0.0344011	0.0652595	0.0372715	0.0304809	0.0476663	0.0369093	0.0349402	0.0306762	0.0368509	0.0203753	0.0403951	0.0635992	0.053905	0.0191105	0.0433993	0	0.0516708	0.0354078	0.0918167	0.0263193	0.0402992	0	0.0270423	0.0453092	0.0420317	0	0.0211412	0.0260635	0.0380833	0.063735	0.0656797	0.0523601	0.032961	0.0180322	0.0219748	0.0537119	0.0385641	0	0.0275502	0.0609127	0.0319169	0.0792295	0.0351005	0.031214	0.0539779	0.0430235	0.0645357
OR2T8	0	0.00128681	0.000799933	0	0.00270548	0	0	0	0.000332363	0	0.000358734	0	0	0	0.00157112	0.00184124	0	0	0.000538626	0.00299822	0	0.000876468	0	0	0.0015363	0.00299577	0	0	0	0.000428277	0	0.00229253	0.000410221	0.00485834	0	0	0.00449946	0	0	0	0.00107286	0	0	0	0.000881551	0	0.00253918	0.00134102
OR2AJ1	0.00680173	0.011365	0.0132338	0.00614976	0.0111692	0.0153978	0.0127514	0.0100734	0.00646843	0.00839766	0.00448302	0.0129998	0.00803562	0.00243723	0.00527066	0.0104779	0	0.0131364	0.0117857	0.0229465	0.0113298	0.0148879	0.00947653	0.00760254	0.0266766	0.0011258	0	0.02126	0.00542397	0.0252261	0.0222986	0.0134792	0.0124439	0.0413945	0.00166216	0.0124048	0.0134312	0.00524664	0	0.0150461	0.00430554	0.0123888	0.0278496	0.00168122	0.00911506	0.0121261	0	0.000556515
OR2L8	0.00258345	0.000426379	0.00338371	0	0.004847	0.00500109	0.00473461	0.0132774	0.00663544	0.00948186	0.00481319	0.00969724	0.00157096	0	0.00067924	0.00542435	0	0.00206942	0.00969461	0.00441855	0.00327721	0.00703591	0	0.00753348	0.00176751	0.000365134	0	0.00570557	0	0.00696438	0.00168413	0.0162539	0.00859144	0.00646689	0.0199404	0.00147501	0.00283387	0.00242027	0	0.00734824	0	0.00295408	0.00968634	0	0.00732833	0.00534502	0.00192916	0.0145103
OR2AK2	0.0016391	0.00492994	0.00154657	0	0.00166013	0.00384444	0	0.00535237	0.000963589	0.00284482	0.00800341	0.00782027	0.0103136	0.00215213	0	0.000815273	0	0	0.00312391	0	0	0.00246863	0	0.00135666	0.00552336	0.00206158	0	0	0.00175613	0.00232372	0.00209912	0	0.00387492	0.00796047	0.00169172	0.00063316	0.000902896	0.00088663	0	0.00479808	0.00567863	0	0.00139582	0.00346331	0.014889	0.00228367	0	0.00473168
OR2L5	0.100097	0.139799	0.0392674	0.0419346	0.102158	0.120669	0.106372	0.0966899	0.0494684	0.113725	0.125564	0.14227	0.0924735	0.0575865	0.00217489	0.0502546	0	0.0639518	0.113724	0.0816268	0.0383791	0.0735153	0.177702	0.0507918	0.102522	0.0679971	0	0.174149	0.0350887	0.100319	0.141447	0.0781064	0.104996	0.084338	0.0661279	0.0264591	0.0242319	0.0260323	0	0.13047	0.0908473	0.0703638	0.105158	0.173675	0.129098	0.0315424	0.0653508	0.115108
OR2L2	0.0807253	0.125003	0.0299742	0.037076	0.098459	0.129713	0.0842854	0.0798844	0.0428484	0.10276	0.102589	0.14541	0.103483	0.0451798	0.000748697	0.0700099	0	0.0646568	0.092492	0.0772889	0.0345464	0.0596589	0.133851	0.0398957	0.0965096	0.0999306	0	0.109731	0.0500136	0.0947099	0.0989064	0.0736816	0.0889043	0.0776689	0.073911	0.0291409	0.0298146	0.0312725	0	0.10998	0.0896114	0.0508841	0.117703	0.131232	0.146727	0.034403	0.0416588	0.129144
OR2L3	0.136465	0.181641	0.0575972	0.0902662	0.170279	0.163132	0.116677	0.163302	0.0897121	0.131178	0.144222	0.165366	0.147633	0.116756	0.00210757	0.147142	0	0.0972693	0.164626	0.11917	0.0609824	0.112473	0.0903341	0.0925538	0.120343	0.147293	0	0.201465	0.10619	0.123312	0.157706	0.168319	0.165346	0.180546	0.0953113	0.0626158	0.0506894	0.0474433	0	0.168873	0.147789	0.103915	0.212965	0.199995	0.18997	0.039301	0.0745842	0.181743
OR2L13	0.0231301	0.0492016	0.0110692	0.0117307	0.0284371	0.0285171	0.0328882	0.0375381	0.0155834	0.0224266	0.0388892	0.0580462	0.0238358	0.0203397	0.000979732	0.0216076	0	0.0202093	0.0556164	0.0359613	0.0274811	0.0182354	0.0276389	0.0133066	0.0431725	0.0525815	0	0.061674	0.0314153	0.0218988	0.0268089	0.0343448	0.0362318	0.0256812	0.0309274	0.00799734	0.00900968	0.00687387	0	0.0462573	0.0123	0.0225617	0.0276281	0.0518459	0.0741255	0.0140549	0	0.0378898
OR2M2	0.0449412	0.0334716	0.00572951	0.00685617	0.0122516	0.0448152	0.00327883	0.0143216	0.0134444	0.0131748	0.0331518	0.0455935	0.0185334	0.0105451	0	0.00751687	0	0.00742536	0.024583	0.0299063	0.0101675	0.0184163	0.0217192	0.0134702	0.0352925	0.01188	0	0.0200889	0.0104013	0.0232354	0.0089964	0.0209163	0.0213048	0.0135607	0.0394469	0.00522254	0.00323647	0.00363598	0	0.0204836	0.00892979	0.0104882	0.0297955	0.0171702	0.0363891	0.00435426	0.0059787	0.0380568
OR2M3	0.0580857	0.0749481	0.013837	0.0127092	0.0455713	0.0598953	0.00489899	0.0456193	0.020462	0.0362848	0.0569019	0.051905	0.0378776	0.0178742	0.000808739	0.027334	0	0.0312506	0.0539514	0.035809	0.0210539	0.0296487	0.0323818	0.0355072	0.0446915	0.0545246	0	0.03991	0.0178139	0.0513152	0.0187663	0.0374278	0.0423216	0.0377862	0.0417858	0.007637	0.00278818	0.00876799	0	0.0505005	0.0296578	0.0426195	0.0628642	0.0496054	0.0739552	0.0186456	0.0166148	0.0562182
OR2M4	0.0989438	0.0781351	0.0269332	0.0268098	0.0664599	0.0671238	0.0520598	0.0654931	0.0320114	0.0732574	0.0948112	0.108514	0.102201	0.0452946	0.00156708	0.0833698	0	0.0435249	0.0934948	0.0766373	0.0297461	0.0606423	0.0557079	0.0284406	0.0839822	0.0750819	0	0.108715	0.0201625	0.0298891	0.0970809	0.0800858	0.0743696	0.0763723	0.0544439	0.0227396	0.0111738	0.0140193	0	0.121336	0.093632	0.0372664	0.126626	0.0659658	0.0843591	0.0237259	0.050755	0.0811643
OR2T33	0.00108461	0	0.000579855	0.000665855	0.00359864	0.00365021	0	0.00166811	0.00169201	0.00363346	0.00213659	0.00228508	0.00259102	0	0.000752398	0	0	0	0.000732174	0.00056553	0.000881916	0.00245198	0	0.00331991	0.0030807	0	0	0	0.00217304	0.000776427	0	0.000521419	0.000246332	0	0	0.00453662	0	0	0	0.00174915	0	0	0.00256087	0.00726399	0.000578799	0.000878004	0	0
OR2T12	0.0330927	0.045684	0.0147744	0.0231838	0.0188197	0.0177382	0.00434199	0.0134328	0.0109491	0.0184712	0.047783	0.025322	0.0405881	0.0181471	0.0270544	0.0310913	0	0.0208467	0.0188325	0.0104894	0.0115498	0.0290761	0.0113284	0.0231165	0.0111062	0.0318859	0	0.0116895	0.0404233	0.0249531	0.0335609	0.0194876	0.0120635	0.00309397	0.0291021	0.0180649	0.011168	0.00957829	0	0.0155381	0.0232125	0.0269152	0.0360476	0.0241721	0.0099197	0.0336646	0.0103338	0.010613
OR2T6	0.0232339	0.0217485	0.00770105	0.00663984	0.0193434	0.0208977	0.00963987	0.0229693	0.00634368	0.0155616	0.00649923	0.0254651	0.0153338	0.0136034	0	0.0175544	0	0.00906379	0.0292286	0.0098859	0.00522847	0.0331875	0.0252181	0.0156602	0.0213846	0.0178157	0	0.0221632	0.00514941	0.017683	0.0122589	0.0409848	0.0241756	0.0121698	0.0100219	0.00318452	0.0027894	0.00187377	0	0.0527776	0.0121968	0.007351	0.0351292	0.00497934	0.0434709	0.0189351	0.0063447	0.0201438
OR2T1	0	0.00267196	9.07156e-05	0	0	0	0	0.00163338	0.000103779	0.00263973	0.000224858	0.00117893	0.00354158	0	0	0	0	0.000525468	0.00212302	0	0	0.000574823	0	0	0.00354868	0	0	0.00212029	0	0	0.00389685	0.00224692	0.00223228	0	0.0016375	0.000374174	0.00143876	0	0	0.00827649	0	0.000757122	0.000746242	0	0.0017254	0	0	0.00115142
OR2T2	0.0033588	0	0.00184314	0.00212747	0.00953769	0.00530397	0	0.00130246	0.000103779	0.000335304	0.00603817	0.00844978	0.003671	0.00138599	0.00351078	0	0	0.00501102	0.00196171	0.0045953	0.002404	0.00479239	0	0.00154109	0.00106722	0.00254105	0	0.00914055	0	0.00268862	0.00739728	0.00288779	0.00201777	0	0.000819168	0.00477233	0.00108279	0.000827884	0	0.00189904	0	0.00351755	0.00093872	0.00590753	0.00735751	0.000644301	0	0
OR2G6	0.0416943	0.0296034	0.0306324	0.00925861	0.0379166	0.0318974	0.0129797	0.0130179	0.0121152	0.00982843	0.0339553	0.0378857	0.0547225	0.0208747	0.0317387	0.0256193	0	0.0519405	0.0149041	0.0301953	0.0412586	0.0377801	0.0744467	0.016944	0.031831	0.0421017	0	0.010167	0.00473558	0.0188671	0.0456453	0.0399415	0.0160962	0.0105384	0.025962	0.023404	0.0181478	0.00580249	0	0.04024	0.0481642	0.00754389	0.0298197	0.00940538	0.0135631	0.0216126	0.014896	0.00467637
OR2T29	0.000203672	0.00104682	0.00124975	0.000482743	0	0.00442942	0	0.000384089	0.000683488	0.00194852	0	0.000328008	0	0.00669053	0.00167034	0.00147896	0	0.00130745	0.00247145	0.00112685	0	0.000787319	0	0.000424415	0.000774905	0.00091781	0	0	0	0	0.00103909	0	0.000561111	0	0	0.000456045	0	0	0	0	0	0.000915224	0.000181945	0	0	0	0	0
OR2T10	0.0323295	0.0232313	0.0233619	0.00623818	0.0156807	0.0219558	0.00231276	0.0160974	0.00618241	0.0146603	0.0267883	0.0252077	0.0136867	0.0240347	0.0200941	0.0177782	0	0.0248318	0.012802	0.0230204	0.0156663	0.0217279	0.0205496	0.00577429	0.0348865	0.0335192	0	0.00238855	0	0.0264837	0.0105413	0.021442	0.00649572	0.00180313	0.00719702	0.0130872	0.0163275	0.0050597	0	0.0219531	0.0271017	0.0214242	0.0197899	0.0117065	0.00974015	0.00753859	0.0078245	0.00121143
OR2T11	0.0325358	0.00847046	0.020401	0.0202671	0.0407059	0.0237396	0	0.012263	0.00820283	0.0222503	0.0296778	0.0245796	0.0366624	0.0130863	0.0320527	0.0156978	0	0.0404913	0.012273	0.0394535	0.0400822	0.0344336	0.0457491	0.0015294	0.0292318	0.0124808	0	0.0246403	0.00177504	0.0188912	0.0184944	0.013543	0.00867108	0	0.0263853	0.0312348	0.0112079	0.00306911	0	0.0213692	0.0422243	0.0285233	0.0223371	0.00760207	0.00855671	0.0120369	0.0212576	0.00374716
OR2T35	0.00222055	0.000548618	0.000120005	0	0	0	0	0	0	0	0.00131507	0.000544813	0	0	0	0	0	0.000680868	0.000782902	0	0	0.00117922	0	0.00137573	0	0	0	0	0	0	0.00127838	0	0	0	0	0.000549149	0.000491607	0.000449387	0	0.00107438	0.000819562	0	0.00297292	0	0	0	0	0
OR2T27	0.0131744	0.00332097	0.00265232	0.00112741	0.00875637	0.0175447	0	0.00399301	0	0.00470681	0.00406752	0.00569166	0.0215908	0.00149455	0.00604628	0.00205779	0	0.00238362	0.00166799	0.00727669	0.00979679	0.00305084	0.00411185	0.00466756	0.0033693	0.00498587	0	0.01786	0.00181997	0.0105604	0.00323505	0.00212437	0.000920357	0.00309397	0.00818083	0.00122918	0.000365311	0.00181314	0	0.00215961	0	0.00459095	0.00299467	0	0.00385778	0.00170105	0.00126734	0.00262626
OR14I1	0.0651144	0.108005	0.0546272	0.0716981	0.113999	0.127309	0.0536683	0.0696098	0.0488028	0.0577885	0.093749	0.0731609	0.152552	0.0489334	0.0740726	0.0501105	0	0.0639784	0.0666979	0.106796	0.0769433	0.0412527	0.0828414	0.0341526	0.0789765	0.107599	0	0.0830943	0.0516459	0.126967	0.0865189	0.0532134	0.0453914	0.078976	0.0856253	0.0749403	0.0609362	0.0506146	0	0.0537653	0.128207	0.0492048	0.0489585	0.0982721	0.0802675	0.032482	0.0262015	0.0617317
LYPD8	0.21906	0.233786	0.198624	0.390993	0.392019	0.294326	0.162513	0.248039	0.220498	0.205379	0.29661	0.213827	0.464507	0.222865	0.238478	0.293495	0	0.327613	0.262405	0.300638	0.255788	0.150745	0.307032	0.163131	0.235364	0.286851	0	0.275112	0.203628	0.397399	0.242378	0.165143	0.193728	0.291837	0.187544	0.178624	0.208419	0.202573	0	0.21452	0.351086	0.134264	0.285571	0.36643	0.239303	0.135163	0.143093	0.129296
SH3BP5L	0.122355	0.11392	0.0953519	0.10277	0.114851	0.107735	0.159208	0.12314	0.0990184	0.0969222	0.0826893	0.0828421	0.142116	0.105868	0.0900119	0.109575	0	0.0809327	0.165067	0.115187	0.103411	0.0761951	0.0935724	0.0688783	0.149503	0.138242	0	0.155852	0.153406	0.155484	0.187901	0.14814	0.100495	0.0843578	0.0745403	0.0865557	0.134117	0.0960992	0	0.125241	0.129467	0.0709441	0.124883	0.163329	0.208433	0.0686913	0.0417271	0.0919942
ZNF672	0.0054946	0.0254962	0.0269132	0.0382202	0.0386512	0.0314445	0.0507321	0.0376268	0.0275225	0.0230801	0.0177188	0.0111888	0.0406223	0.0235094	0.0169069	0.0396928	0	0.0291703	0.0538758	0.0340909	0.0453414	0.0183028	0.0167259	0.0228728	0.046137	0.0243381	0	0.0314247	0.0347268	0.0446631	0.0509875	0.019485	0.0164296	0.0253695	0.00634642	0.0126013	0.0325765	0.0293959	0	0.0423381	0.0457476	0.0139591	0.0454133	0.0318492	0.0358153	0.0254952	0.00894115	0.015837
ZNF692	0.148742	0.241837	0.154858	0.315566	0.331561	0.298566	0.209553	0.22273	0.208318	0.163918	0.205267	0.150724	0.393297	0.220827	0.221029	0.231292	0	0.229938	0.216798	0.315935	0.2225	0.122651	0.184338	0.150674	0.25431	0.273884	0	0.297495	0.309417	0.445199	0.371739	0.213859	0.209895	0.203895	0.182359	0.130318	0.205111	0.220955	0	0.249485	0.350926	0.246843	0.26435	0.464217	0.262965	0.0881102	0.147799	0.123778
PGBD2	0.0212302	0.0245247	0.0240863	0.0181772	0.0277399	0.0177353	0.0383107	0.0282717	0.030809	0.0120819	0.0174382	0.00880104	0.0196287	0.0530779	0.0368179	0.0470438	0	0.0407652	0.0519298	0.0219539	0.0224332	0.0386558	0.0113284	0.0275298	0.0293676	0.0350238	0	0.0150846	0.0101447	0.0187765	0.038749	0.0303506	0.0177772	0.0716904	0.011814	0.0102656	0.0334916	0.0243037	0	0.0411087	0.0192841	0.0122178	0.057952	0.0214831	0.0180226	0.0239551	0.0244762	0.0363417
FAM110C	0.0153041	0.0277805	0.0237551	0.0330892	0.0295291	0.0395089	0.0598829	0.0444863	0.0274619	0.0203884	0.0228994	0.045646	0.0119975	0.0198138	0.0182038	0.0214897	0	0.0274422	0.0450761	0.0243007	0.0318352	0.0172674	0.0290184	0.0191599	0.0331093	0.0300219	0	0.0600857	0.0113691	0.0327229	0.0199406	0.0371677	0.0271217	0.0105951	0.0226565	0.0198778	0.0161751	0.0330436	0	0.0488807	0.0458246	0.022089	0.0286391	0.0391857	0.0335589	0.012962	0.0109657	0.0376901
SH3YL1	0.381069	0.386377	0.249538	0.438125	0.395788	0.423238	0.292529	0.286797	0.253281	0.260313	0.362614	0.252955	0.566475	0.281755	0.261495	0.326695	0	0.353036	0.317088	0.359306	0.298927	0.181607	0.44477	0.176296	0.326435	0.411534	0	0.477752	0.438268	0.558932	0.439559	0.289246	0.257412	0.252519	0.35918	0.236837	0.246712	0.307046	0	0.353696	0.457623	0.343935	0.426803	0.626069	0.314738	0.165893	0.119835	0.295911
ACP1	0.131201	0.13494	0.137105	0.196497	0.161776	0.162372	0.154527	0.191109	0.135786	0.108642	0.117172	0.0736739	0.0857396	0.186144	0.107503	0.209282	0	0.191377	0.237143	0.149642	0.176879	0.128014	0.0597293	0.120222	0.146937	0.143356	0	0.170427	0.237668	0.119454	0.135704	0.225062	0.131281	0.109367	0.122339	0.0873321	0.162155	0.137026	0	0.203998	0.180118	0.131453	0.269569	0.153666	0.172252	0.113815	0.0542973	0.0416164
ALKAL2	0	0	0.000821564	0.00335163	0.00215933	0	0	0.00256683	0.00223561	0	0.000405551	0.00310472	0	0	0.000348636	0.00175148	0	0.00129494	0.00359802	0	0	0.00144593	0	0	0.000263224	0.000401379	0	0	0.00318059	0.00637542	0.00283582	0.0011767	0.0023054	0	0	0.00244092	0.000333813	0.003274	0	0.00723648	0.00877733	0	0.00306601	0	0	0.00612393	0	0.00307268
TMEM18	0.0672387	0.0640824	0.0693618	0.104145	0.0984679	0.0559818	0.0308558	0.0955571	0.0594208	0.0483728	0.0531462	0.0467996	0.0810883	0.0819331	0.0581866	0.0884912	0	0.0807069	0.110484	0.0713862	0.107486	0.0638684	0.021916	0.0893305	0.0557378	0.050317	0	0.0670972	0.10407	0.0585651	0.0527523	0.116537	0.0586192	0.0355877	0.0442462	0.0475467	0.0422311	0.0456999	0	0.0715844	0.0828097	0.0520945	0.134334	0.0459517	0.0379209	0.0771116	0.0392165	0.00992045
SNTG2	0.511718	0.617786	0.373012	0.358441	0.691085	0.684934	0.667114	0.568403	0.493868	0.494035	0.672858	0.658519	0.669056	0.47057	0.496879	0.264557	0	0.392255	0.485619	0.224855	0.458418	0.488687	0.468845	0.612275	0.250776	0.424336	0	0.456635	0.294217	0.552605	0.801415	0.438086	0.654826	0.547824	0.7485	0.404585	0.35271	0.587419	0	0.300182	0.698384	0.596288	0.669026	0.6619	0.247987	0.43512	0.481925	0.90439
TPO	0.0384174	0.0262396	0.0432268	0.079647	0.0591598	0.0353733	0.00497869	0.0711621	0.0362942	0.0253645	0.0277857	0.0462149	0.0141079	0.13187	0.0281651	0.112113	0	0.0676971	0.0488611	0.0315697	0.0815723	0.0476163	0.0435323	0.0584079	0.00918698	0.0142248	0	0.0244788	0.119012	0.0212363	0.0283347	0.0730933	0.0371411	0.0330008	0.0349101	0.0224504	0.0272188	0.0288971	0	0.0337571	0.0427847	0.0348852	0.112816	0.0176474	0.0152746	0.0272572	0.0391401	0.0349256
PXDN	0.287221	0.385083	0.243897	0.415522	0.489915	0.38872	0.239635	0.326554	0.331998	0.304031	0.347368	0.305998	0.561924	0.343845	0.270717	0.352424	0	0.360394	0.364875	0.410888	0.38826	0.2626	0.328876	0.296241	0.306485	0.223658	0	0.421419	0.395994	0.295933	0.291095	0.276391	0.23947	0.221017	0.325811	0.314525	0.27221	0.299257	0	0.240928	0.570733	0.262153	0.361215	0.232614	0.203548	0.251373	0.200206	0.257028
MYT1L	0.192947	0.16619	0.116086	0.258403	0.153792	0.19511	0.118541	0.122066	0.0907285	0.080683	0.160002	0.0989546	0.178667	0.179714	0.0943804	0.145348	0	0.138604	0.19588	0.12686	0.135422	0.1158	0.125716	0.0722465	0.137114	0.214552	0	0.257465	0.307761	0.278937	0.159203	0.159919	0.0934424	0.109452	0.155671	0.0878928	0.0997976	0.100647	0	0.148574	0.134277	0.131635	0.302266	0.202291	0.157434	0.0929737	0.036092	0.0839107
EIPR1	0.290569	0.356034	0.245795	0.4364	0.392396	0.364477	0.240928	0.30142	0.253609	0.239432	0.336673	0.272285	0.543056	0.291943	0.293385	0.346174	0	0.366373	0.347349	0.340438	0.305851	0.19524	0.508598	0.175387	0.28859	0.351773	0	0.339474	0.467189	0.438806	0.462635	0.308316	0.252654	0.258954	0.38003	0.261162	0.251943	0.285665	0	0.365154	0.397586	0.372373	0.435685	0.504422	0.297025	0.193353	0.17233	0.332464
TRAPPC12	0.35232	0.380526	0.252797	0.494189	0.435206	0.414427	0.265613	0.310852	0.240488	0.282025	0.367431	0.275455	0.585388	0.287503	0.284761	0.333768	0	0.391572	0.366882	0.405083	0.302776	0.19193	0.597715	0.17657	0.336505	0.424756	0	0.487412	0.539065	0.547787	0.51081	0.325506	0.265268	0.410618	0.443436	0.256292	0.247874	0.299337	0	0.40447	0.46155	0.397982	0.470842	0.661555	0.335242	0.155538	0.138572	0.337326
ADI1	0.101289	0.0711062	0.0933057	0.13937	0.107494	0.0907143	0.161186	0.124619	0.0912416	0.0635135	0.0762338	0.0670598	0.101515	0.123234	0.0978527	0.135513	0	0.1214	0.121576	0.0812214	0.0970955	0.0834329	0.0479973	0.0936015	0.0736094	0.0644324	0	0.111975	0.137483	0.112468	0.10849	0.148985	0.0866867	0.0712525	0.045572	0.0696103	0.105911	0.0921454	0	0.127006	0.0826803	0.0605337	0.120847	0.0897421	0.102944	0.064374	0.0725493	0.142115
AC108488.2	0.103646	0.100321	0.0755046	0.105952	0.0684244	0.0896439	0.0809095	0.0968013	0.068356	0.0961962	0.0661926	0.0862795	0.0736324	0.0871656	0.0699719	0.0868218	0	0.0835707	0.113428	0.0883192	0.112042	0.071898	0.0515115	0.063269	0.0795672	0.0916275	0	0.116022	0.162805	0.115485	0.080086	0.135148	0.0796246	0.0683921	0.0458884	0.0568444	0.0736573	0.0661915	0	0.0770084	0.0631995	0.109927	0.136143	0.0468456	0.0824973	0.0587993	0.0268937	0.0618493
RNASEH1	0.0245505	0.0211109	0.0264841	0.0512309	0.0271741	0.0127301	0.0174595	0.0378992	0.0394958	0.0105807	0.0296482	0.0176921	0.0317647	0.0865614	0.0243654	0.0516217	0	0.0515859	0.0374381	0.0253438	0.0305285	0.031605	0.0162892	0.0593164	0.0137418	0.0175392	0	0.0347021	0.0692378	0.0194316	0.0272958	0.0474898	0.0147063	0.0649979	0.0177745	0.0348841	0.0276426	0.0167109	0	0.0425861	0.0297703	0.035524	0.0587987	0.0107501	0.0124037	0.0391084	0.0146448	0.0171965
RPS7	0.12267	0.118635	0.178979	0.418893	0.239849	0.12386	0.24017	0.29489	0.248113	0.0989224	0.112413	0.0773208	0.189542	0.306436	0.182583	0.319236	0	0.294977	0.327339	0.201563	0.238522	0.170688	0.146114	0.189434	0.116168	0.0881212	0	0.192961	0.41156	0.175104	0.139173	0.322168	0.152106	0.185209	0.0890613	0.108953	0.313023	0.205208	0	0.215741	0.28801	0.137093	0.402466	0.133236	0.160439	0.157792	0.053711	0.0932342
COLEC11	0.0292865	0.0370799	0.0366027	0.10709	0.0458719	0.0164753	0.0542988	0.144019	0.0902271	0.0172603	0.0224522	0.027162	0.070301	0.0420237	0.062085	0.111358	0	0.0335257	0.0229101	0.048475	0.0299252	0.0401179	0.0202504	0.0319713	0.0142426	0.0412825	0	0.0350162	0.0283303	0.144807	0.0378243	0.0590069	0.0319502	0.0763447	0.0401703	0.0457314	0.021676	0.0193113	0	0.114172	0.0529809	0.0303171	0.0531222	0.0452511	0.0286159	0.0551555	0.025032	0.0334785
ALLC	0.00830841	0.00990546	0.0133317	0.0639407	0.0225342	0.0155119	0.00882436	0.111081	0.0830381	0.00807972	0.0101029	0.0151466	0.0254263	0.0151856	0.0119937	0.0479254	0	0.0186873	0.00321322	0.0130827	0.0114313	0.00847009	0.0239323	0.014205	0.0071807	0.0171159	0	0.00740546	0.016702	0.0581899	0.00187326	0.0371446	0.00965862	0.0382061	0.0174228	0.0159602	0.00684926	0.00662319	0	0.0733331	0.0171728	0.0145983	0.00946115	0.0143495	0.00811215	0.0216138	0.0161902	0.0527638
DCDC2C	0.040406	0.0261966	0.0256624	0.0737598	0.0331143	0.0216828	0.00278905	0.098252	0.0637801	0.0219276	0.0100474	0.0195488	0.00401953	0.0213226	0.0335093	0.0470263	0	0.0212676	0.033313	0.0104237	0.0286509	0.0396377	0.032812	0.0157678	0.0221562	0.0283661	0	0.0246997	0.0173921	0.0846684	0.00756059	0.016675	0.0390031	0.0230595	0.023058	0.0193904	0.0108007	0.0145668	0	0.0641503	0.0299832	0.02144	0.0168203	0.0224444	0.0376853	0.0249846	0.0581949	0.02929
SOX11	0	0	0.000444125	0.000825764	0.00243191	0	0	0.00153269	0	0	0	0	0	0	0	0	0	0.00231201	0	0.00263672	0.000900484	0.000341432	0	0.00521027	0.00314568	0.00266594	0	0.00599854	0.00274524	0.00335437	0	0.0013536	0.000644296	0	0.000775619	0	0	0.00044832	0	0.000734872	0.00709752	0	0.00222246	0	0	0	0	0.00133664
CMPK2	0.0366793	0.0171524	0.0230241	0.0131774	0.0277191	0.03899	0.0259186	0.0382869	0.0151731	0.0286027	0.0141164	0.0132765	0.040365	0.0639326	0.0143084	0.013863	0	0.0315872	0.034393	0.0219819	0.0244326	0.0266481	0.0239323	0.0224861	0.019599	0.0205308	0	0.0354312	0.0341642	0.0162086	0.0433063	0.0385516	0.0252861	0.0123585	0.0105631	0.0105293	0.0181028	0.0197392	0	0.0254658	0.0302401	0.0189233	0.0334911	0.01537	0.0305227	0.0122274	0.0317131	0.0178638
RSAD2	0.211634	0.17973	0.106586	0.114162	0.0906233	0.162817	0.0734225	0.146018	0.116165	0.101051	0.137703	0.111352	0.13829	0.164279	0.139686	0.127806	0	0.14667	0.155472	0.135084	0.1071	0.152281	0.113647	0.114249	0.0971466	0.134395	0	0.208316	0.106833	0.187611	0.153927	0.127027	0.111995	0.10928	0.157342	0.123182	0.112956	0.150991	0	0.189358	0.075778	0.157663	0.228296	0.148515	0.0895212	0.109001	0.0518782	0.101004
RNF144A	0.313838	0.351795	0.196238	0.509025	0.359498	0.327067	0.228857	0.162743	0.186653	0.180463	0.260638	0.277341	0.572297	0.197453	0.166412	0.28751	0	0.248871	0.269659	0.288615	0.262201	0.132074	0.583165	0.122885	0.287972	0.319639	0	0.479433	0.482582	0.508159	0.310722	0.180033	0.151761	0.170927	0.348388	0.166133	0.175052	0.225938	0	0.278646	0.46824	0.27126	0.40086	0.665684	0.231935	0.140762	0.157022	0.310944
ID2	0.288736	0.301858	0.303073	0.401967	0.364774	0.404134	0.36528	0.324297	0.273443	0.294733	0.269848	0.262448	0.322186	0.31841	0.2072	0.296605	0	0.284981	0.389589	0.270252	0.325487	0.200786	0.164335	0.188363	0.366582	0.307726	0	0.522253	0.578783	0.246979	0.3696	0.360177	0.244269	0.239696	0.198788	0.185947	0.280246	0.256933	0	0.424936	0.184826	0.321959	0.335402	0.376167	0.369342	0.251221	0.108305	0.156651
KIDINS220	0.359766	0.385166	0.216573	0.479975	0.378318	0.412806	0.195485	0.210044	0.2359	0.2462	0.355538	0.261602	0.636905	0.220592	0.251256	0.292506	0	0.348233	0.323327	0.35981	0.235372	0.167539	0.509585	0.145114	0.299517	0.408018	0	0.56519	0.47293	0.612266	0.511814	0.206477	0.221228	0.235773	0.492505	0.195995	0.186491	0.262388	0	0.386584	0.50625	0.400951	0.464261	0.690005	0.258135	0.136303	0.0816561	0.283693
MBOAT2	0.434725	0.346287	0.204555	0.508182	0.355906	0.392397	0.231382	0.254067	0.203117	0.179112	0.347836	0.237539	0.618688	0.304434	0.224638	0.34111	0	0.389014	0.38527	0.360221	0.325909	0.170956	0.764757	0.186969	0.305533	0.374295	0	0.46813	0.532605	0.558687	0.463978	0.223782	0.210753	0.241977	0.351667	0.22372	0.245262	0.30897	0	0.338141	0.512103	0.378793	0.379857	0.64222	0.25496	0.216618	0.130655	0.267414
ASAP2	0.395982	0.390702	0.282946	0.424035	0.428476	0.375855	0.330808	0.324048	0.294466	0.289578	0.325474	0.303204	0.50423	0.324419	0.330572	0.334961	0	0.408629	0.358513	0.375768	0.363227	0.251813	0.420536	0.303263	0.343092	0.385282	0	0.422179	0.550454	0.433907	0.452177	0.384101	0.310278	0.394552	0.429283	0.310262	0.298539	0.299851	0	0.40874	0.47286	0.443409	0.375643	0.478216	0.346957	0.228467	0.195545	0.417415
ITGB1BP1	0.368201	0.377509	0.246087	0.501025	0.433029	0.398895	0.239922	0.295785	0.268092	0.234913	0.35116	0.300224	0.521658	0.338595	0.311388	0.333616	0	0.398311	0.378916	0.357112	0.333165	0.189178	0.516417	0.160782	0.377034	0.389586	0	0.404407	0.58287	0.446473	0.390965	0.323558	0.258694	0.203744	0.44138	0.228185	0.255914	0.293366	0	0.369594	0.466044	0.350606	0.484775	0.544033	0.311124	0.208838	0.0827701	0.402477
CPSF3	0.184325	0.148401	0.11318	0.193609	0.115412	0.168214	0.103837	0.146046	0.116418	0.116017	0.123786	0.0951636	0.170278	0.173229	0.139529	0.157163	0	0.164167	0.132889	0.154726	0.144328	0.113869	0.0836284	0.102476	0.127645	0.180177	0	0.129846	0.227348	0.118884	0.130281	0.150675	0.101264	0.115054	0.132999	0.0839237	0.110936	0.10453	0	0.118227	0.138855	0.136648	0.210912	0.14727	0.109119	0.0954456	0.0848895	0.191093
IAH1	0.252983	0.216136	0.206253	0.382837	0.253361	0.21151	0.191476	0.252393	0.180701	0.143709	0.201432	0.158844	0.218438	0.287007	0.208771	0.313022	0	0.349098	0.320211	0.186225	0.21418	0.177619	0.14566	0.163283	0.170526	0.204806	0	0.220069	0.460566	0.294143	0.311164	0.321039	0.179393	0.154559	0.205434	0.158056	0.226404	0.221854	0	0.265078	0.274069	0.245565	0.375208	0.201574	0.180726	0.149359	0.108935	0.0959195
ADAM17	0.369701	0.37104	0.271265	0.541869	0.433655	0.424818	0.282277	0.283773	0.268549	0.24551	0.392234	0.307164	0.557697	0.284721	0.318222	0.345513	0	0.393948	0.358114	0.402036	0.355719	0.205104	0.414207	0.189359	0.353324	0.389617	0	0.478159	0.636445	0.503586	0.441319	0.337028	0.269169	0.257122	0.435606	0.227248	0.286785	0.309292	0	0.39611	0.449958	0.379055	0.475576	0.504025	0.349212	0.184579	0.13123	0.321996
YWHAQ	0.353801	0.368099	0.265397	0.475369	0.401992	0.411702	0.330259	0.310622	0.263993	0.247398	0.320002	0.262033	0.493713	0.303647	0.276306	0.299222	0	0.363358	0.363868	0.356525	0.324323	0.187118	0.422133	0.217494	0.34926	0.371668	0	0.460248	0.539492	0.44038	0.421571	0.316235	0.252112	0.234485	0.337774	0.236648	0.271815	0.306078	0	0.345011	0.393517	0.303496	0.469573	0.468944	0.364489	0.205716	0.227115	0.279303
TAF1B	0.336907	0.30626	0.21581	0.399977	0.338766	0.32613	0.224943	0.262881	0.224669	0.205616	0.294659	0.240678	0.455551	0.289251	0.249084	0.282199	0	0.357313	0.291286	0.302572	0.28061	0.195113	0.303103	0.200416	0.27833	0.310768	0	0.345604	0.389319	0.358555	0.336344	0.290307	0.225004	0.23281	0.2839	0.205469	0.201439	0.27485	0	0.303262	0.372407	0.298475	0.392799	0.347597	0.249047	0.149434	0.157699	0.137201
GRHL1	0.1502	0.181931	0.157293	0.266974	0.276796	0.237201	0.154505	0.174066	0.185912	0.145929	0.191924	0.154967	0.323493	0.15953	0.163414	0.207534	0	0.199912	0.198226	0.211355	0.189914	0.141616	0.212906	0.150119	0.182614	0.183297	0	0.246039	0.215034	0.283061	0.208105	0.178962	0.140242	0.209524	0.161412	0.132714	0.167303	0.187991	0	0.199957	0.223078	0.144014	0.21089	0.259139	0.213572	0.0985602	0.124511	0.31621
KLF11	0.0414348	0.0302453	0.0208613	0.0390211	0.0270664	0.057263	0.0266834	0.0329134	0.0410061	0.0140361	0.0250855	0.0258339	0.0118616	0.0166131	0.024167	0.0429375	0	0.0539297	0.0495564	0.0255061	0.0476432	0.0414208	0.043218	0.0224138	0.032014	0.0375691	0	0.0186496	0.0560022	0.0301392	0.0485333	0.0607337	0.0204687	0.0331099	0.014888	0.0217501	0.034546	0.0250122	0	0.0359995	0.0354685	0.0105058	0.0422608	0.0247026	0.0411311	0.060551	0.0145479	0.0989721
CYS1	0.0884959	0.0633043	0.0674533	0.0872425	0.106702	0.0437096	0.0271286	0.0628263	0.0868745	0.0649725	0.0581161	0.057575	0.0801633	0.0859563	0.0905981	0.102283	0	0.119648	0.0832879	0.0945546	0.0836776	0.0716545	0.123071	0.0985046	0.0427703	0.0677558	0	0.035008	0.0799524	0.0498646	0.0720072	0.0949189	0.0569621	0.0163939	0.0649911	0.0751198	0.0496044	0.0565098	0	0.0635683	0.11824	0.0988657	0.0975594	0.045429	0.0541392	0.0420347	0.0433381	0.0947742
RRM2	0.00346192	0	0.0015306	0.00713427	0	0	0	0.000462472	0.00479257	0.00171347	0.00110296	0.00103988	0	0.0023592	0.000814664	0.00209587	0	0.00252947	0.00273307	0.00128154	0.000394898	0.00203518	0	0.00377953	0.00132197	0	0	0	0.00274851	0	0	0.00255786	0.00121482	0	0	0.000544015	0.000930026	0	0	0.00482606	0	0	0	0	0.000836117	0	0	0.00383648
HPCAL1	0.137007	0.167195	0.143779	0.192267	0.106266	0.112914	0.294516	0.209184	0.137965	0.137665	0.180478	0.299522	0.158553	0.202577	0.0974986	0.119066	0	0.141005	0.246535	0.104378	0.152039	0.137773	0.160738	0.189681	0.317842	0.167689	0	0.232336	0.235394	0.156809	0.145417	0.171516	0.210832	0.190459	0.105989	0.126114	0.131739	0.193122	0	0.248778	0.12813	0.16029	0.23005	0.260309	0.281271	0.140592	0.072446	0.639723
ODC1	0.0530999	0.0631303	0.0816904	0.0984286	0.0695318	0.104552	0.108877	0.113914	0.0820267	0.0576056	0.0634593	0.0224428	0.0414263	0.135848	0.0814394	0.128651	0	0.125396	0.135306	0.0557139	0.0927667	0.0617739	0.0632434	0.0817467	0.0999824	0.0603947	0	0.0462501	0.0817749	0.0422473	0.102529	0.120557	0.0549312	0.0835049	0.0278467	0.0579637	0.0865756	0.0795463	0	0.101313	0.0958676	0.0316608	0.104746	0.0798786	0.0816374	0.102751	0.0372784	0.119499
NOL10	0.406703	0.401813	0.264905	0.510222	0.403408	0.42265	0.242647	0.297741	0.241246	0.282956	0.367286	0.278252	0.585222	0.29127	0.295829	0.34007	0	0.398145	0.389896	0.362012	0.324	0.190013	0.529156	0.188475	0.363328	0.415146	0	0.500276	0.585373	0.573809	0.437422	0.321812	0.262043	0.334206	0.421564	0.233472	0.260095	0.302143	0	0.370013	0.468392	0.400077	0.498611	0.559487	0.315305	0.15368	0.142701	0.372584
ATP6V1C2	0.0774793	0.0375304	0.0246211	0.0626452	0.0528356	0.0143649	0.0125788	0.0320984	0.014136	0.00634002	0.00780486	0.0342575	0.082525	0.0246458	0.0209394	0.0459456	0	0.0264678	0.0392907	0.0163523	0.0255298	0.0276	0	0.0276788	0.0343632	0.0121614	0	0.0912669	0.152676	0.0330516	0.0353877	0.046656	0.0314726	0.0607662	0.0215001	0.00665057	0.0209441	0.0232454	0	0.00879097	0.0138566	0.0495215	0.0333576	0.0284622	0.0172367	0.00738135	0.0130639	0.0392921
PDIA6	0.277589	0.284254	0.208335	0.384094	0.289203	0.345402	0.296274	0.264924	0.272143	0.249842	0.223327	0.252488	0.446594	0.351429	0.284076	0.351142	0	0.336072	0.3184	0.301217	0.283374	0.177655	0.385003	0.18115	0.267796	0.261902	0	0.251844	0.53462	0.274396	0.308469	0.283514	0.232891	0.256235	0.33373	0.210394	0.250896	0.262364	0	0.261537	0.358334	0.308039	0.287105	0.423254	0.291273	0.152343	0.147354	0.361213
KCNF1	0.0930553	0.107917	0.101415	0.133916	0.124554	0.157436	0.158227	0.171363	0.136186	0.0791177	0.06675	0.0733935	0.170359	0.150591	0.0755293	0.143608	0	0.139101	0.262485	0.123325	0.158296	0.0635872	0.0765016	0.0727	0.234667	0.135736	0	0.0986038	0.172263	0.0762533	0.11066	0.196145	0.0899679	0.0620498	0.0596512	0.0652795	0.120864	0.0661023	0	0.169901	0.0558423	0.0925825	0.0888211	0.149383	0.174361	0.0949929	0.0227972	0.0560957
C2orf50	0.0553129	0.0274403	0.0353559	0.0547161	0.0440488	0.0126633	0.0344249	0.0217356	0.0611932	0.0347783	0.0296719	0.0419059	0.0662177	0.0521795	0.0594947	0.0728315	0	0.0554566	0.0380066	0.0540858	0.038067	0.0305001	0.0554038	0.0518906	0.0202663	0.0214775	0	0.0157561	0.0310268	0.0298445	0.0338248	0.029104	0.0284497	0.0205323	0.0400359	0.0513754	0.0250626	0.0421811	0	0.0167402	0.0892719	0.0371727	0.0575273	0.0386679	0.0338661	0.018223	0.0447963	0.0452556
ROCK2	0.198202	0.323307	0.161017	0.395808	0.29865	0.241094	0.170274	0.180406	0.142504	0.188094	0.181768	0.187912	0.509343	0.182795	0.195331	0.222852	0	0.20903	0.223155	0.275732	0.208992	0.109073	0.417269	0.117224	0.185082	0.254493	0	0.397932	0.313636	0.496234	0.422256	0.158568	0.144064	0.167934	0.341127	0.143625	0.120629	0.183149	0	0.287764	0.362498	0.336832	0.369164	0.692369	0.168542	0.113511	0.125678	0.276693
E2F6	0.135346	0.13498	0.104354	0.16713	0.170326	0.150548	0.136007	0.12968	0.123475	0.110618	0.107098	0.0909102	0.128977	0.148939	0.13295	0.159632	0	0.160599	0.157595	0.133478	0.135135	0.0896059	0.162084	0.0987385	0.0949663	0.113597	0	0.141385	0.138154	0.116987	0.160565	0.164664	0.0941542	0.108442	0.0755694	0.087293	0.109963	0.12232	0	0.160112	0.123599	0.0911378	0.166937	0.141749	0.102374	0.0988464	0.117252	0.0465602
GREB1	0.15936	0.146128	0.133194	0.227057	0.216627	0.245473	0.20743	0.178153	0.218329	0.146469	0.119663	0.123751	0.219036	0.242711	0.199524	0.25235	0	0.259336	0.196612	0.224499	0.234183	0.145469	0.27974	0.204318	0.161353	0.188025	0	0.185286	0.172738	0.19073	0.18595	0.215468	0.173465	0.0832727	0.156419	0.20589	0.147869	0.17904	0	0.132339	0.248606	0.191568	0.152678	0.202366	0.159161	0.141418	0.162855	0.269978
NTSR2	0.0047579	0.00698922	0.00617422	0.00163603	0.00516438	0	0.0123219	0.00186411	0.00365603	0.00278303	0.00220686	0.000357484	0	0.00238238	0.0049725	0.00210587	0	0.0087665	0.00616326	0.0073022	0.00169478	0.00477997	0	0.00624001	0.00585313	0.00758474	0	0.00616597	0.00806284	0.00642623	0.0128587	0.00730723	0.00725814	0.00859634	0	0.00143292	0.00715866	0.00609233	0	0.000844159	0.00122749	0	0	0.0182921	0.00337053	0.00173918	0.00908633	0.0509096
LPIN1	0.375753	0.3824	0.269716	0.453058	0.418591	0.412714	0.305407	0.289158	0.266186	0.261508	0.351652	0.269574	0.588325	0.294935	0.276859	0.350087	0	0.363119	0.348242	0.344246	0.312123	0.190377	0.400698	0.197714	0.333445	0.358015	0	0.486003	0.575994	0.513136	0.427002	0.325931	0.251367	0.292738	0.396533	0.205795	0.268087	0.28293	0	0.341319	0.473249	0.406492	0.472719	0.587872	0.325093	0.153523	0.181495	0.366315
TRIB2	0.00916671	0.0561632	0.026464	0.0978655	0.111785	0.0564141	0.0232369	0.041356	0.0764546	0.0606462	0.0423663	0.029385	0.0514306	0.0358378	0.0602614	0.0799152	0	0.0391458	0.0818858	0.0563836	0.0571379	0.0162071	0.0724847	0.0649862	0.0761631	0.046875	0	0.0122217	0.0452591	0.0143564	0.0305168	0.0257916	0.0275762	0.0359608	0.0240739	0.0623573	0.019143	0.0178597	0	0.0248104	0.0728645	0.0289926	0.0138083	0.0381916	0.0129997	0.0145975	0.0290554	0.0290514
NBAS	0.346832	0.383279	0.212236	0.45909	0.327412	0.356768	0.192807	0.191249	0.196236	0.134681	0.339387	0.216256	0.687198	0.262877	0.195567	0.241374	0	0.317917	0.304132	0.327337	0.197376	0.133198	0.559418	0.164561	0.302067	0.441753	0	0.479841	0.396803	0.531575	0.505843	0.17512	0.178732	0.200618	0.332329	0.204854	0.182522	0.234096	0	0.330938	0.436138	0.327106	0.341151	0.632982	0.261059	0.111684	0.0732783	0.163665
DDX1	0.34845	0.312435	0.237959	0.419305	0.344055	0.363484	0.286438	0.290338	0.231547	0.232196	0.301194	0.221113	0.394009	0.287036	0.240524	0.307077	0	0.314358	0.32734	0.297218	0.281856	0.1767	0.187833	0.17326	0.317443	0.333483	0	0.44909	0.60262	0.465368	0.303566	0.303614	0.237886	0.211262	0.353319	0.196251	0.245008	0.264512	0	0.322596	0.337898	0.346125	0.446046	0.415275	0.294469	0.179427	0.164285	0.206456
MYCN	0	0.00941231	0.00555967	0.0101758	0.00867615	0.007436	0.00452171	0.00574017	0.00779711	0.0039759	0.0040859	0.00282745	0	0.00154191	0.00371512	0.0091129	0	0.00507026	0.00357471	0.00527385	0.0050213	0.000787929	0.0248964	0.00854911	0.00742867	0.00164073	0	0.00698463	0.00432014	0.0116106	0.00281129	0.00642547	0.00351446	0	0.00564944	0.00452392	0.00686299	0.00743966	0	0.0108577	0.0109094	0.00464718	0.00276819	0.0181908	0.00626712	0.000784252	0	0.0243261
FAM49A	0.379509	0.365002	0.220863	0.471322	0.352846	0.422531	0.243691	0.231458	0.181895	0.177469	0.317427	0.268397	0.590046	0.316975	0.205034	0.387535	0	0.369699	0.330677	0.36763	0.266395	0.188835	0.669974	0.135573	0.253732	0.401783	0	0.514703	0.628598	0.5555	0.511394	0.291405	0.205011	0.220272	0.493445	0.240627	0.222566	0.264929	0	0.332223	0.469738	0.454067	0.484284	0.730785	0.246861	0.187751	0.0889355	0.326924
RAD51AP2	0.108287	0.0742266	0.0464279	0.069007	0.0715171	0.0550869	0.0758797	0.0697222	0.0667534	0.079031	0.0982938	0.0655749	0.136283	0.0449476	0.0465505	0.0494678	0	0.045238	0.0634306	0.0407197	0.0495017	0.0589472	0.134908	0.0396239	0.103162	0.0721879	0	0.0506561	0.0949711	0.0752638	0.0772992	0.0844104	0.069773	0.0457287	0.12389	0.0682609	0.0877094	0.11035	0	0.0644434	0.0650277	0.0840998	0.0833939	0.206792	0.0616301	0.0367854	0.0513229	0.0500237
VSNL1	0.217894	0.212413	0.1615	0.37893	0.314568	0.265042	0.157814	0.178289	0.149894	0.218138	0.26958	0.216672	0.456168	0.223534	0.168063	0.213283	0	0.259874	0.170352	0.270693	0.172494	0.207045	0.39848	0.165218	0.240822	0.236825	0	0.368576	0.329014	0.489708	0.237827	0.161204	0.173247	0.310462	0.399722	0.188663	0.141991	0.221388	0	0.329086	0.337103	0.406678	0.269758	0.516891	0.19529	0.109941	0.121788	0.296439
SMC6	0.397489	0.390189	0.265867	0.494091	0.382085	0.395597	0.297278	0.303714	0.279798	0.23597	0.375541	0.287586	0.582939	0.295545	0.265037	0.363088	0	0.37558	0.324927	0.362685	0.322258	0.217467	0.440641	0.228616	0.340161	0.385028	0	0.468809	0.556741	0.423408	0.454636	0.340815	0.271705	0.222976	0.385615	0.254067	0.279352	0.320017	0	0.372815	0.3997	0.423326	0.473845	0.556004	0.316572	0.186414	0.129231	0.266045
GEN1	0.216333	0.14569	0.121954	0.217473	0.163063	0.213359	0.103376	0.132164	0.132792	0.110637	0.181122	0.146528	0.283416	0.195399	0.13633	0.184908	0	0.209636	0.166512	0.168583	0.170885	0.129887	0.121625	0.0980642	0.130025	0.214472	0	0.120881	0.215688	0.18087	0.122789	0.189932	0.104174	0.160372	0.133722	0.15904	0.120327	0.106773	0	0.14885	0.150607	0.150088	0.177875	0.221393	0.0961196	0.0920697	0.0781418	0.114944
KCNS3	0.0056125	0.0273754	0.0202631	0.059733	0.0342285	0.0152813	0.0135414	0.0153918	0.0189976	0.0101844	0.0102946	0.0117747	0.0248749	0.0104529	0.01661	0.0197803	0	0.0221268	0.0241897	0.0132039	0.0423127	0.021776	0.0160407	0.0147162	0.0192094	0.0195354	0	0.031993	0.0450444	0.0366259	0.0408006	0.0251456	0.0216118	0.02013	0.034254	0.0316693	0.0127586	0.0116236	0	0.0157151	0.01425	0.0292009	0.0179154	0.0211706	0.0289186	0.0116993	0.00637786	0.0279743
RDH14	0.0840172	0.0378843	0.0786836	0.0865826	0.0505544	0.076317	0.105248	0.113068	0.0682505	0.0291786	0.0557218	0.016161	0.0644446	0.13432	0.0401297	0.114549	0	0.0941451	0.159465	0.0508203	0.0862833	0.0675734	0.0494963	0.0631403	0.0596229	0.0626016	0	0.0464436	0.133065	0.0710369	0.0449096	0.152751	0.0533928	0.0238107	0.0311569	0.0360011	0.0913662	0.0531445	0	0.0793416	0.0510703	0.0633508	0.144045	0.0679183	0.0595927	0.0593442	0.0201165	0.0426481
OSR1	0	0	0	0.000877297	0	0.00317573	0.00241646	0.000235711	0.000241497	0	0	0	0	0	0.000982561	0	0	0	0	0	0	0	0	0	0	0	0	0	0	0	0	0.000899724	0	0	0.00399842	0	0	0	0	0	0	0.000520276	0	0	0	0	0	0
TTC32	0.12423	0.0750576	0.0705758	0.110395	0.0873879	0.0782058	0.12611	0.0963863	0.0563867	0.078907	0.0615409	0.0648671	0.115521	0.0792955	0.0557602	0.0556453	0	0.0895102	0.110765	0.0595251	0.0847983	0.0714871	0.0428481	0.0456855	0.063633	0.112322	0	0.150091	0.128314	0.101659	0.0682323	0.150125	0.0656563	0.0752291	0.0780405	0.0647175	0.0834115	0.0775447	0	0.0802865	0.0385492	0.0877404	0.132659	0.112566	0.133599	0.0602406	0.00941599	0.0519519
WDR35	0.240989	0.241533	0.209093	0.328917	0.294576	0.282005	0.248534	0.228466	0.192388	0.19751	0.220588	0.171127	0.338517	0.215852	0.204476	0.253718	0	0.278345	0.253776	0.218543	0.228554	0.156248	0.276724	0.19776	0.23977	0.225878	0	0.307342	0.228895	0.299101	0.196356	0.213221	0.193993	0.196832	0.168724	0.1685	0.230716	0.243632	0	0.253515	0.269993	0.18145	0.254754	0.418819	0.192963	0.156729	0.104068	0.273943
MATN3	0.00158894	0	0.000350893	0.0020002	0.00137684	0	0	0	0	0	0.000770912	0	0	0.0032863	0.00108299	0	0	0.00101824	0.00102325	0	0	0.00105742	0	0.000684005	0.00116791	0	0	0	0.000689797	0.00169566	0	0.00395733	0.000340982	0	0	0.0015987	0	0	0	0.00163911	0	0	0	0	0	0.000996918	0	0.0313074
LAPTM4A	0.0888889	0.0897906	0.103715	0.164152	0.127432	0.10837	0.12459	0.165676	0.101019	0.0732796	0.0622832	0.0399298	0.104187	0.129709	0.0755428	0.141807	0	0.103667	0.189803	0.0807387	0.118409	0.0760073	0.0716522	0.079968	0.119481	0.100652	0	0.133618	0.226653	0.116363	0.145012	0.160586	0.0829266	0.057544	0.0412273	0.0692613	0.143551	0.0844553	0	0.148588	0.0994389	0.0785213	0.157447	0.130071	0.118321	0.107179	0.0468362	0.156707
SDC1	0	0	0.000734345	0	0.000637496	0.00190457	0.00326047	0.00246688	0.000174225	0	0.00109394	0	0	0	0.000187149	0.00117791	0	0	0	0.00130467	0.00103308	0.000747607	0	0	0.00212972	0.00179297	0	0	0.00142259	0	0	0.00298548	0.000936978	0	0	0	0.00112401	0	0	0.00331461	0	0	0.00101169	0	0.000139203	0.000958699	0	0.0243403
PUM2	0.382653	0.382597	0.249003	0.483838	0.401579	0.31558	0.269227	0.264579	0.23441	0.219642	0.34285	0.256765	0.648401	0.25548	0.276993	0.273178	0	0.298232	0.302635	0.39557	0.279826	0.164095	0.638829	0.143843	0.297916	0.415809	0	0.504039	0.602637	0.584979	0.438723	0.281455	0.243138	0.207179	0.422898	0.265235	0.203778	0.268067	0	0.378358	0.475622	0.452239	0.36144	0.67937	0.303455	0.146656	0.110579	0.339039
RHOB	0.123208	0.104485	0.112215	0.10299	0.0893085	0.19178	0.205138	0.167837	0.0932335	0.0510781	0.0702052	0.0825108	0.100085	0.141007	0.0653074	0.105148	0	0.088852	0.246346	0.0774508	0.134724	0.0759962	0.177481	0.0512651	0.144478	0.133319	0	0.131462	0.150784	0.0831684	0.140326	0.18519	0.110105	0.0713245	0.0383594	0.0482835	0.147695	0.101545	0	0.150841	0.0607304	0.0924811	0.138397	0.217439	0.18166	0.0645349	0.0261982	0.0781018
HS1BP3	0.215314	0.227645	0.162831	0.164589	0.199427	0.15183	0.155754	0.170337	0.18216	0.137822	0.224847	0.173896	0.319885	0.212892	0.249254	0.202952	0	0.269299	0.167956	0.251991	0.183817	0.184877	0.333512	0.135734	0.137475	0.146463	0	0.135093	0.151242	0.248239	0.234089	0.253828	0.172166	0.163129	0.184414	0.193166	0.133712	0.172682	0	0.180159	0.272005	0.1866	0.233539	0.23506	0.146492	0.184495	0.120793	0.274392
GDF7	0.0373744	0.02006	0.0261871	0.0327482	0.0372616	0.0106815	0.0473336	0.0363728	0.0271559	0.0256703	0.0124778	0.00979164	0.020151	0.016747	0.0129161	0.0184932	0	0.0271887	0.0289141	0.0423284	0.0175151	0.0351164	0.0649892	0.0162694	0.0310067	0.00625515	0	0.01011	0.0272923	0.0149535	0.0190817	0.02863	0.0280927	0.0302387	0.0422583	0.0200801	0.033668	0.0332596	0	0.0263998	0.0519329	0.0471629	0.0458621	0.029938	0.0282114	0.0130239	0.00643288	0.130643
LDAH	0.439636	0.373934	0.277635	0.442256	0.450113	0.38058	0.234203	0.299618	0.274745	0.262014	0.368219	0.293564	0.54066	0.314718	0.317633	0.396645	0	0.401784	0.338456	0.374608	0.310043	0.239626	0.603053	0.183162	0.355661	0.431412	0	0.389872	0.380274	0.485553	0.393975	0.341575	0.27477	0.261034	0.459032	0.239096	0.268377	0.302617	0	0.350454	0.462501	0.348424	0.365406	0.539712	0.29194	0.222059	0.244501	0.138297
APOB	0.00355948	0.00437046	0.00370114	0.00711356	0.00188114	0.00113413	0	0.00593472	0.000766537	0.00134381	0.000739348	0	0.00418313	0	0.00252865	0.00178351	0	0.00280355	0.000789113	0.00114158	0.00508953	0.000565101	0	0	0.00174943	0.00101783	0	0.00675243	0.00905819	0.00586177	0.00897087	0	0.000932224	0	0.00046226	0.000155865	0.00344324	0.00247038	0	0	0	0.0023056	0.00193103	0	0.00111251	0	0	0.00953455
TDRD15	0	0.00138074	0.000817298	0	0	0	0	0	0	0	0	0	0	0	0	0	0	0	0.000779211	0	0	0.000730659	0	0	0.000560314	0.000790841	0	0	0.00081532	0	0.00250754	0	0	0	0	0	0	0.000623704	0	0.00169836	0	0	0	0	0	0	0	0
KLHL29	0.413885	0.385471	0.259018	0.588558	0.448284	0.468341	0.319374	0.307701	0.27695	0.277218	0.400658	0.277852	0.744872	0.250986	0.307187	0.393719	0	0.411683	0.388655	0.402895	0.345941	0.260532	0.567854	0.171141	0.401226	0.521472	0	0.571831	0.56056	0.611844	0.515795	0.258651	0.289342	0.227764	0.526589	0.247699	0.276114	0.290547	0	0.391605	0.438664	0.437818	0.511465	0.746014	0.37089	0.194652	0.135878	0.41363
ATAD2B	0.34873	0.327799	0.261888	0.447227	0.390166	0.391461	0.281656	0.288967	0.234393	0.257275	0.31251	0.241622	0.44232	0.294188	0.262349	0.302591	0	0.343549	0.334808	0.347399	0.30292	0.206802	0.338832	0.206476	0.333428	0.364416	0	0.4004	0.44004	0.463568	0.378328	0.29965	0.258537	0.230351	0.333304	0.243951	0.252356	0.281974	0	0.316115	0.355425	0.294453	0.39721	0.434504	0.272949	0.194513	0.115266	0.275264
UBXN2A	0.27712	0.285142	0.252432	0.361751	0.281172	0.225436	0.212852	0.273059	0.217159	0.22259	0.208436	0.219525	0.406377	0.300985	0.239817	0.251708	0	0.261149	0.305187	0.251388	0.234812	0.214169	0.338078	0.189866	0.208882	0.281586	0	0.386281	0.380731	0.345138	0.38939	0.283584	0.240571	0.250228	0.28612	0.205348	0.233942	0.296396	0	0.288977	0.31626	0.283537	0.429832	0.40351	0.271708	0.203163	0.137228	0.341444
MFSD2B	0.00591574	0.0225768	0.0257493	0.0600869	0.0333888	0.0114823	0.0522206	0.0315839	0.0209719	0.0148146	0.0165757	0.0152571	0.00637305	0.0339689	0.0198767	0.0505567	0	0.0250249	0.0220888	0.0267834	0.0275758	0.0333924	0.020835	0.0148903	0.00777585	0.00590682	0	0.0341033	0.0532159	0.0232639	0.0172687	0.0354048	0.019216	0.0318772	0.032401	0.0174896	0.0332384	0.01903	0	0.0421291	0.0118753	0.0422535	0.0312507	0.0353089	0.0173986	0.0175862	0.0285232	0.232594
WDCP	0.0342266	0.0306113	0.0374713	0.0613017	0.0214108	0.0351523	0.0369875	0.0399271	0.0368385	0.0307552	0.0304815	0.027897	0.0438138	0.0472073	0.0236042	0.0302516	0	0.0411475	0.0519953	0.0291648	0.0377605	0.0355017	0.00655062	0.0259428	0.0301066	0.0319446	0	0.016978	0.0277659	0.0419298	0.0452588	0.0385411	0.0208776	0.0279603	0.0216398	0.0283664	0.0387191	0.0356382	0	0.0456074	0.0257255	0.00675864	0.0487403	0.0405327	0.0196447	0.015004	0.00797228	0.0466147
FKBP1B	0.0821594	0.071271	0.112557	0.179069	0.13521	0.0996235	0.192657	0.169597	0.0907465	0.0465484	0.067912	0.0523609	0.114945	0.108352	0.0608647	0.119362	0	0.103531	0.229968	0.0554525	0.122473	0.0718432	0.031824	0.0812375	0.124351	0.0755201	0	0.185781	0.278845	0.119881	0.126994	0.162812	0.0968763	0.060769	0.0539192	0.0351429	0.154235	0.0995929	0	0.134332	0.0663044	0.0818543	0.142385	0.0977941	0.138783	0.0839424	0.0204438	0.0778444
SF3B6	0.0638052	0.0543566	0.100855	0.13577	0.0654465	0.134635	0.149387	0.138678	0.0906805	0.0599883	0.0689228	0.067776	0.140132	0.135587	0.0611418	0.117995	0	0.0922975	0.175934	0.0612113	0.101318	0.077908	0.161499	0.0808626	0.0980743	0.0910123	0	0.123947	0.19464	0.0864078	0.102741	0.158646	0.0734019	0.0703723	0.0579784	0.0587708	0.101485	0.11963	0	0.10643	0.0858564	0.097855	0.14114	0.158919	0.0956888	0.0642201	0.0356806	0.0558431
FAM228B	0.434668	0.37701	0.252901	0.413706	0.347558	0.336726	0.20675	0.294866	0.261022	0.247479	0.417836	0.302337	0.617689	0.303853	0.340417	0.381931	0	0.384109	0.302767	0.314166	0.2985	0.224233	0.446565	0.193346	0.278765	0.45398	0	0.388879	0.473087	0.473039	0.463948	0.334399	0.261451	0.281934	0.494139	0.251318	0.267613	0.301692	0	0.38938	0.498084	0.373957	0.434995	0.346351	0.305939	0.195026	0.150147	0.263823
TP53I3	0.00656759	0.0101974	0.0161214	0.0192503	0.013202	0.00773023	0.0504672	0.0164604	0.017022	0.00563186	0.00668494	0.0186975	0.0241966	0.0173879	0.0105075	0.0125536	0	0.00430133	0.016517	0.00546226	0.0156056	0.00519344	0.0490292	0.0153027	0.00805235	0.00590389	0	0.0157444	0.0321881	0.0409664	0.00309974	0.0134028	0.00504433	0.0155903	0.00893072	0.00411654	0.018377	0.0362027	0	0.00547747	0.0276115	0.00351258	0.028581	0.0348272	0.0316178	0.00380149	0.0138479	0.0240019
PFN4	0.00645852	0.00911215	0.0224592	0.0418389	0.0165004	0.00948218	0.0100261	0.0179884	0.0261227	0.00542405	0.00557266	0.00303826	0	0.0378184	0.00785326	0.0468031	0	0.0329951	0.029764	0.0132618	0.0334195	0.0186619	0.0203357	0.0276395	0.00150386	0.0111574	0	0.0231986	0.049283	0.0252455	0.00818355	0.0435818	0.00788304	0.00676873	0.00155728	0.0166475	0.00394897	0.00864474	0	0.0090998	0.0213459	0.00101465	0.048409	0.00387571	0.00376662	0.0217185	0.00618592	0.0392517
AC008073.3	0.121668	0.0673926	0.0824585	0.0747827	0.0797847	0.0727908	0.0185795	0.0715123	0.063133	0.0544248	0.0822198	0.0528376	0.0988584	0.112926	0.0937245	0.110097	0	0.0984049	0.060751	0.0833028	0.0721206	0.0634602	0.0623007	0.0606741	0.0479802	0.0787335	0	0.0559432	0.0983676	0.0434191	0.062886	0.0924658	0.0717738	0.039839	0.0712785	0.0612346	0.0402015	0.0609769	0	0.080326	0.104361	0.125111	0.142769	0.0468901	0.0460451	0.0513598	0.0389673	0.0183965
FAM228A	0.0327515	0.039649	0.0255874	0.0277258	0.0509189	0.0159125	0.0107182	0.0354	0.0334564	0.0125661	0.0280873	0.0168019	0.0446093	0.0280761	0.0336059	0.0258622	0	0.0488647	0.0319003	0.0283643	0.0324496	0.0387673	0.0208884	0.0288982	0.0225339	0.0225136	0	0.0301196	0.0630581	0.0380374	0.0380297	0.0698616	0.0293481	0.0259694	0.0529267	0.0230809	0.0227986	0.0251003	0	0.0306993	0.0419908	0.0373633	0.0606866	0.0252985	0.0220014	0.0406185	0.0142392	0.0109011
ITSN2	0.368601	0.443378	0.256041	0.547798	0.45601	0.428981	0.271229	0.294308	0.223055	0.27094	0.378671	0.273775	0.643731	0.303703	0.276672	0.362746	0	0.348443	0.346149	0.375561	0.376711	0.173174	0.59995	0.15205	0.368333	0.426407	0	0.552405	0.601914	0.588467	0.508295	0.238318	0.235513	0.242419	0.473938	0.194608	0.245231	0.282789	0	0.37122	0.399069	0.445457	0.483689	0.745301	0.328789	0.150719	0.0911206	0.3692
NCOA1	0.166277	0.224806	0.136561	0.281351	0.224243	0.23963	0.0994717	0.16999	0.124495	0.167105	0.175234	0.168962	0.457229	0.113198	0.1858	0.203888	0	0.206172	0.191845	0.171504	0.198185	0.118169	0.666775	0.0952208	0.168138	0.296238	0	0.325084	0.33309	0.395292	0.320512	0.134462	0.120732	0.120666	0.305284	0.150051	0.121132	0.129675	0	0.209197	0.293354	0.219658	0.194734	0.400093	0.201304	0.0969166	0.0671286	0.263051
PTRHD1	0.0174375	0.0284557	0.0260605	0.0380861	0.0267428	0.0321402	0.0567797	0.0565386	0.0296021	0.0139306	0.0205547	0.018581	0.0525691	0.0494262	0.0228963	0.0392257	0	0.0363845	0.0589002	0.0238339	0.0362622	0.025981	0.0132727	0.0291424	0.0368859	0.0158665	0	0.0393176	0.0856465	0.0397729	0.0234865	0.042364	0.021965	0.0144217	0.0343505	0.00726871	0.051118	0.0235844	0	0.0281271	0.0145329	0.0328233	0.0579861	0.0277992	0.0375218	0.0191346	0.00945454	0.0511418
CENPO	0.0604991	0.0502279	0.0602353	0.154268	0.095502	0.0633557	0.0622824	0.0651318	0.06586	0.0428105	0.0449799	0.0214491	0.0652561	0.096071	0.0645005	0.0690987	0	0.0989445	0.115464	0.0630423	0.0728528	0.0512129	0.0429529	0.0671261	0.0440796	0.06415	0	0.110964	0.0765055	0.098186	0.0582865	0.0769249	0.0474861	0.0841666	0.0242373	0.0410977	0.0551818	0.0547847	0	0.0646995	0.0634497	0.052048	0.0750849	0.111094	0.0378581	0.0457017	0.0385465	0.0717962
ADCY3	0.308319	0.307362	0.249057	0.408689	0.352595	0.295097	0.331205	0.295556	0.247193	0.252114	0.276442	0.231886	0.517263	0.285001	0.31587	0.347261	0	0.360256	0.333086	0.320291	0.289609	0.208861	0.429781	0.20413	0.269436	0.298028	0	0.376299	0.430537	0.379055	0.394382	0.319223	0.235772	0.258578	0.28402	0.250307	0.250643	0.309635	0	0.359659	0.422195	0.30255	0.39952	0.521281	0.333651	0.186162	0.197131	0.372942
DNAJC27	0.183999	0.209381	0.145229	0.233877	0.207368	0.225126	0.148425	0.179995	0.172037	0.146414	0.159171	0.122041	0.174583	0.175576	0.167688	0.204353	0	0.204927	0.207183	0.211262	0.189685	0.134737	0.164926	0.139586	0.195191	0.166041	0	0.20002	0.189518	0.202777	0.178687	0.194231	0.143188	0.111881	0.0880374	0.159855	0.147893	0.148903	0	0.190236	0.195057	0.139919	0.207561	0.171734	0.142274	0.141605	0.0692815	0.15953
EFR3B	0.306638	0.458483	0.277162	0.517586	0.46521	0.421729	0.284981	0.325236	0.330356	0.28134	0.333555	0.312188	0.653171	0.347523	0.387617	0.412692	0	0.407853	0.377895	0.408655	0.33615	0.24025	0.693279	0.267468	0.34208	0.366907	0	0.382515	0.505348	0.451972	0.354651	0.342687	0.285031	0.300543	0.316022	0.303178	0.27743	0.289233	0	0.409208	0.583478	0.344255	0.390031	0.496119	0.270693	0.269719	0.310475	0.348821
POMC	0	0	0.00146344	0.00471761	0.00412334	0	0.00256232	0.00389628	0.00176508	0.0107722	0.00201403	0.00208937	0.00407451	0	0.00347122	0.0113414	0	0.0010845	0.00498486	0.00668538	0.00347395	0.0100561	0	0	0.00452099	0	0	0	0.000616373	0	0	0.00368621	0.0016306	0	0	0.000695911	0.00741553	0.000844836	0	0.00231151	0.0219662	0.00131014	0	0	0.00318237	0	0.00299153	0.00185876
DNMT3A	0.425951	0.411912	0.276745	0.505805	0.441676	0.397235	0.330825	0.30568	0.24661	0.232414	0.396891	0.279032	0.673844	0.302366	0.279977	0.330505	0	0.360193	0.376781	0.39625	0.364975	0.202623	0.593866	0.162898	0.31179	0.405491	0	0.494612	0.504211	0.575109	0.50169	0.334773	0.25381	0.308611	0.431697	0.230154	0.284199	0.291635	0	0.380764	0.522789	0.438627	0.462945	0.64304	0.343295	0.179439	0.0726191	0.281504
DTNB	0.288426	0.301095	0.195522	0.456607	0.360403	0.378211	0.256857	0.236791	0.185541	0.311456	0.278843	0.260254	0.560021	0.196871	0.22332	0.244807	0	0.299378	0.337928	0.317652	0.265661	0.119285	0.448283	0.154772	0.255688	0.390001	0	0.526141	0.568088	0.547524	0.399587	0.209352	0.191708	0.160669	0.410025	0.157434	0.215451	0.231449	0	0.263007	0.365416	0.330299	0.316549	0.698843	0.359107	0.151116	0.143642	0.189378
ASXL2	0.355555	0.350493	0.259886	0.460827	0.435905	0.372047	0.302288	0.288855	0.250508	0.244545	0.334201	0.260706	0.548143	0.343976	0.287055	0.37365	0	0.361132	0.339401	0.350501	0.305079	0.190959	0.532588	0.17016	0.328829	0.365473	0	0.434557	0.464097	0.467811	0.404535	0.342465	0.25652	0.218058	0.391269	0.265456	0.254576	0.286366	0	0.341571	0.46056	0.346491	0.445366	0.580346	0.311325	0.148107	0.14136	0.320927
KIF3C	0.392452	0.376099	0.248078	0.527471	0.445073	0.449679	0.254359	0.290652	0.255048	0.219949	0.351436	0.326468	0.635967	0.297892	0.260699	0.330243	0	0.348317	0.366664	0.371808	0.335011	0.194506	0.616378	0.175757	0.349451	0.418561	0	0.507466	0.585431	0.52796	0.494899	0.293257	0.251498	0.180602	0.402012	0.226459	0.249622	0.310854	0	0.381247	0.505744	0.38074	0.499409	0.65288	0.314191	0.159005	0.0909127	0.31484
RAB10	0.379074	0.387751	0.262627	0.51596	0.388964	0.391262	0.302381	0.281566	0.249442	0.249435	0.402555	0.275606	0.661663	0.313815	0.269111	0.303408	0	0.37485	0.322819	0.359084	0.301823	0.195797	0.613615	0.18497	0.350115	0.421872	0	0.481743	0.586136	0.590107	0.505359	0.329385	0.264226	0.26168	0.461492	0.259725	0.244114	0.307386	0	0.380635	0.474253	0.413857	0.516497	0.697791	0.346442	0.173926	0.14534	0.401348
GAREM2	0.0043275	0.00387217	0.00751887	0.0142684	0.012127	0.0073025	0.00711886	0.0110592	0.00775768	0.00426773	0.00780421	0.00416672	0.0149075	0.0076426	0.00849703	0.00544288	0	0.00659945	0.00551051	0.00654598	0.00878118	0.00455752	0	0.00378059	0.00775017	0.00225448	0	0.00743681	0.0111796	0.0101604	0.0132329	0.0164621	0.0114422	0.00285592	0	0.00969906	0.0047732	0.00566545	0	0.0050962	0.00393139	0.000520276	0.00622949	0.0167663	0.00694202	0.00952133	0.0323194	0.0101021
HADHA	0.268355	0.260311	0.191222	0.284621	0.22187	0.184754	0.216598	0.239335	0.199614	0.151346	0.24488	0.169089	0.286666	0.266446	0.201655	0.254149	0	0.257445	0.235701	0.231364	0.208668	0.156713	0.234684	0.143283	0.21993	0.205884	0	0.271053	0.294117	0.284285	0.272047	0.219647	0.205844	0.209775	0.238191	0.170499	0.204033	0.25385	0	0.218409	0.222648	0.241613	0.311861	0.318256	0.186817	0.146439	0.119372	0.116947
HADHB	0.247073	0.293465	0.190868	0.333731	0.285263	0.247863	0.229126	0.231167	0.215247	0.191686	0.241878	0.196632	0.363572	0.260495	0.235863	0.297224	0	0.314234	0.2531	0.273526	0.258571	0.174943	0.311228	0.161594	0.213684	0.203095	0	0.231476	0.388095	0.307115	0.274364	0.259847	0.214132	0.207926	0.300062	0.222243	0.19898	0.238021	0	0.242243	0.329606	0.271969	0.372324	0.333746	0.200598	0.149513	0.122646	0.187998
ADGRF3	0.0238518	0.0469085	0.0346833	0.0822986	0.0809032	0.0296465	0.0993974	0.0394803	0.0423628	0.0322588	0.0305498	0.0432413	0.0592797	0.0319157	0.0374402	0.0408085	0	0.0495973	0.0480053	0.0525628	0.037101	0.031289	0.0305369	0.0445714	0.0293198	0.0369528	0	0.0633006	0.065455	0.066598	0.0620659	0.0259414	0.0393316	0.0457562	0.0228778	0.0287154	0.0531175	0.0754635	0	0.0429212	0.0433761	0.0229659	0.0448356	0.108182	0.041998	0.0308045	0.0204173	0.402445
SELENOI	0.309459	0.329056	0.247153	0.419691	0.36558	0.335944	0.269379	0.28077	0.250578	0.228917	0.286307	0.260113	0.388469	0.288456	0.258205	0.334167	0	0.345381	0.33164	0.302258	0.297016	0.190711	0.328011	0.198502	0.336396	0.300018	0	0.425858	0.554824	0.379939	0.358095	0.309327	0.243394	0.220979	0.308815	0.208345	0.241953	0.265876	0	0.354868	0.33429	0.352024	0.43681	0.51943	0.322067	0.173844	0.0958919	0.286176
DRC1	0.138381	0.0942471	0.0767595	0.11888	0.105976	0.073725	0.0318683	0.102981	0.0788544	0.0783809	0.0802299	0.0768756	0.112889	0.146684	0.129214	0.115303	0	0.153992	0.0874267	0.123677	0.0874142	0.0876737	0.0610613	0.0764921	0.0875886	0.0573683	0	0.0785937	0.11125	0.109623	0.0582966	0.0850976	0.0635523	0.0694154	0.11558	0.0769155	0.0372035	0.0608031	0	0.0456971	0.0821763	0.0604328	0.126489	0.0729433	0.0593598	0.0804442	0.0501527	0.0263394
OTOF	0.0114479	0.0116404	0.0094303	0.0149982	0.0177895	0.00552577	0.0124852	0.00903211	0.00950268	0.019431	0.0019435	0.0161453	0.00464855	0.0258543	0.011071	0.000815273	0	0.0182269	0.00826193	0.0123435	0.0105483	0.0106635	0	0.00648533	0.00400593	0.00672835	0	0.00593879	0.0196116	0.0167912	0.0202087	0.0223696	0.00839272	0	0.0194666	0.00432405	0.0110409	0.00696736	0	0.0106585	0.0103572	0.0126476	0.0187728	0	0.00430052	0.0214642	0.00450182	0.0580113
CIB4	0.00469703	0.00790599	0.00316493	0.00665339	0.00658949	0.00312303	0.00155577	0.00419172	0.00228224	0.00183983	0.00206083	0.00289705	0	0.0127854	0.00389757	0.00362054	0	0.00485815	0.00191735	0.00492618	0.00345491	0.00438363	0	0.00298202	0.00411415	0.00169086	0	0	0.00718417	0.00416658	0.00761414	0.00306656	0.0045252	0.00722906	0.0096132	0.00373812	0.00186229	0.00221449	0	0.00441711	0	0.0147237	0.00547868	0	0.0052448	0.0044937	0.00465007	0.0511552
KCNK3	0.014671	0.0197107	0.0172684	0.0133205	0.0306473	0.00395602	0.0412496	0.0320684	0.0146195	0.0249601	0.00604364	0.00789601	0.0186881	0.0181986	0.00762253	0.00836104	0	0.027275	0.0220846	0.0216016	0.0250947	0.0117906	0	0.0178467	0.0177155	0.0113212	0	0.0380953	0.0181698	0.0259159	0.0437999	0.0321457	0.0154678	0.0158503	0.000833181	0.00391988	0.0186188	0.0196261	0	0.0355491	0.0152581	0.00675099	0.030048	0.0211589	0.0195799	0.016677	0.0287992	0.176354
CENPA	0.0361799	0.0256701	0.0381709	0.0590629	0.0752431	0.0237521	0.0384722	0.0408198	0.0443208	0.0138502	0.0268256	0.0197255	0.0467464	0.0461759	0.0477624	0.038942	0	0.0411889	0.0363064	0.0325134	0.0480639	0.0342039	0.0730598	0.0257627	0.0287009	0.0422117	0	0.046503	0.0457593	0.0506815	0.0509939	0.107736	0.0369116	0.0381739	0.0327121	0.0315606	0.0349517	0.0320156	0	0.0354552	0.0341286	0.042965	0.0675034	0.02107	0.0440317	0.0378287	0.0268502	0.163582
DPYSL5	0.230111	0.277763	0.220499	0.472103	0.394164	0.309445	0.234437	0.261064	0.272973	0.26296	0.318891	0.254254	0.448132	0.2853	0.302477	0.371598	0	0.433542	0.277121	0.349139	0.316357	0.182033	0.432171	0.266769	0.255872	0.279149	0	0.325	0.219222	0.364862	0.309725	0.293892	0.224869	0.192273	0.250818	0.25604	0.203988	0.246428	0	0.259034	0.454544	0.156253	0.375312	0.351156	0.260158	0.200924	0.191727	0.28015
MAPRE3	0.366283	0.34071	0.250009	0.422069	0.3504	0.38016	0.249928	0.301965	0.23892	0.241022	0.354157	0.276975	0.519767	0.290004	0.285196	0.30549	0	0.339181	0.351912	0.353697	0.325079	0.190763	0.479443	0.163726	0.352752	0.385327	0	0.446566	0.481758	0.423036	0.431945	0.279849	0.247192	0.204987	0.349456	0.21178	0.269547	0.279133	0	0.342094	0.412509	0.365231	0.458233	0.606043	0.32536	0.191126	0.107621	0.261144
TMEM214	0.0695596	0.0642755	0.0610175	0.0714631	0.0708837	0.0868168	0.101027	0.0567247	0.0644019	0.0420552	0.0424689	0.028682	0.096033	0.0532831	0.0555144	0.0551359	0	0.0398585	0.0933746	0.0723322	0.0593017	0.0342174	0.00604809	0.0384006	0.0748616	0.0857926	0	0.0706841	0.0994447	0.118247	0.103754	0.0564443	0.0679262	0.0164037	0.0317976	0.0423881	0.0768479	0.0742856	0	0.0659545	0.0980758	0.0638773	0.0584078	0.179565	0.0793806	0.049016	0.0302286	0.0389616
AGBL5	0.0490047	0.0591445	0.12321	0.24987	0.191949	0.0537524	0.0979898	0.1072	0.122987	0.035227	0.0545	0.0493616	0.0826281	0.18556	0.0587916	0.16768	0	0.156094	0.143168	0.0723134	0.11794	0.0893608	0	0.1386	0.0607311	0.0463778	0	0.09852	0.218501	0.124298	0.0822851	0.16986	0.0670236	0.135216	0.0153541	0.0530207	0.0929573	0.0853966	0	0.0716608	0.0379507	0.0767579	0.256763	0.0481603	0.07449	0.0911444	0.0634716	0.136092
OST4	0.0423095	0.0594741	0.0609438	0.122053	0.104778	0.0704845	0.111364	0.104756	0.0589678	0.0152343	0.0311197	0.0212569	0.0430022	0.0872894	0.0341138	0.0677672	0	0.0491715	0.174533	0.0370969	0.0688738	0.0355333	0.0341351	0.052948	0.0917012	0.0336582	0	0.0636529	0.228703	0.0704328	0.0649663	0.0871113	0.0373527	0.0180106	0.0160194	0.0181031	0.0964626	0.0549869	0	0.0474416	0.0400409	0.0425441	0.131302	0.0620859	0.0754162	0.0541255	0.0143287	0.0339221
EMILIN1	0	0.00185375	0.00258836	0.00333199	0.00112858	0.000882548	0.00196704	0.00217054	0.00225357	0	0.0026889	0.000511258	0	0.00975806	0.000987181	0	0	0.00446595	0.00131728	0	0.0022601	0.00141546	0	0	0.00411155	0.00692994	0	0	0	0	0.0115975	0.00366418	0.00364468	0	0.0102902	0.00303227	0.00232955	0.00101434	0	0.00321972	0	0	0	0.0084874	0.00105643	0.00134607	0	0.00882963
KHK	0.0213762	0.0300033	0.0379831	0.0362436	0.031088	0.0368191	0.0490816	0.0604781	0.0579575	0.0161085	0.0298389	0.0247521	0.0670459	0.0547743	0.0411522	0.0435285	0	0.0619352	0.0659904	0.0370475	0.0420394	0.044695	0	0.0573719	0.0274389	0.0266015	0	0.0305246	0.0646936	0.0258515	0.0515681	0.112862	0.0402996	0.0447504	0.0206529	0.0304953	0.0528064	0.0396637	0	0.0524647	0.055615	0.0214118	0.0590431	0.0374347	0.0457065	0.054044	0.0163925	0.0211879
CGREF1	0.145563	0.169161	0.157947	0.24597	0.169252	0.178087	0.192408	0.1894	0.171542	0.153348	0.1276	0.147972	0.23773	0.234215	0.171385	0.257906	0	0.231735	0.251448	0.173306	0.176676	0.132303	0.352398	0.145357	0.149598	0.180508	0	0.178164	0.237595	0.165676	0.246659	0.204086	0.156038	0.128917	0.12496	0.118803	0.19182	0.187852	0	0.195204	0.19592	0.160929	0.270722	0.245397	0.159859	0.145361	0.126854	0.191096
ABHD1	0.00270098	0.0113609	0.00879957	0.0133345	0.00986784	0.0150815	0.00160719	0.01179	0.00777536	0.00290046	0.00694099	0.0130037	0.00143182	0.0210866	0.0102401	0.019373	0	0.00467748	0.00946296	0.00727064	0.0144899	0.00690402	0.0148224	0.00898207	0.00749577	0.0202096	0	0.000842068	0.0197747	0.0162642	0.0185667	0.0134853	0.0084553	0.0214459	0.00836238	0.0124093	0.00902672	0.0104909	0	0.00144308	0.00658321	0.00861244	0.0374982	0.00579829	0.00425904	0.0091358	0.00429463	0.0293003
PREB	0.0784001	0.078804	0.0643846	0.0966015	0.0855754	0.12614	0.0806064	0.081052	0.054227	0.070438	0.0730567	0.0555541	0.137955	0.0810976	0.076391	0.0824524	0	0.0873673	0.0917229	0.0790581	0.0745296	0.0410873	0.065792	0.0439409	0.0741214	0.0753566	0	0.0689413	0.0956625	0.0996305	0.0285828	0.083657	0.0653901	0.0278033	0.030442	0.0474597	0.0622996	0.0478535	0	0.0687061	0.110389	0.044737	0.0608637	0.104496	0.0824929	0.112892	0.0512871	0.01132
TCF23	0.000633374	0	0.000566287	0	0	0	0	0	0.000333909	0	0	0.00986761	0	0	0.000391875	0.0011639	0	0	0	0	0.000598135	0.000691142	0	0	0	0	0	0	0.00113172	0	0	0	0.000338947	0	0.007077	0.00258826	0.000638233	0.000949223	0	0	0	0	0	0.0035168	0.00104537	0	0	0.00141939
SLC5A6	0.0953851	0.0849671	0.0535452	0.0856179	0.060679	0.0780757	0.0579316	0.0823418	0.0716008	0.0402802	0.0331916	0.0344262	0.154434	0.0706733	0.0751817	0.0942248	0	0.0788137	0.0805005	0.0871977	0.0716926	0.0522191	0.0322799	0.0434122	0.0812537	0.0805742	0	0.0738733	0.103349	0.0744443	0.113423	0.0878016	0.077231	0.119163	0.0228007	0.0345567	0.0804226	0.082548	0	0.0622163	0.0368273	0.0380727	0.0749635	0.0897126	0.0682885	0.051317	0.0264517	0.0377771
ATRAID	0.0431423	0.0360442	0.0510127	0.0624358	0.0578822	0.059175	0.0748625	0.0754651	0.034938	0.0236393	0.0176937	0.0292004	0.0548636	0.058075	0.0335407	0.0434987	0	0.0560064	0.0920646	0.0477312	0.0371989	0.0391839	0.0349524	0.0429464	0.0590235	0.0311972	0	0.0427424	0.0974935	0.0519788	0.0665612	0.074852	0.0395218	0.0369461	0.0212842	0.0203995	0.0466934	0.0416897	0	0.0657193	0.0558765	0.0591946	0.068447	0.0674506	0.0613459	0.0296412	0.00521013	0.0212967
CAD	0.13985	0.0794637	0.0725796	0.0942239	0.0514783	0.0870614	0.0678303	0.11017	0.0793494	0.0621012	0.0706785	0.058945	0.100694	0.131722	0.128059	0.0875983	0	0.109713	0.0949763	0.11257	0.103806	0.0803325	0.0532566	0.0716494	0.0751776	0.107626	0	0.0812822	0.0817569	0.0962492	0.112939	0.122494	0.0946796	0.100345	0.0744414	0.0668038	0.0716686	0.0897588	0	0.121971	0.0998692	0.0912785	0.127937	0.0616644	0.0853614	0.0615759	0.0443654	0.0883336
SLC30A3	0.238131	0.216582	0.164044	0.313642	0.252271	0.311405	0.234611	0.253767	0.200243	0.177903	0.238641	0.181467	0.399881	0.210341	0.250839	0.252275	0	0.339054	0.307773	0.278354	0.246961	0.133736	0.265908	0.182208	0.289442	0.293342	0	0.309363	0.275539	0.259935	0.279618	0.259909	0.207702	0.169565	0.108396	0.158392	0.18748	0.182005	0	0.276141	0.240835	0.163065	0.224435	0.325827	0.281117	0.188634	0.104019	0.264986
DNAJC5G	0.173072	0.22063	0.105552	0.234238	0.24221	0.199064	0.0807341	0.161496	0.198531	0.104539	0.156139	0.157285	0.290752	0.246136	0.276634	0.215116	0	0.307125	0.171921	0.227053	0.229907	0.119931	0.193513	0.165223	0.116971	0.196056	0	0.075839	0.0854798	0.146804	0.101434	0.128592	0.165348	0.138431	0.148222	0.168297	0.0758844	0.0715547	0	0.0989336	0.225134	0.0837516	0.0863329	0.0738898	0.12057	0.0997041	0.0973528	0.0941398
TRIM54	0.198343	0.220974	0.115834	0.190877	0.269084	0.258341	0.193977	0.179761	0.19566	0.152206	0.200636	0.231911	0.319633	0.113275	0.322303	0.189614	0	0.319706	0.173716	0.247785	0.25661	0.111531	0.240254	0.178884	0.162651	0.252452	0	0.0983684	0.096246	0.213528	0.114539	0.117786	0.174207	0.186197	0.120164	0.202573	0.0913617	0.0808284	0	0.110925	0.257766	0.105837	0.0923611	0.093701	0.155118	0.141541	0.129581	0.109559
UCN	0.109441	0.127876	0.0858784	0.175928	0.142342	0.095552	0.10764	0.121491	0.105655	0.0866478	0.0913842	0.0681972	0.129102	0.0728995	0.129338	0.122454	0	0.143647	0.116385	0.137912	0.0989365	0.0965316	0.0704756	0.0680636	0.0819558	0.14622	0	0.172139	0.161193	0.188622	0.122363	0.180802	0.126137	0.0868874	0.0730714	0.0660757	0.0907141	0.086393	0	0.11837	0.141738	0.102291	0.190699	0.172872	0.116329	0.0511161	0.0544636	0.0593863
MPV17	0.225255	0.239915	0.16163	0.239198	0.222388	0.146465	0.202831	0.217283	0.194662	0.151307	0.178936	0.167395	0.3272	0.225235	0.224915	0.240049	0	0.255687	0.243082	0.219842	0.197565	0.175107	0.361488	0.124884	0.169603	0.19638	0	0.212696	0.275941	0.212091	0.295859	0.230657	0.193762	0.144068	0.262524	0.161465	0.167373	0.205872	0	0.220024	0.261104	0.232831	0.282936	0.263203	0.186734	0.124618	0.103862	0.184564
GTF3C2	0.275001	0.264139	0.189186	0.281955	0.24138	0.218079	0.181982	0.202181	0.194248	0.159016	0.168794	0.15551	0.315764	0.210469	0.231333	0.250882	0	0.268746	0.233147	0.246152	0.218893	0.169156	0.312911	0.148361	0.186136	0.264691	0	0.209374	0.325231	0.293143	0.278708	0.256761	0.189042	0.134133	0.241191	0.179666	0.171492	0.210005	0	0.206659	0.283831	0.225608	0.322408	0.248003	0.165141	0.134318	0.103431	0.15798
EIF2B4	0.0892443	0.134778	0.0949821	0.119862	0.0897026	0.101747	0.12615	0.107933	0.0853315	0.0423136	0.0734345	0.0574949	0.0996146	0.113667	0.113828	0.111162	0	0.107989	0.118205	0.083069	0.0937506	0.0722436	0.0153358	0.0779838	0.0872105	0.100252	0	0.0579654	0.164696	0.114965	0.140996	0.10389	0.0696264	0.0759135	0.0734077	0.053951	0.098524	0.0864768	0	0.117592	0.105765	0.0618273	0.164814	0.13052	0.0778687	0.0654091	0.0733735	0.0645259
SNX17	0.104252	0.0730903	0.07398	0.106634	0.100769	0.119705	0.148506	0.143259	0.0806499	0.0581673	0.0473031	0.055162	0.107635	0.12126	0.0642973	0.0885058	0	0.089228	0.210007	0.0809373	0.0941966	0.0668017	0.0443303	0.057357	0.142087	0.0768423	0	0.0768961	0.165485	0.0639148	0.111645	0.154443	0.0891071	0.0739861	0.0604373	0.0339569	0.10973	0.0760275	0	0.0885539	0.074121	0.0611728	0.123756	0.20329	0.152357	0.0538556	0.0221569	0.0507744
ZNF513	0.0315007	0.0588156	0.0487497	0.069682	0.0536181	0.0444536	0.0570996	0.0760191	0.0450867	0.0352574	0.0449178	0.0246628	0.125597	0.0467169	0.0329965	0.0537507	0	0.0441999	0.104687	0.0446493	0.0667002	0.020497	0.0445837	0.0344711	0.0460144	0.0442684	0	0.0364969	0.0801508	0.0570419	0.0532343	0.0647724	0.040392	0.0394353	0.022405	0.0207139	0.0543116	0.0593871	0	0.0564782	0.0339045	0.0156665	0.048638	0.076942	0.0483632	0.0286703	0.0181236	0.00969218
PPM1G	0.237458	0.261657	0.184864	0.322202	0.244662	0.230734	0.227333	0.248816	0.210163	0.194368	0.203043	0.180482	0.352387	0.252902	0.223479	0.270466	0	0.265821	0.317746	0.260764	0.275314	0.154502	0.24367	0.177668	0.228655	0.242312	0	0.258024	0.386766	0.257292	0.276957	0.299234	0.184224	0.162253	0.216619	0.159454	0.236689	0.219654	0	0.261429	0.279833	0.242935	0.347399	0.248591	0.225732	0.150921	0.0829825	0.190696
NRBP1	0.231641	0.2343	0.180322	0.241793	0.200723	0.223548	0.213559	0.226512	0.172619	0.148271	0.169087	0.156969	0.288672	0.251709	0.174469	0.193509	0	0.200612	0.278145	0.222675	0.226033	0.147769	0.202007	0.144096	0.217897	0.225763	0	0.301005	0.329183	0.272932	0.300837	0.282611	0.17336	0.127725	0.163496	0.145377	0.188428	0.178517	0	0.234852	0.248229	0.227949	0.312254	0.375314	0.236132	0.137173	0.0678904	0.160023
KRTCAP3	0.0218531	0.00272101	0.00761118	0.00775989	0.00738818	0.00405996	0.0103256	0.0101797	0.00547131	0	0.0116258	0.00373562	0.0168114	0.0162084	0.00968812	0.00356353	0	0.0154402	0.00772846	0.00723465	0.00712607	0.00891222	0	0.0186907	0.00505198	0.00348682	0	0.00866314	0.00777185	0.0118039	0	0.0234877	0.00585311	0	0.00741096	0.00374082	0.00715809	0.00881261	0	0.00814934	0.00369168	0.00470551	0.0102056	0	0.0100693	0.00488961	0	0.0181833
IFT172	0.405119	0.382731	0.24917	0.481638	0.398684	0.38171	0.299774	0.313094	0.248627	0.214101	0.330861	0.245238	0.537201	0.295387	0.278407	0.341757	0	0.395608	0.339153	0.381151	0.331072	0.200857	0.434316	0.176985	0.343307	0.395173	0	0.495953	0.576531	0.548016	0.465208	0.323119	0.246083	0.29815	0.37916	0.234722	0.246872	0.297096	0	0.375704	0.438211	0.390337	0.477328	0.536186	0.351938	0.236218	0.129327	0.395078
FNDC4	0.0792803	0.0942091	0.126924	0.197167	0.164019	0.153072	0.1568	0.178406	0.125645	0.0598101	0.0739936	0.0495435	0.121577	0.204341	0.0948347	0.210322	0	0.191565	0.226045	0.115761	0.162376	0.0914808	0.0484299	0.115929	0.139973	0.0794259	0	0.148512	0.26725	0.0948991	0.128768	0.219866	0.103578	0.0635771	0.0657032	0.0621475	0.149311	0.0936407	0	0.125951	0.0795832	0.0573734	0.190634	0.195204	0.142458	0.0742005	0.0317559	0.0982577
GCKR	0.0245797	0.0262506	0.0202593	0.038432	0.0255127	0.0257452	0.0135263	0.0216205	0.028505	0.0154618	0.01615	0.0304963	0.0708906	0.0412332	0.0435655	0.060983	0	0.0458113	0.0178048	0.0402956	0.0239183	0.0258302	0.0135404	0.0161607	0.0259909	0.0237224	0	0.0343177	0.0434066	0.0457471	0.00819451	0.0373424	0.0239004	0.0269662	0.0219439	0.0231728	0.0141027	0.0160998	0	0.0349562	0.0286602	0.0223696	0.0303416	0.0210865	0.0295833	0.0032196	0.0156168	0.0212011
C2orf16	0.0348839	0.0218696	0.0315907	0.0340456	0.0288278	0.0196496	0.0144244	0.0223193	0.026618	0.0143817	0.0155574	0.0201248	0.019578	0.0267819	0.0380563	0.0276836	0	0.0355371	0.0169001	0.0183353	0.0294078	0.0271536	0.0350283	0.0293317	0.0131811	0.0255075	0	0.0227903	0.0612792	0.0352831	0.0071049	0.0510534	0.0195843	0.0169907	0.0446316	0.0190873	0.0174596	0.0254756	0	0.0303783	0.0262719	0.00755847	0.0434773	0.0152776	0.0159418	0.0138184	0.0120483	0.0419073
ZNF512	0.256283	0.175671	0.174954	0.308009	0.271811	0.26145	0.142654	0.213428	0.173909	0.136665	0.174442	0.143339	0.296369	0.269688	0.168935	0.199594	0	0.280506	0.246985	0.204206	0.196163	0.16624	0.207537	0.154428	0.197356	0.222209	0	0.254222	0.342281	0.258687	0.199841	0.247418	0.178706	0.198107	0.218173	0.129491	0.195364	0.189295	0	0.248069	0.261839	0.193188	0.322045	0.29637	0.211735	0.144686	0.140892	0.135567
CCDC121	0.00990868	0.00691265	0.00582351	0.0150682	0.00764494	0	0.0433762	0.00933631	0.00857986	0.00757276	0.0077366	0.00237471	0.00933218	0.0100776	0.00627419	0.00605947	0	0.00359692	0.0105083	0.00386474	0.00316751	0.00645274	0	0.00381563	0.0113512	0.00544615	0	0.00265164	0.0112886	0.0028656	0	0.00870716	0.0026222	0.00866803	0.00328577	0.0124418	0.00992635	0.0132593	0	0.00107802	0	0.00316506	0.0022295	0.016023	0.00801682	0.00470444	0.00315272	0.137566
GPN1	0.0722446	0.0662096	0.0747241	0.0944901	0.0639897	0.0778206	0.145543	0.088764	0.0640519	0.0193025	0.0595499	0.0516203	0.108164	0.0871062	0.0751863	0.0661088	0	0.0952081	0.0974831	0.0804156	0.0933049	0.0682192	0.0270408	0.0415535	0.0912009	0.0448806	0	0.0605686	0.137119	0.083424	0.0798393	0.097893	0.0659337	0.0441883	0.0865799	0.0560554	0.0876789	0.064646	0	0.0721894	0.0412665	0.0637256	0.128782	0.125663	0.0871831	0.0467715	0.0139524	0.224002
SUPT7L	0.191449	0.181744	0.166841	0.245073	0.229648	0.240458	0.244714	0.242564	0.182896	0.159964	0.19361	0.144821	0.273313	0.232398	0.184264	0.223891	0	0.253293	0.267832	0.176263	0.212164	0.137485	0.0838026	0.133371	0.197739	0.197568	0	0.298495	0.314153	0.200108	0.24467	0.254135	0.164451	0.143543	0.113918	0.144087	0.190739	0.20107	0	0.209194	0.203051	0.187599	0.284916	0.324749	0.213434	0.119089	0.081029	0.153866
SLC4A1AP	0.238664	0.221208	0.190186	0.248577	0.257142	0.262265	0.288646	0.234332	0.190204	0.137776	0.19317	0.17111	0.239067	0.2478	0.213193	0.244881	0	0.226287	0.258119	0.217835	0.220611	0.157753	0.138695	0.150469	0.235372	0.227937	0	0.288563	0.384218	0.236046	0.278509	0.257633	0.174689	0.175679	0.230706	0.158017	0.197194	0.214767	0	0.234861	0.24724	0.223412	0.310804	0.300104	0.247859	0.162387	0.0959558	0.405274
MRPL33	0.412485	0.356285	0.266222	0.483646	0.422401	0.371971	0.219572	0.329661	0.297003	0.272434	0.376942	0.298594	0.559127	0.373305	0.356511	0.364377	0	0.401155	0.365905	0.407548	0.346596	0.266293	0.456712	0.223264	0.319029	0.419917	0	0.382194	0.492081	0.454463	0.369146	0.336835	0.297487	0.241441	0.387652	0.284629	0.2737	0.288723	0	0.350064	0.464994	0.231408	0.45448	0.352761	0.262898	0.210943	0.208019	0.267643
RBKS	0.164265	0.146095	0.16544	0.325285	0.171589	0.172537	0.114687	0.191137	0.156265	0.144881	0.120596	0.130866	0.161628	0.245012	0.141825	0.243837	0	0.216906	0.209689	0.164842	0.168875	0.170183	0.176017	0.137371	0.115651	0.143325	0	0.193288	0.361288	0.181109	0.137454	0.226587	0.150569	0.123887	0.167082	0.101707	0.115351	0.150517	0	0.157175	0.152408	0.157852	0.290177	0.178603	0.112171	0.137649	0.0957079	0.189222
BABAM2	0.342494	0.406128	0.213272	0.429885	0.329255	0.343554	0.238246	0.243493	0.211269	0.228013	0.29308	0.201935	0.595064	0.19711	0.225846	0.341733	0	0.274717	0.313924	0.331293	0.300551	0.144292	0.597821	0.152997	0.282814	0.37085	0	0.502148	0.434217	0.483619	0.454382	0.300223	0.166173	0.288623	0.347646	0.217684	0.232412	0.233665	0	0.428531	0.351224	0.300118	0.322709	0.619507	0.262533	0.196139	0.122804	0.448809
FOSL2	0.114127	0.163737	0.113001	0.149964	0.203656	0.136512	0.104579	0.125708	0.13426	0.1742	0.107018	0.0689031	0.0811242	0.131315	0.142113	0.155774	0	0.109124	0.151649	0.148954	0.168895	0.0906898	0.132006	0.10135	0.123571	0.109821	0	0.14837	0.328867	0.082471	0.1797	0.219122	0.0897563	0.049867	0.107276	0.107442	0.120508	0.0867292	0	0.249252	0.16072	0.113276	0.189387	0.0705112	0.202608	0.120037	0.116372	0.191194
PLB1	0.0602907	0.0975602	0.0667103	0.0955623	0.075136	0.0477873	0.0804311	0.0727949	0.0637768	0.0620306	0.070047	0.049924	0.105353	0.106904	0.079336	0.0740475	0	0.107484	0.0602762	0.056429	0.0747999	0.0590759	0.0517594	0.0773454	0.0462368	0.06991	0	0.0554777	0.108226	0.125922	0.0864551	0.106115	0.0639931	0.0605914	0.0535187	0.079232	0.0566722	0.0816725	0	0.0686071	0.132311	0.0856495	0.106258	0.100323	0.0592152	0.0573583	0.0339363	0.166424
PPP1CB	0.256684	0.27643	0.194005	0.308831	0.318337	0.288291	0.253635	0.231301	0.206955	0.210136	0.256793	0.22109	0.439273	0.203586	0.210848	0.28824	0	0.296379	0.261961	0.259377	0.242142	0.172353	0.42878	0.168337	0.270068	0.324294	0	0.382438	0.374071	0.351861	0.343797	0.246907	0.199011	0.224242	0.316512	0.173779	0.220996	0.250518	0	0.263254	0.338724	0.293211	0.329827	0.426158	0.28375	0.165539	0.165152	0.325763
SPDYA	0.0721057	0.0566963	0.120946	0.243338	0.156952	0.102454	0.110012	0.11017	0.104481	0.0765355	0.0605497	0.0624314	0.105185	0.215842	0.0732422	0.153414	0	0.155822	0.177139	0.108955	0.0999672	0.112075	0.019206	0.101389	0.058056	0.0693567	0	0.106764	0.268653	0.0950105	0.0563638	0.231783	0.0692806	0.129414	0.0486055	0.0467679	0.141698	0.0991943	0	0.105178	0.0976406	0.0863645	0.231606	0.048493	0.0628898	0.106792	0.0619659	0.141558
TRMT61B	0.320071	0.270566	0.2313	0.427591	0.355085	0.369369	0.208361	0.272671	0.207766	0.205165	0.256295	0.209563	0.450772	0.303395	0.250642	0.341101	0	0.377298	0.32919	0.321708	0.287903	0.178684	0.339175	0.163501	0.266583	0.329018	0	0.362149	0.444573	0.344342	0.360807	0.291997	0.212742	0.223391	0.336138	0.194088	0.226416	0.248979	0	0.30556	0.306387	0.277636	0.411044	0.361813	0.260727	0.1622	0.0844085	0.150123
WDR43	0.275185	0.288385	0.210189	0.327538	0.291873	0.29994	0.248795	0.233213	0.192113	0.193297	0.256225	0.188824	0.36007	0.265882	0.209406	0.272431	0	0.293621	0.27045	0.2362	0.248266	0.169039	0.27987	0.157328	0.244431	0.272123	0	0.330399	0.364959	0.310255	0.258232	0.241207	0.199436	0.17426	0.246076	0.17582	0.174719	0.216291	0	0.24459	0.231165	0.253755	0.361397	0.431271	0.234376	0.137985	0.103721	0.172244
TOGARAM2	0.0459156	0.20959	0.154093	0.244291	0.0390446	0.199458	0.0520073	0.0325001	0.0362614	0.0250447	0.167289	0.0233212	0.0245068	0.0434342	0.176239	0.0318728	0	0.0451385	0.0262073	0.0541678	0.182462	0.022542	0.289341	0.0188656	0.221122	0.161843	0	0.0660722	0.0694831	0.332274	0.0406285	0.0512683	0.0307428	0.206556	0.181052	0.0302021	0.0470616	0.0286758	0	0.262748	0.190175	0.263796	0.274529	0.0530158	0.21733	0.153631	0.00600921	0.119648
CLIP4	0.393483	0.36903	0.267086	0.451897	0.406855	0.435183	0.300593	0.304726	0.250312	0.249905	0.341903	0.295206	0.477931	0.278748	0.290581	0.344273	0	0.380856	0.337587	0.37438	0.339461	0.211077	0.325685	0.17791	0.328653	0.365238	0	0.55693	0.56929	0.483079	0.416641	0.310174	0.258525	0.238425	0.41909	0.236272	0.269806	0.292355	0	0.382115	0.377446	0.400284	0.455035	0.544813	0.357911	0.171666	0.117643	0.281412
ALK	0.222724	0.225251	0.208943	0.239365	0.21416	0.162862	0.114115	0.192243	0.237239	0.0933626	0.129424	0.152388	0.11599	0.213431	0.229592	0.221947	0	0.188814	0.145078	0.190293	0.190442	0.215935	0.247051	0.161617	0.129165	0.140757	0	0.184034	0.217075	0.240928	0.205369	0.21623	0.154048	0.0597248	0.326241	0.184468	0.125629	0.163781	0	0.14634	0.145698	0.258927	0.257719	0.129428	0.117864	0.0972129	0.143575	0.557924
YPEL5	0.268638	0.213585	0.195734	0.291837	0.283824	0.328615	0.287981	0.268849	0.17079	0.179279	0.252858	0.179125	0.315887	0.189978	0.166716	0.208394	0	0.196987	0.336947	0.232676	0.245967	0.153573	0.22479	0.126419	0.302985	0.28874	0	0.455891	0.424039	0.261903	0.344199	0.270058	0.204628	0.234613	0.195688	0.162318	0.238535	0.240504	0	0.287045	0.167473	0.217638	0.31895	0.440357	0.302799	0.128071	0.0624197	0.145087
LBH	0.0128752	0.0339891	0.0141023	0.0366146	0.0410221	0.0342443	0.0179699	0.0229257	0.0280879	0.0324061	0.0217123	0.0113176	0.0323783	0.0200051	0.0382939	0.0327872	0	0.0211603	0.0200249	0.0272281	0.0203064	0.0115199	0.0399192	0.0354475	0.0569685	0.0187471	0	0.00227984	0.0220303	0.0110205	0.0137521	0.0298843	0.0171135	0.00478636	0.0134896	0.0280985	0.00948092	0.00560102	0	0.0359055	0.0265114	0.0067271	0.0164408	0.00752141	0.00654931	0.00974689	0.0201251	0.04196
LCLAT1	0.406937	0.376388	0.283024	0.498408	0.415671	0.39878	0.256937	0.306813	0.267001	0.254866	0.350184	0.301715	0.5466	0.305772	0.290194	0.357026	0	0.409952	0.353929	0.36857	0.331796	0.208742	0.527601	0.202406	0.369561	0.395114	0	0.559987	0.539338	0.5416	0.416355	0.31246	0.278439	0.221424	0.464435	0.269282	0.263754	0.308153	0	0.372954	0.42963	0.40357	0.474224	0.579437	0.31434	0.191796	0.126534	0.228956
CAPN13	0.00708829	0.0101459	0.00983167	0.0400245	0.0240457	0.00759746	0.0176926	0.0192721	0.0249301	0.0263475	0.024377	0.0222019	0.0110171	0.0197473	0.0120834	0.0274624	0	0.0379415	0.00680669	0.0550353	0.0280504	0.0112952	0.0162777	0.0153353	0.0101789	0.0135408	0	0.00240369	0.0257072	0.0302584	0.00250754	0.0228186	0.0101327	0.016475	0.0124981	0.00929872	0.00689463	0.0102821	0	0.00580196	0.053333	0.0141492	0.0134047	0.0091526	0.00188339	0.00941904	0.0291017	0.0287782
GALNT14	0.456582	0.549788	0.380622	0.634859	0.552418	0.479126	0.381902	0.409279	0.394957	0.355356	0.540704	0.439504	0.635259	0.384752	0.473555	0.46595	0	0.601189	0.506681	0.432909	0.490206	0.316148	0.658058	0.337759	0.47467	0.48155	0	0.473695	0.37977	0.617536	0.496672	0.402795	0.379728	0.483993	0.459543	0.277734	0.372795	0.429676	0	0.513667	0.690984	0.45227	0.473236	0.707433	0.378075	0.370109	0.340692	0.575204
CAPN14	0.0493376	0.049164	0.0619504	0.0938651	0.0693023	0.046908	0.0397062	0.0562336	0.069797	0.0371887	0.0669717	0.0599113	0.0551852	0.0753382	0.0738848	0.0715508	0	0.051737	0.0497519	0.070809	0.063413	0.0633568	0.042141	0.0558587	0.0463296	0.0714392	0	0.036424	0.0714806	0.0528537	0.0679871	0.0431577	0.0609703	0.100936	0.117043	0.0502691	0.0294074	0.0472524	0	0.0386413	0.104818	0.0702796	0.053006	0.124866	0.0685154	0.0398985	0.0301119	0.133479
EHD3	0.248551	0.267024	0.2187	0.269761	0.256689	0.300505	0.267227	0.282514	0.228923	0.200974	0.249149	0.197164	0.403447	0.234657	0.22732	0.219996	0	0.302407	0.340611	0.233186	0.278423	0.187049	0.30759	0.154054	0.306937	0.297491	0	0.299538	0.331409	0.248946	0.324882	0.283371	0.22656	0.245004	0.218963	0.179988	0.231904	0.226789	0	0.290727	0.288321	0.24805	0.283369	0.463326	0.287019	0.176541	0.129191	0.228291
XDH	0	0.00204869	0.00302144	0.00630595	0.00945731	0.00406542	0.00255257	0.00192367	0.0034371	0	0.0003871	0	0.00731118	0.0216586	0.000903103	0.00422841	0	0.0114852	0.00594567	0.00479885	0.00561083	0.00305081	0	0.00261491	0.00366323	0.00103211	0	0.00354888	0.00805576	0.00795922	0	0.00955957	0.00150449	0	0	0.00170129	0.00343927	0.00127291	0	0.000949165	0.0229806	0.00192434	0.0182174	0.00188914	0	0.00556995	0	0.00567252
SRD5A2	0.00178443	0.00465546	0.00406438	0.00612404	0.00877091	0	0	0.00244693	0.00224068	0	0.000319832	0.000406651	0	0	0.00296861	0.00291211	0	0.007877	0	0.001696	0.00215879	0.0016954	0	0.00113341	0.00226567	0	0	0.00191222	0.014538	0.000562344	0.00100155	0.00385715	0.00190618	0	0.0021763	0.000261456	0.00133535	0.00119908	0	0	0.00153801	0.00167968	0.0039373	0.00675349	0.00335645	0.00439455	0.00273394	0.00370379
MEMO1	0.159168	0.142876	0.116894	0.229009	0.243526	0.204521	0.162808	0.139048	0.115363	0.12073	0.16754	0.153358	0.224263	0.101571	0.112731	0.128991	0	0.168135	0.149729	0.138816	0.171334	0.078493	0.138732	0.0754682	0.167653	0.138441	0	0.27773	0.221689	0.231835	0.195117	0.147829	0.116642	0.120263	0.121185	0.0926561	0.139482	0.164996	0	0.158532	0.144766	0.145869	0.147951	0.238627	0.158975	0.0959747	0.0650895	0.157639
DPY30	0.217201	0.1476	0.180154	0.304409	0.224867	0.244085	0.214702	0.249189	0.170982	0.166604	0.185473	0.155428	0.321015	0.23192	0.191135	0.245608	0	0.250028	0.281705	0.191499	0.212725	0.161759	0.306349	0.151485	0.196023	0.197563	0	0.259725	0.313102	0.268358	0.223903	0.251887	0.165903	0.225935	0.167607	0.148028	0.21531	0.201105	0	0.214757	0.233987	0.141071	0.280645	0.30135	0.17933	0.132173	0.110709	0.148343
SPAST	0.353599	0.363833	0.241826	0.399391	0.34789	0.381915	0.263038	0.263769	0.235463	0.240105	0.282516	0.255458	0.480332	0.272737	0.258699	0.314536	0	0.332577	0.327551	0.333172	0.301023	0.18733	0.455853	0.200078	0.319329	0.364347	0	0.377013	0.494226	0.39619	0.412067	0.318076	0.257206	0.21327	0.45234	0.20579	0.251113	0.257509	0	0.322144	0.356597	0.329428	0.422909	0.484383	0.297606	0.151208	0.110802	0.295546
SLC30A6	0.31187	0.270328	0.2229	0.345337	0.333308	0.299232	0.224692	0.240441	0.209707	0.212669	0.266531	0.234984	0.338402	0.272672	0.226094	0.286662	0	0.310321	0.273958	0.219475	0.246119	0.190041	0.289202	0.204145	0.233709	0.303802	0	0.302186	0.428781	0.332041	0.321166	0.291883	0.209413	0.268634	0.338192	0.186958	0.22171	0.247036	0	0.299911	0.311213	0.246128	0.393312	0.390429	0.246901	0.159287	0.0981717	0.247788
NLRC4	0.0197603	0.0217846	0.0455071	0.102448	0.0777348	0.025939	0.0134767	0.0392367	0.0395604	0.0169653	0.0109682	0.0107849	0.0152692	0.124093	0.0180222	0.0525759	0	0.0491985	0.0724446	0.0360094	0.045009	0.0609004	0.00589383	0.047068	0.0152905	0.0104266	0	0.0249097	0.155988	0.0524555	0.0131802	0.131692	0.0247558	0.0158137	0.00962695	0.0285863	0.0315579	0.0234879	0	0.0434675	0.00961217	0.0220966	0.144417	0.02385	0.0115963	0.0601678	0.0176231	0.0355046
YIPF4	0.344925	0.34389	0.244394	0.407432	0.351052	0.33443	0.262566	0.273752	0.237931	0.253223	0.315321	0.257248	0.504189	0.303547	0.258998	0.318632	0	0.349598	0.352234	0.335839	0.327809	0.204342	0.48886	0.164754	0.309172	0.361658	0	0.424813	0.521781	0.397272	0.369465	0.321163	0.246924	0.201904	0.397877	0.211484	0.266068	0.277649	0	0.325216	0.386505	0.361712	0.469805	0.493336	0.303121	0.164844	0.153447	0.297288
BIRC6	0.243584	0.327219	0.15985	0.357283	0.254963	0.263981	0.211487	0.1525	0.129328	0.128818	0.244525	0.189341	0.437787	0.157779	0.164843	0.13764	0	0.227987	0.247027	0.265506	0.158386	0.119407	0.548496	0.0708949	0.210657	0.323979	0	0.434989	0.288573	0.486675	0.462489	0.143727	0.137759	0.220441	0.335682	0.139342	0.150147	0.17663	0	0.236088	0.304451	0.299134	0.215701	0.678894	0.255688	0.111332	0.121105	0.221553
TTC27	0.293102	0.298126	0.242772	0.410572	0.355479	0.314852	0.250187	0.273339	0.226772	0.232281	0.269677	0.224488	0.401742	0.25792	0.245257	0.343297	0	0.307614	0.277604	0.314028	0.260455	0.214642	0.332686	0.176348	0.320662	0.335917	0	0.38344	0.414079	0.428071	0.332207	0.22661	0.258073	0.243433	0.301948	0.197145	0.257637	0.286354	0	0.274428	0.32679	0.342819	0.358237	0.425508	0.268401	0.157132	0.118813	0.328281
LTBP1	0.205171	0.171275	0.130643	0.29455	0.251506	0.0948096	0.159736	0.177573	0.139359	0.308559	0.0700408	0.113258	0.0807698	0.169349	0.121284	0.285121	0	0.131147	0.0881291	0.243119	0.102634	0.179416	0.0934268	0.136765	0.287973	0.164247	0	0.184282	0.224628	0.289735	0.279761	0.134332	0.136866	0.123223	0.120256	0.19711	0.161735	0.177678	0	0.203847	0.150893	0.226416	0.291067	0.325965	0.250364	0.166823	0.132889	0.183333
RASGRP3	0.033293	0.0367804	0.057978	0.130706	0.107721	0.0366612	0.0464481	0.0583771	0.0562109	0.0299043	0.0286905	0.0203439	0.0294561	0.0871389	0.03303	0.100637	0	0.0845777	0.0780808	0.0464371	0.0487511	0.0809873	0	0.0664876	0.0338701	0.0304053	0	0.0403784	0.145199	0.0518973	0.0342007	0.176998	0.0409017	0.0301536	0.0109332	0.034597	0.047626	0.0261688	0	0.0600484	0.0561143	0.0457585	0.124809	0.00739621	0.0218557	0.082952	0.0418541	0.134636
FAM98A	0.19084	0.143111	0.184925	0.274676	0.25553	0.203134	0.209699	0.226674	0.165125	0.151566	0.167549	0.127992	0.1894	0.26836	0.153767	0.271729	0	0.194584	0.257026	0.157536	0.204787	0.141739	0.164762	0.122426	0.212579	0.169788	0	0.19889	0.372234	0.244038	0.183165	0.244244	0.152179	0.137875	0.114224	0.135515	0.195012	0.148251	0	0.215048	0.177455	0.141199	0.314698	0.231837	0.195552	0.119704	0.0825262	0.162494
CRIM1	0.370294	0.468998	0.280888	0.492901	0.425625	0.370296	0.292319	0.325589	0.255848	0.315647	0.366878	0.332486	0.672908	0.346971	0.349735	0.377409	0	0.439406	0.384281	0.373146	0.35469	0.254389	0.793599	0.208989	0.362311	0.462782	0	0.485111	0.616928	0.662171	0.506595	0.362708	0.26381	0.392477	0.538215	0.256069	0.282957	0.308707	0	0.366001	0.56218	0.429586	0.507993	0.694961	0.337772	0.22733	0.160355	0.406673
FEZ2	0.415067	0.410339	0.23549	0.481817	0.407352	0.414942	0.209662	0.235933	0.25426	0.188973	0.382524	0.289585	0.667065	0.246747	0.264693	0.281232	0	0.359175	0.303356	0.381027	0.305384	0.176672	0.492328	0.168413	0.358575	0.437479	0	0.553886	0.490963	0.595008	0.46879	0.255604	0.241753	0.298795	0.500434	0.248631	0.232535	0.320033	0	0.371157	0.503157	0.394237	0.449477	0.61216	0.323028	0.139823	0.12393	0.337715
VIT	0.0252369	0.0324339	0.0601066	0.117955	0.0923047	0.0355524	0.0956259	0.0288738	0.0763154	0.0550952	0.0359994	0.0695859	0.0835576	0.109465	0.0437848	0.15205	0	0.085079	0.0664158	0.0516146	0.0904323	0.0305072	0.0873358	0.0887018	0.0418401	0.0367952	0	0.0357348	0.0433985	0.0487351	0.0574306	0.0401037	0.0260487	0.0244762	0.026852	0.0377942	0.0377904	0.0364306	0	0.024864	0.077012	0.0315696	0.0835807	0.0327054	0.0609146	0.0492072	0.0752182	0.0830975
STRN	0.387236	0.375706	0.255813	0.49975	0.414894	0.395337	0.252937	0.281506	0.261471	0.238144	0.343012	0.286353	0.54901	0.275683	0.30294	0.351664	0	0.372363	0.355931	0.394008	0.327853	0.1951	0.477093	0.202872	0.357497	0.38196	0	0.449559	0.510375	0.511032	0.409558	0.320287	0.252987	0.204277	0.410611	0.272523	0.264221	0.297471	0	0.366812	0.458787	0.388328	0.489166	0.509301	0.327315	0.18532	0.208013	0.361514
HEATR5B	0.414767	0.391256	0.259604	0.519034	0.395862	0.46481	0.315011	0.310415	0.248617	0.28861	0.375622	0.282841	0.590147	0.291008	0.279714	0.343346	0	0.359203	0.358106	0.357775	0.323557	0.203087	0.443879	0.175261	0.355466	0.408184	0	0.490491	0.537375	0.51776	0.42737	0.316141	0.239307	0.232365	0.470792	0.220325	0.257313	0.310788	0	0.381106	0.437303	0.4605	0.48935	0.532678	0.329839	0.167676	0.10024	0.356436
GPATCH11	0.114047	0.15399	0.148237	0.124422	0.102782	0.120258	0.194135	0.171117	0.119125	0.0990142	0.0914127	0.0720465	0.120959	0.182543	0.109233	0.165226	0	0.155025	0.187518	0.110434	0.149852	0.121849	0.118902	0.106221	0.122689	0.113384	0	0.154164	0.220456	0.0827382	0.113388	0.195361	0.110516	0.146562	0.119831	0.111544	0.160074	0.154298	0	0.158481	0.129256	0.143682	0.227624	0.165105	0.149104	0.101311	0.0580458	0.0874795
EIF2AK2	0.32786	0.355576	0.266456	0.442132	0.416817	0.348927	0.335357	0.326472	0.267552	0.244404	0.327189	0.252872	0.495057	0.272941	0.275012	0.371439	0	0.373431	0.372829	0.331848	0.317807	0.209013	0.366236	0.178591	0.348874	0.349376	0	0.502093	0.501128	0.437117	0.44512	0.318422	0.265	0.280439	0.369102	0.217349	0.271161	0.318837	0	0.363637	0.417676	0.399665	0.498611	0.568527	0.317656	0.171514	0.14862	0.365981
SULT6B1	0.00661419	0.00400832	0.00682749	0.00914036	0.00639692	0	0.00151729	0.00282495	0.00102387	0.00102047	0.00596208	0.00135083	0	0.00265807	0.00262245	0.00584306	0	0.00227547	0.00159913	0.00248747	0.00793397	0.00183362	0	0.00156118	0.00262343	0.0018802	0	0	0.0172673	0.00460897	0	0.00442126	0.00208597	0.00564493	0.00296012	0.000682752	0.00485672	0.00419955	0	0.00341065	0.00560282	0.00786459	0.00429973	0	0.00533285	0.00396566	0.00318154	0.0212968
CEBPZOS	0.238938	0.17809	0.192473	0.330691	0.224593	0.149315	0.189128	0.223998	0.161655	0.141787	0.185305	0.160567	0.259291	0.276339	0.15729	0.229927	0	0.233945	0.272383	0.161385	0.201094	0.165249	0.132407	0.147839	0.186441	0.19344	0	0.264988	0.421467	0.202421	0.224229	0.248549	0.152865	0.249114	0.157877	0.139415	0.17881	0.209954	0	0.213939	0.228674	0.191945	0.342431	0.263806	0.193702	0.124196	0.103658	0.165697
CEBPZ	0.176238	0.160015	0.149216	0.274914	0.195221	0.189987	0.222445	0.181276	0.127201	0.0893927	0.148677	0.107402	0.190556	0.202958	0.125937	0.154426	0	0.151654	0.216368	0.140739	0.16541	0.12344	0.165399	0.125289	0.142224	0.162733	0	0.181809	0.302765	0.182624	0.184317	0.190556	0.120823	0.107684	0.0953545	0.115434	0.171705	0.153958	0	0.189249	0.176538	0.181095	0.292774	0.231179	0.1776	0.114598	0.062185	0.142406
NDUFAF7	0.324743	0.345294	0.235042	0.398358	0.377826	0.391174	0.27928	0.271866	0.222067	0.207211	0.28032	0.23751	0.416475	0.298917	0.253374	0.302921	0	0.322509	0.320362	0.286961	0.285748	0.178931	0.269796	0.164392	0.284637	0.3304	0	0.426466	0.42438	0.405004	0.292002	0.304079	0.214201	0.215866	0.306901	0.227527	0.252959	0.256405	0	0.294327	0.345053	0.299796	0.430568	0.401309	0.264766	0.190899	0.106398	0.234521
PRKD3	0.0478943	0.0505962	0.130809	0.34274	0.203403	0.0841958	0.0667168	0.102825	0.107569	0.0295965	0.0262051	0.0422531	0.0516341	0.261107	0.0522378	0.241795	0	0.199369	0.215579	0.0798309	0.172292	0.175791	0	0.1719	0.029745	0.0175128	0	0.0763853	0.394044	0.118804	0.0184453	0.203515	0.0621183	0.0884681	0.0391955	0.0498074	0.144099	0.0821934	0	0.164835	0.0599745	0.0833355	0.364639	0.0286116	0.0547617	0.149061	0.0251128	0.0722604
QPCT	0.0692211	0.101402	0.100251	0.107338	0.0659155	0.0986983	0.196191	0.139556	0.0758564	0.0403249	0.0612345	0.0641415	0.113952	0.125205	0.0462331	0.0830076	0	0.0926451	0.184508	0.0546994	0.119648	0.088282	0.0782445	0.0685805	0.101732	0.0700504	0	0.0872755	0.13681	0.0833659	0.125141	0.12916	0.0739889	0.0680853	0.0763101	0.0800503	0.146115	0.0943732	0	0.115662	0.0934424	0.124233	0.154929	0.110948	0.113867	0.148343	0.0423025	0.147942
CDC42EP3	0.150073	0.142582	0.136388	0.194326	0.0997447	0.146724	0.165646	0.185103	0.136414	0.10262	0.156064	0.128628	0.191186	0.196068	0.130524	0.227827	0	0.147045	0.195574	0.116109	0.149484	0.12394	0.101587	0.132564	0.173181	0.196681	0	0.195962	0.235051	0.110084	0.219275	0.262454	0.13807	0.0826018	0.162147	0.136838	0.152919	0.118798	0	0.178202	0.134165	0.181449	0.309638	0.137454	0.159192	0.122119	0.0581771	0.434188
RMDN2	0.347949	0.334909	0.284252	0.400781	0.329774	0.369723	0.2585	0.324477	0.259164	0.266647	0.376489	0.318514	0.499356	0.34169	0.301965	0.342409	0	0.321079	0.321064	0.334733	0.299596	0.21879	0.383755	0.1898	0.308243	0.401545	0	0.381676	0.375101	0.418423	0.403688	0.304225	0.252874	0.239706	0.397859	0.273601	0.240654	0.277428	0	0.324802	0.334424	0.457554	0.442255	0.438354	0.242831	0.198073	0.141176	0.31655
CYP1B1	0.0230789	0.0404663	0.123636	0.188148	0.0550161	0.0896471	0.0781227	0.0866541	0.0564586	0.0278161	0.0365403	0.0718518	0.0286811	0.0610742	0.0316803	0.0526051	0	0.0516677	0.0881801	0.0609646	0.0467531	0.0719461	0.0230236	0.093393	0.0379492	0.041947	0	0.0794524	0.130902	0.106772	0.0826235	0.113305	0.0643478	0.0192397	0.0622664	0.0308836	0.0763152	0.0802348	0	0.0699894	0.0484027	0.040638	0.213483	0.0113929	0.0750824	0.104182	0.0131847	0.0715286
ATL2	0.338358	0.363445	0.262029	0.508842	0.42821	0.401943	0.239248	0.298111	0.253321	0.27631	0.331895	0.268068	0.473904	0.275312	0.277198	0.33297	0	0.37227	0.361545	0.3382	0.346439	0.189298	0.504254	0.143543	0.320423	0.325813	0	0.525488	0.552927	0.498878	0.446898	0.361845	0.249287	0.197707	0.39151	0.261119	0.265956	0.318331	0	0.3455	0.443272	0.385001	0.45693	0.565161	0.31529	0.17089	0.1837	0.244897
HNRNPLL	0.377416	0.407448	0.265342	0.564971	0.460794	0.415809	0.275034	0.284166	0.265867	0.326087	0.383366	0.262368	0.574678	0.351054	0.285187	0.377563	0	0.408005	0.374318	0.38572	0.346752	0.201325	0.569002	0.196783	0.352325	0.400385	0	0.572729	0.579573	0.592129	0.532903	0.335147	0.275264	0.323136	0.525855	0.266585	0.249121	0.322861	0	0.403845	0.487588	0.396422	0.480725	0.739178	0.329141	0.225487	0.147127	0.334076
GALM	0.044634	0.0312318	0.0877527	0.135398	0.100405	0.0310731	0.124513	0.137497	0.118235	0.0378984	0.0360493	0.0339858	0.045339	0.149052	0.0566646	0.119555	0	0.0736466	0.153491	0.0375034	0.0764099	0.0803549	0.0242818	0.194141	0.0527024	0.122394	0	0.0512146	0.239151	0.141288	0.0956432	0.128587	0.0751711	0.0422009	0.0453627	0.0297227	0.077102	0.224762	0	0.130974	0.0870848	0.0815835	0.120995	0.0569984	0.0531464	0.094275	0.0236315	0.128479
SRSF7	0.317865	0.298173	0.250287	0.496399	0.371373	0.367308	0.394412	0.297562	0.308239	0.212101	0.274608	0.167232	0.323653	0.300562	0.265914	0.336904	0	0.3705	0.354478	0.314189	0.314656	0.22783	0.230444	0.198467	0.301999	0.295698	0	0.430512	0.438956	0.386785	0.29412	0.308903	0.246283	0.273192	0.145341	0.179951	0.275223	0.300415	0	0.35982	0.370074	0.251024	0.487429	0.388776	0.29565	0.154648	0.110432	0.123066
GEMIN6	0.0364489	0.0285038	0.0503618	0.0633954	0.0650116	0.0423155	0.0626447	0.058529	0.0391283	0.0407605	0.0197323	0.0177615	0.0431942	0.0535504	0.0299676	0.0468065	0	0.0394291	0.0832201	0.0374555	0.0315026	0.0380385	0.040444	0.0244137	0.0287503	0.0371163	0	0.0592359	0.0849439	0.043424	0.0538177	0.0586358	0.0338977	0.0676793	0.0286094	0.0226512	0.0517149	0.032113	0	0.0620063	0.026434	0.0319778	0.0880243	0.0448535	0.058835	0.0332269	0.00972441	0.0716701
DHX57	0.349333	0.335304	0.248204	0.426781	0.379114	0.339241	0.242686	0.285837	0.263239	0.189799	0.324844	0.269328	0.466124	0.273297	0.303507	0.357315	0	0.369182	0.313599	0.389935	0.304638	0.207467	0.375627	0.206255	0.28944	0.350692	0	0.361853	0.478486	0.425484	0.391799	0.319509	0.246975	0.207572	0.358476	0.259553	0.244675	0.256938	0	0.345038	0.458592	0.363869	0.447597	0.453869	0.287034	0.154013	0.102619	0.17665
MORN2	0.0314802	0.0334811	0.0457833	0.0817876	0.0759871	0.033498	0.0435635	0.0542463	0.0448637	0.0271676	0.0420426	0.0228746	0.0822879	0.0968183	0.036329	0.0535782	0	0.059264	0.0639952	0.0387515	0.045671	0.0472374	0.0460645	0.0583997	0.0514475	0.0436389	0	0.0420673	0.0695568	0.0397813	0.027784	0.041562	0.034027	0.02257	0.0323879	0.0238814	0.0473109	0.0408868	0	0.0569855	0.0654323	0.0542489	0.082102	0.0383293	0.0438838	0.0383903	0.0267609	0.019188
ARHGEF33	0.139997	0.13674	0.114044	0.170686	0.159617	0.131079	0.162217	0.15125	0.124599	0.102362	0.13715	0.118046	0.119969	0.150623	0.137846	0.117876	0	0.14738	0.121823	0.136579	0.140851	0.116854	0.113505	0.105145	0.125369	0.129596	0	0.170032	0.191287	0.151784	0.157872	0.178164	0.127428	0.138257	0.143633	0.0985795	0.144085	0.157014	0	0.149539	0.143752	0.129388	0.179199	0.20917	0.14523	0.101634	0.0716875	0.146336
SOS1	0.28376	0.335762	0.217236	0.44727	0.312604	0.422786	0.177602	0.218436	0.212243	0.267236	0.257174	0.214891	0.617813	0.209977	0.231987	0.2886	0	0.320787	0.311413	0.398939	0.242235	0.15393	0.571341	0.163124	0.271289	0.417088	0	0.449988	0.472283	0.587283	0.487052	0.198456	0.20773	0.240494	0.439974	0.162331	0.163753	0.20005	0	0.283591	0.424539	0.388609	0.354662	0.547855	0.28161	0.148245	0.105413	0.31433
CDKL4	0.0626347	0.0733143	0.0522477	0.0823089	0.0778708	0.0658584	0.0612555	0.0401862	0.0343502	0.0323904	0.0540698	0.0664653	0.0706024	0.0497093	0.0749403	0.0887815	0	0.05896	0.0515381	0.0505856	0.0547871	0.0392796	0.0260508	0.0299337	0.0592055	0.103124	0	0.0920418	0.0875112	0.0623449	0.0353067	0.0658173	0.068207	0.0937538	0.0452387	0.071513	0.0656218	0.0767722	0	0.0860639	0.0727732	0.0543491	0.086288	0.0553323	0.0296079	0.0413036	0.0227808	0.0822809
MAP4K3	0.339436	0.363664	0.178134	0.348763	0.257547	0.279094	0.124472	0.187584	0.198183	0.22295	0.276541	0.203793	0.501312	0.177155	0.243714	0.199687	0	0.243015	0.223722	0.33495	0.22642	0.120052	0.578735	0.118361	0.2241	0.35144	0	0.364652	0.282458	0.533779	0.459258	0.148774	0.171427	0.20017	0.372856	0.223913	0.127512	0.196553	0	0.308505	0.34974	0.31012	0.29548	0.638024	0.257742	0.148653	0.0921381	0.258593
TMEM178A	0.35739	0.395417	0.261687	0.504484	0.351862	0.451686	0.214445	0.233749	0.211159	0.24995	0.342895	0.295233	0.593133	0.238299	0.225002	0.286875	0	0.319212	0.334076	0.321892	0.325206	0.174428	0.548533	0.139768	0.31417	0.42829	0	0.528464	0.521529	0.61278	0.491379	0.266291	0.235072	0.297421	0.455893	0.239401	0.22951	0.328026	0	0.369406	0.476123	0.382114	0.465292	0.638895	0.291236	0.220713	0.127913	0.285224
THUMPD2	0.356511	0.351166	0.254201	0.445095	0.349245	0.347305	0.260604	0.281855	0.243441	0.254785	0.33109	0.278629	0.399503	0.285624	0.266655	0.304385	0	0.367077	0.332608	0.298762	0.284169	0.189854	0.340438	0.169302	0.311813	0.333855	0	0.405437	0.499661	0.376379	0.371152	0.32373	0.254813	0.267548	0.387518	0.219567	0.266884	0.278955	0	0.335786	0.331685	0.353658	0.4329	0.409803	0.312455	0.157879	0.138126	0.134507
SLC8A1	0.207857	0.219725	0.163486	0.268666	0.178504	0.243072	0.169314	0.151375	0.143032	0.13277	0.212008	0.157843	0.243497	0.234404	0.203716	0.197052	0	0.267358	0.201925	0.272781	0.190777	0.16388	0.260796	0.148885	0.16822	0.207743	0	0.246265	0.27556	0.273956	0.276944	0.20949	0.165057	0.194881	0.267774	0.144553	0.183255	0.176842	0	0.241189	0.253921	0.23544	0.28674	0.253487	0.190669	0.393269	0.113214	0.205029
C2orf91	0.00546253	0.00338274	0.00356984	0.00856689	0.00327764	0.0014507	0	0.00209604	0.00072495	0	0.00269637	0	0.0115637	0.00987907	0.00409923	0.00283771	0	0.00798768	0	0	0.00199858	0.00288143	0	0.00205065	0.000950411	0.00207288	0	0	0.00507079	0.00162103	0	0.00777195	0.00187134	0	0.00141539	0.00100841	0.0023477	0.00220527	0	0.000202223	0.00159017	0	0	0.00323484	0.00168039	0.00203646	0	0.0205339
PKDCC	0.186823	0.233912	0.195829	0.361403	0.323114	0.313307	0.289375	0.246974	0.250203	0.208589	0.253466	0.180231	0.366596	0.213824	0.242947	0.279849	0	0.281626	0.228041	0.274266	0.244659	0.13932	0.27119	0.171604	0.244178	0.219865	0	0.233299	0.288428	0.357405	0.344449	0.245369	0.230631	0.160452	0.165156	0.189486	0.227426	0.265813	0	0.319402	0.392715	0.15613	0.252342	0.402992	0.281617	0.149029	0.143392	0.245317
EML4	0.315381	0.363722	0.269098	0.482318	0.408666	0.424165	0.297921	0.310581	0.273189	0.266045	0.313962	0.287	0.467731	0.305963	0.254994	0.333337	0	0.372646	0.345146	0.305952	0.333445	0.191557	0.325644	0.193019	0.318636	0.353673	0	0.451265	0.479922	0.440309	0.343781	0.35204	0.253405	0.253142	0.312008	0.253258	0.248885	0.299247	0	0.343289	0.358406	0.299279	0.473817	0.52256	0.28535	0.190328	0.183628	0.323922
COX7A2L	0.381283	0.413241	0.280249	0.46347	0.429836	0.424775	0.269285	0.316474	0.26304	0.232232	0.366207	0.314057	0.543701	0.334079	0.328491	0.353642	0	0.396789	0.367099	0.389748	0.307403	0.242349	0.511295	0.261489	0.345275	0.405145	0	0.455337	0.529876	0.564375	0.457658	0.345581	0.278245	0.23809	0.464303	0.245367	0.278513	0.326183	0	0.367374	0.464968	0.34155	0.475963	0.488106	0.327352	0.225731	0.116555	0.305353
KCNG3	0.124337	0.183608	0.145708	0.174816	0.212536	0.200018	0.168758	0.157064	0.146433	0.113773	0.150369	0.109172	0.167955	0.183403	0.141133	0.15113	0	0.21718	0.173871	0.148181	0.130698	0.112226	0.187893	0.141965	0.122575	0.152963	0	0.155944	0.173537	0.245661	0.161764	0.188357	0.106998	0.0907351	0.112482	0.125279	0.147777	0.175561	0	0.161082	0.173829	0.107052	0.231686	0.132743	0.118879	0.114329	0.106493	0.339808
MTA3	0.37694	0.366634	0.262436	0.530757	0.415347	0.450052	0.246498	0.261439	0.226006	0.251293	0.400595	0.225622	0.656879	0.292241	0.281098	0.298376	0	0.390015	0.355756	0.405746	0.359989	0.200756	0.48076	0.172895	0.325758	0.426311	0	0.540845	0.598676	0.584826	0.504148	0.341166	0.250221	0.257729	0.488855	0.207495	0.247584	0.259576	0	0.403387	0.432747	0.409966	0.511962	0.716446	0.368734	0.155755	0.148995	0.367475
OXER1	0	0.00176399	0.000160213	0	0	0	0	0.000446289	0.000451553	0	0	0	0	0	0	0	0	0	0.00227535	0	0	0.000269872	0	0	0	0	0	0	0.00171225	0	0	0.00177731	0.000737821	0	0	0	0.000416385	0.00196069	0	0.0054798	0	0	0	0	0	0	0	0.0169344
HAAO	0.0140923	0.0235055	0.0445847	0.130894	0.0894777	0.027186	0.0283043	0.0390528	0.0362469	0.0427465	0.00852638	0.00372274	0.00433947	0.0693973	0.0249815	0.0606615	0	0.0611048	0.0764314	0.0454751	0.0569581	0.0379659	0	0.0514227	0.0154269	0.00825094	0	0.030265	0.0772034	0.0349443	0.0266629	0.0692794	0.01978	0.0273111	0.00333582	0.0198054	0.0421024	0.0248464	0	0.0306288	0.0161508	0.00697509	0.114832	0.0243368	0.0246669	0.0430378	0.0174491	0.156203
ZFP36L2	0.00580109	0.0185985	0.0122107	0.0117496	0.0100494	0.00728729	0.00945082	0.0155093	0.0108493	0.0254382	0.00632065	0.00342466	0.0161622	0.010471	0.0236751	0.00349819	0	0.0106766	0.00605147	0.00815918	0.00556915	0.00810252	0.0223063	0.00806819	0.00539209	0.0078086	0	0.0107452	0.00938358	0.0114379	0.0274254	0.0138613	0.01068	0	0	0.00711533	0.0159714	0.0125373	0	0.00184262	0.0332449	0.00502934	0.00596912	0.0163669	0.00683707	0.0136213	0.00539714	0.0468133
THADA	0.426997	0.464452	0.297794	0.554691	0.493907	0.427748	0.333073	0.355685	0.301145	0.300252	0.400169	0.347272	0.649179	0.327415	0.355478	0.418258	0	0.442654	0.428384	0.430658	0.36965	0.257917	0.611093	0.213774	0.410538	0.442689	0	0.579625	0.632263	0.629468	0.490157	0.381101	0.314669	0.296793	0.491614	0.280419	0.293015	0.321665	0	0.424528	0.571354	0.467957	0.530409	0.702157	0.366798	0.267161	0.190665	0.396802
PLEKHH2	0.325141	0.186652	0.135759	0.288676	0.10846	0.268832	0.135262	0.277347	0.0911075	0.230526	0.228894	0.40927	0.153881	0.286802	0.523392	0.466708	0	0.441133	0.415599	0.30924	0.296482	0.296176	0.132657	0.397304	0.511241	0.192112	0	0.543929	0.361414	0.258783	0.30606	0.368056	0.476529	0.115277	0.141304	0.231148	0.2726	0.112755	0	0.527481	0.348721	0.151352	0.640791	0.0788907	0.541487	0.210858	0.118661	0.349754
C1GALT1C1L	0.00136929	0.000326221	0.00202732	0.00676807	0.0008258	0	0	0.00703541	0.00054122	0	0.000431612	0.00107506	0.00644278	0.00601994	0.00124208	0.00403393	0	0.00556951	0.0139779	0.00431637	0.00180691	0.00162536	0	0.00347046	0.00312323	0.00042894	0	0.00182657	0.00388363	0.000626914	0	0.00766592	0.00417632	0	0.00239342	0.000405479	0.00923458	0.00405018	0	0.00343497	0.00052441	0	0.0102224	0	0.00873952	0	0	0
DYNC2LI1	0.389168	0.408852	0.224638	0.532015	0.442772	0.449452	0.264907	0.289642	0.257777	0.22481	0.358268	0.287744	0.630338	0.251842	0.277659	0.332806	0	0.376806	0.359904	0.388982	0.324503	0.177687	0.520285	0.179956	0.340256	0.467079	0	0.501977	0.565367	0.557536	0.471532	0.274175	0.250279	0.196044	0.419223	0.232815	0.273497	0.318229	0	0.361513	0.461741	0.389968	0.481463	0.495491	0.339996	0.175985	0.170791	0.237339
ABCG5	0.0523922	0.0621784	0.0404191	0.0729562	0.0421417	0.0421163	0.0146378	0.0641746	0.0339436	0.0267931	0.037503	0.0398983	0.0290265	0.0946334	0.0610922	0.07312	0	0.0751706	0.0693836	0.0468403	0.0495954	0.0509084	0.0281382	0.0734368	0.0279461	0.040224	0	0.0324347	0.0746419	0.0616985	0.0148919	0.0584504	0.0523599	0.0985863	0.0402915	0.0438538	0.0331069	0.0338588	0	0.0408113	0.039675	0.051519	0.0880502	0.040371	0.0509226	0.0205519	0.0143263	0.021207
ABCG8	0.0801977	0.0910254	0.0687633	0.0837677	0.06168	0.0582326	0.0451662	0.0870416	0.062215	0.0412944	0.0515609	0.0658086	0.0905933	0.119567	0.104403	0.0957152	0	0.131719	0.0652847	0.0918491	0.0483944	0.102074	0.127897	0.067108	0.044634	0.105317	0	0.0810915	0.112425	0.100678	0.0903426	0.0835626	0.0994619	0.116532	0.0970232	0.090554	0.0866163	0.066092	0	0.0896287	0.100517	0.104675	0.12439	0.0743186	0.0905581	0.0383126	0.0343766	0.0890301
LRPPRC	0.395539	0.403408	0.247365	0.513232	0.428201	0.440689	0.276507	0.289558	0.239982	0.267517	0.380191	0.259316	0.531942	0.249384	0.268322	0.317039	0	0.35841	0.354895	0.378156	0.306996	0.193685	0.466958	0.163982	0.323468	0.412763	0	0.504029	0.584212	0.531181	0.409595	0.29037	0.258641	0.267643	0.416636	0.226696	0.260992	0.308005	0	0.348055	0.40648	0.405265	0.451664	0.684056	0.314591	0.179485	0.12682	0.38496
PPM1B	0.439846	0.383488	0.242794	0.510354	0.446132	0.391796	0.25694	0.28364	0.25368	0.255211	0.356232	0.299486	0.595084	0.279899	0.277139	0.332069	0	0.371087	0.338541	0.365258	0.307927	0.164479	0.539473	0.190926	0.322106	0.425566	0	0.498578	0.581781	0.56004	0.49719	0.291513	0.250998	0.179502	0.501692	0.214538	0.23924	0.311081	0	0.376017	0.508155	0.436318	0.458125	0.623557	0.381508	0.175208	0.102274	0.353939
SLC3A1	0.0329143	0.0455685	0.0995736	0.2397	0.148583	0.0747272	0.0625795	0.0822625	0.0800455	0.0290463	0.0176987	0.0478209	0.0269431	0.197112	0.0469962	0.16025	0	0.169455	0.148599	0.0459054	0.104081	0.118097	0.0145324	0.117172	0.0311895	0.0221152	0	0.0700326	0.312501	0.0708508	0.0246236	0.184144	0.0408039	0.0720274	0.0673683	0.037269	0.051811	0.0243045	0	0.0581934	0.02685	0.0418936	0.30991	0.0262718	0.0365259	0.109994	0.0468325	0.0921841
PREPL	0.274063	0.365579	0.189549	0.438128	0.371191	0.251849	0.184847	0.180134	0.226709	0.273986	0.352201	0.245879	0.749341	0.210749	0.209367	0.239337	0	0.283409	0.213478	0.317148	0.25371	0.166279	0.606616	0.151225	0.311424	0.417917	0	0.484824	0.341424	0.510942	0.406204	0.185029	0.184497	0.175936	0.426144	0.232723	0.162848	0.223445	0	0.305252	0.484818	0.435392	0.27927	0.68162	0.243688	0.108375	0.148806	0.32741
CAMKMT	0.418369	0.511261	0.415804	0.604896	0.538476	0.562956	0.4587	0.437672	0.401581	0.430217	0.523277	0.446936	0.630217	0.433759	0.469946	0.49316	0	0.475129	0.445814	0.474871	0.462297	0.363297	0.648775	0.307369	0.456995	0.560344	0	0.583553	0.682955	0.572255	0.524812	0.371883	0.43992	0.347868	0.507279	0.44893	0.427853	0.467572	0	0.422164	0.577389	0.61669	0.510997	0.729811	0.504939	0.377025	0.403933	0.597671
SIX3	0	0	0.000348419	0	0	0	0	0	0.000231259	0.00252519	0	0.000328008	0	0	0	0.00114562	0	0	0	0	0	0.000359037	0	0	0.00132524	0	0	0	0	0	0	0	0.000397633	0	0	0	0	0	0	0	0	0	0	0	0	0	0	0
SRBD1	0.272543	0.263017	0.193911	0.326744	0.294346	0.325183	0.133021	0.215073	0.19035	0.205688	0.293327	0.227553	0.338707	0.240843	0.216646	0.25858	0	0.310709	0.246481	0.255955	0.240245	0.216311	0.324094	0.187445	0.271836	0.279366	0	0.265614	0.335523	0.305304	0.296719	0.197912	0.222548	0.207966	0.266979	0.18324	0.179477	0.207467	0	0.23799	0.276291	0.23747	0.255967	0.274357	0.200949	0.159299	0.144475	0.13811
PRKCE	0.182391	0.243777	0.118576	0.312079	0.166955	0.239607	0.117485	0.133996	0.100582	0.0852869	0.138575	0.11778	0.4467	0.132717	0.108996	0.153464	0	0.177508	0.174538	0.231026	0.11056	0.0990372	0.210378	0.088513	0.167804	0.239085	0	0.303786	0.378379	0.356187	0.280094	0.153075	0.100383	0.111728	0.313537	0.0894898	0.138623	0.139507	0	0.196119	0.150763	0.187644	0.272711	0.318775	0.176918	0.134497	0.0668381	0.16238
EPAS1	0.0115123	0.0077159	0.017653	0.0182094	0.0201912	0.00699663	0	0.0227571	0.0122181	0.00190367	0.00414347	0.00978919	0	0.0544906	0.00721302	0.0250601	0	0.0200613	0.0211659	0.00637037	0.0159085	0.0387116	0.0178184	0.0521933	0.00665134	0.00626484	0	0.016009	0.0580543	0.0100638	0.00659757	0.0545056	0.011641	0.00181421	0.00808232	0.00621749	0.00786819	0.00486371	0	0.0125043	0.0100543	0.00729191	0.0466015	0	0.002315	0.0166485	0	0.0165165
ATP6V1E2	0.191096	0.0861285	0.148416	0.148554	0.120665	0.128678	0.094156	0.117888	0.0930689	0.0726482	0.0905301	0.0717901	0.0548953	0.170923	0.0998188	0.104065	0	0.120959	0.147727	0.129978	0.149286	0.136662	0.0296624	0.106587	0.0704001	0.130672	0	0.0659605	0.279722	0.111426	0.110286	0.146867	0.118469	0.0433456	0.153904	0.089888	0.0711395	0.0924611	0	0.0802979	0.0563458	0.104941	0.214961	0.0428663	0.0521457	0.0859523	0.0754812	0.0908466
RHOQ	0.129706	0.137637	0.1052	0.110685	0.0716128	0.121425	0.15217	0.131231	0.0838263	0.0809523	0.0614354	0.0769359	0.128982	0.124456	0.0853077	0.113555	0	0.120282	0.11656	0.060163	0.0781812	0.120432	0.0725416	0.0708607	0.102863	0.126245	0	0.189147	0.255514	0.124656	0.156514	0.19985	0.115742	0.138525	0.14463	0.0707074	0.105204	0.121024	0	0.146256	0.0631473	0.163319	0.18325	0.167857	0.127526	0.126426	0.0341745	0.343612
PIGF	0.227541	0.15585	0.167004	0.219865	0.203064	0.203899	0.109099	0.190126	0.167487	0.131066	0.172849	0.157294	0.231763	0.203209	0.173533	0.257849	0	0.218308	0.208301	0.233207	0.183807	0.138337	0.137167	0.142629	0.177032	0.179043	0	0.199578	0.302713	0.181918	0.172462	0.205183	0.145274	0.110186	0.155248	0.128031	0.150976	0.166357	0	0.226483	0.157296	0.180151	0.248913	0.235974	0.173834	0.107603	0.0710306	0.15831
CRIPT	0.0591739	0.0429228	0.0773798	0.129393	0.0938872	0.101393	0.112434	0.125401	0.0642619	0.0453067	0.0672164	0.0355068	0.103388	0.125584	0.0669697	0.0689132	0	0.0816028	0.145641	0.053216	0.0840639	0.0748574	0.0598552	0.0759187	0.071273	0.0598881	0	0.120665	0.148095	0.0731162	0.0427418	0.118989	0.0559391	0.0839006	0.0521265	0.04806	0.082729	0.0709426	0	0.0781159	0.040849	0.095393	0.106315	0.0709724	0.0742422	0.071892	0.0285144	0.211075
SOCS5	0.291531	0.32802	0.199414	0.390782	0.358127	0.385267	0.203848	0.240061	0.234048	0.229342	0.256592	0.203132	0.330711	0.223517	0.237183	0.304527	0	0.275642	0.288956	0.334456	0.259774	0.151113	0.273557	0.175232	0.27171	0.27898	0	0.390166	0.321533	0.373351	0.250624	0.224236	0.192337	0.200948	0.232264	0.21998	0.199715	0.23624	0	0.225516	0.291831	0.192355	0.251282	0.44854	0.252103	0.143638	0.157306	0.212638
MCFD2	0.216257	0.20477	0.199655	0.337835	0.241282	0.220764	0.203852	0.210376	0.176955	0.12614	0.148488	0.118926	0.158658	0.251582	0.166448	0.273072	0	0.23465	0.295069	0.192466	0.215744	0.15968	0.176307	0.159497	0.168578	0.158822	0	0.193406	0.370889	0.170705	0.222821	0.275856	0.158373	0.205951	0.149868	0.170499	0.181564	0.1777	0	0.232897	0.202487	0.181437	0.328666	0.231932	0.199276	0.157114	0.0973701	0.196307
TTC7A	0.188108	0.253558	0.217902	0.346133	0.297448	0.225892	0.155422	0.260724	0.250879	0.196495	0.213779	0.18407	0.370827	0.276156	0.244985	0.343129	0	0.358356	0.231714	0.259453	0.228185	0.202816	0.29649	0.191516	0.1878	0.249033	0	0.245337	0.30235	0.270165	0.31101	0.285909	0.199266	0.167058	0.253377	0.220826	0.206785	0.230125	0	0.258739	0.36086	0.247258	0.312865	0.28112	0.222897	0.204054	0.185453	0.317689
STPG4	0.00166391	0.00628526	0.0162875	0.0261255	0.0122174	0.00661229	0.00731185	0.0165414	0.0166521	0.000439515	0.00286763	0.00525859	0.00751307	0.0193118	0.00571575	0.0354801	0	0.0370189	0.0200532	0.00982393	0.0133691	0.00930774	0	0.0209453	0.000693564	0.0017718	0	0	0.009925	0.00925231	0.00833641	0.033348	0.00741838	0.0102562	0.00254352	0.00633571	0.0102376	0.00469082	0	0.0228562	0.00806353	0.0102226	0.0297266	0.0018029	0.00508281	0.016858	0.00274289	0.0203322
AC073283.3	0.0271925	0.0237811	0.0150174	0.0449492	0.0179812	0.032187	0.0235403	0.0139385	0.016626	0.0207843	0.0368007	0.0221901	0.0166904	0.0149751	0.0168143	0.0121069	0	0.0162867	0.0225715	0.0233075	0.0233139	0.00967735	0.0394063	0.0128446	0.0108917	0.0260929	0	0.0189393	0.01757	0.0263553	0.0214932	0.00651386	0.00687647	0.00734367	0.0136301	0.0233387	0.00687046	0.0103282	0	0.0272743	0.0206832	0.00566804	0.0180508	0.00507162	0.0112927	0.00951457	0.00999347	0.00458325
CALM2	0.00285907	0.00234779	0.00952948	0.0164819	0.00559576	0.00446442	0.0323573	0.0226365	0.0102165	0.00995392	0.00768202	0.00253017	0.00586258	0.0150865	0.00795169	0.0117769	0	0.00833598	0.0965557	0.00867172	0.0430232	0.0124041	0	0.0165969	0.00485594	0.000886764	0	0.000569668	0.0273703	0.00230614	0.0123848	0.0330805	0.0120358	0	0.0139603	0.00633117	0.0241759	0.0104556	0	0.00597733	0	0.00429806	0.0271372	0.00564168	0.0295657	0.0136764	0	0.00452397
EPCAM	0.00822962	0.0144751	0.0129499	0.0305336	0.0138734	0.0113498	0.0152081	0.00839915	0.01001	0.00626575	0.00794086	0.00886859	0.0334359	0.0176361	0.00870941	0.0185941	0	0.00726242	0.0504777	0.0159229	0.00808486	0.0104377	0.00916057	0.0240572	0.00770323	0.00804478	0	0.00705572	0.0663213	0.0139653	0.00552486	0.0185984	0.00489257	0.00366283	0.00144111	0.00660795	0.0365604	0.00631187	0	0.0236039	0.0270582	0.0138789	0.0208036	0.0173555	0.0242315	0.00172195	0.0136366	0.0187973
MSH2	0.354127	0.399136	0.268781	0.516219	0.396561	0.422369	0.272508	0.284707	0.271093	0.241341	0.366253	0.299882	0.547814	0.340329	0.30279	0.3588	0	0.392755	0.365205	0.372953	0.284893	0.189842	0.538976	0.156478	0.339388	0.426958	0	0.538715	0.570595	0.54087	0.439933	0.323449	0.260489	0.185044	0.417704	0.226158	0.258981	0.296064	0	0.372293	0.450558	0.366067	0.475958	0.471811	0.312582	0.212123	0.113589	0.381119
KCNK12	0.171097	0.215198	0.162107	0.25647	0.269097	0.208147	0.27212	0.19657	0.206063	0.198141	0.191333	0.117593	0.26433	0.200558	0.224502	0.234596	0	0.244407	0.230114	0.20099	0.224962	0.152646	0.334279	0.177251	0.174616	0.179933	0	0.170265	0.186603	0.253597	0.288483	0.22549	0.170129	0.207361	0.16322	0.20807	0.21546	0.211155	0	0.204173	0.306583	0.142928	0.241775	0.360468	0.237208	0.165539	0.132493	0.379038
MSH6	0.128898	0.127259	0.125011	0.218132	0.130897	0.114399	0.138057	0.155398	0.116035	0.132202	0.125225	0.110332	0.157429	0.182308	0.101854	0.181063	0	0.126992	0.174272	0.113571	0.128097	0.107517	0.120054	0.103612	0.103555	0.0994597	0	0.15796	0.234868	0.170164	0.164055	0.237463	0.0932271	0.169044	0.121416	0.0920911	0.127972	0.146497	0	0.178502	0.161701	0.11597	0.168116	0.13977	0.109956	0.0900246	0.0548508	0.266814
FBXO11	0.269249	0.33705	0.215158	0.463364	0.349493	0.408341	0.203145	0.225439	0.209056	0.246069	0.310854	0.260012	0.542645	0.263044	0.239928	0.258352	0	0.319821	0.304432	0.384729	0.284497	0.153221	0.649136	0.139807	0.308444	0.356052	0	0.470498	0.556178	0.570003	0.421661	0.216225	0.200737	0.244503	0.52983	0.163624	0.213966	0.208245	0	0.326593	0.446558	0.455098	0.383722	0.659699	0.288961	0.130554	0.0712406	0.40297
FOXN2	0.160071	0.281645	0.188807	0.298615	0.280306	0.301104	0.169132	0.165655	0.173415	0.216226	0.176447	0.158566	0.3632	0.181944	0.188805	0.191076	0	0.245429	0.252516	0.24244	0.203743	0.130889	0.293983	0.177755	0.23419	0.269246	0	0.236553	0.147335	0.265834	0.24316	0.138886	0.149702	0.208104	0.134605	0.151385	0.147103	0.200158	0	0.203246	0.232815	0.0812936	0.201971	0.312252	0.143241	0.112658	0.157895	0.168089
PPP1R21	0.380552	0.414837	0.28276	0.546712	0.42567	0.440394	0.297332	0.308867	0.237975	0.258719	0.390305	0.343194	0.573792	0.290732	0.322506	0.373301	0	0.384959	0.375268	0.434981	0.333357	0.201721	0.584156	0.208084	0.352199	0.455668	0	0.532746	0.641519	0.594841	0.467744	0.298027	0.272176	0.36335	0.508366	0.251642	0.263998	0.330329	0	0.39014	0.489166	0.420396	0.475127	0.643166	0.368738	0.190292	0.1452	0.314891
STON1	0	0	0.000485226	0.000882963	0	0	0	0	0.00049732	0	0	0	0	0	0.00223881	0	0	0	0	0	0	0.000456712	0	0.00132188	0	0	0	0	0	0	0	0	0	0	0	0	0	0	0	0	0	0	0	0	0	0	0	0
STON1-GTF2A1L	0.0080529	0.016265	0.00961871	0.0140816	0.0101124	0.00276528	0.0180341	0.0107246	0.00802812	0.00220714	0.0132162	0.00460293	0	0.0256614	0.00947071	0.0194778	0	0.0111776	0.00499935	0.00145771	0.019423	0.00940561	0	0.0158152	0.00502785	0.0100638	0	0.0132186	0.0136501	0.0049487	0.0105128	0.0138131	0.00696276	0.00359579	0.00344781	0.00552742	0.00652137	0.00571527	0	0.0128078	0.0262061	0.0190254	0.00978341	0.0196281	0.00273779	0.041981	0	0.0236993
AC073082.1	0.00666712	0.00674872	0.00493594	0.0148331	0.00630562	0.00093653	0	0	0.00387432	0.0011166	0.00347902	0.00070769	0	0.0127167	0.00517756	0.00234842	0	0.0104124	0.00111899	0.00124054	0.00116743	0.000655844	0.00655062	0.000992808	0.00487609	0.00279961	0	0	0.0138545	0.000973955	0.00632115	0.00263471	0.00213905	0	0	0.00136521	0.00373003	0.0003347	0	0.00251121	0	0.00184423	0.00379721	0	0.000530915	0.0169294	0.00192916	0.00259009
FSHR	0.0187384	0.0178354	0.0110308	0.0211298	0.0122931	0.00246362	0.00381169	0.00863764	0.0093517	0.004737	0.0144669	0.00929524	0.00879505	0.0285177	0.00924195	0.02104	0	0.015712	0.0132648	0.00727017	0.0114702	0.0100353	0	0.0168174	0.00984	0.0227003	0	0.00785668	0.0267446	0.0292755	0.0190385	0.0114671	0.00894479	0.00889556	0.0132201	0.00623281	0.0100783	0.00706305	0	0.0193635	0.028609	0.00746584	0.0183462	0.00967146	0.0102087	0.0133896	0.010396	0.00547663
NRXN1	0.0384506	0.0565777	0.0377447	0.0553582	0.0572914	0.0467422	0.0372734	0.0389571	0.034925	0.0437038	0.0472464	0.0356239	0.0568401	0.0377758	0.046353	0.0512745	0	0.0375117	0.0465133	0.0539788	0.037221	0.0516348	0.0614866	0.0283291	0.0385975	0.0483377	0	0.0396624	0.0565161	0.0562487	0.0458138	0.0376266	0.0359565	0.0361438	0.0425312	0.0402523	0.0292264	0.0377816	0	0.0423553	0.0598509	0.0430564	0.0507905	0.0515679	0.0355716	0.0401798	0.030082	0.0637857
ASB3	0.169823	0.186897	0.154863	0.267738	0.21248	0.25076	0.176097	0.198608	0.156389	0.13056	0.179517	0.183629	0.212468	0.20177	0.146924	0.173819	0	0.216598	0.216558	0.148295	0.213738	0.129672	0.308092	0.133867	0.171061	0.217488	0	0.268218	0.298033	0.239201	0.210265	0.217195	0.140046	0.127162	0.167123	0.144039	0.152587	0.151601	0	0.192427	0.208714	0.151146	0.237553	0.236123	0.194372	0.142255	0.0461302	0.309552
CHAC2	0.0183341	0.0113018	0.0451822	0.0953254	0.0505715	0.0234681	0.0510872	0.0351772	0.0386137	0.012427	0.0218271	0.0152245	0.00867889	0.0939456	0.0148195	0.0852416	0	0.0706728	0.0456322	0.020413	0.039408	0.0321137	0.00604809	0.0532095	0.025818	0.0280064	0	0.00994567	0.105204	0.0172722	0.0120677	0.0569797	0.0156753	0.0453965	0.00951798	0.0145902	0.0446793	0.0301483	0	0.0325094	0.0220325	0.00280331	0.0680715	0.00926368	0.0186388	0.0444357	0.021189	0.0372854
ERLEC1	0.244476	0.220876	0.206033	0.343763	0.262634	0.271955	0.196101	0.215055	0.170019	0.143521	0.213524	0.169729	0.251492	0.263738	0.16215	0.201279	0	0.213385	0.340758	0.205917	0.221043	0.150656	0.19333	0.122181	0.217097	0.272982	0	0.320382	0.475248	0.250036	0.23546	0.245861	0.167535	0.153266	0.232218	0.124128	0.198339	0.191702	0	0.225657	0.180114	0.225808	0.387009	0.303364	0.250994	0.130498	0.0483497	0.114513
PSME4	0.426517	0.543213	0.317339	0.643118	0.525682	0.535215	0.293002	0.355567	0.340196	0.362788	0.398267	0.374172	0.666124	0.371838	0.34315	0.432357	0	0.434456	0.438064	0.450077	0.458857	0.242308	0.626667	0.38263	0.427386	0.473367	0	0.583181	0.670047	0.535268	0.450899	0.414626	0.333365	0.413227	0.525938	0.370729	0.302913	0.372636	0	0.514852	0.549988	0.498371	0.520783	0.666597	0.396111	0.225833	0.223767	0.422469
ACYP2	0.357507	0.36515	0.280572	0.527468	0.379322	0.460944	0.203512	0.292665	0.21816	0.257698	0.369688	0.350609	0.619593	0.327276	0.27003	0.311112	0	0.328114	0.32716	0.399004	0.285626	0.233974	0.73459	0.187628	0.384568	0.422905	0	0.545676	0.575643	0.517208	0.555779	0.39314	0.270316	0.267328	0.513305	0.279135	0.273541	0.307722	0	0.443026	0.526816	0.428426	0.492636	0.648176	0.44213	0.211538	0.206254	0.232088
TSPYL6	0	0.00126953	0.000794018	0.0053435	0.00434281	0.00397744	0	0.00346303	0.00270829	0.00757458	0.00288794	0.00177918	0	0	0.000684625	0.000801773	0	0.00140319	0.00257204	0.000578018	0.00432269	0.0010924	0	0.000951476	0.00103274	0.00242968	0	0.00681691	0.00634353	0	0.00970933	0.00127337	0.000686847	0	0	0.000610379	0	0	0	0	0	0.00233131	0	0	0.0013082	0.001985	0	0.00129031
C2orf73	0.0774899	0.0378843	0.0393133	0.0883304	0.0675265	0.0373481	0.0272821	0.0368306	0.0521448	0.0613669	0.052055	0.0279816	0.0463872	0.0357949	0.0541017	0.072278	0	0.0534272	0.0481037	0.0451283	0.0401066	0.0511919	0.0119521	0.042125	0.0387527	0.0450259	0	0.0502928	0.0431672	0.0625169	0.0356743	0.0195017	0.0339005	0.0373019	0.0513563	0.0452902	0.0280795	0.0429299	0	0.0388623	0.0519759	0.0190683	0.0351822	0.0601761	0.0468483	0.0359247	0.0106771	0.127826
SPTBN1	0.282142	0.292543	0.15195	0.364183	0.27358	0.213557	0.12342	0.170168	0.117174	0.108855	0.217111	0.189662	0.66417	0.170973	0.177331	0.178864	0	0.280927	0.170115	0.273906	0.203971	0.111993	0.611983	0.108902	0.252673	0.351819	0	0.372673	0.453736	0.491208	0.37145	0.185479	0.131936	0.205643	0.391618	0.117601	0.152071	0.18683	0	0.273452	0.341873	0.412235	0.342564	0.605361	0.17463	0.111558	0.0728911	0.284353
EML6	0.28592	0.349224	0.207103	0.387022	0.242041	0.332401	0.21234	0.239352	0.162998	0.158323	0.377563	0.210573	0.552526	0.2101	0.252668	0.23768	0	0.353296	0.304455	0.290403	0.225934	0.166153	0.38079	0.159852	0.290741	0.363445	0	0.398527	0.391179	0.615258	0.41065	0.225971	0.206233	0.245383	0.312704	0.146957	0.237873	0.249425	0	0.305894	0.454338	0.309494	0.398822	0.499193	0.313759	0.214328	0.134389	0.394357
RTN4	0.272608	0.255387	0.152557	0.269696	0.293095	0.245439	0.13377	0.185214	0.220731	0.21938	0.292693	0.217529	0.44486	0.129048	0.181538	0.147692	0	0.196093	0.187881	0.220217	0.148642	0.194317	0.569823	0.134844	0.233124	0.318429	0	0.330634	0.271419	0.442301	0.342163	0.131682	0.138647	0.173136	0.376434	0.14132	0.137207	0.199305	0	0.321364	0.352578	0.424131	0.255604	0.536327	0.190027	0.111761	0.100338	0.180473
CLHC1	0.265052	0.244084	0.218072	0.393922	0.305545	0.209008	0.216517	0.190015	0.15953	0.18799	0.226256	0.220865	0.337564	0.219969	0.224718	0.268756	0	0.299913	0.282103	0.272043	0.235132	0.160496	0.385583	0.17218	0.151967	0.240071	0	0.351302	0.32169	0.288479	0.323863	0.157289	0.220185	0.181364	0.265903	0.196789	0.199832	0.253787	0	0.194598	0.213988	0.258495	0.240726	0.319837	0.277595	0.179715	0.125946	0.203622
RPS27A	0.131349	0.131591	0.186229	0.501979	0.270186	0.196994	0.197885	0.326482	0.245665	0.0631939	0.0847271	0.0488356	0.251848	0.308237	0.1625	0.308277	0	0.304217	0.348204	0.194361	0.231855	0.150793	0.167658	0.135458	0.141989	0.143057	0	0.210847	0.494714	0.242687	0.204025	0.291319	0.119999	0.169011	0.0699567	0.0871723	0.306591	0.145859	0	0.225839	0.313899	0.100619	0.425487	0.212412	0.182292	0.13574	0.0304748	0.102673
MTIF2	0.110229	0.0907946	0.112651	0.151666	0.107055	0.13738	0.165821	0.125093	0.0907006	0.0781763	0.093268	0.0884312	0.187019	0.139168	0.101289	0.13622	0	0.146087	0.144254	0.111849	0.104872	0.0864415	0.077879	0.0782507	0.100508	0.154137	0	0.13991	0.143526	0.130354	0.138	0.107818	0.101506	0.115522	0.0767426	0.0741982	0.100424	0.12351	0	0.115289	0.107717	0.104495	0.136226	0.182184	0.110791	0.0751981	0.0612764	0.180716
CCDC88A	0.178619	0.264083	0.154367	0.292479	0.230566	0.225004	0.19556	0.157623	0.147236	0.131331	0.161891	0.149356	0.356394	0.129699	0.138464	0.195262	0	0.167794	0.231343	0.228978	0.198854	0.10287	0.371215	0.11242	0.158165	0.216597	0	0.32167	0.416645	0.411604	0.216611	0.186359	0.147229	0.229371	0.172683	0.126824	0.154245	0.170879	0	0.217802	0.297838	0.276156	0.27807	0.487841	0.166893	0.0952189	0.0742552	0.296478
CFAP36	0.335377	0.334202	0.259893	0.500193	0.407982	0.399965	0.278092	0.277565	0.256955	0.253755	0.298049	0.238016	0.438767	0.301177	0.279242	0.327564	0	0.401759	0.370203	0.357851	0.30992	0.200576	0.41493	0.170769	0.289351	0.316214	0	0.445143	0.531353	0.434003	0.395595	0.293762	0.241266	0.268664	0.384963	0.241452	0.266676	0.320823	0	0.35718	0.390255	0.38368	0.47176	0.445292	0.30957	0.166747	0.123594	0.251683
PPP4R3B	0.34623	0.316542	0.243815	0.409303	0.352871	0.378619	0.272222	0.296654	0.225798	0.249377	0.329403	0.254091	0.442405	0.30118	0.25331	0.284269	0	0.335352	0.339548	0.311554	0.293647	0.192691	0.306969	0.177109	0.283038	0.349225	0	0.474811	0.514124	0.435014	0.366908	0.300525	0.242509	0.233944	0.375816	0.204817	0.234969	0.267218	0	0.307212	0.326889	0.330048	0.452101	0.410894	0.315958	0.171053	0.141712	0.271962
PNPT1	0.322091	0.305672	0.217435	0.388364	0.304451	0.301534	0.284046	0.261133	0.224315	0.182332	0.264952	0.194626	0.415724	0.280365	0.241593	0.321648	0	0.352133	0.323419	0.276957	0.283397	0.190138	0.312992	0.180223	0.255291	0.271019	0	0.359863	0.425788	0.3676	0.325155	0.315814	0.236643	0.231196	0.296263	0.187664	0.255947	0.277838	0	0.320438	0.308328	0.31535	0.444829	0.397268	0.265677	0.139939	0.158056	0.24295
EFEMP1	0.00308902	0.0313394	0.0352796	0.0751831	0.0162037	0.0174663	0.169862	0.021005	0.0315606	0.0236384	0.032111	0.0364543	0.0326419	0.00390725	0.0125783	0.0697716	0	0.0163502	0.0350623	0.00601393	0.0191346	0.0347869	0.0740207	0.0423369	0.0293683	0.019632	0	0.0561734	0.032592	0.0634331	0.040955	0.033249	0.0248845	0	0.0222186	0.0204262	0.0261365	0.093442	0	0.0302731	0.0380489	0.000520276	0.0440508	0.0289898	0.0604641	0.0127319	0.0602589	0.166252
CCDC85A	0.352107	0.482706	0.290172	0.529511	0.492498	0.404152	0.377013	0.399331	0.262658	0.355316	0.320056	0.33475	0.646789	0.369622	0.278581	0.371533	0	0.347761	0.375358	0.287567	0.37194	0.272193	0.778804	0.263631	0.289383	0.480449	0	0.649091	0.659161	0.621781	0.50457	0.483637	0.322302	0.306787	0.356156	0.26377	0.331318	0.406228	0	0.449362	0.581048	0.393826	0.423933	0.796428	0.375987	0.353614	0.25649	0.582762
VRK2	0.0242398	0.031938	0.0234418	0.0541012	0.0534352	0.0114837	0.0218071	0.0176014	0.0204346	0.00603465	0.0150359	0.0105803	0.0497374	0.0213767	0.0134833	0.0347549	0	0.0259288	0.0264967	0.00852355	0.0189061	0.0206416	0.0570799	0.0229014	0.0225587	0.0269016	0	0.0281202	0.0732167	0.0191167	0.0149811	0.0378361	0.0153037	0.0134057	0.0292621	0.0111905	0.0225246	0.0188867	0	0.0168284	0.0171328	0.0132609	0.0200373	0.0194957	0.0174952	0.0167753	0	0.0670563
FANCL	0.319517	0.341287	0.218362	0.418312	0.330356	0.361981	0.288532	0.244418	0.210344	0.255437	0.271292	0.237954	0.442893	0.226779	0.204591	0.281719	0	0.293117	0.269186	0.264321	0.232771	0.17996	0.259598	0.177339	0.293008	0.281624	0	0.472535	0.379286	0.363504	0.304521	0.242576	0.197347	0.238581	0.275157	0.190478	0.208374	0.270596	0	0.217925	0.247332	0.238793	0.320268	0.51478	0.265994	0.118289	0.101146	0.331261
BCL11A	0.452225	0.454063	0.349287	0.587004	0.410342	0.454305	0.342936	0.346524	0.312309	0.329833	0.435574	0.343835	0.637638	0.417189	0.297591	0.398235	0	0.498769	0.387303	0.408766	0.377905	0.28909	0.615449	0.245864	0.376887	0.489041	0	0.613714	0.614237	0.734814	0.56246	0.363464	0.308542	0.335936	0.527312	0.301087	0.330357	0.366044	0	0.436976	0.540946	0.448798	0.539636	0.730741	0.409537	0.275182	0.289956	0.379593
PAPOLG	0.286668	0.237102	0.212409	0.322886	0.29931	0.285639	0.258476	0.238841	0.212261	0.183919	0.22355	0.215524	0.364748	0.276043	0.223141	0.234595	0	0.261428	0.263145	0.270913	0.253861	0.168881	0.195772	0.164429	0.267539	0.252303	0	0.339911	0.421285	0.249205	0.251354	0.281948	0.201787	0.215994	0.237479	0.206031	0.217521	0.269786	0	0.279471	0.227184	0.250806	0.353834	0.350823	0.266261	0.161345	0.0936306	0.212111
REL	0.1821	0.161773	0.156389	0.239349	0.174868	0.203168	0.137494	0.191147	0.142464	0.148267	0.168445	0.118768	0.222936	0.202929	0.146477	0.180202	0	0.194532	0.228165	0.149264	0.17032	0.133266	0.182022	0.152502	0.147992	0.140907	0	0.160977	0.202588	0.206133	0.187246	0.20476	0.129209	0.134444	0.0891957	0.125897	0.144446	0.161742	0	0.216265	0.148408	0.0991238	0.238213	0.173219	0.167283	0.132617	0.0920196	0.274497
PUS10	0.239254	0.257094	0.206509	0.368195	0.317356	0.290987	0.184327	0.231727	0.209435	0.194703	0.268674	0.188134	0.296345	0.251243	0.203956	0.252322	0	0.302456	0.251759	0.261291	0.216047	0.196617	0.374738	0.179963	0.229694	0.215375	0	0.31353	0.371703	0.312502	0.27541	0.253449	0.206557	0.19681	0.308579	0.175962	0.188865	0.231359	0	0.222395	0.2512	0.202924	0.308607	0.417307	0.256755	0.121034	0.117965	0.168811
PEX13	0.205598	0.198245	0.160819	0.228582	0.212106	0.214658	0.191647	0.189018	0.16587	0.139443	0.233993	0.116973	0.322347	0.173789	0.183994	0.196622	0	0.177345	0.192619	0.173283	0.185864	0.140296	0.138736	0.157658	0.15739	0.188224	0	0.214904	0.18757	0.2463	0.260958	0.202224	0.143125	0.202235	0.155922	0.185185	0.169959	0.223575	0	0.223011	0.267864	0.163368	0.225766	0.276218	0.190326	0.121614	0.0859364	0.15901
KIAA1841	0.395763	0.413779	0.273541	0.491138	0.468505	0.45816	0.224852	0.334532	0.267092	0.261515	0.368662	0.294773	0.621034	0.359269	0.29628	0.392423	0	0.433956	0.375203	0.395937	0.350734	0.217963	0.53556	0.245045	0.355236	0.453978	0	0.528849	0.587161	0.514864	0.454066	0.365081	0.261338	0.324279	0.49873	0.266686	0.291545	0.347955	0	0.403618	0.473625	0.412792	0.483053	0.580315	0.353443	0.213664	0.159014	0.21818
C2orf74	0.170966	0.146518	0.165256	0.175292	0.136053	0.131872	0.165049	0.237044	0.118669	0.10747	0.0842875	0.13291	0.221112	0.184022	0.146141	0.14208	0	0.148775	0.155119	0.141913	0.21014	0.120823	0.270399	0.134391	0.0963674	0.153771	0	0.177211	0.132246	0.206128	0.15742	0.141611	0.095569	0.128871	0.167352	0.132557	0.198162	0.176075	0	0.129694	0.191557	0.102732	0.261978	0.135867	0.0986116	0.134506	0.067695	0.0594436
USP34	0.246461	0.249481	0.169594	0.379074	0.279777	0.290437	0.173138	0.165029	0.146285	0.150546	0.218069	0.193629	0.452346	0.161524	0.179706	0.218446	0	0.172065	0.235594	0.229364	0.189666	0.104194	0.443624	0.117234	0.199416	0.355555	0	0.538141	0.309395	0.494059	0.436112	0.159946	0.138112	0.151061	0.323326	0.112401	0.125363	0.168616	0	0.250042	0.444198	0.252647	0.279555	0.510452	0.203231	0.0908967	0.0614696	0.236051
XPO1	0.397246	0.460386	0.251075	0.533562	0.474546	0.422381	0.271529	0.279631	0.254252	0.227797	0.372046	0.273923	0.675327	0.316401	0.317853	0.376006	0	0.38583	0.351547	0.387618	0.318747	0.194754	0.5442	0.194999	0.373359	0.422491	0	0.557257	0.592736	0.589908	0.438788	0.284278	0.262757	0.189217	0.44835	0.225165	0.241741	0.263926	0	0.389517	0.545058	0.447572	0.519061	0.669996	0.305174	0.149757	0.186037	0.27084
FAM161A	0.2752	0.176069	0.162147	0.160191	0.14976	0.147201	0.221775	0.181025	0.11157	0.130479	0.198264	0.159304	0.26622	0.14701	0.148064	0.123446	0	0.169102	0.178877	0.205109	0.142375	0.142998	0.165441	0.0974758	0.179344	0.174732	0	0.245867	0.167335	0.236225	0.261169	0.161039	0.135129	0.104451	0.228586	0.117775	0.144017	0.189261	0	0.211472	0.191822	0.219349	0.222225	0.307608	0.194275	0.0989427	0.049187	0.429563
CCT4	0.206271	0.230857	0.207077	0.348085	0.279282	0.241587	0.280768	0.257749	0.203943	0.181703	0.209117	0.153451	0.277237	0.296838	0.21073	0.289088	0	0.258713	0.298094	0.259099	0.256807	0.172588	0.25421	0.151291	0.258284	0.221966	0	0.322155	0.46411	0.280963	0.288239	0.298036	0.203035	0.170058	0.212189	0.164192	0.262968	0.243712	0	0.251838	0.251475	0.290064	0.376753	0.442241	0.279926	0.132399	0.0747358	0.296046
COMMD1	0.456374	0.452435	0.237637	0.511408	0.412387	0.447899	0.240641	0.267914	0.253709	0.220385	0.361268	0.263857	0.689569	0.298749	0.282856	0.339148	0	0.375333	0.302245	0.365243	0.299563	0.196671	0.507509	0.17086	0.348348	0.462277	0	0.593306	0.597918	0.581219	0.505031	0.324117	0.235385	0.189372	0.53953	0.242242	0.246371	0.307654	0	0.380991	0.500283	0.45912	0.495609	0.688706	0.349358	0.161342	0.110012	0.395065
B3GNT2	0.142183	0.103681	0.104019	0.160396	0.174677	0.120767	0.125231	0.130502	0.107406	0.0900704	0.111467	0.0728393	0.0787351	0.0715281	0.111385	0.12272	0	0.10893	0.132729	0.159086	0.161964	0.0786657	0.0586117	0.0935152	0.119955	0.145147	0	0.187164	0.17455	0.133846	0.0824614	0.167612	0.0791805	0.0872544	0.0688974	0.0846285	0.122413	0.0853695	0	0.146154	0.148255	0.0864874	0.128962	0.109012	0.143742	0.0848485	0.0716309	0.11846
TMEM17	0.0299089	0.0187038	0.0325024	0.0667223	0.0258886	0.0398614	0.0288245	0.0461241	0.0361755	0.0204169	0.0251326	0.0139019	0.0527191	0.0529612	0.033018	0.0560604	0	0.0607594	0.0493901	0.016955	0.050306	0.0346919	0	0.0460073	0.0182459	0.00340063	0	0.0148049	0.0451877	0.0338043	0.023549	0.043493	0.0266868	0.0517194	0.0133265	0.0262259	0.0315955	0.0228995	0	0.0195314	0.0119546	0.00771073	0.0579082	0.0232159	0.0273319	0.022002	0.00857299	0.0168425
EHBP1	0.164473	0.26031	0.141951	0.333405	0.29065	0.297514	0.19315	0.204066	0.13721	0.126765	0.220886	0.176852	0.459274	0.142549	0.143087	0.225431	0	0.207857	0.217366	0.220383	0.1967	0.11044	0.56973	0.100943	0.210357	0.206383	0	0.338073	0.38668	0.434194	0.33881	0.13781	0.135541	0.0985273	0.183469	0.140537	0.145113	0.168743	0	0.202876	0.38644	0.178974	0.26264	0.526361	0.213617	0.107359	0.116942	0.275321
OTX1	0	0.00393888	0.00424588	0.00317155	0.00586926	0.000715511	0.00787125	0.00239868	0.00195372	0.000774566	0.00316706	0.00290314	0.00346383	0	0.00359332	0.00224922	0	0.000584216	0.0114737	0	0.00627353	0.00206271	0	0	0.00287463	0	0	0	0.00536808	0.00109658	0	0.0014017	0.0017192	0	0	0.000591703	0.00147688	0.00468387	0	0.00129199	0.00206147	0	0.00129761	0.00188914	0.00292398	0.00135347	0.00131246	0.00561664
WDPCP	0.170913	0.313201	0.184763	0.286943	0.287473	0.292458	0.336878	0.159565	0.193902	0.28098	0.258311	0.184249	0.52762	0.157849	0.215162	0.207984	0	0.230367	0.216689	0.244757	0.235647	0.12567	0.681679	0.107605	0.275367	0.344266	0	0.367742	0.331306	0.395778	0.345326	0.168208	0.174338	0.141165	0.282343	0.162896	0.192449	0.192983	0	0.297002	0.378411	0.189574	0.227098	0.580921	0.261964	0.127504	0.0870871	0.416422
MDH1	0.394666	0.357341	0.277894	0.522295	0.428044	0.495857	0.329827	0.295871	0.290856	0.281209	0.363212	0.295681	0.604377	0.302512	0.294108	0.360299	0	0.387513	0.355974	0.358264	0.316641	0.228949	0.467764	0.191515	0.389986	0.411425	0	0.531026	0.548893	0.484584	0.508275	0.284462	0.2594	0.316042	0.464957	0.252012	0.279875	0.332383	0	0.410568	0.419951	0.457102	0.48214	0.584906	0.33316	0.159953	0.141463	0.239892
UGP2	0.391501	0.382588	0.268074	0.524879	0.427393	0.433686	0.289946	0.290993	0.271676	0.260806	0.396909	0.345934	0.544523	0.255139	0.299595	0.330586	0	0.383723	0.318726	0.376296	0.330995	0.229547	0.425497	0.17568	0.393279	0.389391	0	0.584241	0.618309	0.598684	0.47683	0.301633	0.276473	0.297385	0.438495	0.211403	0.250576	0.327124	0	0.429517	0.479902	0.440511	0.489374	0.666494	0.32468	0.17253	0.132628	0.275263
VPS54	0.435577	0.431142	0.264845	0.530591	0.457036	0.383415	0.298536	0.296904	0.278328	0.21288	0.378348	0.288554	0.603578	0.328399	0.320629	0.346415	0	0.394247	0.366762	0.416472	0.364404	0.207547	0.531382	0.211766	0.380977	0.455854	0	0.603835	0.586341	0.595445	0.517026	0.345441	0.285642	0.344316	0.470879	0.249073	0.291704	0.311515	0	0.381211	0.537591	0.417178	0.49947	0.656277	0.355049	0.188525	0.103876	0.369377
PELI1	0.352168	0.304446	0.26995	0.414415	0.395971	0.363464	0.300813	0.288165	0.246681	0.220909	0.351713	0.300184	0.425866	0.290139	0.275591	0.342134	0	0.339613	0.316582	0.325232	0.295782	0.221985	0.415113	0.183398	0.379164	0.324835	0	0.513844	0.500151	0.469312	0.334706	0.306895	0.269207	0.254877	0.40935	0.236779	0.267496	0.308923	0	0.330704	0.319949	0.41642	0.487706	0.371333	0.34041	0.205671	0.138869	0.140547
LGALSL	0.0701192	0.0836126	0.0621936	0.074823	0.0620521	0.0666187	0.065974	0.0941947	0.0628697	0.0828055	0.0471109	0.0638906	0.0881585	0.0797243	0.0545081	0.0863158	0	0.0551963	0.129277	0.0702624	0.0815513	0.0638182	0.111244	0.040746	0.095527	0.0881281	0	0.08237	0.0735875	0.0314032	0.0758096	0.0737093	0.055089	0.032613	0.0456871	0.0410173	0.0776949	0.0521187	0	0.0835665	0.0515122	0.0561792	0.0840305	0.08491	0.0904867	0.0731213	0.0129265	0.0277682
AFTPH	0.348951	0.377133	0.264798	0.506254	0.431971	0.463612	0.309795	0.290365	0.247812	0.26265	0.354101	0.274902	0.573583	0.293124	0.281155	0.327122	0	0.393911	0.333671	0.358354	0.320411	0.183329	0.440034	0.180068	0.336966	0.397993	0	0.55773	0.539551	0.530685	0.41606	0.327372	0.253076	0.224714	0.389024	0.236044	0.276951	0.312604	0	0.38065	0.414935	0.362926	0.473538	0.573862	0.331768	0.147182	0.170301	0.305528
SERTAD2	0.350566	0.339485	0.295155	0.500145	0.39926	0.35515	0.192918	0.319888	0.273049	0.272529	0.363534	0.300104	0.556095	0.323262	0.303229	0.366415	0	0.407437	0.332361	0.338121	0.319343	0.239966	0.459466	0.263705	0.358008	0.347433	0	0.438953	0.341906	0.461507	0.377071	0.358894	0.264902	0.257865	0.379154	0.243677	0.24586	0.310395	0	0.329496	0.321953	0.228528	0.414946	0.402857	0.339559	0.25566	0.186178	0.150917
SLC1A4	0.273982	0.269683	0.209934	0.3064	0.2382	0.224861	0.295853	0.223341	0.216384	0.208776	0.223505	0.190019	0.343233	0.262515	0.240875	0.226339	0	0.265965	0.265839	0.285182	0.22655	0.219673	0.402196	0.182816	0.254612	0.256987	0	0.280291	0.3916	0.321938	0.299601	0.283438	0.211753	0.200354	0.238746	0.194875	0.198788	0.235933	0	0.238633	0.285447	0.205608	0.391975	0.377502	0.23856	0.187109	0.117738	0.275705
CEP68	0.338035	0.323949	0.223663	0.386492	0.341141	0.336105	0.22867	0.278428	0.269831	0.270538	0.305182	0.247744	0.411206	0.35534	0.291446	0.335731	0	0.367803	0.311018	0.342914	0.290442	0.209132	0.415694	0.2105	0.242288	0.329035	0	0.276403	0.414352	0.380754	0.410676	0.324144	0.218478	0.285497	0.348529	0.246101	0.202255	0.243695	0	0.292714	0.469109	0.273418	0.429224	0.330653	0.262426	0.181765	0.152592	0.254817
RAB1A	0.350332	0.333488	0.242993	0.513971	0.426353	0.377797	0.270992	0.301916	0.259372	0.25395	0.323856	0.249068	0.488058	0.320195	0.278276	0.334407	0	0.370185	0.33929	0.313674	0.311728	0.19666	0.514376	0.182731	0.331263	0.382083	0	0.423979	0.583232	0.402885	0.393356	0.260048	0.235412	0.219142	0.414878	0.231506	0.260245	0.279411	0	0.347716	0.399484	0.391612	0.46587	0.507054	0.342555	0.189815	0.112174	0.344293
ACTR2	0.365601	0.373789	0.232685	0.508494	0.437279	0.382673	0.299779	0.256463	0.240163	0.275447	0.366568	0.309235	0.671606	0.212575	0.270674	0.226187	0	0.321534	0.310036	0.379637	0.295832	0.186375	0.594017	0.12616	0.364731	0.443212	0	0.521834	0.542441	0.563758	0.475186	0.275956	0.21882	0.264755	0.450036	0.255878	0.223411	0.307951	0	0.379416	0.493398	0.413665	0.449933	0.630456	0.322897	0.159449	0.167274	0.30019
SPRED2	0.407458	0.504968	0.331249	0.624379	0.467672	0.520408	0.341854	0.387368	0.348343	0.261194	0.420809	0.357923	0.717294	0.412481	0.279811	0.418771	0	0.555628	0.415719	0.452502	0.422829	0.244264	0.731361	0.288577	0.37307	0.44732	0	0.506604	0.506906	0.58238	0.454505	0.372143	0.318624	0.371329	0.353282	0.326975	0.311805	0.355706	0	0.481599	0.543892	0.337335	0.449162	0.662144	0.353489	0.285617	0.237413	0.533279
MEIS1	0.0817718	0.0754316	0.0789738	0.0905437	0.102331	0.106564	0.0633112	0.0703468	0.0894766	0.0678809	0.0662227	0.0777364	0.0990285	0.0736286	0.0616339	0.0696083	0	0.0797658	0.0670035	0.0830308	0.0693668	0.0563175	0.0882994	0.0654442	0.0861671	0.0949512	0	0.126538	0.0899227	0.129721	0.0820298	0.0392314	0.0768465	0.144036	0.119837	0.0622314	0.0745276	0.0689931	0	0.106254	0.0890814	0.102291	0.0619751	0.109292	0.0560148	0.0294573	0.034181	0.118095
ETAA1	0.134051	0.0555417	0.0945546	0.12506	0.0968508	0.0816092	0.057404	0.0991868	0.0746941	0.0710143	0.089011	0.0830041	0.125095	0.125118	0.065011	0.111692	0	0.0884947	0.134477	0.0780703	0.0944299	0.0821478	0.050841	0.0637418	0.0731886	0.121213	0	0.108408	0.164427	0.0896947	0.0845657	0.125093	0.0757628	0.0714668	0.105738	0.0548773	0.0981528	0.090561	0	0.0852672	0.0398206	0.0620032	0.164464	0.0843165	0.0870061	0.0591822	0.0356797	0.0171972
C1D	0.36006	0.324018	0.280401	0.37048	0.35143	0.283794	0.241938	0.274308	0.222568	0.253951	0.311934	0.216056	0.421377	0.296568	0.242995	0.269273	0	0.357146	0.324534	0.345791	0.304319	0.20631	0.361195	0.181115	0.263217	0.287274	0	0.399536	0.432171	0.3897	0.384672	0.297331	0.24351	0.216787	0.347537	0.217308	0.226807	0.273112	0	0.327213	0.320404	0.307987	0.39809	0.516245	0.282867	0.18013	0.118874	0.371123
WDR92	0.1646	0.137109	0.134017	0.181212	0.140564	0.10126	0.146736	0.159683	0.132245	0.118778	0.163146	0.136037	0.249272	0.170894	0.156137	0.176357	0	0.198704	0.153347	0.1364	0.143503	0.119697	0.254791	0.121851	0.125706	0.1521	0	0.141329	0.239951	0.166191	0.184221	0.205445	0.142476	0.137006	0.136484	0.11781	0.143229	0.154266	0	0.190044	0.207138	0.164963	0.251814	0.166474	0.138011	0.108523	0.073425	0.138254
AC017083.3	0.0382064	0.0464438	0.0538688	0.158412	0.0814817	0.0545745	0.0473233	0.0474417	0.0585622	0.0255293	0.0423717	0.0152609	0.0292401	0.138483	0.035333	0.119952	0	0.110182	0.0940443	0.0763899	0.0739536	0.0513243	0.039306	0.0800112	0.0324963	0.0623796	0	0.0457456	0.103246	0.0557221	0.0605052	0.0991915	0.0246373	0.0286639	0.00960492	0.036664	0.0454995	0.0302405	0	0.0730221	0.0559136	0.0366125	0.15095	0.0577068	0.0499366	0.0510903	0.027133	0.0428364
PNO1	0.122487	0.142909	0.104275	0.159573	0.166135	0.158936	0.0854988	0.117995	0.1055	0.108813	0.114604	0.100059	0.138919	0.196131	0.104511	0.160003	0	0.179951	0.174196	0.141616	0.163287	0.103054	0.100237	0.12262	0.0973891	0.106833	0	0.12458	0.189603	0.146327	0.0889097	0.201806	0.0955582	0.0937743	0.111666	0.109935	0.0954385	0.118118	0	0.127915	0.149651	0.120574	0.203161	0.146703	0.111542	0.0583273	0.052514	0.15416
CNRIP1	0.330218	0.308281	0.254814	0.472707	0.39348	0.395536	0.293698	0.312596	0.253511	0.25331	0.30329	0.249532	0.452575	0.292817	0.238887	0.368169	0	0.335258	0.381366	0.321056	0.316283	0.206217	0.340563	0.197143	0.325785	0.324502	0	0.408853	0.547219	0.436486	0.394682	0.306962	0.249812	0.168689	0.307885	0.21482	0.25865	0.288518	0	0.357436	0.322072	0.31682	0.469518	0.464819	0.353809	0.195554	0.127275	0.187014
PLEK	0.0142458	0.00362434	0.00154957	0.00423455	0.0113119	0.0188693	0.00544833	0.00232992	0.00607316	0.00401865	0.00588583	0	0.00309969	0.00795754	0.00167154	0.00247845	0	0.00608087	0.00265288	0.00510328	0.00853549	0.00392325	0	0.00375273	0.0110759	0.00354496	0	0.00396793	0.00631674	0.0059634	0.0179064	0.00908874	0.00363057	0	0.00145554	0.00115538	0.00357501	0.00335322	0	0.000553791	0.0022341	0.000492876	0.0214339	0.00547532	0.0119458	0.00576824	0	0.0163803
FBXO48	0.028979	0.0115548	0.0235064	0.0507065	0.039008	0.0369641	0.0356776	0.0261149	0.015711	0.0183671	0.0108406	0.0185299	0.0315831	0.0345508	0.0116184	0.0299431	0	0.0134498	0.0358018	0.007356	0.0191186	0.0177681	0	0.0186226	0.0177687	0.0321843	0	0.0373521	0.0743545	0.0213136	0.0227972	0.0352845	0.0220181	0.0137641	0.00830075	0.00965906	0.0308346	0.0138247	0	0.0243062	0.00395577	0.0169063	0.0378987	0	0.0184044	0.0132073	0.0092738	0.0178813
APLF	0.293073	0.277948	0.245944	0.308622	0.281392	0.279938	0.183312	0.244436	0.228789	0.238951	0.27599	0.248463	0.342588	0.257184	0.219019	0.279223	0	0.281817	0.242208	0.259652	0.294391	0.216118	0.419507	0.211493	0.278317	0.214407	0	0.201577	0.182589	0.2039	0.24572	0.190122	0.199548	0.264131	0.234673	0.227949	0.218267	0.16741	0	0.294701	0.231018	0.177099	0.216468	0.282241	0.255061	0.280128	0.12963	0.202756
PROKR1	0	0	0.000611462	0	0	0	0	0	0	0	0	0	0	0	0	0	0	0.000563751	0	0	0.000188174	0	0	0.0013067	0	0	0	0	0	0	0	0	0.000195977	0	0	0.000282172	0	0.000363327	0	0	0	0	0	0	0	0	0	0
ARHGAP25	0.0957833	0.0269592	0.0656569	0.0748902	0.0388389	0.0924414	0.0380212	0.0247979	0.129198	0.0910615	0.0694785	0.0563827	0.112457	0.00947139	0.0880532	0.0674159	0	0.0610597	0.0854375	0.15065	0.0760052	0.022289	0.0153233	0.0833447	0.110989	0.0975361	0	0.0665246	0.0267361	0.0569948	0.0740345	0.0796677	0.0613032	0.224203	0.0303342	0.144053	0.0249132	0.0551849	0	0.029806	0.0745729	0.0817768	0.0583319	0.0485193	0.0496877	0.103655	0.0468479	0.02086
GKN2	0.000297746	0	0.00141666	0.00451583	0.00221683	0.00210733	0	0	0	0	0.000657469	0	0	0	0.000832987	0	0	0.000619276	0.00103218	0	0	0.00058651	0	0	0	0.00142488	0	0	0.00128437	0.00142936	0	0	0.00150971	0	0	0	0.000342658	0	0	0.00168973	0	0	0.00388557	0	0	0	0.00299153	0.00169928
ANTXR1	0.35427	0.387662	0.237316	0.277612	0.272359	0.36371	0.324526	0.301866	0.251317	0.255886	0.304852	0.336054	0.51039	0.264517	0.317574	0.272327	0	0.30906	0.234579	0.302524	0.297831	0.218177	0.413934	0.169335	0.264459	0.371327	0	0.356788	0.253229	0.375737	0.42375	0.265382	0.255937	0.386495	0.342473	0.294668	0.25639	0.293919	0	0.302607	0.36838	0.3933	0.281082	0.384159	0.29069	0.223261	0.196846	0.383945
GFPT1	0.350019	0.365136	0.271257	0.455323	0.387747	0.390419	0.340896	0.311078	0.25908	0.258486	0.3217	0.277783	0.420712	0.31759	0.30914	0.34536	0	0.403213	0.366026	0.356044	0.318955	0.217071	0.433566	0.224095	0.35752	0.3528	0	0.409079	0.540743	0.435826	0.440578	0.311804	0.28764	0.339058	0.375808	0.245181	0.254111	0.321827	0	0.371443	0.390096	0.339272	0.474157	0.510011	0.338539	0.202607	0.140739	0.373147
NFU1	0.257259	0.230881	0.15626	0.259895	0.216874	0.224575	0.1114	0.178677	0.159287	0.134065	0.205878	0.16689	0.237862	0.25703	0.179457	0.256253	0	0.259935	0.180727	0.236139	0.207306	0.15799	0.239497	0.137309	0.161656	0.230146	0	0.184515	0.302239	0.232895	0.191336	0.210652	0.166876	0.204734	0.194631	0.17046	0.163841	0.177711	0	0.178066	0.227481	0.210122	0.309929	0.249051	0.158278	0.154232	0.109725	0.247126
AAK1	0.267077	0.328981	0.164143	0.331767	0.287501	0.299593	0.13397	0.148838	0.142786	0.185353	0.291992	0.216819	0.547873	0.159813	0.186031	0.268243	0	0.287272	0.155157	0.270731	0.148716	0.146952	0.40355	0.123848	0.225204	0.371263	0	0.452782	0.379226	0.465191	0.253638	0.157085	0.143899	0.258453	0.355966	0.133052	0.132497	0.169837	0	0.257576	0.314261	0.314074	0.326798	0.517716	0.193023	0.070999	0.0676068	0.195625
ANXA4	0.373612	0.359538	0.272768	0.406867	0.321672	0.348873	0.20699	0.328997	0.262893	0.295314	0.298107	0.320075	0.447004	0.368753	0.308839	0.322862	0	0.379056	0.333242	0.368195	0.327907	0.234524	0.365216	0.264744	0.23992	0.353501	0	0.406505	0.474923	0.441168	0.433306	0.30436	0.36057	0.315659	0.419072	0.2981	0.294197	0.327482	0	0.305602	0.443782	0.318732	0.431568	0.348309	0.244104	0.325124	0.210145	0.343386
GMCL1	0.384252	0.409654	0.294372	0.524187	0.449163	0.452378	0.301026	0.327235	0.272405	0.29444	0.35432	0.284509	0.508828	0.305438	0.305976	0.398346	0	0.397848	0.388178	0.376216	0.346272	0.218449	0.460779	0.22847	0.361147	0.391457	0	0.51735	0.604625	0.520099	0.493157	0.326342	0.28357	0.273569	0.527313	0.243721	0.278857	0.34482	0	0.39188	0.479418	0.507027	0.542616	0.61017	0.308996	0.257887	0.133014	0.326069
SNRNP27	0.0303975	0.0340797	0.0418911	0.0792629	0.0376711	0.0251577	0.0529647	0.0341746	0.0294064	0.0160504	0.0191784	0.0221369	0.00813613	0.0450802	0.0236594	0.0386079	0	0.0315001	0.0842485	0.0287084	0.0348791	0.0356166	0.0306349	0.0305175	0.0272683	0.0246162	0	0.059286	0.0825602	0.0265491	0.0176448	0.0546454	0.021178	0.0236645	0.00806093	0.0238076	0.0361755	0.0263335	0	0.0366043	0.0402129	0.0233415	0.0755829	0.0254715	0.0166622	0.02744	0.0290509	0.0280787
MXD1	0.25774	0.270807	0.213606	0.416211	0.37877	0.359452	0.302247	0.253466	0.229895	0.205355	0.25334	0.202557	0.350836	0.282259	0.19153	0.267311	0	0.283635	0.32783	0.27621	0.286114	0.168278	0.326166	0.164588	0.308085	0.263139	0	0.434666	0.467885	0.347972	0.307723	0.286237	0.207091	0.237025	0.27267	0.2102	0.244357	0.264529	0	0.28312	0.231247	0.265719	0.34023	0.531171	0.301298	0.150972	0.0951928	0.351793
ASPRV1	0.00972649	0.0120666	0.0147526	0.0121451	0.0158027	0.0131025	0.0281606	0.0116656	0.01197	0.0163523	0.0127396	0.00483511	0.0115155	0.00542263	0.010888	0.0100726	0	0.00229025	0.00810355	0.00713386	0.00937292	0.00670731	0	0.00404902	0.0159527	0.0160927	0	0.035493	0.00954983	0.0185263	0.0221174	0.0102399	0.0142999	0.00681214	0.0248615	0.00580364	0.0179469	0.019022	0	0.0113521	0.00888429	0.0172747	0.011085	0.0636919	0.015878	0.0142633	0.00192916	0.0341159
PCBP1	0.21321	0.137391	0.139947	0.194328	0.168983	0.318374	0.283974	0.247548	0.100629	0.145661	0.226165	0.143064	0.225867	0.094004	0.0870173	0.100492	0	0.091028	0.289359	0.0852994	0.157966	0.104104	0.100091	0.0791441	0.306767	0.223222	0	0.390494	0.37733	0.164373	0.237197	0.219053	0.152174	0.110546	0.174883	0.0809426	0.18592	0.19532	0	0.168318	0.0501946	0.163013	0.176573	0.416085	0.343206	0.130191	0.0197032	0.213394
C2orf42	0.164917	0.187905	0.120833	0.190768	0.162383	0.168824	0.154748	0.134665	0.120669	0.124162	0.118632	0.130176	0.209116	0.178474	0.172558	0.179891	0	0.199936	0.157088	0.151309	0.141391	0.115736	0.15077	0.0878202	0.136426	0.198927	0	0.107228	0.194622	0.188352	0.155512	0.181907	0.131155	0.0966662	0.168723	0.108002	0.12376	0.144733	0	0.138128	0.166139	0.146711	0.208184	0.28227	0.142033	0.0868353	0.0537576	0.173365
TIA1	0	0	8.50202e-05	0	0.00161008	0	0	0	0.00032442	0	0	0	0	0	0	0	0	0.000939737	0.00324441	0	0	0	0	0	0	0	0	0	0.00152007	0	0	0.00277427	0.000201357	0.00346963	0	0	0	0.000628531	0	0.000717834	0	0	0.00158114	0	0	0	0	0
PCYOX1	0.247996	0.204709	0.216284	0.239125	0.20436	0.195989	0.288292	0.274233	0.17042	0.162308	0.180091	0.127979	0.234153	0.169405	0.149849	0.222617	0	0.18739	0.306119	0.169731	0.240695	0.172121	0.171817	0.139346	0.204789	0.165149	0	0.297056	0.398353	0.15769	0.218428	0.25533	0.196203	0.19145	0.131986	0.142826	0.238463	0.2156	0	0.300668	0.126105	0.199288	0.331611	0.266237	0.263136	0.155005	0.0625934	0.167201
SNRPG	0.074274	0.0483273	0.0687665	0.129625	0.0938126	0.0873473	0.0890662	0.0994045	0.0751684	0.0422096	0.0652401	0.0352434	0.0659589	0.115556	0.0626567	0.0788661	0	0.085703	0.130303	0.0829687	0.0769293	0.0552654	0.0549644	0.0600224	0.0552149	0.0727177	0	0.0907541	0.166004	0.0630972	0.0985833	0.105953	0.0600005	0.065755	0.0457528	0.0421544	0.079479	0.0784869	0	0.0608153	0.0549741	0.0774031	0.13507	0.0726858	0.0709222	0.0536752	0.0333328	0.0600197
FAM136A	0.0634606	0.0736752	0.0725975	0.10665	0.0794008	0.0731785	0.134249	0.107739	0.094944	0.0580763	0.057222	0.0377598	0.0643635	0.128727	0.0866597	0.111962	0	0.100987	0.139073	0.0564471	0.0799445	0.0790779	0.0233479	0.0738174	0.0672857	0.0567241	0	0.0669321	0.0920253	0.0681459	0.106451	0.130635	0.0587987	0.115307	0.0244918	0.0602719	0.0890526	0.0999328	0	0.0950329	0.0734803	0.063539	0.140761	0.0854131	0.0681778	0.0514954	0.0343056	0.0737937
TGFA	0.0117703	0.0138423	0.0200505	0.0279233	0.0209893	0.0301176	0.0118056	0.0119062	0.0104122	0.00693649	0.00537001	0.00736943	0.0151998	0.024767	0.0135295	0.0232962	0	0.0142036	0.00639057	0.0079196	0.0139046	0.0140895	0	0.0208942	0.0195639	0.0218821	0	0.00853526	0.0359483	0.0201379	0.0346872	0.0221188	0.0135233	0.0178186	0.0217913	0.00732317	0.00773081	0.0145545	0	0.0334012	0.025071	0.0135865	0.0297577	0	0.00278353	0.0249783	0.00446103	0.0235187
ADD2	0.396125	0.354885	0.223806	0.539013	0.382008	0.37873	0.271158	0.225916	0.189456	0.275098	0.325096	0.2466	0.654369	0.229515	0.214465	0.279363	0	0.340811	0.289172	0.344405	0.266282	0.13601	0.608529	0.132935	0.303938	0.407455	0	0.510291	0.581635	0.536486	0.513733	0.20649	0.19563	0.22824	0.48161	0.210581	0.208208	0.241208	0	0.314149	0.458337	0.387478	0.429883	0.714303	0.278941	0.174322	0.117578	0.286669
FIGLA	0	0.00262529	0.0021682	0.0029593	0.00178521	0	0.00187281	0.00165292	0.00219951	0.000335304	0.000867828	0.00074563	0.0148194	0	0.00414614	0.0061234	0	0.00360521	0.00124687	0.00105543	0.00283648	0.00696515	0	0.00253925	0.00122758	0.00189398	0	0	0.00496388	0.00152718	0	0.0142537	0.00130817	0	0	0	0.0018732	0.0026065	0	0.00124406	0.00319787	0.000837343	0.00516942	0	0.00155787	0.00283102	0.00408747	0
CLEC4F	0.0185006	0.0110816	0.00655078	0.00516211	0.010513	0.00574782	0	0.00718589	0.011487	0	0.0020014	0.0096204	0.0040974	0.00731466	0.0148042	0.00366153	0	0.00596044	0.000313061	0.00723929	0.0241381	0.0389813	0.0103706	0.00435566	0.00154449	0.00254333	0	0	0.0115572	0.0100689	0.00519035	0.0721304	0.00259744	0	0.0158971	0.00470049	0.00175357	0.000617936	0	0.0306727	0	0.00175261	0.0472112	0	0.00129325	0.00651473	0	0
VAX2	0.0133811	0.010437	0.0212507	0.0217094	0.00941382	0.0187016	0.00201622	0.00766847	0.0112744	0.00190781	0.00559463	0.00314351	0.00193321	0.0216277	0.0123463	0.0372833	0	0.0109077	0.0177145	0.00850703	0.0243649	0.028961	0.0208765	0.0222411	0.00406924	0.00917469	0	0.00830011	0.0613871	0.014731	0.00496047	0.075626	0.00785429	0	0.00541924	0.00334892	0.00644551	0.00512775	0	0.0130858	0.00695356	0.00404813	0.0941409	0	0.00721136	0.0161881	0.00983214	0.0093757
ATP6V1B1	0.00554385	0	0.00567885	0.00826426	0	0	0.00344082	0.00227926	0.00200371	0	0.00062016	0	0	0.0223532	0.00310074	0.0083926	0	0.00474993	0.00115332	0	0.00662743	0.00970641	0	0.0056488	0	0.00112368	0	0.00275555	0.00550989	0	0	0.0123453	0.000457095	0.00869632	0	0	0.00107408	0.000219836	0	0.00795367	0.000672458	0.000757122	0.0215736	0	0	0.00505468	0	0
AC007040.2	0.311519	0.204333	0.217235	0.218166	0.17997	0.256884	0.152171	0.227169	0.191935	0.112078	0.232795	0.184191	0.324681	0.240823	0.293016	0.231167	0	0.247859	0.168326	0.169966	0.267682	0.236299	0.280073	0.181746	0.157603	0.251537	0	0.257995	0.292989	0.173422	0.204638	0.305184	0.161776	0.163188	0.230596	0.143052	0.137142	0.196817	0	0.329395	0.218048	0.214719	0.377952	0.170536	0.139333	0.18248	0.168096	0.34273
ANKRD53	0.0025394	0.00525017	0.0134634	0.0133589	0.0147604	0.000882548	0.00514874	0.009981	0.0125323	0.00288094	0.00162231	0.00126887	0	0.0363547	0.00165582	0.0220927	0	0.0213019	0.0073848	0.000586789	0.0124379	0.0259126	0	0.0139477	0.00180228	0.00226993	0	0.00410566	0.0447317	0.0127686	0	0.0292163	0.00419112	0.00670586	0	0.00702501	0.0073887	0.00205034	0	0.0106057	0.00177205	0.00607769	0.0576279	0	0.00475131	0.013293	0.0153527	0.0101225
NAGK	0.117785	0.131724	0.120971	0.17591	0.171919	0.167456	0.200384	0.182067	0.14785	0.103375	0.146955	0.102381	0.175751	0.18254	0.151349	0.167115	0	0.188382	0.190715	0.167157	0.134666	0.107515	0.127687	0.113816	0.135667	0.095443	0	0.127624	0.16692	0.218612	0.225941	0.201639	0.13306	0.0657271	0.136267	0.105605	0.137106	0.153902	0	0.166951	0.165506	0.0951277	0.238925	0.275594	0.161505	0.110876	0.0640453	0.136911
MCEE	0.175684	0.119749	0.130838	0.178251	0.154191	0.146338	0.0958232	0.155101	0.137326	0.132488	0.127275	0.104138	0.153153	0.18276	0.149934	0.158064	0	0.18647	0.12142	0.150026	0.143725	0.12004	0.192255	0.106318	0.109922	0.10344	0	0.122384	0.148402	0.16912	0.146591	0.180928	0.12072	0.131567	0.186048	0.122663	0.116354	0.132479	0	0.15873	0.174449	0.1462	0.219333	0.165401	0.103881	0.076781	0.0903149	0.137682
MPHOSPH10	0.173062	0.119789	0.128505	0.184878	0.110202	0.172402	0.169272	0.187533	0.141108	0.0905086	0.145025	0.122323	0.187594	0.208099	0.127663	0.168526	0	0.129431	0.172753	0.115432	0.131795	0.131488	0.118527	0.113921	0.123017	0.177304	0	0.136611	0.165454	0.148856	0.167758	0.228955	0.118695	0.114533	0.128645	0.127738	0.160717	0.137024	0	0.179843	0.191942	0.146198	0.198071	0.192402	0.0953034	0.0995923	0.0748284	0.206584
PAIP2B	0.0675001	0.0444948	0.0500037	0.0641008	0.0430408	0.067131	0.0534839	0.0629378	0.0379764	0.0601812	0.0473556	0.0318955	0.0599213	0.065614	0.0482927	0.0397317	0	0.0638957	0.0601068	0.0386636	0.0332973	0.0596298	0.0729865	0.0359306	0.0604901	0.0551563	0	0.0677729	0.0779052	0.0811889	0.0390079	0.0801363	0.0482646	0.0275853	0.0905971	0.040165	0.0626927	0.0544104	0	0.0516104	0.0603148	0.0650272	0.0844717	0.0587619	0.0810821	0.052004	0.0179201	0.0615984
ZNF638	0.200648	0.227076	0.132939	0.342395	0.261896	0.260504	0.15137	0.168495	0.142019	0.132954	0.202034	0.168107	0.429144	0.180741	0.176228	0.226778	0	0.233674	0.201936	0.265039	0.183923	0.0848482	0.434647	0.11193	0.173367	0.254568	0	0.404508	0.317867	0.538814	0.242864	0.150773	0.153346	0.165245	0.209295	0.118093	0.128216	0.15593	0	0.23944	0.344952	0.21854	0.304258	0.375077	0.205184	0.0677977	0.0717152	0.15866
DYSF	0.342538	0.398418	0.247321	0.364326	0.333552	0.323234	0.254026	0.290036	0.278121	0.253606	0.30541	0.291679	0.402651	0.28359	0.317853	0.347621	0	0.38568	0.260317	0.324456	0.329322	0.254772	0.468502	0.24014	0.282579	0.338241	0	0.406631	0.450847	0.389328	0.380813	0.3163	0.285106	0.302749	0.324547	0.275904	0.273648	0.292795	0	0.323751	0.421917	0.354694	0.386135	0.434833	0.256189	0.281199	0.287733	0.244161
CYP26B1	0.0314224	0.0169205	0.0185362	0.0143481	0.00619806	0.0204587	0.0234839	0.0323241	0.0149553	0.00505081	0.00810772	0.0131375	0.0286049	0.0087807	0.0290036	0.00475599	0	0.0204565	0.0200098	0.0195878	0.0644205	0.00720267	0.02095	0.0169999	0.0248442	0.0278937	0	0.018184	0.0266951	0.0231852	0.0162389	0.0253718	0.0369819	0.0403332	0.0249633	0.0129414	0.0121659	0.00590241	0	0.0305363	0.00987674	0.00187473	0.00576341	0.0179462	0.0298469	0.0214013	0.0203556	0.0299595
EXOC6B	0.203332	0.268833	0.161969	0.310251	0.29675	0.250413	0.176804	0.161615	0.15818	0.115028	0.200722	0.123725	0.441946	0.134071	0.189757	0.204382	0	0.231776	0.212587	0.239445	0.199595	0.139627	0.596897	0.0987399	0.170626	0.271019	0	0.390291	0.374656	0.406907	0.259541	0.180593	0.142806	0.131308	0.308533	0.153395	0.128283	0.130079	0	0.247111	0.294332	0.299126	0.320748	0.55803	0.174092	0.119151	0.0638125	0.141937
SPR	0.00796046	0.0136162	0.00347662	0.00329043	0.00763932	0.00867042	0.0966904	0.0055269	0.0055542	0.00146657	0.00436149	0.0089415	0.0135153	0.00520389	0.00480518	0	0	0.000467141	0.0132524	0.00710878	0.00448323	0.00336275	0	0.00157731	0.0195267	0.0012013	0	0.016769	0.0111124	0.00458077	0.0172099	0.013626	0.00613704	0.00602599	0.00643397	0.00571638	0.0254451	0.011865	0	0.0165455	0.00373939	0.00630649	0.0117407	0.0596555	0.0308246	0.00229368	0.00589333	0.059115
EMX1	0.139987	0.0989659	0.097925	0.105334	0.0894999	0.10401	0.18604	0.130316	0.0981567	0.0767331	0.0983891	0.0544377	0.0976018	0.119574	0.110853	0.0880658	0	0.130784	0.154121	0.107948	0.10125	0.0964048	0.0998432	0.0766856	0.0995137	0.0943903	0	0.159158	0.148749	0.111854	0.1649	0.130925	0.0940893	0.0926035	0.0758138	0.0773518	0.100745	0.0982061	0	0.10723	0.103671	0.0886345	0.144432	0.206982	0.164299	0.0951352	0.0297374	0.255149
SFXN5	0.388795	0.414646	0.26839	0.509271	0.463287	0.506232	0.302819	0.311982	0.247213	0.316942	0.371529	0.26148	0.571276	0.321965	0.250729	0.426531	0	0.376944	0.386623	0.388164	0.325899	0.206253	0.656017	0.201303	0.365292	0.425302	0	0.564145	0.611062	0.590018	0.523905	0.307057	0.262835	0.363119	0.436538	0.248841	0.24982	0.320753	0	0.419155	0.527962	0.423873	0.438035	0.709983	0.334855	0.250164	0.192119	0.329193
RAB11FIP5	0.0945765	0.0975466	0.0722329	0.105588	0.0936285	0.0628745	0.0606783	0.0799225	0.0946707	0.0689154	0.0749046	0.0776786	0.106288	0.0974132	0.130451	0.111531	0	0.130147	0.0985689	0.0990324	0.0826844	0.07857	0.130125	0.0808576	0.0403917	0.0468002	0	0.0811578	0.106228	0.118639	0.143062	0.0948724	0.0513507	0.0693736	0.0513009	0.0955902	0.0570606	0.0752636	0	0.0868002	0.135533	0.0531424	0.126689	0.085617	0.0586675	0.0700963	0.0653231	0.288997
NOTO	0	0	0.00108876	0.00129545	0.00326848	0	0	0.0015709	0.000955327	0	0	0	0	0.00185122	0	0	0	0.0035247	0.0013558	0.00123706	0.0013424	0.00136233	0	0.000520499	0	0.00123949	0	0.0037264	0.00282144	0.00450846	0	0	0.000792307	0	0	0	0.00121732	0.00107768	0	0	0.00743136	0	0.00180505	0	0	0	0	0.00294748
SMYD5	0.0906731	0.0638002	0.0613157	0.0982184	0.0636886	0.101903	0.127892	0.111199	0.0713768	0.0445962	0.0701528	0.0545864	0.0903561	0.0897904	0.0791731	0.0617406	0	0.0856505	0.0936861	0.083939	0.0680118	0.0624108	0.0463344	0.0457969	0.0798956	0.0762996	0	0.13634	0.0892286	0.0756046	0.132348	0.0860956	0.0772845	0.049251	0.0611189	0.0469889	0.0759867	0.0763603	0	0.0628437	0.0862183	0.0786107	0.0823329	0.189902	0.0997748	0.058205	0.0481797	0.101147
PRADC1	0.0584366	0.0517923	0.0688058	0.111842	0.0842324	0.0591927	0.100894	0.0996779	0.0690889	0.0322349	0.0298672	0.0246625	0.0685467	0.101333	0.0617484	0.0970673	0	0.0697356	0.15087	0.0450991	0.0912213	0.0504842	0.0578494	0.0720958	0.0611983	0.0448719	0	0.0758521	0.141997	0.0499114	0.0672741	0.104282	0.0487731	0.0424929	0.0492771	0.0525601	0.0697206	0.093566	0	0.0795965	0.0685002	0.0641818	0.0952859	0.12426	0.0763854	0.0570621	0.0315121	0.102264
CCT7	0.0827173	0.0963294	0.134751	0.193692	0.149313	0.179854	0.236869	0.206789	0.119283	0.0818988	0.0682404	0.0522921	0.185945	0.157164	0.107402	0.183549	0	0.124225	0.278927	0.111439	0.172189	0.122365	0.157745	0.104267	0.183843	0.0984579	0	0.107109	0.272591	0.124623	0.168594	0.188836	0.113705	0.137974	0.0682523	0.05682	0.178185	0.122717	0	0.121592	0.108889	0.128433	0.208598	0.208784	0.177292	0.0908148	0.0309433	0.0993114
FBXO41	0.21736	0.278857	0.210185	0.300911	0.301107	0.249861	0.220292	0.255243	0.227104	0.163969	0.276911	0.214255	0.428137	0.228641	0.236184	0.286395	0	0.320916	0.28978	0.279244	0.251286	0.175619	0.379465	0.166173	0.220007	0.235859	0	0.29558	0.307054	0.343756	0.33615	0.277543	0.197369	0.220423	0.183921	0.207035	0.238642	0.241095	0	0.306544	0.349935	0.243756	0.329605	0.364907	0.258816	0.149486	0.158605	0.23064
EGR4	0.0141147	0.0392108	0.0345217	0.0346066	0.054205	0.0245893	0.0419203	0.048527	0.0405452	0.0380419	0.0287437	0.0233251	0.0868759	0.0229297	0.0195971	0.0592586	0	0.0214611	0.0541312	0.0213599	0.0349917	0.0099667	0.00523478	0.050554	0.0622443	0.0241802	0	0.0175975	0.040949	0.00741779	0.056544	0.0459209	0.0153691	0.0294325	0.00901135	0.0340712	0.0357307	0.0160405	0	0.0612923	0.0169653	0.0168884	0.0278153	0.0379578	0.0201888	0.0307741	0.0292848	0.0179192
ALMS1	0.371174	0.401013	0.266309	0.509522	0.427057	0.434487	0.297695	0.297724	0.246285	0.298489	0.347601	0.284514	0.616204	0.290815	0.2789	0.335073	0	0.417881	0.363557	0.368369	0.353101	0.202615	0.549967	0.165876	0.345826	0.452885	0	0.522245	0.51173	0.551107	0.467752	0.326217	0.262457	0.222929	0.430759	0.252687	0.277473	0.323692	0	0.409339	0.48964	0.414773	0.470142	0.586976	0.350272	0.18011	0.101242	0.30433
TPRKB	0.121407	0.0599552	0.0949667	0.153928	0.110574	0.0717803	0.155654	0.109231	0.088494	0.0753968	0.0905066	0.0449475	0.0595483	0.158005	0.104434	0.127759	0	0.124778	0.146948	0.0544827	0.116888	0.12901	0.109222	0.0901261	0.0553381	0.0742015	0	0.0856137	0.188878	0.105276	0.0939745	0.169872	0.0989894	0.0557639	0.110275	0.0628478	0.110156	0.107331	0	0.136015	0.0814845	0.0982219	0.206118	0.104822	0.133288	0.0987263	0.0256745	0.201937
DUSP11	0.208236	0.162696	0.163948	0.184845	0.146159	0.14424	0.133065	0.178576	0.122384	0.112686	0.162731	0.128279	0.118121	0.246329	0.150141	0.180252	0	0.209976	0.227369	0.173006	0.152382	0.180939	0.132484	0.13028	0.118224	0.166559	0	0.28859	0.314185	0.180781	0.194565	0.274303	0.147873	0.118478	0.183505	0.0988178	0.162709	0.143356	0	0.201484	0.168543	0.191789	0.358754	0.110609	0.215955	0.135677	0.0924076	0.107624
C2orf78	0.000770022	0.00174832	0.00161028	0.00644515	0.00272222	0.00282154	0.00177522	0.00120762	0.00369681	0.0022348	0.000398362	0	0	0.0044982	0.00155946	0.00454901	0	0.00250131	0.00222965	0.00171035	0.000975434	0.00290405	0	0.00286069	0.00221267	0	0	0	0.00373622	0	0	0.00084621	0.00124937	0	0	0.00194077	0.00161089	0.00207819	0	0.00626035	0.00119578	0.00155798	0.00253884	0	0	0	0	0.0168224
STAMBP	0.181325	0.189984	0.149728	0.221664	0.191099	0.189686	0.184435	0.196423	0.164629	0.126344	0.173747	0.148222	0.243317	0.218109	0.186161	0.235166	0	0.21805	0.189418	0.200476	0.152168	0.138471	0.217504	0.141549	0.148904	0.182229	0	0.162597	0.322098	0.176277	0.165998	0.228772	0.176843	0.096812	0.163819	0.155581	0.174859	0.157895	0	0.216666	0.160726	0.169716	0.274037	0.256329	0.150357	0.132484	0.0858426	0.16361
ACTG2	0.00413278	0.00379692	0.00678519	0.00688171	0.00964329	0	0	0.00046744	0.00145516	0.00569576	0.00418172	0.00165616	0.0122409	0.00133411	0.00171726	0.00128269	0	0.00432683	0.00510944	0	0.000269884	0.00164607	0	0.00706532	0.00461763	0.00199862	0	0	0.0133793	0.00281137	0	0.00474924	0.000335398	0	0.00591167	0	0.00295483	0.000532399	0	0.00352019	0.00118104	0	0.00212433	0	0.00123832	0	0	0.0178189
DGUOK	0.1989	0.228643	0.160393	0.243312	0.217133	0.216239	0.195866	0.210788	0.172054	0.137469	0.188236	0.130102	0.224164	0.245117	0.160518	0.216977	0	0.233317	0.227038	0.209403	0.179459	0.153616	0.182659	0.140456	0.184509	0.186841	0	0.239335	0.320677	0.179424	0.225929	0.226256	0.174077	0.220996	0.17604	0.160838	0.160653	0.154931	0	0.201973	0.197134	0.18641	0.261096	0.239854	0.198675	0.119927	0.101208	0.13408
TET3	0.411674	0.492262	0.290288	0.60458	0.448433	0.477937	0.377681	0.351959	0.296888	0.397512	0.396283	0.342339	0.716131	0.378342	0.302525	0.403024	0	0.469834	0.380455	0.437011	0.373672	0.25097	0.553774	0.226154	0.365251	0.419416	0	0.545457	0.489084	0.654803	0.539166	0.30494	0.292186	0.34495	0.468154	0.299432	0.287897	0.362632	0	0.422594	0.499113	0.366935	0.508068	0.690159	0.367343	0.223297	0.109038	0.537145
BOLA3	0.192162	0.150836	0.135582	0.247078	0.189205	0.176529	0.101574	0.182796	0.141865	0.0963997	0.131805	0.10186	0.209017	0.219278	0.175352	0.188774	0	0.192714	0.219778	0.172022	0.181897	0.137527	0.125078	0.116322	0.104748	0.143167	0	0.158467	0.368219	0.151258	0.174263	0.24649	0.131183	0.107337	0.125361	0.112039	0.135502	0.118372	0	0.217281	0.19642	0.142129	0.353347	0.126928	0.135293	0.108233	0.0730323	0.154157
MOB1A	0.135036	0.103385	0.102008	0.168134	0.129703	0.164768	0.14727	0.139065	0.0816568	0.0794634	0.122928	0.0756752	0.116358	0.104346	0.0725955	0.117006	0	0.0983391	0.135419	0.0986	0.120149	0.0960623	0.077699	0.0848558	0.106089	0.110952	0	0.204196	0.235861	0.146893	0.154812	0.173155	0.0991596	0.117646	0.102106	0.0885563	0.112081	0.117936	0	0.13431	0.0847696	0.118077	0.177397	0.176645	0.159672	0.0703902	0.0391736	0.164422
MTHFD2	0.00717805	0.00298248	0.00606949	0.0127408	0.00702787	0.003771	0.113459	0.0148641	0.00913275	0.00198396	0.00588072	0.00131443	0	0.0238589	0.0070528	0.0110137	0	0.0162982	0.00858167	0.00500566	0.00906187	0.0730978	0.0603646	0.00766893	0.00896576	0.0068742	0	0.0053322	0.0193653	0.0109961	0.0360876	0.0208848	0.0274217	0.00519974	0.00494741	0.0102848	0.0130366	0.01402	0	0.017341	0.00819784	0.00306496	0.00849829	0.0150989	0.0169835	0.0243458	0	0.144767
AC006030.1	0.109838	0.127567	0.0765542	0.124477	0.11057	0.0955075	0.128854	0.128447	0.102039	0.10347	0.108263	0.155444	0.202317	0.100401	0.111084	0.104769	0	0.1488	0.0980492	0.130898	0.183436	0.134251	0.161917	0.0775591	0.101462	0.11705	0	0.150936	0.221971	0.13113	0.147075	0.229754	0.132776	0.128796	0.157199	0.0862718	0.113337	0.108016	0	0.130898	0.0825294	0.145098	0.177264	0.208846	0.13922	0.150414	0.043635	0.491807
DCTN1	0.0547954	0.0561782	0.0575064	0.0867757	0.0602251	0.027787	0.0849071	0.0769063	0.0741495	0.0620574	0.0582844	0.0535008	0.0476156	0.0744824	0.0692439	0.0635824	0	0.0695306	0.107748	0.0450589	0.0739312	0.0752671	0.10919	0.0761598	0.0365128	0.0331736	0	0.047887	0.13369	0.0574381	0.0646844	0.109882	0.0444887	0.0461021	0.0381879	0.0458576	0.0520303	0.0562052	0	0.0718098	0.0518049	0.0495517	0.0686409	0.0237117	0.0395134	0.0846998	0.0505145	0.168865
AC005041.1	0.00527658	0.00768411	0.0324661	0.0703655	0.0277335	0.0203858	0.0227331	0.0200702	0.0186044	0.00858398	0.00792858	0.00639945	0.016443	0.0407742	0.013847	0.0444778	0	0.0220528	0.0311822	0.0219485	0.0298125	0.0278594	0	0.0359666	0.00329983	0.00220111	0	0.0180404	0.0755931	0.0372222	0.0157464	0.034285	0.0168617	0.0224039	0	0.0109267	0.0328213	0.0283381	0	0.0198258	0.0207035	0.00476819	0.0552273	0.0101477	0.0239355	0.0223228	0.00792143	0.0411712
WDR54	0.0756986	0.0840319	0.0887633	0.140441	0.0871289	0.0551175	0.0780521	0.114013	0.0862798	0.0417218	0.0380762	0.0365853	0.0918302	0.198571	0.0788934	0.15694	0	0.145163	0.14106	0.100838	0.0842939	0.0976942	0.0125865	0.0976959	0.0881702	0.0885786	0	0.0980126	0.242118	0.0739795	0.0994787	0.18132	0.068804	0.0961175	0.054502	0.0465572	0.113352	0.0961879	0	0.129919	0.10333	0.11795	0.248093	0.0601089	0.0805598	0.0458764	0.0509372	0.0445135
RTKN	0.0100403	0.0170765	0.00474281	0.00736844	0.00732935	0.0041949	0.00393781	0.00712715	0.0111895	0.00760448	0.00443148	0.00210698	0.0276951	0.00455971	0.0115463	0.00638092	0	0.0120205	0.00447771	0.00448099	0.00509023	0.00602848	0.00769301	0.0115342	0.0083156	0.019584	0	0.0115838	0.0154885	0.0218491	0.0112145	0.0149459	0.00836903	0.0105301	0.00660035	0.00530835	0.00394904	0.00580272	0	0.00500026	0	0.00460975	0.00759705	0	0.00341916	0.0021089	0	0.0166773
INO80B	0	0.00169847	0.0014434	0.00101109	0.000920728	0	0	0.00273345	0	0	0	0	0	0	0	0	0	0	0.0017708	0	0	0.000236788	0	0.000346687	0.000224388	0.000630775	0	0	0	0	0	0	0	0	0	0	0.000782604	0.000239265	0	0	0	0	0.0035917	0	0	0.00577848	0	0.000785321
INO80B-WBP1	0.00170603	0.0003265	0.000421088	0.000546852	0	0.00184257	0	0.000990091	0.00197493	0.00109676	0.00222594	0	0.00628558	0	0.00189996	0	0	0.00115069	0.00264706	0.00134501	0.00039303	0.000185554	0.0109097	0.000338309	0.00203382	0.0012305	0	0	0.00025419	0	0	0.0029426	0.000910178	0	0.000890578	0	0.00256335	0.00170444	0	0.00514098	0	0	0	0.00629716	0.00141744	0.000812872	0	0.00075366
WBP1	0	0	7.89397e-05	0	0	0.00108216	0	0.00149115	0	0	0	0	0.00864685	0	0	0.00110605	0	0	0	0.00597979	0	0	0	0.00263598	0	0	0	0.00190372	0	0.00093919	0.00287156	0	0.0024067	0	0	0	0.000340902	0.00027636	0	0	0	0.0014232	0	0	0	0	0	0
MOGS	0.125534	0.0995642	0.11588	0.180671	0.152832	0.116486	0.0986952	0.152028	0.161143	0.0610462	0.0802534	0.0532024	0.173883	0.250828	0.146489	0.241451	0	0.218774	0.154626	0.138932	0.161915	0.116284	0.0810179	0.126594	0.0841302	0.080287	0	0.133499	0.124344	0.110787	0.111809	0.233289	0.0889999	0.059084	0.0679304	0.0674622	0.121387	0.106065	0	0.149954	0.128971	0.0765769	0.260716	0.104522	0.0863818	0.0852239	0.0565492	0.0648757
MRPL53	0	0.0097777	0.00123834	0	0.00084758	0.00238855	0.00346946	0.00237715	0.00216283	0	0	0	0.0139014	0.00292236	0.000640725	0	0	0.00362467	0.00434376	0.000433104	0.000656283	0.00114142	0	0.00186163	0.0011915	0.00112368	0	0	0.00299233	0.000389761	0.00141079	0	0.00103453	0	0.000903479	0.00140493	0.000769917	0.000176567	0	0.00805631	0.00113196	0	0.00261199	0	0.00184571	0.000507061	0.00568466	0.00116937
CCDC142	0.0567062	0.0714835	0.0465565	0.0549779	0.061483	0.0601614	0.103604	0.0848589	0.0957069	0.0723593	0.0832673	0.0967184	0.182145	0.119192	0.117611	0.108194	0	0.107287	0.0703246	0.0741645	0.0652181	0.0777211	0.0807237	0.0630367	0.038153	0.0651204	0	0.0369318	0.044959	0.0578965	0.146676	0.0677365	0.0715652	0.0629452	0.0381664	0.0709825	0.0744761	0.103998	0	0.0969927	0.131241	0.0229289	0.0744735	0.0839271	0.0575697	0.0406162	0.0798028	0.148623
TTC31	0.0533335	0.040763	0.0525378	0.0684419	0.0689659	0.0439448	0.0695043	0.058929	0.0487101	0.0514079	0.0461876	0.0352344	0.0741584	0.0656445	0.0448524	0.0720387	0	0.0719777	0.0470762	0.0676152	0.0609595	0.0469923	0.0701228	0.0422311	0.0434202	0.0322126	0	0.0580023	0.074303	0.103515	0.0937888	0.100813	0.0512814	0.10444	0.0514858	0.0387792	0.0556978	0.0517242	0	0.0467615	0.0412393	0.0586199	0.0937408	0.0460352	0.0405094	0.0284189	0.0318087	0.057244
PCGF1	0.00403936	0.00808195	0.0134781	0.0150917	0.018474	0.0198327	0.0611999	0.0188637	0.0135108	0.0130369	0.013521	0.0049228	0.0141272	0.0139783	0.00694098	0.0165679	0	0.0161811	0.0243598	0.0275289	0.0102822	0.00802875	0.0218456	0.00750995	0.017657	0.0137568	0	0.0244122	0.0204074	0.0196143	0.0207762	0.00714253	0.0157343	0.00858833	0	0.00277088	0.0193625	0.0125881	0	0.0173697	0.00509738	0.00915872	0.0153807	0.0408657	0.021468	0.00846874	0	0.00474866
TLX2	0.0341525	0.0114186	0.0277266	0.00555913	0.0207217	0.0182561	0.00760851	0.0244932	0.0171065	0.0219154	0.017925	0.0128683	0.0143351	0.0285065	0.0116441	0.00763641	0	0.0314811	0.0367259	0.0310505	0.0175911	0.018157	0.0311933	0.0370625	0.0216052	0.00306863	0	0.0132627	0.0107684	0.0440469	0.00845614	0.00572631	0.0155673	0	0.0220045	0.0174725	0.0102299	0.012135	0	0.00128637	0.0319431	0.025405	0.0330158	0.00285411	0.012685	0.0105682	0.00112677	0.00141939
DQX1	0.0102956	0.00689116	0.00595093	0.00771706	0.00836416	0	0.00286507	0.0106967	0.00846732	0.00611232	0.00338717	0.00613736	0.0094149	0.0201234	0.00718481	0.00525268	0	0.025634	0.012524	0.0132282	0.0128041	0.00885634	0	0.00529424	0.00282311	0.00544326	0	0.0145022	0.00768616	0.00622393	0.0155139	0.015466	0.00776769	0.00515586	0.00736886	0.00393428	0.0101614	0.00453547	0	0.00754204	0.0150524	0.00958873	0.0329077	0.0048893	0.00436985	0.00868832	0.00112677	0.0202421
AUP1	0.129426	0.176387	0.121274	0.194767	0.169057	0.201965	0.199633	0.141618	0.131329	0.099254	0.103127	0.0697299	0.215241	0.192747	0.140777	0.159846	0	0.136098	0.157828	0.113636	0.152722	0.0634616	0.122953	0.0731515	0.163753	0.174155	0	0.221885	0.224348	0.237785	0.226453	0.179532	0.115911	0.203192	0.0943726	0.0697067	0.175679	0.162123	0	0.175782	0.186097	0.134977	0.162488	0.330574	0.178092	0.0561147	0.0281639	0.11057
HTRA2	0.0489861	0.0598347	0.0589795	0.0878371	0.0677658	0.108369	0.099769	0.0815592	0.0632176	0.0335454	0.0583922	0.0239487	0.0617445	0.111631	0.0580496	0.0916579	0	0.0691139	0.12096	0.0475185	0.0672183	0.0448123	0.0599176	0.0421133	0.076365	0.0589791	0	0.0321462	0.102337	0.0765906	0.0728248	0.092331	0.0489213	0.0297242	0.0218641	0.0339537	0.0676671	0.0702085	0	0.0776592	0.108676	0.053369	0.118583	0.09655	0.08392	0.0470576	0.0138846	0.0332958
LOXL3	0.00497341	0.00491674	0.0118485	0.0149196	0.0162739	0.00223491	0	0.0133543	0.00998379	0.00707909	0.00363315	0.00598043	0.016956	0.0245078	0.010607	0.0112121	0	0.0153579	0.0152661	0.0149504	0.0010719	0.0117272	0	0.0145812	0.0041842	0.00348788	0	0.0167115	0.018275	0.00508937	0	0.0138971	0.00401718	0.00794018	0.00141539	0.00780217	0.00349044	0.00534381	0	0.0182216	0.0154967	0.0124563	0.0162796	0.00255236	0.00193921	0.00691529	0.00333062	0.0288861
DOK1	0.00087852	0.0020351	0.00404133	0	0.00136378	0.00496412	0.00523993	0.00361672	0.00253551	0.0186583	0.00098975	0.00245087	0	0.00164681	0.000611978	0.00558499	0	0.00318203	0.00248479	0	0	0.00201965	0	0.00328599	0.000232927	0.000931689	0	0	0.00430647	0.000523378	0	0.00337434	0.00219065	0	0	0	0.00141972	0.000589671	0	0.00250089	0	0	0.000464012	0.00466215	0.00229534	0.00217032	0	0.0294373
M1AP	0.077742	0.0828524	0.0683302	0.115558	0.0544867	0.0503658	0.0498937	0.0807707	0.0719495	0.0391199	0.0662551	0.0598654	0.0814193	0.0698707	0.0967234	0.099083	0	0.100958	0.0699151	0.0901106	0.0730215	0.0730675	0.0224322	0.0396617	0.0521595	0.0302577	0	0.081365	0.0788601	0.0418438	0.0458891	0.0544934	0.0718549	0.0696919	0.0578132	0.0729513	0.0641251	0.0637911	0	0.0852696	0.0903685	0.0849597	0.0780853	0.0517456	0.0623618	0.0533969	0.056278	0.0503478
SEMA4F	0.224015	0.252994	0.196878	0.29929	0.291648	0.229119	0.181732	0.239462	0.201658	0.176467	0.222416	0.1605	0.309143	0.206323	0.205452	0.223728	0	0.258131	0.268518	0.229591	0.235525	0.160612	0.2138	0.186445	0.17615	0.218396	0	0.312848	0.341434	0.309078	0.315821	0.259466	0.190155	0.203381	0.212787	0.196226	0.174527	0.207368	0	0.265547	0.303553	0.249656	0.343794	0.293759	0.233041	0.161549	0.11546	0.179832
HK2	0.0084549	0.00560263	0.00327375	0.0175852	0.00250468	0.00832469	0.00788226	0.00421408	0.00632103	0	0.00102646	0.000881114	0.00814617	0.00590913	0.00207664	0.00400099	0	0.00494781	0.00294372	0.00546787	0.00557615	0.0054789	0	0.0113775	0.00242416	0.00820447	0	0.0100226	0.01543	0.00943204	0.00674923	0.0208395	0.00490937	0	0	0.000792044	0.00304359	0.0020867	0	0.00127976	0.00418616	0.000659757	0.0390855	0.00567949	0.00166527	0.00271879	0.00253918	0.011567
POLE4	0.0791665	0.0511582	0.0738078	0.160037	0.0870356	0.0917044	0.0936645	0.117822	0.0802923	0.0326003	0.0504054	0.0356748	0.0828773	0.201813	0.0735128	0.153107	0	0.131349	0.149284	0.057118	0.106511	0.061294	0.0333263	0.0838546	0.0781102	0.0521151	0	0.0954561	0.137242	0.0931834	0.060672	0.147313	0.0631423	0.0562354	0.0168006	0.0465615	0.135017	0.0536489	0	0.107288	0.106033	0.0627366	0.141663	0.0779586	0.0762709	0.0830788	0.0360679	0.0347817
TACR1	0.114442	0.0555866	0.0878549	0.158694	0.0890623	0.0622252	0.0312192	0.0610435	0.0600408	0.0333027	0.0631965	0.0420044	0.00785641	0.0946119	0.0788699	0.0790347	0	0.112074	0.0808526	0.0735285	0.0687289	0.114757	0.0107419	0.0590709	0.0488469	0.0635663	0	0.055536	0.161898	0.0607461	0.10207	0.120676	0.0665199	0.137308	0.0440255	0.0746435	0.0486247	0.0454366	0	0.0742656	0.022121	0.0587959	0.115319	0.0191729	0.0840953	0.0396788	0.0154416	0.100738
EVA1A	0.00173216	0.00122059	0.0118857	0.0171485	0.0100747	0.0062508	0.00563646	0.013598	0.0139518	0.00651201	0.00341702	0.00414893	0.00871677	0.0411801	0.0165471	0.0250184	0	0.0186457	0.0201543	0.012554	0.0138334	0.0131566	0	0.0285305	0.00330061	0.00646446	0	0.00649358	0.0161962	0.0109465	0.00279212	0.0348616	0.00859934	0.00558925	0.00182964	0.00706703	0.0158785	0.00883628	0	0.00244452	0.00689847	0.00312856	0.0402527	0.0151761	0.0106197	0.0313242	0.0112121	0.00202442
MRPL19	0.333999	0.251203	0.250126	0.419765	0.366791	0.351651	0.227392	0.315913	0.23088	0.207376	0.25684	0.206488	0.281287	0.298105	0.181057	0.257151	0	0.308083	0.338306	0.241091	0.290885	0.216172	0.21583	0.193053	0.267285	0.316923	0	0.376872	0.571911	0.315562	0.247177	0.325032	0.213234	0.267863	0.319333	0.211155	0.224302	0.245348	0	0.27572	0.310853	0.287521	0.412563	0.265248	0.246097	0.186077	0.105762	0.21198
GCFC2	0.375861	0.334579	0.254926	0.464287	0.389203	0.379372	0.350541	0.302048	0.248406	0.26864	0.295812	0.249436	0.477013	0.300937	0.260538	0.325771	0	0.32261	0.338654	0.340924	0.325253	0.211763	0.270694	0.196744	0.328861	0.326681	0	0.451582	0.518338	0.498109	0.388322	0.334199	0.258275	0.238889	0.324071	0.215743	0.271383	0.298249	0	0.371225	0.335984	0.324654	0.429878	0.514676	0.297889	0.242235	0.146748	0.253928
LRRTM4	0.101946	0.200993	0.20577	0.186476	0.180989	0.151838	0.150695	0.179744	0.134557	0.194193	0.162554	0.161545	0.13875	0.173028	0.17357	0.229703	0	0.194054	0.160379	0.192347	0.216765	0.196831	0.180585	0.202947	0.159277	0.15356	0	0.145482	0.19065	0.159366	0.162723	0.179617	0.162561	0.17991	0.159419	0.150597	0.152308	0.145744	0	0.192945	0.177061	0.137483	0.18911	0.131605	0.199571	0.2462	0.157964	0.185643
CTNNA2	0.0394694	0.0442609	0.042261	0.0449426	0.0353662	0.0423146	0.0381796	0.0495067	0.0337758	0.0298531	0.0288933	0.02994	0.032086	0.0317324	0.0427924	0.0390881	0	0.033252	0.0451719	0.0277273	0.033118	0.04475	0.0446597	0.0283965	0.0299908	0.0331349	0	0.0443125	0.0575047	0.0576757	0.032405	0.03579	0.0346859	0.026447	0.0410605	0.0306089	0.0343293	0.038808	0	0.0372529	0.0320594	0.038384	0.0494002	0.0494986	0.0405762	0.0620029	0.0213597	0.0484292
LRRTM1	0.0168279	0.0206074	0.0410018	0.180181	0.0944758	0.0463538	0.0902906	0.0504639	0.0531124	0.0256935	0.0247428	0.0312199	0.0328328	0.0615958	0.0214463	0.0889231	0	0.0422066	0.0773558	0.0336013	0.0426278	0.0423561	0.0116412	0.0633729	0.0509197	0.0205354	0	0.0364287	0.216218	0.0612353	0.0113161	0.0946336	0.0356012	0.00260401	0.0287328	0.010889	0.0356401	0.0338319	0	0.0322365	0.0221965	0.0390448	0.107629	0.0295075	0.0173274	0.0350948	0.0241196	0.183001
SUCLG1	0.305565	0.286026	0.221692	0.390836	0.307782	0.316145	0.271839	0.277045	0.213688	0.182341	0.261511	0.224982	0.323869	0.269158	0.224839	0.318419	0	0.309385	0.326667	0.28345	0.250964	0.173445	0.291379	0.157009	0.271708	0.280661	0	0.389497	0.49055	0.409699	0.284337	0.296145	0.22929	0.181668	0.304969	0.196034	0.233448	0.243976	0	0.330212	0.275008	0.330351	0.393406	0.392299	0.270355	0.148375	0.0925497	0.205553
DNAH6	0.434567	0.538168	0.291306	0.579249	0.467485	0.506695	0.336603	0.36027	0.340862	0.274061	0.443914	0.363104	0.680365	0.413186	0.305527	0.450699	0	0.494459	0.407933	0.457489	0.388676	0.256649	0.748625	0.232671	0.406414	0.539537	0	0.630339	0.630828	0.653705	0.550308	0.381639	0.311421	0.586077	0.596352	0.315764	0.310226	0.336869	0	0.440158	0.592743	0.423753	0.465984	0.777619	0.378577	0.338073	0.178906	0.35619
TRABD2A	0.0215642	0.0210081	0.0271949	0.0612188	0.0506115	0.0255955	0.038821	0.0521183	0.0416644	0.00887815	0.0353462	0.0340525	0.03596	0.0667498	0.0313997	0.0441843	0	0.0421231	0.036309	0.0382276	0.0469932	0.028367	0.0305566	0.0240525	0.00748452	0.0352845	0	0.0240043	0.0318674	0.0334537	0.0169102	0.0734919	0.0244875	0.0112288	0.0143284	0.0432035	0.020196	0.0275893	0	0.0290473	0.0506066	0.0298026	0.0519327	0.0380011	0.0248217	0.0587042	0.0299363	0.0803889
TMSB10	0.372703	0.315847	0.349122	0.650082	0.504106	0.568115	0.429027	0.436717	0.376033	0.310051	0.357939	0.301436	0.608802	0.285139	0.26292	0.381425	0	0.41969	0.342117	0.329644	0.373057	0.370511	0.421733	0.316682	0.489341	0.431567	0	0.676361	0.804317	0.488259	0.493183	0.374067	0.304983	0.426988	0.274931	0.212331	0.319136	0.394606	0	0.483593	0.445843	0.638721	0.601834	0.771371	0.537319	0.242226	0.0813022	0.317343
KCMF1	0.389175	0.353672	0.253004	0.46186	0.381575	0.383448	0.259207	0.288238	0.249417	0.277416	0.325387	0.258718	0.435367	0.240964	0.286143	0.376067	0	0.368286	0.33325	0.344644	0.295439	0.210415	0.437861	0.202387	0.290508	0.390154	0	0.445194	0.463117	0.467394	0.408544	0.327841	0.248001	0.245685	0.366756	0.261649	0.277586	0.290657	0	0.341497	0.37627	0.340997	0.478086	0.486519	0.31517	0.193555	0.157639	0.346804
TCF7L1	0.0173986	0.01081	0.025151	0.0520593	0.0248946	0.0120286	0.00862115	0.0101282	0.0134417	0.0113856	0.0140446	0.0112334	0.0247469	0.0134171	0.0220888	0.022611	0	0.0156271	0.0134055	0.0085938	0.0123816	0.00986384	0.0131122	0.0222227	0.0171769	0.00639209	0	0.0216381	0.0621171	0.0285986	0.0246109	0.0456727	0.0128977	0.00686864	0.00510754	0.00314344	0.0151734	0.00905598	0	0.00554605	0.0102911	0.0132722	0.0397653	0.00166	0.00841394	0.0179912	0.0190084	0.0772884
TGOLN2	0.253219	0.204294	0.211115	0.278298	0.242692	0.335084	0.280994	0.276408	0.19473	0.182365	0.195683	0.179044	0.214519	0.252294	0.167383	0.218378	0	0.204048	0.371404	0.221809	0.24133	0.181686	0.222056	0.149312	0.257818	0.254873	0	0.325538	0.435645	0.234917	0.273103	0.294551	0.216562	0.225256	0.210577	0.174603	0.250605	0.227898	0	0.281756	0.200724	0.246705	0.292653	0.317926	0.313219	0.159722	0.0562462	0.282511
RETSAT	0.0776582	0.086584	0.0573805	0.0875518	0.0978686	0.0921776	0.0513631	0.0904368	0.0784828	0.0267593	0.0427515	0.0598677	0.137632	0.0907198	0.105206	0.0963913	0	0.106849	0.0750756	0.100944	0.107071	0.0614557	0.0399613	0.0596361	0.0619257	0.0593424	0	0.0492279	0.0890428	0.0852548	0.0432309	0.0769727	0.0618437	0.0389953	0.0165718	0.0609217	0.060677	0.0731045	0	0.0736044	0.0934456	0.0624374	0.101612	0.0885361	0.0428568	0.0487572	0.0429929	0.0174976
ELMOD3	0.338104	0.291761	0.2222	0.340836	0.293182	0.28983	0.201332	0.247408	0.219773	0.221439	0.2555	0.208201	0.375975	0.276793	0.249539	0.304554	0	0.350553	0.292606	0.278974	0.240353	0.197613	0.332124	0.194221	0.230368	0.28519	0	0.293494	0.438122	0.355565	0.275353	0.282503	0.226222	0.202298	0.332401	0.195015	0.210708	0.236101	0	0.26546	0.307231	0.291193	0.427874	0.310647	0.220853	0.162338	0.121739	0.172685
CAPG	0.00243015	0.00673361	0.00818957	0.0155045	0.00910352	0.00525277	0.00378681	0.00236812	0.00702216	0.00542478	0.00414397	0.00430975	0	0.0129938	0.00278941	0.0173033	0	0.00405774	0.00391055	0.00239094	0.00657169	0.00327395	0	0.00598441	0.00329525	0.00288361	0	0.0057844	0.00713727	0.0122809	0	0.0108515	0.00203629	0.00792481	0.0106354	0.00307265	0.00411656	0.00152614	0	0.0122197	0.00363267	0.00657362	0.00626314	0	0.00132951	0.00304256	0.00192389	0.0182759
SH2D6	0.00270006	0.00381182	0.00830277	0.0157913	0.0205897	0.00982922	0.0020263	0.0161421	0.0249573	0.00500834	0.00518338	0.00945202	0.00249557	0.0254978	0.0151336	0.0243441	0	0.0259439	0.0169441	0.014714	0.0274456	0.012945	0	0.0176914	0.00649826	0.00316066	0	0.000916884	0.0230343	0.00142193	0.00127881	0.0174354	0.0150508	0	0.0013571	0.00512253	0.00407716	0.0103875	0	0.00227694	0.0081151	0.0221922	0.0233946	0	0.00642679	0.00841838	0.00613929	0.0232516
MAT2A	0.278314	0.236956	0.223111	0.442315	0.400143	0.393889	0.285726	0.266146	0.21606	0.193586	0.233192	0.214189	0.422803	0.229985	0.193497	0.266267	0	0.226946	0.30271	0.250727	0.266606	0.164777	0.296193	0.149898	0.313838	0.27526	0	0.468619	0.487973	0.388371	0.350089	0.292138	0.232895	0.18204	0.259391	0.192524	0.225474	0.253266	0	0.279299	0.251263	0.278322	0.342322	0.546169	0.325756	0.170395	0.0843891	0.308898
GGCX	0.114522	0.122574	0.10875	0.290627	0.220082	0.111791	0.152236	0.154352	0.117456	0.103983	0.116184	0.0937879	0.120253	0.204848	0.138552	0.190135	0	0.187433	0.210654	0.167919	0.129924	0.130548	0.0593334	0.137875	0.0984696	0.126589	0	0.16436	0.321654	0.149401	0.171915	0.238176	0.113747	0.122199	0.107549	0.104141	0.129902	0.122942	0	0.183953	0.126654	0.125155	0.244637	0.0769542	0.102402	0.101247	0.0994077	0.095903
VAMP8	0.0251004	0.0307925	0.0425005	0.0657014	0.0632691	0.0187265	0.0552906	0.0383237	0.0466776	0.0403913	0.0390855	0.027982	0.0541937	0.0501592	0.0362395	0.0475163	0	0.0462115	0.0487026	0.0476668	0.0335645	0.0335756	0.0465863	0.0836544	0.0193404	0.0316061	0	0.0215049	0.0576179	0.0522985	0.0359117	0.0583622	0.0278156	0.0468767	0.0238002	0.0163314	0.0278711	0.0399863	0	0.0340118	0.0417385	0.0248076	0.0520459	0.0439389	0.0207972	0.0226328	0.0105648	0.205086
VAMP5	0.0068223	0.00117503	0.00264131	0.00285539	0.00281726	0.00170021	0.00905423	0.001017	0.00314734	0.00100227	0.00473329	0.00603495	0.0185269	0	0	0.00459622	0	0.00389081	0.00483662	0.000362072	0.00104958	0.00100515	0	0	0.00599011	0.00311329	0	0	0.00928487	0.000620625	0.00272436	0.0092821	0.00220453	0	0.00983789	0.0035453	0.000624883	0.00264519	0	0.00130651	0.00178162	0.00461408	0	0	0.000365178	0.00213108	0	0.016018
RNF181	0.0166956	0.0113078	0.0154653	0.042794	0.0306073	0.0435327	0.018861	0.0243327	0.0149309	0.0037789	0.00724859	0.00441252	0.0289806	0.0475708	0.0176759	0.0172095	0	0.0175527	0.0340035	0.0179879	0.022344	0.00742344	0	0.0112882	0.0249275	0.0107017	0	0.00882789	0.0385724	0.0174037	0.0329635	0.037019	0.0074801	0.00586991	0.00334258	0.00581651	0.0258422	0.0129228	0	0.0135586	0.0324427	0.00180039	0.0376795	0.0131068	0.0148876	0.0171049	0	0.00269879
TMEM150A	0.0229529	0.0425961	0.0286172	0.04869	0.0283753	0.0319612	0.012583	0.0431645	0.0380404	0.0264352	0.0190166	0.0116627	0.0763864	0.061162	0.0351406	0.0684109	0	0.049825	0.0467952	0.0447739	0.0346513	0.0211962	0.00604809	0.0302441	0.02343	0.0236331	0	0.0511404	0.0312915	0.0330614	0.0290699	0.0656388	0.0291005	0.0512003	0.0322039	0.0193108	0.0251552	0.0326749	0	0.0515521	0.0164077	0.0272124	0.0570527	0.0155443	0.0326482	0.024301	0.017679	0.00548181
USP39	0.177785	0.165424	0.152445	0.272199	0.183491	0.183967	0.167848	0.186914	0.151239	0.147685	0.131359	0.125878	0.219947	0.194657	0.150302	0.20654	0	0.221821	0.214478	0.170899	0.166679	0.130534	0.164369	0.119348	0.143399	0.182023	0	0.175757	0.308633	0.244045	0.189818	0.243584	0.155769	0.137892	0.17634	0.121245	0.153189	0.162716	0	0.196566	0.175874	0.173599	0.318207	0.175621	0.144883	0.138609	0.0595759	0.210033
C2orf68	0.0197932	0.00595417	0.0267336	0.0261019	0.0227766	0.0148301	0.0197744	0.0303386	0.0344228	0.00537397	0.0208824	0.0155399	0.0311099	0.0330981	0.0457746	0.0356741	0	0.0373885	0.0363509	0.0313045	0.0242624	0.0306539	0.00918298	0.0406054	0.00835652	0.0260739	0	0.00762814	0.0247371	0.0112571	0.0307934	0.0751423	0.0258647	0.0297935	0.0349527	0.0108327	0.030324	0.0200697	0	0.0536872	0.0225141	0.0265137	0.0795903	0.0172044	0.0140972	0.0385048	0.0241687	0.0853026
SFTPB	0	0.00267531	0.00304829	0.00537283	0.00983319	0.00291313	0.0011977	0.00239647	0.0044372	0	0	0.000700418	0.00297497	0.0151945	0.00116609	0.00109294	0	0.00421052	0.00600256	0	0.000901122	0.00218015	0	0.00542675	0	0.00229428	0	0	0.00525665	0.00175534	0	0.0166555	0.00121095	0	0	0.000251311	0.00300518	0.00115115	0	0.00130979	0	0	0.0127975	0	0	0.00364462	0	0.00550666
GNLY	0.00670969	0.0146515	0.00686035	0.0244657	0.0166913	0.00941654	0.0343089	0.00963554	0.00756355	0.00381257	0.00843425	0.00465972	0.0245079	0.0113429	0.0124087	0.00936101	0	0.00904168	0.00726672	0.00635207	0.00712021	0.0114422	0	0.00255281	0.00883989	0.00539517	0	0.0117855	0.0181465	0.013771	0.0206608	0.0248161	0.0129185	0	0.00804949	0.0068094	0.0131795	0.00773485	0	0.00946288	0.00290647	0.0224907	0.0154582	0.0191834	0.00564498	0.0101087	0.00236183	0.138399
ATOH8	0	0.009941	0.00553451	0.0152397	0.0100927	0.00368322	0.00959276	0.0118707	0.00074699	0.00640429	0.00288828	0.0025037	0	0.0110344	0.0025476	0.00479941	0	0.00310349	0.011798	0	0.00190327	0.0035606	0.00769301	0.00194604	0.00379426	0.00168179	0	0.0205355	0.0115294	0.0212006	0.00944843	0.00584192	0.00742262	0.00180313	0.00512336	0.0018028	0.00692516	0.0167293	0	0.00206539	0.00118	0.019839	0.000375137	0.00548016	0.00620271	0.025228	0	0.023664
ST3GAL5	0.325266	0.337249	0.252814	0.392867	0.386104	0.38373	0.260516	0.305101	0.252671	0.228202	0.303339	0.254084	0.414801	0.266277	0.283446	0.294777	0	0.413576	0.362073	0.345325	0.303312	0.198376	0.41271	0.194869	0.302655	0.335689	0	0.403612	0.466791	0.501796	0.365525	0.282062	0.253922	0.259252	0.268582	0.234214	0.25522	0.290632	0	0.33355	0.378855	0.303715	0.458521	0.530695	0.325733	0.22637	0.164707	0.316173
POLR1A	0.299205	0.263229	0.192465	0.304067	0.284541	0.278042	0.2245	0.242732	0.230017	0.187958	0.236423	0.197414	0.344579	0.251895	0.260095	0.285573	0	0.318995	0.25058	0.292814	0.250807	0.159268	0.327392	0.150014	0.204506	0.287955	0	0.283591	0.313439	0.331406	0.320812	0.266919	0.211465	0.204938	0.274556	0.200488	0.18769	0.210642	0	0.29079	0.351046	0.232915	0.340404	0.304551	0.204497	0.166403	0.128195	0.182853
PTCD3	0.350475	0.355918	0.249151	0.46419	0.415725	0.416979	0.276093	0.290889	0.228821	0.209639	0.306359	0.256393	0.440708	0.274133	0.24457	0.30532	0	0.362965	0.318257	0.324117	0.308678	0.171537	0.499828	0.170604	0.315586	0.363959	0	0.497562	0.545588	0.48996	0.422158	0.314402	0.247834	0.264439	0.391035	0.225079	0.234242	0.285595	0	0.366439	0.448222	0.353836	0.438522	0.527304	0.313457	0.157352	0.172694	0.290377
IMMT	0.270635	0.276011	0.221059	0.423236	0.325651	0.297745	0.278675	0.276722	0.228526	0.170858	0.292937	0.217375	0.364789	0.373056	0.265522	0.321607	0	0.326982	0.32122	0.325127	0.285636	0.167018	0.285349	0.147334	0.262342	0.294324	0	0.321969	0.448653	0.345517	0.343555	0.331427	0.233359	0.189936	0.307729	0.202417	0.223602	0.240156	0	0.257224	0.337215	0.265341	0.411947	0.414491	0.255465	0.15216	0.147807	0.152549
MRPL35	0.114825	0.0688709	0.118419	0.176353	0.110602	0.117717	0.126363	0.157192	0.0761591	0.0663258	0.0776366	0.0461172	0.0814537	0.107649	0.0569781	0.0745621	0	0.0621305	0.181617	0.0681531	0.101069	0.0769275	0.0419258	0.0579591	0.119127	0.0658604	0	0.13646	0.24531	0.0720237	0.126316	0.147919	0.0792151	0.133667	0.0514229	0.0417814	0.140914	0.0986212	0	0.14578	0.0581395	0.119518	0.102893	0.151721	0.119692	0.0629206	0.00233122	0.0729512
REEP1	0.376011	0.447004	0.302269	0.502806	0.447108	0.44537	0.287886	0.286677	0.262812	0.341402	0.371801	0.306006	0.669582	0.333686	0.303372	0.345787	0	0.374506	0.366748	0.421669	0.321825	0.19911	0.682676	0.220695	0.367284	0.447654	0	0.539154	0.520496	0.572601	0.581477	0.334307	0.263946	0.227492	0.468346	0.249659	0.289946	0.346558	0	0.372867	0.477753	0.410858	0.52997	0.719962	0.358877	0.182868	0.12349	0.435554
KDM3A	0.151409	0.224719	0.161796	0.230613	0.245356	0.264829	0.253978	0.26267	0.186048	0.144392	0.1275	0.165833	0.174841	0.141523	0.14903	0.133823	0	0.154221	0.224908	0.163743	0.17183	0.128996	0.214108	0.135375	0.222733	0.135793	0	0.260136	0.233673	0.28784	0.233717	0.201217	0.140972	0.174592	0.21182	0.207627	0.192918	0.219018	0	0.217398	0.193218	0.155426	0.189719	0.284584	0.298357	0.184223	0.127825	0.260821
CHMP3	0.191302	0.123642	0.150322	0.19302	0.142065	0.202465	0.223431	0.199938	0.122984	0.10076	0.116005	0.0992607	0.154422	0.221028	0.107298	0.139193	0	0.155961	0.256142	0.120056	0.162894	0.122564	0.0975505	0.110842	0.183008	0.164569	0	0.197707	0.248666	0.111758	0.17556	0.239374	0.14895	0.113751	0.0907599	0.08116	0.178233	0.131818	0	0.137956	0.0928864	0.123842	0.175855	0.205412	0.208011	0.141547	0.0286888	0.0879008
RNF103-CHMP3	0.208155	0.210415	0.196693	0.276033	0.244784	0.225266	0.244782	0.181801	0.196263	0.17976	0.268366	0.240025	0.230666	0.283299	0.245344	0.239593	0	0.287082	0.248042	0.268169	0.201135	0.196739	0.266106	0.169803	0.173214	0.247608	0	0.147032	0.243023	0.182375	0.226963	0.310644	0.169199	0.172215	0.320901	0.185023	0.153193	0.223649	0	0.277032	0.324698	0.218337	0.280902	0.26632	0.21062	0.155264	0.0868053	0.487095
RMND5A	0.311325	0.336397	0.235626	0.40613	0.331914	0.329461	0.29878	0.277591	0.226332	0.228879	0.286714	0.217265	0.344687	0.271655	0.241	0.278176	0	0.322785	0.341718	0.320178	0.254819	0.196371	0.403841	0.162576	0.271172	0.298111	0	0.440113	0.43766	0.360437	0.370406	0.325196	0.244717	0.269514	0.310761	0.223896	0.252977	0.259605	0	0.320534	0.349292	0.321843	0.406193	0.459351	0.337118	0.167877	0.156323	0.292461
CD8A	0.0371668	0.0711274	0.0581037	0.0979692	0.0653687	0.048063	0.0621427	0.0581223	0.0603699	0.030872	0.043393	0.038064	0.0497193	0.0604768	0.0578221	0.0680082	0	0.073283	0.067808	0.089231	0.0507091	0.0305724	0.025801	0.0403637	0.0379277	0.0432521	0	0.0365565	0.0379005	0.0788478	0.0717837	0.0448892	0.0659949	0.0829469	0.0475414	0.067589	0.0564922	0.0674635	0	0.0654916	0.0600856	0.0474511	0.0433711	0.106005	0.0755431	0.0402796	0.0701464	0.0536849
CD8B	0	0.0108642	0.00858304	0.0142501	0.00634134	0.00875451	0	0.00155577	0.00578733	0.00269337	0.000255119	0	0	0.00436502	0.00140897	0.00394239	0	0.00645795	0.00294047	0.00140368	0.00335897	0.0040781	0	0.00245796	0.00619319	0.00748337	0	0	0.0142179	0.00696101	0.0051938	0.0122244	0.00290755	0	0.00476423	0.00321375	0.00247805	0.00299531	0	0.00198894	0.00195539	0.0051482	0.00701787	0.00376286	0.00148579	0.0125556	0	0.00806189
RGPD1	0.0198793	0.0158731	0.0215711	0.0331099	0.0386438	0.016848	0.0012826	0.0196563	0.0243404	0.00600538	0.0122898	0.0143324	0.00762173	0.0436989	0.0071514	0.05259	0	0.0309571	0.0297018	0.0142738	0.0308712	0.0253452	0	0.0348518	0.0104529	0.00790604	0	0.0216985	0.0539924	0.015981	0.0146626	0.0704593	0.0151674	0.0123956	0.0176385	0.00748734	0.0147632	0.0117797	0	0.0154765	0.00913551	0.00852083	0.0488048	0.0151548	0.0092268	0.0432428	0.00572107	0.0481496
PLGLB1	0.279732	0.268303	0.209749	0.385292	0.336865	0.308548	0.27191	0.243291	0.205752	0.212803	0.231267	0.210158	0.360005	0.285578	0.234964	0.286514	0	0.317756	0.254053	0.287681	0.24545	0.164394	0.293438	0.167142	0.209048	0.255793	0	0.391777	0.299251	0.345268	0.341983	0.305004	0.235048	0.197357	0.242426	0.186835	0.237965	0.269302	0	0.288792	0.300836	0.288776	0.341732	0.416043	0.236149	0.163224	0.0963327	0.253589
PLGLB2	0.000649661	0.00123316	0.00580454	0.00716606	0.00241135	0.00787181	0.00838553	0.0126587	0.00578824	0.0185299	0.00398338	0.0192627	0.0107323	0.00451159	0.00280657	0	0	0.00619774	0.0021431	0.0143153	0.00241206	0.00816595	0	0.00489673	0.00616008	0.00973731	0	0.00624215	0.00414863	0.017633	0.0121222	0.00345784	0.00281948	0	0.00739041	0.00083112	0.00375247	0.00571005	0	0.0067052	0.00212366	0.0025496	0.0018227	0.0241035	0.0043593	0.00813302	0	0.00330791
RGPD2	0.0480072	0.00447803	0.0370804	0.008497	0.0357455	0.00405465	0.0223614	0.0118154	0.037563	0.0531595	0.0477403	0.0119709	0.0155262	0.0244326	0.0259309	0.0268206	0	0.0266034	0.0377972	0.0241004	0.0575722	0.0123724	0.0131821	0.0184355	0.0167538	0.0390942	0	0.00408826	0.0330233	0.0214662	0.0430822	0.0429256	0.0474812	0.014255	0.00175881	0.000688492	0.0358171	0.00389234	0	0.0137099	0.0148504	0.00478629	0.0366399	0.0346395	0.00648451	0.0217139	0.006558	0.0481825
KRCC1	0.191553	0.158477	0.158083	0.204194	0.191768	0.158035	0.152323	0.160191	0.140161	0.156471	0.174172	0.146522	0.269416	0.18633	0.170143	0.1695	0	0.185225	0.167051	0.141279	0.145908	0.107019	0.207206	0.124438	0.136569	0.196571	0	0.194887	0.162409	0.20978	0.207654	0.149277	0.14742	0.240386	0.222727	0.115137	0.137982	0.184234	0	0.20887	0.220884	0.130978	0.17253	0.277429	0.121908	0.140305	0.0784089	0.0993987
SMYD1	0	0.0039438	0.00201612	0.0093834	0.00339495	0.00226586	0.00102736	0.00206479	0.00227555	0.000511542	0.00167334	0.000784945	0	0.0020308	0.00110911	0.00166272	0	0.00163882	0.00349313	0.000486027	0.000380976	0.000653865	0	0	7.94472e-05	0.0134233	0	0.00236462	0.00447228	0.00121275	0.0181976	0.0021892	0.00276557	0.00441977	0.00661218	0.000770775	0.00159925	0.000988604	0	0.0017775	0.00377799	0	0.0118486	0.0105251	0.00148735	0.00129106	0	0.0181737
FABP1	0.00392194	0.00590273	0.000317336	0	0	0	0	0.000434432	0.000681816	0.00170968	0	0	0.00297497	0	0	0	0	0.000739118	0.00409884	0	0	0.000422465	0	0	0.000610033	0	0	0	0.00161698	0.00191514	0	0	0	0	0	0	0.000595259	0.00319597	0	0.00125762	0	0	0.00509372	0	0	0.00221711	0	0.00761801
THNSL2	0.0234102	0.010011	0.0215308	0.0491789	0.0438232	0.0339053	0.00802218	0.0022331	0.063779	0.0202464	0.018169	0.0121329	0.0329886	0.0513938	0.0248257	0.0188097	0	0.026178	0.0526333	0.0319625	0.0252673	0.025139	0	0.0169946	0.0550684	0.0120914	0	0.0155604	0.0437466	0.0199511	0.016934	0.026871	0.0215974	0.00857139	0.0417208	0.00483965	0.025466	0.0303781	0	0.0405936	0.0168261	0.0163542	0.015269	0.0478004	0.0113186	0.00832337	0.0207598	0.0625801
FOXI3	0	0.00203048	0	0	0	0	0	0	0	0	0	0	0	0	0	0	0	0	0	0	0	0	0	0	0	0	0	0	0	0	0	0	0	0	0	0	0	0	0	0	0	0	0	0	0	0	0	0
TEX37	0	0	0.000406808	0	0	0	0	0	0	0	0	0	0	0	0	0	0	0	0	0	0	0.00017822	0	0	0.000248565	0	0	0	0	0	0	0	0	0	0	0	0	0	0	0	0	0	0	0	0	0	0	0
EIF2AK3	0.286212	0.255817	0.185676	0.304214	0.286475	0.251872	0.25283	0.241854	0.183844	0.164597	0.202356	0.202842	0.367853	0.239262	0.210108	0.246579	0	0.283075	0.282436	0.246463	0.245146	0.166086	0.245384	0.138093	0.2663	0.25939	0	0.370088	0.395246	0.366051	0.269387	0.267235	0.220422	0.157514	0.265439	0.189458	0.234374	0.254824	0	0.279693	0.240679	0.302995	0.330267	0.395292	0.215966	0.152083	0.0591588	0.319267
RPIA	0.184926	0.223603	0.139692	0.197587	0.192156	0.173836	0.153131	0.17621	0.146886	0.115914	0.156901	0.100796	0.20858	0.197577	0.13104	0.201447	0	0.19707	0.17298	0.152287	0.146927	0.0997658	0.129003	0.106972	0.135524	0.160455	0	0.175317	0.131228	0.207081	0.127718	0.133196	0.140772	0.16773	0.145621	0.132097	0.15345	0.145373	0	0.142072	0.159694	0.138435	0.160751	0.160087	0.138093	0.110566	0.0951971	0.065846
AL845331.2	0.0288225	0.0368278	0.0165596	0.00938725	0.0150873	0.0311935	0.00512187	0.015131	0.012661	0.0182616	0.0178449	0.0139998	0.0239107	0.0232186	0.0486264	0.0284611	0	0.030838	0.00771707	0.0318155	0.0142923	0.0363066	0.0351312	0.0254848	0.00839574	0.0436431	0	0.00648695	0.0153171	0.0133363	0.0297595	0.0296685	0.0118028	0.0157445	0.00412985	0.0207199	0.0212739	0.00942017	0	0.00862471	0.0225767	0.00718877	0.0152367	0.039208	0.0062681	0.0242582	0.0138971	0.0319288
TEKT4	0.000481924	0.00769955	0.00577405	0.00540666	0.00024889	0.0160253	0	0.00049731	0.00216906	0	0	0	0.00762173	0.00551656	0.0077405	0.00483497	0	0.00366099	0.000315284	0.00146658	0.00328325	0.00018364	0	0.000463876	0.00848502	0.0043309	0	0.0069606	0.00159196	0.00668691	0.0145838	0.000838233	0.000977577	0	0	0	0.00210461	0.00207077	0	0	0	0	0.00200236	0	0	0.000646039	0	0
MAL	0.0195211	0.0194301	0.0182048	0.0348142	0.0280948	0.00723197	0.0244619	0.0189709	0.0156685	0.0145145	0.0117991	0.00297045	0.0242986	0.0206532	0.0129879	0.00550899	0	0.00529887	0.00831344	0.00302968	0.0126486	0.0172849	0.0510251	0.0229511	0.0273168	0.0217138	0	0.0136945	0.0193241	0.0562018	0.0318831	0.0202876	0.0168447	0	0.0174396	0.00432558	0.0118952	0.00928774	0	0.0114141	0.0171147	0.0243757	0.0185995	0.025112	0.0131584	0.00802723	0.00803836	0.0233921
MRPS5	0.320945	0.410565	0.250701	0.475447	0.437417	0.41898	0.262901	0.285033	0.240211	0.214701	0.307679	0.267267	0.53823	0.28242	0.275554	0.348154	0	0.351225	0.36893	0.369195	0.298455	0.167213	0.417264	0.206078	0.333264	0.405017	0	0.477326	0.578674	0.525635	0.431302	0.323641	0.251068	0.217853	0.339442	0.232421	0.274124	0.294032	0	0.370518	0.408134	0.360545	0.45987	0.591649	0.353888	0.1604	0.151188	0.298218
ZNF514	0.0296797	0.0448764	0.0654714	0.153123	0.085452	0.0621919	0.0723984	0.079248	0.0665549	0.0543416	0.0669249	0.0735794	0.0784184	0.105031	0.0447921	0.0980746	0	0.0668557	0.0840404	0.055239	0.0609325	0.0786309	0.0578479	0.0837647	0.0480967	0.0588868	0	0.0465443	0.140415	0.0769349	0.081272	0.114847	0.0638689	0.0843689	0.0668173	0.0614452	0.0574064	0.0705149	0	0.0854432	0.0618832	0.0753982	0.0984744	0.0649881	0.0574077	0.0578354	0.0451022	0.0303808
ZNF2	0.110675	0.101132	0.086561	0.157539	0.109021	0.0443892	0.0509791	0.101543	0.110759	0.0735423	0.0716132	0.0620212	0.111554	0.15254	0.110684	0.131754	0	0.13685	0.115107	0.125785	0.0870298	0.0865535	0.0587663	0.0879791	0.0295515	0.0900592	0	0.0984261	0.117483	0.113107	0.0737886	0.107186	0.0689489	0.0784676	0.0469574	0.0885969	0.0829202	0.0935808	0	0.0871933	0.126509	0.0661092	0.164709	0.0849755	0.0541282	0.0704031	0.0388097	0.0526953
AC092835.1	0.283022	0.28016	0.204384	0.297315	0.270585	0.293703	0.262795	0.209183	0.216834	0.198103	0.258575	0.229406	0.376119	0.261042	0.226716	0.282535	0	0.265993	0.213007	0.243818	0.244768	0.202421	0.339266	0.193947	0.198569	0.229365	0	0.278408	0.324886	0.323352	0.267926	0.291532	0.199376	0.181246	0.303327	0.215217	0.220554	0.221896	0	0.300172	0.370332	0.256536	0.342622	0.347826	0.24477	0.212382	0.140848	0.339229
PROM2	0.00389921	0.00964994	0.00877301	0.0204704	0.0177664	0.011908	0.0113277	0.0150738	0.0169842	0.00557645	0.0149554	0.00748546	0.00280404	0.00917416	0.0186778	0.00820073	0	0.0185144	0.00857606	0.00768553	0.0115317	0.0150453	0.031934	0.0100958	0.00719466	0.0295251	0	0.00947775	0.0166872	0.0191089	0.0173716	0.0253632	0.0191319	0.0081545	0.00410952	0.010047	0.0166311	0.0101316	0	0.0213629	0.019759	0.0126714	0.0206386	0.0151335	0.0153081	0.0206191	0.0107038	0.0154924
KCNIP3	0.168741	0.306519	0.214143	0.383396	0.414175	0.340865	0.316968	0.284009	0.2515	0.259083	0.298367	0.240497	0.550327	0.223978	0.307206	0.311507	0	0.363002	0.30853	0.306844	0.335098	0.167331	0.497739	0.18854	0.284511	0.291931	0	0.267919	0.231955	0.303883	0.291941	0.271235	0.227898	0.273212	0.204467	0.240051	0.203049	0.257347	0	0.250796	0.475477	0.188137	0.212183	0.602501	0.264344	0.181017	0.0971934	0.259188
FAHD2A	0.255881	0.24326	0.17403	0.28913	0.267705	0.255298	0.168297	0.211203	0.203795	0.155837	0.196679	0.175035	0.349608	0.269291	0.243197	0.238659	0	0.261727	0.22121	0.292991	0.246286	0.163743	0.25716	0.135686	0.182775	0.248333	0	0.277358	0.373717	0.3623	0.299254	0.297777	0.198458	0.155404	0.248725	0.162386	0.181138	0.220858	0	0.234417	0.270907	0.246814	0.393801	0.284421	0.192798	0.12056	0.147666	0.26464
ANKRD36C	0.219284	0.235066	0.203876	0.497824	0.340943	0.38259	0.255899	0.247616	0.192604	0.246458	0.238096	0.167	0.611835	0.239684	0.181068	0.265413	0	0.306372	0.313777	0.26413	0.258926	0.157687	0.581787	0.105437	0.215707	0.258478	0	0.50178	0.51431	0.514867	0.370607	0.255143	0.211332	0.176476	0.357162	0.173382	0.211462	0.269993	0	0.286544	0.411822	0.376355	0.470064	0.615348	0.250447	0.140234	0.0703262	0.299726
GPAT2	0.016043	0.0230273	0.0149487	0.0122047	0.0508816	0.0144623	0.0263804	0.0178423	0.0186332	0.0115798	0.00958358	0.0271301	0.0276269	0.0282002	0.0214614	0.0267819	0	0.0199108	0.0285685	0.0261706	0.0388513	0.0144217	0.0532891	0.0242434	0.0204995	0.019399	0	0.0493551	0.022404	0.040185	0.0260848	0.0170298	0.0206896	0.00687541	0	0.016139	0.0170947	0.022627	0	0.00720907	0.0102502	0.00974203	0.0246784	0.0286585	0.0153459	0.0128325	0.00170607	0.00563489
ADRA2B	0	0	0	0	0	0	0	0	0	0	0	0.000590569	0.00374295	0	0.000702278	0.0024836	0	0	0	0	0.0007096	0	0	0.00132635	0	0	0	0	0	0	0	0	0	0	0	0.00293978	0.000512621	0	0	0.000302063	0	0	0	0	0	0.000312706	0	0.0610462
ASTL	0.000638466	0.00664901	0.00796912	0.0389562	0.0184566	0.000743392	0.00506403	0.00785917	0.00826694	0.00780584	0.00218825	0.00259898	0	0.0152772	0.00506724	0.00695417	0	0.0304795	0.00617704	0.00391671	0.0129425	0.00875641	0.0271919	0.011097	0.00677151	0.00277304	0	0	0.0275021	0.00735824	0.00482374	0.010685	0.00635468	0	0	0.00404842	0.00385987	0.00644839	0	0.00905599	0.0109587	0.00498461	0.00809723	0.00409889	0.012426	0.010854	0	0.311586
DUSP2	0.0337547	0.0610567	0.0644005	0.074795	0.098554	0.0481526	0.0641538	0.108151	0.0719351	0.0250847	0.0232471	0.0226288	0.0384045	0.12935	0.0696454	0.146325	0	0.107142	0.157845	0.0348432	0.126215	0.0439631	0.0384484	0.110287	0.0770707	0.0419545	0	0.0431276	0.051499	0.0257897	0.0276978	0.119895	0.0449019	0.025245	0.0181383	0.0437061	0.0649931	0.0330829	0	0.0598481	0.054278	0.024751	0.0873935	0.0728748	0.0511906	0.0701384	0.0156111	0.0522772
STARD7	0.313267	0.271655	0.211186	0.35545	0.303608	0.345955	0.256332	0.25782	0.196561	0.181835	0.276868	0.201737	0.333668	0.244372	0.215049	0.240628	0	0.254172	0.314182	0.249382	0.295043	0.165064	0.414562	0.157403	0.291227	0.303582	0	0.388662	0.391809	0.287425	0.355165	0.286917	0.216189	0.192826	0.258038	0.202098	0.218387	0.232132	0	0.278351	0.229157	0.247615	0.355898	0.374729	0.301727	0.156043	0.0982417	0.197012
TMEM127	0.179568	0.163323	0.139029	0.168658	0.151824	0.147635	0.167456	0.17383	0.141338	0.100941	0.144133	0.105039	0.266057	0.169179	0.13736	0.152879	0	0.162319	0.231187	0.172679	0.188282	0.112271	0.163474	0.1008	0.155213	0.164929	0	0.158422	0.190141	0.128378	0.223095	0.18122	0.121664	0.2122	0.097018	0.107027	0.128801	0.148382	0	0.192434	0.111812	0.0954937	0.192687	0.229432	0.173379	0.109135	0.0247908	0.130533
CIAO1	0.223732	0.218573	0.212233	0.328568	0.26346	0.293437	0.248545	0.246987	0.246228	0.153998	0.236756	0.199068	0.320314	0.307669	0.24721	0.327434	0	0.363582	0.318893	0.257051	0.272782	0.192322	0.238032	0.188639	0.187025	0.214213	0	0.239678	0.363258	0.276346	0.295978	0.312492	0.21702	0.141824	0.215461	0.184499	0.236948	0.251774	0	0.257528	0.337127	0.281424	0.417218	0.269222	0.181454	0.160933	0.0933315	0.275169
SNRNP200	0.24283	0.229133	0.191458	0.296568	0.223438	0.212171	0.264438	0.226819	0.183963	0.151299	0.167007	0.183793	0.239269	0.295548	0.222338	0.230088	0	0.253186	0.286816	0.207048	0.234907	0.151316	0.149162	0.146641	0.21334	0.182729	0	0.265986	0.383575	0.277999	0.308412	0.262333	0.203748	0.132399	0.172102	0.141759	0.220885	0.222853	0	0.274273	0.27425	0.267833	0.362621	0.24572	0.208746	0.139484	0.0718527	0.258254
ITPRIPL1	0.00101765	0.00672792	0.00350932	0.00615461	0.00396624	0.00320536	0.00689318	0.00139765	0.00237971	0	0.000679531	0.000357484	0.00627542	0.00795704	0.0045194	0	0	0.00211683	0.00807441	0.00130763	0	0.00069158	0	0.000814405	0.00865703	0.00126267	0	0.0317533	0.00598845	0.00466906	0.00302666	0.00462151	0.00438133	0.00260401	0.00264223	0.000733655	0.00391729	0.00301859	0	0.00463525	0.00324409	0.000748759	0.0167108	0.0077922	0.00154888	0.00333472	0.00126734	0.00335851
NCAPH	0.000695757	0.00570876	0.00803921	0.0096897	0.00844568	0.00109563	0.00258894	0.00728631	0.00835443	0.00299505	0.00444465	0.00878028	0	0.0160371	0.00853058	0.0123021	0	0.012783	0.0127142	0.00472481	0.00740669	0.00732271	0	0.0022715	0.00496432	0.00644229	0	0.00539901	0.0135971	0.00581818	0.00466601	0.011656	0.00839048	0	0.0101738	0.00363342	0.0111706	0.00455575	0	0.0124218	0.00653788	0.00381866	0.0139406	0.00982595	0.0053882	0.00701185	0.00443581	0.0146024
NEURL3	0.00128206	0.0100678	0.00891627	0.0142317	0	0.00526882	0.00669632	0.00409708	0.00340317	0.00425541	0.00155882	0.00272015	0.00149838	0.0015582	0.00710224	0.00692373	0	0.0050415	0.0122306	0.00772813	0.00550841	0.00751092	0.00299603	0.00449331	0.00742959	0.00743203	0	0.0187131	0.0110519	0.00297725	0.0012405	0.00354249	0.0053158	0	0.00260228	0.00361267	0.00979364	0.0159888	0	0.00677492	0.00194105	0.00900768	0.0135001	0.0183165	0.0132761	0.00746175	0.00187014	0.025415
ARID5A	0.148336	0.0873916	0.108232	0.106039	0.0823027	0.116951	0.1118	0.140125	0.0637491	0.0552229	0.172937	0.0797346	0.125876	0.11846	0.118523	0.064477	0	0.0773965	0.198037	0.0811204	0.0946126	0.111876	0.145857	0.0610506	0.0976387	0.142925	0	0.169637	0.140193	0.178225	0.215196	0.131553	0.105943	0.0813675	0.0901352	0.0741356	0.0749747	0.124165	0	0.185711	0.0893029	0.0841542	0.210542	0.18109	0.105679	0.0340287	0.0312343	0.0470531
KANSL3	0.401096	0.354601	0.235992	0.390901	0.394933	0.408589	0.254628	0.296396	0.232781	0.24289	0.337499	0.255255	0.428736	0.338223	0.266962	0.323514	0	0.391858	0.313562	0.350296	0.3278	0.174961	0.361189	0.222852	0.256269	0.372329	0	0.37817	0.480164	0.500573	0.388935	0.308177	0.240901	0.185796	0.370873	0.237784	0.223042	0.276659	0	0.355725	0.418435	0.343406	0.448705	0.407309	0.317543	0.164349	0.153215	0.304052
FER1L5	0.0866562	0.0986602	0.089555	0.133224	0.0973287	0.0898479	0.0471494	0.100512	0.106893	0.0651142	0.0723723	0.0830659	0.174094	0.123869	0.131066	0.108171	0	0.11667	0.0854206	0.0990681	0.0981036	0.0670141	0.0704738	0.0865357	0.0510095	0.086076	0	0.0404784	0.0990036	0.104369	0.0847959	0.0833612	0.0945774	0.105301	0.103763	0.0999318	0.0554495	0.0900333	0	0.111509	0.0966511	0.0787359	0.113416	0.0830384	0.0687965	0.0497182	0.0567393	0.226811
LMAN2L	0.177711	0.172041	0.16731	0.235324	0.192858	0.200683	0.257012	0.171918	0.150869	0.1538	0.133858	0.149976	0.248325	0.211789	0.192447	0.192409	0	0.199028	0.184435	0.207062	0.162137	0.120133	0.242731	0.128798	0.152803	0.180087	0	0.227329	0.194536	0.241313	0.291137	0.175323	0.164695	0.179922	0.163417	0.143296	0.177038	0.172617	0	0.184446	0.219279	0.179299	0.217228	0.337382	0.191712	0.0928895	0.0849857	0.286181
CNNM4	0.19717	0.169889	0.150546	0.210507	0.225464	0.132918	0.155386	0.188808	0.168686	0.127601	0.181968	0.165138	0.251557	0.203318	0.223472	0.204714	0	0.294699	0.192209	0.20634	0.212864	0.132106	0.284183	0.148576	0.116168	0.167223	0	0.152251	0.145441	0.195878	0.253264	0.217147	0.143679	0.12446	0.180482	0.153122	0.152349	0.168879	0	0.222637	0.294144	0.140116	0.223937	0.204751	0.150133	0.126991	0.156631	0.324171
CNNM3	0.0520044	0.0370366	0.0358282	0.0519395	0.0432828	0.0322894	0.0225429	0.0498691	0.0420447	0.037651	0.0400082	0.0205592	0.05398	0.0344529	0.0381393	0.0417046	0	0.0679734	0.0488692	0.0397777	0.0484522	0.0381513	0.0478443	0.0366135	0.0195196	0.0481038	0	0.0569982	0.0639631	0.0439545	0.0350964	0.0619589	0.0396256	0.0274317	0.0361121	0.0426101	0.0316543	0.0282181	0	0.0265885	0.0441163	0.0299533	0.0598364	0.0432658	0.0430627	0.0451935	0.0139773	0.048295
ANKRD23	0.169717	0.193156	0.147303	0.257267	0.189821	0.143287	0.198254	0.196426	0.184616	0.153424	0.206659	0.195498	0.341467	0.209483	0.238835	0.21379	0	0.207381	0.18395	0.20266	0.197963	0.144297	0.229602	0.143412	0.131023	0.134302	0	0.196316	0.22367	0.272023	0.288948	0.252615	0.187938	0.114196	0.173903	0.162355	0.19796	0.245111	0	0.223007	0.283819	0.220539	0.265456	0.348592	0.192781	0.151465	0.0952118	0.232761
SEMA4C	0.102083	0.146129	0.102619	0.104343	0.143645	0.165009	0.0801161	0.136247	0.123447	0.0752571	0.0718631	0.0663295	0.151672	0.11002	0.13692	0.114094	0	0.18044	0.158001	0.119619	0.150302	0.085378	0.0942969	0.108717	0.0909774	0.108541	0	0.166459	0.144878	0.142992	0.100481	0.183437	0.0972272	0.0419138	0.0544577	0.0784587	0.0998319	0.0724668	0	0.1255	0.121773	0.0764177	0.143548	0.0855978	0.102862	0.119465	0.0557075	0.0619366
FAM178B	0.115772	0.157411	0.107696	0.143481	0.0595345	0.0863859	0.242281	0.1655	0.121486	0.144029	0.0935627	0.0977643	0.206897	0.184303	0.15718	0.0958185	0	0.189775	0.142563	0.116322	0.151642	0.146671	0.232665	0.0789983	0.0585905	0.0994589	0	0.109396	0.188264	0.124843	0.166963	0.137929	0.152405	0.112934	0.156519	0.143984	0.136513	0.166445	0	0.103379	0.244086	0.138353	0.14818	0.26215	0.111253	0.132978	0.0591925	0.338498
FAHD2B	0.136638	0.117191	0.0918135	0.157707	0.153004	0.111366	0.080891	0.155571	0.127678	0.0483969	0.0908264	0.0813023	0.15031	0.220883	0.144508	0.176457	0	0.221146	0.135212	0.116332	0.143296	0.111532	0.159291	0.122598	0.0935162	0.11067	0	0.110117	0.166466	0.138345	0.0890288	0.185361	0.105327	0.0811067	0.107909	0.0858269	0.0878872	0.0824607	0	0.128742	0.125624	0.0918465	0.226908	0.102304	0.085468	0.079093	0.0809607	0.031614
ANKRD36	0.212543	0.252156	0.177112	0.452767	0.404683	0.33581	0.267952	0.265367	0.222911	0.14792	0.326204	0.140946	0.640359	0.28976	0.198438	0.266597	0	0.260373	0.285822	0.26238	0.281812	0.151986	0.636234	0.115601	0.242112	0.27018	0	0.47103	0.543761	0.477636	0.457471	0.26555	0.23417	0.146314	0.325446	0.121524	0.185314	0.243099	0	0.235214	0.370254	0.334026	0.460173	0.574725	0.288064	0.134592	0.117247	0.30805
ANKRD36B	0.365058	0.336997	0.224866	0.402238	0.405712	0.431051	0.264233	0.263987	0.24223	0.205769	0.378695	0.29844	0.514679	0.276589	0.278117	0.34918	0	0.31418	0.351208	0.322852	0.320825	0.188975	0.406056	0.158049	0.292573	0.420083	0	0.499721	0.403383	0.437221	0.443761	0.314953	0.250061	0.220388	0.394365	0.208026	0.233402	0.278509	0	0.321515	0.368226	0.345925	0.451901	0.503373	0.34483	0.154464	0.109385	0.322369
COX5B	0.187719	0.140014	0.243842	0.417424	0.295844	0.23904	0.331543	0.265986	0.20061	0.104597	0.104381	0.0809667	0.209457	0.285189	0.16175	0.302875	0	0.251745	0.372023	0.144964	0.241766	0.189204	0.124221	0.171201	0.26352	0.134017	0	0.223565	0.612952	0.245603	0.251259	0.289882	0.157956	0.159693	0.0975657	0.0928701	0.240849	0.185962	0	0.273067	0.224992	0.261658	0.441596	0.275334	0.253899	0.150988	0.0627864	0.134479
ACTR1B	0.264381	0.234703	0.239403	0.418182	0.274684	0.290746	0.237787	0.291239	0.274739	0.189005	0.22963	0.167467	0.354783	0.309574	0.232242	0.375416	0	0.370876	0.338284	0.258132	0.300327	0.214171	0.20677	0.204602	0.247996	0.255112	0	0.383692	0.502518	0.316527	0.359304	0.33565	0.243508	0.216395	0.207895	0.17614	0.256557	0.252314	0	0.311365	0.208337	0.311533	0.482566	0.349576	0.265693	0.18347	0.139901	0.109094
C2orf92	0.201739	0.239991	0.140773	0.14903	0.169537	0.157264	0.085367	0.182128	0.154437	0.15739	0.1346	0.133079	0.271331	0.20613	0.197134	0.15297	0	0.197317	0.149503	0.152854	0.18027	0.157555	0.271441	0.11109	0.077205	0.200026	0	0.253982	0.162292	0.234338	0.301561	0.172227	0.153499	0.155511	0.18056	0.16417	0.127856	0.15879	0	0.159124	0.192997	0.204763	0.235715	0.194324	0.143255	0.173582	0.0579025	0.242075
ZAP70	0.00434592	0.000722257	0.00300806	0.00521756	0.00838948	0	0.0143155	0.00915376	0.00306352	0	0.000403765	0.000683786	0.00203604	0.00330712	0.0010913	0.00356977	0	0.00251425	0.00217909	0.00263408	0.00994733	0.00660474	0.00472073	0.0030374	0.00267462	0.00119379	0	0.00811368	0.0132067	0.0169709	0.0106598	0.0112797	0.00556943	0	0	0.000514152	0.00252027	0.00429654	0	0.00223669	0.010113	0.00382244	0.00315263	0.00726399	0.00203865	0.00493675	0.00126734	0.0344172
TMEM131	0.375667	0.392773	0.228532	0.503747	0.414442	0.450001	0.270399	0.285946	0.246727	0.256207	0.357147	0.301138	0.638394	0.297287	0.255802	0.338488	0	0.32873	0.332346	0.361747	0.300808	0.188825	0.57749	0.183544	0.330178	0.442507	0	0.515097	0.587714	0.603903	0.506716	0.300735	0.233217	0.233046	0.478723	0.237064	0.227802	0.31084	0	0.415061	0.442048	0.410676	0.459033	0.647281	0.293908	0.170682	0.156552	0.402602
VWA3B	0.0160317	0.0116428	0.0170254	0.0459705	0.012701	0.0132255	0.00662148	0.0154796	0.0106575	0.00712619	0.0139626	0.0379434	0.0247756	0.0409317	0.0254362	0.0336335	0	0.0302961	0.0221398	0.0187402	0.02075	0.0164568	0.00806307	0.0209572	0.00604983	0.0132425	0	0.0126638	0.0290912	0.032263	0.00615578	0.0288162	0.0120013	0	0.0113468	0.0167319	0.00920755	0.0144968	0	0.0166515	0.0108207	0.016348	0.0281125	0.00434666	0.013136	0.00664655	0.0057612	0.0250001
CNGA3	0.00283613	0.00535622	0.00286781	0.00489568	0.0133047	0.00297518	0.00206225	0.00451101	0.00188114	0.00207459	0.00619516	0.000979955	0	0.00219902	0.00104697	0.00558138	0	0.00874486	0.00131897	0.00324499	0.00100578	0.00382475	0	0.0040539	0.00134825	0.00514306	0	0.00793191	0.00199095	0.00493417	0	0.00273937	0.0039317	0	0.00380595	0.00251052	0.000833496	0.00231868	0	0.00122534	0.0053802	0	0.00220849	0	0	0	0.00404412	0
INPP4A	0.359554	0.364322	0.198966	0.51595	0.408931	0.309086	0.17214	0.238529	0.161909	0.250966	0.267859	0.254833	0.55276	0.260659	0.207677	0.292764	0	0.322586	0.270307	0.302566	0.263255	0.127236	0.525766	0.118582	0.256688	0.424143	0	0.526566	0.565492	0.525218	0.418736	0.201504	0.19518	0.123881	0.34275	0.168647	0.195864	0.236701	0	0.300321	0.45196	0.448652	0.431034	0.75235	0.251514	0.120614	0.0671882	0.25257
COA5	0.0894563	0.0764978	0.0963205	0.154741	0.115127	0.119529	0.131303	0.164711	0.106784	0.0745736	0.0862604	0.0572638	0.167465	0.118639	0.0783253	0.155413	0	0.116372	0.177863	0.116841	0.111996	0.0918139	0.0774159	0.0914369	0.0897339	0.0788516	0	0.111188	0.225041	0.113825	0.0928979	0.166985	0.10307	0.0697873	0.0988794	0.0722948	0.113385	0.105923	0	0.122477	0.0913346	0.11812	0.188455	0.145871	0.124383	0.0861281	0.048735	0.0476288
UNC50	0.143678	0.0939826	0.147301	0.260107	0.204032	0.152606	0.144304	0.194233	0.158136	0.0832274	0.138694	0.108833	0.148378	0.255227	0.120233	0.217622	0	0.204112	0.241896	0.152308	0.180617	0.14057	0.172697	0.13164	0.117426	0.121549	0	0.161372	0.378865	0.156561	0.177971	0.278783	0.153333	0.097614	0.162497	0.0937952	0.164881	0.133356	0	0.173974	0.113598	0.135577	0.263606	0.156014	0.155935	0.0944668	0.0831458	0.0574871
MGAT4A	0.333947	0.365137	0.27786	0.460845	0.417372	0.412681	0.321606	0.321757	0.267945	0.260783	0.316156	0.318684	0.466048	0.278776	0.280917	0.342608	0	0.376989	0.344846	0.370915	0.307678	0.21464	0.415669	0.233992	0.327938	0.381871	0	0.488411	0.53929	0.484874	0.427843	0.332349	0.265018	0.283585	0.387513	0.252526	0.251906	0.314841	0	0.381884	0.422719	0.379723	0.459004	0.594342	0.325205	0.21812	0.19137	0.344231
KIAA1211L	0.305706	0.33988	0.152603	0.34986	0.333146	0.375799	0.229489	0.155978	0.152771	0.19992	0.244213	0.204809	0.569151	0.164279	0.186042	0.208703	0	0.188555	0.220375	0.263356	0.248444	0.126749	0.3267	0.104779	0.286978	0.327027	0	0.440552	0.414932	0.496223	0.309848	0.16041	0.130063	0.198784	0.322302	0.122757	0.188318	0.178097	0	0.25014	0.363164	0.219384	0.280294	0.621947	0.223812	0.1408	0.0986692	0.340022
TSGA10	0.410125	0.436328	0.278587	0.511135	0.390888	0.443902	0.345605	0.308364	0.252851	0.268952	0.408555	0.333114	0.632446	0.290352	0.316312	0.363776	0	0.397742	0.394495	0.37165	0.348209	0.221727	0.584738	0.213958	0.330641	0.422977	0	0.467167	0.492267	0.516652	0.461587	0.340803	0.292603	0.273269	0.441548	0.2649	0.295622	0.348937	0	0.376091	0.457597	0.385451	0.415098	0.63467	0.33652	0.201888	0.171469	0.326921
AC079447.1	0.507565	0.466426	0.329369	0.570995	0.473146	0.530268	0.318212	0.372669	0.328692	0.30955	0.428866	0.365354	0.721682	0.331771	0.360433	0.432774	0	0.436279	0.426772	0.428229	0.395671	0.274853	0.728433	0.289066	0.395802	0.522571	0	0.541963	0.602046	0.630743	0.57559	0.374016	0.333772	0.285683	0.55787	0.321145	0.324173	0.381693	0	0.454156	0.52186	0.456242	0.552493	0.698457	0.411863	0.26283	0.225208	0.36831
MITD1	0.108019	0.121935	0.150214	0.269153	0.189093	0.161958	0.195295	0.169254	0.152006	0.0985744	0.119753	0.0949223	0.123385	0.205552	0.120323	0.165868	0	0.172577	0.192608	0.118101	0.132218	0.118595	0.162044	0.117366	0.147517	0.135091	0	0.177705	0.248967	0.16114	0.140722	0.194742	0.114095	0.118904	0.115626	0.0726003	0.162321	0.154983	0	0.170395	0.149863	0.123974	0.265645	0.255786	0.132979	0.0789812	0.0922944	0.304058
LYG2	0.0199531	0.0271071	0.0783648	0.101234	0.0777876	0.0296607	0.0391346	0.0417403	0.0428055	0.0218286	0.0197103	0.0360873	0.0232612	0.135965	0.0367667	0.112768	0	0.0810574	0.0785903	0.061712	0.0832366	0.0578068	0.0186223	0.0569862	0.0178087	0.0107164	0	0.0360916	0.143136	0.0588728	0.0193827	0.0991211	0.0310143	0.0322526	0.027401	0.0282956	0.0817716	0.0604747	0	0.0455104	0.026748	0.0537416	0.129297	0.0309625	0.0266945	0.0802803	0.0194888	0.0759357
LYG1	0.0493142	0.0224328	0.0482334	0.111972	0.0473183	0.0398281	0.0555261	0.0535508	0.0571563	0.0440287	0.0191858	0.0225518	0.0322893	0.096156	0.0404988	0.076287	0	0.0743305	0.059817	0.0305306	0.0524636	0.0519371	0.0204368	0.0840903	0.031549	0.0235414	0	0.0492234	0.143044	0.0394383	0.0665423	0.0983254	0.0408997	0.0620521	0.0459851	0.0445935	0.0554706	0.055127	0	0.0488566	0.0475915	0.038057	0.110368	0.0418602	0.0415227	0.0567537	0.0146748	0.0651031
TXNDC9	0.121535	0.0898851	0.112304	0.181416	0.124199	0.114176	0.113001	0.129207	0.114805	0.0746628	0.0855004	0.0959626	0.110157	0.175236	0.0878414	0.150845	0	0.130992	0.180514	0.100109	0.12141	0.0925704	0.098477	0.0807279	0.0918664	0.0857737	0	0.0752805	0.226099	0.120085	0.139405	0.176857	0.0862703	0.0831455	0.0736485	0.0740358	0.11398	0.100074	0	0.0896144	0.0954231	0.0921464	0.184585	0.155495	0.0938909	0.0873276	0.0277551	0.0886651
EIF5B	0.336214	0.317103	0.234677	0.427968	0.352884	0.38066	0.261759	0.27893	0.23219	0.209899	0.329148	0.284369	0.505498	0.28464	0.273841	0.303836	0	0.320772	0.352154	0.325779	0.297206	0.180784	0.403945	0.190185	0.303986	0.347589	0	0.390923	0.46218	0.427111	0.339524	0.309478	0.227498	0.265058	0.370722	0.229287	0.234625	0.266494	0	0.296779	0.39753	0.27335	0.418004	0.523206	0.27874	0.16239	0.129709	0.435785
REV1	0.369292	0.401786	0.265115	0.478169	0.451064	0.456836	0.276723	0.287276	0.254687	0.327346	0.385625	0.295559	0.614105	0.261341	0.291726	0.336005	0	0.349496	0.372854	0.390094	0.342379	0.187797	0.505396	0.161937	0.345902	0.407172	0	0.545177	0.600175	0.563433	0.452342	0.273599	0.228972	0.20925	0.444437	0.241759	0.253598	0.296163	0	0.359154	0.471168	0.395699	0.456423	0.643058	0.318768	0.198869	0.141141	0.311539
AFF3	0.163221	0.280468	0.10928	0.226912	0.165968	0.182086	0.141686	0.130734	0.117265	0.140008	0.147313	0.114474	0.252579	0.157551	0.124129	0.201862	0	0.166886	0.152176	0.167483	0.133739	0.113202	0.201723	0.0670442	0.13988	0.201399	0	0.194434	0.271979	0.242105	0.152312	0.156867	0.0908603	0.0856959	0.190232	0.0952647	0.114164	0.130545	0	0.146014	0.142315	0.100393	0.176259	0.230682	0.119725	0.0870575	0.0669834	0.0951779
LONRF2	0.415927	0.386579	0.210747	0.564209	0.433083	0.446568	0.181372	0.227486	0.242042	0.224416	0.381288	0.291273	0.66383	0.300164	0.321744	0.345128	0	0.351067	0.299858	0.392791	0.256756	0.164772	0.597694	0.206013	0.308412	0.387043	0	0.672168	0.554019	0.596289	0.522157	0.229469	0.228735	0.309932	0.478386	0.228816	0.200875	0.281131	0	0.346008	0.580611	0.478064	0.408639	0.74565	0.352646	0.227852	0.158514	0.333489
CHST10	0.132166	0.171313	0.140096	0.203459	0.17975	0.17136	0.184627	0.165057	0.172252	0.130192	0.144182	0.124811	0.216694	0.196712	0.159352	0.174501	0	0.196478	0.19315	0.192162	0.187571	0.12449	0.192784	0.129018	0.161356	0.194899	0	0.144801	0.184666	0.173989	0.206608	0.202571	0.135529	0.149638	0.0955638	0.146065	0.146888	0.149989	0	0.199169	0.220025	0.113047	0.190759	0.223022	0.166767	0.134132	0.0911928	0.114918
NMS	0.0012733	0.00166951	0.00150203	0.00112643	0.000864164	0.00183694	0	0.00195654	0.000434455	0	0.000436247	0	0	0.00200987	0.0058989	0.00135573	0	0.0037129	0.000824339	0	0	0.000651126	0	0	0	0	0	0.0030479	0.000764692	0	0	0	0.000417822	0	0	0	0	0.000343443	0	0	0	0.00160942	0.00060279	0	0	0.00433713	0	0.00849365
PDCL3	0.0125994	0.0312632	0.0172375	0.0228827	0.0148277	0.0224768	0.017593	0.0430845	0.0249616	0.0164606	0.02688	0.0109458	0.0439873	0.0574682	0.0138587	0.0295118	0	0.0313091	0.0384802	0.0164754	0.0177096	0.0166852	0.0206305	0.0162049	0.0119727	0.0167734	0	0.0207957	0.0370697	0.0196009	0.0180438	0.0282269	0.012474	0.0419383	0.0136882	0.01576	0.0353273	0.0154706	0	0.0162059	0.0319814	0.012741	0.03261	0.00159878	0.0113394	0.0183259	0.0159651	0.0038802
NPAS2	0.399382	0.421593	0.290552	0.509214	0.470581	0.547499	0.351163	0.330179	0.258725	0.42336	0.391038	0.354755	0.699471	0.289796	0.280109	0.381125	0	0.388529	0.338472	0.319235	0.395802	0.229661	0.636665	0.174585	0.384189	0.480773	0	0.597558	0.638233	0.683241	0.530371	0.297635	0.265889	0.265632	0.542354	0.254476	0.235706	0.313695	0	0.364339	0.483549	0.48015	0.550544	0.662856	0.406452	0.261841	0.0688982	0.428599
RPL31	0.254312	0.225447	0.19918	0.354741	0.28222	0.255825	0.216726	0.241607	0.178929	0.182359	0.221441	0.182936	0.371818	0.218054	0.196273	0.203349	0	0.214125	0.252199	0.181856	0.226054	0.144614	0.251722	0.117382	0.15392	0.209642	0	0.280228	0.358955	0.295197	0.324363	0.219768	0.167754	0.143222	0.215337	0.178862	0.197655	0.231937	0	0.304033	0.238688	0.201525	0.289439	0.300425	0.241128	0.15822	0.110854	0.354884
TBC1D8	0.322278	0.361025	0.25106	0.417694	0.374896	0.290172	0.331441	0.29535	0.280879	0.241262	0.311101	0.254053	0.443482	0.364396	0.311945	0.376061	0	0.391596	0.318889	0.358923	0.293177	0.212581	0.47367	0.221139	0.281695	0.33839	0	0.403756	0.432236	0.434012	0.390855	0.342989	0.278738	0.263544	0.38858	0.245184	0.272547	0.307754	0	0.340294	0.411676	0.307621	0.405158	0.48212	0.292322	0.248083	0.1828	0.454507
CNOT11	0.194311	0.161276	0.141064	0.215869	0.176923	0.171002	0.0847781	0.165329	0.14351	0.1121	0.123069	0.146425	0.205581	0.22342	0.155301	0.216577	0	0.213239	0.152452	0.159142	0.139826	0.140358	0.0722149	0.116867	0.120096	0.148801	0	0.185485	0.30568	0.191767	0.199727	0.235804	0.128746	0.135235	0.184157	0.132244	0.129295	0.114035	0	0.174139	0.163232	0.152507	0.278357	0.0901979	0.112488	0.097084	0.0738618	0.0984842
RNF149	0.380928	0.394755	0.26027	0.551699	0.415938	0.438728	0.35859	0.304107	0.241582	0.21908	0.372759	0.281579	0.661127	0.258865	0.251074	0.422643	0	0.377577	0.357594	0.398891	0.302472	0.190248	0.48837	0.212213	0.346771	0.44529	0	0.524768	0.578692	0.575254	0.457075	0.267385	0.268889	0.293361	0.435276	0.285637	0.252817	0.313922	0	0.380372	0.481925	0.419335	0.48547	0.665014	0.351303	0.162998	0.113646	0.358101
CREG2	0.443232	0.451575	0.326385	0.594816	0.480495	0.483091	0.232407	0.316295	0.331345	0.346666	0.432968	0.38491	0.679073	0.309563	0.328551	0.306487	0	0.356885	0.270546	0.368009	0.277193	0.337907	0.550113	0.180548	0.413897	0.514832	0	0.59283	0.691508	0.527982	0.498564	0.278809	0.288487	0.272112	0.506377	0.277438	0.268488	0.369456	0	0.422769	0.470075	0.545236	0.520486	0.689634	0.354928	0.170946	0.305627	0.365623
RFX8	0.26601	0.171713	0.157224	0.195468	0.129406	0.111352	0.074589	0.203454	0.141437	0.12312	0.198385	0.128638	0.276181	0.262616	0.246223	0.201286	0	0.241824	0.193387	0.216002	0.159798	0.216271	0.173626	0.124432	0.125385	0.219714	0	0.135291	0.244297	0.127299	0.258685	0.208556	0.183662	0.105912	0.225705	0.171677	0.149364	0.192269	0	0.237692	0.234673	0.18808	0.330269	0.20615	0.102647	0.121015	0.11512	0.12505
MAP4K4	0.425611	0.380812	0.186186	0.458083	0.36744	0.402533	0.187632	0.213367	0.175872	0.202492	0.290745	0.211384	0.72733	0.205638	0.242316	0.286396	0	0.320819	0.277942	0.305542	0.289046	0.164054	0.530835	0.168018	0.295314	0.390254	0	0.54038	0.561438	0.597472	0.413849	0.185437	0.17961	0.244561	0.46921	0.164987	0.171147	0.216141	0	0.313028	0.428703	0.321661	0.487463	0.656473	0.312762	0.163411	0.0723426	0.449419
IL1R2	0	0	0.00183236	0.00212939	0.00175521	0.00332641	0	0.000524744	0	0	0.000397549	0	0	0.00285824	0	0.0011639	0	0.000544185	0.000740319	0.00282613	0	0.00124791	0.014036	0.00126423	0.00189114	0.000931689	0	0.00275555	0.000985799	0.000690385	0	0.00077199	0.000865655	0	0	0	0.000884005	0.000673295	0	0.00103103	0	0.00261011	0.000393309	0	0.00186774	0.00324101	0	0.0596425
IL1R1	0.0100811	0.0241282	0.00945298	0.0264595	0.0075237	0.0021223	0.00151729	0.00592574	0.0136778	0.00754589	0.00388682	0.00222039	0.0202017	0.0339707	0.00809727	0.0134236	0	0.00643617	0.0128757	0.00897709	0.00936766	0.0120336	0.041612	0.00851179	0.00648512	0.00906231	0	0.00379607	0.0346637	0.0118763	0.00995144	0.0154202	0.00987773	0	0.00754773	0.006744	0.0122545	0.00829224	0	0.0141396	0.00713284	0.00442498	0.0181355	0.00245146	0.0101285	0.00368562	0.00655168	0.0508804
IL1RL2	0.0520963	0.087361	0.0591238	0.10881	0.124434	0.170898	0.0989196	0.0584422	0.113491	0.142746	0.0700584	0.0645995	0.118516	0.0907203	0.0987671	0.149358	0	0.0990197	0.100555	0.102717	0.105019	0.0866337	0.112782	0.130118	0.104192	0.124244	0	0.0973641	0.0474337	0.0599978	0.0577245	0.0857994	0.0779871	0.0568683	0.0392529	0.117744	0.0835516	0.0650562	0	0.104776	0.094015	0.0547125	0.0761175	0.0782485	0.0387203	0.120578	0.053712	0.0294618
IL18R1	0.00619638	0.00253352	0.00359237	0.00771956	0.00396467	0.00228712	0.00190096	0.000770982	0.0016448	0.00966384	0.00177873	0	0.00225474	0.0020308	0.001788	0.00244079	0	0.00390941	0.00113788	0	0.000875697	0.00457362	0	0.000636105	0.00315749	0.00141387	0	0.00327231	0.00715945	0.00192657	0	0.00459157	0.00219196	0.0030225	0.00492744	0.00141807	0.00224042	0.00150084	0	0.00373152	0.00911455	0.00556288	0.00525103	0	0.000499936	0.00181429	0	0.00784354
IL18RAP	0.00123566	0.00103698	0.00336441	0.00197215	0.00273286	0	0	0.000298368	0.000516619	0.000804798	0	0	0	0	0.00205099	0.00388082	0	0.00327109	0.00215204	0.00210317	0.0018223	0.00110418	0.0143523	0.000403093	0.0010878	0	0	0.0022815	0.00635325	0	0	0.00095952	0.00135001	0	0	0.00157993	0.000254502	0	0	0	0	0.00574973	0.00701164	0	0.000775409	0	0	0.00449538
SLC9A4	0	0	0.000715739	0.00560754	0.00081739	0	0	0.00022153	0	0	0	0	0	0.0041047	0	0.000890782	0	0	0.0011682	0	0.00090628	0	0	0	0	0	0	0.0016167	0.00497393	0.000809427	0	0	0.000231487	0	0	0.000343181	0.000585387	0	0	0	0	0	0	0	0	0	0.00170607	0
SLC9A2	0.00671546	0.0254815	0.0362835	0.0484856	0.0356121	0.0397759	0.013124	0.0234342	0.0272685	0.0169339	0.0180919	0.0226077	0.0173479	0.0458384	0.0103192	0.0171238	0	0.0372992	0.0352657	0.0185095	0.0213517	0.0378891	0.0204684	0.0241623	0.0114458	0.0222774	0	0.0115551	0.0527686	0.0279263	0.0256256	0.0505107	0.0217381	0.0599079	0.0143143	0.0136125	0.0248763	0.0145975	0	0.0283116	0.0522256	0.0124102	0.0630495	0	0.017165	0.0102961	0.00591238	0.0532451
MFSD9	0.0172308	0.0143141	0.0164968	0.0213274	0.0235345	0.0121766	0.0336079	0.0195891	0.02178	0.00974569	0.0143652	0.00404247	0	0.0194344	0.0134689	0.0173573	0	0.017179	0.00953866	0.0239902	0.0232709	0.0148279	0.00769301	0.0208641	0.00778753	0.0213643	0	0.0143226	0.022311	0.0231988	0.017522	0.0274077	0.015665	0.0860714	0.00564936	0.0149347	0.0272377	0.0095943	0	0.0151446	0.0106502	0.00857704	0.0270022	0.0307809	0.0100701	0.00877782	0.0143016	0.00678989
TMEM182	0.0476276	0.0590316	0.0705913	0.103675	0.0795385	0.0674007	0.0980991	0.0660115	0.0505649	0.0754993	0.0342111	0.0408916	0.0557289	0.0418583	0.0487751	0.0851489	0	0.0824346	0.0635924	0.0538773	0.05531	0.0432505	0.084232	0.0504348	0.0715328	0.0475413	0	0.0809301	0.10435	0.105079	0.072602	0.0765277	0.076667	0.133455	0.0544729	0.0573445	0.0615902	0.0639177	0	0.0664676	0.131233	0.0769742	0.0479969	0.100186	0.0453426	0.0482485	0.0661004	0.135792
POU3F3	0.0458972	0.0464804	0.0376564	0.0364383	0.047928	0.0480396	0.0671867	0.0515899	0.0586179	0.0558071	0.0336783	0.0174705	0.0893147	0.0358153	0.0511064	0.0603127	0	0.0311878	0.0544669	0.047676	0.0351146	0.0253308	0.0927227	0.043503	0.05726	0.0501051	0	0.0248886	0.0567194	0.0318663	0.0418796	0.0604531	0.0344611	0.0439443	0.0193334	0.0340506	0.0434557	0.0457651	0	0.0543441	0.0465575	0.0110705	0.0325609	0.065178	0.0548035	0.0186824	0.0259874	0.0996644
MRPS9	0.316582	0.30002	0.233783	0.381274	0.34225	0.346863	0.253267	0.265588	0.22462	0.240905	0.250459	0.207416	0.28264	0.28559	0.221986	0.295873	0	0.30251	0.312464	0.292259	0.265592	0.192203	0.282266	0.163031	0.277694	0.265919	0	0.361073	0.422044	0.3203	0.25742	0.309415	0.205605	0.215753	0.265338	0.233005	0.213234	0.240082	0	0.27466	0.287062	0.256707	0.371645	0.425387	0.267147	0.17951	0.148751	0.161179
GPR45	0	0	0	0.00127503	0	0	0	0	0	0	0.00195999	0	0	0	0.000510198	0.00352711	0	0.00191801	0	0	0	0.00015214	0	0	0.000190395	0	0	0	0	0.00614048	0	0	0	0	0	0.00130271	0	0	0	0	0	0	0.000262044	0	0	0.000767112	0	0
TGFBRAP1	0.194963	0.209904	0.161524	0.21059	0.245445	0.227644	0.152825	0.214602	0.157674	0.124591	0.180139	0.142296	0.247349	0.162972	0.171193	0.18271	0	0.20975	0.209282	0.227804	0.208797	0.132412	0.253273	0.1224	0.162333	0.186538	0	0.274735	0.224863	0.231722	0.220333	0.21872	0.167566	0.195369	0.153835	0.157644	0.16038	0.181467	0	0.20883	0.203129	0.167276	0.228529	0.309452	0.208302	0.130025	0.0891521	0.206257
C2orf49	0.0810824	0.0971706	0.0986999	0.139659	0.0876448	0.111511	0.129967	0.128076	0.0773012	0.0796331	0.0979438	0.0514209	0.105068	0.113917	0.0658628	0.0771082	0	0.0698098	0.166103	0.0819547	0.0904216	0.0898518	0.101373	0.0531668	0.0765115	0.0673498	0	0.111269	0.170553	0.0990669	0.0981822	0.127372	0.0810848	0.102328	0.07977	0.0552148	0.10488	0.0959647	0	0.128987	0.112279	0.115148	0.149242	0.115473	0.116736	0.0746394	0.0484432	0.111656
FHL2	0.260866	0.371954	0.240515	0.421402	0.384279	0.376897	0.291649	0.294787	0.278458	0.270187	0.3157	0.24495	0.568567	0.293343	0.312729	0.366542	0	0.4027	0.330661	0.353596	0.328283	0.183572	0.41952	0.242505	0.290203	0.275513	0	0.309247	0.301686	0.369345	0.374805	0.332977	0.220502	0.222675	0.254851	0.236088	0.267218	0.3086	0	0.287973	0.449885	0.222773	0.31567	0.516088	0.311228	0.190586	0.131835	0.373715
NCK2	0.353593	0.365439	0.292685	0.500506	0.42757	0.399428	0.303029	0.319354	0.261374	0.261412	0.329364	0.277081	0.486687	0.307901	0.313215	0.346594	0	0.363359	0.383546	0.404221	0.321028	0.222367	0.414901	0.232217	0.316391	0.378385	0	0.50412	0.392293	0.498552	0.402858	0.35668	0.283669	0.267686	0.389043	0.244082	0.251464	0.318765	0	0.356107	0.496304	0.314088	0.433749	0.443901	0.349301	0.200859	0.145096	0.297797
UXS1	0.277555	0.295816	0.222872	0.400282	0.341824	0.286051	0.241904	0.276545	0.251352	0.201087	0.302899	0.21865	0.350172	0.287153	0.251307	0.308006	0	0.33295	0.291834	0.333325	0.291175	0.209046	0.421953	0.191084	0.287136	0.260303	0	0.320001	0.383175	0.346618	0.366634	0.342536	0.257286	0.245641	0.302097	0.215286	0.252391	0.263545	0	0.284582	0.332924	0.318062	0.372004	0.344699	0.26795	0.195911	0.138839	0.235812
RGPD3	0.0318121	0.0195225	0.0264641	0.0346732	0.0420664	0.0150725	0.0212793	0.0299864	0.0195888	0.00972067	0.0195007	0.0271808	0.0378826	0.0192537	0.0216246	0.0319474	0	0.0251763	0.0250115	0.00712591	0.0199957	0.0229383	0.0212801	0.0218242	0.0176539	0.0205641	0	0.0143294	0.0294942	0.0395512	0.0333033	0.0377869	0.024315	0.0238917	0.0264832	0.0206353	0.027994	0.0349658	0	0.0227883	0.0282161	0.0230252	0.0144354	0.0319324	0.0201474	0.024545	0.011093	0.0588219
CD8B2	0.00267734	0.0040891	0.00259524	0.0114517	0.0064444	0.00103241	0	0.00071477	0.00226805	0.00367913	0	0.0017851	0.00560425	0	0.00030606	0.0018521	0	0	0.00377627	0	0.000997608	0.00153412	0	0.0019175	0.00197521	0.00163184	0	0	0.0098154	0.00137825	0.00931109	0.00300165	0.00233484	0	0.00199328	0	0.00145515	0.00293506	0	0.000700443	0.000409202	0.00516724	0.00175601	0	0.00139179	0.00329598	0.00700477	0
ST6GAL2	0.436481	0.479581	0.316683	0.59229	0.540994	0.475248	0.318757	0.37082	0.3037	0.272296	0.412458	0.3129	0.694895	0.321765	0.38684	0.379491	0	0.492077	0.404411	0.440025	0.35258	0.273098	0.596399	0.215434	0.399464	0.469817	0	0.523071	0.632163	0.638011	0.485773	0.425981	0.311348	0.275225	0.493188	0.281313	0.332671	0.36845	0	0.409793	0.58801	0.431169	0.561032	0.677084	0.424675	0.243104	0.104284	0.39887
RGPD4	0.00767038	0.0115253	0.00555372	0.0178153	0.0111664	0.00833633	0.00230859	0.0084701	0.0122245	0.00725616	0.00550949	0.00368186	0	0.0185931	0.00979042	0.00789508	0	0.0061994	0.00441088	0.015529	0.0100304	0.00814489	0	0.0147212	0.0122626	0.0148659	0	0.00768239	0.0208986	0.00788078	0.0086809	0.0163716	0.00772395	0.0147611	0.00494637	0.00574103	0.0154476	0.00984742	0	0.00980343	0.0155107	0.0110882	0.00555631	0.0117559	0.00393339	0.0130644	0.00521531	0.0335796
SLC5A7	0.00156056	0.00184724	0.00109477	0.00472241	0.00335879	0	0	0.00160304	0.000935981	0	0.00274871	0.000439642	0	0	0	0	0	0.000373214	0.00318397	0.00145888	0	0.0013437	0	0	0.00130913	0	0	0	0.00238034	0.00134033	0	0.00107312	0.000961959	0	0	0.00120434	0.003057	0.00153446	0	0	0	0.00116601	0.00271315	0.005485	0	0.00133901	0	0.00162376
SULT1C2	0.000403972	0	0.00581242	0.01235	0.00371579	0.00587166	0.00254481	0.00623076	0.00424682	0.000588086	0.00266418	0.000531385	0	0.00271866	0.0015484	0.00584804	0	0.010288	0.00552906	0.00211417	0.00456648	0.00294685	0	0.0068426	0.00082794	0.000781338	0	0	0.0189571	0.00451584	0	0.00535408	0.00398204	0.00586991	0.00548781	0.00169167	0.000885912	0.00186928	0	0.000522419	0.00461178	0.00266944	0.0169466	0	0.00339017	0.0149005	0	0.00922913
SULT1C4	0	0.0025046	0.00698106	0.0262194	0.0119649	0.00181945	0.00645188	0.00524412	0.00567601	0.000814952	0.00236005	0.000339502	0	0.00629445	0.00268267	0.0106085	0	0.0233496	0.0125843	0.00112213	0.0134114	0.00139477	0	0.00894158	9.099e-05	0.000166887	0	0	0.0203524	0.00299617	0.00297355	0.0154492	0.0020846	0.013311	0.00227724	0.00351965	0.00374233	0.0038101	0	0.0039272	0.00355357	0.004123	0.0109531	0	0.000880516	0.00387621	0.00514241	0
GCC2	0.380607	0.453649	0.267069	0.520061	0.46622	0.489601	0.336658	0.263508	0.249859	0.254558	0.335731	0.323133	0.591775	0.285535	0.268632	0.306694	0	0.349364	0.3081	0.39262	0.370532	0.181235	0.645599	0.236478	0.360521	0.464953	0	0.537609	0.606775	0.573529	0.451437	0.273696	0.242182	0.16775	0.441998	0.259066	0.255371	0.315259	0	0.35409	0.504535	0.44872	0.491251	0.708581	0.294271	0.161348	0.114485	0.253005
LIMS1	0.36188	0.374579	0.295568	0.408441	0.39707	0.371439	0.294133	0.335658	0.291298	0.291271	0.371729	0.306631	0.489272	0.302352	0.347177	0.360988	0	0.381134	0.341203	0.360314	0.332456	0.266443	0.44033	0.223205	0.304366	0.388015	0	0.461128	0.566487	0.480736	0.399414	0.380029	0.313605	0.329397	0.443033	0.315489	0.314722	0.342716	0	0.432055	0.430329	0.422646	0.494176	0.55394	0.378377	0.235564	0.184399	0.39055
RANBP2	0.365894	0.402983	0.239004	0.51604	0.410464	0.433356	0.258199	0.274166	0.262158	0.266491	0.35382	0.32864	0.582077	0.293172	0.3179	0.322536	0	0.354633	0.301319	0.346851	0.322147	0.195565	0.480708	0.190267	0.348784	0.408069	0	0.534107	0.670652	0.531141	0.473614	0.267623	0.246941	0.218584	0.468221	0.200267	0.243371	0.294499	0	0.358	0.419214	0.410644	0.475216	0.658697	0.279438	0.158681	0.159169	0.284615
CCDC138	0.4733	0.449155	0.322018	0.506233	0.439308	0.396462	0.319936	0.357081	0.29738	0.328401	0.375955	0.337028	0.60702	0.379389	0.339199	0.412045	0	0.412996	0.385722	0.385841	0.33922	0.253049	0.479717	0.233581	0.386985	0.441206	0	0.597566	0.581629	0.550142	0.554872	0.36839	0.324675	0.33497	0.468554	0.273912	0.320026	0.351182	0	0.440168	0.478227	0.434645	0.507934	0.593067	0.378589	0.267897	0.1248	0.362646
EDAR	0.00171896	0.0106006	0.00998302	0.016608	0.0111022	0.0130022	0.00151729	0.00349127	0.00208042	0	0.000845253	0.00390016	0.00261104	0.00838621	0.000757195	0.00835514	0	0.00718547	0.00113019	0.00298731	0.00578165	0.00455209	0	0.000626649	0.00735211	0.00406793	0	0.00517616	0.0228031	0.00732904	0.00710616	0.00945839	0.00306476	0	0.00922207	0.00245171	0.00164706	0.0039779	0	0.0015272	0.00263791	0.00224156	0.00849459	0	0.0014394	0.00113819	0.00181808	0.0255001
SH3RF3	0.395787	0.413908	0.28614	0.561336	0.463216	0.469291	0.263032	0.373712	0.237118	0.261653	0.328776	0.291449	0.652072	0.327669	0.269705	0.366954	0	0.389568	0.374909	0.362581	0.321637	0.250174	0.59685	0.155288	0.380331	0.442732	0	0.572032	0.525646	0.665577	0.514958	0.336644	0.254958	0.267402	0.474044	0.200205	0.287223	0.310786	0	0.405863	0.413239	0.467366	0.531728	0.729395	0.338698	0.215501	0.134317	0.267201
SOWAHC	0	0.0041211	0.000806141	0.000746732	0.00479289	0	0	0.000860215	0.002158	0.00384054	0.00120668	0	0	0	0.00375156	0	0	0.00210981	0.00184163	0	0	0.00173061	0	0.0012057	0.000755737	0	0	0	0.0118827	0.0014538	0	0	0.000799618	0	0	0	0	0	0	0	0	0	0	0.0062103	0	0	0	0.00486634
RGPD5	0.0157148	0.0134562	0.0174437	0.0353733	0.0273295	0.0313085	0.0302597	0.0149607	0.0129457	0.0283633	0.0150256	0.0167018	0.00356401	0.00575196	0.0287638	0.00780822	0	0.00896695	0.0167475	0.010651	0.00838674	0.0111399	0.00299603	0.00823072	0.0276101	0.0517009	0	0.0328477	0.0377341	0.0301238	0.0245424	0.00982983	0.020304	0.0242779	0.0120581	0.0294467	0.0252804	0.0262425	0	0.0090799	0.0117413	0.0307039	0.0168273	0.0195048	0.0279379	0.00779792	0.015456	0.0301621
AC013271.1	0	0.00118778	0.00591949	0.0149616	0.00494512	0.00480788	0.00515502	0.00775539	0.00232839	0	0.00495742	0.000844154	0.00222105	0.0012283	0.0067622	0.0144852	0	0.00120126	0.00838014	0.0111366	0.015369	0.010094	0	0.00826299	0.00498293	0.00653921	0	0	0.0012899	0.00642426	0.00345845	0.00249526	0.00622684	0.00346963	0.000643545	0.00891609	0.0121761	0.00786493	0	0.0127999	0.017475	0.00574113	0.00493914	0.00615122	0.0098299	0.00153256	0.00999153	0.00909369
MALL	0.00633781	0.000453778	0.00743385	0.00708721	0.00590075	0.00748879	0.0117538	0.00103195	0.005988	0.00418185	0.00303086	0.00695293	0	0.00572751	0.0148727	0.0178467	0	0.0122172	0.015581	0.0110336	0.00966018	0.0080868	0	0.0116517	0.0101362	0.0112694	0	0.00219331	0.00482018	0.00240097	0	0.0144575	0.00438321	0	0.00143551	0.00473341	0.0102309	0.00442122	0	0.00351195	0.0116884	0.000761964	0.00764884	0	0.00279736	0.00995489	0.0076335	0.0642238
NPHP1	0.34754	0.238674	0.249752	0.368395	0.331768	0.323278	0.280173	0.259121	0.215486	0.206733	0.285081	0.207487	0.337661	0.272257	0.266722	0.288237	0	0.32786	0.284655	0.28206	0.25249	0.206522	0.374292	0.198791	0.266491	0.337546	0	0.35545	0.394009	0.408423	0.31634	0.321004	0.220347	0.241492	0.334067	0.202479	0.244489	0.270988	0	0.346952	0.313894	0.272956	0.404524	0.404096	0.274017	0.157514	0.109249	0.377805
AC112229.3	0.00696968	0.00582085	0.00808625	0.0114717	0.00797588	0.00762985	0.0123122	0.00607896	0.0159564	0.0285579	0.0181753	0.00507634	0.0196555	0.0115211	0.0150121	0.0124369	0	0.0240955	0.00615883	0.0297232	0.00777198	0.0125275	0	0.0291777	0.0122316	0.00120161	0	0.00815538	0.00438786	0.0182424	0.0140375	0.00830199	0.00963873	0.00882784	0.01035	0.00845548	0.0070522	0.0114483	0	0.0103687	0.020956	0.00154263	0.0126965	0.0167166	0.0155531	0.0146976	0.0155496	0.0448353
RGPD6	0.00128206	0.00599133	0.00912836	0.0180018	0.00169725	0.0114579	0.00487989	0.00416486	0.00375295	0.00153893	0.0014217	0.00966882	0	0.010147	0.00562869	0.00637579	0	0.00366173	0.000922859	0.00461122	0.000493277	0.00146151	0.0096867	0.00482326	0.00500348	0.00302513	0	0.0146387	0.0207914	0.0174715	0	0.00355796	0.00565708	0.00822218	0.00149206	0.00444943	0.00217814	0.00151588	0	0.00595276	0.00247707	0.00388298	0.00542678	0	0.00123494	0.00159127	0.00194777	0.0276071
BUB1	0.0155955	0.0145799	0.00414497	0.00675442	0.00579724	0.00458631	0.00857485	0.00640035	0.00224125	0.00279551	0.00301438	0.00176427	0.018389	0.00869693	0.00240034	0	0	0.00829912	0.00557815	0.00383504	0.0044904	0.0071844	0	0.00553304	0.00165661	0.00386453	0	0	0.013357	0.00209065	0	0.00514704	0.0030498	0	0.00398878	0.00328917	0.00192525	0.00217246	0	0	0.00396492	0.00531566	0.0139686	0	0.00618099	0.00427572	0	0.00576794
ACOXL	0.0250259	0.0313397	0.0404956	0.0819918	0.0499946	0.0300452	0.0225671	0.0347653	0.0363102	0.00770306	0.00689564	0.0281755	0.0187083	0.066915	0.0274124	0.0861398	0	0.0652692	0.0278939	0.0234494	0.0245676	0.0358833	0.00431502	0.0563635	0.0187158	0.031216	0	0.0284373	0.0979464	0.0343163	0.0313434	0.100461	0.0260666	0.0123375	0.014002	0.0138348	0.0238708	0.0139751	0	0.0400599	0.0442639	0.0190473	0.107827	0.0417	0.0210545	0.0488877	0.0209247	0.0723212
BCL2L11	0.0151914	0.012366	0.0175698	0.0220419	0.0240591	0.0183602	0.0222065	0.0168669	0.0153116	0.0115852	0.00871187	0.0063917	0.00261104	0.020178	0.00539784	0.00890611	0	0.0253927	0.0160333	0.0121348	0.0162527	0.0200291	0.0170123	0.0141072	0.0107139	0.0172342	0	0.024823	0.0367581	0.0189476	0.0191912	0.0220757	0.012856	0.0248209	0.0122773	0.0188216	0.00846074	0.0314423	0	0.01278	0.012931	0.0113142	0.0303673	0.0297873	0.0163294	0.0405563	0.0138831	0.118395
ANAPC1	0.342536	0.292108	0.249022	0.426752	0.382861	0.367177	0.298996	0.298777	0.246803	0.265594	0.316151	0.251353	0.474028	0.359205	0.260152	0.362909	0	0.373093	0.329536	0.327931	0.324217	0.183815	0.467763	0.186035	0.300907	0.371002	0	0.452518	0.546662	0.453551	0.378717	0.30856	0.261118	0.243545	0.38802	0.250061	0.257172	0.280117	0	0.334456	0.385125	0.379853	0.463491	0.458631	0.319369	0.167911	0.128891	0.27129
MERTK	0.0373436	0.0224326	0.0227397	0.0425965	0.0491069	0.0323086	0.0810114	0.0310638	0.0248043	0	0.0152373	0.015576	0.0397869	0.0336151	0.0172963	0.0242431	0	0.0179736	0.0182912	0.0135725	0.0103409	0.0179788	0.0113284	0.0173634	0.0164523	0.011426	0	0.0246793	0.0524075	0.0302579	0.0308379	0.0248662	0.023451	0.0218921	0.0275782	0.0204831	0.0227403	0.0257713	0	0.0191466	0.0430973	0.0295491	0.0308643	0.0531253	0.017311	0.0120502	0.0138515	0.058378
TMEM87B	0.162568	0.17135	0.168007	0.217603	0.147788	0.194218	0.10407	0.178877	0.144389	0.132675	0.175027	0.151676	0.17408	0.214829	0.132718	0.215399	0	0.244774	0.199418	0.168396	0.153617	0.14962	0.159881	0.124868	0.208246	0.205576	0	0.213917	0.287799	0.222308	0.243725	0.260355	0.141934	0.115535	0.226188	0.118797	0.184495	0.168459	0	0.226761	0.202312	0.192343	0.286837	0.193832	0.161851	0.147611	0.11688	0.154107
FBLN7	0.203195	0.0699008	0.0876597	0.0956514	0.0807949	0.090041	0.155347	0.0940917	0.115129	0.112495	0.216711	0.133292	0.166803	0.26844	0.107951	0.102694	0	0.0916356	0.199848	0.137531	0.112209	0.131574	0.212602	0.0595795	0.0805505	0.0976908	0	0.136512	0.122449	0.10419	0.109385	0.123609	0.0980314	0.0539127	0.266228	0.111537	0.108003	0.102978	0	0.185082	0.174127	0.0930871	0.135936	0.0633945	0.0503146	0.188186	0.0704704	0.202481
ZC3H8	0.397661	0.349898	0.285341	0.501083	0.410538	0.353146	0.3074	0.294886	0.271158	0.266368	0.407067	0.297799	0.562201	0.349095	0.271106	0.376487	0	0.364447	0.389845	0.321994	0.332805	0.229614	0.482499	0.181598	0.340133	0.348841	0	0.487976	0.503782	0.492424	0.465077	0.376154	0.250859	0.267304	0.491797	0.233573	0.276123	0.310879	0	0.406035	0.39579	0.353744	0.505629	0.508356	0.318179	0.266879	0.116984	0.31315
ZC3H6	0.408978	0.374499	0.269495	0.479889	0.393598	0.377543	0.247179	0.305586	0.263827	0.248953	0.372323	0.296714	0.503547	0.32769	0.292358	0.337151	0	0.381503	0.371879	0.353806	0.35243	0.219304	0.475826	0.23638	0.326287	0.405964	0	0.536693	0.637845	0.504453	0.435707	0.313137	0.283176	0.270892	0.49505	0.246261	0.304643	0.333841	0	0.353225	0.354542	0.423037	0.494982	0.473417	0.358627	0.20182	0.130809	0.206029
RGPD8	0.0644418	0.0781646	0.0967617	0.113958	0.098964	0.0762302	0.111483	0.106238	0.0967759	0.114399	0.102073	0.0788959	0.120975	0.13526	0.117415	0.123854	0	0.135769	0.101674	0.0919899	0.115037	0.099038	0.134814	0.133501	0.0738361	0.0996813	0	0.146028	0.0991578	0.158751	0.116967	0.153592	0.100014	0.125122	0.130627	0.0752406	0.0934023	0.160186	0	0.157618	0.156612	0.0935554	0.159875	0.130125	0.118961	0.0904737	0.0552388	0.197698
TTL	0.354906	0.358081	0.26697	0.489265	0.393652	0.401255	0.277664	0.301716	0.238458	0.234127	0.353271	0.278276	0.524482	0.300504	0.27769	0.310317	0	0.388963	0.359161	0.356546	0.301142	0.213014	0.445724	0.22089	0.302886	0.396702	0	0.445569	0.549077	0.469482	0.389605	0.308112	0.260182	0.201735	0.413854	0.240345	0.258742	0.293007	0	0.406777	0.457518	0.401444	0.502851	0.424781	0.310294	0.190209	0.161515	0.294889
POLR1B	0.125044	0.105087	0.0973012	0.121694	0.136856	0.0836372	0.0893746	0.106584	0.0903517	0.0609484	0.0854397	0.0739018	0.0722065	0.19163	0.0979657	0.120787	0	0.123751	0.143776	0.0901886	0.102822	0.0972733	0.0656171	0.0836065	0.0843785	0.114962	0	0.101048	0.122661	0.120701	0.0772305	0.136538	0.0779347	0.0642839	0.093062	0.0919284	0.0866743	0.079164	0	0.130475	0.129849	0.074528	0.178599	0.074161	0.0951846	0.0575884	0.029208	0.113707
CHCHD5	0.0114177	0.0211654	0.0205592	0.0848379	0.0402195	0.0080704	0.0290005	0.0415742	0.029731	0.00943714	0.0167995	0.00577104	0.0369667	0.0444961	0.0209408	0.039734	0	0.0314029	0.0491007	0.0238604	0.0288182	0.0276068	0.0192394	0.0235531	0.0110259	0.0196082	0	0.0207345	0.0460341	0.0124859	0.0255214	0.0534814	0.0201986	0.0249696	0.0130031	0.00789016	0.0335788	0.0246037	0	0.019983	0.0213885	0.0235176	0.0415004	0.0115551	0.0208273	0.0153541	0.0129989	0.0132461
SLC20A1	0.280793	0.308062	0.228482	0.398528	0.367869	0.380624	0.216582	0.271453	0.225075	0.202356	0.265759	0.19774	0.424709	0.276769	0.250491	0.295629	0	0.344934	0.330341	0.310032	0.314073	0.168693	0.329145	0.200409	0.302612	0.278157	0	0.357549	0.434124	0.386955	0.293205	0.30689	0.201741	0.21606	0.252087	0.189191	0.202477	0.224877	0	0.292982	0.287452	0.208749	0.379945	0.425177	0.287767	0.1765	0.141935	0.135682
NT5DC4	0.00304571	0.00247262	0.00138108	0.00337043	0.00157805	0.00101801	0.00233974	0.00170081	0.00188048	0	0.00167144	0.000824638	0	0	0.000286994	0.00349123	0	0.00175393	0.0014933	0.00114838	0.0007096	0.00141991	0	0	0.00297265	0	0	0	0.00440543	0	0	0	0.00140265	0	0	0	0.00202721	0.000910696	0	0	0.000516306	0	0.00477892	0	0	0	0.00170607	0
CKAP2L	0.00605775	0.00482162	0.00513254	0.0181466	0.00352363	0.00515763	0.00890788	0.00714052	0.00598369	0.00291002	0.00522091	0.00459879	0	0.0145677	0.00916873	0.0105162	0	0.0157051	0.00965935	0.000895819	0.00438924	0.00804823	0	0.0111263	0.00383461	0.00380773	0	0	0.00891747	0.00611095	0	0.00856801	0.00663439	0	0	0.00189035	0.00161409	0.00589461	0	0.000371119	0.0103621	0.0136199	0.0066368	0.00339622	0.0087372	0.010493	0	0.00577238
IL1A	0	0	4.62607e-05	0.000323505	0	0	0	0.00062284	0.00033287	0	0	0	0	0	0	0	0	0.000622324	0	0	0	0.000174337	0	0	0	0	0	0	0.00230904	0	0	0	0	0	0	0	0	0.000239265	0	0	0	0	0	0	0	0	0	0
IL1B	0	0	0.000169659	0.00130977	0	0.00252173	0	0.000764802	0.000841855	0	0	0.000748839	0	0	0.000868086	0.0024836	0	0	0	0	0	0	0	0	0	0.00096656	0	0	0	0	0	0	0.000298482	0	0	0	0	0.000399789	0	0.00215065	0	0	0	0	0	0	0	0
IL36G	0	0.000517954	0.000288483	0	0	0	0	0.000279143	0	0	0.000425633	0.000765981	0	0	0	0	0	0	0	0	0	0.000446737	0	0	0	0	0	0	0	0	0	0	0	0	0	0	0	0.000378239	0	0	0	0	0	0	0.00153981	0.000997813	0.00193977	0
IL36B	0.00311365	0.00214677	0.00203109	0.00108557	0.00219307	0	0	0	0.000643859	0	0	0	0	0	0.000977578	0.00274436	0	0.000751511	0.000888061	0	0.00198094	0.000535561	0	0	0.0011577	0	0	0.00258892	0.00266556	0.00155246	0	0	0.000868642	0	0	0.0004206	0.00110392	0.00168126	0	0	0	0.00290024	0	0.00381057	0.000941125	0	0	0.00126383
IL1RN	0.000907014	0	0.00062283	0.00531031	0	0	0	0.000728802	0.000828501	0	0.000566796	0	0.00514337	0.00217851	0.000661017	0	0	0.00235416	0	0.00313208	0	0.00082088	0	0	0	0.00121851	0	0.000916884	0.00307599	0.00163499	0	0.00110124	0.00219219	0	0	0.000263023	0.00118122	0.000318833	0	0.000817678	0.00201088	0	0.00324611	0	0	0.00235989	0	0
PSD4	0.0255708	0.012082	0.0190546	0.0231288	0.0146791	0.0125602	0.00640775	0.0100191	0.0184121	0.0162526	0.00236152	0.0218578	0.00933	0.0123019	0.0334809	0.0261945	0	0.033417	0.00905234	0.0273077	0.0135447	0.0182425	0.0132727	0.0149674	0.00520176	0.0189167	0	0.0066622	0.010437	0.015332	0.012199	0.0182112	0.0213312	0.00398117	0.00141838	0.0104822	0.0107684	0.0077971	0	0.00769404	0.00986232	0.000842515	0.0350179	0	0.00940809	0.0228787	0.00794444	0.0367824
PAX8	0	0.0117942	0.0181876	0.0400508	0.00561743	0.00627057	0	0.0180899	0.0103443	0	0.00999721	0.0153134	0.00560425	0.0292869	0.0131575	0.0290546	0	0.0100454	0.00671549	0.00573841	0.00735252	0.0109729	0	0.00281884	0.00841745	0	0	0.00294635	0.0151981	0.00758874	0.00244081	0.0415366	0.0131011	0.00260401	0.0210151	0.0171796	0.00281991	0.00856265	0	0.0157909	0.0262588	0.00789862	0.0323181	0.0109757	0.00968529	0.00929999	0.00554348	0.0159269
CBWD2	0.190886	0.121239	0.122128	0.202277	0.117596	0.179528	0.18142	0.182757	0.140512	0.12167	0.221355	0.16268	0.223284	0.160735	0.148344	0.149569	0	0.188695	0.158471	0.144814	0.149615	0.144901	0.13146	0.089213	0.145261	0.138645	0	0.221125	0.210904	0.13954	0.224171	0.183822	0.129333	0.160497	0.162059	0.110681	0.187978	0.218605	0	0.195378	0.186758	0.179591	0.233925	0.310121	0.191269	0.0994181	0.0755043	0.125268
FOXD4L1	0	0	0	0	0	0	0	0	0.000323845	0	0.000971459	0	0	0	0.00186105	0	0	0.00197618	0.000734407	0.000920476	0.000545232	0.000908545	0	0	0.00154099	0	0	0	0.000803063	0	0.00086596	0	0	0.00587174	0	0	0.000833866	0.00213981	0	0.00124406	0.00394199	0	0	0	0	0.00133727	0.00299153	0.00436554
RABL2A	0.229975	0.237301	0.190546	0.262202	0.262633	0.188941	0.203781	0.246494	0.216991	0.154727	0.238755	0.183572	0.306864	0.299432	0.247904	0.29849	0	0.293565	0.286937	0.255595	0.264579	0.173166	0.24015	0.179577	0.161209	0.195977	0	0.265284	0.30713	0.240148	0.31265	0.273169	0.218562	0.214119	0.188411	0.191212	0.197014	0.233182	0	0.237049	0.343282	0.24743	0.37238	0.289956	0.166803	0.198654	0.111933	0.26076
SLC35F5	0.359695	0.292139	0.243137	0.444562	0.397531	0.376539	0.24568	0.285356	0.237838	0.250785	0.333117	0.259378	0.459379	0.317303	0.242423	0.312748	0	0.326286	0.356195	0.289776	0.312282	0.184323	0.340917	0.149726	0.328068	0.337903	0	0.439665	0.480884	0.406114	0.371081	0.2994	0.240706	0.231051	0.368496	0.20052	0.242567	0.282114	0	0.317133	0.356462	0.321531	0.478524	0.490311	0.29453	0.161631	0.124239	0.348261
ACTR3	0.285822	0.292722	0.222772	0.415622	0.332663	0.369574	0.269035	0.277315	0.229597	0.204454	0.262748	0.23405	0.365176	0.255258	0.203682	0.278459	0	0.278462	0.317242	0.282731	0.277465	0.162326	0.308252	0.173292	0.286576	0.337468	0	0.461043	0.471913	0.374006	0.310981	0.288275	0.213806	0.244324	0.265373	0.196646	0.231803	0.238159	0	0.310335	0.253907	0.285506	0.340993	0.438595	0.285717	0.162504	0.130197	0.307688
DPP10	0.117809	0.141998	0.138692	0.117931	0.101444	0.0961085	0.0711174	0.122901	0.0877711	0.105664	0.116842	0.0981103	0.151242	0.149389	0.10564	0.101318	0	0.0938114	0.108366	0.101237	0.139037	0.143787	0.125984	0.0677953	0.0783383	0.113446	0	0.143243	0.119603	0.154068	0.134806	0.0849631	0.108033	0.203739	0.122571	0.0817289	0.102024	0.0907666	0	0.108512	0.120316	0.116623	0.114601	0.0809462	0.116056	0.176693	0.0522986	0.0967882
DDX18	0.336858	0.28468	0.234009	0.491252	0.365182	0.370837	0.291636	0.261387	0.192682	0.186843	0.237219	0.190427	0.294077	0.272709	0.192966	0.236497	0	0.253436	0.307187	0.193918	0.271802	0.168822	0.116886	0.174959	0.228653	0.227356	0	0.338066	0.579488	0.386283	0.266087	0.285902	0.16914	0.182538	0.192882	0.161921	0.211532	0.213389	0	0.259907	0.211228	0.168371	0.435283	0.246772	0.235284	0.157564	0.079913	0.200618
CCDC93	0.349355	0.345842	0.242463	0.409472	0.388176	0.339962	0.276253	0.30375	0.232363	0.220759	0.291695	0.254456	0.450576	0.278906	0.272285	0.36153	0	0.346951	0.309385	0.369994	0.295599	0.18236	0.458075	0.206027	0.277191	0.341629	0	0.461836	0.488092	0.451206	0.401648	0.328609	0.235415	0.234069	0.33466	0.218631	0.252927	0.307541	0	0.319776	0.363702	0.39195	0.467389	0.479461	0.296452	0.187942	0.102367	0.292003
INSIG2	0.164961	0.208813	0.158688	0.217857	0.224513	0.196269	0.214558	0.205888	0.143597	0.125406	0.141423	0.122382	0.144735	0.209679	0.130153	0.185295	0	0.146796	0.247194	0.156982	0.179698	0.130192	0.20647	0.117889	0.18587	0.172568	0	0.284214	0.34148	0.22501	0.210587	0.243535	0.160376	0.128659	0.171466	0.138092	0.19123	0.164626	0	0.216829	0.14468	0.209361	0.255771	0.254271	0.222403	0.106895	0.0438994	0.137834
MARCO	0.000649661	0.00143364	0.000539481	0.00309953	0	0	0.00253901	0.000719603	0	0	0	0	0	0	0.00282156	0.00165401	0	0	0	0.00338307	0.00258405	5.99403e-05	0	0	0.000307439	0.00347034	0	0.00262627	0.000510342	0.000801978	0	0.00219743	0.00152332	0	0	0.000490276	0	0.000406647	0	0	0	0	0	0	0	0.000498939	0.00231403	0
C1QL2	0.00128067	0.0027008	0.00272388	0.0035676	0.0184898	0.0051308	0.00525572	0.00394382	0.0100444	0.00301213	0.00291148	0	0.0224687	0.00431852	0.0062516	0.000662814	0	0.0107783	0.0039468	0.00267046	0.00732853	0.000629025	0	0.00670864	0.00414977	0.00706811	0	0.0157915	0.00448475	0.00621674	0.00463857	0.004136	0.00839803	0	0	0.00470205	0.00434259	0.00673447	0	0.00121089	0.000667836	0	0.00563187	0.0019379	0.00968851	0.00136127	0.00131246	0.00267725
STEAP3	0	0.00153052	0.00158953	0.00654096	0.000416037	0.000593591	0.00227848	0.00213928	0.00176328	0	0	0.00072213	0.0063111	0.00268918	0.000707563	0.0015489	0	0.000484094	0.00173958	0.00230924	0.000599863	0.00141472	0	0.00214525	0.000607774	0.00193522	0	0	0.000384573	0.00142849	0.00637887	0.00580594	0.0014273	0	0.000890578	0	0.000276575	0.00247698	0	0	0	0	0.0122558	0	0.00612617	0.00118729	0	0
C2orf76	0.175365	0.134425	0.118166	0.176485	0.143792	0.117275	0.0800991	0.122492	0.11999	0.0778759	0.124976	0.0766794	0.134535	0.144745	0.125898	0.160036	0	0.183346	0.126858	0.130844	0.108118	0.126176	0.10376	0.113131	0.125706	0.129737	0	0.197542	0.210565	0.174947	0.160168	0.183995	0.137674	0.127488	0.166503	0.0862179	0.11505	0.137017	0	0.130836	0.161175	0.151994	0.185462	0.127361	0.128899	0.107812	0.0829091	0.114692
DBI	0.0430346	0.029862	0.0486554	0.0632268	0.0457302	0.0187298	0.0705856	0.0868298	0.0511164	0.0240147	0.0292488	0.0204679	0.0168952	0.0758941	0.0367441	0.0764139	0	0.0393103	0.127391	0.0196435	0.0532842	0.0325941	0.0480159	0.0573194	0.058976	0.0445171	0	0.0762133	0.13749	0.04851	0.0466899	0.0969393	0.0472802	0.0100141	0.0187711	0.0404598	0.0759346	0.0472907	0	0.0512992	0.0385374	0.0406637	0.117251	0.0541616	0.0612274	0.0275077	0.00601602	0.0323311
TMEM37	0	0	0.000328978	0	0	0	0	0	0	0	0	0.000571996	0	0	0	0	0	0	0	0	0	0.000610369	0	0	0	0	0	0	0.00166283	0	0	0	0	0	0	0	0	0	0	0	0	0	0	0	0	0	0	0
SCTR	0.00914527	0.00418119	0.0076238	0.0163942	0.0205632	0.00735063	0	0.00467063	0.00530595	0.000511542	0.00263614	0.00199351	0	0.00177268	0.00762701	0.00405684	0	0.00601667	0.00422918	0.00101879	0.00382545	0.00221806	0.00431502	0.00762878	0.00462558	0.000585831	0	0.00555371	0.0198794	0.00446942	0.00444257	0.00132997	0.00388369	0	0	0.00198581	0.00157691	0.00149256	0	0.00190137	0	0.00576331	0.00408106	0.00871342	0.000728627	0.00207808	0	0.0106388
CFAP221	0.423763	0.415475	0.312173	0.425177	0.400365	0.446697	0.254065	0.365642	0.283653	0.339749	0.419482	0.320077	0.681714	0.339188	0.345145	0.378592	0	0.459532	0.417177	0.403753	0.371494	0.286441	0.534812	0.209895	0.358398	0.419952	0	0.530135	0.49854	0.492033	0.441926	0.400641	0.310491	0.319961	0.473079	0.260736	0.295831	0.351163	0	0.415493	0.495368	0.445917	0.508988	0.522731	0.344181	0.301218	0.257743	0.353656
TMEM177	0.0239688	0.0135782	0.0588013	0.109466	0.0583123	0.0471707	0.0508958	0.0673492	0.0502307	0.0439453	0.0345548	0.0100778	0.0316097	0.0574801	0.0310332	0.0677204	0	0.0370895	0.090683	0.0357483	0.070994	0.0412867	0.0290943	0.050707	0.0235149	0.0289737	0	0.0251844	0.102909	0.0585115	0.0775627	0.102143	0.0257131	0.0415207	0.020807	0.0243629	0.0456222	0.0409728	0	0.0423512	0.0327444	0.0163461	0.0656074	0.0563937	0.044618	0.0234008	0.0192503	0.0673485
PTPN4	0.287377	0.384359	0.203995	0.407792	0.310059	0.330579	0.242875	0.204155	0.171793	0.207458	0.259811	0.207631	0.598128	0.200063	0.209685	0.278385	0	0.245061	0.301762	0.328606	0.230788	0.126582	0.487172	0.136711	0.26738	0.403921	0	0.438485	0.390098	0.453149	0.413039	0.194399	0.189426	0.286253	0.339578	0.191015	0.142308	0.203768	0	0.284444	0.485973	0.327954	0.306658	0.567722	0.20874	0.115119	0.0920777	0.24088
EPB41L5	0.400899	0.410679	0.266272	0.500097	0.444808	0.467248	0.313334	0.296023	0.261747	0.256991	0.365392	0.291871	0.594477	0.310062	0.313687	0.359926	0	0.391561	0.358161	0.37548	0.341296	0.226175	0.38271	0.199347	0.369914	0.394226	0	0.490451	0.581081	0.499563	0.412069	0.336854	0.277767	0.323199	0.427322	0.27153	0.273583	0.315707	0	0.380451	0.486155	0.408318	0.486875	0.58826	0.357469	0.179712	0.193681	0.463154
TMEM185B	0.00252106	0.0022085	0.0052336	0.00344168	0.00353605	0.00666627	0.00620975	0.00981368	0.00811086	0.00146486	0.00169765	0.00357992	0.00387727	0.00531933	0.00429321	0.00149366	0	0.00728252	0.0130737	0.00651052	0.0123277	0.0035974	0	0.00495738	0.00553518	0.00230594	0	0	0.00213231	0.00655222	0.0176274	0.00405291	0.00307146	0.00398117	0.00096161	0.00266196	0.00617756	0.00625609	0	0.00558062	0.00392017	0.00377601	0.00182134	0.00941933	0.00483861	0.00468938	0.00194777	0.00470915
RALB	0.102373	0.109998	0.0789356	0.101901	0.107515	0.119134	0.102481	0.127509	0.0948019	0.0622746	0.0681926	0.0630229	0.10426	0.131871	0.120651	0.0999545	0	0.104683	0.12833	0.106538	0.122584	0.0808823	0.016368	0.0840248	0.0911419	0.083687	0	0.111446	0.0810458	0.0955748	0.103359	0.101386	0.0802254	0.113953	0.0806104	0.0976307	0.111592	0.0689619	0	0.135433	0.12103	0.0633161	0.110208	0.0842454	0.0772021	0.0502835	0.0548799	0.0841283
INHBB	0	0.00144436	0.00162345	0.00181641	0.00196173	0	0	0.000274351	0.00122461	0	0.00178556	0	0	0	0	0	0	0.00331366	0	0.00118067	0.00104084	0.00331168	0.00431502	0	0.0010397	0.00578292	0	0	0	0.00089515	0	0.0046831	0.00117704	0	0	0	0	0	0	0.00288376	0.00479112	0.00189992	0.000734227	0	0	0.00299664	0	0.0290976
GLI2	0.0196799	0.0338143	0.0165797	0.0520971	0.0457669	0.00862158	0.0155079	0.0198623	0.0194755	0.020126	0.0127922	0.0397482	0.0209659	0.0185067	0.0146024	0.0258891	0	0.0389256	0.0135163	0.0137923	0.0181818	0.0172639	0.0382459	0.0240745	0.0101305	0.0156833	0	0.0248288	0.048833	0.0199156	0.0260497	0.0319212	0.0142943	0.0218572	0.00711027	0.0130672	0.0169716	0.0262327	0	0.0258976	0.0274841	0.0152548	0.0327669	0.0203275	0.00986919	0.0104558	0.0087021	0.230355
TFCP2L1	0.00387871	0.00440112	0.0067567	0.0252718	0.0111704	0.00365392	0.00278111	0.00209802	0.00256394	0.0013079	0.00129999	0.00126621	0	0.00199747	0.00552233	0.00553391	0	0.00839712	0.00428548	0.00146658	0.00713067	0.00364097	0.00963195	0.00651847	0.00373159	0.00644945	0	0.00187441	0.0296406	0.00691595	0	0.0072319	0.005479	0	0.00137263	0.00208615	0.00216952	0.0090747	0	0.00227741	0.00381384	0.00536893	0.00266437	0	0.00313774	0.00251544	0.00413138	0.0150249
CLASP1	0.225316	0.256901	0.160026	0.344396	0.307484	0.324715	0.12879	0.136921	0.14262	0.146541	0.195312	0.169252	0.611389	0.15667	0.180878	0.214576	0	0.249722	0.206967	0.265651	0.190401	0.104263	0.475482	0.125631	0.235875	0.315727	0	0.277311	0.418009	0.424367	0.278508	0.194799	0.134564	0.212879	0.357088	0.138374	0.126541	0.125004	0	0.257485	0.358784	0.285666	0.322354	0.63004	0.177975	0.0876936	0.0756685	0.188677
NIFK	0.0924783	0.0838756	0.0857214	0.129058	0.119112	0.0995211	0.117096	0.108852	0.0668702	0.0840885	0.0824456	0.0698037	0.0801347	0.136605	0.0803682	0.114103	0	0.0941376	0.130531	0.0924123	0.0789423	0.0672843	0.0762037	0.070435	0.0994117	0.103849	0	0.099861	0.15434	0.117063	0.0593357	0.105564	0.0573749	0.0917085	0.061624	0.0539224	0.0607148	0.0660671	0	0.0914012	0.076178	0.04787	0.103363	0.0951622	0.0785629	0.0827244	0.0172434	0.107581
TSN	0.178672	0.209265	0.173027	0.234817	0.200327	0.229575	0.199297	0.218357	0.177735	0.120939	0.1628	0.14561	0.202333	0.241013	0.176955	0.226729	0	0.210868	0.247204	0.214332	0.185129	0.150694	0.18076	0.154672	0.170808	0.197019	0	0.261597	0.294889	0.173843	0.217687	0.266371	0.164611	0.14444	0.227296	0.126638	0.186192	0.181849	0	0.206008	0.177363	0.13027	0.284573	0.224888	0.188877	0.130987	0.0804955	0.139931
CNTNAP5	0.544953	0.60319	0.517781	0.696278	0.539064	0.641256	0.411176	0.5587	0.440835	0.487748	0.755663	0.534861	0.770574	0.545825	0.621598	0.451601	0	0.774031	0.639758	0.714443	0.578215	0.64702	0.673425	0.582104	0.52453	0.755091	0	0.76724	0.805936	0.790419	0.746562	0.518206	0.531111	0.615717	0.674731	0.511291	0.459417	0.509395	0	0.711093	0.577557	0.701679	0.70299	0.72404	0.660515	0.424069	0.330164	0.479325
GYPC	0.00454497	0.0014998	0.00294222	0.00708517	0.00432598	0.0146175	0	0	0.00243246	0	0.00062016	0.00393204	0.027434	0.00175285	0.00099952	0.0029108	0	0.00104345	0	0.00140401	0	0.000913043	0	0	0.00272266	0.00988392	0	0.00706831	0.00219851	0.0083049	0.00101112	0.00210352	0.00119715	0.00448229	0.00562339	0.00170929	0.00116236	0.000550415	0	0.00261282	0.00106547	0.00983235	0	0.00600191	0.000601707	0.000921462	0	0.0026708
TEX51	0.00674142	0.00807261	0.00363828	0.00436534	0.00811064	0	0	0	0.000282462	0	0	0.000784945	0	0	0.000619012	0	0	0.00104442	0	0.000545844	0.00135908	0.0010442	0	0.000575593	0.00450101	0.000432002	0	0	0.00679308	0.00177331	0	0	0.00110852	0.0148503	0	0.000283596	0.000374993	0.000974945	0	0	0.00219997	0	0.00136641	0	0	0	0	0.0113444
BIN1	0.331281	0.336078	0.226215	0.426709	0.382163	0.379312	0.255733	0.28619	0.255377	0.214006	0.363571	0.246317	0.609819	0.29675	0.25111	0.32768	0	0.335761	0.322603	0.35079	0.309057	0.17408	0.481732	0.197896	0.335807	0.394966	0	0.537633	0.502208	0.528071	0.458282	0.281367	0.264347	0.262744	0.356451	0.221764	0.261636	0.291145	0	0.362733	0.466318	0.403468	0.396154	0.709045	0.337609	0.188004	0.148214	0.319943
CYP27C1	0.00409403	0.00185881	0.00638591	0.0126059	0.013393	0.00315418	0.00658517	0.004693	0.00458593	0.00268005	0.0123073	0.000250599	0	0.0254842	0.00701409	0.00933043	0	0.00614937	0.00538318	0.00480444	0.0126995	0.00639194	0	0.0116654	0.00738136	0.00224316	0	0.00379548	0.0164844	0.0116031	0.00589631	0.0083672	0.00738612	0	0.00717983	0.00656036	0.00598148	0.00596265	0	0.00614581	0.000878133	0.00218572	0.015002	0	0.00266678	0.0013707	0.00131246	0.0137297
ERCC3	0.259385	0.232048	0.197889	0.281182	0.270106	0.250624	0.171763	0.207227	0.212885	0.179987	0.223427	0.199745	0.440535	0.262814	0.244066	0.256305	0	0.257766	0.248382	0.274552	0.235679	0.171179	0.22558	0.161483	0.178461	0.213126	0	0.245112	0.310261	0.272021	0.254893	0.269321	0.185559	0.232508	0.215222	0.169237	0.187311	0.220806	0	0.240117	0.384493	0.226168	0.370189	0.269541	0.222846	0.134172	0.127915	0.160387
MAP3K2	0.378953	0.422854	0.256289	0.517574	0.41091	0.46252	0.265107	0.273039	0.233118	0.276431	0.382845	0.323564	0.608925	0.298541	0.267735	0.363491	0	0.353834	0.361908	0.355934	0.321606	0.172278	0.502108	0.158349	0.324936	0.458518	0	0.53066	0.591073	0.608254	0.533234	0.262379	0.246364	0.228886	0.461527	0.215791	0.23496	0.267578	0	0.398021	0.52285	0.440305	0.467446	0.635978	0.323911	0.184831	0.0783236	0.319838
PROC	0.00102026	0.00514836	0.00258799	0.00599958	0.00572914	0.0132851	0.0047952	0.00621309	0.0022007	0	0.000311355	0.00143306	0	0	0.000779814	0.000811866	0	0.00647014	0.00342189	0	0.00148391	0.00496412	0	0.00274016	0.00291407	0.0031693	0	0.0138677	0.00679855	0.00667366	0.0122231	0.00898229	0.00705396	0	0	0.00277687	0.00395135	0.00470726	0	0.020155	0.00324409	0.00251048	0.0190709	0	0.00367806	0.00653609	0.00417548	0.00344922
IWS1	0.34334	0.360606	0.245312	0.376234	0.33038	0.369151	0.300029	0.258662	0.227742	0.217716	0.290245	0.269821	0.525104	0.280003	0.259743	0.275591	0	0.313123	0.307788	0.267455	0.279431	0.19795	0.460379	0.167928	0.277458	0.319474	0	0.382155	0.442765	0.388244	0.429464	0.30125	0.257357	0.282064	0.352356	0.211676	0.252258	0.312985	0	0.340603	0.420559	0.336304	0.354499	0.482311	0.30114	0.191165	0.161603	0.384853
MYO7B	0.0011244	0.000822153	0.0107173	0.0194348	0.0221828	0.00397744	0	0.00314554	0.00407487	0	0.00280833	0.00258951	0.00944366	0.0171411	0.00761682	0.00166342	0	0.00642976	0.00297224	0	0.00565676	0.00465862	0	0.00400279	0.00578074	0.00946163	0	0.0196339	0.0320511	0.00645327	0	0.00207284	0.00285546	0.00448229	0	0.00382727	0.00463486	0.00336496	0	0.00260876	0	0	0.0102751	0	0.00796825	0.00569327	0	0.00691317
LIMS2	0.00366894	0.0102291	0.0130344	0.0289649	0.065184	0.0206612	0.00639819	0.0138308	0.0236893	0.0143251	0.0136675	0.0252262	0.0222733	0.0170929	0.0236361	0.0493954	0	0.027283	0.0177397	0.034388	0.0204613	0.00848958	0.0304374	0.0254624	0.0183179	0.0101275	0	0.0574047	0.0226294	0.015547	0.0246906	0.0323287	0.0188596	0.0127174	0.0111152	0.0168827	0.0116247	0.0169311	0	0.0175886	0.0451452	0.00624609	0.0184669	0.0184773	0.0127677	0.00960327	0.0306886	0.0103097
GPR17	0.00146234	0	0.00159521	0.00807252	0.00783293	0	0.00284523	0.00521067	0.00269968	0	0.000977892	0.00105757	0.02662	0.00215829	0.001075	0.00326164	0	0.00353642	0.00183209	0.00216605	0.000356199	0.000647	0	0	0.00387459	0	0	0.00278291	0.00315241	0.0124727	0.00487551	0.00366579	0.00247199	0	0.00110997	0.00381489	0.0013961	0.00177231	0	0.000326428	0	0	0.00213726	0.00510588	0	0.000957225	0	0
WDR33	0.384476	0.352947	0.253033	0.486589	0.465863	0.417212	0.243796	0.286002	0.249754	0.285145	0.3501	0.273457	0.582459	0.248743	0.272403	0.362317	0	0.372558	0.353346	0.340024	0.324509	0.17261	0.633372	0.20143	0.339556	0.406397	0	0.586811	0.587106	0.53929	0.462981	0.284031	0.25309	0.294123	0.401683	0.250481	0.239326	0.298186	0	0.366672	0.442153	0.399128	0.460693	0.576987	0.310001	0.146445	0.117796	0.356092
SFT2D3	0.0183961	0.0233618	0.0203069	0.0500319	0.0327643	0.00525705	0.026807	0.0294013	0.023638	0.0134406	0.0310802	0.00405103	0.0236439	0.0266994	0.0221427	0.0225882	0	0.0153112	0.023985	0.0267662	0.0195808	0.0179217	0.0116823	0.0474754	0.0122082	0.0377026	0	0.0352738	0.0192105	0.0186057	0.0247652	0.0478179	0.0139334	0.0299766	0.0239074	0.0250608	0.0277314	0.0299907	0	0.0281218	0.015533	0.0058383	0.02325	0.0182401	0.0136423	0.00901388	0.0212944	0.0175321
POLR2D	0.0866717	0.108913	0.0994835	0.107901	0.10169	0.0916822	0.132544	0.116711	0.0945977	0.0575303	0.0640694	0.0510591	0.0753006	0.0922885	0.0849552	0.124659	0	0.0974234	0.139666	0.103297	0.109103	0.0969877	0.129588	0.0801203	0.0734664	0.061671	0	0.109366	0.127115	0.0859368	0.119796	0.159081	0.0786575	0.0780268	0.0807902	0.07618	0.123532	0.105305	0	0.117534	0.101592	0.0729029	0.144447	0.0831423	0.0969911	0.0810007	0.0246055	0.0866937
AMMECR1L	0.116228	0.132777	0.0998262	0.12348	0.133601	0.143586	0.087848	0.126854	0.12549	0.0779478	0.109777	0.067728	0.175415	0.145331	0.11026	0.126835	0	0.108346	0.120383	0.164031	0.118622	0.0928075	0.146456	0.0873819	0.0921289	0.123541	0	0.121212	0.0966674	0.0993232	0.0980033	0.16281	0.0886057	0.110235	0.0727608	0.104437	0.0996436	0.109977	0	0.155437	0.157701	0.079136	0.114828	0.164609	0.108475	0.0622374	0.0446797	0.131489
SAP130	0.288841	0.312065	0.223765	0.349324	0.277703	0.295618	0.204348	0.250775	0.215314	0.229965	0.267549	0.242095	0.382256	0.293637	0.26209	0.284345	0	0.321618	0.284799	0.277437	0.266192	0.185497	0.310876	0.185277	0.267434	0.276005	0	0.245829	0.357831	0.346389	0.348075	0.274498	0.227196	0.2545	0.296654	0.193034	0.215461	0.234771	0	0.276744	0.358295	0.261107	0.355202	0.234011	0.210595	0.15216	0.137683	0.261347
UGGT1	0.309478	0.307626	0.227381	0.411149	0.339325	0.355238	0.265638	0.284632	0.238062	0.220473	0.291932	0.233104	0.410739	0.257026	0.245336	0.300802	0	0.338776	0.285395	0.326107	0.286165	0.183918	0.354252	0.167032	0.291477	0.32208	0	0.409809	0.465119	0.391221	0.351878	0.313625	0.245538	0.204449	0.338008	0.228882	0.233363	0.297516	0	0.348294	0.334479	0.328049	0.431094	0.442619	0.299051	0.186428	0.108145	0.260648
HS6ST1	0.199164	0.219773	0.199774	0.258973	0.237415	0.226168	0.286544	0.232231	0.213637	0.17285	0.254763	0.175362	0.374258	0.226016	0.215085	0.188746	0	0.258706	0.266788	0.214858	0.207648	0.163136	0.37603	0.168544	0.19256	0.214873	0	0.259518	0.226165	0.232901	0.355168	0.299986	0.206003	0.215679	0.145689	0.171916	0.273649	0.272511	0	0.270063	0.275223	0.187675	0.270637	0.361485	0.208442	0.163614	0.180077	0.403444
