## Supplementary material for "Single-cell dissection of schizophrenia reveals neurodevelopmental-synaptic axis and transcriptional resilience": TableS7bi_Pseudobulk_variance_Ex-L5-6CCb (part 2 of 3)

### Sheet: Sheet1 (continued)
Gene	CON1	CON2	CON3	CON4	CON5	CON6	CON7	CON8	CON9	CON10	CON11	CON12	CON13	CON14	CON15	CON16	CON17	CON18	CON19	CON20	CON21	CON22	CON23	CON24	SZ1	SZ2	SZ3	SZ4	SZ5	SZ6	SZ7	SZ8	SZ9	SZ10	SZ11	SZ12	SZ13	SZ14	SZ15	SZ16	SZ17	SZ18	SZ19	SZ20	SZ21	SZ22	SZ23	SZ24
RAB6C	0.00532599	0.00145324	0.00143387	0.00377645	0.00435488	0.00052517	0.0130197	0.00303577	0.00322258	0.00131295	0.000494934	0.0024695	0.0032584	0.0085151	0.00495629	0.00126048	0	0.0039704	0.00351409	0.00471269	0.00248837	0.00173004	0	0.00294702	0.00176474	0.00446755	0	0.00958964	0.00937483	0.0155645	0.0037938	0.0121032	0.00178028	0.00363261	0	0.00392544	0.00417839	0.00347084	0	0.00576728	0.00391274	0.000748759	0	0.0025118	0.00313052	0.00523945	0.00717786	0.00239763
POTEF	0.00113859	0.00457702	0.00131816	0.00215686	0.00369957	0.00915017	0.0019109	0.00144237	0.000265655	0	0.000403409	0	0	0.00191128	0.000515981	0	0	0.00138916	0.00139237	0.00582223	0	0.00517117	0	0	0.00158722	0.0137558	0	0	0.00108012	0	0	0	0.00089883	0	0	0.000170656	0.00337848	0.000483128	0	0	0	0	0.00341209	0	0	0.000481702	0.00976419	0.00997505
CCDC74B	0.0183956	0.0108352	0.0126576	0.0144781	0.00672224	0.0165782	0.0251272	0.0326349	0.0237229	0.0237532	0.0128385	0.0233346	0.0140308	0.024981	0.0245195	0.0345042	0	0.0303271	0.00741387	0.00280331	0.0154884	0.0173443	0.00808597	0.0260966	0.0087778	0.00854411	0	0.0131629	0.0207728	0.00633754	0.0184046	0.0151357	0.0120215	0.0174438	0.000890578	0.00918959	0.0255981	0.0204173	0	0.0105034	0.0108697	0.0288368	0.0260483	0.00457806	0.0116169	0.0270299	0.00790072	0.0180441
SMPD4	0.258721	0.282373	0.209844	0.330195	0.313766	0.261862	0.289459	0.259536	0.218583	0.171594	0.271118	0.235116	0.402458	0.225997	0.256167	0.254373	0	0.271918	0.262135	0.323226	0.274567	0.160316	0.259445	0.150961	0.231725	0.298865	0	0.453376	0.398351	0.435736	0.393548	0.308503	0.236307	0.225593	0.257341	0.191848	0.221225	0.271794	0	0.281966	0.367317	0.327346	0.386472	0.440842	0.271398	0.14154	0.101689	0.331198
MZT2B	0.1709	0.221589	0.195797	0.352244	0.273413	0.244545	0.260856	0.292752	0.220866	0.109913	0.155307	0.119191	0.302137	0.29453	0.213966	0.298399	0	0.282827	0.339317	0.233495	0.264373	0.1632	0.221447	0.180222	0.253283	0.197646	0	0.280714	0.437007	0.283662	0.245001	0.28629	0.181519	0.193591	0.113516	0.167164	0.268403	0.190254	0	0.33739	0.352735	0.238298	0.373733	0.366869	0.249137	0.167434	0.0764108	0.177297
TUBA3E	0	0	0.000153321	0.000531851	0	0	0	0.000677569	0	0	0	0.00142042	0	0	0	0	0	0	0.00125623	0.00102137	0	0	0	0.00278305	0	0	0	0	0.00199779	0.00148553	0	0	0.000209943	0	0	0	0.00017871	0	0	0	0	0	0	0	0.000981774	0.00206446	0	0.00126866
CCDC115	0.0925631	0.0545812	0.0757397	0.0689197	0.0670388	0.095205	0.0722455	0.0859415	0.0487571	0.0400386	0.0548663	0.0301241	0.0509577	0.0789649	0.0333131	0.0507285	0	0.0473497	0.157646	0.0522763	0.0704762	0.0492354	0.0444017	0.0428039	0.0926854	0.0429662	0	0.134258	0.135821	0.0476486	0.0604482	0.119111	0.0603836	0.0275385	0.0238478	0.0274541	0.079864	0.0446123	0	0.101359	0.0574218	0.0638798	0.0691852	0.110956	0.10405	0.0514918	0.00809156	0.0565632
IMP4	0.0707425	0.057877	0.0773005	0.118142	0.0821409	0.110883	0.100301	0.103519	0.0846066	0.0460109	0.0419279	0.044003	0.046178	0.123776	0.0627812	0.099315	0	0.119141	0.159518	0.0770479	0.117653	0.0578719	0.0830959	0.0549998	0.079647	0.0852153	0	0.0685704	0.137945	0.0480548	0.060801	0.120731	0.0499297	0.0604251	0.0344075	0.0358524	0.100017	0.0688812	0	0.108819	0.0406697	0.0543194	0.120267	0.114485	0.10153	0.0635462	0.0206443	0.0776168
PTPN18	0.218975	0.254136	0.172804	0.295679	0.265064	0.257991	0.170421	0.223895	0.18867	0.118742	0.159456	0.149513	0.293493	0.239655	0.198696	0.271247	0	0.24073	0.249506	0.208146	0.201211	0.15587	0.221275	0.143896	0.191619	0.189793	0	0.309408	0.318817	0.372429	0.245218	0.259881	0.177973	0.152425	0.160222	0.149731	0.192191	0.204062	0	0.221213	0.280223	0.216545	0.285276	0.26012	0.223204	0.133399	0.0712835	0.162781
POTEI	0	0.000495678	0.000754448	0.000244695	0.00174311	0.00547214	0.00251889	0.00266825	0.000732872	0	0.00167584	0.000592423	0	0.00213077	0.00273134	0.00193955	0	0.00140956	0.00123958	0.00121027	0.00566696	0.000990355	0	0	0.00038035	0.00361908	0	0	0.00100994	0	0	0.0015804	0.000618952	0	0	0.00227504	0.00154668	0.00190419	0	0	0	0	0.00092465	0	0.00393021	0.00134709	0.00192916	0.00359078
CFC1B	0	0	0	0	0	0	0	0.000231461	0	0	0	0	0	0	0	0	0	0	0	0	0.000689575	0.00036766	0	0	0	0	0	0	0	0	0	0	0	0	0	0	0	0	0	0	0	0	0	0	0	0	0	0
CFC1	0.00112519	0.000546022	0.00235751	0.00604979	0.00180734	0.00533879	0.0152033	0.00790462	0.00662273	0.000787027	0.000214446	0.00389007	0.00245274	0.0106	0.00283622	0	0	0.00554061	0.0153162	0.00102137	0.00352047	0.0031221	0	0.00399872	0.00434133	0.00103115	0	0	0.00813512	0.00362273	0.00332086	0.00466707	0.00352206	0.0130831	0	0.00812938	0.00983562	0.00347229	0	0.00294625	0.00393827	0.00435594	0.00594328	0.00883279	0.011272	0.0024831	0.00527421	0.00254094
POTEJ	0	0	0.000442575	0	0	0	0	0	0.000215566	0.000511542	0	0	0	0	0	0	0	0	0.000607107	0	0	0.000161982	0	0.0011714	0	0	0	0	0	0	0	0	0.000649543	0	0.000507426	0.000236769	0	0.00145179	0	0	0	0	0.000376372	0	0	0	0	0.00352084
AMER3	0.155499	0.140595	0.12619	0.0948251	0.118294	0.149619	0.131521	0.137354	0.132071	0.133422	0.137839	0.127432	0.216512	0.168342	0.119453	0.139643	0	0.130389	0.176628	0.135715	0.128982	0.0973262	0.333182	0.121607	0.159019	0.184676	0	0.129173	0.144327	0.1365	0.171007	0.2276	0.105831	0.124103	0.14517	0.117382	0.123399	0.105055	0	0.175326	0.221523	0.131258	0.156225	0.119792	0.123288	0.107807	0.0602009	0.0907933
ARHGEF4	0.414844	0.417839	0.255717	0.531742	0.462112	0.455102	0.294943	0.296059	0.233699	0.27938	0.394275	0.299777	0.655658	0.270761	0.264916	0.385695	0	0.390412	0.32865	0.412118	0.311958	0.189609	0.585133	0.222212	0.357998	0.471944	0	0.592334	0.585153	0.605097	0.480105	0.246964	0.248606	0.25975	0.478499	0.242072	0.22907	0.3117	0	0.356233	0.513402	0.431561	0.498059	0.644393	0.308324	0.187625	0.154488	0.328242
FAM168B	0.388666	0.337127	0.261069	0.417796	0.385368	0.380939	0.307098	0.30451	0.241103	0.243635	0.315651	0.256311	0.524388	0.285421	0.275428	0.333557	0	0.336989	0.372077	0.325594	0.308154	0.172073	0.555543	0.180602	0.336497	0.336864	0	0.430341	0.555131	0.435425	0.410078	0.316896	0.250966	0.19926	0.38694	0.217972	0.245841	0.282037	0	0.33485	0.372847	0.360339	0.435462	0.566083	0.332038	0.179722	0.114013	0.335553
PLEKHB2	0.30375	0.309248	0.220003	0.358299	0.316957	0.375035	0.293956	0.306891	0.236624	0.216731	0.287064	0.215024	0.375545	0.281738	0.241591	0.300752	0	0.305473	0.33851	0.32628	0.302604	0.191729	0.2487	0.185964	0.335875	0.359042	0	0.428526	0.431381	0.317178	0.329848	0.318185	0.243138	0.250955	0.258568	0.224855	0.245207	0.260732	0	0.32855	0.367448	0.266888	0.35604	0.518022	0.366965	0.185764	0.138934	0.326929
RAB6D	0.0015591	0.00286996	0.00598053	0.00182939	0.00139499	0.00480334	0.0102713	0.000720211	0.00284838	0.00309823	0.00344075	0	0	0.00375665	0.00294987	0.00377138	0	0.00145812	0.00209647	0.00176063	0.00672154	0.00434493	0	0.00595455	0.00314849	0	0	0.012511	0.00403624	0.00264176	0.00404177	0.00304936	0.000957346	0.00347376	0.00579172	0.0031792	0.00639103	0.00445039	0	0.00481223	0.00237856	0.00378445	0.00592157	0.00535206	0.00477617	0.00161929	0	0.00532889
MZT2A	0.165367	0.174262	0.155662	0.29204	0.222816	0.16694	0.202444	0.214805	0.184502	0.174188	0.16966	0.170633	0.30101	0.267712	0.218312	0.23727	0	0.26503	0.232579	0.249622	0.215326	0.140441	0.333478	0.176535	0.203352	0.171374	0	0.151454	0.284374	0.214256	0.252227	0.260017	0.156143	0.153719	0.164446	0.155077	0.206877	0.187802	0	0.255659	0.342403	0.152227	0.309319	0.291802	0.200715	0.150623	0.0897576	0.195422
TUBA3D	0.000432922	0.00257577	0.0074039	0.0228987	0.0103478	0.00414018	0.00199406	0.00576612	0.00933652	0	0.000433325	0.00184937	0	0.00788008	0.00411565	0.00664453	0	0.00620144	0.0154324	0	0.00612732	0.00507393	0	0.00665769	0	0.00208287	0	0.00351812	0.0058697	0.005294	0.00627553	0.0142723	0.00432825	0	0	0.00782258	0.0043222	0.00394038	0	0.0036121	0.000923652	0	0.0110683	0	0.00595406	0.0073029	0.00131246	0.00410532
CCDC74A	0.0143467	0.0301737	0.0224224	0.0315459	0.0321657	0.0242219	0.03355	0.0537139	0.0253395	0.0112615	0.0264588	0.0212294	0.0507843	0.0387284	0.0390696	0.0481015	0	0.0513785	0.0437879	0.0362352	0.0300232	0.0279228	0.0180376	0.0195065	0.026098	0.0108436	0	0.0144668	0.0412169	0.0224121	0.0417576	0.0354755	0.0371366	0.00700307	0.0220524	0.0246198	0.0536507	0.0492588	0	0.0360652	0.0325584	0.0196125	0.0671179	0.0319419	0.0247134	0.0106926	0.0305322	0.0101417
ANKRD30BL	0.452841	0.535822	0.384091	0.507212	0.449318	0.652702	0.486362	0.564331	0.360318	0.319631	0.401194	0.640682	0.892941	0.428322	0.429414	0.290537	0	0.514103	0.452458	0.472493	0.360577	0.334336	0.418621	0.267224	0.343178	0.50427	0	0.864737	0.845421	0.701158	0.718846	0.44942	0.514185	0.446386	0.564776	0.302224	0.504234	0.634882	0	0.601411	0.435729	0.461578	0.619892	0.918569	0.738653	0.286913	0.28746	0.4375
GPR39	0.107288	0.0807603	0.0706483	0.0555813	0.0832182	0.0395607	0.00744516	0.0580272	0.0700227	0.0354027	0.0630021	0.0877934	0.0272019	0.104563	0.082266	0.084186	0	0.0736396	0.0344864	0.0758579	0.0824309	0.0610148	0.0924426	0.0613819	0.039163	0.0332551	0	0.0172461	0.0852743	0.106946	0.0225841	0.0902092	0.0342814	0.0217096	0.0484071	0.0451574	0.0128259	0.04513	0	0.104382	0.0492923	0.0867591	0.0813955	0.0288778	0.0324253	0.0659037	0.0746835	0.138374
LYPD1	0.00806979	0	0.00365342	0.00666946	0.00372965	0	0.00295669	0.00344778	0.0014364	0.00272692	0.00259303	0.000805839	0	0.00468237	0.00730232	0.00440898	0	0.00268022	0.00176669	0	0.00481448	0.000941071	0	0.00443569	0.00438072	0	0	0	0.00941365	0.00490937	0.00512136	0.00407715	0.001903	0	0	0.0045017	0.00116968	0.00123199	0	0.00393901	0	0.00386462	0.00425254	0	0.000817651	0.00519736	0.00619281	0.019376
NCKAP5	0.125208	0.113464	0.10331	0.209772	0.196427	0.161906	0.101465	0.0727197	0.0846919	0.0876419	0.148386	0.117939	0.115427	0.14233	0.102738	0.176401	0	0.143423	0.100591	0.0992572	0.105226	0.0899491	0.248168	0.130595	0.126539	0.103698	0	0.124916	0.223468	0.214815	0.136985	0.10315	0.0857418	0.0463593	0.153197	0.0842277	0.0948562	0.106676	0	0.0953739	0.174027	0.106588	0.127736	0.106554	0.0971453	0.117341	0.110062	0.229582
MGAT5	0.380543	0.420307	0.289892	0.588291	0.424366	0.449333	0.346465	0.320615	0.292154	0.289663	0.410621	0.340087	0.646915	0.398742	0.309392	0.439163	0	0.374987	0.41799	0.396097	0.347369	0.227527	0.694514	0.209149	0.367978	0.47629	0	0.613709	0.643137	0.676034	0.445049	0.32615	0.251062	0.222699	0.483056	0.29288	0.261805	0.333414	0	0.376315	0.574288	0.431794	0.494579	0.659222	0.342088	0.18338	0.23877	0.407211
TMEM163	0.324554	0.257393	0.278631	0.394807	0.391577	0.354569	0.224964	0.369241	0.326505	0.314265	0.368037	0.268145	0.517649	0.303582	0.376169	0.346469	0	0.414971	0.368332	0.38124	0.261452	0.342025	0.483398	0.319011	0.344	0.44297	0	0.412319	0.497094	0.528194	0.465828	0.346931	0.310769	0.262229	0.413799	0.324328	0.314064	0.365447	0	0.443671	0.362127	0.317174	0.433958	0.472325	0.39983	0.336875	0.261064	0.326928
ACMSD	0.0198709	0.0133811	0.0493424	0.241616	0.0861161	0.0381014	0.0323716	0.0688048	0.0601565	0.0118895	0.015635	0.0103766	0.00295387	0.106844	0.0186053	0.122128	0	0.0961474	0.0973103	0.0250435	0.0492649	0.0549495	0.0154134	0.11679	0.0151354	0.00959612	0	0.0452497	0.226335	0.0475832	0.00562989	0.0769212	0.0241543	0.0748095	0.00341784	0.018943	0.0594346	0.029804	0	0.0204407	0.0248664	0.0237587	0.22335	0.0145628	0.0182988	0.096382	0.0345112	0.00442474
CCNT2	0.38494	0.363661	0.253819	0.503138	0.417353	0.443484	0.301957	0.30051	0.259737	0.259304	0.354597	0.26805	0.474628	0.272856	0.275692	0.355073	0	0.379865	0.347224	0.32143	0.32056	0.188618	0.432069	0.165664	0.325268	0.397133	0	0.490324	0.586847	0.467263	0.395509	0.298587	0.239334	0.304653	0.399635	0.223239	0.263262	0.31067	0	0.375899	0.429081	0.39779	0.505772	0.525646	0.310158	0.16817	0.0895272	0.230676
MAP3K19	0.033532	0.0293486	0.0315773	0.0658499	0.0521532	0.0172962	0.0182035	0.0232832	0.0223547	0.00711084	0.0135491	0.0157386	0.00892731	0.0424991	0.0125022	0.0262507	0	0.0448282	0.028902	0.0344995	0.0254948	0.0226886	0.015649	0.0181465	0.0234101	0.0102704	0	0.0314823	0.101576	0.0382879	0.0160151	0.0701073	0.0128518	0.00558925	0.00826668	0.0173334	0.0136758	0.01284	0	0.00832112	0.0134553	0.0213846	0.0607229	0.00607006	0.0132094	0.0218181	0.0105043	0.0273373
RAB3GAP1	0.348858	0.42323	0.242812	0.506378	0.391051	0.371355	0.246832	0.228237	0.216602	0.239356	0.339903	0.289373	0.552281	0.211705	0.28672	0.353977	0	0.361293	0.312031	0.398139	0.311098	0.151073	0.62134	0.197875	0.320673	0.431506	0	0.455988	0.467247	0.57752	0.497256	0.186037	0.218488	0.246492	0.51221	0.224048	0.176323	0.264711	0	0.37951	0.562236	0.364763	0.377158	0.684786	0.254743	0.148777	0.158552	0.318462
ZRANB3	0.481825	0.46306	0.288879	0.570817	0.464057	0.468489	0.301821	0.318763	0.29161	0.340986	0.430917	0.360353	0.748645	0.260901	0.332217	0.403478	0	0.420404	0.406991	0.38772	0.367018	0.209595	0.753354	0.227293	0.401575	0.426646	0	0.605445	0.567017	0.670679	0.493556	0.336641	0.351637	0.268306	0.510688	0.276778	0.32043	0.383937	0	0.487123	0.659845	0.451794	0.579768	0.650348	0.364455	0.24707	0.197523	0.417728
R3HDM1	0.110982	0.218138	0.129029	0.154163	0.165229	0.116873	0.0946193	0.109699	0.0990158	0.121792	0.110637	0.137321	0.194392	0.0904582	0.112032	0.132183	0	0.107543	0.127503	0.121659	0.159163	0.0936238	0.192913	0.120774	0.107269	0.114211	0	0.156665	0.200693	0.266225	0.173941	0.106833	0.100139	0.113562	0.135499	0.095691	0.0849111	0.112724	0	0.162043	0.26239	0.131607	0.156316	0.231692	0.0993508	0.152075	0.114246	0.1654
UBXN4	0.358388	0.377828	0.246274	0.515993	0.431009	0.443794	0.261384	0.269527	0.260015	0.252898	0.378566	0.274736	0.536214	0.267327	0.279715	0.328054	0	0.371913	0.352204	0.370852	0.316361	0.165666	0.524281	0.176922	0.346092	0.427978	0	0.486842	0.560609	0.522924	0.434019	0.293318	0.255587	0.335118	0.433654	0.234516	0.256963	0.279824	0	0.393591	0.431905	0.439239	0.47362	0.603249	0.319913	0.158876	0.152769	0.262582
LCT	0.00252245	0.00960118	0.00560911	0.0228148	0.0156121	0.0013717	0.00493561	0.0059999	0.0046899	0.0066315	0.00248845	0.000721235	0	0.00934027	0.00532696	0.00619835	0	0.00860574	0.00567768	0.00296217	0.00771702	0.00777608	0	0.00337478	0.00585407	0.0161511	0	0.0182338	0.0161531	0.0049202	0	0.0142599	0.0033132	0.00398219	0.00270465	0.00244092	0.0109057	0.00321856	0	0.00506478	0.000812218	0.000842515	0.00792555	0.00452808	0.00374848	0.0082916	0	0.0328918
MCM6	0.0876609	0.0584737	0.0338552	0.0478922	0.0575311	0.0503065	0.0377494	0.0655593	0.0293697	0.0243593	0.0405512	0.0470029	0.0579208	0.050733	0.0357617	0.0366964	0	0.0558494	0.062808	0.0218372	0.0363353	0.044105	0.0181014	0.0142394	0.0510995	0.0391008	0	0.0763446	0.160655	0.0176606	0.0247868	0.0657155	0.0398802	0.0131219	0.0405605	0.0355958	0.0454721	0.0525277	0	0.0387982	0.0281459	0.0616554	0.101776	0.0397403	0.0638874	0.0164395	0.00477822	0.0407656
DARS	0.311658	0.317027	0.218548	0.356393	0.344346	0.413347	0.268612	0.317549	0.219572	0.198871	0.283526	0.28216	0.498242	0.288268	0.256029	0.30758	0	0.315978	0.342084	0.334038	0.273984	0.185108	0.350115	0.190888	0.295089	0.34923	0	0.465847	0.414313	0.397708	0.367537	0.274321	0.228337	0.252096	0.396924	0.208336	0.226961	0.264384	0	0.29173	0.300757	0.332642	0.355927	0.367342	0.300561	0.177639	0.179381	0.36354
CXCR4	0.00163512	0.00207614	0.0025963	0.00568141	0.00532925	0.00719543	0.00515387	0.0011092	0.00064591	0	0.000875387	0.000356928	0.00495783	0	0.000187149	0.000353047	0	0	0.00137897	0.00249264	0.0031034	0.000609639	0	0.000476814	0.00502666	0.00242498	0	0	0.00898663	0	0.00178376	0.00286254	0.000738092	0	0.00144111	0.00147653	0.00333418	0.00167869	0	0.000797632	0	0	0.0082858	0	0.00555095	0.000997813	0	0.00677116
THSD7B	0.156733	0.0915622	0.112219	0.202099	0.176591	0.108365	0.097995	0.0881595	0.0891971	0.0767123	0.179884	0.169321	0.158988	0.149716	0.0782328	0.218477	0	0.146197	0.111901	0.145773	0.15109	0.107464	0.204027	0.13211	0.123418	0.207645	0	0.131614	0.176951	0.251841	0.118125	0.129952	0.0851202	0.0906249	0.156898	0.0933829	0.111144	0.11592	0	0.0613972	0.152738	0.124885	0.234695	0.0763621	0.112853	0.122498	0.272903	0.181049
HNMT	0.185906	0.147945	0.146023	0.175521	0.177074	0.149493	0.140306	0.141749	0.144063	0.107899	0.132165	0.121804	0.233079	0.158597	0.156215	0.187699	0	0.157425	0.206049	0.114636	0.190851	0.115079	0.220395	0.120864	0.155095	0.184877	0	0.213491	0.220608	0.192632	0.209636	0.140752	0.117659	0.16044	0.132121	0.12322	0.134696	0.127455	0	0.157405	0.164009	0.219289	0.127519	0.237437	0.13607	0.0571329	0.089638	0.127294
SPOPL	0.360762	0.316779	0.248171	0.444385	0.374414	0.401868	0.30673	0.289054	0.237712	0.224142	0.298613	0.23777	0.462985	0.243264	0.251034	0.302655	0	0.318498	0.339023	0.317113	0.314592	0.175892	0.35923	0.183959	0.315042	0.339234	0	0.444633	0.42189	0.406276	0.379347	0.295269	0.234547	0.242854	0.318771	0.229518	0.239548	0.276291	0	0.345708	0.357319	0.325766	0.366868	0.486986	0.327586	0.161072	0.116053	0.445104
NXPH2	0.0324925	0.0199111	0.0151465	0.0317229	0.0206597	0.0103313	0.00258894	0.0151515	0.00994199	0.0149732	0.0119349	0.0160506	0.00518033	0.00226901	0.0243159	0.02268	0	0.0266941	0.00696234	0.0335976	0.0115556	0.0190027	0	0.0144738	0.0167179	0.0271727	0	0.0199558	0.0437419	0.0291313	0.033176	0.0294405	0.0140801	0.00180313	0.020482	0.00187777	0.0209451	0.0220556	0	0.0167803	0.0559734	0.00667974	0.0210023	0.0110788	0.0624786	0.007262	0.00274289	0.0709327
LRP1B	0.0490519	0.0646726	0.0606389	0.0454852	0.0586901	0.0384872	0.038076	0.0461747	0.0485926	0.0562727	0.0501785	0.036258	0.0597482	0.0550665	0.0545722	0.0501347	0	0.0467137	0.0526152	0.0581695	0.0725338	0.0577052	0.0578134	0.0508752	0.0535732	0.0569242	0	0.0740551	0.0550188	0.0613249	0.0670434	0.0470155	0.042352	0.100222	0.0595422	0.0511873	0.0417402	0.0365728	0	0.0525843	0.0489165	0.0478522	0.0460221	0.0470586	0.0484166	0.0397069	0.0317854	0.0493198
KYNU	0.0107773	0.0110246	0.0121342	0.0267927	0.0180736	0.010163	0.0259842	0.0185159	0.0100628	0.00741575	0.00463236	0.0058929	0.0397857	0.0231609	0.0217505	0.0210447	0	0.0199299	0.0219602	0.00699701	0.00546112	0.00746049	0.01687	0.0145641	0.0102767	0.0115887	0	0.0183533	0.030356	0.0130726	0.0230217	0.0314641	0.017924	0.0162534	0.028044	0.00693676	0.0135456	0.0230212	0	0.015397	0.0140081	0.0116257	0.0484671	0.0253724	0.0109209	0.00624276	0.00260663	0.0276059
ARHGAP15	0.194559	0.124998	0.221304	0.372434	0.201276	0.10875	0.0884558	0.118175	0.193655	0.095065	0.100015	0.108978	0.111929	0.195773	0.111842	0.298487	0	0.182638	0.165434	0.177004	0.138764	0.171683	0.11769	0.224925	0.16919	0.152615	0	0.182202	0.374118	0.22302	0.137494	0.391475	0.146899	0.145829	0.0765276	0.07094	0.105191	0.170495	0	0.15074	0.196911	0.174804	0.300827	0.0795172	0.135793	0.195877	0.132143	0.0690088
GTDC1	0.272883	0.328248	0.203579	0.319689	0.295158	0.273909	0.321273	0.189001	0.178062	0.203322	0.218694	0.177044	0.544263	0.161085	0.186804	0.177346	0	0.217942	0.260499	0.314657	0.195071	0.168028	0.495573	0.159232	0.194312	0.312953	0	0.42662	0.310701	0.519747	0.364133	0.197091	0.181775	0.168517	0.278467	0.206953	0.237016	0.247979	0	0.350174	0.407743	0.366358	0.348484	0.533769	0.267215	0.096443	0.126225	0.411029
ZEB2	0.369372	0.349952	0.219801	0.411402	0.270651	0.279514	0.207514	0.254301	0.186847	0.22524	0.285442	0.265754	0.518748	0.298273	0.267621	0.26437	0	0.388394	0.2484	0.277968	0.33878	0.226049	0.487694	0.175677	0.232824	0.326367	0	0.38797	0.509576	0.490395	0.361121	0.306154	0.224408	0.440024	0.366266	0.192551	0.220234	0.228388	0	0.347807	0.443027	0.365657	0.447319	0.497291	0.226056	0.245057	0.125031	0.440548
ACVR2A	0.365791	0.357247	0.274198	0.519789	0.452198	0.495266	0.328492	0.315204	0.292453	0.274389	0.34578	0.287287	0.498787	0.308287	0.265245	0.338938	0	0.377245	0.354809	0.355731	0.3788	0.222188	0.404421	0.221911	0.371817	0.44563	0	0.542451	0.512395	0.596624	0.418352	0.336447	0.271732	0.27526	0.406384	0.253703	0.285413	0.325215	0	0.376721	0.426232	0.342358	0.462998	0.561347	0.334272	0.243053	0.143832	0.497719
ORC4	0.346748	0.374349	0.245792	0.505783	0.452009	0.425664	0.316178	0.306627	0.252967	0.243418	0.360128	0.303428	0.502974	0.309801	0.292934	0.317146	0	0.41452	0.350326	0.316414	0.335025	0.211408	0.366671	0.185415	0.330274	0.395709	0	0.510846	0.55502	0.540637	0.389308	0.285762	0.266618	0.347137	0.39999	0.24021	0.256969	0.297541	0	0.375141	0.420887	0.401859	0.494773	0.589672	0.355507	0.175879	0.112885	0.375346
MBD5	0.142054	0.206865	0.103846	0.202061	0.174839	0.141111	0.135145	0.118673	0.0955132	0.0949871	0.127157	0.0924529	0.307586	0.10421	0.109562	0.159221	0	0.134912	0.15089	0.190043	0.130094	0.0780446	0.261211	0.0544168	0.135569	0.226895	0	0.25937	0.306064	0.321275	0.206965	0.155161	0.112704	0.0767165	0.172253	0.109304	0.102987	0.118722	0	0.157351	0.266179	0.177891	0.161833	0.316687	0.154672	0.0916379	0.0503871	0.19857
EPC2	0.412661	0.413448	0.255744	0.509747	0.439047	0.42115	0.374555	0.311093	0.25999	0.30313	0.389227	0.308196	0.579411	0.311715	0.32288	0.361103	0	0.399526	0.375698	0.397216	0.374947	0.205357	0.611162	0.233066	0.365809	0.440467	0	0.562464	0.493178	0.56608	0.460785	0.374062	0.278671	0.299652	0.454234	0.267212	0.263802	0.341911	0	0.383691	0.470934	0.424877	0.421742	0.637115	0.34998	0.182341	0.123458	0.311912
KIF5C	0.268363	0.245667	0.179116	0.439583	0.304072	0.281537	0.224186	0.200757	0.154284	0.244402	0.29025	0.232769	0.420892	0.173626	0.194757	0.271174	0	0.25434	0.21409	0.316487	0.235304	0.109537	0.358208	0.119509	0.26254	0.370898	0	0.476428	0.52386	0.488038	0.336865	0.16788	0.173362	0.188416	0.453085	0.15846	0.158698	0.243533	0	0.306266	0.440339	0.34709	0.392657	0.622414	0.200429	0.112229	0.122495	0.201453
LYPD6B	0.00946564	0.02095	0.0150644	0.0313121	0.0303179	0.0231102	0.0119569	0.00677941	0.0114407	0.00930743	0.0103129	0.00524163	0.0100655	0.0135737	0.00980357	0.022804	0	0.0269726	0.0111043	0.0137391	0.0292042	0.00804351	0.0360213	0.0123999	0.0128808	0.0115481	0	0.0570438	0.0335483	0.0440835	0.026368	0.0279509	0.013331	0.00398219	0.0166419	0.0193848	0.00863562	0.0150761	0	0.0118617	0.00796115	0.0135392	0.0262203	0.00667773	0.00752742	0.00536235	0.0213008	0.158792
LYPD6	0.00686737	0.00274315	0.00397646	0.00662109	0.0132987	0.0065709	0.00474433	0.00408085	0.00291399	0.000970431	0.00444715	0.0101606	0.00170821	0.0057677	0.00301541	0.00306101	0	0.0043202	0.00309736	0.00379529	0.00512563	0.00307339	0	0.00374853	0.00828403	0.000695193	0	0.0183544	0.0108785	0.00505674	0.0185234	0.00808137	0.00727037	0	0.0147861	0.00410941	0.00217396	0.000827428	0	0.00672961	0.0102434	0.00704456	0.00745212	0.00405254	0.00219537	0.00381523	0	0.0107601
MMADHC	0.12694	0.122002	0.112673	0.163656	0.135148	0.14408	0.145791	0.127105	0.0923167	0.0814769	0.104534	0.0624504	0.0876162	0.14821	0.0750062	0.144464	0	0.138565	0.169731	0.105293	0.162003	0.0827166	0.103039	0.0734642	0.1213	0.131056	0	0.152568	0.153954	0.097584	0.0724243	0.126561	0.0808701	0.067066	0.072662	0.0721194	0.111032	0.0940256	0	0.120535	0.0946023	0.140553	0.171769	0.12013	0.140245	0.0685394	0.0296356	0.0887612
RND3	0.0190521	0.00849539	0.0149776	0.041837	0.0247359	0.0156071	0.016242	0.00863993	0.0174348	0.00492556	0.00925227	0	0.00297497	0.0203559	0.00546675	0.0153987	0	0.0139375	0.0119434	0.00473747	0.00723751	0.00634064	0.031214	0.00578227	0.0141979	0.00797802	0	0.0203337	0.0297341	0.0169877	0.0190621	0.0112245	0.0080245	0.00910881	0.0120604	0.00865228	0.00542701	0.00400399	0	0.00534798	0.00660694	0.00977923	0.0102367	0.0170084	0.00861548	0.0045544	0.00200994	0.0180775
RBM43	0.0296299	0.0105795	0.0179484	0.0256215	0.0124425	0.0108726	0.00343809	0.0205209	0.0117847	0.0108179	0.00982634	0.00972438	0.0252985	0.0296494	0.0128888	0.00579975	0	0.0218157	0.0265102	0.00653564	0.0176896	0.0215272	0.0220132	0.00730975	0.0150591	0.0128562	0	0.00640262	0.023965	0.00576122	0.00742079	0.0293815	0.00908222	0.00814602	0.0188091	0.0109023	0.0115535	0.017428	0	0.0241096	0.0024606	0.0147669	0.035286	0.0189379	0.0128373	0.0157862	0.00581841	0.00524222
NMI	0.00675876	0.00248476	0.00485037	0.0158988	0.00521255	0	0	0.00218018	0.00329074	0.000814471	0.00143769	0.000881114	0	0	0.00172119	0.00165113	0	0	0.00232257	0.00094553	0.000321447	0.00121936	0	0.0012818	0.00238922	0.00330446	0	0.00150104	0.0135823	0.0015856	0.00127881	0.00281131	0.00183179	0.00478636	0	0	0.000910886	0.00231571	0	0.00250346	0	0.00111145	0.00106798	0	0.00106747	0	0	0.00257502
TNFAIP6	0.0128952	0.0373096	0.0231979	0.0672607	0.0662898	0.0412485	0.0339577	0.0151614	0.0337304	0.00187143	0.00889178	0.00387101	0.0285437	0.0160697	0.021992	0.0414344	0	0.0244002	0.0179222	0.016189	0.0335847	0.0106319	0.00923939	0.0216186	0.0320556	0.0200188	0	0.0538523	0.0595306	0.0524843	0.0140256	0.0305267	0.00909011	0.00792064	0.00117036	0.0214867	0.0297451	0.0168567	0	0.0352269	0.0326421	0.030921	0.0179267	0.00895546	0.00526889	0.0708541	0.0287255	0.0534138
RIF1	0.447106	0.414291	0.254213	0.476547	0.395069	0.433842	0.275367	0.28435	0.242117	0.261717	0.378385	0.319019	0.623998	0.332771	0.294722	0.354048	0	0.343336	0.359124	0.374582	0.318616	0.178947	0.449146	0.208167	0.358195	0.402557	0	0.525957	0.587778	0.522377	0.436857	0.319664	0.243352	0.345859	0.46589	0.23726	0.253379	0.313707	0	0.362878	0.430645	0.385905	0.487011	0.571932	0.33449	0.159822	0.138416	0.266539
NEB	0.0459588	0.0419344	0.0412828	0.0932402	0.0684638	0.0482434	0.0462153	0.0541824	0.0447775	0.0226716	0.0475297	0.0495262	0.0686922	0.0705716	0.0424158	0.0751855	0	0.0506625	0.043822	0.0450814	0.0675565	0.0477438	0.0723957	0.0522529	0.0366747	0.026974	0	0.0400072	0.124401	0.0584483	0.0396197	0.11271	0.0351369	0.0937007	0.0229227	0.0482928	0.0454399	0.0411599	0	0.0458238	0.0308315	0.0301911	0.0594795	0.0668134	0.0354634	0.05981	0.0343296	0.259066
ARL5A	0.166234	0.192802	0.138465	0.223857	0.194824	0.208476	0.179379	0.159148	0.136819	0.159435	0.15695	0.136746	0.180769	0.144058	0.128638	0.16188	0	0.160812	0.187904	0.149185	0.158748	0.133374	0.253924	0.114987	0.215723	0.18613	0	0.26219	0.226319	0.206042	0.21493	0.18042	0.141108	0.142195	0.191988	0.117266	0.172684	0.168214	0	0.199555	0.135384	0.147245	0.179212	0.285726	0.202172	0.133641	0.058604	0.206219
AC068547.1	0.0202732	0.0089625	0.00591035	0.00922465	0.00687822	0.0117811	0.00102736	0.00601754	0.00736766	0.0106866	0.00378852	0.00296622	0.0160601	0.00335058	0.00524744	0.00839397	0	0.00670237	0.00935651	0.0141784	0.00661649	0.00500491	0	0.00809182	0.00471119	0.00479086	0	0.0182372	0.0127664	0.0143716	0.0179464	0.00377987	0.0045043	0	0.0275166	0.00251235	0.00309473	0.00664648	0	0.00896485	0.00659519	0.00257055	0.00654217	0.00767587	0.00959166	0.00879655	0.0036627	0.0108981
CACNB4	0.408937	0.43777	0.282948	0.566533	0.401382	0.465097	0.366455	0.352018	0.252992	0.310433	0.38872	0.370402	0.552329	0.360267	0.277188	0.392474	0	0.393878	0.400035	0.406952	0.322834	0.272749	0.744601	0.211871	0.357366	0.462393	0	0.568561	0.665297	0.650862	0.479051	0.393491	0.292656	0.287905	0.497081	0.254632	0.340498	0.337304	0	0.395904	0.410427	0.476029	0.56373	0.789379	0.318005	0.257515	0.153451	0.455669
STAM2	0.279757	0.303066	0.241575	0.428733	0.362674	0.354014	0.292944	0.259698	0.233982	0.218281	0.275884	0.258891	0.456813	0.243465	0.263361	0.294903	0	0.325488	0.326963	0.306338	0.274908	0.194312	0.411729	0.199404	0.292603	0.332601	0	0.377171	0.455136	0.425057	0.342229	0.291421	0.247471	0.197031	0.433058	0.194156	0.236676	0.262446	0	0.296962	0.361773	0.306983	0.377713	0.484564	0.307411	0.157352	0.122937	0.201008
FMNL2	0.131014	0.16879	0.105561	0.147364	0.100797	0.125851	0.0911131	0.106989	0.0844902	0.11422	0.127112	0.110186	0.266289	0.116773	0.114858	0.103773	0	0.117194	0.127443	0.159075	0.0981425	0.0912328	0.310874	0.0794633	0.120908	0.145133	0	0.163224	0.131361	0.191128	0.19141	0.0798582	0.106301	0.0891205	0.162923	0.08137	0.08012	0.108116	0	0.149407	0.182399	0.123234	0.167306	0.213095	0.12746	0.106681	0.0401452	0.192825
PRPF40A	0.35529	0.378437	0.248325	0.461476	0.432989	0.393484	0.240001	0.27687	0.24118	0.21668	0.343933	0.269336	0.516617	0.258738	0.270334	0.321066	0	0.362022	0.32435	0.349791	0.307661	0.179641	0.402624	0.187162	0.343238	0.368378	0	0.45823	0.561404	0.491836	0.421336	0.304901	0.242264	0.232277	0.384048	0.232558	0.255027	0.280713	0	0.351767	0.388724	0.391047	0.451745	0.483123	0.305124	0.15457	0.137439	0.365836
ARL6IP6	0.230062	0.223145	0.165947	0.238399	0.235805	0.279864	0.209351	0.218517	0.159421	0.142262	0.195475	0.169157	0.270292	0.218692	0.173286	0.219018	0	0.246283	0.200498	0.190066	0.203174	0.138114	0.242558	0.144381	0.218782	0.236969	0	0.285383	0.294554	0.265451	0.263145	0.280326	0.179284	0.175972	0.245734	0.143413	0.190748	0.202749	0	0.208186	0.190048	0.207054	0.270804	0.314227	0.17237	0.132312	0.0759129	0.103124
RPRM	0.00321352	0.00107851	0.00234243	0.00672265	0.00170532	0.00738734	0	0.0132226	0.00678777	0.0179251	0.00318654	0.0010209	0.0221199	0.0060769	0.00104042	0.00238728	0	0.00237775	0.00532587	0.00709436	0.00467972	0.00320508	0.0107419	0.00294373	0.00168287	0.010311	0	0.00844859	0.00720553	0	0.00609432	0.00893986	0.00998961	0.0030225	0.00400593	0.00390214	0.00769005	0.00266857	0	0.00460995	0.00860045	0.00226957	0.00561932	0.011368	0	0.00275142	0	0
GALNT13	0.509501	0.390368	0.331145	0.356683	0.363676	0.469197	0.501472	0.382008	0.283368	0.38914	0.334165	0.342177	0.5098	0.293686	0.331412	0.402087	0	0.413166	0.301603	0.398132	0.403746	0.257029	0.461437	0.22515	0.420031	0.450553	0	0.480759	0.535877	0.552087	0.454273	0.249444	0.321004	0.407326	0.406003	0.323946	0.376897	0.337673	0	0.396508	0.309059	0.455753	0.453122	0.593866	0.332372	0.363175	0.279401	0.693284
KCNJ3	0.299809	0.344759	0.217194	0.491677	0.38596	0.33085	0.219957	0.239762	0.216353	0.210319	0.270521	0.265058	0.610856	0.228913	0.266488	0.296151	0	0.30766	0.28084	0.34271	0.288659	0.143302	0.573403	0.181946	0.248593	0.354991	0	0.37991	0.413451	0.546693	0.448387	0.349473	0.214412	0.272813	0.439373	0.18305	0.197317	0.251249	0	0.316629	0.550017	0.272203	0.453594	0.516738	0.20176	0.227746	0.0790963	0.27757
NR4A2	0.068582	0.0701549	0.0702303	0.139539	0.103104	0.0896214	0.0547181	0.0748943	0.0844969	0.0825922	0.057005	0.0542517	0.128953	0.067518	0.0897945	0.0722854	0	0.0702049	0.0786218	0.0708361	0.0716586	0.0455731	0.0482098	0.065219	0.0883664	0.0964041	0	0.130215	0.208417	0.0698356	0.079724	0.142511	0.0598389	0.0732495	0.066737	0.041267	0.0522154	0.0464037	0	0.136843	0.0943276	0.0591827	0.096928	0.0915953	0.10367	0.0407201	0.0728811	0.0380215
GPD2	0.34206	0.332907	0.273984	0.409078	0.41381	0.356582	0.204171	0.271567	0.272611	0.243334	0.29031	0.258165	0.364715	0.23958	0.242618	0.329196	0	0.316107	0.311255	0.302631	0.32246	0.222919	0.271481	0.200264	0.356461	0.33366	0	0.463989	0.486081	0.41364	0.328252	0.302604	0.268214	0.298028	0.260984	0.22389	0.246614	0.279742	0	0.365265	0.34914	0.360714	0.390752	0.331645	0.350509	0.274493	0.16151	0.221711
GALNT5	0	0.000973776	0.00167639	0.00216141	0.00347244	0	0.00202915	0.000243991	7.93978e-05	0	0	0	0	0.00137856	0	0	0	0.000693589	0.00352034	0.0017772	0	0.000146133	0	0.000517459	0.000891132	0.00663328	0	0	0.000817726	0	0.00284321	0.00177004	0.000261909	0	0	0.000576605	0.00115935	0	0	0	0	0.0048923	0.00182332	0	0	0	0	0
ERMN	0.0162	0.0263206	0.0119263	0.0147943	0.0139971	0.0178787	0.0198374	0.018958	0.00934218	0.00717485	0.0193082	0.0225107	0.0160422	0.00554131	0.0103849	0.00618388	0	0.00930409	0.0183208	0.0066011	0.012444	0.0102666	0.0643349	0.00425477	0.0206828	0.0287064	0	0.0290862	0.0269703	0.0216179	0.0411636	0.0067846	0.013631	0	0.0150802	0.00070334	0.0039147	0.0149264	0	0.00252413	0.00182124	0.00814646	0.0158758	0.0138271	0.00986704	0.0189384	0	0.024419
CYTIP	0.00127863	0.000326221	0.00196233	0.0125088	0.00639324	0.00114491	0.00376833	0.0013808	0.00169799	0	0.00440365	0.000874127	0.00489949	0.0118059	0.00138623	0.000625466	0	0.00181662	0.00777127	0	0.000851177	0.000997485	0.00726283	0.00132848	0.00362212	0.00459483	0	0	0.00536324	0.00739929	0.0226441	0	0.0013091	0.00708666	0.00318968	0.00349232	0.00132913	0	0	0.00587734	0.00109272	0	0.00352789	0	0.00152112	0.00306254	0	0.00414728
ACVR1C	0.0646902	0.0425064	0.0510454	0.0583258	0.0478338	0.0331654	0.0537137	0.0437575	0.0351049	0.0227516	0.0335736	0.0217617	0.0634849	0.0917152	0.0204186	0.0460383	0	0.043703	0.0495864	0.0405359	0.0340787	0.0405718	0.0271283	0.028022	0.0311046	0.0638222	0	0.062632	0.0635752	0.0350641	0.0968686	0.0411738	0.0332225	0.0391478	0.0536112	0.0423615	0.0416237	0.0377381	0	0.0609615	0.0738211	0.0413739	0.0524461	0.0724522	0.0547642	0.0433491	0.0292017	0.0634404
ACVR1	0.195193	0.223523	0.16029	0.263373	0.289862	0.223108	0.17413	0.200258	0.188516	0.188842	0.210407	0.126391	0.233123	0.193875	0.18635	0.24379	0	0.25122	0.209103	0.243794	0.231117	0.159666	0.229888	0.180095	0.195333	0.203245	0	0.204425	0.146272	0.290937	0.203898	0.180836	0.163331	0.138711	0.135969	0.188702	0.172517	0.180671	0	0.209171	0.265362	0.113085	0.21984	0.224934	0.187574	0.253185	0.140718	0.19132
UPP2	0.593044	0.570274	0.428672	0.676547	0.559582	0.552916	0.393288	0.47189	0.447178	0.471447	0.502671	0.477887	0.797012	0.462615	0.500187	0.516655	0	0.508056	0.466387	0.547975	0.441091	0.377245	0.795002	0.291883	0.490529	0.651907	0	0.647255	0.680282	0.688611	0.671078	0.514317	0.416487	0.47936	0.631536	0.416101	0.360244	0.455988	0	0.515565	0.651458	0.537123	0.664412	0.838938	0.465316	0.366173	0.358135	0.490141
CCDC148	0.351684	0.326554	0.260035	0.419331	0.371829	0.369629	0.18622	0.309435	0.267392	0.286345	0.340126	0.269762	0.420322	0.29384	0.271846	0.323953	0	0.355932	0.302989	0.332369	0.311274	0.268328	0.46249	0.25604	0.341383	0.353043	0	0.410733	0.331453	0.490797	0.378477	0.211433	0.258462	0.250383	0.407532	0.240337	0.245801	0.323873	0	0.258247	0.417476	0.315096	0.42092	0.497766	0.291609	0.258974	0.163925	0.582239
PKP4	0.27679	0.306145	0.23108	0.471983	0.30784	0.34848	0.165847	0.196201	0.183291	0.145401	0.306166	0.268499	0.568102	0.196793	0.212734	0.281338	0	0.300284	0.280987	0.306653	0.244284	0.163073	0.610645	0.172627	0.232778	0.297927	0	0.511048	0.40802	0.528029	0.341792	0.278148	0.19635	0.166465	0.334523	0.197002	0.173254	0.205057	0	0.300646	0.413235	0.355208	0.285049	0.58488	0.287588	0.135443	0.0992482	0.321605
DAPL1	0.010855	0.0204935	0.0161811	0.0446826	0.0335628	0.0179807	0.0200021	0.017322	0.0137696	0.00868688	0.00476135	0.00907555	0.0130543	0.0168217	0.0148975	0.0157434	0	0.0220345	0.00780472	0.00647773	0.0121039	0.012182	0.00704689	0.00937742	0.0124653	0.0205273	0	0.0144711	0.051769	0.0135968	0.015412	0.0152128	0.0121889	0.0151591	0.0207439	0.00812967	0.0135665	0.0109864	0	0.0077318	0.0271079	0.0211889	0.0168913	0.0125915	0.00758892	0.00657328	0.010039	0.0606543
TANC1	0.0222223	0.010754	0.0309924	0.0758567	0.0447784	0.0200502	0.0248311	0.0226645	0.0268823	0.000909848	0.0182673	0.0148628	0.0536224	0.0295406	0.0170429	0.022411	0	0.0227978	0.0307045	0.0102829	0.0134189	0.0210575	0.0346782	0.014961	0.020561	0.0240067	0	0.0317409	0.0768785	0.0296336	0.017449	0.03518	0.0215667	0.0155773	0.00357419	0.00984057	0.0252032	0.0228327	0	0.0114407	0.0205906	0.023449	0.0383205	0.0239227	0.0239662	0.0125622	0.00807332	0.0647156
WDSUB1	0.312413	0.271943	0.23539	0.415121	0.351497	0.383798	0.257721	0.261297	0.212595	0.256949	0.248285	0.254521	0.298789	0.28307	0.248822	0.332719	0	0.329607	0.294923	0.285604	0.280391	0.201751	0.225224	0.215187	0.271085	0.32291	0	0.477202	0.438368	0.402408	0.328774	0.338245	0.225618	0.184277	0.291824	0.226696	0.251712	0.263972	0	0.340432	0.368782	0.277313	0.443798	0.426556	0.342488	0.180296	0.160172	0.278252
BAZ2B	0.406378	0.376736	0.284754	0.558397	0.491093	0.496123	0.190031	0.312522	0.274627	0.231419	0.367709	0.363	0.689545	0.261305	0.292005	0.387428	0	0.393222	0.333021	0.407524	0.372638	0.229079	0.734399	0.176454	0.351589	0.452581	0	0.523595	0.594948	0.626232	0.584691	0.359366	0.270204	0.316933	0.568007	0.292976	0.279043	0.299418	0	0.379346	0.527347	0.504037	0.474196	0.77126	0.391786	0.297503	0.201325	0.358583
MARCH7	0.36638	0.380755	0.252813	0.500708	0.41796	0.45517	0.274203	0.300243	0.271171	0.236644	0.354237	0.316483	0.533665	0.279877	0.27263	0.38156	0	0.364286	0.322315	0.352205	0.304732	0.192266	0.445855	0.182661	0.357292	0.386326	0	0.545433	0.582873	0.5135	0.458638	0.30876	0.25353	0.234357	0.458772	0.248509	0.245959	0.292212	0	0.375331	0.419477	0.380387	0.478057	0.584915	0.319244	0.150168	0.169471	0.3367
CD302	0.0035584	0	0.000719966	0.00374525	0.00258766	0	0.00610781	0.00103592	0.000358644	0	0.00198798	0	0	0	0.000171728	0	0	0.000487687	0.00493851	0	0.00108053	0.00403792	0	0.00299302	0.000837366	0	0	0.00972149	0.00483298	0.00462968	0	0.0055301	0.00259199	0.00515586	0.00458764	0.000753556	0.00150574	0.00124159	0	0	0	0	0.00574972	0	0.00171509	0.00461447	0	0
LY75-CD302	0.0100348	0.00409748	0.0119428	0.00457568	0.0123679	0.00347241	0.00199605	0.00441256	0.00347673	0.000970431	0	0.00196195	0	0.0184536	0.00124769	0.00758314	0	0.00480278	0.00347617	0	0.0057217	0.012039	0	0.00675753	0.000703929	0.0032479	0	0.00773568	0.0185142	0.00744216	0	0.0329065	0.0020193	0	0	0.00143264	0.00486015	0.00404267	0	0.00238318	0	0.00468672	0.0177484	0	0.00023794	0.0293177	0	0.00883442
PLA2R1	0.267334	0.250218	0.133062	0.159788	0.13969	0.209691	0.148291	0.179349	0.131561	0.141854	0.148529	0.1312	0.201211	0.196066	0.215755	0.15355	0	0.218753	0.128761	0.149279	0.196275	0.18162	0.193512	0.0905943	0.162596	0.232535	0	0.276681	0.271913	0.182223	0.280151	0.22632	0.194234	0.246223	0.252483	0.196526	0.194228	0.180711	0	0.238202	0.206934	0.195855	0.207211	0.236836	0.257469	0.118772	0.118426	0.143565
ITGB6	0.00874227	0.0113085	0.00778411	0.0218289	0.0108437	0.00372346	0.0114949	0.00592662	0.00643885	0.00331996	0.00189732	0.00405855	0.00772776	0.0072123	0.00435951	0.0075068	0	0.00797439	0.00360951	0.011994	0.0126493	0.00400341	0	0.00738286	0.00372163	0.00233143	0	0.00733326	0.0117311	0.0112996	0.0105146	0.00652608	0.00741324	0.00245443	0.0133989	0.00568529	0.00384712	0.00310149	0	0.00459857	0.00782495	0.00299624	0.00146534	0.00242316	0.00819954	0.00374199	0.00273394	0.00700663
RBMS1	0.454812	0.415715	0.343495	0.516851	0.510459	0.467098	0.267801	0.4013	0.33552	0.314397	0.385014	0.374734	0.571945	0.329587	0.357393	0.370563	0	0.410838	0.392918	0.432949	0.442214	0.259879	0.550095	0.32027	0.420822	0.454228	0	0.536231	0.48757	0.577261	0.483385	0.3846	0.356568	0.361753	0.405394	0.364188	0.328344	0.416284	0	0.391455	0.487759	0.450464	0.429379	0.730557	0.478718	0.36006	0.230085	0.236876
TANK	0.43359	0.375237	0.283879	0.39203	0.395257	0.427233	0.365747	0.318017	0.262738	0.254174	0.364744	0.283127	0.502533	0.308171	0.276301	0.318175	0	0.371954	0.361786	0.341183	0.316927	0.231518	0.52623	0.217108	0.368479	0.449731	0	0.522101	0.503538	0.474361	0.479593	0.312328	0.263611	0.37897	0.465698	0.259576	0.286606	0.32093	0	0.371221	0.416303	0.414351	0.402062	0.593393	0.37882	0.203765	0.179311	0.460978
PSMD14	0.408618	0.366373	0.258742	0.489682	0.392315	0.468953	0.311634	0.291207	0.252009	0.275167	0.356917	0.290018	0.493865	0.343589	0.27237	0.324997	0	0.372496	0.362126	0.334345	0.319281	0.213894	0.478424	0.17817	0.375264	0.420356	0	0.516014	0.609353	0.512329	0.392775	0.341802	0.274287	0.315073	0.458124	0.237615	0.275567	0.3094	0	0.361543	0.39102	0.378971	0.492342	0.597868	0.340674	0.170859	0.117172	0.210005
TBR1	0.130641	0.122174	0.111647	0.17863	0.166283	0.16854	0.103687	0.140639	0.113187	0.094015	0.152312	0.143429	0.211801	0.153706	0.128702	0.164529	0	0.152644	0.17747	0.155113	0.131481	0.109925	0.152604	0.100602	0.133653	0.14166	0	0.149549	0.216812	0.202911	0.214347	0.157065	0.12946	0.188543	0.224838	0.126408	0.167952	0.123573	0	0.143437	0.151695	0.220595	0.226261	0.137867	0.157464	0.0950149	0.0851144	0.0506588
SLC4A10	0.110788	0.124585	0.0852631	0.169767	0.133263	0.112191	0.0965157	0.0957118	0.0798147	0.088258	0.126979	0.0699278	0.174704	0.0710202	0.1158	0.0995597	0	0.119191	0.114904	0.114024	0.0829324	0.0715059	0.199236	0.111602	0.1009	0.120585	0	0.180773	0.163399	0.194872	0.127732	0.0852677	0.0837171	0.111533	0.121109	0.0717448	0.0811761	0.0930675	0	0.155121	0.212982	0.167677	0.119551	0.183159	0.0869014	0.0638859	0.0651685	0.154767
DPP4	0.363466	0.24416	0.135569	0.235775	0.135315	0.264311	0.215654	0.253759	0.11609	0.194735	0.0896774	0.202411	0.202508	0.160888	0.152009	0.188558	0	0.177245	0.22817	0.181519	0.181473	0.14811	0.0821144	0.0653874	0.217133	0.223058	0	0.399166	0.297441	0.27819	0.280179	0.244857	0.274518	0.230213	0.265475	0.238888	0.218021	0.219112	0	0.170759	0.202448	0.260176	0.255369	0.357372	0.305497	0.180782	0.0365595	0.19471
FAP	0.445089	0.270825	0.300498	0.228299	0.159244	0.272816	0.42341	0.323309	0.140158	0.177022	0.252451	0.216247	0.216425	0.212941	0.272146	0.193884	0	0.257783	0.303342	0.210934	0.228862	0.227381	0.141969	0.0946033	0.196492	0.225932	0	0.519345	0.542541	0.31743	0.567665	0.398636	0.321099	0.276622	0.424681	0.146875	0.430302	0.253394	0	0.314284	0.150274	0.440962	0.349854	0.246143	0.452371	0.199934	0.0466847	0.150625
IFIH1	0.0182045	0.0151846	0.0107528	0.00903426	0.00531557	0.0128369	0.00850274	0.0186557	0.00740741	0.00473487	0.00688079	0.0112038	0.00598057	0.00970168	0.0143239	0.00975719	0	0.0162905	0.0103437	0.00938123	0.00281467	0.0126613	0	0.00515845	0.00688201	0.0106767	0	0.0177662	0.018483	0.0225752	0.0136713	0.0086527	0.0117958	0.0424858	0.00232308	0.00495036	0.0066133	0.0133497	0	0.01489	0.00372882	0.0100411	0.0144086	0.00168122	0.0250177	0.00382226	0.00187014	0.0616106
GCA	0.248638	0.183745	0.175515	0.298084	0.272395	0.306292	0.114378	0.216268	0.16583	0.134671	0.213463	0.142153	0.222266	0.194546	0.130889	0.210998	0	0.185686	0.230787	0.19447	0.193782	0.161893	0.136799	0.130706	0.230009	0.230083	0	0.302559	0.445773	0.243379	0.213658	0.275059	0.146292	0.12458	0.254025	0.125336	0.166638	0.131381	0	0.209319	0.151681	0.197704	0.304086	0.196292	0.220933	0.125416	0.0521286	0.0965566
KCNH7	0.424519	0.404401	0.41895	0.355777	0.339406	0.275729	0.354852	0.350484	0.31103	0.288309	0.3735	0.347431	0.322867	0.38873	0.368096	0.273908	0	0.388597	0.41106	0.472904	0.320972	0.361309	0.31028	0.323292	0.333865	0.253731	0	0.366013	0.449422	0.347256	0.318092	0.400175	0.355677	0.368569	0.328127	0.221517	0.343342	0.416533	0	0.299263	0.329653	0.464634	0.345194	0.358601	0.242656	0.227318	0.11039	0.216514
FIGN	0.443039	0.473851	0.289927	0.665089	0.525295	0.525788	0.327908	0.395785	0.342199	0.365937	0.456221	0.468551	0.67805	0.362797	0.420895	0.448859	0	0.448052	0.405648	0.461346	0.438966	0.293795	0.687592	0.275424	0.38559	0.459203	0	0.501499	0.653609	0.675502	0.628312	0.381213	0.349537	0.461852	0.560534	0.369376	0.336649	0.384097	0	0.409422	0.558203	0.460369	0.578454	0.793123	0.379204	0.378721	0.291732	0.447535
GRB14	0.0288455	0.0261072	0.0399943	0.0741499	0.0313303	0.0241624	0.0407355	0.0424773	0.0235357	0.00971909	0.0192714	0.0150187	0.05043	0.0258424	0.0175567	0.0312531	0	0.0347764	0.044126	0.0169775	0.0203465	0.0310253	0.0390311	0.0189595	0.0268719	0.0419984	0	0.0278723	0.0643135	0.0690693	0.0452838	0.041554	0.0261079	0.0309083	0.0109245	0.0150878	0.041924	0.0242117	0	0.0397916	0.049801	0.0193512	0.0232504	0.0256817	0.0235473	0.00868386	0.0216305	0.122279
COBLL1	0.062689	0.0749793	0.066268	0.0527051	0.0394332	0.0252094	0.0530042	0.0606553	0.0433488	0.0195821	0.0310877	0.039488	0.0163345	0.0220348	0.0102867	0.049378	0	0.0549895	0.0280036	0.0507679	0.0630002	0.0433524	0.0178184	0.0151314	0.0213072	0.0215199	0	0.0549585	0.0461051	0.0352303	0.0200015	0.0798984	0.0381964	0.110742	0.00878215	0.0376056	0.0318615	0.0420223	0	0.0369614	0.0442533	0.0230714	0.0312269	0.0305357	0.0511936	0.0662675	0.0164196	0.041974
SLC38A11	0.1911	0.273107	0.360759	0.247302	0.234825	0.284348	0.197683	0.274259	0.156737	0.151189	0.267052	0.173167	0.255971	0.32603	0.165168	0.141999	0	0.112374	0.283301	0.195309	0.227374	0.274561	0.408738	0.118581	0.111664	0.341646	0	0.313463	0.199708	0.373366	0.222802	0.340527	0.182862	0.15271	0.417313	0.242387	0.413162	0.328372	0	0.415321	0.205086	0.508132	0.233397	0.213573	0.2128	0.121903	0.0947317	0.354821
SCN3A	0.339182	0.305556	0.182671	0.426634	0.364482	0.294124	0.126749	0.252054	0.186529	0.224522	0.286432	0.272618	0.694247	0.201883	0.239353	0.278914	0	0.288491	0.304386	0.321998	0.273247	0.136768	0.553819	0.177149	0.290159	0.315569	0	0.423464	0.506137	0.539892	0.46025	0.26713	0.177978	0.119766	0.480376	0.178986	0.158707	0.21508	0	0.319672	0.458251	0.359346	0.45469	0.466881	0.230806	0.13008	0.118882	0.186648
SCN2A	0.183652	0.220119	0.116878	0.273849	0.207447	0.209932	0.0812558	0.123749	0.134389	0.134661	0.173409	0.15956	0.400331	0.124269	0.141245	0.173004	0	0.180556	0.14937	0.171002	0.178806	0.0920761	0.614131	0.107984	0.161288	0.199728	0	0.32862	0.291493	0.37004	0.317273	0.113293	0.117811	0.102818	0.211064	0.132398	0.0941866	0.131984	0	0.164797	0.296541	0.263187	0.245037	0.329759	0.178069	0.0802149	0.0559978	0.172362
CSRNP3	0.186603	0.273136	0.138047	0.328378	0.23868	0.204087	0.177505	0.156467	0.16171	0.186071	0.218289	0.111795	0.534558	0.188542	0.185815	0.193571	0	0.215416	0.185559	0.198073	0.165873	0.126734	0.189767	0.148191	0.200442	0.250354	0	0.346574	0.33265	0.409108	0.278076	0.203644	0.144179	0.138454	0.261409	0.157761	0.137719	0.156064	0	0.204683	0.368334	0.327557	0.304466	0.430991	0.179377	0.125563	0.162607	0.289246
GALNT3	0.128454	0.154221	0.121749	0.179579	0.136825	0.172104	0.127012	0.160105	0.0978704	0.114696	0.138951	0.143304	0.158517	0.165705	0.0867383	0.215645	0	0.17916	0.161527	0.160193	0.146517	0.153669	0.135175	0.0830253	0.145291	0.0888123	0	0.207492	0.283609	0.173634	0.107043	0.193361	0.143955	0.119014	0.132156	0.0877288	0.119508	0.131146	0	0.146459	0.135058	0.162993	0.245244	0.127907	0.162723	0.157897	0.0771992	0.246834
TTC21B	0.375332	0.405026	0.277547	0.515511	0.424064	0.44888	0.330711	0.302702	0.268211	0.248692	0.362528	0.307053	0.574706	0.30416	0.305024	0.379993	0	0.394146	0.368274	0.389568	0.350944	0.202507	0.376809	0.200097	0.36084	0.429776	0	0.536554	0.583471	0.532497	0.484755	0.295552	0.262265	0.258528	0.457276	0.239691	0.267836	0.301618	0	0.420207	0.456261	0.428931	0.496884	0.645467	0.33709	0.178777	0.159364	0.341775
SCN1A	0.285408	0.341376	0.17567	0.391932	0.338007	0.347582	0.224313	0.170643	0.196981	0.246517	0.272311	0.271103	0.63658	0.195673	0.189696	0.258531	0	0.256461	0.297949	0.322488	0.252227	0.163663	0.559077	0.149191	0.223577	0.359662	0	0.39042	0.48184	0.520651	0.355839	0.209198	0.195087	0.111342	0.403484	0.229631	0.157232	0.204408	0	0.297781	0.443374	0.326346	0.325524	0.541611	0.241257	0.37073	0.144754	0.273304
SCN9A	0.112815	0.151627	0.0800793	0.115727	0.0551985	0.0999258	0.0769447	0.0732817	0.0638764	0.128655	0.0855533	0.0792532	0.0577981	0.0470951	0.0429245	0.0643849	0	0.060264	0.0666838	0.0512984	0.0399062	0.0556812	0.06452	0.0917754	0.103309	0.0910968	0	0.201201	0.114893	0.0913978	0.184887	0.12319	0.0844198	0.0869162	0.161007	0.0536042	0.137862	0.142159	0	0.150457	0.117985	0.0898521	0.151722	0.177372	0.0964121	0.0713264	0.0176781	0.154608
SCN7A	0.0280115	0.0271039	0.0145825	0.0199469	0.00862284	0.0340308	0.00934979	0.0378098	0.0123699	0.00723941	0.0100539	0.00826491	0.00453821	0.0483472	0.0118779	0.00662309	0	0.0210297	0.0144349	0.0103141	0.0188723	0.0152364	0	0.00909467	0.0275339	0.00853547	0	0.0659166	0.0282555	0.0249826	0.0307252	0.0107487	0.0277119	0.076945	0.00934524	0.0103848	0.017065	0.0422838	0	0.0118407	0.0145361	0.0951698	0.0374967	0.0159569	0.0118274	0.0270014	0.00181808	0.0727273
XIRP2	0.0225175	0.0196259	0.0260937	0.0686213	0.0327562	0.0133103	0.0185231	0.0210794	0.0277539	0.0233997	0.0186392	0.0221974	0.0333029	0.0386778	0.023313	0.0755601	0	0.0393386	0.0235368	0.0189245	0.0354107	0.0281787	0.0309886	0.0250579	0.0284091	0.021387	0	0.0162798	0.0641096	0.0176309	0.0107256	0.0536051	0.0228215	0.0161573	0.038088	0.0212126	0.0269938	0.0275274	0	0.0153783	0.0407818	0.0422988	0.0400371	0.0145842	0.0118772	0.0279121	0.0140101	0.0446962
B3GALT1	0.0326006	0.0633683	0.0487969	0.0588992	0.0232078	0.111425	0.0718594	0.0563412	0.0267051	0.0271664	0.0371206	0.0398293	0.0249316	0.0468766	0.0238544	0.0338572	0	0.0466002	0.0678306	0.040053	0.0485026	0.0277169	0.0843698	0.0304105	0.0453037	0.0361554	0	0.0524602	0.101913	0.0516446	0.0475181	0.0710601	0.0436452	0.0392741	0.0371302	0.0272521	0.0485883	0.0392372	0	0.0454053	0.0235291	0.0347406	0.0625894	0.0549091	0.040358	0.0432119	0.00713588	0.026708
STK39	0.372473	0.453261	0.22188	0.483405	0.363891	0.365798	0.30838	0.271781	0.200245	0.218451	0.321796	0.221936	0.68434	0.296796	0.291311	0.315667	0	0.307485	0.317636	0.314977	0.292152	0.171844	0.545154	0.174771	0.325781	0.385343	0	0.508328	0.56825	0.564413	0.512841	0.338608	0.215092	0.250543	0.397244	0.215803	0.22906	0.294664	0	0.412187	0.480182	0.363855	0.413269	0.644468	0.315403	0.199146	0.104185	0.328977
CERS6	0.227701	0.264935	0.147609	0.282773	0.245152	0.290252	0.0895312	0.194021	0.132811	0.119693	0.17688	0.146904	0.480679	0.177487	0.148034	0.149735	0	0.18532	0.216348	0.137024	0.159619	0.100653	0.469865	0.111094	0.144723	0.243194	0	0.288601	0.299976	0.398834	0.299546	0.14178	0.115287	0.101821	0.253152	0.132916	0.127155	0.166561	0	0.198668	0.311366	0.266644	0.225011	0.434635	0.137187	0.0785036	0.0549475	0.153917
NOSTRIN	0.00597144	0.01243	0.00586816	0.0116892	0.0143561	0.00608539	0.00396181	0.00422293	0.00465668	0.00686807	0.00521292	0.00279049	0.00761475	0.0175448	0.00946637	0.0173523	0	0.0274444	0.00212045	0.0070025	0.00968824	0.00421203	0	0.00367447	0.00434434	0.00328338	0	0.00595965	0.0115546	0	0.00489636	0.028396	0.0106099	0.00180313	0.0386517	0.0123803	0.00516077	0.0036018	0	0.00694246	0.000819562	0.00704662	0.0201565	0	0.000921951	0.00678387	0.0011792	0.0907868
SPC25	0.0168587	0.0217849	0.02581	0.031468	0.031043	0.0360491	0.0166184	0.0180222	0.0323634	0.0406807	0.0169215	0.0241266	0.0151206	0.0474909	0.0241123	0.0337551	0	0.04146	0.0286124	0.0540846	0.0266807	0.0162297	0.0531173	0.0150964	0.0215843	0.0100143	0	0.0120272	0.0541355	0.0337289	0.0379534	0.0363103	0.0204221	0.00366283	0.0144002	0.0150019	0.0214634	0.0231004	0	0.0327172	0.0128951	0.0518804	0.075922	0.00853454	0.0192273	0.00938026	0.0119554	0.103939
G6PC2	0	0	0	0	0	0	0	0	0.000466799	0	0.00186812	0	0	0.00376358	0	0	0	0	0	0	0	0.000783566	0	0	0	0	0	0	0	0	0	0	0	0	0	0	0.000954983	0	0	0	0	0	0.00158808	0	0	0	0	0.00390608
ABCB11	0	0.00296069	0.00277544	0.00376298	0.00758862	0.00306537	0	0.00125101	0.00151163	0	0.00359257	0	0	0.00385073	0.00326477	0	0	0.000964975	0.00113019	0.00215935	0.000564076	0.000844911	0	0.002816	0.00118274	0.00242415	0	0	0.00522936	0.00183101	0.00719532	0.00309361	0.00149818	0	0	0.00381724	0.0023457	0.000681601	0	0.000503986	0	0	0.00493339	0	0.000889271	0.00523074	0	0.00182521
DHRS9	0.00896673	0.000453778	0.00280524	0.00737526	0.00977488	0	0.00445713	0.00456548	0.00225724	0.00334518	0.00329293	0	0	0.00736268	0.001867	0.00546177	0	0.0037787	0.00569746	0.00763363	0.00696693	0.00307433	0.0118744	0.0053036	0	0.00114012	0	0	0.00499749	0.00174677	0.00773939	0.00238894	0.00191605	0	0	0.00176487	0.00349613	0.00107032	0	0.00294296	0.0056241	0.00103019	0.0128662	0	0.00134608	0.00448439	0.00520878	0.0044041
LRP2	0.0290722	0.0387816	0.018662	0.037909	0.0326459	0.00987828	0.0164588	0.0170229	0.0137058	0.00504197	0.0134543	0.0109627	0.0266138	0.0150837	0.0186911	0.0117826	0	0.0142922	0.0234383	0.0258806	0.0249192	0.0123383	0.0281276	0.01386	0.0257571	0.0249514	0	0.0192689	0.0365306	0.0277002	0.0214918	0.0128518	0.0176827	0.0116001	0.0223761	0.0121513	0.0134047	0.0196287	0	0.00579807	0.00735291	0.022609	0.0232915	0.0215822	0.0104651	0.00810268	0.00520438	0.0338543
AC093899.2	0.00906195	0.00683201	0.00773868	0.00629269	0.00946103	0.0112248	0.00329219	0.0115397	0.0057726	0.00359536	0.00920611	0.00901009	0.00288459	0.00326283	0.0030437	0.00271165	0	0.00630372	0.00603976	0.0150831	0.00928092	0.00613013	0	0.00512175	0.00940371	0.00912566	0	0.00469648	0.00848666	0.0102655	0.0117134	0.0108875	0.0108018	0	0.00674619	0.00895958	0.00795348	0.00779541	0	0.0101102	0.000470953	0	0.0109818	0.00434666	0.00823695	0.00606929	0	0.00411109
KLHL41	0.00289604	0.00173254	0.00410474	0.00436131	0.00300816	0.00849175	0.00418042	0.00877171	0.00393631	0.00298417	0.00861306	0.00109503	0.0130666	0.00370408	0.00621312	0.00656092	0	0.00746667	0.0111085	0.00421616	0.00305923	0.00209059	0	0.00403702	0.00237113	0.0165293	0	0.0135922	0.0101187	0.0120683	0.0161855	0.00800758	0.00581549	0.00776688	0	0.00196095	0.00427742	0.00478202	0	0.0055665	0.00374491	0	0.0159807	0	0.00367624	0.001028	0	0
FASTKD1	0.387051	0.381595	0.251677	0.513113	0.430032	0.410885	0.289802	0.30048	0.242565	0.292424	0.350792	0.260988	0.568623	0.243181	0.271418	0.373946	0	0.372563	0.381269	0.374893	0.351676	0.193355	0.42024	0.169695	0.355181	0.408801	0	0.488213	0.56648	0.520618	0.415811	0.319022	0.258418	0.243227	0.398526	0.232154	0.274661	0.293899	0	0.378296	0.434096	0.419222	0.509617	0.543345	0.332754	0.183294	0.154794	0.294663
PPIG	0.394644	0.355979	0.236158	0.515531	0.430472	0.422373	0.25664	0.294951	0.247247	0.26603	0.35833	0.262931	0.648864	0.320165	0.292373	0.347946	0	0.386624	0.348147	0.374563	0.342955	0.180887	0.497964	0.180349	0.363106	0.447927	0	0.531774	0.570494	0.550388	0.476438	0.267078	0.24981	0.289687	0.457227	0.218242	0.292921	0.277031	0	0.369479	0.440833	0.425519	0.493922	0.627782	0.320958	0.144312	0.147143	0.336319
CCDC173	0.101567	0.0916502	0.0632844	0.0672422	0.0727818	0.042395	0.048477	0.0702601	0.0439504	0.104388	0.0567558	0.0440633	0.0604643	0.0654474	0.0834521	0.0673634	0	0.0815226	0.0584207	0.0702224	0.0873028	0.0639999	0.0632685	0.0954355	0.0586899	0.0760043	0	0.0891742	0.073325	0.0684611	0.0501997	0.0865051	0.060224	0.0287951	0.0286849	0.0548277	0.0570021	0.0425983	0	0.0699989	0.105218	0.0181835	0.0998619	0.0487336	0.028008	0.0534907	0.050102	0.142004
KLHL23	0.405295	0.410551	0.279947	0.415516	0.369258	0.413458	0.278986	0.306798	0.257953	0.276115	0.35018	0.300379	0.482612	0.335305	0.333295	0.34065	0	0.372116	0.327652	0.387431	0.321495	0.23919	0.460179	0.179961	0.315462	0.398506	0	0.477786	0.46167	0.387707	0.413238	0.339155	0.268383	0.264598	0.422834	0.259564	0.258617	0.314219	0	0.422736	0.400112	0.320406	0.490195	0.404333	0.304649	0.202991	0.142162	0.314899
SSB	0.21964	0.187914	0.194564	0.25572	0.230099	0.251613	0.28833	0.242335	0.174972	0.13362	0.195926	0.122729	0.138531	0.274656	0.180377	0.259812	0	0.239065	0.294152	0.164377	0.233478	0.145772	0.149716	0.154071	0.23258	0.212216	0	0.252991	0.367592	0.19258	0.217153	0.267814	0.170061	0.174522	0.200899	0.126681	0.22946	0.239811	0	0.252631	0.227452	0.164605	0.337998	0.251591	0.234021	0.138462	0.0540871	0.183491
METTL5	0.10474	0.111242	0.120855	0.181794	0.135562	0.113618	0.139195	0.145732	0.120931	0.0980827	0.100053	0.114104	0.163241	0.167451	0.102218	0.145467	0	0.12426	0.151743	0.116474	0.127381	0.107071	0.20168	0.0893092	0.122363	0.089102	0	0.152793	0.264327	0.0978593	0.18611	0.198867	0.119967	0.131891	0.178078	0.083907	0.159632	0.160017	0	0.141925	0.164934	0.186902	0.25538	0.199888	0.181404	0.0976329	0.0693991	0.10863
UBR3	0.183522	0.251382	0.148152	0.358045	0.263904	0.286267	0.19138	0.143491	0.150652	0.202497	0.239439	0.163921	0.526351	0.138971	0.187849	0.191987	0	0.174257	0.168527	0.260173	0.175152	0.0961504	0.48916	0.106899	0.191202	0.303687	0	0.291615	0.315039	0.504917	0.375532	0.119209	0.143839	0.2141	0.30055	0.153905	0.137767	0.22685	0	0.214185	0.363832	0.290801	0.207462	0.567242	0.176011	0.0995102	0.0625207	0.272012
MYO3B	0.0260445	0.0481562	0.0363497	0.0915377	0.0530517	0.034603	0.017077	0.0218127	0.0292984	0.0106749	0.00732887	0.0323274	0.0187495	0.0459431	0.0251431	0.0554111	0	0.0471644	0.0325452	0.0327736	0.0231719	0.0255652	0.00554406	0.0237048	0.0299811	0.0317037	0	0.0484266	0.108171	0.0356433	0.0131133	0.0414583	0.0234541	0.00813333	0.0255034	0.0264071	0.0183295	0.0226764	0	0.0290742	0.0420556	0.0263415	0.0470073	0.0163594	0.0257324	0.021744	0.0105705	0.0860386
SP5	0	0	0	0	0	0	0	0	0.000396267	0	0	0	0	0	0	0	0	0	0	0	0	0	0	0	0	0	0	0	0	0	0	0	0	0	0	0.00218061	0	0	0	0	0	0	0	0	0	0	0	0
ERICH2	0.0108848	0.0229612	0.0175954	0.0214008	0.0187403	0.0107129	0.00343119	0.0178268	0.00932522	0.0119598	0.0143564	0.00796805	0.00320917	0.00918662	0.0149913	0.00862266	0	0.0199765	0.0133158	0.00914773	0.0130054	0.0202469	0	0.0202238	0.0127866	0.00902499	0	0.0167127	0.0314813	0.0178056	0.0168891	0.027356	0.0176204	0.014059	0.0152208	0.00759744	0.0232631	0.0200452	0	0.02071	0.0147326	0.00642586	0.035342	0.0255785	0.0136467	0.0127441	0.00681153	0.0187661
GAD1	0.0374512	0.0218817	0.0216956	0.0848358	0.076276	0.091555	0.07864	0.0687407	0.0490599	0.0255329	0.0245547	0.015461	0.0787	0.0450794	0.029707	0.0412595	0	0.0429448	0.0387032	0.043117	0.0369151	0.0206919	0.164473	0.0257444	0.0340981	0.0224374	0	0.0654955	0.103276	0.120477	0.129876	0.0879004	0.0539579	0.0119048	0.0558	0.0242181	0.0310673	0.0318853	0	0.0309512	0.0870442	0.0686755	0.0731128	0.0525821	0.023538	0.0185673	0.0139806	0.0420364
GORASP2	0.189568	0.174791	0.179243	0.254841	0.230223	0.201725	0.177667	0.195927	0.170055	0.175816	0.187482	0.11902	0.250108	0.202729	0.153105	0.247015	0	0.190938	0.222466	0.146723	0.204558	0.135188	0.25501	0.117777	0.190424	0.160677	0	0.207181	0.287627	0.201672	0.229011	0.234932	0.153039	0.157233	0.147451	0.13333	0.176435	0.196506	0	0.22065	0.237329	0.186952	0.22874	0.223949	0.197665	0.120397	0.0664106	0.118385
TLK1	0.321394	0.438949	0.216061	0.443213	0.315491	0.363367	0.275315	0.236081	0.226306	0.215057	0.330624	0.256058	0.676106	0.191857	0.254585	0.282497	0	0.291288	0.302924	0.349877	0.326626	0.135116	0.659611	0.170104	0.256027	0.350353	0	0.561697	0.480909	0.522492	0.509569	0.205426	0.220774	0.234181	0.461528	0.215967	0.220755	0.293826	0	0.339737	0.415839	0.330804	0.356661	0.646813	0.273401	0.121249	0.11251	0.369928
METTL8	0.297963	0.270888	0.235335	0.304877	0.313088	0.289069	0.251506	0.244526	0.232867	0.220922	0.273951	0.193722	0.327797	0.283718	0.214478	0.28811	0	0.287768	0.27692	0.314843	0.259469	0.218668	0.264527	0.193707	0.247436	0.274311	0	0.299502	0.255798	0.337838	0.338184	0.321873	0.237181	0.305909	0.312403	0.216733	0.238633	0.280155	0	0.326087	0.33335	0.276755	0.373728	0.349637	0.258832	0.177976	0.21128	0.261316
DCAF17	0.225741	0.180499	0.169612	0.298235	0.256288	0.264073	0.15087	0.182545	0.151512	0.152618	0.196166	0.144103	0.262055	0.233957	0.16933	0.243637	0	0.184688	0.205144	0.204709	0.179643	0.128729	0.179386	0.128017	0.181706	0.175442	0	0.225921	0.203152	0.272412	0.187628	0.189277	0.164923	0.179118	0.156121	0.135052	0.168346	0.196026	0	0.165684	0.195113	0.152838	0.248311	0.235978	0.179115	0.112967	0.10888	0.0487868
CYBRD1	0.00484863	0.0210384	0.0152137	0.0408469	0.0531007	0.0164251	0.03176	0.0155322	0.0097711	0.0137175	0.0122158	0.0284017	0.0283206	0.0461482	0.0220336	0.0322035	0	0.0141896	0.0135981	0.0302491	0.0102466	0.0234777	0.0641724	0.0250307	0.00787414	0.0392884	0	0.0064637	0.0339984	0.0565169	0.0989276	0.042707	0.0476707	0.00478636	0.0734519	0.00986521	0.0099439	0.0262545	0	0.0244394	0.0151061	0.0351142	0.0635075	0.0122724	0.00849192	0.0244829	0.0159969	0.0553436
DYNC1I2	0.397431	0.35961	0.247477	0.500484	0.363283	0.386201	0.215239	0.302208	0.258155	0.228901	0.370138	0.279746	0.5832	0.321672	0.285452	0.327345	0	0.389539	0.347305	0.356504	0.285877	0.179445	0.621063	0.157525	0.336301	0.436474	0	0.489672	0.539541	0.536629	0.476737	0.278318	0.245902	0.331541	0.463736	0.240334	0.228141	0.268607	0	0.37934	0.468332	0.358521	0.486398	0.731472	0.299564	0.146569	0.0875133	0.318529
SLC25A12	0.409656	0.347087	0.199936	0.360904	0.414798	0.352058	0.204583	0.210119	0.174265	0.147814	0.257746	0.30037	0.64131	0.18086	0.236443	0.243889	0	0.310831	0.273561	0.308346	0.265749	0.158088	0.655339	0.117396	0.30569	0.404129	0	0.535881	0.496686	0.526347	0.449107	0.192563	0.187903	0.230349	0.383345	0.177036	0.171834	0.220949	0	0.324688	0.527806	0.358728	0.268695	0.655312	0.298837	0.168386	0.115275	0.33576
HAT1	0.185368	0.167744	0.237483	0.391707	0.289111	0.220861	0.173139	0.218192	0.188073	0.158392	0.185358	0.150324	0.159155	0.278221	0.17411	0.291477	0	0.293848	0.289037	0.194968	0.210467	0.196693	0.117001	0.17109	0.160289	0.130104	0	0.237249	0.44158	0.318714	0.21832	0.235563	0.162304	0.171981	0.175088	0.109897	0.214706	0.188333	0	0.231703	0.178997	0.215868	0.367498	0.171964	0.221511	0.152549	0.125238	0.160248
METAP1D	0.221937	0.180172	0.194415	0.30507	0.217665	0.193648	0.141413	0.214677	0.167529	0.125255	0.199106	0.123899	0.258413	0.206837	0.205742	0.215317	0	0.254632	0.265375	0.244361	0.20246	0.165047	0.284595	0.139203	0.206414	0.183233	0	0.246208	0.262184	0.265445	0.225211	0.19285	0.184863	0.226978	0.188342	0.123192	0.179153	0.194151	0	0.195482	0.199492	0.192185	0.28415	0.18644	0.159398	0.114525	0.0637637	0.102137
DLX1	0.0070616	0.0101921	0.00310467	0.00363316	0.0079588	0.00377867	0.00400269	0.00381015	0.00746688	0	0.00720711	0.00189648	0.0153472	0.00664222	0.00282696	0.00092501	0	0.00534789	0.00499864	0.00294279	0.00269284	0.00114732	0.0096867	0	0.0102737	0.0119144	0	0.0134475	0.00799103	0.011573	0.0161335	0.00722139	0.00730612	0	0	0	0	0.00115128	0	0.000964472	0.00133262	0.00818928	0.00181792	0.011599	0.00157947	0.00560932	0.00287729	0.00540873
DLX2	0	0.00457526	0.000250501	0.00377666	0	0.000722955	0.00182128	0.000520474	0.00191775	0	0	0	0	0.00330557	0	0.000353047	0	0	0.00052598	0.00130467	0	0.000483441	0.0129744	0.000380117	0	0.00372791	0	0.00470416	0	0.00100943	0.00850702	0.00512192	0.00122184	0	0	0	0	0.000674418	0	0	0	0.00119203	0	0	0.00106562	0	0	0
ITGA6	0.097401	0.0760715	0.0930555	0.0308718	0.0212149	0.10217	0.0908898	0.0317312	0.00990527	0.0431725	0.0364207	0.0449089	0.0230317	0.0264351	0.0222165	0.0585608	0	0.0306645	0.0241933	0.033443	0.01167	0.0329939	0.0323429	0.0128799	0.0155634	0.0198038	0	0.0482922	0.0380959	0.0707121	0.0425864	0.0564371	0.013681	0.00703679	0.0378592	0.00598132	0.0187163	0.096909	0	0.0868544	0.11122	0.0776445	0.0823562	0.0135941	0.00905838	0.0208453	0.0131493	0.035622
PDK1	0.217033	0.162398	0.138076	0.198571	0.225168	0.303157	0.184328	0.252163	0.14393	0.166454	0.163764	0.165928	0.16331	0.138683	0.13011	0.168228	0	0.216279	0.201629	0.164055	0.178974	0.125796	0.204009	0.113622	0.186252	0.173493	0	0.31252	0.279904	0.2228	0.23017	0.245943	0.14764	0.161374	0.27404	0.155138	0.150821	0.150042	0	0.19026	0.131012	0.154409	0.232795	0.218176	0.284236	0.153155	0.0776138	0.152004
RAPGEF4	0.165308	0.194743	0.15067	0.304789	0.221828	0.248045	0.177946	0.178511	0.119625	0.123352	0.213493	0.149051	0.352139	0.148508	0.155005	0.162592	0	0.199145	0.19031	0.263034	0.13501	0.132076	0.307858	0.11124	0.180577	0.214076	0	0.345766	0.261977	0.334841	0.275354	0.151202	0.141021	0.100309	0.270542	0.114517	0.164446	0.159174	0	0.252467	0.264946	0.216488	0.22293	0.425895	0.152135	0.137747	0.0718675	0.248257
MAP3K20	0.100491	0.0496913	0.0549628	0.067452	0.039249	0.0904124	0.0575148	0.103673	0.0271271	0.0216671	0.0307875	0.0272047	0.0659035	0.0433176	0.053647	0.054574	0	0.0856693	0.070302	0.0527455	0.0345337	0.0976893	0.0446885	0.0445038	0.0504892	0.0403423	0	0.15988	0.0867658	0.0439354	0.0516666	0.0559664	0.0759328	0.0451992	0.0798943	0.0167045	0.0264079	0.0713088	0	0.0517354	0.0252124	0.0764837	0.122588	0.0673797	0.0805835	0.0416836	0.0483474	0.114716
CDCA7	0.00487316	0.00160361	0.00155748	0.00525274	0.00481903	0	0	0.0025853	0.0013666	0	0	0	0	0	0.00140387	0.00601679	0	0.00156057	0.00372598	0.00268154	0.00297273	0.000752703	0	0.000643134	0.00187945	0.00101197	0	0	0.00383409	0.00186679	0.0196202	0.0053557	0.00247582	0	0.0149169	0.000492571	0.00243161	0.00116012	0	0.000351726	0	0.00433288	0.0034738	0	0.00178546	0.0031917	0	0.00213832
SP3	0.331249	0.336886	0.249658	0.468465	0.393964	0.377679	0.297766	0.285394	0.241914	0.261543	0.325308	0.211526	0.419039	0.268143	0.241118	0.345898	0	0.353266	0.341225	0.305845	0.342907	0.194821	0.303417	0.193788	0.293264	0.314576	0	0.511077	0.442004	0.459312	0.347811	0.312853	0.243051	0.296502	0.33318	0.242835	0.255301	0.303446	0	0.31192	0.34747	0.239475	0.383033	0.439521	0.31751	0.19248	0.109794	0.338335
OLA1	0.398116	0.449107	0.24614	0.574111	0.399134	0.429708	0.274582	0.238389	0.250488	0.292683	0.370241	0.242692	0.58947	0.256425	0.270008	0.312382	0	0.359889	0.332513	0.383126	0.240936	0.183418	0.699903	0.184359	0.353615	0.418028	0	0.583273	0.583543	0.587437	0.543047	0.252797	0.255026	0.301983	0.473455	0.218451	0.23358	0.291679	0	0.344169	0.524682	0.406586	0.497786	0.724536	0.358442	0.158411	0.0965504	0.400217
SP9	0.00139582	0	0.000496499	0.000929921	0	0	0.0015239	0.00177913	0.00162924	0	0	0	0.00669825	0	0.000552483	0	0	0	0.000651439	0.00155842	0.000833639	0	0	0.00138936	0.000316132	0	0	0.00654043	0	0.0052236	0	0	0.00266479	0	0.00289884	0	0.000789994	0	0	0.000584512	0	0	0	0.00727175	0	0	0	0
CIR1	0.332226	0.304964	0.215547	0.36284	0.269128	0.299532	0.233647	0.261181	0.184806	0.188895	0.253392	0.22538	0.375374	0.249322	0.213257	0.262253	0	0.268404	0.30571	0.277502	0.302433	0.176688	0.30257	0.190511	0.255119	0.281272	0	0.380639	0.458686	0.316722	0.286708	0.264659	0.199568	0.177904	0.252613	0.201543	0.216633	0.230528	0	0.270739	0.290229	0.27864	0.399431	0.303583	0.238874	0.155371	0.117476	0.253121
SCRN3	0.203529	0.169094	0.184251	0.257334	0.176785	0.210823	0.189703	0.217351	0.196037	0.177839	0.225627	0.133756	0.230488	0.305539	0.187584	0.274746	0	0.26456	0.262662	0.18338	0.16766	0.129078	0.141464	0.165131	0.165082	0.190149	0	0.161381	0.247787	0.246023	0.234598	0.207574	0.17395	0.1549	0.198345	0.133197	0.198559	0.236287	0	0.204148	0.19054	0.203561	0.347568	0.214811	0.175214	0.152142	0.049159	0.161821
GPR155	0.451369	0.382899	0.25963	0.552494	0.428204	0.430158	0.322491	0.305126	0.266353	0.222568	0.392753	0.31742	0.619517	0.341656	0.317213	0.405188	0	0.404002	0.394773	0.4153	0.348157	0.212208	0.523977	0.205561	0.391151	0.407626	0	0.550604	0.573181	0.551081	0.503527	0.301219	0.260057	0.287069	0.455021	0.243007	0.246455	0.309587	0	0.37512	0.459615	0.411569	0.54651	0.621826	0.372092	0.188525	0.164603	0.348825
WIPF1	0.0532854	0.0290068	0.0368947	0.0344747	0.0347163	0.0238063	0.0213615	0.0247291	0.0302102	0.0336376	0.0136639	0.0226574	0.0497438	0.0440906	0.0276366	0.0288382	0	0.0442129	0.0244707	0.0363043	0.0297161	0.0264204	0.006887	0.0155617	0.0578941	0.0342025	0	0.0413514	0.0374825	0.0423496	0.0459568	0.0280918	0.0364306	0.0526446	0.0453417	0.0123144	0.0280551	0.0292453	0	0.068845	0.0212821	0.0203826	0.0157122	0.0403886	0.0348832	0.0257424	0.0147387	0.0644302
CHRNA1	0.00683282	0.0137015	0.00818916	0.0136243	0.00505708	0.0021584	0.0306929	0.0102076	0.00453972	0	0.00675637	0.00785797	0	0.00507566	0.00364383	0.00757252	0	0.00956032	0.00877409	0.00491862	0.00788917	0.00426062	0	0.00406504	0.00757495	0.0112927	0	0.015557	0.0161044	0.0007438	0.00559465	0.00686962	0.00521714	0.0096784	0	0.00356358	0.00836765	0.0059374	0	0.0137579	0.00775181	0.00326927	0.0106312	0	0.00175573	0.0017328	0	0.0393426
CHN1	0.106319	0.193704	0.0919284	0.197816	0.165113	0.132368	0.0918658	0.0979884	0.10816	0.129915	0.170419	0.106315	0.17775	0.106017	0.116537	0.111338	0	0.138138	0.109748	0.137845	0.0975737	0.0985766	0.391684	0.0881365	0.127772	0.151639	0	0.168863	0.152796	0.295271	0.163523	0.0874156	0.0848003	0.0815463	0.1735	0.0863784	0.07836	0.100466	0	0.160796	0.311263	0.148765	0.157435	0.186098	0.0957661	0.0690436	0.0976144	0.219873
ATF2	0.376731	0.370546	0.255837	0.526344	0.430938	0.436061	0.200599	0.278809	0.248076	0.271187	0.363057	0.287175	0.559409	0.32232	0.269631	0.381641	0	0.365389	0.33324	0.368972	0.318931	0.189254	0.530106	0.189993	0.331894	0.417387	0	0.565821	0.596621	0.551766	0.446104	0.292493	0.262491	0.29519	0.475526	0.246393	0.231446	0.285162	0	0.402169	0.409818	0.393374	0.465565	0.678267	0.331199	0.162517	0.142893	0.350448
ATP5MC3	0.131478	0.135052	0.187333	0.339805	0.211749	0.273542	0.30193	0.298946	0.204787	0.120893	0.130568	0.103682	0.193339	0.289691	0.103029	0.253144	0	0.204289	0.338251	0.122116	0.203361	0.165013	0.163188	0.146393	0.257224	0.174676	0	0.243924	0.543197	0.165651	0.208299	0.285942	0.159932	0.164672	0.099309	0.0760187	0.228112	0.149414	0	0.212503	0.132657	0.198672	0.309924	0.334289	0.279814	0.13813	0.0316226	0.112316
LNPK	0.373773	0.325276	0.236915	0.430162	0.366286	0.388216	0.233252	0.280429	0.258978	0.251035	0.339951	0.241051	0.476888	0.304055	0.2697	0.336479	0	0.350778	0.325389	0.338048	0.297942	0.212219	0.352376	0.189895	0.308664	0.340611	0	0.396432	0.516364	0.382402	0.338896	0.344209	0.251593	0.210598	0.29972	0.22028	0.247417	0.268096	0	0.338799	0.380119	0.284381	0.442372	0.392859	0.318503	0.203489	0.155471	0.188817
HOXD3	0	0	0.000185862	0	0.00155182	0	0	0	0.000637788	0	0	0	0	0	0	0	0	0	0	0.00948157	0	0.000142073	0	0	0	0	0	0	0	0	0	0	0	0	0	0	0	0	0	0	0	0	0	0	0	0	0	0.00277944
HOXD1	0	0	0.000442148	0	0	0	0	0	0.000130692	0	0	0	0	0.00193326	0	0	0	0	0	0	0	0	0	0	0.00045265	0	0	0	0	0	0.00345845	0.00180023	0	0	0	0	0.000571627	0	0	0	0	0	0	0	0	0	0	0
MTX2	0.424514	0.41527	0.244485	0.51577	0.436911	0.41095	0.305763	0.28411	0.282751	0.269285	0.381361	0.289462	0.599381	0.260399	0.306615	0.316302	0	0.389675	0.362496	0.381894	0.286692	0.196287	0.528442	0.185371	0.362069	0.403177	0	0.523398	0.596855	0.568923	0.445781	0.312247	0.239281	0.252001	0.419151	0.265623	0.232367	0.278202	0	0.382793	0.432811	0.399489	0.496313	0.691989	0.319722	0.168725	0.151954	0.344415
HNRNPA3	0.323327	0.3144	0.248232	0.387884	0.338709	0.372807	0.250354	0.293479	0.217372	0.250524	0.328191	0.265142	0.446761	0.243135	0.234719	0.303769	0	0.321541	0.358193	0.27204	0.285495	0.175881	0.429066	0.143233	0.33539	0.362311	0	0.481637	0.526851	0.408447	0.418956	0.314936	0.242994	0.222428	0.321438	0.21141	0.2617	0.271272	0	0.347613	0.331062	0.364767	0.359859	0.570628	0.340959	0.153968	0.104378	0.32976
NFE2L2	0.434661	0.46382	0.306388	0.509026	0.476387	0.426308	0.321354	0.370084	0.305102	0.282014	0.388759	0.338366	0.620966	0.349799	0.360315	0.385718	0	0.4689	0.398301	0.41017	0.423854	0.267749	0.569422	0.241513	0.401795	0.480299	0	0.573248	0.586389	0.598966	0.478761	0.379744	0.286563	0.334342	0.53403	0.254988	0.295528	0.3532	0	0.387573	0.488898	0.405463	0.530125	0.625831	0.391418	0.233713	0.177982	0.370309
AGPS	0.354724	0.319943	0.250906	0.463693	0.415914	0.392498	0.31253	0.273205	0.23763	0.251761	0.3307	0.266228	0.439972	0.315012	0.257949	0.345258	0	0.39321	0.350801	0.338963	0.321654	0.191014	0.39905	0.200516	0.339324	0.363779	0	0.499478	0.509031	0.463999	0.370486	0.342679	0.252812	0.297173	0.406991	0.220525	0.263227	0.283375	0	0.340897	0.369265	0.364575	0.44827	0.585206	0.342765	0.162222	0.21019	0.313284
TTC30B	0.0216376	0.00997241	0.0121293	0.0116784	0.0142926	0.010879	0.00153679	0.0131886	0.00857206	0.00127783	0.00801316	0.00418638	0.00980756	0.00574675	0.00290991	0.0106565	0	0.00737729	0.025687	0.00320631	0.0341878	0.00984545	0	0.00968377	0.0102511	0.0212544	0	0.0169232	0.010354	0.00542417	0.0167582	0.0155386	0.00867408	0	0.00301619	0.00182483	0.0118461	0.00796253	0	0.011484	0.00278078	0.00723969	0.019852	0.0108402	0.00485048	0.0118041	0	0.00235077
TTC30A	0.0125699	0.00867904	0.0125971	0.02039	0.0223691	0.0185826	0.0159232	0.0213166	0.0138164	0.0269061	0.0139688	0.0196992	0.0254893	0.010307	0.00709501	0.0233075	0	0.0143344	0.0256472	0.016463	0.0148552	0.0152704	0.0169819	0.00920481	0.0128209	0.0271077	0	0.0215993	0.0114313	0.00527415	0.0209987	0.0162164	0.00982239	0.0110209	0.00617004	0.0070341	0.0154511	0.0103143	0	0.026014	0.00685071	0.00774441	0.0280937	0.0217501	0.0112607	0.0177436	0	0.0114927
PDE11A	0	0.000344677	0.00137134	0.000416298	0	0.00100996	0.00198675	0.00343125	0.00201871	0	0.00258272	0	0	0	0.000393455	0.000721562	0	0.00651746	0	0.00171966	0	0.00117359	0	0.00207662	0	0.00143216	0	0.0095839	0.0011702	0.00500564	0.00477959	0.00389283	0	0	0	0.000796952	0.0035392	0.00125068	0	0.000471259	0	0	0.00793784	0	0.0007814	0.000737029	0	0
RBM45	0.231248	0.216764	0.176256	0.247274	0.246018	0.216255	0.125775	0.177402	0.163601	0.175056	0.250789	0.15531	0.277742	0.173356	0.153165	0.210748	0	0.199023	0.230773	0.19979	0.189586	0.143692	0.17036	0.118177	0.203034	0.215344	0	0.269092	0.276127	0.278937	0.223231	0.194896	0.170903	0.191428	0.208444	0.158299	0.18261	0.200655	0	0.183645	0.18396	0.215372	0.248042	0.364285	0.214887	0.133353	0.068981	0.134194
OSBPL6	0.277278	0.311983	0.202728	0.374034	0.284466	0.305056	0.190188	0.209189	0.15612	0.104217	0.279221	0.181998	0.439163	0.216173	0.20211	0.261771	0	0.229677	0.268952	0.246071	0.22158	0.187016	0.417135	0.122788	0.211382	0.330518	0	0.434701	0.564085	0.576339	0.502792	0.245909	0.235693	0.265231	0.426697	0.124988	0.190398	0.244163	0	0.297653	0.379902	0.389484	0.475102	0.518364	0.268529	0.143372	0.0647013	0.235014
PRKRA	0.251872	0.256159	0.220719	0.387323	0.308877	0.320819	0.254568	0.251162	0.218888	0.223657	0.252562	0.161897	0.396417	0.227047	0.241729	0.292268	0	0.236776	0.287752	0.244085	0.244216	0.16677	0.296667	0.165852	0.277164	0.241213	0	0.366872	0.421197	0.329759	0.294183	0.326321	0.213031	0.225851	0.265405	0.177062	0.255874	0.26578	0	0.292953	0.233674	0.259253	0.328209	0.430794	0.26238	0.184695	0.113832	0.233076
PJVK	0.147354	0.0779862	0.081727	0.0941334	0.101374	0.0712212	0.0601118	0.142124	0.0914709	0.0949564	0.0760809	0.0668076	0.11544	0.201004	0.111446	0.135593	0	0.148081	0.110656	0.0926504	0.0884766	0.128325	0.0529132	0.126634	0.0747351	0.0832682	0	0.0675623	0.111342	0.0860162	0.109053	0.193256	0.10138	0.0724621	0.109363	0.0774472	0.0945361	0.105312	0	0.127635	0.119266	0.102518	0.189593	0.0684292	0.0744856	0.0849004	0.0562028	0.0714848
FKBP7	0.0215245	0.0156121	0.00970884	0.0202075	0.00983014	0.00948494	0.0142672	0.0210315	0.0116429	0.00526407	0.00635809	0.00486519	0.0020369	0.00967138	0.00899263	0.0162037	0	0.00506084	0.0169676	0.0138983	0.00680729	0.00740052	0	0.0112483	0.00643809	0.00828852	0	0.00335152	0.0195654	0.00602656	0.0235545	0.0150332	0.00972871	0.0179108	0.00766401	0.00412831	0.0130154	0.0111189	0	0.00648389	0.00247707	0.0053766	0.0125247	0.0447629	0.00458103	0.00659286	0.00230826	0.0354293
PLEKHA3	0.173415	0.195005	0.172341	0.264741	0.22859	0.224116	0.245235	0.204211	0.153104	0.14457	0.18013	0.153736	0.172261	0.194456	0.129957	0.235414	0	0.202505	0.235767	0.172448	0.197369	0.144282	0.167505	0.102685	0.191834	0.20754	0	0.325597	0.33309	0.21554	0.17634	0.229031	0.151355	0.142399	0.185635	0.113624	0.184511	0.160356	0	0.254711	0.190807	0.15385	0.232463	0.268612	0.230561	0.151595	0.0578244	0.31286
TTN	0.16001	0.112099	0.132392	0.452769	0.192753	0.116749	0.230959	0.167285	0.143978	0.105083	0.0652947	0.0538649	0.0857431	0.187906	0.0798293	0.259369	0	0.163704	0.210127	0.0851761	0.149761	0.163158	0.167227	0.200225	0.0752965	0.0606462	0	0.143498	0.443866	0.241052	0.150653	0.190942	0.0807416	0.216794	0.0934722	0.0625234	0.141403	0.133781	0	0.115797	0.0937572	0.126671	0.344827	0.100811	0.0941816	0.136894	0.0697896	0.165143
CCDC141	0.0183012	0.0122816	0.0115881	0.0295264	0.0186446	0.00332509	0.00713074	0.0150519	0.0112409	0.0021971	0.00332981	0.00963841	0.00854398	0.00343192	0.0173199	0.00688896	0	0.00798195	0.0101623	0.00528089	0.00825478	0.00846681	0.0239323	0.00801975	0.00274868	0.000293384	0	0.0102185	0.0396859	0.0171974	0.017128	0.0152939	0.00527522	0.00509181	0.00171553	0.00256396	0.0114743	0.00864103	0	0.00352319	0.00577963	0.00704858	0.0392794	0.0185477	0.00341385	0.00571301	0.00299153	0.0193844
SESTD1	0.388344	0.397777	0.236004	0.566685	0.405225	0.416877	0.275156	0.290427	0.253488	0.327449	0.371132	0.302166	0.629194	0.297315	0.274299	0.387114	0	0.405202	0.345903	0.352072	0.317151	0.182558	0.550029	0.194677	0.371886	0.432662	0	0.536377	0.570331	0.602486	0.547619	0.248261	0.265392	0.281289	0.474248	0.266887	0.228265	0.287779	0	0.373415	0.459432	0.423527	0.447106	0.622682	0.295744	0.153962	0.106411	0.342846
ZNF385B	0.15429	0.1841	0.145144	0.211883	0.203647	0.188067	0.17138	0.147161	0.136495	0.115495	0.148663	0.143784	0.285043	0.130067	0.12373	0.183321	0	0.153821	0.193074	0.19475	0.139893	0.134759	0.197442	0.1168	0.139109	0.183754	0	0.238713	0.303507	0.392099	0.272933	0.133248	0.113426	0.129952	0.194917	0.119594	0.139441	0.141354	0	0.155271	0.268295	0.157205	0.239537	0.215466	0.207102	0.323477	0.0955765	0.259574
CWC22	0.339264	0.277045	0.218664	0.425971	0.330082	0.302968	0.273931	0.246526	0.207284	0.230321	0.272039	0.229031	0.352951	0.295214	0.203455	0.310456	0	0.297557	0.328612	0.266371	0.252674	0.178388	0.265419	0.174795	0.306133	0.314393	0	0.366125	0.549252	0.375042	0.263365	0.326977	0.21794	0.288135	0.312579	0.204581	0.237111	0.235446	0	0.283605	0.278804	0.308252	0.419408	0.367086	0.263318	0.192852	0.111669	0.294293
UBE2E3	0.43577	0.443431	0.283407	0.557926	0.503785	0.445696	0.352279	0.328191	0.263448	0.290903	0.377413	0.352096	0.618269	0.410472	0.297284	0.354677	0	0.414894	0.379949	0.463673	0.376397	0.23763	0.522072	0.213128	0.361358	0.496384	0	0.581332	0.580936	0.579239	0.509433	0.370368	0.29021	0.293348	0.501264	0.280882	0.302938	0.3187	0	0.424803	0.531323	0.424654	0.506173	0.688611	0.389433	0.171704	0.154572	0.393053
ITGA4	0.0273555	0.00379404	0.00745594	0.00922096	0.00685104	0.0266909	0.0103593	0.00388922	0.00286773	0.00619832	0.00889491	0.00162793	0.011402	0.0111127	0.00558766	0.0173758	0	0.015552	0.00767603	0.00134954	0.00189069	0.00602573	0.0114232	0.00303682	0.00901053	0.00983617	0	0.0101213	0.0124823	0.00811941	0.0145431	0.00981072	0.0149325	0	0.0190565	0.0104208	0.00671936	0.00901095	0	0.0171984	0.00493645	0.0121102	0.0150112	0.00926368	0.00518565	0.00142997	0	0.0109639
CERKL	0.0120612	0.0068644	0.00978433	0.0143654	0.0126209	0.0281108	0.0071383	0.00294978	0.00484643	0.00417565	0.0032622	0.00747886	0.019307	0.0123851	0.00534792	0.0103021	0	0.0134541	0.00684104	0.00657662	0.0065738	0.011519	0	0.00571836	0.00980572	0.00980259	0	0.0100716	0.0194289	0.010273	0.0172784	0.0124693	0.00689866	0.0030225	0.00457034	0.00639187	0.00454406	0.00704749	0	0.0043926	0.00320171	0.00608914	0.0234308	0.00827917	0.00680747	0.00196748	0	0.00517931
PPP1R1C	0.0113183	0.0224449	0.0167409	0.0415054	0.00917738	0.00529683	0.00884501	0.00976526	0.01239	0.00169459	0.00696604	0.00930878	0.00641201	0.0198447	0.00987871	0.0215952	0	0.0154785	0.0202829	0.0125287	0.00807429	0.012544	0	0.0121518	0.00798301	0.0285713	0	0.00315458	0.0574921	0.0136266	0.00872096	0.0201478	0.00758352	0.0330934	0.00623903	0.00581546	0.00667712	0.00898273	0	0.0146052	0.0143182	0.0116068	0.0303252	0.0157655	0.00585724	0.0183156	0	0.0687849
PDE1A	0.796087	1.05231	0.999242	0.965729	1.17652	1.0452	0.798392	0.933503	0.769483	0.777614	0.891412	0.921728	1.0453	0.703462	1.02033	0.641523	0	0.944968	1.0541	1.03292	1.01072	0.900109	1.27997	0.887749	1.02586	1.15781	0	0.853821	0.957645	1.1791	0.742354	0.923456	0.939606	0.96615	1.01934	0.881357	1.03026	0.915798	0	1.01527	1.26817	0.875141	0.931533	1.44065	1.24343	1.15831	0.71624	1.14121
DNAJC10	0.387445	0.372585	0.245485	0.49275	0.410993	0.394406	0.256749	0.303016	0.257214	0.212263	0.357468	0.307821	0.508513	0.30121	0.28939	0.357242	0	0.377219	0.338592	0.357294	0.316461	0.188643	0.39498	0.194257	0.372955	0.417932	0	0.511022	0.590719	0.492385	0.403238	0.318053	0.242447	0.277964	0.457713	0.259457	0.260549	0.294889	0	0.344164	0.402347	0.371992	0.495795	0.563629	0.344596	0.181176	0.199218	0.260082
FRZB	0.0686784	0.0386875	0.0424605	0.0591141	0.056101	0.0753678	0.0258139	0.0407524	0.0329954	0.0455001	0.0410434	0.0374057	0.0305417	0.0492421	0.038259	0.0358355	0	0.0731532	0.062423	0.0861497	0.044064	0.0465611	0.00358062	0.0370036	0.0746959	0.0523638	0	0.0694728	0.0818671	0.0782565	0.0380439	0.069685	0.0383227	0.0174487	0.0988157	0.0336223	0.0499561	0.0390027	0	0.0966158	0.0478593	0.0490588	0.0671311	0.0450214	0.057645	0.0403643	0.0405443	0.195615
NCKAP1	0.346008	0.379893	0.194388	0.421721	0.34157	0.347139	0.207572	0.179312	0.204499	0.222146	0.341984	0.249042	0.668854	0.173878	0.276987	0.285636	0	0.307286	0.252343	0.327743	0.252728	0.164882	0.556004	0.141062	0.286456	0.422771	0	0.416117	0.406007	0.55711	0.444584	0.209337	0.211977	0.263177	0.411197	0.235391	0.145923	0.240755	0	0.314159	0.496589	0.340153	0.426262	0.659492	0.241854	0.135096	0.143881	0.302653
DUSP19	0.0953555	0.110549	0.114426	0.200145	0.149421	0.134733	0.225693	0.160809	0.112749	0.117853	0.116405	0.096058	0.178555	0.156814	0.0872947	0.134838	0	0.128765	0.142815	0.0910614	0.137626	0.0819392	0.083061	0.116024	0.123	0.12446	0	0.136287	0.147761	0.167571	0.119415	0.0950973	0.11111	0.122736	0.156977	0.0875019	0.204992	0.204151	0	0.14123	0.0829494	0.160727	0.118946	0.225316	0.138714	0.1026	0.044044	0.146829
NUP35	0.163233	0.133528	0.102026	0.13634	0.179063	0.17146	0.111266	0.133063	0.116143	0.0769577	0.113969	0.0814713	0.137456	0.158496	0.147563	0.153551	0	0.152637	0.136088	0.138379	0.136617	0.128781	0.158339	0.0977693	0.115116	0.0939756	0	0.168549	0.223344	0.139578	0.130002	0.158879	0.105331	0.105025	0.150275	0.0957963	0.118413	0.110409	0	0.113405	0.130759	0.125676	0.184725	0.0813549	0.120759	0.0739647	0.0602581	0.0613666
ZNF804A	0.524128	0.737762	0.482868	0.690851	0.606812	0.649436	0.370715	0.455513	0.398955	0.498143	0.639307	0.51745	0.905554	0.439945	0.457653	0.407413	0	0.592807	0.556648	0.596762	0.556311	0.416624	0.851834	0.362589	0.483622	0.666097	0	0.75631	0.820974	0.805371	0.692777	0.526547	0.524988	0.366506	0.820999	0.467093	0.437761	0.56592	0	0.557517	0.603304	0.612574	0.744705	0.800548	0.515147	0.314601	0.438309	0.563361
FSIP2	0.0615336	0.0519374	0.0349796	0.106698	0.073008	0.0359893	0.0162429	0.0373358	0.0340895	0.0162824	0.0317333	0.019058	0.0109204	0.0750829	0.013142	0.0559124	0	0.0513791	0.0521139	0.0886767	0.0492571	0.0679023	0.0118998	0.0616542	0.0431941	0.0547814	0	0.046617	0.157126	0.0410361	0.0467446	0.0628181	0.0179225	0.0697155	0.023958	0.0205368	0.0181627	0.0312477	0	0.0411593	0.0517798	0.0209905	0.121826	0.0153496	0.0300096	0.0596366	0.00482647	0.0315411
ZC3H15	0.342551	0.286803	0.227033	0.436661	0.323789	0.359036	0.280355	0.282973	0.203896	0.208724	0.273878	0.215171	0.367659	0.301478	0.238604	0.272963	0	0.284767	0.345964	0.273931	0.264192	0.18009	0.229613	0.1835	0.291942	0.317123	0	0.360064	0.539301	0.379298	0.274523	0.309594	0.212973	0.169787	0.339442	0.190633	0.263928	0.251278	0	0.298048	0.338771	0.320777	0.41645	0.409397	0.294108	0.184173	0.0995684	0.132348
ITGAV	0.246023	0.233168	0.167872	0.218761	0.218596	0.257833	0.27436	0.215086	0.152941	0.17986	0.138692	0.136559	0.193089	0.18293	0.137059	0.169841	0	0.176022	0.208609	0.186727	0.14918	0.134523	0.13501	0.0722847	0.211576	0.194281	0	0.31932	0.381691	0.229175	0.29821	0.220222	0.150128	0.214288	0.235119	0.136951	0.208741	0.197883	0	0.253612	0.128583	0.216001	0.288629	0.266341	0.263803	0.164479	0.0603978	0.273635
FAM171B	0.364562	0.394926	0.269572	0.483016	0.477518	0.445001	0.262646	0.273664	0.28043	0.288284	0.334765	0.32036	0.600607	0.304153	0.277893	0.342872	0	0.362225	0.281655	0.37521	0.30995	0.20676	0.481557	0.148501	0.3481	0.452948	0	0.547393	0.597662	0.620109	0.462025	0.291125	0.266256	0.302161	0.44446	0.27629	0.242071	0.275292	0	0.43858	0.502512	0.456607	0.480727	0.71167	0.325628	0.154459	0.178546	0.314689
ZSWIM2	0.00905085	0.0229591	0.00886987	0.00851615	0.0133883	0.0106417	0.00193994	0.0118069	0.00759564	0	0.0219283	0.0103852	0.00144486	0.0206217	0.00780694	0.00835152	0	0.0154549	0.00272114	0.00750015	0.00893049	0.00532467	0	0.0127721	0.00878188	0.0166064	0	0.00870784	0.0241044	0.0114908	0.0111526	0.0051211	0.00775678	0.0185383	0.0212837	0.00214048	0.00585344	0.0106164	0	0.00443017	0.0329237	0.00695706	0.0167765	0.00964707	0.00890862	0.0029898	0.00613929	0.00568903
CALCRL	0.683028	0.345558	0.432882	0.483365	0.239864	0.56397	0.420884	0.378769	0.23356	0.316277	0.413001	0.323375	0.299495	0.366676	0.224822	0.454774	0	0.439004	0.561331	0.317145	0.343084	0.459377	0.226494	0.214827	0.429228	0.320363	0	0.668062	0.573297	0.445078	0.514682	0.386043	0.341561	0.464304	0.522694	0.226781	0.326587	0.294619	0	0.499336	0.286828	0.631773	0.415322	0.278965	0.573915	0.156747	0.115185	0.0757754
TFPI	0.0518621	0.0120815	0.0272548	0.00930102	0.0171108	0.0193489	0.0115785	0.0360764	0.00978059	0.0169701	0.0561587	0.0155571	0.0696435	0.023002	0.0182887	0.0225794	0	0.0195577	0.0162109	0.0180606	0.0180187	0.0276419	0.0377154	0.0360471	0.0180931	0.0231218	0	0.0376452	0.0384375	0.018533	0.0400922	0.0171912	0.0139768	0.0132091	0.025109	0.00686894	0.00858447	0.0199459	0	0.00791882	0.00451691	0.0244331	0.0229508	0.0401976	0.0386817	0.0347569	0	0.0167394
GULP1	0.778592	0.720524	0.621229	0.731449	0.731648	0.454358	0.486169	0.552543	0.506328	0.546324	0.657093	0.639122	0.718531	0.525526	0.490772	0.567443	0	0.580656	0.59323	0.739627	0.616176	0.563503	0.786546	0.504694	0.500156	0.698836	0	0.738183	0.850514	0.931529	0.860985	0.616641	0.542065	0.608278	0.667898	0.563782	0.613645	0.60845	0	0.649753	0.709292	0.683832	0.891593	0.945977	0.869341	0.600477	0.41667	0.530856
DIRC1	0.00344576	0.00563741	0.00323014	0.0106613	0.00511627	0	0.00264654	0.00172148	0.0001341	0	0.000162173	0.00288791	0	0.00480572	0.00113942	0.00321348	0	0.00559569	0.00412641	0.000480715	0.00128082	0.00105849	0	0.00592291	0.00133614	0.000253961	0	0.00394793	0.00180431	0.0048211	0	0.00631371	0.00127529	0	0.00233175	0.00387686	0.00152059	0.00104945	0	0.000574923	0.00113196	0.00334513	0.00545552	0.00489781	0.0044892	0.0013707	0	0.00104391
COL3A1	0.00299356	0	0.000533666	0	0.0011592	0	0.00193994	0.000398891	0.000658824	0	0	0.00438298	0	0	0	0	0	0	0	0	0	0.000153842	0.0140028	0	0.00025798	0	0	0	0	0.00329881	0.00364312	0	0.000467012	0	0	0	0	0	0	0.00137905	0	0	0	0	0	0.00137748	0	0
COL5A2	0.0751305	0.133256	0.235005	0.131119	0.107316	0.548237	0.105101	0.426777	0.0753537	0.0535393	0.138185	0.0544258	0.0684676	0.0822366	0.0598775	0.147329	0	0.425304	0.432062	0.0685894	0.0745078	0.181913	0.366245	0.0518557	0.0792021	0.253244	0	0.0979428	0.167108	0.28011	0.142802	0.224645	0.0664539	0.119212	0.0966811	0.099436	0.0391919	0.0430184	0	0.0618098	0.0891531	0.101933	0.0969971	0.100677	0.0440414	0.0464617	0.0259722	0.0589195
WDR75	0.263943	0.187334	0.183056	0.308186	0.255902	0.275483	0.149048	0.230532	0.187418	0.135695	0.234822	0.182734	0.292945	0.29085	0.192015	0.249201	0	0.264711	0.2703	0.237837	0.216984	0.177691	0.219898	0.163572	0.200144	0.242913	0	0.279913	0.354061	0.220669	0.235884	0.281438	0.194853	0.173533	0.243321	0.140735	0.176786	0.200751	0	0.289145	0.243643	0.191546	0.383564	0.273452	0.199703	0.148862	0.102815	0.109954
SLC40A1	0.000381864	0.00177678	0.000266723	0.00637735	0.00403655	0	0	0.000161508	0.0016002	0	0	0	0	0	0.00300011	0	0	0	0.000772816	0.00523448	0	0.000611985	0	0.000782532	0.000623462	0.00728022	0	0	0.00176563	0	0	0.00499235	0.00171581	0	0	0.000297628	0	0.00218992	0	0.000363312	0	0	0.00205311	0.00703746	0	0	0	0.00152456
ASNSD1	0.102471	0.106188	0.126132	0.169687	0.139453	0.154069	0.160703	0.164573	0.118773	0.0720644	0.0978814	0.0820712	0.160444	0.203537	0.10121	0.181019	0	0.149593	0.227698	0.123448	0.183302	0.0954761	0.128302	0.0843942	0.106208	0.117715	0	0.149739	0.216287	0.0919598	0.124889	0.235429	0.0994689	0.166221	0.0694632	0.0707868	0.176528	0.126134	0	0.158678	0.114091	0.111485	0.240368	0.16813	0.130549	0.0898058	0.0511471	0.111205
ANKAR	0.383117	0.345547	0.273971	0.435313	0.387482	0.381968	0.350115	0.309933	0.263321	0.305008	0.349957	0.25523	0.570446	0.355692	0.31264	0.349752	0	0.382973	0.347368	0.358489	0.315924	0.223897	0.428649	0.211738	0.303818	0.365338	0	0.417418	0.472028	0.449098	0.419629	0.334612	0.269056	0.305799	0.376529	0.234001	0.287584	0.336755	0	0.310461	0.382335	0.287156	0.430098	0.493844	0.288273	0.253251	0.121607	0.362479
OSGEPL1	0.0839724	0.0660619	0.0587905	0.109911	0.0563493	0.0543382	0.0334799	0.0689027	0.0558158	0.0710447	0.0510475	0.032391	0.0298506	0.106169	0.049832	0.109388	0	0.0865832	0.0839485	0.0629256	0.0725484	0.0548559	0.0816094	0.0605982	0.0449549	0.0432717	0	0.0640044	0.173429	0.0748095	0.0484162	0.0829873	0.0529864	0.0274587	0.0712451	0.0338379	0.0722096	0.0572631	0	0.0588021	0.053678	0.0596735	0.148295	0.0499239	0.0655465	0.0494244	0.0141278	0.0579566
ORMDL1	0.292495	0.242653	0.22205	0.406209	0.354519	0.331697	0.23104	0.278024	0.27991	0.158686	0.243288	0.185906	0.339137	0.32121	0.209686	0.336814	0	0.358555	0.335577	0.243553	0.283778	0.187666	0.185359	0.186219	0.246166	0.269517	0	0.302338	0.449398	0.407754	0.295614	0.358867	0.18821	0.211755	0.198337	0.154356	0.240462	0.218567	0	0.288871	0.23137	0.2432	0.428095	0.321245	0.225071	0.13992	0.126087	0.142784
PMS1	0.384888	0.373925	0.25828	0.474555	0.410099	0.400563	0.253763	0.295558	0.268826	0.268009	0.342647	0.272123	0.491693	0.34371	0.289263	0.328849	0	0.376383	0.342729	0.336312	0.324082	0.197386	0.435154	0.201545	0.343105	0.369755	0	0.455885	0.508657	0.475761	0.366436	0.327973	0.263269	0.260569	0.338462	0.237777	0.262499	0.327859	0	0.385678	0.383726	0.40208	0.459971	0.557506	0.316732	0.205504	0.131521	0.275708
C2orf88	0.134828	0.153755	0.189872	0.384191	0.262079	0.168934	0.320649	0.217857	0.159517	0.14844	0.11704	0.0969161	0.117289	0.281994	0.0933674	0.226636	0	0.170088	0.218285	0.152505	0.165515	0.143517	0.210344	0.175204	0.156565	0.110848	0	0.252716	0.436895	0.29986	0.263514	0.292923	0.13784	0.17306	0.133363	0.127052	0.242588	0.245415	0	0.243904	0.175023	0.143095	0.294319	0.265542	0.174709	0.174201	0.0801523	0.334862
MSTN	0.00249409	0.00206395	0.0112416	0.0153654	0.0164748	0.0201352	0.0530427	0.0212735	0.00667095	0.00872891	0.00658235	0.00680395	0.0263573	0.00137856	0.00199184	0.0121665	0	0.00794071	0.0157387	0.0060361	0.012591	0.00622272	0.0241525	0.00740063	0.0107601	0.00698142	0	0.0109339	0.0277681	0.0104068	0.0285578	0.0274427	0.0139115	0	0.0159211	0.00376615	0.0210407	0.0141546	0	0.0188031	0.000819562	0.0169845	0.0307869	0.0321265	0.00951017	0.00369527	0.00572612	0.100464
HIBCH	0.436296	0.41128	0.285128	0.57321	0.459497	0.432942	0.183796	0.307018	0.281996	0.273714	0.382827	0.341285	0.654925	0.377606	0.334661	0.380949	0	0.391066	0.380363	0.418398	0.364661	0.234569	0.564293	0.231411	0.396983	0.470895	0	0.603817	0.597167	0.616586	0.491689	0.362634	0.259904	0.281642	0.480376	0.242657	0.244697	0.324772	0	0.430741	0.508136	0.444666	0.521683	0.61736	0.340533	0.228606	0.119946	0.0826945
INPP1	0.200876	0.184543	0.155977	0.267472	0.230469	0.284058	0.230232	0.259748	0.190023	0.142261	0.227815	0.141337	0.283427	0.265313	0.170575	0.226789	0	0.262481	0.325511	0.234556	0.214229	0.165499	0.103678	0.173541	0.273997	0.240443	0	0.298952	0.438051	0.219634	0.174099	0.297502	0.13617	0.12009	0.182792	0.136818	0.201445	0.221023	0	0.221848	0.248314	0.18339	0.351184	0.356288	0.193849	0.128835	0.123349	0.146408
MFSD6	0.410038	0.396761	0.248666	0.519414	0.492463	0.44412	0.315548	0.298039	0.269905	0.293538	0.422299	0.315429	0.72565	0.286026	0.289919	0.382228	0	0.398678	0.381579	0.38849	0.338236	0.218436	0.525742	0.201476	0.363338	0.415181	0	0.54774	0.617221	0.570831	0.454008	0.318408	0.286639	0.214998	0.428573	0.261929	0.263154	0.323306	0	0.364325	0.482308	0.388812	0.483449	0.631426	0.352595	0.194828	0.103768	0.389591
NEMP2	0.0344536	0.0370154	0.0154765	0.0296069	0.0415622	0.0178242	0.0178159	0.0127465	0.0178632	0.0114045	0.0248229	0.0256958	0.00353753	0.0180226	0.0323406	0.0334876	0	0.0354463	0.0393655	0.0295569	0.0134641	0.0355796	0.0131821	0.0139877	0.0161111	0.0348955	0	0.0249107	0.0213542	0.0247806	0.0333021	0.0216608	0.0158	0.0252273	0.0280813	0.0219557	0.0123778	0.0135769	0	0.023001	0.0265973	0.0310365	0.0294877	0.0196692	0.0134427	0.0252155	0.0344617	0.00742513
NAB1	0.369613	0.343854	0.236851	0.450533	0.406751	0.515579	0.2361	0.295492	0.255888	0.271214	0.336153	0.252387	0.506373	0.233255	0.279201	0.324976	0	0.343606	0.346328	0.360905	0.298399	0.19995	0.379046	0.18516	0.346692	0.414431	0	0.503264	0.479268	0.511171	0.418716	0.321112	0.251004	0.240058	0.342626	0.291294	0.249412	0.284454	0	0.326035	0.409862	0.317262	0.38916	0.506135	0.346843	0.176015	0.151317	0.164788
GLS	0.196392	0.28563	0.114048	0.241412	0.189601	0.238343	0.142914	0.127036	0.145657	0.199488	0.185819	0.195868	0.553196	0.115454	0.173456	0.151476	0	0.149062	0.146845	0.247735	0.183011	0.099704	0.539819	0.0698173	0.188368	0.285192	0	0.25374	0.292522	0.513593	0.282494	0.125628	0.133838	0.156932	0.304547	0.102179	0.10851	0.127464	0	0.227211	0.345567	0.306425	0.239911	0.452301	0.155874	0.0884496	0.0815383	0.275151
STAT1	0.189664	0.151087	0.144191	0.233497	0.199906	0.193821	0.228472	0.167638	0.122398	0.0919208	0.137643	0.114063	0.209779	0.152243	0.111922	0.169312	0	0.159129	0.195671	0.132377	0.142064	0.159441	0.140972	0.0926764	0.182141	0.154201	0	0.194224	0.322175	0.222618	0.214319	0.195114	0.1315	0.193391	0.153416	0.0891587	0.135906	0.122901	0	0.177035	0.151592	0.135875	0.257046	0.163909	0.162884	0.0928607	0.0835338	0.170956
STAT4	0.42635	0.508292	0.350499	0.62301	0.526504	0.512095	0.470952	0.386805	0.330675	0.330745	0.446405	0.388694	0.720258	0.370715	0.357793	0.446555	0	0.457516	0.435009	0.468635	0.449743	0.21336	0.547596	0.344927	0.435216	0.519327	0	0.642576	0.587862	0.605074	0.55329	0.365901	0.308299	0.304378	0.589313	0.32405	0.328409	0.36511	0	0.442341	0.599206	0.493339	0.503517	0.710414	0.37067	0.321524	0.287739	0.433311
MYO1B	0.232673	0.228619	0.157712	0.259598	0.318285	0.346599	0.227135	0.166297	0.217171	0.145791	0.197307	0.210595	0.31822	0.208208	0.274037	0.254823	0	0.299622	0.19102	0.263935	0.196555	0.195974	0.26272	0.172479	0.238196	0.298203	0	0.313709	0.336438	0.350045	0.222462	0.263653	0.178277	0.198887	0.250962	0.195399	0.181581	0.173439	0	0.296254	0.268293	0.241524	0.215628	0.328346	0.302849	0.12392	0.142397	0.203055
NABP1	0.0396163	0.0295474	0.0287764	0.0347721	0.0348652	0.0494201	0.049767	0.0485656	0.0266073	0.0140954	0.0244087	0.0144658	0.0212302	0.0493704	0.0255888	0.0303162	0	0.025391	0.0284189	0.0226193	0.0223481	0.0342695	0.0162506	0.0173295	0.0288756	0.0332539	0	0.042706	0.056199	0.0422985	0.0413075	0.0273958	0.0293575	0.0128031	0.0629394	0.0158506	0.0346195	0.0491237	0	0.0483256	0.0251134	0.0255117	0.0600763	0.0761337	0.0467901	0.0141966	0.00357887	0.0451232
CAVIN2	0	0	0.00095302	0.000601962	0.000679403	0	0	0	0.000988038	0	0.000994741	0	0	0	0.000705066	0	0	0	0	0	0	0.000305768	0	0	0	0.00192687	0	0	0	0	0	0.0044552	0.00114005	0	0	0	0.00047121	0.000219836	0	0	0	0	0.000589561	0	0	0	0	0
TMEFF2	0.239066	0.276263	0.204435	0.284732	0.309902	0.261482	0.160799	0.178448	0.16849	0.231454	0.224822	0.304905	0.462634	0.227558	0.264907	0.246385	0	0.287395	0.244537	0.297096	0.257032	0.195394	0.307169	0.15481	0.218729	0.372814	0	0.28083	0.495607	0.522964	0.256026	0.267753	0.191868	0.32242	0.359894	0.200706	0.177667	0.210703	0	0.258355	0.448076	0.316063	0.34587	0.320683	0.228553	0.223287	0.113567	0.531279
SLC39A10	0.3024	0.416877	0.241526	0.4992	0.434051	0.39441	0.259681	0.245141	0.237061	0.272087	0.371402	0.280813	0.649218	0.255803	0.252564	0.357392	0	0.341021	0.245549	0.348313	0.221703	0.172123	0.731527	0.152796	0.264849	0.376178	0	0.419924	0.426506	0.649366	0.505379	0.183527	0.2376	0.206977	0.543504	0.278669	0.211962	0.315693	0	0.254317	0.550794	0.43098	0.361588	0.729647	0.273624	0.157971	0.130148	0.35169
DNAH7	0.499209	0.486371	0.361956	0.589064	0.477898	0.511183	0.319505	0.397745	0.336704	0.347312	0.470017	0.414496	0.738742	0.340348	0.373107	0.432946	0	0.474995	0.44691	0.448424	0.440744	0.316579	0.518614	0.265499	0.448177	0.518198	0	0.597763	0.654496	0.643964	0.509554	0.408982	0.353734	0.329618	0.504949	0.339334	0.329428	0.370032	0	0.427037	0.618211	0.461572	0.563604	0.645194	0.415027	0.258089	0.187509	0.233235
STK17B	0.0146566	0.0375246	0.0369436	0.0440329	0.0221146	0.0249163	0.0523097	0.0402539	0.021024	0.0150361	0.0224962	0.0134226	0.0328897	0.0368008	0.0269983	0.0299831	0	0.0540221	0.0308673	0.0286367	0.0394931	0.0218194	0.0269316	0.0448754	0.0338122	0.0325207	0	0.0716516	0.0471092	0.0514125	0.026498	0.0267904	0.024891	0.0117795	0.0288706	0.0214319	0.0216386	0.0618165	0	0.0466486	0.0295755	0.0479629	0.0293614	0.0460219	0.0312733	0.0164162	0.0135714	0.118377
HECW2	0.192685	0.305602	0.139423	0.278187	0.210105	0.301025	0.153836	0.151759	0.108167	0.167943	0.203621	0.168846	0.42559	0.189563	0.148165	0.174899	0	0.202894	0.220226	0.21234	0.193193	0.126588	0.335157	0.115946	0.182833	0.192244	0	0.227947	0.339493	0.36014	0.316754	0.124102	0.130788	0.108469	0.269556	0.129421	0.134455	0.174045	0	0.21789	0.292752	0.214532	0.250834	0.511665	0.186195	0.124237	0.0769155	0.224565
CCDC150	0.0405306	0.0288568	0.0335841	0.0494873	0.0427631	0.0231619	0.00827819	0.0358221	0.0286745	0.0196315	0.0364166	0.0183475	0.0147854	0.0461234	0.0365032	0.0399414	0	0.0418768	0.030186	0.044837	0.0236405	0.0364849	0.0171884	0.0379748	0.0287929	0.0136452	0	0.0506887	0.0648198	0.0429099	0.0343949	0.0653184	0.0351136	0.049079	0.0423685	0.0263915	0.0350007	0.0313813	0	0.0251547	0.0190177	0.034029	0.0926858	0.0168964	0.0390207	0.0339523	0.0375285	0.0472119
GTF3C3	0.218425	0.192422	0.173011	0.285323	0.234161	0.263298	0.223931	0.203687	0.157594	0.14204	0.16795	0.14996	0.252014	0.183056	0.154899	0.200032	0	0.22652	0.237731	0.182248	0.179816	0.136886	0.154849	0.0935157	0.212945	0.173112	0	0.238262	0.357669	0.270809	0.275505	0.225787	0.172916	0.20694	0.207672	0.139325	0.192795	0.202307	0	0.199636	0.183178	0.230106	0.240399	0.276872	0.233375	0.117813	0.0774339	0.286997
C2orf66	0.000410211	0.00111596	0.00182426	0.00148471	0.00160498	0.0027249	0.00559233	0.00131099	0.00118597	0.000933179	0.000382468	0	0.00617389	0	0.00020045	0.00127563	0	0	0	0.000528935	0.00457865	0	0	0	0.00358277	0	0	0	0.00412591	0	0.00152005	0.00134724	0.00336266	0	0.000981498	0.00148545	0.00324046	0.00251034	0	0.00139172	0.00285349	0	0.00171002	0	0	0.00475568	0	0.0506003
PGAP1	0.342498	0.339132	0.248385	0.442746	0.438271	0.374404	0.255141	0.296125	0.251322	0.283461	0.290579	0.293966	0.443283	0.310108	0.26477	0.302884	0	0.271474	0.319207	0.288497	0.322194	0.18732	0.304183	0.206687	0.343723	0.304877	0	0.474357	0.617634	0.403633	0.347937	0.319578	0.2554	0.243151	0.302519	0.254928	0.264665	0.30985	0	0.369196	0.329103	0.347301	0.456847	0.688144	0.324704	0.24303	0.111037	0.332962
ANKRD44	0.191802	0.194509	0.179683	0.274076	0.242348	0.253532	0.133125	0.173476	0.215323	0.175352	0.221536	0.23243	0.2874	0.261425	0.167787	0.188249	0	0.209856	0.180529	0.219683	0.183308	0.13739	0.131874	0.190679	0.146788	0.159501	0	0.223259	0.241599	0.30398	0.194995	0.11166	0.150452	0.10004	0.179486	0.207425	0.140255	0.21249	0	0.187042	0.254954	0.196148	0.264333	0.219163	0.111982	0.241204	0.133286	0.173244
SF3B1	0.364402	0.339093	0.23814	0.515004	0.411481	0.407132	0.274261	0.28157	0.243476	0.228563	0.330712	0.267647	0.580743	0.308908	0.260601	0.338137	0	0.331425	0.358221	0.377063	0.319221	0.202479	0.47387	0.161495	0.305007	0.431976	0	0.500714	0.548744	0.496554	0.384193	0.305048	0.254956	0.238612	0.329646	0.223265	0.248825	0.289766	0	0.326859	0.448804	0.332156	0.465424	0.659728	0.303714	0.155611	0.121481	0.307528
COQ10B	0.176541	0.138214	0.138481	0.172941	0.121448	0.166446	0.157606	0.151666	0.138984	0.114941	0.136069	0.109015	0.180538	0.174635	0.129447	0.161052	0	0.157113	0.219127	0.120987	0.156327	0.109363	0.165441	0.105862	0.137618	0.13502	0	0.158077	0.223414	0.114256	0.174472	0.192206	0.108245	0.0866564	0.109149	0.0962117	0.140907	0.129073	0	0.152394	0.105636	0.0997437	0.211702	0.136784	0.141348	0.0905192	0.0562325	0.109298
HSPD1	0.247879	0.217273	0.201543	0.334839	0.280983	0.226268	0.413451	0.234313	0.200983	0.147633	0.204913	0.163727	0.257421	0.282322	0.1998	0.254222	0	0.240359	0.287965	0.186276	0.237083	0.157876	0.192429	0.136324	0.316199	0.229464	0	0.288384	0.418194	0.280048	0.225748	0.243607	0.176666	0.206881	0.210156	0.163584	0.250384	0.221156	0	0.26861	0.216257	0.225173	0.331212	0.485841	0.271941	0.139091	0.0836306	0.337773
HSPE1	0.00636537	0	0.00229359	0.00717491	0.0045897	0.00064836	0.00463671	0.00335196	0.00249064	0.00125592	0.000918485	0	0	0.0015582	0	0.00930138	0	0	0.00403076	0.00284613	0.00276542	0.000817498	0	0.000516609	0	0	0	0	0.00263028	0	0.00633178	0.0115291	0.00209108	0.00822218	0.00649979	0	0.0047185	0.00180306	0	0.0030311	0	0	0.00334453	0	0.00237152	0.00105141	0	0.0396757
HSPE1-MOB4	0.0125501	0.0167907	0.0198514	0.0328873	0.0229956	0.01712	0.118792	0.0100459	0.0197642	0.0136261	0.0168145	0.012713	0.024376	0.00561685	0.00758123	0.0080355	0	0.00728213	0.0124697	0.0146134	0.0321635	0.0176348	0.0140778	0.00694087	0.028392	0.0174335	0	0.0189002	0.0350334	0.0240627	0.0121718	0.0170871	0.0149028	0.00932073	0.0231587	0.0132932	0.034495	0.0252714	0	0.0111252	0.0112653	0.0132513	0.0173811	0.0824641	0.0393306	0.0148539	0	0.358949
MOB4	0.109588	0.108574	0.103168	0.132289	0.101861	0.155659	0.207166	0.170281	0.0766263	0.0710407	0.0888082	0.0752293	0.120349	0.0989279	0.0523195	0.0999464	0	0.0790526	0.21011	0.084061	0.107159	0.079882	0.0916243	0.0539643	0.171005	0.137044	0	0.126398	0.228362	0.083333	0.132488	0.160827	0.10974	0.0857596	0.0738849	0.0524907	0.128732	0.081138	0	0.123418	0.0482908	0.125052	0.124086	0.145605	0.189143	0.0718361	0.0226494	0.272021
RFTN2	0.0245993	0.0305296	0.0252925	0.0398312	0.0382265	0.0251228	0.0362114	0.01475	0.0255626	0.0283131	0.0185071	0.0287234	0.0566812	0.0298123	0.0179147	0.0220506	0	0.0167408	0.0259937	0.0152188	0.0173203	0.0195932	0.0470086	0.023449	0.0284532	0.0149289	0	0.0279631	0.0547171	0.0281686	0.0251261	0.026951	0.0212493	0.00529164	0.0107165	0.0173793	0.0132183	0.016772	0	0.0160726	0.0476732	0.00965054	0.0289322	0.0222955	0.00946571	0.0171688	0.0168482	0.15714
BOLL	0.00459243	0.00247249	0.0055208	0.0267972	0.00923701	0.00570036	0.00218936	0.00207831	0.00760746	0	0.00156389	0.00151086	0.00627542	0.0168303	0.00477257	0.01764	0	0.00794331	0.00719358	0.00754635	0.00408968	0.0137894	0	0.0094806	0.00243856	0.00205569	0	0.00145966	0.0130421	0.00345422	0.00462207	0.014212	0.00199027	0.0104253	0.00744411	0.000715357	0.00769513	0.000539557	0	0.00542146	0.00168516	0.00445603	0.0101038	0	0	0.0025277	0.0026821	0.0120726
PLCL1	0.522786	0.543665	0.360012	0.580761	0.494798	0.572338	0.361445	0.36347	0.422958	0.509898	0.44771	0.434417	0.850172	0.479114	0.543745	0.557653	0	0.598075	0.510776	0.53128	0.5288	0.303046	0.721494	0.354325	0.514806	0.556245	0	0.635442	0.697481	0.595216	0.464949	0.408409	0.392441	0.369863	0.552018	0.410925	0.357901	0.355539	0	0.410214	0.662098	0.546825	0.552179	0.819749	0.446501	0.321726	0.335769	0.29012
SATB2	0.264011	0.259071	0.171597	0.25395	0.253794	0.219185	0.111396	0.178355	0.153745	0.116835	0.225691	0.219488	0.381286	0.178701	0.21303	0.240378	0	0.242836	0.218393	0.257737	0.206497	0.162799	0.317329	0.135929	0.189684	0.273961	0	0.281778	0.327128	0.368394	0.275903	0.161799	0.168439	0.141668	0.303123	0.17385	0.155656	0.187771	0	0.221452	0.403272	0.227945	0.241651	0.44177	0.224437	0.149217	0.13716	0.315978
FTCDNL1	0.375167	0.409624	0.302065	0.479474	0.407843	0.435587	0.247348	0.315147	0.290162	0.242448	0.356803	0.244301	0.566464	0.331884	0.325422	0.388507	0	0.412235	0.396732	0.426556	0.350409	0.245731	0.537208	0.268549	0.339308	0.409462	0	0.378412	0.411231	0.567948	0.430027	0.305903	0.278421	0.334176	0.454392	0.292152	0.264337	0.34404	0	0.336593	0.470047	0.409722	0.453536	0.620282	0.335943	0.255978	0.240167	0.291429
C2orf69	0.217281	0.176931	0.175195	0.306643	0.253507	0.271986	0.253578	0.194312	0.141557	0.139673	0.204342	0.156733	0.134434	0.201872	0.126961	0.198207	0	0.183889	0.252915	0.185182	0.198292	0.154741	0.0717577	0.144702	0.231071	0.217087	0	0.307627	0.413525	0.18062	0.202793	0.280246	0.152088	0.167474	0.221518	0.122278	0.220097	0.21453	0	0.238521	0.17015	0.149048	0.293155	0.344289	0.266846	0.106359	0.0756566	0.239654
TYW5	0.171045	0.128595	0.153169	0.272671	0.179374	0.171717	0.171231	0.186764	0.146854	0.0938786	0.161391	0.123589	0.221052	0.173159	0.161338	0.167539	0	0.205656	0.18429	0.141886	0.124552	0.138084	0.151943	0.112634	0.14123	0.129308	0	0.192167	0.287462	0.197983	0.205936	0.20535	0.146976	0.116021	0.169262	0.106421	0.173085	0.17315	0	0.189301	0.216666	0.186982	0.253212	0.185001	0.18946	0.115433	0.0741876	0.0978355
MAIP1	0.274051	0.224549	0.183204	0.233177	0.217204	0.215433	0.266235	0.201026	0.14612	0.158852	0.17337	0.167357	0.221265	0.170921	0.162011	0.177143	0	0.182552	0.1994	0.223116	0.165002	0.203102	0.19941	0.100933	0.202259	0.218771	0	0.314723	0.383105	0.283007	0.245289	0.277449	0.188375	0.143891	0.315404	0.172462	0.219471	0.185628	0	0.24047	0.198714	0.227502	0.262636	0.381161	0.250607	0.134287	0.0924732	0.314092
SPATS2L	0.427263	0.50767	0.335169	0.590428	0.521561	0.458367	0.259875	0.342467	0.261851	0.325493	0.417064	0.348735	0.746548	0.305823	0.357018	0.404667	0	0.440945	0.375041	0.426817	0.390493	0.279811	0.657176	0.224404	0.380065	0.468095	0	0.637869	0.616993	0.597294	0.509556	0.348942	0.318295	0.516259	0.65364	0.262284	0.298144	0.328227	0	0.462365	0.543475	0.518653	0.573356	0.736427	0.44489	0.309924	0.158501	0.504808
KCTD18	0.0971293	0.104018	0.0875038	0.153387	0.121461	0.0995015	0.10295	0.129904	0.0919591	0.0772774	0.0951543	0.0646759	0.110671	0.124738	0.0847801	0.114731	0	0.139801	0.119976	0.0827582	0.0984095	0.0999456	0.120462	0.0839694	0.101497	0.0763351	0	0.143772	0.170988	0.14418	0.0987503	0.131571	0.0943757	0.103241	0.0666595	0.0866721	0.095289	0.105685	0	0.102146	0.116738	0.127734	0.190795	0.0977472	0.102223	0.0772704	0.0454851	0.04383
SGO2	0.0750382	0.0742065	0.0428887	0.0539391	0.0425348	0.05622	0.0512679	0.0626296	0.0452944	0.0384533	0.0703539	0.0291546	0.0920419	0.0698723	0.0468143	0.028083	0	0.0605701	0.0640015	0.072176	0.0556445	0.0438406	0.0529799	0.0327675	0.0494593	0.0718605	0	0.0564481	0.082019	0.073196	0.0615253	0.03108	0.0499166	0.0482413	0.0796534	0.0354758	0.0456546	0.0516698	0	0.0480039	0.0263145	0.0338236	0.103724	0.0649831	0.0421286	0.0242376	0.0128376	0.0554658
AOX1	0.00450275	0.0015635	0.00613943	0.00513785	0.0157506	0.00474706	0.00360459	0.00204887	0.00147116	0	0.00234622	0.00127082	0	0.00648214	0.00245446	0.00579412	0	0.00183162	0.00228697	0.0041179	0.00329375	0.00339917	0	0.00081525	0.00229743	0.00182802	0	0	0.00874846	0.0102555	0.00309482	0.0166673	0.00505299	0	0	0.000187051	0.00594231	0.0034458	0	0.00315247	0.0012657	0	0.00519915	0.00529482	0.000139203	0.00473449	0	0.00818862
BZW1	0.0773456	0.0914725	0.0857148	0.0902926	0.118402	0.111392	0.119351	0.099189	0.0703681	0.0692352	0.0864752	0.0525572	0.128198	0.103688	0.0732759	0.0852488	0	0.0856375	0.147169	0.086716	0.10678	0.0618552	0.142761	0.0693077	0.131407	0.0855151	0	0.12608	0.147584	0.0851267	0.0795601	0.122073	0.0694574	0.0516293	0.0440788	0.0581959	0.0963528	0.0776569	0	0.0969041	0.0693989	0.10702	0.14887	0.135339	0.0785185	0.0617423	0.0323071	0.0972859
CLK1	0.236346	0.246848	0.204225	0.401157	0.359977	0.326652	0.302038	0.25803	0.214266	0.186465	0.266133	0.210795	0.392203	0.266522	0.205892	0.255804	0	0.246733	0.278015	0.245301	0.266008	0.161644	0.302802	0.156167	0.304744	0.240548	0	0.411563	0.508369	0.382503	0.364144	0.293795	0.227906	0.24331	0.265177	0.183618	0.233464	0.271046	0	0.294614	0.300591	0.266084	0.387337	0.588207	0.310445	0.16859	0.0970129	0.242435
PPIL3	0.182055	0.181581	0.129084	0.25672	0.167813	0.195054	0.0998119	0.198428	0.157979	0.0838023	0.11743	0.0927313	0.169978	0.253595	0.151755	0.21693	0	0.22004	0.206594	0.150881	0.187024	0.136212	0.108552	0.126429	0.109264	0.116433	0	0.162706	0.297153	0.148627	0.142114	0.239807	0.165004	0.134751	0.112981	0.107886	0.130715	0.137718	0	0.155747	0.152836	0.109096	0.318946	0.111063	0.115943	0.0894297	0.0796359	0.138608
NIF3L1	0.076617	0.0425126	0.0830134	0.121439	0.0778792	0.0658106	0.0784215	0.121387	0.0776422	0.0541916	0.0396052	0.0333647	0.0951549	0.15656	0.0624942	0.105017	0	0.0602209	0.136391	0.0344458	0.0844725	0.0731203	0.0103706	0.0573768	0.0679798	0.0517011	0	0.0910706	0.127733	0.0853793	0.0568308	0.14336	0.0651117	0.0421643	0.0329656	0.0412839	0.0803737	0.0745367	0	0.0778611	0.0471603	0.0459873	0.17069	0.0748652	0.0895461	0.0634503	0.0318901	0.0779483
ORC2	0.397619	0.371953	0.259629	0.469724	0.399019	0.40996	0.278734	0.328975	0.24772	0.291192	0.358958	0.297171	0.503752	0.318683	0.290104	0.36523	0	0.411248	0.347046	0.366818	0.314711	0.203327	0.488289	0.195079	0.350148	0.406297	0	0.476084	0.572699	0.532407	0.421053	0.324667	0.270864	0.248804	0.467879	0.25119	0.251104	0.327038	0	0.367065	0.452201	0.409291	0.439275	0.508946	0.339605	0.21732	0.159961	0.31927
FAM126B	0.335253	0.364359	0.255444	0.520862	0.442777	0.380951	0.256539	0.260393	0.261938	0.255815	0.367976	0.284908	0.631228	0.321545	0.28124	0.359864	0	0.343316	0.357678	0.330278	0.315899	0.202941	0.639823	0.192705	0.319837	0.445157	0	0.554978	0.576962	0.603292	0.500082	0.249676	0.229661	0.196719	0.484934	0.212766	0.234929	0.274384	0	0.34858	0.457301	0.405282	0.46961	0.635041	0.313891	0.187394	0.181567	0.366977
NDUFB3	0.0650488	0.0796881	0.101313	0.190473	0.138052	0.100205	0.10976	0.179764	0.09846	0.0591971	0.0410369	0.039844	0.0629217	0.141491	0.0781668	0.109687	0	0.0896232	0.217856	0.0877487	0.136738	0.0694139	0.0986218	0.081916	0.0613992	0.0843622	0	0.102222	0.256704	0.098707	0.130651	0.147198	0.07559	0.0763579	0.0340413	0.0554552	0.163554	0.0733377	0	0.0983396	0.0879607	0.0479484	0.184285	0.132796	0.155169	0.0793075	0.0184661	0.0408856
CFLAR	0.245072	0.237202	0.169595	0.283343	0.257776	0.196722	0.214513	0.177966	0.176969	0.217417	0.208914	0.154248	0.340161	0.210481	0.149514	0.239695	0	0.18938	0.210825	0.239405	0.170592	0.176631	0.211168	0.168223	0.167733	0.20701	0	0.332669	0.271821	0.341689	0.356784	0.29654	0.190701	0.136927	0.209468	0.144282	0.215319	0.248317	0	0.290502	0.243175	0.204328	0.340206	0.237005	0.243449	0.189812	0.194469	0.184073
CASP10	0.0147379	0.0160783	0.00516825	0.0102008	0.00903186	0.00315696	0.00216348	0.00611809	0.00795999	0	0.00854101	0.00635156	0	0.00736538	0.00558164	0.00127201	0	0.00701086	0.00240715	0.00458691	0.0111793	0.00501077	0	0.0065018	0.00637672	0.00524908	0	0.00802356	0.0220241	0.00843692	0.00423481	0.0165553	0.00274494	0.00776688	0.0021233	0.00387065	0.00542791	0.00806391	0	0.00297054	0.00926109	0.00717204	0.0219408	0.00431159	0.00287038	0.0072547	0	0.0195337
CASP8	0.0118207	0.0207017	0.0271005	0.133026	0.0799556	0.0325364	0.0291314	0.0381708	0.0264737	0.0187023	0.022528	0.0117875	0.0461811	0.0988198	0.0228464	0.0933218	0	0.0345801	0.0492136	0.0184984	0.0351298	0.0472309	0.0503908	0.0257835	0.0106089	0.019073	0	0.0357805	0.137841	0.040343	0.0172029	0.0529772	0.0444166	0.0230377	0.0192469	0.0261346	0.0433702	0.012858	0	0.0412951	0.0242428	0.0185037	0.0800169	0.00691237	0.0214416	0.0328925	0.00595795	0.0372072
TRAK2	0.412469	0.377967	0.253501	0.521453	0.427001	0.461377	0.302632	0.312973	0.267266	0.21983	0.383764	0.29467	0.588005	0.221355	0.289873	0.383067	0	0.375924	0.34358	0.390739	0.335059	0.184149	0.642942	0.186437	0.39201	0.447935	0	0.555909	0.599531	0.575836	0.457268	0.321636	0.25473	0.188215	0.46822	0.226926	0.258972	0.280782	0	0.409619	0.452613	0.445194	0.51574	0.691163	0.319613	0.164007	0.14636	0.310955
STRADB	0.246701	0.194259	0.208931	0.484904	0.319476	0.282333	0.133857	0.254541	0.199271	0.139012	0.218426	0.142934	0.179544	0.303222	0.159338	0.285212	0	0.269501	0.301491	0.182755	0.217386	0.213584	0.249227	0.184476	0.153388	0.171956	0	0.299448	0.536573	0.294543	0.245379	0.297663	0.166378	0.170071	0.233911	0.130921	0.195372	0.212026	0	0.239292	0.229587	0.220234	0.466974	0.222261	0.17992	0.13168	0.117137	0.120727
C2CD6	0.074098	0.056729	0.0848839	0.129058	0.137256	0.0451198	0.072206	0.0713356	0.054084	0.0857948	0.0524702	0.0627764	0.0859961	0.116232	0.063962	0.11179	0	0.10988	0.0727424	0.0653017	0.0665767	0.0884312	0.123697	0.0542777	0.0427238	0.0510283	0	0.0820006	0.13572	0.0984422	0.123105	0.198268	0.0661289	0.129761	0.0916465	0.0636826	0.0833234	0.0658351	0	0.209638	0.0678345	0.107369	0.148263	0.117975	0.0534386	0.0745279	0.0222647	0.358611
TMEM237	0.154373	0.126714	0.132	0.134143	0.176557	0.154326	0.139708	0.177686	0.0889561	0.0888295	0.126492	0.0763304	0.131582	0.183812	0.0829267	0.137694	0	0.141751	0.170758	0.10909	0.135199	0.119088	0.0850458	0.0853052	0.142666	0.132715	0	0.197589	0.253235	0.168902	0.122457	0.178626	0.10713	0.0944611	0.0785163	0.0800338	0.148082	0.140595	0	0.157807	0.0949069	0.147461	0.229739	0.144307	0.149128	0.0855198	0.0267711	0.0931528
MPP4	0.0547517	0.0783024	0.0568359	0.132779	0.146429	0.0889091	0.0691158	0.0689154	0.0914843	0.0692737	0.105227	0.0843711	0.130334	0.0915357	0.0828101	0.0958179	0	0.108973	0.0731156	0.0894285	0.087791	0.0434685	0.0839365	0.0474033	0.0657321	0.0679379	0	0.072371	0.0584965	0.076019	0.0581298	0.104863	0.0716786	0.0620388	0.0462031	0.0794931	0.077833	0.120354	0	0.0691028	0.107715	0.0352543	0.0840705	0.0915546	0.0535312	0.0776661	0.059904	0.26651
ALS2	0.394673	0.388355	0.260542	0.515845	0.404999	0.473837	0.296573	0.288667	0.252	0.274289	0.364989	0.325776	0.587322	0.267138	0.287692	0.353525	0	0.356952	0.351987	0.345935	0.351608	0.185615	0.538948	0.167363	0.324953	0.394835	0	0.567104	0.603735	0.59571	0.452519	0.339989	0.283177	0.159819	0.462656	0.227079	0.261317	0.29441	0	0.363409	0.503134	0.470888	0.457506	0.614343	0.354853	0.158246	0.176357	0.333672
CDK15	0.0051948	0.01679	0.023119	0.0509004	0.0311858	0.000751079	0.0135604	0.0230435	0.013553	0.0175602	0.00437559	0.00147693	0.00164475	0.0477726	0.011358	0.0431078	0	0.0266283	0.0147426	0.0111273	0.012291	0.0176289	0.00769301	0.0310723	0.00556833	0.00669031	0	0.00292801	0.0246786	0.0153571	0.00461569	0.036789	0.0135039	0.00474489	0.00143551	0.00442798	0.00917342	0.00923262	0	0.00998802	0.0137842	0.0138478	0.0372896	0.0122791	0.00219806	0.0138452	0.0129361	0.0305023
FZD7	0	0.0012472	0.00356505	0.000601178	0.00213266	0.00312642	0	0.00209819	0.000146358	0	0	0.000398699	0.00618517	0	0.00284096	0.000645694	0	0.00128802	0.00346943	0.00746671	0.00208254	0.000414771	0	0	0.00180317	0	0	0	0.0023368	0.00482951	0.00487551	0	0.00164641	0	0	0.000288959	0.000120786	0.00193297	0	0	0.00247707	0.00176626	0.00612904	0.00685145	0.000611316	0.00350916	0	0.00344179
KIAA2012	0.100334	0.116203	0.108005	0.206023	0.281974	0.141753	0.074758	0.138585	0.168916	0.151533	0.138279	0.217909	0.216232	0.164906	0.14331	0.204488	0	0.177875	0.098921	0.168353	0.144469	0.0845186	0.131935	0.117916	0.126751	0.142119	0	0.123498	0.216636	0.248083	0.255407	0.129496	0.0937601	0.135217	0.0904314	0.131309	0.095372	0.141175	0	0.0786544	0.257263	0.131661	0.244693	0.140365	0.162806	0.107281	0.116649	0.20967
SUMO1	0.247908	0.193263	0.227965	0.435095	0.274453	0.274018	0.291158	0.304087	0.207673	0.17929	0.180559	0.144232	0.315086	0.296956	0.19162	0.29393	0	0.290938	0.335223	0.208249	0.242435	0.177491	0.284588	0.173346	0.224507	0.202492	0	0.285576	0.544757	0.277668	0.304911	0.313926	0.19933	0.242437	0.200632	0.162984	0.248142	0.236787	0	0.276065	0.235469	0.211666	0.385606	0.365493	0.284772	0.155704	0.0934564	0.302138
NOP58	0.359424	0.355858	0.226323	0.422792	0.354005	0.349221	0.303498	0.276366	0.225015	0.193704	0.29771	0.228569	0.461547	0.27504	0.254613	0.306476	0	0.320225	0.322285	0.297393	0.294286	0.190642	0.409789	0.174433	0.328032	0.372025	0	0.384129	0.546038	0.398285	0.371663	0.297375	0.242088	0.247985	0.329587	0.206489	0.235057	0.265504	0	0.319132	0.361145	0.37285	0.446847	0.541451	0.297642	0.162139	0.145263	0.379325
BMPR2	0.290218	0.349374	0.163445	0.438561	0.3268	0.297217	0.24471	0.206099	0.156383	0.15633	0.241987	0.188289	0.503111	0.181183	0.174848	0.229443	0	0.309908	0.212515	0.278163	0.230967	0.133936	0.602839	0.114507	0.261156	0.296058	0	0.533441	0.523755	0.549196	0.340015	0.209299	0.16709	0.287277	0.421957	0.156	0.161634	0.188458	0	0.30055	0.324793	0.352942	0.338676	0.614344	0.218356	0.124418	0.0786585	0.324781
FAM117B	0.3753	0.435504	0.280869	0.473973	0.434089	0.395521	0.319086	0.31807	0.263488	0.274817	0.340799	0.30761	0.607343	0.326407	0.33559	0.368516	0	0.388027	0.367882	0.367272	0.329188	0.219825	0.514496	0.216183	0.351152	0.453001	0	0.532035	0.50607	0.535762	0.486777	0.337166	0.280873	0.362157	0.469807	0.267966	0.303519	0.334872	0	0.408087	0.490333	0.36005	0.497295	0.589738	0.382674	0.191824	0.17429	0.317576
ICA1L	0.273642	0.362629	0.204937	0.4074	0.353088	0.417583	0.281961	0.18885	0.17982	0.19262	0.23826	0.246097	0.542279	0.136963	0.190927	0.239199	0	0.207268	0.247715	0.349712	0.226504	0.112019	0.51336	0.102606	0.263992	0.342576	0	0.454099	0.535465	0.519697	0.370209	0.241647	0.176462	0.184521	0.494822	0.231782	0.198001	0.228402	0	0.290729	0.436158	0.408015	0.323911	0.690815	0.270386	0.14675	0.0758748	0.349331
WDR12	0.231106	0.225905	0.227786	0.425393	0.330381	0.266513	0.197292	0.249162	0.214342	0.189183	0.17822	0.160865	0.25225	0.298915	0.194034	0.300663	0	0.326942	0.322271	0.254317	0.249889	0.183824	0.1704	0.170402	0.209514	0.209926	0	0.24132	0.403584	0.239013	0.188778	0.304383	0.18692	0.241887	0.172452	0.16324	0.204593	0.224503	0	0.243096	0.286417	0.182213	0.413524	0.252244	0.224169	0.151131	0.131662	0.140439
CARF	0.261415	0.21574	0.180847	0.282522	0.217536	0.161841	0.128458	0.204931	0.172527	0.12734	0.188879	0.161867	0.294195	0.329316	0.209792	0.283734	0	0.322085	0.24875	0.225435	0.230652	0.171193	0.166793	0.17217	0.143886	0.213456	0	0.207972	0.275791	0.235401	0.228383	0.247346	0.181097	0.130131	0.243537	0.150968	0.156145	0.197146	0	0.235441	0.233738	0.199479	0.370003	0.196282	0.163229	0.137132	0.104797	0.127697
NBEAL1	0.438426	0.406706	0.297466	0.537023	0.461186	0.430406	0.331345	0.319043	0.289358	0.266804	0.355636	0.34258	0.672926	0.291941	0.337159	0.373667	0	0.395069	0.360316	0.3769	0.382413	0.236659	0.515388	0.217987	0.374261	0.430352	0	0.522122	0.603667	0.552348	0.48335	0.352322	0.300298	0.283189	0.475929	0.272323	0.271271	0.304378	0	0.437428	0.485442	0.433849	0.545908	0.622521	0.357579	0.209598	0.205443	0.368033
CYP20A1	0.24698	0.188082	0.153085	0.166432	0.13813	0.133769	0.0722029	0.157956	0.1208	0.109391	0.097739	0.103068	0.206697	0.19578	0.186752	0.132763	0	0.232794	0.17067	0.170414	0.17177	0.164256	0.186448	0.108092	0.117611	0.165559	0	0.0980144	0.186162	0.171941	0.230781	0.187205	0.145001	0.159593	0.180142	0.122276	0.0986335	0.120426	0	0.165885	0.122904	0.198611	0.250586	0.180629	0.124103	0.155506	0.0553977	0.18087
ABI2	0.291559	0.356582	0.177369	0.368832	0.29113	0.232965	0.152136	0.167167	0.156055	0.216142	0.258866	0.175067	0.535249	0.141492	0.183077	0.219956	0	0.210231	0.164844	0.26456	0.18041	0.117853	0.549292	0.104348	0.223012	0.314548	0	0.459105	0.360737	0.544585	0.406842	0.168068	0.160341	0.180983	0.370777	0.159611	0.15096	0.233167	0	0.278903	0.380876	0.319294	0.272355	0.652354	0.185821	0.108877	0.0589327	0.290433
RAPH1	0.40096	0.416676	0.264661	0.493229	0.394247	0.386539	0.240522	0.281178	0.279736	0.33548	0.370946	0.300502	0.580835	0.224195	0.304084	0.290161	0	0.362809	0.320389	0.427265	0.3418	0.254665	0.571349	0.156617	0.343626	0.462124	0	0.51342	0.564513	0.565437	0.456831	0.232659	0.273017	0.280601	0.425966	0.237727	0.28876	0.331702	0	0.366743	0.504385	0.354578	0.445886	0.543577	0.352619	0.183359	0.137768	0.363238
CD28	0.000891139	0.00124928	0.00124087	0.00529309	0.00300305	0.00575897	0	0	0.000678354	0.000799793	0	0	0	0	0	0.00296755	0	0	0.00234899	0.00112214	0	0	0	0	0	0.00167653	0	0	0.00687284	0	0	0	0.000890798	0.00308982	0.00738912	0	0.00117935	0.00157715	0	0.000811109	0.0086474	0	0.00180718	0	0.000399593	0.000790829	0	0.0015267
CTLA4	0	0	0	0	0	0	0	0	0.000397594	0	0	0	0	0	0	0.00122471	0	0	0.000385359	0	0	0	0	0	0	0.00090654	0	0	0	0	0	0	0.000178746	0	0	0	0	0	0	0	0.00140003	0	0	0	0.000908414	0	0	0
ICOS	0	0.00111823	0.000161354	0.00169919	0	0.00196273	0	0	0	0	0	0	0	0	0.000234003	0	0	0.00100724	0.000785688	0	0	0.000169878	0	0	0	0.00171195	0	0	0.00132352	0.00108273	0	0	0	0	0	0	0.00115095	0	0	0	0.00355357	0	0	0	0	0	0	0
PARD3B	0.0558984	0.0668562	0.0661756	0.145315	0.0702768	0.0815175	0.034328	0.0576898	0.0547309	0.0577328	0.0412563	0.0409169	0.0502226	0.100919	0.0344621	0.0844029	0	0.0829211	0.0497709	0.046916	0.0596115	0.0413659	0.076547	0.0341075	0.0543269	0.0644106	0	0.0482851	0.157673	0.0963703	0.080286	0.0719814	0.044363	0.032563	0.0649804	0.0556581	0.0480563	0.0391334	0	0.0518852	0.0932926	0.0715589	0.106076	0.0233027	0.0409215	0.044758	0.0388145	0.115414
NRP2	0.00803488	0.0105532	0.0243279	0.0126235	0.0276091	0.018284	0.0166572	0.0245248	0.0110806	0.00494462	0.00329775	0.0169734	0.0116713	0.0179206	0.00415372	0.0404275	0	0.00805406	0.0061334	0.00425525	0.0179076	0.011641	0.0103366	0.0208163	0.00712525	0.0165107	0	0.0149219	0.0110011	0.0214647	0.0216082	0.0233693	0.0180993	0.0777186	0.0122366	0.0300921	0.0102774	0.0102295	0	0.0109975	0.0143328	0.00892392	0.0347887	0.00806357	0.0244423	0.0214783	0.00727051	0.00907668
INO80D	0.347167	0.384638	0.237034	0.518028	0.398139	0.377159	0.203202	0.223573	0.206472	0.260859	0.379526	0.310259	0.659402	0.272892	0.279461	0.281026	0	0.378483	0.364555	0.368355	0.306733	0.186967	0.436889	0.163942	0.303678	0.418897	0	0.513647	0.534819	0.538117	0.367692	0.251641	0.201797	0.238068	0.424941	0.234941	0.233901	0.254262	0	0.3766	0.493741	0.383823	0.448008	0.589286	0.345635	0.148829	0.149291	0.185354
NDUFS1	0.390113	0.380359	0.251303	0.523226	0.425576	0.349987	0.206329	0.280096	0.264872	0.236941	0.364669	0.326083	0.590346	0.269286	0.257713	0.324334	0	0.40294	0.338677	0.375469	0.34446	0.182737	0.497409	0.173021	0.323356	0.435426	0	0.508651	0.496706	0.523779	0.486277	0.26664	0.239149	0.304776	0.450327	0.219025	0.227955	0.282115	0	0.396528	0.493384	0.376509	0.460778	0.645548	0.327371	0.155098	0.120619	0.324456
EEF1B2	0.0929114	0.0826921	0.0972725	0.152743	0.102941	0.0878266	0.111497	0.146942	0.105962	0.0374219	0.0521688	0.0365201	0.117161	0.126911	0.0777834	0.161942	0	0.129675	0.174743	0.0851217	0.103679	0.0810099	0.0659289	0.0725806	0.078955	0.0915385	0	0.0848277	0.18347	0.069878	0.138397	0.157623	0.0625207	0.120529	0.0325139	0.0522028	0.124145	0.0729422	0	0.113655	0.0803133	0.0593903	0.200915	0.0898708	0.0771763	0.0773876	0.0161394	0.048262
GPR1	0.0125202	0.0114593	0.0164213	0.0191843	0.0242436	0.0123902	0.00331955	0.00861887	0.00927027	0.00430141	0.0110496	0.022356	0.0101609	0.00887671	0.00654455	0.012184	0	0.0174462	0.00651994	0.0104863	0.00766093	0.00786585	0	0.00916855	0.0113605	0.00784992	0	0.00606328	0.0386434	0.0218323	0.00966275	0.0193177	0.00984205	0.0114705	0.00372753	0.00744638	0.00716549	0.0132556	0	0.0165638	0.0244175	0.0162723	0.0216612	0.00926733	0.0118171	0.00977913	0.020428	0.0276962
ZDBF2	0.379878	0.407931	0.25973	0.459311	0.408512	0.412679	0.335819	0.286959	0.245304	0.263223	0.380044	0.319911	0.579595	0.266303	0.296215	0.322257	0	0.368959	0.364862	0.344605	0.334538	0.20082	0.456627	0.247594	0.362685	0.409713	0	0.52736	0.569192	0.538071	0.474297	0.341511	0.267627	0.295072	0.410427	0.232274	0.252666	0.297971	0	0.363213	0.390455	0.340158	0.49864	0.600362	0.337049	0.170811	0.136863	0.298381
ADAM23	0.180573	0.299638	0.135659	0.360608	0.266703	0.238171	0.203606	0.165539	0.15057	0.209678	0.168736	0.215767	0.542604	0.133109	0.178357	0.152661	0	0.15078	0.204405	0.275117	0.177025	0.145447	0.421818	0.143368	0.221853	0.293669	0	0.302982	0.301212	0.402749	0.370311	0.120897	0.161944	0.262624	0.296145	0.170098	0.163656	0.184289	0	0.232862	0.343108	0.225944	0.322245	0.466027	0.160812	0.110402	0.0929728	0.28669
FAM237A	0.00768634	0.00336265	0.00308274	0.00398858	0.0154822	0.0130468	0.00750005	0.00793596	0.00774735	0.00285182	0.009185	0.00734817	0.0040644	0.00443124	0.00461687	0.00755309	0	0.0126672	0.00381117	0.00191033	0.0101265	0.0053692	0	0.0122604	0.00546867	0.00562889	0	0.00423871	0.00365671	0.00400992	0.00823177	0.00614103	0.00311689	0	0.00136648	0.00303613	0.00105221	0.00446116	0	0.00823576	0.00810701	0.000464999	0.0052861	0.0167958	0.00183918	0.0143905	0.00135814	0.0425579
DYTN	0.0129448	0.0184587	0.0142233	0.0155682	0.0113512	0.0126899	0.00269025	0.00529066	0.00558908	0.00664517	0.0114336	0.0135253	0.00899474	0.00913627	0.00787324	0.0119137	0	0.0130787	0.011198	0.00920839	0.00457292	0.0389486	0.0178184	0.0108448	0.01133	0.01597	0	0.0249979	0.0306825	0.00950542	0.00580151	0.0390751	0.0142431	0.00319549	0.0148675	0.00630331	0.00769	0.00701871	0	0.00800532	0.0214402	0.00266214	0.0316015	0.0136438	0.00457659	0.00870295	0.00170607	0.0288548
MDH1B	0.0927924	0.0642079	0.061303	0.103942	0.0927346	0.0489248	0.0392681	0.110656	0.0674132	0.054529	0.102371	0.0644986	0.0688089	0.101627	0.112034	0.115488	0	0.119193	0.0993559	0.105153	0.0615072	0.0824268	0.0406785	0.0532588	0.0470852	0.102169	0	0.0281818	0.0954234	0.0969915	0.0497517	0.0781903	0.0541922	0.0467389	0.0942842	0.0574527	0.0350434	0.0553003	0	0.0636643	0.108904	0.0461006	0.146206	0.0451527	0.026972	0.0379523	0.0530735	0.0122881
FASTKD2	0.204102	0.193583	0.185325	0.342584	0.261519	0.226612	0.175401	0.208741	0.198073	0.127633	0.207222	0.147593	0.23101	0.287853	0.207128	0.280075	0	0.289475	0.246392	0.185604	0.226561	0.177273	0.15276	0.176103	0.159561	0.164219	0	0.226358	0.415376	0.307251	0.177427	0.289952	0.173477	0.147526	0.201638	0.131565	0.180456	0.185053	0	0.238102	0.169119	0.218165	0.398711	0.137309	0.183119	0.150586	0.0792053	0.14183
CPO	0.155281	0.133689	0.0912234	0.124021	0.140864	0.106077	0.120021	0.101609	0.0661631	0.0696645	0.097216	0.0980893	0.132693	0.106621	0.0711448	0.0625975	0	0.0926505	0.0985049	0.0945335	0.110793	0.102792	0.105297	0.0665697	0.0940107	0.104492	0	0.148542	0.120714	0.142035	0.112248	0.152736	0.0907394	0.0757117	0.148531	0.0618152	0.111813	0.127868	0	0.0863835	0.0949761	0.123761	0.135746	0.159172	0.0975352	0.108986	0.042581	0.140695
KLF7	0.348804	0.411649	0.286162	0.544561	0.468045	0.412801	0.240761	0.315237	0.285724	0.267685	0.343164	0.287557	0.589383	0.317096	0.300227	0.340323	0	0.381877	0.363182	0.395026	0.375174	0.21302	0.496493	0.242674	0.37541	0.406518	0	0.492755	0.447857	0.53727	0.450973	0.374658	0.264439	0.283908	0.35454	0.278481	0.248811	0.312657	0	0.346412	0.505461	0.288139	0.484431	0.548263	0.349721	0.20922	0.149693	0.217188
CREB1	0.433337	0.394133	0.297083	0.562182	0.454614	0.417741	0.31346	0.336611	0.296832	0.299628	0.388552	0.323547	0.567977	0.358283	0.319901	0.407175	0	0.405538	0.386763	0.36657	0.352278	0.250442	0.576507	0.225576	0.392281	0.434778	0	0.542686	0.622123	0.4937	0.444968	0.320339	0.293156	0.262638	0.398595	0.272683	0.300692	0.33005	0	0.407403	0.42648	0.397419	0.500973	0.615607	0.340779	0.246736	0.25394	0.30065
METTL21A	0.200947	0.169955	0.169923	0.25079	0.190594	0.172362	0.287879	0.183756	0.161467	0.19113	0.156131	0.104088	0.180933	0.169444	0.139332	0.215916	0	0.154765	0.199882	0.154831	0.174831	0.13349	0.152297	0.150028	0.193107	0.197435	0	0.241033	0.217979	0.150032	0.142722	0.185794	0.144407	0.203633	0.14591	0.154832	0.20289	0.191897	0	0.205665	0.185082	0.0912174	0.184748	0.422306	0.227334	0.145067	0.0681063	0.510201
CCNYL1	0.296091	0.323347	0.253656	0.492679	0.399017	0.390329	0.23303	0.299169	0.264211	0.259868	0.299712	0.304224	0.397663	0.356431	0.289735	0.382127	0	0.354926	0.340937	0.357713	0.320844	0.204255	0.404776	0.221573	0.341872	0.364173	0	0.355149	0.561567	0.34493	0.287406	0.337067	0.265	0.242511	0.392552	0.221593	0.237649	0.270451	0	0.352135	0.425463	0.318236	0.460324	0.371293	0.307904	0.205408	0.135394	0.259657
FZD5	0.0114121	0.001492	0.00629533	0.0087702	0.00141427	0.00557556	0	0.00949408	0.00885521	0	0.000879287	0.0100474	0.00275958	0.0131813	0.00280898	0.00613937	0	0.00848985	0.0112908	0.00662287	0.00978009	0.017793	0	0.0126605	0.0140435	0.00927728	0	0.0119238	0.0119671	0.0104237	0.0164426	0.0303902	0.00648586	0.00363261	0.00346806	0.00873604	0.00454479	0.00771945	0	0.00650181	0.00391006	0.0120926	0.0101856	0	0.0159092	0.0124061	0.00979335	0.042053
PLEKHM3	0.342535	0.418948	0.248383	0.515596	0.426188	0.4514	0.280528	0.294028	0.246993	0.279969	0.361945	0.292036	0.618209	0.226423	0.25363	0.356431	0	0.390525	0.356366	0.370217	0.322846	0.143517	0.631054	0.179983	0.346248	0.416093	0	0.547378	0.591807	0.602477	0.441572	0.244311	0.230826	0.256409	0.492501	0.22708	0.21402	0.298768	0	0.391857	0.429304	0.38858	0.450551	0.680099	0.314453	0.150166	0.10962	0.372581
CRYGD	0	0	0.00134677	0.00108593	0	0.00270691	0	0.000327542	0.00348092	0	0	0	0	0	0.000195597	0.00256245	0	0	0.00077538	0.00615402	0.000487656	0.000535162	0	0	0.00251484	0.00197961	0	0	0.002666	0.00272507	0	0	0.00272611	0	0	0	0.0017373	0.000220093	0	0	0	0	0	0.00873396	0.00214011	0	0	0.00158792
CRYGB	0	0.000864909	0.000610866	0.00406927	0.0022066	0	0	0	0.000227144	0	0	0.000946921	0	0.00137856	0.000684299	0	0	0	0	0.00249257	0.000386932	0.000505308	0	0.00499025	0.000973952	0.00199626	0	0	0.00142645	0.00219564	0	0	0	0	0.00742993	0	0	0.000732386	0	0	0	0	0.00154127	0	0	0	0	0.00535229
CRYGA	0.00390327	0.00578592	0.00388162	0.00884051	0.00269812	0	0.00168931	0.000788701	0.00464333	0	0.00257528	0.00248785	0.0083451	0	0.00629329	0.00934078	0	0.00734574	0.00107796	0.0109613	0.00962554	0.00755199	0.0203696	0	0.00981486	0.00275834	0	0.00353296	0.00526648	0.0145588	0	0.00818834	0.00422393	0.00347376	0.00514519	0.0043825	0.00424698	0.00612035	0	0.0093559	0	0.00975688	0	0	0.00282695	0.00118555	0.00112677	0.0125803
C2orf80	0.152642	0.151513	0.147859	0.210393	0.175955	0.15619	0.130616	0.215282	0.150849	0.0983285	0.139791	0.145537	0.221765	0.185791	0.159405	0.191382	0	0.188331	0.207986	0.126657	0.149975	0.141669	0.138227	0.12931	0.191361	0.19599	0	0.206568	0.281678	0.238479	0.195846	0.156858	0.154204	0.191918	0.161176	0.104463	0.157845	0.147926	0	0.141495	0.174107	0.149351	0.216293	0.191621	0.165486	0.100934	0.0661504	0.117092
IDH1	0.142909	0.117319	0.130044	0.244065	0.152616	0.190949	0.138026	0.150458	0.137569	0.104922	0.133744	0.113862	0.124253	0.131382	0.123779	0.225257	0	0.167215	0.160851	0.143627	0.143998	0.111189	0.179085	0.128374	0.136806	0.129086	0	0.199687	0.344812	0.180117	0.16264	0.209435	0.116448	0.11029	0.129384	0.105504	0.141636	0.163903	0	0.198033	0.157062	0.15318	0.223298	0.180524	0.136099	0.0831341	0.0746286	0.183642
PIKFYVE	0.373869	0.365413	0.250916	0.478651	0.411437	0.422834	0.286985	0.280758	0.241038	0.250131	0.32399	0.253487	0.469625	0.271577	0.270335	0.33464	0	0.325927	0.338907	0.333209	0.320183	0.192265	0.396482	0.16495	0.320765	0.391757	0	0.523575	0.534344	0.520146	0.406974	0.305976	0.241148	0.254372	0.3866	0.23838	0.258763	0.271805	0	0.371582	0.379945	0.356078	0.458906	0.603202	0.334974	0.158828	0.173948	0.347694
PTH2R	0.69918	0.645536	0.474355	0.433008	0.533902	0.675092	0.330369	0.521312	0.423935	0.457901	0.615989	0.58811	0.84029	0.513227	0.523682	0.552285	0	0.593331	0.519415	0.533677	0.499226	0.545571	0.659316	0.407129	0.56658	0.63368	0	0.707196	0.734384	0.629537	0.636567	0.510673	0.539411	0.488007	0.704758	0.484356	0.457613	0.490171	0	0.57665	0.595174	0.597455	0.671422	0.775193	0.466657	0.415292	0.266967	0.421872
MAP2	0.10039	0.164427	0.0792726	0.128096	0.117723	0.0973207	0.0756517	0.0851656	0.0692186	0.0805607	0.0808292	0.0875425	0.196127	0.0948075	0.0908103	0.112822	0	0.0893619	0.0868924	0.144083	0.103375	0.104856	0.122561	0.0640306	0.0753885	0.109642	0	0.153408	0.20389	0.207073	0.137918	0.0991275	0.0912511	0.16479	0.160158	0.0876393	0.0704937	0.0712617	0	0.130934	0.148647	0.125646	0.136139	0.134137	0.090498	0.0748376	0.0419117	0.0787008
UNC80	0.189275	0.264035	0.109756	0.275904	0.192676	0.193861	0.25903	0.109193	0.12001	0.131839	0.153378	0.198821	0.368309	0.122417	0.0848539	0.151648	0	0.127988	0.130276	0.193337	0.124373	0.085867	0.353308	0.0789727	0.178513	0.246177	0	0.276187	0.259143	0.328058	0.367721	0.100016	0.123769	0.286336	0.302333	0.0909452	0.109814	0.155341	0	0.252583	0.290802	0.234804	0.207976	0.433466	0.199127	0.0894305	0.0566904	0.227622
RPE	0.349915	0.333652	0.241284	0.438722	0.344932	0.365305	0.266183	0.289989	0.224014	0.234537	0.304367	0.24163	0.286144	0.333066	0.253313	0.28872	0	0.315035	0.343585	0.288879	0.295317	0.200797	0.329461	0.158503	0.259514	0.322473	0	0.524467	0.516174	0.473426	0.313846	0.332903	0.232148	0.269416	0.390832	0.203668	0.230188	0.262065	0	0.344115	0.309563	0.347509	0.470663	0.49161	0.298018	0.16792	0.0846648	0.245545
KANSL1L	0.428942	0.406871	0.289958	0.549063	0.455285	0.411528	0.292712	0.330735	0.286965	0.306393	0.390758	0.300467	0.513223	0.27681	0.288929	0.361591	0	0.423131	0.368162	0.359053	0.349608	0.247076	0.537526	0.239928	0.388091	0.421714	0	0.522325	0.599151	0.515033	0.43788	0.33028	0.308673	0.252413	0.464791	0.26353	0.322254	0.362725	0	0.419589	0.455124	0.384277	0.526177	0.807228	0.40391	0.196614	0.198198	0.331933
ACADL	0.00595635	0.0064242	0.00292312	0.00424066	0.00528452	0.00748804	0.00993901	0.00390264	0.00332264	0.00120109	0.00218883	0	0.00318498	0.0061897	0.00398734	0.00607522	0	0.00298792	0.00451919	0	0.00625877	0.00194497	0	0.00118886	0.00415704	0.00173274	0	0.00113604	0.020643	0	0	0.00424875	0.00164317	0	0	0.00446064	0.00279206	0.00140749	0	0.00405914	0.00659281	0.00753483	0.00310168	0	0.00404972	0.00467572	0	0.0105444
MYL1	0	0.00131334	0.000411843	0	0.00126894	0	0.00291092	0.00156681	0.000405833	0.000439515	0	0	0	0	0	0.00158479	0	0	0	0	0.00167551	0.000280322	0	0	0.000905555	0.00254181	0	0	0.00174385	0	0	0	0.000177374	0	0.00139668	0	0	0	0	0	0	0.0015335	0.00208622	0	0	0	0	0.00436016
LANCL1	0.372453	0.354856	0.261371	0.476364	0.437077	0.418556	0.310597	0.316729	0.250609	0.278646	0.340775	0.264157	0.479241	0.268721	0.260314	0.31366	0	0.373929	0.358494	0.354795	0.292078	0.210382	0.445387	0.19171	0.3342	0.38518	0	0.496713	0.569381	0.515639	0.400945	0.341321	0.248522	0.229767	0.339326	0.245958	0.270736	0.295203	0	0.361544	0.363592	0.360626	0.432241	0.555511	0.351512	0.205261	0.145718	0.229961
CPS1	0.182407	0.134203	0.115495	0.122009	0.124687	0.183205	0.0463617	0.159973	0.0854131	0.107841	0.109504	0.102893	0.142118	0.152554	0.0819373	0.0727437	0	0.143713	0.106227	0.107786	0.0885111	0.0789678	0.11775	0.0692136	0.124591	0.101137	0	0.193777	0.131714	0.215748	0.130339	0.0863061	0.111108	0.105925	0.118414	0.121796	0.0841592	0.124505	0	0.0989684	0.108624	0.125846	0.147389	0.171266	0.121738	0.10466	0.030672	0.0618966
ERBB4	0.440157	0.428404	0.285573	0.501194	0.394512	0.496201	0.369636	0.282141	0.237094	0.235951	0.351823	0.24257	0.456336	0.274681	0.215161	0.293318	0	0.425261	0.281979	0.268803	0.221343	0.307526	0.571608	0.22724	0.317042	0.387344	0	0.606664	0.532348	0.709859	0.566364	0.336524	0.267172	0.394566	0.49464	0.199739	0.244026	0.372608	0	0.351092	0.421454	0.328271	0.503079	0.663251	0.617938	0.463466	0.237109	0.408989
IKZF2	0.373973	0.361192	0.315847	0.47663	0.468968	0.404172	0.257175	0.333671	0.254645	0.266506	0.315137	0.285551	0.429005	0.307332	0.216753	0.297418	0	0.343844	0.302607	0.283838	0.329741	0.243553	0.47588	0.236454	0.385334	0.335958	0	0.51126	0.572791	0.640016	0.466472	0.30097	0.294141	0.276127	0.517674	0.275352	0.312365	0.368274	0	0.385891	0.305747	0.38538	0.479382	0.497144	0.415738	0.263842	0.228648	0.238203
SPAG16	0.580125	0.523272	0.371182	0.572247	0.489569	0.57937	0.373994	0.390889	0.338281	0.4151	0.491631	0.402048	0.760842	0.368045	0.409902	0.389002	0	0.509101	0.462063	0.517504	0.446062	0.293487	0.757421	0.273848	0.499267	0.632224	0	0.630795	0.713474	0.711326	0.683225	0.330629	0.383762	0.30031	0.627847	0.330658	0.347101	0.417976	0	0.548171	0.645711	0.57677	0.628964	0.825874	0.46292	0.286054	0.199235	0.413765
VWC2L	0.246501	0.243853	0.218888	0.236831	0.171866	0.207171	0.214274	0.202982	0.167642	0.108775	0.158074	0.235458	0.231444	0.11013	0.128796	0.153748	0	0.120802	0.197637	0.16825	0.212705	0.11156	0.264696	0.122472	0.261025	0.16965	0	0.244473	0.177687	0.23855	0.314437	0.196059	0.260476	0.40655	0.206157	0.204924	0.192322	0.29736	0	0.163843	0.164127	0.280164	0.126879	0.304393	0.172291	0.195846	0.0844276	0.192995
BARD1	0.0324781	0.0210447	0.0197927	0.0313787	0.027428	0.0103248	0.0157032	0.0235794	0.0207577	0.0113148	0.0240518	0.0151729	0.0252476	0.0185965	0.0248972	0.0402108	0	0.0290343	0.0256537	0.0178226	0.015503	0.0205058	0	0.0175006	0.0201048	0.0250308	0	0.0363982	0.045895	0.0310169	0.03716	0.0304652	0.0262225	0.0657335	0.0373095	0.0162636	0.0264415	0.0282995	0	0.0211938	0.0293638	0.0686449	0.0237317	0.0235739	0.0286134	0.0150492	0.00456585	0.0305277
ABCA12	0.0158089	0.0283553	0.0234963	0.0390816	0.0284534	0.013438	0.00367813	0.0129061	0.0119815	0.0122116	0.0106323	0.00688086	0.00510683	0.0286723	0.01306	0.0093465	0	0.0181511	0.0127321	0.0278383	0.0193895	0.0120998	0	0.0335873	0.0194103	0.00837696	0	0.0192952	0.045156	0.0400266	0.0335856	0.0252214	0.00954932	0.00700307	0.0164109	0.0154006	0.00795912	0.00734319	0	0.00614453	0.0216373	0.0285918	0.0384663	0.00782519	0.00471091	0.014057	0	0.046871
ATIC	0.165026	0.188863	0.144338	0.231501	0.176793	0.175225	0.169286	0.153573	0.132824	0.115833	0.134814	0.132254	0.15719	0.219253	0.127088	0.162554	0	0.1679	0.21126	0.163102	0.186258	0.134144	0.15426	0.118771	0.18163	0.175866	0	0.204046	0.216216	0.184023	0.200941	0.16762	0.130944	0.171116	0.147938	0.115633	0.120418	0.143961	0	0.169331	0.175301	0.153907	0.201445	0.196886	0.147751	0.0970731	0.0580954	0.08095
FN1	0.0385524	0.0282172	0.0907947	0.217419	0.136323	0.0397975	0.0460995	0.0735078	0.0849096	0.0397297	0.0240545	0.0239234	0	0.179806	0.0312071	0.147662	0	0.122279	0.153008	0.06442	0.0971013	0.0842776	0.0490322	0.163837	0.01594	0.0250394	0	0.0393732	0.178882	0.0706126	0.023391	0.123948	0.0448029	0.0707512	0.00688669	0.0346062	0.0543578	0.0543505	0	0.0447191	0.0404165	0.0550669	0.210578	0.0182512	0.0259659	0.0803827	0.0415355	0.0716669
MREG	0.256981	0.300764	0.228941	0.300916	0.326766	0.295667	0.224262	0.279158	0.234915	0.239537	0.212261	0.269569	0.286024	0.311394	0.303536	0.259273	0	0.34948	0.262527	0.221058	0.323951	0.175612	0.394966	0.241304	0.241233	0.243321	0	0.31561	0.309928	0.392455	0.253891	0.24718	0.252741	0.199848	0.230216	0.23776	0.214359	0.246307	0	0.283417	0.304622	0.242512	0.313727	0.275246	0.238948	0.166975	0.119241	0.241837
PECR	0.210143	0.186493	0.154737	0.196201	0.199786	0.153385	0.110558	0.208699	0.176342	0.149885	0.164817	0.143326	0.222847	0.211872	0.202846	0.217781	0	0.259052	0.197398	0.216242	0.191591	0.138922	0.23166	0.151486	0.195686	0.189507	0	0.187065	0.174063	0.225166	0.172581	0.176728	0.157028	0.126876	0.235552	0.163087	0.139036	0.176129	0	0.170109	0.247346	0.160595	0.231768	0.212217	0.175298	0.111977	0.0661696	0.238966
TMEM169	0.170236	0.178509	0.164135	0.22048	0.210941	0.160577	0.168219	0.178292	0.158664	0.120654	0.154165	0.110651	0.210611	0.173383	0.187557	0.21115	0	0.209354	0.19424	0.204225	0.210219	0.127489	0.223495	0.132114	0.130253	0.200028	0	0.174267	0.147279	0.167706	0.236908	0.177113	0.123248	0.177083	0.114337	0.162333	0.128877	0.183666	0	0.175239	0.234012	0.100478	0.229401	0.195319	0.15788	0.0895134	0.0996883	0.160652
XRCC5	0.371291	0.389754	0.262852	0.528731	0.44725	0.455828	0.266931	0.287639	0.248769	0.312222	0.355661	0.291109	0.58049	0.278246	0.29539	0.377929	0	0.400534	0.353391	0.377239	0.357636	0.191414	0.540963	0.17726	0.341112	0.43993	0	0.529548	0.616258	0.542397	0.483029	0.318473	0.237556	0.17052	0.489363	0.259963	0.25756	0.312462	0	0.381733	0.502454	0.39021	0.497978	0.6026	0.340341	0.192742	0.125236	0.340129
MARCH4	0.376269	0.466906	0.318502	0.578474	0.470136	0.477552	0.333721	0.358827	0.310537	0.326066	0.423096	0.299193	0.68523	0.33302	0.379831	0.445604	0	0.4184	0.343488	0.444018	0.391823	0.299825	0.550002	0.260512	0.365768	0.399296	0	0.474999	0.340177	0.532352	0.432124	0.315851	0.297218	0.28245	0.391707	0.259388	0.295521	0.327499	0	0.413287	0.551431	0.266711	0.416315	0.617549	0.321765	0.284296	0.167903	0.519975
SMARCAL1	0.288349	0.281561	0.235084	0.350427	0.306462	0.256483	0.15698	0.257737	0.251719	0.27936	0.305052	0.247737	0.417828	0.244793	0.274067	0.293732	0	0.318119	0.258071	0.291305	0.241611	0.194362	0.290178	0.205385	0.272794	0.310912	0	0.342013	0.359786	0.348701	0.381713	0.265679	0.230465	0.250709	0.369701	0.202169	0.220349	0.267413	0	0.246762	0.277027	0.276333	0.356561	0.325362	0.260553	0.188263	0.199994	0.13624
RPL37A	0.396613	0.382555	0.267026	0.519495	0.439627	0.386434	0.315018	0.31097	0.269548	0.196927	0.324002	0.300803	0.454622	0.288573	0.313758	0.336653	0	0.301309	0.349295	0.342128	0.297026	0.265594	0.293311	0.217673	0.310046	0.401819	0	0.515368	0.604293	0.460612	0.458955	0.317541	0.279064	0.272324	0.545251	0.258094	0.279898	0.33176	0	0.396963	0.403079	0.437993	0.467673	0.401817	0.379499	0.227898	0.211765	0.387965
IGFBP2	0.0854799	0.107505	0.168861	0.246108	0.147404	0.216006	0.257252	0.256039	0.246922	0.118498	0.101152	0.111434	0.194475	0.289912	0.254994	0.218428	0	0.237049	0.317614	0.122377	0.227485	0.118	0.182886	0.180465	0.223722	0.20172	0	0.116288	0.275635	0.140979	0.139054	0.240939	0.141188	0.166906	0.0762608	0.159514	0.196248	0.131552	0	0.300509	0.133592	0.121305	0.213156	0.204505	0.288011	0.05556	0.126058	0.199877
IGFBP5	0.152057	0.123981	0.193752	0.354777	0.217013	0.232961	0.318204	0.243995	0.190321	0.0945786	0.181495	0.119347	0.202189	0.197519	0.106556	0.269798	0	0.210494	0.269294	0.177974	0.171226	0.0899437	0.126801	0.167269	0.21606	0.140154	0	0.139653	0.293239	0.191751	0.322663	0.24255	0.130027	0.13196	0.0562559	0.135442	0.237561	0.173012	0	0.242391	0.166317	0.15194	0.276042	0.246233	0.202211	0.165133	0.121271	0.145431
TNS1	0.0442103	0.047332	0.0377956	0.0299638	0.037024	0.0299029	0.0181443	0.0336434	0.0258703	0.0163584	0.0427342	0.022937	0.0409986	0.0411469	0.0256316	0.0387852	0	0.046522	0.0268005	0.0327893	0.0440328	0.0539559	0.0406931	0.0259025	0.0294543	0.0297562	0	0.013027	0.0398043	0.0743664	0.059647	0.0181016	0.0519114	0.0382656	0.0381091	0.0357478	0.0266247	0.0265904	0	0.0162885	0.0115736	0.0177962	0.0397173	0.0238251	0.0230425	0.138565	0.0365765	0.0381781
RUFY4	0.00310064	0.000302022	0.00143055	0.00915577	0.00876906	0.0088994	0.00201081	0.00243276	0.000296216	0	0.00248018	0.000449271	0.0110776	0.00483582	0.00278923	0.00464364	0	0	0.000261635	0.001696	0.000215131	0.000380137	0	0.000740174	0.00156075	0.00153656	0	0	0.00709024	0.00510195	0.00250268	0.0010115	0.00121383	0	0	0.000978939	0.00132544	0.00160699	0	0.000371119	0	0.00735441	0.00196728	0	0.00144234	0.000498939	0	0.0013741
CXCR2	0	0.00112771	0.000641976	0.00152747	0.000699881	0.00503724	0	0.000694778	0.000121767	0	0	0	0	0	0	0	0	0.000648255	0	0.00183147	0.000755056	0.00017681	0	0	0.000659778	0	0	0.0010495	0.0066765	0	0	0.00121047	0	0	0	0.00087385	0	0.000399279	0	0.00117354	0.00248361	0	0.00162265	0	0.00101956	0.0024201	0	0
ARPC2	0.349441	0.352655	0.242171	0.426434	0.419261	0.341609	0.272	0.289232	0.254013	0.239021	0.29925	0.246317	0.467991	0.280646	0.292286	0.340203	0	0.333617	0.355079	0.332262	0.324901	0.20288	0.537632	0.166575	0.313397	0.361885	0	0.376981	0.565721	0.416638	0.395335	0.302586	0.247629	0.284698	0.351975	0.214034	0.254626	0.264502	0	0.335857	0.437353	0.381017	0.446256	0.442547	0.336947	0.175024	0.177707	0.282175
GPBAR1	0	0	0	0	0	0	0	0.00112887	0	0.00170968	0.00101792	0	0	0	0.000863298	0	0	0.00169973	0.00126462	0	0.000580958	0.00100253	0	0	0.000948694	0.00268906	0	0.00739864	0.00323926	0	0	0.0016578	0.000501284	0	0	0	0.000252339	0	0	0	0	0	0.00498059	0	0	0	0	0.00387532
AAMP	0.0890096	0.0766836	0.108575	0.123985	0.0999456	0.113062	0.139043	0.143381	0.128437	0.0650887	0.0559502	0.0544365	0.109905	0.205187	0.116656	0.174976	0	0.194695	0.186151	0.12446	0.13744	0.0915622	0.130559	0.0974636	0.100309	0.0627744	0	0.0986343	0.149963	0.0865775	0.138277	0.211035	0.0959809	0.11305	0.038169	0.0623166	0.141593	0.112478	0	0.146071	0.128806	0.0981476	0.277031	0.140297	0.122471	0.120329	0.0363131	0.0782894
PNKD	0.351198	0.356898	0.243015	0.415114	0.370424	0.37494	0.286517	0.30675	0.254802	0.248966	0.295164	0.260613	0.519793	0.263257	0.295441	0.324259	0	0.339757	0.359249	0.365304	0.324656	0.213681	0.475573	0.20439	0.301502	0.327061	0	0.477115	0.547728	0.40307	0.439769	0.331095	0.272252	0.233188	0.375467	0.230949	0.257612	0.309272	0	0.386305	0.425664	0.360893	0.444635	0.510248	0.32096	0.202617	0.130664	0.326222
TMBIM1	0.0192062	0.0115573	0.0386767	0.0662457	0.0380489	0.0283351	0.02823	0.0352008	0.032435	0.0115068	0.0130301	0.0148303	0.0196751	0.0557075	0.0335591	0.0686354	0	0.0415916	0.0333897	0.0258209	0.0254385	0.0253927	0	0.0528137	0.00984435	0.0169224	0	0.0242404	0.0677739	0.0339216	0.0428964	0.0935685	0.0217548	0.0281135	0.0212656	0.0167226	0.0235491	0.0235107	0	0.0211319	0.0288237	0.0161795	0.107877	0.012356	0.0156861	0.0310922	0.0191713	0.0277839
CATIP	0.016693	0.0344705	0.0179366	0.0265757	0.032094	0.00780057	0.0141439	0.0174379	0.0215936	0.0195753	0.00840341	0.0230803	0.0147765	0.0071147	0.0238502	0.0263178	0	0.0221794	0.00504449	0.0226525	0.0125951	0.0236116	0.104358	0.0145618	0.0082871	0.0238493	0	0.00210535	0.0312442	0.0157562	0.015927	0.0477227	0.0129731	0.00347376	0.0298993	0.0217432	0.0231203	0.0155627	0	0.0333642	0.0380764	0.0151877	0.0202511	0.0102951	0.0133283	0.0334928	0.020721	0.035879
SLC11A1	0.0145434	0.0159337	0.020785	0.0358833	0.0325339	0.0112664	0.0196	0.0230579	0.0289203	0.011116	0.0103616	0.0125143	0.0274723	0.0335268	0.0314751	0.0341751	0	0.0390661	0.012098	0.0146121	0.0242634	0.0251326	0.0120806	0.0227681	0.0146249	0.0102484	0	0.018653	0.0353228	0.0208363	0.0231162	0.078713	0.0170359	0.00906234	0.00595311	0.0152938	0.0137409	0.0111792	0	0.0321541	0.015617	0.0262309	0.0348614	0.0122214	0.018983	0.0310068	0.0147841	0.0507042
CTDSP1	0.00148959	0.00904058	0.0113566	0.0212572	0.0173093	0.0136564	0.00552409	0.0125811	0.0177589	0.00728992	0.00519684	0.0118392	0.00991384	0.022327	0.0161784	0.0098411	0	0.0212661	0.0151781	0.011317	0.0164034	0.012378	0.00589383	0.0195596	0.00471732	0.013934	0	0.0158105	0.00284833	0.0177632	0.00884818	0.0112111	0.00791679	0.00932638	0.00433176	0.00234207	0.00898229	0.00882893	0	0.0129292	0.0220498	0.00808725	0.0159165	0.0202347	0.0108744	0.0154589	0.00333062	0.011598
VIL1	0.0118989	0.00827963	0.0160068	0.0344813	0.0159635	0.00909558	0.00944638	0.0159727	0.0153601	0.0123834	0.00388365	0.00659666	0	0.0132566	0.00670247	0.0318585	0	0.0202801	0.0194104	0.00423783	0.0136927	0.0110687	0	0.0164706	0.00446547	0.00784455	0	0.00771997	0.0333232	0.0182504	0.0025397	0.0176555	0.00449571	0.00309397	0	0.00418406	0.0141666	0.00498891	0	0.00621061	0.00328697	0.000699446	0.0274536	0.00975753	0.00605985	0.00826069	0.005751	0.035633
USP37	0.332973	0.353332	0.256771	0.451911	0.411272	0.392975	0.270067	0.309053	0.243939	0.234703	0.322759	0.281588	0.50024	0.219878	0.276608	0.37883	0	0.379938	0.326386	0.350175	0.313969	0.197184	0.427014	0.209529	0.320633	0.372341	0	0.406631	0.459212	0.462934	0.374425	0.283305	0.242432	0.246996	0.391277	0.219854	0.242543	0.27746	0	0.351171	0.408318	0.347934	0.439384	0.464226	0.312519	0.178302	0.0942566	0.34494
CNOT9	0.216112	0.206923	0.184192	0.324584	0.263783	0.222241	0.186648	0.219218	0.193095	0.166982	0.227828	0.193937	0.244482	0.283194	0.203566	0.307998	0	0.299184	0.272835	0.227704	0.225129	0.166997	0.254923	0.144483	0.183698	0.230959	0	0.316924	0.417385	0.284972	0.28607	0.276863	0.190389	0.187051	0.225122	0.193721	0.174773	0.193623	0	0.254389	0.241179	0.221372	0.40813	0.329639	0.222217	0.144193	0.087473	0.224645
PLCD4	0.0563589	0.0654789	0.0570008	0.0547589	0.0627835	0.0426688	0.0581345	0.0598492	0.0597873	0.0252596	0.0294953	0.0545124	0.0389492	0.0617724	0.0884136	0.0624067	0	0.124138	0.0219275	0.102691	0.065698	0.0581468	0.0577739	0.0690307	0.0309563	0.0511258	0	0.0510199	0.0508725	0.0856469	0.0376973	0.138206	0.0461049	0.0701916	0.0547156	0.0554573	0.0489427	0.0677074	0	0.0433074	0.059083	0.0616105	0.0501424	0.0396935	0.0363303	0.068432	0.0226484	0.199064
ZNF142	0.107004	0.115266	0.098372	0.137317	0.0943599	0.135425	0.117296	0.0996593	0.0968582	0.0767105	0.0853762	0.0796379	0.114948	0.130663	0.111176	0.111844	0	0.111607	0.124119	0.107917	0.114724	0.0728679	0.0323576	0.0770955	0.0839296	0.0838229	0	0.115159	0.132241	0.0814496	0.147545	0.150892	0.100442	0.0686258	0.0847568	0.0742633	0.106296	0.102412	0	0.127767	0.110772	0.0447651	0.119265	0.114668	0.109784	0.0776977	0.0531658	0.0496714
BCS1L	0.0326452	0.0443439	0.0362279	0.072733	0.0628221	0.0358983	0.0685762	0.0537811	0.0447775	0.0292393	0.0389283	0.0282107	0.0425088	0.0785449	0.0393054	0.0647729	0	0.042337	0.0851335	0.0320656	0.0464935	0.021389	0.0249988	0.0402758	0.0350739	0.0262244	0	0.0725585	0.0763815	0.0402349	0.0492854	0.0440686	0.0418975	0.0266697	0.0232236	0.0257554	0.043663	0.0405283	0	0.029708	0.0247096	0.0239108	0.0581596	0.0647044	0.0481894	0.024309	0.0157135	0.0348393
RNF25	0.102773	0.0832013	0.0764311	0.126233	0.0888113	0.0608067	0.0835124	0.104519	0.0819527	0.0621268	0.0664389	0.0512101	0.0920466	0.120195	0.075045	0.125748	0	0.104781	0.112225	0.0625697	0.0878899	0.0654297	0.0414227	0.0692714	0.0697449	0.0633827	0	0.0384177	0.0727984	0.0778511	0.114477	0.105278	0.0708024	0.0710531	0.0420243	0.055665	0.0778901	0.0686864	0	0.0794712	0.0733396	0.045482	0.124528	0.0891271	0.0851226	0.0676903	0.0341298	0.0450316
STK36	0.154345	0.209356	0.132114	0.252754	0.218581	0.172185	0.161158	0.169049	0.180478	0.120711	0.171207	0.134332	0.228731	0.190485	0.196965	0.170046	0	0.235184	0.192474	0.235845	0.192563	0.118362	0.072804	0.114677	0.142745	0.157194	0	0.184396	0.218247	0.257204	0.248193	0.214192	0.16893	0.147744	0.170976	0.128063	0.176152	0.18769	0	0.220092	0.224776	0.156011	0.251749	0.187786	0.163721	0.099457	0.0842205	0.135371
TTLL4	0.0747799	0.0577971	0.0467134	0.0967631	0.0691963	0.0544686	0.0406613	0.0536439	0.0604719	0.0533753	0.0484167	0.0555781	0.0929043	0.0423704	0.0660973	0.0492837	0	0.0705939	0.0568443	0.062906	0.0582592	0.0383938	0.0337047	0.0354338	0.0417899	0.0567219	0	0.0874611	0.0674997	0.0973797	0.0696535	0.0452556	0.0420555	0.0410323	0.0150071	0.058469	0.048722	0.0680322	0	0.0565091	0.0810749	0.0056843	0.0651584	0.0801363	0.0447684	0.0470647	0.0580362	0.0496765
CYP27A1	0.0218655	0.0334427	0.0224795	0.0447951	0.0350335	0.027976	0.0888074	0.0221785	0.0448753	0.0512061	0.023841	0.0274242	0.0734532	0.0267149	0.0458876	0.0304232	0	0.0333642	0.0173761	0.0236183	0.0337315	0.0224939	0.105313	0.0422591	0.031153	0.0273827	0	0.0257822	0.0595572	0.0446181	0.0665326	0.0635003	0.0351425	0.019441	0.0216528	0.03566	0.039396	0.0399843	0	0.0479462	0.0462375	0.00871813	0.0362747	0.113995	0.0362106	0.040531	0.0425953	0.204474
PRKAG3	0.00092928	0	0.00146453	0.00256183	0.00337148	0	0	0.000527935	0	0	0	0	0	0	0.000835525	0	0	0.00127284	0	0	0	0	0	0	0.00104968	0	0	0	0.00299667	0.000945511	0	0	0	0	0	0	0	0.000277016	0	0	0	0	0	0	0	0	0	0.000778945
WNT6	0.000420228	0	0.00345715	0.00380934	0.00358168	0	0	0.000667179	0.00095403	0	0	0	0	0.00909014	0.000273785	0.0143177	0	0.00058501	0.00308917	0	0.00139023	0.00115741	0	0.000621628	0.000197003	0.00171231	0	0.0038308	0.00407655	0.00100943	0	0	0	0	0	0.000524212	0.000669574	0.00109774	0	0	0	0	0	0.00966796	0.00203819	0.000590772	0.00230826	0.0109009
WNT10A	0.00445416	0.0117043	0.0152524	0.0284101	0.0241945	0.0139624	0.00719842	0.0132737	0.0233096	0.00174461	0.00647459	0.00572928	0.00831219	0.0186863	0.0152615	0.0332909	0	0.0390502	0.0263287	0.0112845	0.00798096	0.0155039	0	0.0282895	0.00620501	0.0134965	0	0.00970698	0.0340266	0.013582	0.0116544	0.0307641	0.0138226	0.0117513	0.00851501	0.00493453	0.0148239	0.0138551	0	0.0154947	0.0205246	0.0185201	0.0264504	0.0176276	0.0127655	0.0153629	0.0143034	0.0230522
CDK5R2	0.199163	0.21616	0.15984	0.206884	0.217492	0.253538	0.270944	0.239416	0.162168	0.154727	0.152061	0.143419	0.23254	0.176794	0.138913	0.203261	0	0.168658	0.303071	0.182024	0.244937	0.112572	0.198215	0.113875	0.3162	0.25523	0	0.241715	0.262889	0.15892	0.2069	0.245317	0.149869	0.127596	0.0940025	0.119339	0.197974	0.138952	0	0.255202	0.171356	0.108597	0.180057	0.35525	0.278866	0.107929	0.0406904	0.168142
FEV	0	0	0	0	0	0	0	0	0	0	0	0	0	0	0	0	0	0	0	0	0	0	0	0	0	0	0	0	0	0	0	0	0.000287445	0	0	0	0	0	0	0	0	0	0	0	0	0	0	0
CRYBA2	0	0	0.00175952	0	0.00256701	0	0	0	0.000677582	0.00127397	0.000244528	0	0	0.00154376	0	0	0	0	0.00563832	0	0	0.000767399	0	0.0012687	0.00125554	0	0	0.00454037	0.00132511	0.00084899	0	0.00242163	0.00246299	0	0	0	0.000533206	0.000360802	0	0.000438271	0	0.00245983	0	0	0	0.00130978	0	0
CFAP65	0.0393091	0.0107208	0.0350127	0.0647486	0.0597966	0.0326362	0.00941655	0.0345464	0.0388284	0.0238906	0.037663	0.0368499	0.0718791	0.0514205	0.0491245	0.0513076	0	0.0503061	0.0403269	0.04098	0.045724	0.0356956	0.0421761	0.0354733	0.0283741	0.0306547	0	0.032511	0.0495221	0.0425684	0.0218893	0.0251326	0.0288799	0.0380309	0.0177353	0.0222131	0.01928	0.0358426	0	0.0272699	0.0488736	0.0146609	0.0658139	0.0236393	0.017117	0.0376532	0.0372713	0.0111032
IHH	0	0	0	0	0	0	0.00182128	0	0.000215304	0	0	0	0	0	0.000395082	0	0	0.00151717	0	0	0	0	0	0	0	0	0	0	0	0	0	0	0.00113371	0	0.00495552	0	0.000290485	0	0	0	0	0	0	0.00565061	0	0	0	0.000734317
CNPPD1	0.0277316	0.0326641	0.0505622	0.0500404	0.0323004	0.0319542	0.0647176	0.0634159	0.0485956	0.0256338	0.0227931	0.0225434	0.0667825	0.076653	0.0329825	0.0586821	0	0.0400396	0.0809792	0.0351407	0.0496332	0.0284451	0.0169373	0.0304617	0.0422078	0.0213419	0	0.0581418	0.0574041	0.0310609	0.0526379	0.0702604	0.0294177	0.0233784	0.0115225	0.0314762	0.050536	0.0457875	0	0.0670322	0.0529367	0.0163612	0.0360716	0.0689319	0.0393464	0.0180893	0.00335582	0.0761134
RETREG2	0.218492	0.206629	0.222954	0.291738	0.265878	0.277018	0.31377	0.311332	0.214479	0.163541	0.153322	0.123748	0.205125	0.308726	0.141806	0.25719	0	0.251352	0.353545	0.203838	0.275541	0.159938	0.111332	0.161784	0.278332	0.197922	0	0.301338	0.461912	0.192911	0.251351	0.314724	0.207171	0.166154	0.105798	0.171007	0.266458	0.230068	0	0.30348	0.165999	0.215427	0.33855	0.360305	0.296587	0.179867	0.0627923	0.152263
ZFAND2B	0.13587	0.121321	0.102781	0.196376	0.166749	0.123201	0.156449	0.157332	0.133849	0.0693543	0.083991	0.088301	0.191605	0.225056	0.140777	0.1769	0	0.199682	0.163979	0.114249	0.165808	0.0803255	0.0859924	0.0927564	0.112362	0.110551	0	0.114254	0.2218	0.176996	0.136685	0.192458	0.0979315	0.0552225	0.0507504	0.0717011	0.116435	0.120267	0	0.116645	0.172127	0.130789	0.292279	0.139225	0.123341	0.064925	0.0408583	0.0894882
ABCB6	0.00144542	0.00190089	0.00013453	0	0.00157805	0	0	0.00222122	0.000342085	0	0.000373453	0	0	0.00514144	0.00150234	0.000471726	0	0.00348056	0	0.00324105	0.000575093	0.000536621	0	0.00136905	0.000630807	0.00247922	0	0.00184903	0.00112308	0.00212175	0.009669	0.00758716	0.00197606	0	0.00942549	0.000263023	0.00578059	0.00450943	0	0.00375884	0.00344403	0.000748759	0.00490626	0.00919145	0.00273798	0	0	0.00225676
ATG9A	0.00908482	0.0127061	0.0179208	0.0215684	0.0153225	0.0141084	0.0439422	0.0388945	0.0387825	0.00959226	0.0146633	0.0116271	0.0398895	0.0596836	0.0578559	0.0347201	0	0.031273	0.0269598	0.0142452	0.019619	0.0288112	0.00536051	0.019233	0.00478182	0.00832447	0	0.0128132	0.0142995	0.00656186	0.0246841	0.0274147	0.0305525	0.00398117	0.0058882	0.036346	0.038894	0.0362451	0	0.029722	0.0420451	0.0168881	0.0300002	0.0127128	0.0225036	0.0213694	0.0204143	0.121333
ANKZF1	0.267054	0.226911	0.156005	0.244635	0.277931	0.239474	0.160025	0.202342	0.19295	0.0950561	0.116164	0.136903	0.174078	0.259636	0.240878	0.202705	0	0.215776	0.208102	0.198392	0.236862	0.134994	0.0993462	0.117034	0.173153	0.234976	0	0.215127	0.307571	0.378145	0.232919	0.2156	0.182737	0.206148	0.170646	0.160046	0.180041	0.199497	0	0.184594	0.31969	0.227162	0.264895	0.251674	0.233054	0.11294	0.117497	0.0694544
GLB1L	0.00692277	0.00885147	0.0116589	0.0170916	0.0106757	0.0125198	0.00756003	0.0330491	0.0254886	0.0357767	0.0131165	0.011674	0.0163616	0.0354532	0.0181093	0.0284196	0	0.0226957	0.0245577	0.0073038	0.0322609	0.0117874	0.00726283	0.00948885	0.00602321	0.0118986	0	0.00884474	0.0133114	0.00950085	0.0162309	0.0125995	0.0102322	0.0030225	0.0011648	0.0121585	0.0133072	0.0139578	0	0.00574805	0.00727078	0.00544047	0.0213032	0.0205424	0.0098787	0.0162791	0.0227455	0.0223518
STK16	0.0348352	0.0125547	0.0300771	0.0458242	0.0277675	0.0274416	0.0411477	0.0368432	0.0371875	0.0140228	0.0122427	0.0157755	0.00494745	0.0888479	0.0214623	0.0571484	0	0.0353215	0.0774326	0.0213046	0.0346852	0.0217874	0.0170123	0.0346698	0.0220216	0.0281909	0	0.0282557	0.0480753	0.021668	0.0238405	0.0664347	0.021334	0.0236924	0.0203329	0.0192599	0.0388385	0.0176895	0	0.0432036	0.0235497	0.0285894	0.0656548	0.0266173	0.0348853	0.0252152	0.0114449	0.0182017
TUBA4A	0.291179	0.247583	0.276597	0.350858	0.260038	0.335625	0.290682	0.37483	0.257885	0.154484	0.182542	0.187592	0.310887	0.360204	0.212286	0.3008	0	0.27388	0.436223	0.213238	0.345141	0.215992	0.210934	0.167979	0.385264	0.274654	0	0.316608	0.632932	0.229596	0.306612	0.333387	0.22311	0.24394	0.153445	0.147105	0.265531	0.24981	0	0.322184	0.157254	0.241036	0.428102	0.424312	0.34768	0.17216	0.0553055	0.186717
TUBA4B	0.00734508	0.00618917	0.00571104	0.0125184	0.00517597	0.00912092	0.0155212	0.00435116	0.00211103	0.00392796	0.00621016	0.00308116	0.0143057	0.00720074	0.00724137	0.00871632	0	0.0040408	0.00857894	0	0.00483003	0.0034294	0.0358384	0.00976735	0.00429445	0.00617141	0	0.0016728	0.0128052	0.00349138	0.00297832	0.00649075	0.00242445	0.0274825	0.00137263	0.00274992	0.00324393	0.00545721	0	0.00590016	0.00819244	0.00944551	0.0103385	0	0.00170305	0.0074411	0.00626539	0.0270648
DNAJB2	0.297536	0.320324	0.216148	0.285455	0.291413	0.364774	0.307725	0.284509	0.220093	0.215812	0.267918	0.204429	0.439707	0.188459	0.203702	0.206058	0	0.23351	0.29726	0.252661	0.259819	0.16818	0.375468	0.129867	0.324008	0.381037	0	0.514154	0.344641	0.391863	0.372537	0.275221	0.252882	0.263993	0.242312	0.165402	0.261882	0.268506	0	0.255197	0.351116	0.301125	0.280293	0.66468	0.352333	0.150193	0.102586	0.359892
PTPRN	0.329897	0.39054	0.281159	0.516479	0.421622	0.355004	0.316387	0.321366	0.275044	0.237555	0.299983	0.291266	0.604649	0.314065	0.28202	0.362667	0	0.325846	0.389863	0.36044	0.390608	0.206274	0.444461	0.200398	0.355801	0.376914	0	0.467123	0.61345	0.410342	0.487994	0.337318	0.256885	0.342518	0.382125	0.228566	0.265749	0.291484	0	0.352213	0.407124	0.344334	0.500767	0.636046	0.371569	0.188598	0.108744	0.288266
RESP18	0.00143849	0.00311597	0.00115446	0	0	0.00134622	0	0.000161321	0.00107787	0.00183983	0.000162173	0.000281638	0	0	0	0.00300315	0	0.0046522	0.00201762	0	0	0.00208206	0	0.00196931	0.00191953	0.00533835	0	0	0	0	0	0.00269288	0	0	0	0.000639463	0.000769348	0.000902638	0	0.00234076	0.00348278	0.00137955	0.00378878	0	0.00366486	0.00155497	0.00112677	0.00971858
DNPEP	0.0311667	0.0336349	0.0313354	0.0386444	0.0536293	0.050598	0.0860556	0.0406118	0.0407174	0.0355068	0.0320849	0.0322225	0.0838273	0.0644605	0.0594891	0.0632797	0	0.0406679	0.0476198	0.0479961	0.0309762	0.0477999	0.0420427	0.0397554	0.0488151	0.0627558	0	0.0593791	0.0524859	0.0466582	0.0559939	0.08637	0.0341349	0.0252974	0.0357723	0.0445416	0.054036	0.054633	0	0.0966119	0.0467302	0.0433562	0.0492159	0.0504273	0.0501713	0.0620933	0.0234176	0.0706154
DES	0	0.000628925	0	0.00246158	0	0.00492885	0.00209431	0.00183036	0.000803121	0.000971057	0.000373453	0	0	0	0.000358665	0	0	0.000573073	0.000854225	0	0	0.000932619	0	0	0.0003384	0.000585831	0	0	0	0	0	0.00217173	0.00112302	0	0	0.000172624	0.000928993	0	0	0	0	0	0.000849626	0	0.000467237	0	0	0.00201433
SPEG	0.169791	0.232834	0.149321	0.26828	0.241217	0.268461	0.194881	0.196295	0.202352	0.140352	0.166743	0.156326	0.330219	0.192594	0.240636	0.204543	0	0.249578	0.198835	0.245702	0.197842	0.10959	0.33271	0.158075	0.178549	0.216291	0	0.209884	0.207853	0.301247	0.250495	0.200521	0.182311	0.24693	0.115205	0.160861	0.15963	0.195862	0	0.224002	0.330188	0.169364	0.215398	0.268132	0.205628	0.110346	0.127825	0.173572
GMPPA	0.0950881	0.0671698	0.0409759	0.0578257	0.0568886	0.0810273	0.0769352	0.0652461	0.0478326	0.0404231	0.0367265	0.0187416	0.0971059	0.0515895	0.104716	0.0489436	0	0.0587188	0.0498916	0.0855075	0.0763013	0.0319218	0.0887232	0.0272463	0.0592193	0.0993563	0	0.102499	0.063703	0.082286	0.0841725	0.0633545	0.0484649	0.0549391	0.0581844	0.0266806	0.0472606	0.0396692	0	0.0806628	0.0729944	0.0560636	0.0804916	0.14404	0.0765982	0.0180457	0.0217701	0.0439729
ASIC4	0.0031191	0.00317904	0.00266554	0.00451883	0.00325273	0.00373862	0.00733595	0.00504647	0.0104552	0	0.000830741	0.000574522	0	0	0.0030822	0.0072162	0	0.00751816	0.00585284	0.00492638	0.00360458	0.000694071	0	0.00261359	0.00631743	0.000543323	0	0	0.0042914	0.000805069	0.0059045	0.00626894	0.00679952	0.00823644	0	0.00159904	0.00247199	0.00407984	0	0.00196219	0.0132858	0	0.00275197	0.00708471	0.0101604	0.0011453	0.00274289	0.0811402
CHPF	0.0467545	0.0744355	0.0570935	0.0713994	0.0536245	0.0822085	0.116771	0.0846756	0.0552721	0.035106	0.0263217	0.0417144	0.0777437	0.0533274	0.0542008	0.062711	0	0.0523398	0.0964091	0.0599155	0.0977437	0.0303147	0.0485279	0.0466715	0.125053	0.0697941	0	0.109876	0.0998009	0.0537481	0.079331	0.0707686	0.0465104	0.0506673	0.0210747	0.024912	0.0601794	0.0634392	0	0.107282	0.0436387	0.0651119	0.0831039	0.109839	0.0685211	0.0504988	0.0210939	0.0832901
TMEM198	0.0570513	0.0748551	0.0544806	0.0703803	0.0500121	0.0429638	0.0660704	0.0651457	0.0605164	0.0402336	0.0366859	0.0309897	0.104875	0.0827104	0.0628263	0.0702713	0	0.0649486	0.11648	0.0728178	0.0812954	0.0409772	0.0754087	0.0356574	0.0739314	0.0630634	0	0.0505511	0.081093	0.0600694	0.0700127	0.10407	0.0468621	0.0172602	0.0293793	0.0453283	0.0619319	0.0379913	0	0.0666044	0.0520897	0.0365297	0.0838137	0.0891367	0.0602429	0.0422228	0.0152832	0.046967
OBSL1	0.214839	0.185107	0.146059	0.271159	0.192591	0.195486	0.232215	0.213957	0.178366	0.101137	0.144662	0.126525	0.268685	0.196525	0.205403	0.178979	0	0.222565	0.213795	0.206445	0.186942	0.110535	0.0805847	0.111527	0.153105	0.136183	0	0.248319	0.276681	0.249803	0.255699	0.202595	0.169728	0.108679	0.106307	0.112749	0.172491	0.208865	0	0.157207	0.226354	0.191909	0.278285	0.249548	0.142851	0.10535	0.085206	0.133992
INHA	0.154761	0.10883	0.0787271	0.138135	0.102225	0.135034	0.0128353	0.106184	0.125009	0.0627829	0.14794	0.0701192	0.156385	0.162248	0.149025	0.14561	0	0.159484	0.108389	0.130445	0.117537	0.113477	0.144157	0.096168	0.0684901	0.106541	0	0.0718147	0.131362	0.111875	0.146659	0.146915	0.0949359	0.0648768	0.118859	0.103382	0.0283035	0.0629452	0	0.0695324	0.12469	0.12478	0.201684	0.0503352	0.0624027	0.0477574	0.0431065	0.0771159
STK11IP	0.103703	0.105423	0.0963453	0.192918	0.173832	0.134899	0.155499	0.12822	0.136345	0.060934	0.0653845	0.0837304	0.139056	0.119645	0.13379	0.153239	0	0.129588	0.135684	0.151152	0.121571	0.0773017	0.144882	0.0958869	0.102492	0.105836	0	0.142463	0.221576	0.206507	0.15262	0.160252	0.132994	0.113905	0.088599	0.0813017	0.126399	0.143088	0	0.150988	0.193616	0.090156	0.144946	0.165389	0.141702	0.0879467	0.0788157	0.108049
SLC4A3	0.135473	0.154318	0.13341	0.202592	0.171272	0.178699	0.199276	0.187767	0.149984	0.139989	0.112952	0.118653	0.226363	0.154898	0.157146	0.191926	0	0.179167	0.168034	0.191218	0.14394	0.0999333	0.114622	0.111001	0.200318	0.15018	0	0.246941	0.247099	0.244882	0.174455	0.184279	0.133911	0.121857	0.0976659	0.105939	0.154763	0.167058	0	0.168897	0.275999	0.134722	0.195898	0.195231	0.160763	0.123503	0.0952648	0.137151
EPHA4	0.372289	0.353398	0.255314	0.574817	0.436912	0.453538	0.230562	0.34122	0.278964	0.295942	0.412647	0.310363	0.721782	0.311498	0.360112	0.418785	0	0.449007	0.318981	0.446246	0.296135	0.24692	0.682479	0.22746	0.35572	0.453245	0	0.483024	0.634406	0.654447	0.394758	0.350135	0.3136	0.257277	0.474441	0.26001	0.258347	0.279886	0	0.39758	0.462772	0.439425	0.430214	0.652568	0.310821	0.242677	0.200259	0.449486
PAX3	0.0102711	0.0140796	0.00681597	0.00990518	0.00747193	0.00633939	0	0.00627416	0.00438942	0.00575185	0.00118089	0.00718367	0	0	0.00275962	0.00729982	0	0.00633241	0.00205941	0.00632049	0.00315768	0.00703879	0.0202096	0.00729026	0.00308961	0.00562577	0	0	0.00958609	0.00432949	0.0059331	0.00444421	0.00288818	0.00724944	0.0031967	0.00251945	0.00189934	0.00261413	0	0.00114197	0.00107286	0.00542685	0.00874503	0.00479115	0.00198715	0.00411605	0	0.00659529
SGPP2	0.191023	0.300229	0.217618	0.284906	0.324876	0.25954	0.194362	0.232118	0.238992	0.18561	0.237127	0.241485	0.32189	0.199654	0.213417	0.231202	0	0.228085	0.222937	0.257199	0.230573	0.181158	0.386567	0.200624	0.246683	0.214368	0	0.351408	0.289565	0.347215	0.371418	0.255182	0.205966	0.222864	0.283079	0.235162	0.210127	0.254799	0	0.274993	0.30286	0.255821	0.315167	0.370446	0.233285	0.230186	0.12681	0.195967
FARSB	0.388559	0.326704	0.244864	0.432722	0.410978	0.373616	0.237508	0.307371	0.24806	0.278758	0.346354	0.27211	0.401812	0.265841	0.27169	0.356489	0	0.381914	0.372655	0.350352	0.291512	0.190424	0.338351	0.175713	0.307368	0.378395	0	0.437885	0.541905	0.48633	0.365402	0.319792	0.237563	0.194329	0.379247	0.214794	0.244275	0.269688	0	0.343455	0.340149	0.366099	0.445583	0.458584	0.307524	0.17488	0.144921	0.244842
MOGAT1	0.0264695	0.0285995	0.0203921	0.0236945	0.0233685	0.016264	0.0171963	0.0278685	0.0164345	0.020436	0.0118917	0.0109346	0.0449575	0.00802601	0.0302741	0.0220126	0	0.0347992	0.0173804	0.0248538	0.011287	0.0233623	0.0113284	0.0100974	0.0317409	0.0327312	0	0.0507978	0.0483634	0.0466766	0.0418368	0.0417342	0.0310078	0.0569778	0.0399857	0.0181459	0.0360181	0.0210381	0	0.0384281	0.0228113	0.0305409	0.0523064	0.0135462	0.0195597	0.0142198	0.00112677	0.055524
ACSL3	0.384808	0.412769	0.255433	0.539021	0.436602	0.498247	0.238176	0.266467	0.265776	0.289435	0.381284	0.271864	0.587558	0.320974	0.29507	0.354579	0	0.392497	0.306031	0.350211	0.281056	0.184041	0.540149	0.183778	0.316286	0.450494	0	0.644179	0.491468	0.60206	0.511616	0.248185	0.237644	0.275278	0.533518	0.273547	0.225565	0.309484	0	0.385479	0.466236	0.434005	0.478318	0.703592	0.303608	0.157727	0.107966	0.475875
KCNE4	0.0051334	0.0149342	0.0129954	0.0198919	0.0141016	0.00854263	0.010789	0.00656214	0.00562859	0.00364161	0.00987976	0.0171488	0.00442044	0.0105319	0.0271857	0.012447	0	0.0114438	0.0164893	0.00555705	0.0117891	0.0159304	0.0144915	0.0170157	0.0147361	0.00505957	0	0.0161473	0.0274753	0.00753429	0.00120746	0.0244328	0.00759053	0.00179549	0.00679045	0.00815074	0.0117891	0.0124041	0	0.0129286	0.00861768	0.00464839	0.0260482	0.0116437	0.00994919	0.00715087	0.00418695	0.0390557
SCG2	0.227866	0.244812	0.204378	0.241662	0.221976	0.27898	0.307827	0.298291	0.269104	0.190212	0.240591	0.147097	0.255031	0.370303	0.172059	0.29435	0	0.255923	0.415017	0.177865	0.261167	0.184633	0.185099	0.19971	0.327401	0.211772	0	0.230591	0.45443	0.188082	0.266789	0.341223	0.184281	0.0943834	0.143226	0.118756	0.214303	0.194019	0	0.32094	0.194581	0.19689	0.291609	0.236831	0.292336	0.221193	0.0674975	0.0984631
AP1S3	0.19928	0.236553	0.195041	0.307521	0.312688	0.248902	0.136648	0.209446	0.218371	0.156649	0.25682	0.174997	0.332793	0.242627	0.245053	0.213189	0	0.324978	0.219642	0.305032	0.204054	0.186292	0.360736	0.164535	0.186465	0.245737	0	0.195477	0.297678	0.351258	0.227229	0.232602	0.161203	0.180405	0.24066	0.187719	0.153525	0.164475	0	0.214962	0.288772	0.170908	0.387273	0.233996	0.176893	0.18223	0.197394	0.206448
WDFY1	0.272186	0.304974	0.215694	0.406561	0.35075	0.299707	0.228995	0.273302	0.236348	0.22448	0.28843	0.24909	0.42084	0.30689	0.246443	0.295152	0	0.336077	0.2776	0.316714	0.278452	0.178593	0.348267	0.184947	0.246465	0.289793	0	0.379978	0.375482	0.37744	0.347063	0.306099	0.234269	0.224356	0.283426	0.222236	0.217623	0.260604	0	0.297858	0.366622	0.285859	0.384136	0.405799	0.274628	0.181197	0.136692	0.180664
MRPL44	0.0760814	0.072658	0.05957	0.0846406	0.0616606	0.0940905	0.171112	0.0985706	0.0571534	0.036219	0.0854314	0.0433079	0.0913207	0.0831238	0.0417034	0.0487084	0	0.0544179	0.152198	0.0537802	0.0720583	0.061587	0.044202	0.0566272	0.0942118	0.0896658	0	0.125293	0.142053	0.042773	0.109054	0.113898	0.0641176	0.0395937	0.0787193	0.0494035	0.0877182	0.0787984	0	0.0844318	0.0395061	0.0607515	0.0838929	0.0878706	0.141091	0.0546769	0.016741	0.0543521
SERPINE2	0.0944462	0.223853	0.142071	0.285432	0.375847	0.268728	0.314711	0.123245	0.201576	0.159361	0.332847	0.156455	0.256412	0.214468	0.12204	0.272889	0	0.182175	0.211255	0.19293	0.183407	0.117517	0.266142	0.207623	0.276557	0.260158	0	0.155543	0.221107	0.31542	0.173416	0.172454	0.128908	0.12208	0.156799	0.18426	0.193775	0.181472	0	0.236874	0.229925	0.123394	0.235803	0.335964	0.26665	0.168733	0.225013	0.33839
FAM124B	0.00229054	0.0108739	0.00466677	0.00228523	0.00826284	0	0.00684741	0.000387005	0.00471131	0	0.00350711	0	0.00887596	0.00509007	0.00302782	0.0129044	0	0.0123674	0.00691969	0.00415903	0.00354152	0.00254973	0	0.00370485	0.00106649	0.00374546	0	0	0.00876304	0.00510588	0	0.00609018	0.00180484	0.00313455	0	0.00344504	0.00231221	0.00269307	0	0.00915368	0.00364418	0.00216489	0.00291021	0.0018029	0.00106239	0.00321609	0.00696209	0.0102144
CUL3	0.375418	0.413399	0.273983	0.549436	0.42012	0.400825	0.284196	0.299582	0.248591	0.297613	0.401886	0.300307	0.555367	0.29583	0.302114	0.349373	0	0.378446	0.367164	0.37067	0.324936	0.190556	0.474881	0.165591	0.338893	0.430013	0	0.466168	0.575186	0.568485	0.424241	0.296508	0.266988	0.241438	0.393359	0.252346	0.269733	0.305362	0	0.378355	0.491322	0.436117	0.486408	0.581346	0.330559	0.158583	0.188638	0.42053
CCDC195	0.000702156	0.00146086	0.00241817	0.00305202	0.00737602	0.00890935	0.00230859	0.00259998	0.00316732	0.00615985	0.000985644	0.000439388	0.00346383	0.00272859	0.00222642	0.00202473	0	0.00170624	0.0016488	0.00384276	0.00403481	0.00134759	0	0.00974735	0.000734994	0	0	0	0.0109864	0.00423991	0	0.00272601	0.00288098	0	0	0.00368437	0.00320857	0.000416119	0	0.00302595	0	0.00273367	0.00344952	0	0	0	0	0.0030345
DOCK10	0.08804	0.108265	0.0645622	0.157813	0.125622	0.0997606	0.0759723	0.0725309	0.0686689	0.0393063	0.0387583	0.0482703	0.0921955	0.0889762	0.0601335	0.0784977	0	0.0665977	0.0606733	0.0554374	0.0446084	0.0516217	0.132926	0.0597243	0.0430682	0.108923	0	0.0651738	0.18674	0.159604	0.119645	0.101089	0.0622066	0.0182275	0.0881852	0.03266	0.0585115	0.0624462	0	0.0465999	0.0549852	0.0583157	0.122505	0.0982709	0.056364	0.057306	0.0395532	0.169188
NYAP2	0.291474	0.339709	0.198273	0.321935	0.283706	0.295764	0.169871	0.201703	0.189974	0.184575	0.254087	0.213419	0.354685	0.143467	0.205041	0.188518	0	0.223441	0.219519	0.255942	0.170669	0.148351	0.289986	0.138027	0.259161	0.271562	0	0.324733	0.258304	0.352162	0.266084	0.177809	0.179657	0.242732	0.247487	0.183551	0.170176	0.231974	0	0.261466	0.286062	0.209825	0.214629	0.348352	0.191089	0.0963012	0.152497	0.169536
IRS1	0.138625	0.199453	0.150824	0.15538	0.156005	0.233481	0.220191	0.160918	0.109671	0.122035	0.110755	0.109035	0.190711	0.123249	0.0873053	0.107282	0	0.114016	0.166641	0.132988	0.134363	0.111311	0.203166	0.0784154	0.116382	0.113993	0	0.292704	0.145886	0.240951	0.243461	0.164138	0.142215	0.192914	0.0861792	0.150543	0.159746	0.222635	0	0.175822	0.176431	0.114795	0.149231	0.378728	0.190021	0.115431	0.0554317	0.287258
RHBDD1	0.284416	0.313087	0.233272	0.318233	0.306254	0.295233	0.235544	0.262852	0.212355	0.294988	0.25402	0.246267	0.329732	0.255967	0.220697	0.21169	0	0.257912	0.255043	0.260657	0.234815	0.237399	0.336897	0.207625	0.248777	0.272479	0	0.38193	0.357958	0.395047	0.296047	0.222688	0.258909	0.29347	0.263294	0.214919	0.207045	0.290317	0	0.259952	0.292916	0.333679	0.286749	0.401971	0.263449	0.184521	0.174326	0.431282
COL4A4	0.0192984	0.016779	0.0298835	0.0741376	0.0498298	0.0139786	0.0213533	0.0130431	0.0200874	0.0152898	0.00563965	0.011765	0.0215674	0.0329543	0.0158344	0.0203821	0	0.0232426	0.0136841	0.020123	0.0240515	0.0202951	0	0.0135706	0.010886	0.0077962	0	0.0285644	0.100446	0.039184	0.0207925	0.0282007	0.0151096	0.00916437	0.0153134	0.0078256	0.0128595	0.025664	0	0.0151378	0.0123189	0.0268143	0.0676352	0.0100658	0.0103015	0.0146172	0.0132063	0.136978
COL4A3	0.0403426	0.05316	0.0698758	0.165143	0.0986724	0.0377387	0.0391594	0.0777641	0.063767	0.0525232	0.0232393	0.0315346	0.0241305	0.16875	0.0420741	0.127383	0	0.119011	0.0993933	0.046802	0.0701283	0.0813524	0.045514	0.0810504	0.0269257	0.0559941	0	0.0633147	0.180488	0.0922598	0.0614002	0.133808	0.0515656	0.0598269	0.0274117	0.0417042	0.0551908	0.0769	0	0.0552352	0.0473418	0.0923424	0.196879	0.0413276	0.0242538	0.0568006	0.0324707	0.149836
MFF	0.354334	0.352626	0.253382	0.545819	0.397858	0.379299	0.269391	0.295515	0.270108	0.252235	0.346021	0.280558	0.490144	0.262813	0.282194	0.369774	0	0.383415	0.321287	0.336947	0.339763	0.224149	0.361054	0.203926	0.346097	0.401837	0	0.488748	0.582093	0.501763	0.428484	0.308546	0.26689	0.254863	0.388198	0.22454	0.269939	0.290289	0	0.353965	0.347427	0.393207	0.464664	0.536877	0.349268	0.178671	0.108882	0.26601
TM4SF20	0.00215137	0.000330301	0.00323429	0.00647842	0.00310823	0.00177606	0	0.00235801	0.00328645	0	0.0020703	0.00127306	0	0	0.00168406	0.00238468	0	0.00658687	0.0064872	0	0.00512715	0.00309273	0	0.00536862	0.00161457	0.000567084	0	0.0114962	0.00814353	0.00685704	0	0.00262689	0.00106281	0.00945559	0.000833181	0.00135456	0.00629016	0.000609523	0	0.00793096	0	0	0.0211567	0.00536605	0	0.00332368	0	0.012192
AGFG1	0.425045	0.378566	0.216288	0.475184	0.4401	0.381187	0.230537	0.244744	0.248361	0.256312	0.333955	0.303315	0.575965	0.214556	0.290934	0.310744	0	0.338323	0.332324	0.382205	0.336921	0.18878	0.635482	0.178595	0.330817	0.435156	0	0.555592	0.549253	0.575539	0.489411	0.256649	0.245033	0.232819	0.40754	0.249319	0.210665	0.304256	0	0.393313	0.468319	0.43164	0.41001	0.64078	0.324257	0.15135	0.134046	0.307375
C2orf83	0.00525056	0.00680697	0.00589975	0.00762571	0.0114415	0.00047425	0.00530759	0.00171396	0.00536293	0.00133329	0.00129406	0.00104332	0.00806872	0.00729597	0.00187119	0.00725478	0	0.00444228	0.006393	0.00694112	0.00203498	0.00454447	0	0.00408189	0.000419107	0.000166887	0	0.00164067	0.0136214	0.00293917	0.00175609	0.0110077	0.00302517	0.00537595	0.0016375	0.0041298	0.00296344	0.00361807	0	0.0129773	0	0	0	0.0110406	0.00636075	0.00269328	0	0.020543
SCYGR4	0	0	0.000575966	0	0	0	0	0	0	0	0	0	0	0.0030614	0	0	0	0	0	0	0	0.000292947	0	0	0.000299915	0	0	0	0	0	0	0	0.000672745	0	0	0	0	0.000630068	0	0	0	0	0	0	0	0	0	0.0352749
SLC19A3	0.0144882	0.0171245	0.0149481	0.0121683	0.00881355	0.0114425	0.00197689	0.0164112	0.0103787	0.0183364	0.00600166	0.0123568	0.0230177	0.014617	0.00736376	0.0177699	0	0.00870079	0.0136669	0.0127306	0.0104522	0.0162996	0	0.00925006	0.00484474	0.0052391	0	0.0281476	0.0275952	0.0212045	0.0193219	0.00785305	0.00927432	0	0.00399845	0.00774496	0.0071158	0.0180941	0	0.0111153	0.0107207	0.0132066	0.04788	0.0126645	0.0035565	0.00858342	0.00192916	0.00982004
CCL20	0	0.00167202	0.000988092	0.00445543	0	0.00175428	0	0.00123783	0	0	0.000376102	0	0	0	0.000366144	0	0	0.00394661	0.000994057	0	0	0	0	0	0.00113819	0	0	0	0.000467556	0.00204509	0.00755132	0	0	0	0	0.000657595	0	0.000646557	0	0.000505712	0.00560282	0	0	0	0	0.00191694	0	0
DAW1	0.0754972	0.10196	0.107441	0.167269	0.068617	0.0887845	0.0755299	0.106667	0.066376	0.0292238	0.07193	0.107227	0.0571959	0.187992	0.0500696	0.141141	0	0.0469711	0.120457	0.0519944	0.0869906	0.0923957	0.128774	0.0713573	0.062444	0.119565	0	0.0842067	0.169833	0.0786175	0.119347	0.0754063	0.118386	0.0636341	0.0211441	0.0784943	0.0648116	0.0893898	0	0.144955	0.0965175	0.0518509	0.129717	0.102507	0.0454705	0.0164486	0.0354574	0.0587986
SPHKAP	0.0397742	0.0421902	0.0276024	0.0688661	0.0357625	0.046343	0.020407	0.0315001	0.0217106	0.0042507	0.0274941	0.00858769	0.0563344	0.0359258	0.0169403	0.0509662	0	0.03528	0.0354943	0.0171494	0.012725	0.0182205	0.0280025	0.0178715	0.0207809	0.0168714	0	0.0470188	0.0584695	0.0364156	0.046743	0.0328286	0.0264137	0.00179549	0.039706	0.0231055	0.0272152	0.0133679	0	0.0462782	0.0397982	0.0281707	0.0424766	0.0431934	0.0244821	0.0131071	0.00470588	0.0390695
PID1	0.557907	0.562746	0.436471	0.63172	0.56187	0.573134	0.411581	0.448825	0.31734	0.424754	0.44827	0.514277	0.789888	0.454115	0.452063	0.317225	0	0.481715	0.482704	0.458634	0.496756	0.373507	0.822564	0.249522	0.451968	0.537019	0	0.596173	0.599927	0.735852	0.531897	0.436413	0.411533	0.433243	0.65825	0.377293	0.394773	0.461035	0	0.497126	0.520252	0.480356	0.64399	0.776317	0.46222	0.430063	0.147282	0.475974
DNER	0.320047	0.305317	0.233126	0.341922	0.316403	0.321238	0.290512	0.256221	0.220511	0.19163	0.243046	0.252613	0.340909	0.235639	0.194324	0.290223	0	0.23826	0.249174	0.287113	0.233902	0.198221	0.303272	0.21827	0.232131	0.254047	0	0.327319	0.329419	0.378469	0.372374	0.274901	0.223473	0.218035	0.265535	0.207624	0.194532	0.248163	0	0.300511	0.327928	0.269303	0.351936	0.429116	0.230545	0.23788	0.150105	0.527401
TRIP12	0.369877	0.393595	0.231705	0.487437	0.358816	0.368121	0.208942	0.221532	0.213474	0.24348	0.376585	0.281837	0.610548	0.199827	0.293498	0.256604	0	0.32096	0.313132	0.37421	0.298013	0.211685	0.715418	0.152141	0.322168	0.479757	0	0.518423	0.564858	0.613964	0.490281	0.266471	0.224758	0.301264	0.442021	0.215073	0.234188	0.252376	0	0.355152	0.492368	0.460997	0.43153	0.659279	0.296943	0.121089	0.14642	0.431417
FBXO36	0.26316	0.319667	0.197017	0.337622	0.269398	0.237583	0.110713	0.229691	0.21031	0.201768	0.235495	0.251834	0.323357	0.279089	0.288969	0.277785	0	0.326621	0.257052	0.32894	0.272941	0.166116	0.360695	0.184362	0.15832	0.296596	0	0.283826	0.353828	0.316766	0.273427	0.2335	0.202804	0.16307	0.305153	0.222413	0.177064	0.220349	0	0.266928	0.364798	0.206024	0.362375	0.2522	0.147602	0.173323	0.103502	0.148502
SLC16A14	0.208346	0.192279	0.167883	0.269304	0.248118	0.214353	0.110047	0.195098	0.178071	0.126762	0.209913	0.149811	0.266327	0.233767	0.170346	0.25448	0	0.264082	0.250975	0.217609	0.206172	0.130776	0.208498	0.140022	0.195579	0.207555	0	0.163585	0.265679	0.23193	0.22943	0.269282	0.161587	0.194556	0.213713	0.136652	0.130306	0.1808	0	0.193713	0.192154	0.178958	0.331547	0.260639	0.170387	0.12997	0.111054	0.105968
SP110	0.0157488	0.0039084	0.014154	0.0392191	0.0144983	0.00453731	0.0146367	0.00475708	0.0089176	0.00265419	0.00249394	0.00557623	0.00985971	0.0321303	0.00749674	0.0136772	0	0.0263354	0.0101239	0	0.0136495	0.0247313	0	0.0261516	0.00257962	0.00520914	0	0.0071162	0.0543774	0.00898173	0.0119128	0.0186704	0.00656342	0.00888157	0.00695753	0.0117386	0.00668276	0.00432001	0	0.0130328	0.0122821	0.00737897	0.032037	0	0.000845105	0.022704	0.00514956	0.0398885
SP140	0.177857	0.173971	0.0915749	0.0873889	0.0787767	0.0943737	0.0278505	0.0996429	0.071425	0.0592345	0.109262	0.0947242	0.15947	0.112049	0.157438	0.086325	0	0.128929	0.0786368	0.108958	0.11022	0.146	0.0432982	0.0956665	0.05234	0.0930837	0	0.107255	0.116068	0.07427	0.0733998	0.204152	0.0617324	0.0222819	0.161628	0.0986677	0.0481499	0.0803437	0	0.125608	0.143473	0.154617	0.180653	0.0724552	0.0458439	0.118715	0.0419632	0.0704913
SP140L	0.0538123	0.0817778	0.031463	0.0551755	0.039257	0.0202647	0.010241	0.0450285	0.0309701	0.0161829	0.0265866	0.0489675	0.0614082	0.0440604	0.0337461	0.0166065	0	0.0380677	0.0271195	0.0413785	0.0385348	0.0509962	0.0410677	0.0424493	0.0330841	0.030858	0	0.0197027	0.0662196	0.0485223	0.0233557	0.0548288	0.0283709	0.0214287	0.0361919	0.0376906	0.0244829	0.0234766	0	0.0509723	0.0371847	0.0326541	0.0665182	0.00904943	0.0254756	0.0369903	0.0112979	0.0286645
SP100	0.00683703	0.0159073	0.00907416	0.0214292	0.0132725	0.00456077	0.0108219	0.00700493	0.00654388	0.00285683	0.00367039	0.00654193	0.00742938	0.00565885	0.00972637	0.00738758	0	0.0135299	0.00519362	0.0056475	0.00316379	0.0136313	0.0186224	0.0126853	0.0105944	0.0162545	0	0.0198099	0.0231527	0.0111525	0.0145784	0.0343119	0.00804529	0	0.0088874	0.0130307	0.00520458	0.00677123	0	0.00962559	0.00276261	0.0107285	0.0161093	0.00531045	0.00466446	0.00923324	0	0.025176
CAB39	0.407122	0.374054	0.25674	0.507108	0.43287	0.456672	0.297116	0.293346	0.252629	0.279175	0.385386	0.300401	0.640865	0.286025	0.268021	0.340599	0	0.410928	0.365497	0.358365	0.359374	0.200352	0.586298	0.184186	0.355647	0.422603	0	0.541895	0.605051	0.540923	0.500186	0.333432	0.242366	0.251497	0.416988	0.235986	0.280376	0.311708	0	0.391031	0.460474	0.399706	0.481772	0.631015	0.325122	0.182401	0.169703	0.56821
ITM2C	0.227183	0.220091	0.262441	0.339166	0.236134	0.3401	0.352243	0.374417	0.247417	0.133583	0.164515	0.118406	0.225474	0.306265	0.182461	0.280666	0	0.311392	0.422775	0.174327	0.302229	0.260144	0.26281	0.188234	0.31843	0.184406	0	0.397484	0.573879	0.222383	0.292929	0.338424	0.234361	0.28741	0.11148	0.115759	0.314073	0.26128	0	0.336314	0.168057	0.318991	0.356621	0.343835	0.370837	0.192594	0.0418208	0.131469
GPR55	0.0577933	0.0479119	0.0251761	0.0488206	0.0274755	0.0324038	0.0615293	0.0759762	0.0265611	0.0121061	0.0178471	0.0158832	0.00353753	0.0324111	0.0304821	0.0268538	0	0.0266436	0.0506104	0.0178955	0.0359726	0.0373089	0.042286	0.0301659	0.0192016	0.00380656	0	0.114899	0.0760279	0.0346665	0.0446847	0.0366042	0.039296	0.0238307	0.0376268	0.0154012	0.044376	0.0629714	0	0.0312957	0.0070799	0.125016	0.0511417	0.0371412	0.035437	0.0120243	0.0152005	0.0762273
SPATA3	0.00238509	0.00594466	0.00958969	0.0141845	0.00852711	0.00548852	0.00453612	0.00634995	0.00851617	0.00134381	0.00160649	0.00155848	0	0.00880159	0.00278151	0.0216085	0	0.0154935	0.00930537	0.00343955	0.00800871	0.00711393	0	0.019871	0.00225061	0.00361749	0	0.00266304	0.0159351	0.00084664	0.0140228	0.0151412	0.00533781	0	0.00514516	0.00510023	0.0101915	0.00779834	0	0.00974744	0.00617665	0.00343897	0.0229653	0.0025453	0.00281154	0.00319478	0.00472846	0.0202973
C2orf72	0.311797	0.330407	0.254732	0.459174	0.361979	0.357537	0.247092	0.299466	0.248127	0.239168	0.283659	0.224827	0.45948	0.341355	0.281709	0.340903	0	0.352813	0.365849	0.301028	0.299531	0.200948	0.252434	0.188755	0.210755	0.290048	0	0.464452	0.446584	0.422659	0.350929	0.337168	0.240074	0.266205	0.307681	0.224381	0.220782	0.288972	0	0.378416	0.367066	0.334388	0.443262	0.375703	0.263764	0.208933	0.165016	0.139629
PSMD1	0.399191	0.406677	0.240511	0.476535	0.432054	0.449464	0.245269	0.293987	0.263426	0.299911	0.400919	0.298243	0.64348	0.264135	0.262042	0.320426	0	0.37432	0.327345	0.396747	0.29462	0.190322	0.611912	0.188324	0.335506	0.42449	0	0.608103	0.589348	0.566555	0.526569	0.255066	0.259169	0.33837	0.520138	0.243527	0.246506	0.300265	0	0.395224	0.477355	0.376868	0.432317	0.680122	0.334319	0.141956	0.0997868	0.448535
HTR2B	0.00146261	0.0010076	0.00556542	0.0317872	0.0112316	0.00624227	0	0.00832213	0.00437241	0	0.000749995	0.00514286	0	0.00503851	0.00101532	0.0131475	0	0.00529574	0.0102548	0	0.00465064	0.0123585	0	0.014276	0.00978698	0	0	0.004924	0.0525014	0.0106876	0	0.0122926	0.0032521	0	0.00220752	0.00134407	0.0032307	0.000476043	0	0.00259004	0.0072998	0.00384384	0.0141935	0	0	0.0107415	0.00369356	0.00313021
ARMC9	0.403469	0.395475	0.261676	0.535042	0.447434	0.421934	0.252589	0.269119	0.231606	0.248159	0.381427	0.378908	0.71849	0.275915	0.249832	0.354768	0	0.391186	0.361174	0.374326	0.322212	0.188482	0.613858	0.182276	0.3553	0.415941	0	0.530927	0.562774	0.622001	0.497062	0.303868	0.242126	0.37282	0.444594	0.248394	0.244746	0.300585	0	0.370928	0.584752	0.432849	0.469258	0.658049	0.32447	0.205106	0.133999	0.242348
B3GNT7	0.00162968	0.00302188	0.00306743	0.0025301	0.00244616	0.00415634	0.00485786	0.00376903	0.00289654	0	0	0.00202068	0.00282384	0.019233	0.00121739	0	0	0.0103236	0.00184354	0.00218347	0.00328597	0.00298192	0.00972025	0	0.000823843	0.000401379	0	0	0.00696085	0	0	0.00641024	0.00400073	0	0	0.00139018	0.00338382	0.00146983	0	0.00659667	0.00450723	0.0129372	0.00813307	0.012085	0	0.0032459	0	0.00641648
NCL	0.156233	0.156913	0.145011	0.181048	0.118633	0.203073	0.207447	0.194976	0.109719	0.125918	0.161047	0.117431	0.270661	0.184504	0.129684	0.142322	0	0.116562	0.297844	0.115854	0.141945	0.152804	0.277839	0.135676	0.186323	0.162479	0	0.173349	0.279789	0.128563	0.223731	0.193717	0.119779	0.184748	0.132306	0.105877	0.155016	0.15035	0	0.216677	0.148599	0.164668	0.19674	0.231881	0.159921	0.16007	0.0619769	0.19179
NMUR1	0	0.000392042	0	0	0.0018479	0	0	0.000451883	0.000415755	0	0	0	0	0	0	0	0	0	0	0	0	0	0	0.000803811	0.000530413	0	0	0	0.00126397	0	0	0.00179528	0	0	0	0	0.000479418	0	0	0.000338015	0	0.00153468	0	0	0	0	0	0.0274444
PTMA	0.243609	0.194076	0.241208	0.309708	0.244018	0.317994	0.348775	0.310299	0.189548	0.186895	0.278797	0.210656	0.376815	0.239558	0.181946	0.222195	0	0.203661	0.369338	0.16938	0.257216	0.185466	0.293454	0.168846	0.352184	0.277165	0	0.39362	0.465581	0.176408	0.426551	0.303649	0.197647	0.252115	0.254813	0.134039	0.260228	0.248045	0	0.297965	0.196887	0.246917	0.306046	0.472949	0.307935	0.188942	0.0603183	0.260413
PDE6D	0.164219	0.169356	0.161038	0.217791	0.191271	0.172929	0.222782	0.172602	0.165727	0.141408	0.191421	0.0952965	0.177097	0.179514	0.166547	0.184774	0	0.169968	0.172795	0.176583	0.1726	0.125569	0.268329	0.145887	0.157015	0.174385	0	0.196496	0.164201	0.210795	0.245854	0.201397	0.131125	0.131094	0.160066	0.130031	0.176582	0.208453	0	0.241761	0.240927	0.0962146	0.239083	0.311172	0.186486	0.144107	0.142391	0.411913
COPS7B	0.183669	0.171808	0.153021	0.191313	0.150257	0.188537	0.156032	0.200841	0.157424	0.106186	0.144101	0.134633	0.184823	0.165656	0.155957	0.172391	0	0.187716	0.195191	0.168317	0.163656	0.150742	0.129934	0.113591	0.137094	0.153621	0	0.254252	0.338669	0.221398	0.192831	0.239264	0.155432	0.158897	0.155133	0.117419	0.151025	0.161839	0	0.184983	0.231102	0.216866	0.267519	0.189418	0.181482	0.1149	0.0574555	0.15629
NPPC	0.00664583	0.00246085	0.0027005	0.00690621	0.00401315	0.00187276	0	0.00528052	0.0046169	0.00451189	0.00123136	0	0	0.00505857	0.00151872	0.00339438	0	0.00501306	0.0092735	0.00129718	0.00134369	0.0012323	0.0118744	0.000458786	0.00544514	0	0	0	0.0128337	0.00477203	0.0136403	0.00877456	0.00396326	0	0.000896002	0.00330885	0.00400755	0.00115192	0	0.00689065	0	0.00990899	0.00218963	0.0253863	0.00452664	0.00337526	0.00135814	0.0013155
DIS3L2	0.460024	0.418402	0.268133	0.547305	0.444479	0.456875	0.35275	0.299199	0.261702	0.230415	0.357487	0.264886	0.583755	0.287767	0.257839	0.344407	0	0.352805	0.34837	0.360872	0.356516	0.186802	0.609716	0.163147	0.35703	0.441857	0	0.525566	0.601979	0.570823	0.483352	0.322466	0.241791	0.278481	0.472558	0.262094	0.25239	0.318521	0	0.367974	0.510439	0.365709	0.476095	0.683645	0.361148	0.17621	0.124428	0.370947
ECEL1	0	0	0	0.00164039	0.000536838	0	0.0102061	0.000507979	0.000576264	0	0	0	0	0	0.000443765	0.000683426	0	0	0	0	0.000448613	0	0	0	0	0.0021402	0	0.00462853	0	0	0	0	0	0	0	0	0	0	0	0	0	0	0	0.0128026	0	0	0	0
PRSS56	0	0	0.000823854	0	0	0	0	0.00126674	0.000487922	0	0.0019125	0	0	0	0	0.00178351	0	0.000613462	0	0.000896121	0	0	0	0	0.000676349	0	0	0	0	0	0.00473609	0	0.000687307	0	0	0	0	0	0	0.000471259	0	0.00360303	0	0	0	0	0	0
CHRND	0.00279622	0.000868975	0.000287515	0.00137219	0	0.00848241	0	0.000371427	0	0	0.00116976	0	0	0	0.00094957	0	0	0.000544185	0.000880242	0	0	0.000135007	0	0.00322143	0.00128527	0.000403381	0	0	0.00119532	0.000902226	0	0.00518717	0.00151441	0	0	0	0.000278229	0.00147519	0	0.00232976	0	0	0.000734227	0	0	0	0	0.00448258
CHRNG	0	0.00111229	0.00379389	0.00767289	0	0.00741967	0	0.000593562	0.00037378	0	0	0	0	0.00665392	0.000946445	0.00319071	0	0.00186168	0.0022742	0.00133033	0.00578737	0.00124411	0	0.00241609	0	0	0	0.010893	0.00506617	0.00144956	0.00213941	0.0125753	0.00227366	0.0177096	0.000896002	0.00135587	0	0.00117566	0	0.000431052	0	0.000767263	0.0162859	0	0	0.00153328	0	0.000758432
TIGD1	0.0383921	0.0308863	0.029537	0.0489885	0.045499	0.0247879	0.0204307	0.0358615	0.0458939	0.0133342	0.0586174	0.0363891	0.0793146	0.0681176	0.0307866	0.0544455	0	0.0394784	0.0535754	0.0243037	0.0492275	0.0279086	0.0114252	0.0313275	0.0184838	0.0519207	0	0.0269923	0.0348101	0.0498152	0.0333678	0.0630298	0.0263721	0.0193295	0.0543464	0.0204627	0.0277755	0.0393172	0	0.0510989	0.040076	0.027623	0.0704417	0.0469584	0.0332797	0.0216367	0.0127081	0.0212006
EIF4E2	0.210136	0.214236	0.164811	0.256232	0.258659	0.239683	0.16729	0.200429	0.172136	0.13133	0.193318	0.166442	0.253491	0.233078	0.196243	0.226815	0	0.235702	0.234712	0.219277	0.211237	0.135374	0.24437	0.136211	0.16362	0.182885	0	0.224858	0.246945	0.244769	0.22782	0.239738	0.161332	0.201318	0.1411	0.159339	0.162878	0.186697	0	0.19603	0.221214	0.146461	0.267847	0.235618	0.178061	0.137714	0.0726869	0.138452
EFHD1	0.0295664	0.0445712	0.0377249	0.0616311	0.0560377	0.0348141	0.0197428	0.0368571	0.0506954	0.0265187	0.0339367	0.0254817	0.090185	0.0470461	0.0486246	0.0486313	0	0.0468705	0.035374	0.0413358	0.0643041	0.0282783	0.0893245	0.0485094	0.0304977	0.0521228	0	0.0299876	0.0538168	0.0587757	0.089442	0.0646796	0.0442191	0.0220924	0.0583481	0.0408775	0.0476616	0.0476188	0	0.0131531	0.0313904	0.0515624	0.0684788	0.0167844	0.0179808	0.0351261	0.0273037	0.0771107
GIGYF2	0.350856	0.424413	0.245661	0.563962	0.444913	0.435202	0.341123	0.282009	0.25328	0.237147	0.357781	0.256984	0.578451	0.234588	0.270797	0.371284	0	0.419352	0.344162	0.391567	0.308296	0.183054	0.547893	0.184609	0.345986	0.503031	0	0.584165	0.604075	0.593879	0.488682	0.317153	0.233652	0.207498	0.403553	0.25657	0.209458	0.28427	0	0.361939	0.521661	0.476752	0.488095	0.63392	0.347485	0.132924	0.12564	0.296836
KCNJ13	0.00017862	0	0.0076581	0.0470053	0.0291044	0.00581038	0.00716396	0.00990739	0.0117375	0.00258012	0.00188502	0.00185176	0	0.0166516	0.00140953	0.0172146	0	0.0171864	0.0208916	0.000769416	0.005371	0.0162719	0	0.0221782	0.000784775	0	0	0.00847002	0.0808464	0.0144126	0.00141079	0.0394268	0.00407279	0.0118149	0	0.00444391	0.00933602	0.00370466	0	0.00281707	0.00431232	0	0.0410271	0	0.00111316	0.0102819	0.0146299	0
SNORC	0.125849	0.165546	0.100382	0.19035	0.154918	0.160722	0.109505	0.121679	0.109575	0.0774314	0.0999219	0.0861904	0.189404	0.120994	0.116058	0.11798	0	0.127054	0.139406	0.148626	0.114429	0.0988866	0.102484	0.0803442	0.105922	0.117313	0	0.17407	0.167071	0.202309	0.149902	0.140711	0.106656	0.183264	0.0799124	0.103998	0.0981082	0.123463	0	0.118821	0.0847987	0.0894073	0.175681	0.168442	0.122473	0.0679743	0.0774137	0.140764
NGEF	0.365631	0.373428	0.266008	0.499097	0.433207	0.3925	0.199352	0.266588	0.179837	0.191281	0.336177	0.255334	0.596145	0.206906	0.238245	0.256527	0	0.342647	0.252195	0.393165	0.298968	0.170646	0.681585	0.12086	0.374989	0.47589	0	0.535938	0.633064	0.567462	0.441724	0.272921	0.235089	0.209179	0.515684	0.19845	0.208353	0.233222	0	0.37062	0.462817	0.442831	0.464115	0.691809	0.294845	0.195351	0.0701799	0.332348
INPP5D	0.0452532	0.0380751	0.0427543	0.0769087	0.0525087	0.0552734	0.02199	0.0513202	0.0439582	0.031177	0.0534192	0.0423023	0.0322565	0.0611191	0.0614348	0.0532169	0	0.0681229	0.0302297	0.087086	0.0642055	0.0309952	0.0906363	0.0345065	0.0249776	0.0562318	0	0.0452521	0.058592	0.0580769	0.042396	0.04368	0.0570431	0.00744558	0.0290616	0.0420866	0.0310942	0.0302549	0	0.0416142	0.07608	0.03699	0.0473343	0.0332727	0.0353923	0.0340795	0.0853606	0.0686046
ATG16L1	0.249499	0.216587	0.195117	0.391989	0.307544	0.278206	0.246646	0.253094	0.221481	0.224335	0.263068	0.197116	0.410439	0.253381	0.222976	0.262165	0	0.274138	0.295629	0.284728	0.252059	0.154902	0.303561	0.162401	0.231369	0.240978	0	0.330561	0.342268	0.327428	0.301705	0.290482	0.203484	0.203243	0.209936	0.21915	0.209791	0.217664	0	0.271033	0.284045	0.24139	0.327986	0.365812	0.209144	0.127868	0.121329	0.146264
SAG	0.00144552	0.00372985	0.00670634	0.0216702	0.0138678	0.00269561	0	0.00442705	0.00370675	0.00535943	0.00191476	0.00137247	0.0129103	0.0109345	0.0055907	0.00351127	0	0.00811271	0.00482884	0.000809467	0.00446321	0.005151	0	0.00311925	0.00112248	0.00767876	0	0	0.0169774	0.00317671	0	0.0358975	0.00440113	0.00923265	0.00140107	0.0164981	0.00397867	0.00141237	0	0.00249059	0.00910345	0.000906712	0.0208623	0.00192781	0.00341846	0.000996918	0	0.0116894
DGKD	0.0286461	0.0326949	0.0228366	0.0608392	0.0476217	0.0269125	0.0337686	0.0318823	0.0256785	0.0254885	0.0159324	0.0219295	0.0364459	0.0190695	0.0186296	0.0370657	0	0.0248509	0.0383413	0.0307845	0.025882	0.0125094	0.0114375	0.0279042	0.0422094	0.0252869	0	0.0166071	0.038049	0.0261935	0.0472312	0.057238	0.0309267	0.01645	0.0313904	0.0356923	0.022172	0.0326774	0	0.106366	0.0964125	0.0110074	0.039293	0.0224471	0.0260503	0.0089282	0.00534112	0.14279
USP40	0.367808	0.315296	0.209724	0.301429	0.283576	0.294473	0.159608	0.237145	0.188609	0.196927	0.293111	0.220062	0.371899	0.226836	0.234419	0.261787	0	0.279416	0.223839	0.269547	0.259312	0.191005	0.264088	0.159074	0.237834	0.293211	0	0.339273	0.37733	0.405871	0.331815	0.250768	0.209793	0.154452	0.369874	0.182415	0.218216	0.207676	0	0.274813	0.310255	0.28475	0.376177	0.348502	0.241912	0.134885	0.131857	0.342514
MROH2A	0	0	0.0016673	0.00447641	0.00354084	0	0	0.00190253	0.0015326	0	0	0.00112958	0.00518778	0	0.000336575	0.00269687	0	0.0031188	0.00498286	0.00139299	0	0.000796271	0	0.00743581	0.00171665	0.00370742	0	0	0.0073482	0.000465559	0	0.0015239	0	0	0	0	0.00130625	0.00314229	0	0.00138446	0	0	0.00401657	0	0.00105881	0	0	0.00416224
HJURP	0	0.00119647	0.00130436	0	0	0	0	0	0.00119203	0	0	0.000881114	0.0041205	0.00147752	0.00104123	0	0	0.000356096	0.00087766	0	0.000540273	0.00230843	0	0.00118886	0	0	0	0	0.00269721	0.00404005	0	0	0.00180671	0	0	0	0.000220617	0.000179788	0	0	0.000512656	0	0	0	0	0.00229913	0	0.00211823
TRPM8	0.00109998	0.00858586	0.00494315	0.0140423	0.00836962	0	0	0.00697904	0.0064093	0.00818606	0.0053388	0.000891212	0	0.00489937	0.00209804	0.0084515	0	0.00516982	0.00986409	0.0139473	0.00591381	0.00279352	0.0327467	0.00714525	0.006534	0.00318859	0	0	0.0200509	0.0140689	0.0012405	0.00107873	0.00476807	0	0.000835181	0.000415891	0.0051519	0.002103	0	0.00071245	0.0045376	0.00124124	0.0107911	0	0.00499674	0.00151837	0.0048594	0.00387157
SPP2	0	0	0.000317583	0.00305227	0	0.00281502	0.00270933	0.00376347	0.00029664	0	0.0010484	0	0	0.00667906	0.00577808	0	0	0.00382844	0	0	0.000905735	0.000483559	0	0.00287903	0	0	0	0	0.0014968	0.00230076	0	0.0042155	0.00060195	0	0	0.00103845	0.0025322	0.00195641	0	0.000947096	0	0.000761964	0	0.00358372	0.000360896	0.00115309	0	0.00125546
ARL4C	0.131029	0.126812	0.120427	0.136574	0.11729	0.158383	0.149976	0.178883	0.139712	0.0835807	0.0794719	0.0813106	0.128126	0.155308	0.097853	0.102968	0	0.126245	0.23469	0.119535	0.168561	0.111155	0.0616504	0.118147	0.161336	0.115525	0	0.223154	0.266613	0.0917924	0.122667	0.230052	0.120518	0.0979961	0.0864003	0.0676032	0.166756	0.101007	0	0.203047	0.125815	0.109298	0.17451	0.133521	0.209443	0.117625	0.0259417	0.199472
SH3BP4	0.0125659	0.00902085	0.00898597	0.0162393	0.0127504	0.0117738	0.0116313	0.0116997	0.00760146	0.00360418	0.00131484	0.00591918	0.0150865	0.00911698	0.00917049	0.0123204	0	0.011463	0.00127771	0.00960161	0.00835389	0.00731978	0.0219925	0.00402103	0.00714887	0.0109908	0	0.00219331	0.0292709	0.0209067	0.0109674	0.0102113	0.0104025	0.0062741	0.0100825	0.00220757	0.00754213	0.00630686	0	0.00543324	0.0208659	0.00387478	0.01619	0.0131837	0.00905581	0.00762992	0.00657312	0.0204492
AGAP1	0.20921	0.194635	0.133278	0.28283	0.19533	0.288373	0.128004	0.133324	0.0913276	0.119362	0.163003	0.127125	0.314195	0.114924	0.116211	0.165195	0	0.145839	0.197774	0.138992	0.138775	0.11925	0.310637	0.0782826	0.147633	0.21702	0	0.251088	0.402058	0.267069	0.159327	0.140525	0.083631	0.122747	0.215891	0.0829285	0.115139	0.123067	0	0.252455	0.188717	0.153153	0.187906	0.33383	0.140689	0.0783998	0.0628396	0.128729
GBX2	0	0.000976923	0.00100111	0.000923778	0.00400342	0	0	0	0.000650062	0	0	0	0	0	0	0	0	0.000566391	0.00245982	0.00218524	0.000343555	0.000659227	0	0	0	0	0	0	0	0	0	0.00310416	0.000212987	0	0	0.00199985	0.000253581	0.000330456	0	0.00206027	0	0	0	0	0.00239564	0.000996918	0	0
ASB18	0.0351229	0.0436501	0.130888	0.0609825	0.113538	0.0209162	0.0314867	0.0197803	0.0624088	0.0215059	0.0296985	0.0314001	0.0221905	0.0235115	0.046996	0.0631844	0	0.169198	0.117013	0.11235	0.0801266	0.0480824	0.107656	0.0802034	0.0903923	0.020386	0	0.0428353	0.0283103	0.0106059	0.0219822	0.0680998	0.0374329	0.0639246	0.020726	0.11594	0.0197009	0.0180299	0	0.0584437	0.0523093	0.0100867	0.0131836	0.011281	0.0616995	0.0494588	0.0465792	0.118873
IQCA1	0.287646	0.22298	0.233501	0.244184	0.227314	0.158884	0.308797	0.181703	0.187448	0.175913	0.251514	0.130932	0.380069	0.200497	0.153233	0.174333	0	0.23081	0.199425	0.238025	0.136951	0.188039	0.212161	0.1588	0.22028	0.189363	0	0.208016	0.164207	0.293701	0.227676	0.239985	0.259043	0.255325	0.197054	0.159153	0.183201	0.273644	0	0.249074	0.298933	0.297601	0.313039	0.477483	0.196552	0.167876	0.125897	0.491176
ACKR3	0.00100764	0.00257763	0.00555017	0.00610815	0.00296825	0.00414193	0.00397696	0.00615684	0.00642709	0.00217093	0.0041638	0.00113384	0	0.0026317	0.00457394	0.000442041	0	0.00673023	0.00861332	0	0.00418901	0.0018975	0	0.00274466	0.00728428	0.00193915	0	0.00650843	0.00454903	0.000389761	0.00149073	0.00637106	0.0048897	0.00359579	0	0.00104578	0.00152588	0.00345291	0	0.00569079	0.00176774	0	0.00846983	0.0184157	0.00212986	0.00232068	0.00274289	0.0179152
COPS8	0.137486	0.125368	0.159414	0.236305	0.187712	0.200103	0.243526	0.229952	0.178364	0.133298	0.161111	0.132919	0.204134	0.260097	0.132106	0.221049	0	0.202137	0.285868	0.121494	0.186758	0.142451	0.165312	0.123934	0.226382	0.184854	0	0.197273	0.319278	0.168306	0.206892	0.245554	0.144932	0.110341	0.103083	0.0955575	0.159338	0.159253	0	0.148808	0.0931879	0.152808	0.309901	0.251533	0.202512	0.113676	0.044327	0.120333
COL6A3	0.00732228	0.0086041	0.009336	0.0235883	0.0108909	0.00955276	0.00965282	0.00774877	0.00415702	0.0100285	0.0100302	0.00610618	0.00245274	0.0147096	0.00394067	0.00792695	0	0.00380641	0.0250965	0.00958767	0.00338016	0.00364556	0.0114951	0.00249163	0.00802894	0.005806	0	0.0109658	0.0164644	0.0160343	0.0102625	0.00604321	0.00470891	0.00872751	0.0122529	0.00546936	0.004244	0.0155662	0	0.00854794	0.00607831	0.0180546	0.00952778	0.00388951	0.00293557	0.0190668	0.021844	0.0111759
MLPH	0.00978834	0.000272619	0.00303062	0.00325192	0.00351218	0	0.00522991	0.00116501	0.00251792	0.0055708	0.000292802	0.000899831	0	0	0.00118637	0.00371925	0	0.00144618	0.00104364	0	0	0.000739721	0	0.000777258	0.00300861	0	0	0.00533324	0.00700568	0	0.00739728	0.00155834	0.00242265	0	0.000492589	0.00092514	0.00187829	0.00291995	0	0.00302764	0	0.00273548	0.00418505	0.00914726	0.00150278	0	0	0.00700339
RAB17	0.0089816	0.0164937	0.00884819	0.0111596	0.0104778	0.0117156	0.0100515	0.00945697	0.00813216	0.00508273	0.0105597	0.00767224	0.0178475	0.00503264	0.0099207	0.0134081	0	0.00933957	0.0113615	0.0125911	0.00886228	0.0111964	0.0113128	0.0114104	0.00519436	0.0106682	0	0.0101729	0.00878499	0.00772693	0.0315933	0.0191411	0.0118415	0.00744558	0.0190371	0.00659277	0.00251257	0.00947461	0	0.00737665	0.0177939	0.00580797	0.0181156	0.0138958	0.00508128	0.00599333	0.00635712	0.0465975
LRRFIP1	0.385427	0.376237	0.221332	0.516101	0.409621	0.383759	0.22599	0.25633	0.20769	0.264543	0.32813	0.226175	0.627275	0.213963	0.250382	0.233755	0	0.325156	0.31841	0.371523	0.30502	0.142169	0.661285	0.173474	0.336767	0.444621	0	0.468267	0.573627	0.606123	0.472292	0.218031	0.227442	0.168376	0.489316	0.188468	0.212996	0.264257	0	0.277907	0.436392	0.370608	0.416699	0.762748	0.27387	0.132926	0.107018	0.269209
RBM44	0.00805801	0.0147233	0.00616526	0.018907	0.0111882	0.0024005	0.00193039	0.00956233	0.0073317	0.0153483	0.0160991	0.0027683	0.0083386	0.00980171	0.0091001	0.0156102	0	0.0154454	0.0130241	0.00343762	0.00611475	0.00904583	0.0153597	0.00445855	0.0113526	0.00426749	0	0.00810091	0.00890242	0.0115486	0.0115036	0.0168398	0.0041769	0.00969316	0.0249533	0.00950131	0.0141548	0.0140951	0	0.0202822	0.0377397	0.0154716	0.0136406	0.0150773	0.00710913	0.00892114	0.00217099	0.0737954
RAMP1	0.0326097	0.034343	0.0235109	0.0509041	0.0321848	0.0224763	0.0967413	0.0404832	0.0355437	0.0177086	0.025486	0.0140224	0.0409614	0.0216801	0.0197939	0.0225907	0	0.0126292	0.023525	0.0161597	0.0277034	0.00912851	0.0754228	0.0127405	0.018348	0.0180255	0	0.040314	0.0865429	0.0473417	0.108435	0.0591081	0.0445778	0.0261804	0.0303253	0.0188672	0.0372885	0.0295022	0	0.0342278	0.0346264	0.0432939	0.0435885	0.0996314	0.0403056	0.00507144	0.00729936	0.224097
UBE2F-SCLY	0.0880719	0.0467798	0.0546596	0.0843981	0.0735768	0.0399761	0.080266	0.0532664	0.0605929	0.0331721	0.0675535	0.0645425	0.0552798	0.0627213	0.0681704	0.0655404	0	0.0686814	0.0699246	0.0660131	0.0829786	0.0770473	0.0943588	0.0437766	0.0517848	0.0605859	0	0.029911	0.0706691	0.0930967	0.0708955	0.106646	0.0558527	0.0519098	0.0833402	0.0616577	0.0787616	0.0646224	0	0.0814271	0.0771041	0.0678863	0.0857135	0.0729879	0.0605724	0.0646543	0.0527341	0.25075
SCLY	0	0.00160031	0.000422339	0	0.000802159	0	0.00308591	0.00122358	0.00164078	0.00180838	0.00144215	0	0	0	0.000830462	0.00114562	0	0.00194011	0.000653072	0	0	0.00161816	0.00554406	0.0010216	0.00370399	0.00505222	0	0	0	0	0.00371643	0.000837212	0.00134714	0.00724944	0	0	0.00344679	0.000542008	0	0.000836016	0	0	0.00213961	0	0	0	0	0.00294748
ESPNL	0	0	0.00386072	0.00284565	0	0	0.00880567	0.000684261	0	0.00550437	0	0.0021655	0	0.00265807	0.00254468	0	0	0.0010099	0.00172677	0.000578018	0.000425052	0.00245922	0.00472073	0.000504287	0.000351392	0.00796491	0	0.00385121	0.00126789	0.00884847	0	0.00318953	0.0017392	0	0.000981498	0.000531789	0.00825404	0.00313679	0	0.0026482	0.000512656	0	0.00231201	0	0.00323985	0.000613427	0	0.072235
KLHL30	0.000199848	0.000718364	0.000904611	0.0034516	0	0	0	0.000432202	0.000820252	0	0	0	0	0.0012283	0.000403396	0.00121029	0	0	0.00241	0	0.000993558	0.0011628	0	0.00237786	0.000718844	0.000700696	0	0.000926067	0.00172689	0.000418522	0	0.00271144	0.000201357	0	0	0	0.000777026	0	0	0.000759188	0	0.00252574	0.00212295	0	0	0	0	0.0211023
ERFE	0.000269124	0.000644888	0.00330661	0.00718068	0.00221599	0.00190457	0.0204672	0.00704999	0.00615631	0	0.00186593	0.000328008	0	0	0.00774504	0.0108725	0	0.00898371	0.00966621	0.00056553	0.00385029	0.00260378	0	0.00695168	0.00214527	0.00123261	0	0	0.00757061	0.000546757	0	0.0120378	0.00506242	0	0.00135291	0.00176455	0.00414839	0.00339755	0	0.000448786	0	0.00446713	0.00985632	0.00615708	0.0080047	0.00409329	0.00803415	0.0431265
ILKAP	0.318199	0.312311	0.229299	0.402692	0.346202	0.328327	0.262101	0.264199	0.23793	0.216483	0.304767	0.233522	0.531853	0.313916	0.254572	0.320104	0	0.361939	0.303399	0.320316	0.312464	0.194408	0.537426	0.176064	0.298265	0.340651	0	0.396985	0.537319	0.434896	0.4105	0.325026	0.256718	0.230112	0.338132	0.224888	0.247033	0.270228	0	0.322858	0.391116	0.362189	0.460069	0.471653	0.272463	0.171382	0.142906	0.350993
HES6	0.0106981	0.0207911	0.0207217	0.0277317	0.0240185	0.00971447	0.0368939	0.0386338	0.0207817	0.00957094	0.0129189	0.00621976	0.0446007	0.0387408	0.0132349	0.017461	0	0.0121765	0.0259546	0.00334161	0.0231931	0.0124451	0.00901698	0.0243304	0.0135015	0.0198843	0	0.0289063	0.0251389	0.0187032	0.0347269	0.0519086	0.0276376	0.00519974	0.0113215	0.0170395	0.048653	0.0234982	0	0.0443606	0.0109331	0.00904932	0.024302	0.0261924	0.0177979	0.0348035	0	0.0321013
PER2	0.0944051	0.225035	0.120308	0.238041	0.322118	0.192581	0.276092	0.171258	0.229398	0.153429	0.113154	0.173385	0.288351	0.0927935	0.28674	0.145652	0	0.133514	0.17423	0.113419	0.280226	0.0542706	0.208339	0.209291	0.112627	0.103286	0	0.0874629	0.16472	0.105959	0.0599379	0.0768301	0.12982	0.14593	0.0543225	0.190188	0.0589373	0.118887	0	0.145251	0.294655	0.0720119	0.106184	0.211933	0.0699282	0.114553	0.111597	0.416801
TRAF3IP1	0.316306	0.353635	0.242305	0.440415	0.406709	0.347652	0.236767	0.289773	0.235339	0.244302	0.311641	0.229063	0.453323	0.312541	0.282969	0.334055	0	0.358707	0.313205	0.367626	0.304167	0.181127	0.539923	0.212302	0.274854	0.348323	0	0.405082	0.459601	0.431826	0.388696	0.323809	0.233017	0.265376	0.395665	0.200026	0.22826	0.303647	0	0.339725	0.444277	0.308132	0.418084	0.416274	0.277688	0.178496	0.203263	0.379636
ASB1	0.0653704	0.102786	0.0820992	0.118805	0.119853	0.105672	0.109085	0.108145	0.0781303	0.0782365	0.0601772	0.0730516	0.0800966	0.0933301	0.0726292	0.0971652	0	0.0824996	0.120149	0.108054	0.104374	0.0719115	0.0440663	0.0676015	0.0701383	0.067844	0	0.142604	0.139585	0.136219	0.0786394	0.129903	0.0906566	0.102076	0.0869629	0.0714223	0.086067	0.0666374	0	0.118254	0.117359	0.106783	0.118067	0.0749513	0.0862392	0.0969279	0.029855	0.15239
TWIST2	0.019252	0.06775	0.0363652	0.0566697	0.0455551	0.0140611	0.031994	0.0152631	0.0553381	0.0146764	0.0235145	0.0179786	0.0111821	0.0258665	0.0202493	0.0309708	0	0.0525255	0.0163455	0.023391	0.0307472	0.0244221	0.0779682	0.0742134	0.0223416	0.0145893	0	0	0.00939472	0.0294426	0.0020211	0.0156571	0.0160288	0	0.00604074	0.0275597	0.0110535	0.00552031	0	0.0182447	0.0130265	0.0122473	0.0145651	0.00892387	0.00559859	0.0405605	0.0184539	0.0567656
HDAC4	0.391896	0.427905	0.252223	0.545429	0.405335	0.421091	0.18458	0.261633	0.192377	0.264383	0.376587	0.291502	0.635388	0.26308	0.234243	0.258895	0	0.291527	0.353449	0.35543	0.292817	0.189666	0.648653	0.161544	0.348345	0.45337	0	0.53419	0.6207	0.570033	0.475206	0.301095	0.202831	0.218432	0.472132	0.211435	0.22557	0.282429	0	0.397888	0.465199	0.415145	0.520526	0.683275	0.317521	0.160963	0.0837872	0.196118
NDUFA10	0.324728	0.394746	0.234393	0.532599	0.443511	0.431061	0.278823	0.253428	0.223192	0.197013	0.375518	0.244688	0.620867	0.260589	0.286122	0.334208	0	0.35275	0.334013	0.405541	0.28938	0.131139	0.555661	0.150472	0.337696	0.405943	0	0.52427	0.58051	0.582048	0.503811	0.214768	0.220152	0.300657	0.465363	0.219576	0.218003	0.281329	0	0.359197	0.492176	0.45215	0.494014	0.704667	0.30897	0.123288	0.0934927	0.288821
COPS9	0.106675	0.12778	0.163326	0.381292	0.253717	0.17151	0.245178	0.225474	0.138545	0.0439226	0.0596671	0.0426787	0.188187	0.253603	0.0996452	0.132057	0	0.108772	0.307087	0.138576	0.181176	0.0901587	0.0922848	0.0857167	0.131364	0.0783333	0	0.199981	0.450108	0.156342	0.158404	0.191719	0.0996158	0.102551	0.0782887	0.0730862	0.216015	0.129335	0	0.141549	0.155238	0.0900731	0.297759	0.216277	0.136945	0.111501	0.037292	0.0877411
OTOS	0	0	0.00115402	0	0.00236204	0	0.00154218	0	0.000658766	0	0	0	0	0	0	0	0	0	0	0	0	0.000610369	0	0	0	0	0	0	0	0.00601571	0	0	0	0	0	0	0	0	0	0	0	0	0	0	0	0	0	0
GPC1	0.352843	0.386605	0.244148	0.539122	0.450875	0.380359	0.27899	0.290804	0.251158	0.22659	0.369639	0.26948	0.59495	0.297304	0.265663	0.345507	0	0.391791	0.328852	0.408638	0.311938	0.177527	0.48386	0.198588	0.319944	0.399242	0	0.499565	0.49466	0.551504	0.433833	0.291006	0.261301	0.206609	0.365712	0.22869	0.240675	0.27291	0	0.350171	0.475559	0.322425	0.490633	0.602886	0.285298	0.167893	0.0776576	0.242128
ANKMY1	0.287042	0.269943	0.182728	0.315649	0.305441	0.277054	0.114786	0.235952	0.217299	0.173435	0.293903	0.23962	0.337458	0.296007	0.270674	0.295492	0	0.365585	0.233077	0.288476	0.257421	0.20841	0.250764	0.184562	0.174037	0.279056	0	0.246076	0.249152	0.274147	0.2408	0.241881	0.180279	0.242366	0.218305	0.209729	0.137872	0.228595	0	0.259841	0.29184	0.225814	0.299493	0.170682	0.121345	0.199812	0.186115	0.274583
DUSP28	0.0232875	0.0154652	0.0336454	0.06823	0.0362457	0.0349622	0.0809118	0.072943	0.0370461	0.0273214	0.017756	0.0153903	0.0383418	0.0673734	0.0327967	0.0488788	0	0.046227	0.0629442	0.0179904	0.0341398	0.0312201	0.0107143	0.036246	0.0300736	0.0241852	0	0.038541	0.075414	0.0310708	0.0203847	0.0604371	0.0275697	0.0195781	0.0268975	0.0183617	0.0383634	0.0340515	0	0.0293404	0.0256198	0.0207624	0.0434291	0.0260729	0.0458492	0.0351877	0.00883099	0.0347272
RNPEPL1	0.126151	0.153891	0.0905092	0.151522	0.161893	0.0915509	0.0973912	0.135042	0.130605	0.0563306	0.0904137	0.0738507	0.218656	0.154508	0.120916	0.152085	0	0.165713	0.123376	0.161671	0.145875	0.0658768	0.116445	0.0968728	0.094418	0.104646	0	0.123494	0.127892	0.170544	0.133646	0.172983	0.103528	0.0944678	0.078428	0.0892768	0.113664	0.1118	0	0.129985	0.208206	0.0952716	0.19161	0.205098	0.117952	0.072226	0.0540339	0.0565097
CAPN10	0.104747	0.0977454	0.0994749	0.17014	0.15198	0.130175	0.0746047	0.138829	0.127494	0.0725123	0.0975417	0.0753588	0.179714	0.168739	0.126605	0.199767	0	0.182425	0.146991	0.155602	0.118467	0.0880347	0.0458915	0.115306	0.106101	0.106772	0	0.107003	0.160954	0.169829	0.14085	0.176728	0.11345	0.0708212	0.0737065	0.0733515	0.112311	0.119783	0	0.134025	0.141102	0.101997	0.182413	0.136313	0.0788515	0.0957387	0.0583827	0.041331
GPR35	0.00730169	0.00640154	0.0101037	0.00596727	0.0327746	0.0106693	0.0334993	0.0201778	0.016668	0.0305364	0.00657162	0.00685417	0.0223925	0.00601333	0.00977567	0.0169386	0	0.0158156	0.00838731	0.0160913	0.0102207	0.0157198	0.0198596	0.0118151	0.0136884	0.028987	0	0.020432	0.0143184	0.0207366	0.0158133	0.0228448	0.0191274	0.00517874	0.0200301	0.0210354	0.0221718	0.0273209	0	0.0174605	0.0217253	0.00794646	0.012583	0.06212	0.016792	0.0284121	0.0306341	0.0701691
KIF1A	0.368597	0.38242	0.281145	0.490301	0.430797	0.437661	0.241285	0.287921	0.254856	0.26295	0.376332	0.300675	0.651176	0.312289	0.261828	0.347245	0	0.37497	0.350952	0.39591	0.318289	0.185169	0.576451	0.184276	0.371395	0.422185	0	0.558406	0.581102	0.560401	0.479922	0.33461	0.254548	0.292843	0.425345	0.248578	0.232518	0.280738	0	0.40677	0.45743	0.409859	0.469707	0.68972	0.354711	0.135212	0.158214	0.273343
CROCC2	0.00164554	0.00157674	0.00366533	0.00887194	0.00578062	0.000878912	0	0.00333677	0.00444288	0.0034714	0.00251374	0.00220233	0	0.0033275	0.00309511	0.00137092	0	0.00123324	0.0022849	0.00296565	0.00323042	0.00235543	0	0.000346687	0.000324333	0	0	0.00193142	0.00500668	0.00119828	0.00106403	0.004446	0.00225811	0	0.00403673	0.00861982	0.00608969	0.0062118	0	0.00914099	0.00107286	0.00158905	0.00725075	0	0.00287689	0.00337687	0	0.0201745
SNED1	0.48644	0.488606	0.310648	0.531361	0.48281	0.549239	0.298997	0.325117	0.318079	0.300686	0.402171	0.342953	0.632813	0.378495	0.320637	0.380684	0	0.40286	0.395983	0.415432	0.409372	0.304879	0.568246	0.207674	0.360528	0.495195	0	0.557289	0.642184	0.645546	0.482041	0.384278	0.322086	0.363864	0.578816	0.279431	0.280231	0.264892	0	0.438512	0.531187	0.427049	0.562555	0.717896	0.354391	0.2275	0.20027	0.212924
MTERF4	0.198769	0.216126	0.205339	0.377184	0.301813	0.209317	0.20935	0.2666	0.221753	0.143266	0.171374	0.168049	0.258153	0.261013	0.224521	0.318813	0	0.308456	0.300739	0.203209	0.252475	0.18392	0.14944	0.176233	0.151424	0.207385	0	0.224774	0.333618	0.309155	0.197933	0.266804	0.189254	0.223593	0.149117	0.184092	0.215179	0.230195	0	0.249681	0.296554	0.165888	0.417485	0.234673	0.186496	0.206751	0.115078	0.274706
PASK	0.0901878	0.136897	0.100149	0.196847	0.202757	0.164385	0.22651	0.139738	0.141599	0.102632	0.094291	0.115385	0.177802	0.136353	0.127521	0.107108	0	0.132005	0.149542	0.135602	0.147217	0.0819383	0.0717904	0.111854	0.107476	0.114046	0	0.17629	0.166505	0.136865	0.200649	0.176153	0.12611	0.139484	0.0787566	0.119492	0.163876	0.1338	0	0.140108	0.18412	0.113748	0.123347	0.278289	0.156357	0.131154	0.086321	0.263719
PPP1R7	0.285004	0.31958	0.234272	0.42119	0.366448	0.321226	0.310433	0.30543	0.258842	0.22564	0.263384	0.226859	0.429145	0.312541	0.290566	0.296659	0	0.354756	0.346868	0.28691	0.306619	0.183083	0.370923	0.170246	0.297756	0.300183	0	0.379727	0.468918	0.378397	0.359657	0.368802	0.240795	0.174343	0.233806	0.220032	0.263596	0.266993	0	0.316473	0.364463	0.312627	0.410918	0.52736	0.304879	0.194261	0.111999	0.246662
ANO7	0.0185924	0.0462134	0.0255599	0.0756933	0.0537386	0.0457818	0.037357	0.0392487	0.0249158	0.0200946	0.0274931	0.0262699	0.0821751	0.0294762	0.0293676	0.0260485	0	0.0297208	0.0496108	0.0334272	0.0356326	0.0154841	0.0468792	0.0171183	0.0262993	0.0256851	0	0.0466914	0.0588819	0.0514822	0.0948753	0.0550898	0.043004	0.00887816	0.0243459	0.0229655	0.0467133	0.0288251	0	0.035464	0.0264193	0.0287496	0.100308	0.0383219	0.030928	0.08876	0.0273254	0.0730505
HDLBP	0.378332	0.359598	0.247709	0.474933	0.379069	0.377494	0.278374	0.296592	0.243291	0.214442	0.324187	0.220009	0.524416	0.286714	0.271781	0.330739	0	0.339116	0.362256	0.338239	0.296876	0.181418	0.381051	0.19194	0.332069	0.347221	0	0.431444	0.510981	0.464308	0.400292	0.310921	0.27936	0.218824	0.352696	0.227691	0.232217	0.290015	0	0.319222	0.417456	0.32447	0.432887	0.523524	0.308945	0.181395	0.122179	0.25316
FARP2	0.353389	0.352748	0.259246	0.465542	0.380848	0.360135	0.272911	0.271474	0.250477	0.249994	0.359266	0.268956	0.590294	0.300551	0.294032	0.351206	0	0.345844	0.323565	0.337912	0.319773	0.203054	0.53753	0.198303	0.27615	0.350995	0	0.401334	0.374136	0.474501	0.46693	0.307921	0.269659	0.200203	0.238445	0.220831	0.234579	0.304776	0	0.352262	0.403629	0.320542	0.378716	0.482501	0.274876	0.221127	0.199099	0.300035
STK25	0.288458	0.270087	0.21243	0.35006	0.31096	0.337986	0.27046	0.277677	0.222066	0.179566	0.237228	0.198454	0.360204	0.287623	0.240125	0.326259	0	0.291871	0.322196	0.314729	0.279698	0.150773	0.291885	0.149646	0.292332	0.349409	0	0.391428	0.395898	0.3714	0.405806	0.299502	0.234884	0.233875	0.235557	0.182428	0.231614	0.24371	0	0.301003	0.340747	0.259686	0.375839	0.456761	0.288805	0.168985	0.105903	0.233792
BOK	0.0122933	0.0212016	0.0117918	0.032523	0.0386579	0.0195752	0.0361389	0.0266902	0.0187369	0.02705	0.00716658	0.00657368	0.00786562	0.0186928	0.0129027	0.024833	0	0.0155062	0.0462182	0.0106717	0.00848674	0.00745648	0.0457393	0.0213238	0.0301611	0.0354333	0	0.0272779	0.0290106	0.0374917	0.054631	0.0281323	0.0226912	0.0030225	0.0180292	0.00861719	0.0223139	0.0202152	0	0.0156569	0.0297781	0.00316138	0.0451585	0.0200064	0.0108558	0.0177257	0.00996122	0.0375716
THAP4	0.149537	0.148019	0.134103	0.220296	0.237712	0.128224	0.200517	0.187592	0.148942	0.113843	0.153313	0.146145	0.209222	0.153934	0.1675	0.197404	0	0.192238	0.169694	0.191094	0.190225	0.124164	0.240481	0.129705	0.151956	0.17639	0	0.160752	0.201043	0.186707	0.242083	0.169264	0.159821	0.145348	0.126853	0.149106	0.169121	0.178461	0	0.190856	0.188438	0.165844	0.242388	0.275602	0.165428	0.124009	0.0777698	0.184466
ATG4B	0.338936	0.347476	0.247386	0.410159	0.365215	0.305141	0.291989	0.300971	0.250496	0.206598	0.277137	0.233331	0.462152	0.235752	0.284446	0.32575	0	0.360568	0.328768	0.360768	0.275446	0.174275	0.414019	0.166352	0.261819	0.350637	0	0.413163	0.539879	0.483875	0.43831	0.296526	0.252037	0.252984	0.329794	0.197398	0.25034	0.298549	0	0.351214	0.430426	0.376583	0.511048	0.423093	0.310267	0.154295	0.0994074	0.350325
DTYMK	0.0223773	0.0262652	0.0378157	0.0473829	0.0300236	0.0469943	0.0674324	0.0528105	0.0354641	0.0370603	0.0352438	0.0320127	0.0788981	0.0695403	0.0370011	0.0394157	0	0.0611218	0.0694531	0.0259284	0.0432958	0.0363071	0.0195313	0.0393451	0.0368132	0.0349159	0	0.0601755	0.0923843	0.0372183	0.0652558	0.0615701	0.0401175	0.0288269	0.0203211	0.0269826	0.0370109	0.0413053	0	0.0626675	0.036339	0.0267689	0.0600833	0.0681136	0.0498507	0.0298786	0.0252714	0.0580372
ING5	0.257711	0.27694	0.234341	0.390158	0.317888	0.276122	0.268379	0.25798	0.22758	0.223821	0.219785	0.187829	0.337179	0.321436	0.270736	0.295905	0	0.320054	0.268714	0.291876	0.274674	0.177846	0.283096	0.155247	0.202364	0.245084	0	0.401062	0.395139	0.399528	0.36431	0.30328	0.232803	0.340334	0.303241	0.191622	0.230967	0.283896	0	0.33273	0.4098	0.309504	0.431622	0.380176	0.254072	0.16533	0.15034	0.263571
D2HGDH	0.210227	0.122938	0.131383	0.13039	0.134135	0.140783	0.0743063	0.125181	0.128271	0.121524	0.118318	0.122789	0.122459	0.199603	0.184464	0.171922	0	0.223998	0.153325	0.206207	0.134885	0.131575	0.118132	0.106488	0.109336	0.158053	0	0.139785	0.146515	0.177083	0.157052	0.174846	0.117968	0.0992578	0.107719	0.11613	0.0982949	0.14786	0	0.110761	0.203082	0.0914469	0.223424	0.123323	0.101052	0.0762762	0.0797148	0.0803338
GAL3ST2	0.00361497	0.00794492	0.00701659	0.00391899	0.00706902	0.00998503	0.0108721	0.00616422	0.00839973	0.00169198	0.00639814	0.0185553	0.00368176	0.00525475	0.00839018	0.00956744	0	0.00963524	0.00223907	0.00994313	0.00768603	0.0149095	0.0159725	0.0040324	0.00952347	0.0061092	0	0.0270168	0.0105976	0.0074816	0.0233243	0.0230236	0.0082383	0.0496	0.000573579	0.0167576	0.00915667	0.0219529	0	0.0125332	0.0273364	0.00927998	0.00669489	0.0195709	0.0148955	0.010308	0	0.0356226
NEU4	0.00492973	0.0147427	0.00680369	0.00460626	0.0170769	0.0060363	0.0154932	0.0190882	0.0116756	0.00533562	0.00724019	0.00953048	0.0338118	0.00820352	0.0107411	0.00442086	0	0.0233473	0.0116837	0.031874	0.0119739	0.00797252	0	0.00671943	0.00716847	0.0205301	0	0.0146406	0.00710306	0.0269743	0.0198412	0.0121174	0.0165712	0.00822218	0.0118857	0.0105637	0.00756273	0.00735421	0	0.00804268	0.00738969	0.0183468	0.00559105	0.0157472	0.013994	0.00815537	0.00733353	0.00646116
RTP5	0.0155324	0.00837009	0.00724054	0.00484388	0.00334782	0	0.0117828	0.00877006	0.00787722	0.00143336	0.00528509	0.00416981	0.00662552	0.00458098	0.00615914	0.00237414	0	0.000378174	0.011264	0.00855994	0.00220443	0.00174026	0	0.00318558	0.0104731	0.0110764	0	0.0183472	0.00908491	0.00807847	0.0232001	0.00513959	0.00971803	0.00309397	0.00143551	0.00102254	0.0147944	0.012151	0	0.0206657	0	0.0138577	0.00745084	0.00533813	0.00840318	0.000590772	0	0.00344167
CHL1	0.243459	0.217868	0.152398	0.284903	0.238049	0.241763	0.102019	0.159252	0.14974	0.16899	0.220926	0.180163	0.46946	0.147355	0.189282	0.243118	0	0.265762	0.173038	0.237877	0.231103	0.132493	0.520481	0.184355	0.151749	0.195818	0	0.257752	0.329404	0.365213	0.295441	0.165965	0.147733	0.137527	0.31472	0.133475	0.127814	0.161705	0	0.227087	0.332893	0.258402	0.237523	0.355664	0.196495	0.133644	0.115509	0.183205
CNTN6	0.639096	0.595216	0.436189	0.612084	0.573671	0.571599	0.337163	0.416584	0.438501	0.420661	0.588724	0.468232	0.830351	0.525146	0.505658	0.609851	0	0.559385	0.483263	0.617076	0.527798	0.36193	0.697069	0.389885	0.575005	0.705466	0	0.612893	0.731583	0.783742	0.554538	0.508693	0.446453	0.369084	0.617313	0.416306	0.416957	0.373169	0	0.471437	0.593802	0.610582	0.743123	0.717523	0.513939	0.194895	0.363206	0.324848
CNTN4	0.0989221	0.163996	0.103948	0.155198	0.131243	0.162452	0.106259	0.146878	0.115417	0.127127	0.0999937	0.0838125	0.215943	0.123548	0.110183	0.145587	0	0.116843	0.123436	0.14201	0.108126	0.120197	0.175946	0.120958	0.1267	0.0946852	0	0.150152	0.197523	0.254606	0.131738	0.115433	0.108179	0.0944255	0.112916	0.0938613	0.107255	0.129753	0	0.104332	0.149442	0.111702	0.133373	0.164474	0.118581	0.142169	0.0514021	0.148844
IL5RA	0.00515246	0.00767525	0.025406	0.0420355	0.0288508	0.0110149	0.0199466	0.011927	0.0156818	0.00653981	0.00482158	0.00353827	0.00247228	0.0296596	0.00814782	0.0282337	0	0.036322	0.0286483	0.0156909	0.0212268	0.00717797	0	0.0359301	0.00638626	0.00306493	0	0.00992065	0.0325492	0.0237207	0.0100216	0.0374189	0.00803814	0.00693345	0.00278796	0.005821	0.0127028	0.00661136	0	0.0106179	0.0184701	0.00467514	0.0718522	0.00232948	0.00745972	0.0221678	0.0161407	0.281985
TRNT1	0.161773	0.148573	0.173002	0.308512	0.217585	0.187521	0.137356	0.203162	0.158242	0.127359	0.165715	0.110192	0.13937	0.253152	0.151181	0.271503	0	0.254935	0.251273	0.195643	0.189847	0.145629	0.113353	0.148977	0.1382	0.189796	0	0.167087	0.268047	0.205911	0.163512	0.216512	0.139468	0.102272	0.0789537	0.127156	0.160677	0.170893	0	0.219815	0.246542	0.134512	0.292448	0.151801	0.139481	0.125789	0.145596	0.0969327
CRBN	0.352861	0.354099	0.26427	0.478611	0.411253	0.409116	0.295958	0.289346	0.252428	0.242712	0.347071	0.250016	0.492668	0.253242	0.265038	0.325587	0	0.353602	0.331038	0.350438	0.299188	0.192692	0.345722	0.189975	0.340976	0.410537	0	0.557132	0.565885	0.48438	0.427167	0.248297	0.244017	0.226761	0.430308	0.216864	0.25026	0.313317	0	0.373237	0.360472	0.42121	0.458671	0.596216	0.334255	0.163171	0.144684	0.283446
SUMF1	0.474237	0.588592	0.332905	0.603012	0.487299	0.535322	0.369666	0.405218	0.317434	0.331848	0.46508	0.417296	0.729623	0.377705	0.289285	0.356384	0	0.454271	0.39125	0.400698	0.347008	0.257981	0.660725	0.216374	0.462047	0.547168	0	0.62852	0.683714	0.701965	0.605461	0.33323	0.341854	0.46849	0.662344	0.333597	0.37064	0.406648	0	0.444502	0.579669	0.517544	0.513144	0.800564	0.458289	0.249659	0.191582	0.503903
LRRN1	0.325871	0.276625	0.261491	0.274957	0.277147	0.243836	0.166892	0.201909	0.229474	0.149377	0.208706	0.186138	0.267836	0.214814	0.136827	0.262985	0	0.163953	0.198165	0.229881	0.255281	0.218165	0.385858	0.196608	0.198026	0.209782	0	0.253705	0.351552	0.410983	0.258315	0.253279	0.152622	0.278314	0.289921	0.158373	0.156499	0.195712	0	0.257319	0.20287	0.263139	0.373696	0.277959	0.128357	0.1123	0.141062	0.430353
SETMAR	0.0494231	0.0720319	0.0590502	0.0796081	0.0916365	0.0618681	0.0927805	0.071741	0.0556882	0.045014	0.0710003	0.0421595	0.0616875	0.0719301	0.0454184	0.0730012	0	0.0645679	0.0891271	0.0595468	0.0546506	0.0480001	0.0396896	0.0561273	0.0396137	0.0780506	0	0.0750835	0.073685	0.0645842	0.0656184	0.0789999	0.0521351	0.0455654	0.0326003	0.0462836	0.0563313	0.0592393	0	0.06172	0.0457489	0.0464797	0.0797321	0.0852433	0.0446719	0.041221	0.0507522	0.0306604
ITPR1	0.254554	0.354332	0.181014	0.363709	0.299293	0.309852	0.176984	0.196101	0.194887	0.299683	0.25143	0.223705	0.557574	0.187779	0.196241	0.250876	0	0.256687	0.213585	0.256007	0.2116	0.147767	0.613189	0.187712	0.28968	0.298466	0	0.39437	0.369904	0.423857	0.322792	0.198263	0.151398	0.13637	0.388466	0.21033	0.149804	0.220453	0	0.279588	0.345344	0.310727	0.331181	0.470325	0.183243	0.205607	0.171624	0.230008
BHLHE40	0.136845	0.210146	0.136094	0.205128	0.227018	0.281617	0.250298	0.208661	0.170353	0.144514	0.112536	0.125618	0.175364	0.118019	0.175515	0.161253	0	0.178871	0.248813	0.149685	0.218725	0.10512	0.126019	0.134379	0.20444	0.129437	0	0.27451	0.226273	0.133192	0.182616	0.210007	0.133962	0.116536	0.124387	0.119745	0.163356	0.121651	0	0.160611	0.131425	0.108768	0.165116	0.191197	0.206127	0.10036	0.0666038	0.103148
ARL8B	0.330699	0.371564	0.269945	0.451151	0.397576	0.408996	0.324352	0.274258	0.251246	0.237058	0.332403	0.250914	0.446407	0.260631	0.254387	0.322721	0	0.364792	0.358491	0.316851	0.320264	0.196718	0.4346	0.162828	0.347943	0.374968	0	0.529811	0.595547	0.50165	0.422307	0.297034	0.256131	0.309935	0.3713	0.212859	0.260147	0.285612	0	0.401173	0.350862	0.397997	0.467821	0.553339	0.332092	0.205244	0.100475	0.346079
EDEM1	0.178505	0.160784	0.136228	0.201595	0.212824	0.207602	0.188915	0.194911	0.143083	0.155902	0.180741	0.129767	0.194891	0.165541	0.130319	0.165207	0	0.169512	0.173209	0.165333	0.173728	0.159211	0.170321	0.0881657	0.145738	0.19187	0	0.278155	0.339856	0.249096	0.209732	0.207303	0.171886	0.174083	0.188786	0.129921	0.142221	0.153096	0	0.198285	0.156892	0.188828	0.221002	0.252444	0.17358	0.129599	0.0785987	0.249817
GRM7	0.291364	0.412045	0.247927	0.286307	0.279347	0.293397	0.212928	0.250059	0.18095	0.18963	0.314079	0.225351	0.468402	0.328856	0.246436	0.252534	0	0.236058	0.271125	0.218392	0.271499	0.226498	0.493913	0.161708	0.20371	0.278742	0	0.298005	0.384702	0.413617	0.430787	0.224054	0.275817	0.200609	0.303193	0.161557	0.230726	0.252998	0	0.228076	0.423982	0.267634	0.487691	0.376954	0.313596	0.245452	0.0898975	0.229639
LMCD1	0.0162947	0.0276957	0.0254111	0.0272533	0.0147347	0	0.0066526	0.014042	0.0125175	0.0247462	0.0481672	0.03169	0.0148755	0.0603588	0.0149132	0.0345788	0	0.0142134	0.0402589	0.0173123	0.011276	0.0346178	0.0131621	0.0283173	0.0224792	0.0477332	0	0.03616	0.0465494	0.0182474	0.00759243	0.0405438	0.0302147	0	0.00775866	0.00846777	0.0100295	0.0210707	0	0.0473279	0.0145897	0.0117561	0.0377857	0.0228875	0.0066429	0.036886	0.00998645	0.0219114
SSUH2	0.113365	0.0820565	0.0572263	0.0869528	0.0819703	0.0735856	0.0811164	0.0734295	0.0747301	0.0817648	0.0703878	0.0790404	0.0888559	0.0627268	0.079085	0.0838055	0	0.0489984	0.0489214	0.0637394	0.0614806	0.093815	0.113883	0.0509302	0.0632636	0.0744629	0	0.108974	0.0916207	0.104089	0.185608	0.15067	0.0838951	0.107512	0.152399	0.0559084	0.0772321	0.0693462	0	0.13288	0.0699348	0.0778426	0.0861926	0.116158	0.0692666	0.0557878	0.0418232	0.29502
CAV3	0.0146634	0.0344523	0.0998194	0.247033	0.120791	0.0345245	0.032864	0.0855625	0.102458	0.0352245	0.0321751	0.0353195	0.00958143	0.203039	0.0206405	0.166033	0	0.112727	0.140729	0.0442157	0.0739186	0.177399	0.00715169	0.12511	0.0162719	0.00832867	0	0.0392696	0.284673	0.0579997	0.0238494	0.233532	0.0486981	0.04359	0.0182808	0.0443096	0.0777287	0.0488174	0	0.0761717	0.0148244	0.0440921	0.263087	0.00244406	0.0246805	0.0719028	0.0487668	0.0515165
OXTR	0.0526213	0.0540131	0.0502515	0.026686	0.038848	0.0362158	0.0723924	0.0344363	0.047471	0.0273778	0.0636292	0.0377513	0.0937543	0.0456506	0.0428989	0.0334047	0	0.037256	0.0308149	0.0401232	0.0454596	0.0499635	0.0615537	0.0193611	0.0296816	0.0387083	0	0.0508794	0.0408043	0.0319152	0.0846267	0.0568092	0.0377286	0.0226006	0.0640505	0.0438554	0.0467789	0.0557747	0	0.0353219	0.0800985	0.0737629	0.0484154	0.0537515	0.0588778	0.020354	0.0223991	0.0762017
RAD18	0.423468	0.445113	0.288183	0.487564	0.48759	0.420579	0.343983	0.345848	0.300806	0.308978	0.370558	0.323255	0.549041	0.40732	0.331611	0.362418	0	0.378095	0.375575	0.402741	0.362664	0.231837	0.52811	0.229236	0.346099	0.378651	0	0.473833	0.555988	0.550426	0.431047	0.385351	0.31566	0.272847	0.491758	0.282926	0.306557	0.318702	0	0.397036	0.447145	0.446338	0.504263	0.58385	0.328594	0.241853	0.153469	0.389237
SRGAP3	0.190695	0.229165	0.147115	0.288555	0.223369	0.297735	0.11634	0.111942	0.089069	0.161398	0.195574	0.122844	0.414453	0.141318	0.0975059	0.130347	0	0.128459	0.157074	0.168004	0.152264	0.0845799	0.267215	0.0605142	0.20313	0.277454	0	0.424658	0.343687	0.394029	0.297892	0.13866	0.115122	0.0819436	0.273572	0.0789973	0.104621	0.132164	0	0.194228	0.206332	0.22966	0.204999	0.453314	0.136846	0.0762386	0.0499986	0.156965
THUMPD3	0.155484	0.113013	0.0920625	0.0990221	0.0832216	0.134154	0.13334	0.111276	0.0929835	0.0911731	0.0953738	0.0671273	0.122729	0.114872	0.0709649	0.101368	0	0.108449	0.118287	0.0839767	0.0832822	0.0789906	0.105755	0.0687121	0.0911355	0.128014	0	0.10275	0.154893	0.137444	0.125792	0.138812	0.0903141	0.0927114	0.0865062	0.0733082	0.103208	0.0818397	0	0.0910139	0.099811	0.0859067	0.154496	0.085272	0.114341	0.0710747	0.0240953	0.100359
SETD5	0.325093	0.365253	0.214238	0.470724	0.353743	0.425625	0.201235	0.23519	0.200056	0.279763	0.343724	0.265783	0.599406	0.190804	0.223	0.292104	0	0.297103	0.266206	0.335699	0.244905	0.155116	0.684088	0.156211	0.278746	0.406723	0	0.468293	0.469482	0.56302	0.50133	0.230236	0.200761	0.318399	0.478283	0.221018	0.188536	0.275264	0	0.28733	0.464402	0.414487	0.361208	0.662425	0.292018	0.111808	0.0777043	0.229703
LHFPL4	0.401699	0.378228	0.25982	0.500193	0.420933	0.439437	0.307764	0.307847	0.259089	0.245678	0.354808	0.300504	0.658334	0.29875	0.308193	0.340236	0	0.391874	0.346593	0.377202	0.328322	0.186844	0.71799	0.236416	0.343112	0.442141	0	0.494826	0.489004	0.569561	0.469991	0.330215	0.269391	0.292094	0.426518	0.238636	0.275113	0.317872	0	0.377947	0.484035	0.411899	0.436824	0.643849	0.349851	0.18652	0.170991	0.355658
MTMR14	0.177828	0.191442	0.14216	0.207335	0.194334	0.162242	0.178657	0.185237	0.162584	0.123308	0.16246	0.153229	0.250152	0.220923	0.190299	0.225299	0	0.248409	0.207622	0.227103	0.203062	0.150746	0.368201	0.136344	0.136731	0.16232	0	0.190384	0.225304	0.205858	0.232296	0.226384	0.168885	0.130857	0.139059	0.150038	0.156996	0.162245	0	0.187503	0.223007	0.185023	0.234703	0.173339	0.155556	0.135976	0.0886859	0.22484
CPNE9	0.322351	0.410391	0.236291	0.491464	0.428171	0.380936	0.320859	0.33605	0.307644	0.257416	0.338358	0.328652	0.561739	0.279837	0.317778	0.416029	0	0.42956	0.329489	0.399034	0.34093	0.168861	0.519267	0.23577	0.358838	0.370693	0	0.49302	0.511108	0.534241	0.448288	0.287228	0.302412	0.191742	0.293094	0.27131	0.29572	0.390933	0	0.31264	0.571508	0.316796	0.380481	0.628195	0.357539	0.256038	0.2194	0.380982
BRPF1	0.0436213	0.047047	0.0421873	0.0445201	0.0762404	0.0616073	0.0724795	0.0587086	0.0605306	0.0507472	0.0606986	0.045965	0.0873528	0.0581833	0.0766421	0.0776645	0	0.0909541	0.0733135	0.0593743	0.0504796	0.0349543	0.134559	0.0460913	0.051056	0.0444149	0	0.0590685	0.0346574	0.0572273	0.0617396	0.0578639	0.0497586	0.0318866	0.0237553	0.0443302	0.0653384	0.056175	0	0.0824246	0.0845406	0.025092	0.0778544	0.0664139	0.0478197	0.0531465	0.024277	0.187336
OGG1	0.130063	0.125496	0.156472	0.358579	0.254513	0.141447	0.127362	0.155422	0.198694	0.110109	0.108998	0.12094	0.205213	0.251476	0.191122	0.326926	0	0.308824	0.261293	0.191323	0.186216	0.117631	0.201841	0.165137	0.103947	0.114676	0	0.104635	0.211403	0.188209	0.156119	0.219623	0.126655	0.115149	0.0721801	0.132724	0.160784	0.143795	0	0.149769	0.215135	0.12624	0.265576	0.228186	0.123252	0.138703	0.106232	0.388643
CAMK1	0.245404	0.220751	0.226543	0.454396	0.357721	0.335054	0.343944	0.269904	0.24419	0.169061	0.282999	0.220931	0.44681	0.300913	0.268122	0.355533	0	0.362419	0.377067	0.310956	0.295098	0.19068	0.340747	0.19105	0.286871	0.252298	0	0.25946	0.343258	0.309387	0.391923	0.32223	0.214854	0.204574	0.189058	0.195776	0.267603	0.285655	0	0.337885	0.378388	0.220766	0.348021	0.47876	0.303389	0.198839	0.151269	0.264227
TADA3	0.155604	0.0938109	0.106061	0.166309	0.109796	0.115372	0.153241	0.136552	0.128049	0.0817291	0.118201	0.0692369	0.186581	0.173498	0.128793	0.154736	0	0.148104	0.208117	0.150458	0.141029	0.0965318	0.189756	0.0906024	0.157151	0.136766	0	0.151525	0.184405	0.0937491	0.145661	0.16401	0.116682	0.0940497	0.105854	0.0999149	0.118817	0.114675	0	0.155211	0.184337	0.0912209	0.172268	0.152761	0.158525	0.0762501	0.0552335	0.111352
ARPC4	0	0	0.000168935	0	0.00317066	0	0.00216348	0.00172193	0.000507597	0	0	0	0	0	0	0	0	0.000922272	0.000674877	0.00163101	0.000701484	0.000533417	0	0	0	0	0	0	0.000427363	0	0	0.00126278	0	0	0	0.000364662	0.000311049	0	0	0	0	0	0	0	0	0	0	0.00396056
ARPC4-TTLL3	0	0.000634816	0.000313848	0	0	0	0	0	0.000171044	0	0	0	0	0	0	0	0	0	0.00104798	0	0.00084775	0.00056426	0	0	0	0	0	0	0	0	0	0.00193028	0	0	0	0	0	0	0	0	0	0	0	0	0	0.00075272	0	0.00123585
TTLL3	0.0435278	0.0560064	0.0492354	0.0937216	0.0517138	0.0310847	0.0359683	0.0638962	0.0552096	0.0211603	0.0426201	0.037887	0.0259984	0.0761624	0.0573736	0.0440878	0	0.0677148	0.0599392	0.0483931	0.0483394	0.0413946	0	0.0349126	0.0409394	0.0391504	0	0.0459399	0.100551	0.0925593	0.0381235	0.0707985	0.0431417	0.0530791	0.0151452	0.0415135	0.0374158	0.0506325	0	0.0443568	0.0808142	0.0254768	0.0725831	0.0298432	0.062683	0.0421057	0.045332	0.098147
RPUSD3	0.101588	0.108382	0.115939	0.184615	0.151634	0.128022	0.102324	0.152644	0.122245	0.0779981	0.0938792	0.0810138	0.153126	0.184565	0.139979	0.169272	0	0.128623	0.188492	0.12749	0.128014	0.101503	0.116102	0.110621	0.11445	0.105389	0	0.112814	0.175905	0.149321	0.137913	0.151788	0.0975207	0.177437	0.0772563	0.10443	0.133361	0.112117	0	0.147996	0.178145	0.0969816	0.177312	0.165206	0.132974	0.0885563	0.0931662	0.136717
CIDEC	0.00439157	0.0070044	0.0028877	0.00344112	0.0103561	0.00449061	0	0.00109913	0	0.00132556	0.00190144	0	0	0	0.000626637	0	0	0	0.000802407	0.00144555	0.0010011	0.000101748	0	0.00149291	0.00331203	0.00239434	0	0.00541528	0.00648758	0.0038847	0.00477959	0.00230392	0.00118067	0	0.000876037	0	0.0035825	0.000334117	0	0	0.00168516	0	0	0.00922405	0.00103441	0	0	0.00324859
JAGN1	0.0116573	0.0223255	0.0440219	0.0663158	0.0428846	0.0465714	0.0734889	0.0695539	0.0504455	0.0323386	0.0243862	0.0202567	0.0375775	0.106361	0.0335315	0.0944883	0	0.0466039	0.115031	0.0331547	0.0443404	0.037235	0.0426155	0.0564995	0.034712	0.0274839	0	0.0470621	0.1014	0.0361855	0.0664998	0.0892144	0.0303194	0.0453356	0.00520427	0.0160963	0.0663159	0.0470316	0	0.060671	0.0144868	0.0250442	0.0715873	0.0361589	0.0444292	0.0601607	0.00369933	0.0602848
IL17RE	0.010935	0.0232303	0.0231662	0.033152	0.0308112	0.0190321	0.0147928	0.0374713	0.0349007	0.00971226	0.0113954	0.0133109	0.0110883	0.0500717	0.0234882	0.0372249	0	0.0662508	0.0632707	0.0263345	0.0386384	0.0396918	0.00608322	0.0426974	0.0141828	0.0181983	0	0.0439148	0.0777527	0.048028	0.0148338	0.0717959	0.0331647	0.0248797	0.0136876	0.0219604	0.0382277	0.0241476	0	0.0242629	0.0174008	0.0394619	0.0862099	0.0124432	0.0431373	0.047271	0.0126503	0.0749221
IL17RC	0.0595881	0.0704513	0.0399445	0.0504834	0.0449221	0.0372717	0.0265804	0.0449992	0.0355125	0.0215332	0.0517841	0.0326059	0.101648	0.0806337	0.0421733	0.0374833	0	0.0573443	0.050132	0.0550842	0.0549659	0.0359089	0.056032	0.0313105	0.0406886	0.0557419	0	0.0674774	0.0526946	0.110294	0.101062	0.0360266	0.0495271	0.0522335	0.0230775	0.0267666	0.0349054	0.0632427	0	0.0557579	0.0715273	0.0628937	0.117288	0.0705994	0.0516316	0.111033	0.0393146	0.0354162
CRELD1	0.289505	0.339235	0.240984	0.395227	0.315298	0.285791	0.329197	0.257702	0.235555	0.243786	0.240181	0.216259	0.501993	0.267178	0.297124	0.333737	0	0.329931	0.359811	0.281851	0.283538	0.176031	0.303272	0.166771	0.281589	0.288046	0	0.452153	0.519303	0.366967	0.359349	0.3125	0.247208	0.314386	0.288223	0.192376	0.267365	0.30217	0	0.334014	0.391075	0.351484	0.430285	0.636611	0.335218	0.160525	0.127619	0.295746
PRRT3	0.171549	0.138798	0.152699	0.175213	0.146618	0.223812	0.165814	0.177009	0.149637	0.149971	0.164034	0.108494	0.268068	0.207546	0.147455	0.177957	0	0.178541	0.226396	0.141005	0.182868	0.110113	0.167843	0.119387	0.174988	0.167133	0	0.151798	0.173961	0.143282	0.216175	0.213894	0.139435	0.143645	0.142396	0.102813	0.171499	0.173374	0	0.206985	0.177706	0.14692	0.22027	0.242653	0.154092	0.122802	0.0621984	0.0901287
EMC3	0.267004	0.251493	0.21722	0.342865	0.298095	0.230742	0.204873	0.235073	0.219202	0.161038	0.247463	0.211082	0.330224	0.31379	0.285842	0.309106	0	0.343432	0.304716	0.278888	0.250563	0.182341	0.330706	0.169124	0.196387	0.309864	0	0.236184	0.414888	0.3017	0.27775	0.309193	0.188607	0.195564	0.28674	0.217608	0.210921	0.220277	0	0.266382	0.316247	0.264183	0.426319	0.211226	0.219463	0.183252	0.135562	0.177455
FANCD2	0.0661559	0.0580045	0.0507495	0.0946677	0.0881002	0.0539215	0.0274784	0.0689035	0.0508138	0.0446707	0.038091	0.0329912	0.0604934	0.0584955	0.0440417	0.051901	0	0.0670326	0.0565627	0.0526696	0.0599649	0.0605847	0.0469949	0.0421244	0.034188	0.0368444	0	0.0789985	0.164575	0.0791571	0.0244538	0.129707	0.05311	0.0488979	0.0531849	0.0397211	0.0390746	0.0310209	0	0.0390481	0.0369632	0.0627794	0.134859	0.0325559	0.0297721	0.0384888	0.00751547	0.0636279
FANCD2OS	0.00832869	0.00531272	0.0158396	0.0220411	0.0139167	0.0156394	0.00968112	0.00860015	0.0114914	0.000916123	0.00213976	0.0010566	0.00539151	0.00644184	0.00474178	0.0233969	0	0.0163813	0.0131125	0.00241369	0.00774709	0.013529	0	0.017166	0.00407908	0.00217147	0	0.00388548	0.0379258	0.00958023	0.00553089	0.0218318	0.00839341	0.00485834	0.00594671	0.00708066	0.00598814	0.00572239	0	0.00709117	0.00449735	0.00535988	0.0312367	0.0035168	0.0037468	0.0176242	0.00131246	0.0213479
BRK1	0.246757	0.144336	0.234619	0.390458	0.31605	0.255597	0.273024	0.313279	0.235124	0.155198	0.182663	0.150574	0.232506	0.315223	0.184008	0.32264	0	0.316265	0.382435	0.199801	0.287679	0.186345	0.207454	0.171393	0.242835	0.199703	0	0.219122	0.495129	0.202186	0.268202	0.313781	0.189018	0.184365	0.137378	0.143268	0.270577	0.18099	0	0.327065	0.248124	0.232799	0.388169	0.246774	0.310605	0.16753	0.0728742	0.123718
VHL	0.141314	0.145289	0.140037	0.185571	0.18167	0.167618	0.139375	0.159785	0.155131	0.117124	0.157595	0.122598	0.214267	0.193162	0.170713	0.196887	0	0.197624	0.173214	0.161435	0.17317	0.127474	0.198561	0.116931	0.14585	0.14836	0	0.133133	0.234801	0.173	0.1616	0.232516	0.144989	0.113063	0.181879	0.143061	0.167554	0.15841	0	0.192582	0.215594	0.163365	0.233044	0.207446	0.181609	0.113151	0.0780988	0.168112
IRAK2	0.0951196	0.121095	0.0998731	0.175986	0.148938	0.0659433	0.0982411	0.114297	0.118455	0.1346	0.0774433	0.095341	0.179456	0.104322	0.178058	0.130673	0	0.181928	0.11981	0.174027	0.0903453	0.113483	0.124434	0.0841359	0.109564	0.135665	0	0.109226	0.1972	0.112959	0.174983	0.138834	0.113145	0.0884902	0.0904365	0.0642073	0.132516	0.127449	0	0.118293	0.211797	0.129303	0.190386	0.094507	0.124457	0.093614	0.112761	0.261804
TATDN2	0.00250826	0.000205904	0.000748363	0.00383661	0.00100281	0	0.00638874	0.00285006	0.00144999	0.00127397	0.00145184	0	0	0.00768464	0.00190484	0.00212116	0	0.000680868	0.000391065	0	0.00117862	0.000951615	0.0107419	0.000482721	0	0.000774971	0	0	0.00853593	0.00705687	0	0.003841	0.00107828	0.00381317	0	0	0.000830423	0	0	0.000520003	0.00266378	0	0.00101169	0	0	0.000644764	0	0.00672615
AC022384.1	0.0387469	0.0175405	0.0096102	0.0364061	0.0532242	0.0110012	0.00960039	0.0196221	0.0273862	0.0541261	0.021947	0.00773641	0.0156223	0.0109944	0.0179976	0.0209657	0	0.0204169	0.0166637	0.0174972	0.0176323	0.0181713	0.0448236	0.0148192	0.0232234	0.0142918	0	0.00180842	0.014156	0.0353971	0.0348999	0.00888682	0.0130764	0.0592902	0.0315656	0.0224497	0.0112854	0.0104308	0	0.0174908	0.0280817	0.0344039	0.0098875	0.0247125	0.0229616	0.00659293	0.00135814	0.0212624
GHRL	0.0109683	0.0176081	0.0261832	0.0610684	0.0499995	0.0109332	0.023464	0.0360012	0.0418255	0.0184064	0.0120784	0.00432035	0.00850601	0.0448809	0.0246411	0.0803315	0	0.0528174	0.0539801	0.0324819	0.0232389	0.0259643	0	0.0377108	0.0112738	0.00846834	0	0.00927922	0.0212133	0.0213556	0.00617199	0.0422028	0.0192378	0.00859249	0.00650969	0.0245835	0.0202439	0.0202741	0	0.00874759	0.0460973	0.00923485	0.0484089	0.0148405	0.0108648	0.0130207	0.017723	0.0190395
SEC13	0.199679	0.190936	0.154886	0.332495	0.310499	0.235253	0.18921	0.231681	0.230354	0.193257	0.182311	0.179376	0.315311	0.256467	0.20046	0.296951	0	0.304994	0.274117	0.205933	0.225088	0.152075	0.214361	0.178654	0.164883	0.195005	0	0.189517	0.364565	0.246986	0.251259	0.253359	0.170951	0.196899	0.207152	0.174834	0.182131	0.191103	0	0.229783	0.231724	0.203579	0.32101	0.184787	0.175551	0.123673	0.108007	0.18076
ATP2B2	0.199819	0.262867	0.135268	0.440918	0.255915	0.306353	0.187702	0.163195	0.121325	0.221465	0.167707	0.212278	0.317651	0.215347	0.127631	0.244918	0	0.157887	0.186688	0.16393	0.176464	0.133154	0.24216	0.10405	0.233471	0.266935	0	0.524254	0.512203	0.53955	0.308116	0.14485	0.146874	0.132498	0.370344	0.101874	0.134442	0.189651	0	0.240182	0.219917	0.32991	0.33135	0.633711	0.202247	0.140192	0.0805682	0.307072
SLC6A11	0.124832	0.226792	0.167539	0.247289	0.276762	0.203271	0.199541	0.190985	0.20591	0.193123	0.239325	0.219486	0.299165	0.100606	0.137864	0.176334	0	0.170365	0.170846	0.203384	0.191682	0.109998	0.300161	0.201203	0.219551	0.161771	0	0.264704	0.174829	0.309223	0.250878	0.159388	0.165954	0.158823	0.176832	0.200789	0.177229	0.215748	0	0.150174	0.220255	0.182333	0.180843	0.331121	0.160441	0.102599	0.236872	0.134562
SLC6A1	0.0510522	0.0398704	0.0227175	0.0505636	0.0613677	0.0443582	0.0618689	0.0608061	0.057366	0.017333	0.0384813	0.0250263	0.0703141	0.0436308	0.0288841	0.0370433	0	0.0500261	0.0250429	0.0349513	0.0295994	0.037075	0.0701223	0.029653	0.045669	0.0350453	0	0.0467403	0.0801645	0.0846641	0.10973	0.0749439	0.0549372	0.00515586	0.0349567	0.0130326	0.027238	0.025689	0	0.0294809	0.064588	0.0205324	0.0675981	0.0683996	0.0280526	0.0187079	0.0087433	0.0749687
HRH1	0.267389	0.492197	0.305336	0.507991	0.512179	0.434721	0.367319	0.363047	0.371544	0.382403	0.394152	0.355421	0.739497	0.332094	0.419366	0.425457	0	0.478153	0.420183	0.434672	0.418166	0.252746	0.650235	0.342724	0.333127	0.352322	0	0.368653	0.246403	0.457791	0.434786	0.32468	0.321522	0.350503	0.235308	0.327184	0.271105	0.342803	0	0.405848	0.586744	0.218222	0.292213	0.641985	0.352084	0.269824	0.264862	0.518268
ATG7	0.338222	0.377654	0.207363	0.51243	0.379383	0.443133	0.271071	0.235343	0.197646	0.232614	0.295682	0.278113	0.55067	0.230421	0.207894	0.315883	0	0.33272	0.332	0.302135	0.259717	0.218492	0.673539	0.118232	0.299948	0.439176	0	0.508588	0.571585	0.609035	0.442053	0.263819	0.184748	0.337769	0.450187	0.230129	0.22199	0.254309	0	0.386174	0.428708	0.368791	0.394998	0.656834	0.272054	0.190091	0.102945	0.358884
VGLL4	0.309484	0.394659	0.252921	0.53784	0.444904	0.396143	0.331937	0.263515	0.217235	0.302034	0.394465	0.298566	0.641528	0.248352	0.246117	0.342503	0	0.335876	0.331698	0.348037	0.27243	0.156588	0.643673	0.193885	0.335623	0.474412	0	0.527836	0.611059	0.608834	0.512828	0.259189	0.240164	0.203382	0.564044	0.239235	0.24305	0.289845	0	0.365809	0.521066	0.432564	0.482359	0.705067	0.328055	0.139603	0.144109	0.320616
TAMM41	0.361151	0.366596	0.244888	0.454184	0.372291	0.398025	0.245025	0.277685	0.270927	0.230985	0.358702	0.25209	0.512707	0.290387	0.293337	0.356077	0	0.383362	0.339337	0.384968	0.296527	0.201059	0.493511	0.186948	0.291299	0.362704	0	0.411545	0.503692	0.490046	0.419087	0.313942	0.251906	0.281593	0.457949	0.241387	0.255687	0.272353	0	0.338848	0.478043	0.323557	0.495516	0.509538	0.289133	0.190464	0.146097	0.321829
SYN2	0.165548	0.194556	0.154929	0.249309	0.211065	0.216105	0.113789	0.131977	0.128326	0.140982	0.166982	0.114899	0.348356	0.158091	0.147093	0.177283	0	0.179193	0.148916	0.199953	0.144941	0.120828	0.337981	0.0952511	0.142778	0.212979	0	0.261003	0.407902	0.272683	0.216609	0.152819	0.129226	0.158268	0.311133	0.103129	0.108676	0.134372	0	0.266512	0.173075	0.172482	0.28177	0.368751	0.172803	0.112563	0.074801	0.198897
TIMP4	0	0.000712807	0.00152284	0.00967815	0.000262435	0	0	0	0.000929712	0	0	0	0	0	0.00105378	0.00233352	0	0.00276499	0.00143203	0	0.00221602	0.00178368	0	0.000710717	0.000317809	0.000761591	0	0	0.00456056	0	0	0.00576508	0.00152435	0	0	0.00087385	0.00051697	0.00035906	0	0.00195479	0	0	0.00895786	0	0.00016085	0.00056706	0	0
PPARG	0.273772	0.270746	0.267235	0.236598	0.32822	0.300174	0.245709	0.263055	0.177814	0.197038	0.210532	0.268086	0.27102	0.225118	0.206737	0.157017	0	0.25018	0.2339	0.271662	0.222592	0.236127	0.350554	0.193077	0.290837	0.300518	0	0.434956	0.312313	0.413445	0.392566	0.372271	0.25894	0.316975	0.367244	0.217678	0.199396	0.319658	0	0.326764	0.254507	0.228759	0.36501	0.350077	0.30944	0.311851	0.11445	0.434432
TSEN2	0.415258	0.360552	0.25399	0.399648	0.353387	0.363384	0.257651	0.315517	0.229271	0.2601	0.334388	0.231204	0.513959	0.34513	0.285414	0.341561	0	0.345507	0.327983	0.348035	0.311226	0.209227	0.464048	0.23738	0.283227	0.4154	0	0.420022	0.482498	0.462116	0.436264	0.336102	0.270532	0.244021	0.426551	0.231952	0.253321	0.297604	0	0.364133	0.378698	0.365806	0.443532	0.523366	0.309438	0.187745	0.141175	0.329101
MKRN2OS	0.0521122	0.030628	0.0931508	0.239736	0.123818	0.0650449	0.0531506	0.118124	0.100098	0.0563074	0.0294047	0.0302926	0.03373	0.170311	0.0613488	0.134159	0	0.140644	0.148502	0.0599565	0.110671	0.111703	0.0351613	0.119598	0.0351219	0.0370668	0	0.0524065	0.313753	0.110474	0.0630429	0.186508	0.0698326	0.0468453	0.0332204	0.0491358	0.113247	0.0583554	0	0.0546702	0.035808	0.0467022	0.288732	0.0234043	0.0696298	0.0843951	0.0287602	0.167035
MKRN2	0.138014	0.11041	0.13883	0.212039	0.158061	0.19294	0.162848	0.185239	0.165953	0.112514	0.1483	0.0754309	0.220281	0.208725	0.145804	0.156805	0	0.197702	0.197214	0.139295	0.159614	0.106684	0.13832	0.123983	0.126292	0.162439	0	0.176666	0.19826	0.183866	0.14477	0.225871	0.128838	0.154343	0.100537	0.101135	0.170478	0.167966	0	0.184818	0.150652	0.128258	0.215146	0.206535	0.206136	0.0941977	0.0976588	0.161126
RAF1	0.369452	0.369196	0.243146	0.472484	0.373653	0.348156	0.28025	0.293453	0.258151	0.219885	0.345519	0.306137	0.548562	0.28228	0.270959	0.34523	0	0.390639	0.333318	0.355924	0.318305	0.176303	0.46226	0.209451	0.324574	0.391377	0	0.425673	0.530505	0.424731	0.458191	0.352476	0.259023	0.272383	0.3935	0.220054	0.262221	0.302888	0	0.350437	0.413333	0.396401	0.441862	0.542603	0.317365	0.169388	0.157067	0.288963
TMEM40	0.0102858	0.00815907	0.0131469	0.0207723	0.0152606	0.0133264	0.00468674	0.00311399	0.00606674	0.000473367	0.0014853	0.00558212	0.0267858	0.00599758	0.00529491	0.00999307	0	0.00465881	0.00774667	0.000637232	0.00444839	0.0031129	0.0101431	0.00444315	0.00790368	0.0187373	0	0.00277537	0.0323536	0.0126872	0.00635196	0.00724521	0.00226152	0.00180313	0.00568035	0.00634844	0.00324168	0.00326641	0	0.00267708	0.00499712	0.00396281	0.0096346	0.0155316	0.00290356	0.00462663	0	0.0126181
CAND2	0.205398	0.215208	0.193482	0.298413	0.260253	0.192814	0.244308	0.220783	0.207964	0.150067	0.238925	0.17985	0.300415	0.260829	0.259435	0.328518	0	0.292338	0.253896	0.286289	0.224978	0.167405	0.309479	0.18179	0.179524	0.189522	0	0.182239	0.321151	0.251593	0.302935	0.271335	0.209898	0.221579	0.17864	0.171179	0.20788	0.223643	0	0.298665	0.286453	0.234277	0.318413	0.330079	0.2155	0.140447	0.181283	0.219923
RPL32	0.212815	0.184566	0.193469	0.491057	0.260873	0.210248	0.244921	0.329346	0.237136	0.0593954	0.110867	0.0797832	0.223126	0.298102	0.188357	0.355276	0	0.340042	0.36373	0.253285	0.280551	0.17589	0.151786	0.158698	0.165141	0.136607	0	0.247801	0.443075	0.208869	0.286526	0.336462	0.171652	0.164303	0.0831603	0.113121	0.359287	0.233467	0	0.30772	0.319163	0.147381	0.458463	0.290039	0.254551	0.152239	0.0489089	0.145423
IQSEC1	0.384404	0.391326	0.253454	0.543401	0.442164	0.44543	0.303777	0.229988	0.213682	0.229697	0.342262	0.261127	0.6613	0.287461	0.210505	0.392497	0	0.364357	0.297248	0.36884	0.254623	0.195592	0.521495	0.150488	0.360833	0.446586	0	0.571931	0.587711	0.585482	0.467361	0.247889	0.239875	0.155089	0.426595	0.207246	0.218653	0.271509	0	0.376745	0.430608	0.439181	0.470416	0.687948	0.341712	0.149981	0.101972	0.356459
NUP210	0.202725	0.207441	0.150466	0.208172	0.215253	0.159501	0.175865	0.158282	0.169408	0.135966	0.1869	0.162573	0.290639	0.212185	0.214797	0.220199	0	0.257887	0.175399	0.228812	0.152658	0.140606	0.207428	0.128572	0.145817	0.157029	0	0.181538	0.206063	0.241541	0.148678	0.198138	0.175759	0.206351	0.178178	0.13797	0.160253	0.188054	0	0.216225	0.287385	0.162951	0.240807	0.232866	0.159385	0.123633	0.105035	0.199223
HDAC11	0.102397	0.139321	0.0875807	0.114421	0.098328	0.125474	0.115573	0.116449	0.103339	0.0962153	0.0902088	0.0772554	0.15484	0.121194	0.112111	0.121867	0	0.136601	0.151115	0.146387	0.114717	0.0983689	0.0879533	0.0888749	0.128067	0.125686	0	0.124392	0.0974003	0.105312	0.116227	0.14227	0.0946406	0.0669641	0.102346	0.0801023	0.0946743	0.0721064	0	0.116769	0.11654	0.103545	0.139878	0.165358	0.143923	0.0852478	0.0808576	0.0959983
FBLN2	0.0150336	0.0203869	0.0150451	0.0126751	0.0228296	0.0156707	0.0014794	0.0151026	0.0117008	0.00404329	0.0106631	0.0179107	0	0.0473568	0.0209346	0.0143051	0	0.0247138	0.0134146	0.0159458	0.0324854	0.027902	0.0394632	0.014866	0.00841713	0.0123878	0	0.00274652	0.0243564	0.0157124	0.0105166	0.0683147	0.00818474	0.00295092	0.0186365	0.0110368	0.00819334	0.00574378	0	0.0375645	0.0171946	0.0239853	0.0264094	0.00271914	0.0100052	0.0175086	0.00253918	0.0330531
WNT7A	0.0161569	0.101427	0.0365724	0.0445063	0.0847259	0.0703927	0.0504097	0.052945	0.0620433	0.0776076	0.037051	0.0467069	0.0924486	0.019767	0.0434282	0.0872415	0	0.11146	0.0414024	0.0634967	0.0994773	0.0205268	0.0463035	0.10962	0.0410473	0.0332634	0	0.0617965	0.0308185	0.0354964	0.0405489	0.0442147	0.0226675	0.0124554	0.0143501	0.0737646	0.0477993	0.0538153	0	0.0236763	0.0715455	0.0105871	0.0350912	0.0828476	0.059158	0.0976031	0.0575712	0.0254025
CHCHD4	0.0130938	0.0176205	0.0230276	0.0406264	0.0285805	0.0369537	0.0425764	0.038894	0.028546	0.0223936	0.0147394	0.00433258	0.0131431	0.0226239	0.0200731	0.0271477	0	0.0257797	0.046039	0.0176369	0.0391251	0.0170407	0	0.0186518	0.019664	0.0150338	0	0.0278526	0.0433072	0.0275407	0.0201594	0.04594	0.0184389	0.035898	0.0171169	0.0129244	0.0649247	0.0260282	0	0.0227022	0.0211754	0.00895527	0.0286272	0.0329763	0.0244958	0.018808	0.00758133	0.0174472
TMEM43	0.0614068	0.0803814	0.0934738	0.145139	0.103131	0.0619047	0.0466348	0.091067	0.0989052	0.0572213	0.0685436	0.0477051	0.0829013	0.120414	0.111741	0.166687	0	0.169138	0.123989	0.089222	0.115154	0.0725055	0.0994707	0.105082	0.0533101	0.0585512	0	0.0560422	0.114575	0.0844748	0.0721033	0.128691	0.0705067	0.0675954	0.0561758	0.0683401	0.0906739	0.0769025	0	0.117261	0.0991871	0.0919608	0.180624	0.058888	0.0430671	0.0651353	0.0690968	0.017298
AC090004.1	0.00196527	0.00725359	0.00873031	0.00741142	0.00791775	0.00536026	0.0314588	0.00777896	0.010571	0.00286026	0.00277486	0.00867309	0.0118678	0.00577021	0.0135987	0.00638816	0	0.0108954	0.00730198	0.010795	0.00282905	0.00505826	0	0.00223378	0.00748444	0.0182585	0	0.00193114	0.000505722	0.00278864	0.0137434	0.00423182	0.00604614	0	0	0.00384862	0.0107078	0.0172886	0	0.0101864	0.0152283	0.00966682	0.00516091	0.00896319	0.0154023	0.0112783	0	0.0407437
XPC	0.244315	0.22814	0.165157	0.220232	0.187137	0.188058	0.136798	0.209935	0.18302	0.177565	0.1963	0.130081	0.259395	0.243638	0.225689	0.193165	0	0.273857	0.23134	0.219017	0.203721	0.172297	0.193406	0.136576	0.11838	0.201568	0	0.214197	0.278047	0.209864	0.214972	0.233395	0.156954	0.140058	0.156836	0.15663	0.1519	0.18746	0	0.209241	0.223821	0.192964	0.287998	0.135751	0.14501	0.129529	0.10767	0.133281
LSM3	0.0874955	0.0877858	0.0965894	0.179951	0.117573	0.11743	0.124741	0.157465	0.0914622	0.0574902	0.0576729	0.0604064	0.114295	0.14992	0.0685146	0.132986	0	0.135463	0.184771	0.08146	0.117432	0.0787586	0.0489565	0.0922483	0.0705308	0.0823241	0	0.107703	0.248888	0.0844312	0.0858282	0.144659	0.0622062	0.0733495	0.0416097	0.0419831	0.123867	0.0821944	0	0.109821	0.0707401	0.0665847	0.142842	0.0559659	0.100296	0.0671324	0.00826792	0.0479424
SLC6A6	0.187958	0.240107	0.184723	0.209634	0.268975	0.143045	0.171655	0.235008	0.191311	0.171171	0.274142	0.27077	0.231816	0.288209	0.240631	0.232325	0	0.324485	0.199474	0.168888	0.283355	0.180782	0.377788	0.210269	0.135061	0.183208	0	0.191695	0.221976	0.239739	0.256257	0.275844	0.224332	0.208949	0.222431	0.206746	0.165863	0.203732	0	0.233028	0.236613	0.26946	0.248617	0.258313	0.157888	0.191042	0.121645	0.155625
GRIP2	0.0091459	0.0263516	0.0206301	0.0362601	0.0247447	0.0188595	0.0200582	0.0201116	0.00905607	0.0171679	0.0153344	0.00467894	0.0190282	0.0140519	0.024475	0.00986043	0	0.00608706	0.0102077	0.00513118	0.00261282	0.011706	0.0503154	0.00296427	0.0159996	0.0204059	0	0.0163444	0.0217709	0.0107462	0.0243397	0.0162293	0.0155832	0.00436322	0.000981498	0.00598797	0.0129565	0.025334	0	0.0120934	0.0421231	0.00986759	0.0156791	0.012063	0.0354593	0.0420609	0.0162099	0.0295829
CCDC174	0.162892	0.133057	0.127808	0.16895	0.16897	0.107593	0.137182	0.134056	0.120088	0.0814683	0.118195	0.0810546	0.208895	0.211483	0.139431	0.167512	0	0.146575	0.153634	0.144122	0.145702	0.120972	0.154454	0.0829132	0.128262	0.131918	0	0.110535	0.220684	0.163959	0.160748	0.198007	0.120764	0.115936	0.13538	0.0889314	0.154711	0.153187	0	0.143326	0.181242	0.154065	0.215261	0.179976	0.125714	0.0896032	0.0681699	0.212395
C3orf20	0.0917174	0.069452	0.0813192	0.105269	0.149894	0.0947921	0.0322128	0.0653342	0.078051	0.0962523	0.11629	0.0999845	0.116978	0.109213	0.0571535	0.124421	0	0.104928	0.110814	0.124162	0.0828066	0.0756513	0.130716	0.0577504	0.0977127	0.0973165	0	0.107643	0.124961	0.0759382	0.0647256	0.165635	0.0980217	0.0235367	0.0907381	0.0296333	0.039712	0.09391	0	0.0874996	0.132489	0.0800893	0.093694	0.09162	0.0798258	0.082368	0.0412635	0.30558
FGD5	0.031151	0.030178	0.0285961	0.0195935	0.0374619	0.00626025	0.00606514	0.013028	0.0152325	0.00169169	0.0059947	0.0194295	0.0154194	0.0323016	0.0188601	0.017678	0	0.0337565	0.0303984	0.0132983	0.0175434	0.0237096	0.0129134	0.021774	0.0240136	0.0197677	0	0.0202976	0.0406178	0.0367457	0.00706349	0.0564225	0.0259956	0.0130484	0.0088909	0.0124469	0.016625	0.0186749	0	0.0318647	0.0364566	0.0282229	0.0463064	0.0130999	0.0121501	0.0131509	0.0118999	0.105659
NR2C2	0.32961	0.349412	0.256341	0.407036	0.333013	0.353996	0.343839	0.303438	0.247238	0.265705	0.299859	0.29361	0.442777	0.262183	0.274371	0.313259	0	0.361756	0.338896	0.335364	0.283426	0.206291	0.368277	0.198932	0.310099	0.321255	0	0.379443	0.456765	0.374684	0.366446	0.302176	0.254342	0.21582	0.292184	0.242217	0.252574	0.302062	0	0.300773	0.381384	0.341837	0.391079	0.491771	0.319412	0.183796	0.128325	0.290972
MRPS25	0.250395	0.244319	0.214726	0.342165	0.294404	0.306574	0.233218	0.246532	0.232113	0.192781	0.280513	0.20182	0.3601	0.326375	0.246952	0.313941	0	0.322349	0.294477	0.286224	0.288259	0.189959	0.282722	0.162393	0.199329	0.235723	0	0.250306	0.378986	0.310526	0.270283	0.3086	0.234503	0.180027	0.23418	0.204561	0.216839	0.246279	0	0.31	0.337388	0.291292	0.435768	0.257066	0.214249	0.192232	0.126659	0.268397
RBSN	0.224588	0.210988	0.191691	0.279643	0.234764	0.212517	0.190596	0.230513	0.181052	0.143279	0.179181	0.171909	0.228099	0.250096	0.203958	0.236462	0	0.268843	0.281135	0.227185	0.248679	0.16617	0.221318	0.14047	0.209349	0.227591	0	0.262114	0.43599	0.231336	0.272115	0.276504	0.192856	0.147512	0.21087	0.1643	0.200415	0.198492	0	0.242164	0.238032	0.264077	0.373384	0.232315	0.200637	0.163267	0.0984095	0.159415
CAPN7	0.356174	0.353568	0.26555	0.435961	0.35594	0.399364	0.29703	0.298383	0.240125	0.266128	0.341665	0.267432	0.416286	0.332497	0.244842	0.343019	0	0.359066	0.33616	0.317914	0.307248	0.21147	0.33424	0.200124	0.287212	0.372855	0	0.432466	0.569659	0.477214	0.410119	0.308842	0.241625	0.177341	0.360169	0.236443	0.245175	0.309448	0	0.366654	0.40289	0.348269	0.477774	0.573518	0.343217	0.186406	0.159226	0.311686
SH3BP5	0.349733	0.433188	0.245119	0.506015	0.442571	0.398336	0.271064	0.294716	0.252228	0.297417	0.384405	0.259003	0.641561	0.335954	0.318629	0.349914	0	0.387688	0.365235	0.350637	0.31202	0.231307	0.488021	0.202031	0.350662	0.367591	0	0.445113	0.548353	0.493362	0.406715	0.316203	0.274312	0.255463	0.4201	0.244583	0.283227	0.324469	0	0.348045	0.494642	0.31671	0.450677	0.596936	0.346416	0.171484	0.186982	0.383488
METTL6	0.381858	0.354385	0.256562	0.390287	0.341029	0.38802	0.251398	0.304578	0.267859	0.275293	0.38588	0.298894	0.573169	0.346794	0.305014	0.31634	0	0.377385	0.337976	0.337994	0.324708	0.205621	0.590275	0.196529	0.258589	0.311548	0	0.406168	0.452723	0.445296	0.414532	0.343935	0.258718	0.21009	0.49612	0.262324	0.257537	0.291682	0	0.352156	0.436322	0.384084	0.454617	0.4264	0.270267	0.19883	0.116297	0.341445
EAF1	0.106236	0.133512	0.118267	0.199364	0.17614	0.160406	0.134008	0.155098	0.120697	0.0912753	0.119347	0.0816912	0.0941775	0.191505	0.111639	0.179828	0	0.170445	0.209143	0.138437	0.158247	0.093474	0.103039	0.100391	0.115732	0.107168	0	0.146299	0.198848	0.089841	0.0953852	0.178002	0.107423	0.110523	0.0643481	0.0777162	0.0956927	0.104372	0	0.118774	0.15636	0.0968	0.204689	0.113009	0.126214	0.0849326	0.0436201	0.127038
COLQ	0.355652	0.335862	0.256459	0.389614	0.391606	0.34661	0.317641	0.294331	0.282461	0.275225	0.381581	0.286222	0.554812	0.339396	0.337925	0.339945	0	0.358697	0.305464	0.342945	0.301864	0.231481	0.544155	0.258879	0.264073	0.346124	0	0.302504	0.460854	0.439332	0.401882	0.345449	0.30163	0.20472	0.474625	0.287944	0.267365	0.31059	0	0.36341	0.479531	0.336786	0.473447	0.436596	0.296505	0.207931	0.222708	0.394565
HACL1	0.389165	0.376854	0.262275	0.468396	0.398934	0.415215	0.271254	0.302945	0.259986	0.289118	0.327272	0.308511	0.52381	0.351851	0.288761	0.361556	0	0.337462	0.3672	0.351324	0.310841	0.169422	0.410188	0.202691	0.331101	0.431939	0	0.475272	0.5485	0.500199	0.420498	0.362616	0.256915	0.258789	0.444353	0.245308	0.251169	0.30681	0	0.372388	0.418813	0.39836	0.476509	0.533323	0.342825	0.170366	0.106977	0.246952
BTD	0.0984241	0.0922508	0.0883227	0.125132	0.0830685	0.0729365	0.0373091	0.0992614	0.0725537	0.0773121	0.0820958	0.0503329	0.0926996	0.12344	0.0952652	0.104198	0	0.0904935	0.111574	0.0863579	0.0917996	0.0930239	0.0621835	0.0931025	0.0814105	0.0753947	0	0.0944217	0.13238	0.136095	0.0991965	0.129358	0.0879544	0.115024	0.0778293	0.0902562	0.0754695	0.0796435	0	0.0813832	0.0810212	0.0762033	0.146783	0.0424199	0.0662907	0.050701	0.0363637	0.0304986
ANKRD28	0.365086	0.362355	0.233548	0.443884	0.315228	0.426007	0.281138	0.278129	0.209965	0.255403	0.378351	0.303289	0.677211	0.267634	0.296091	0.257132	0	0.342601	0.338931	0.369919	0.308974	0.183287	0.657781	0.158814	0.325464	0.439508	0	0.451297	0.604069	0.58277	0.454207	0.248829	0.265954	0.266499	0.477554	0.269475	0.248827	0.296744	0	0.350531	0.490463	0.430018	0.439595	0.765971	0.361358	0.176264	0.119765	0.336871
GALNT15	0.121786	0.0891047	0.0824936	0.0920182	0.0722704	0.105758	0.0357701	0.0864396	0.0758551	0.04631	0.0337596	0.0493726	0.0691376	0.0624531	0.0618122	0.0914483	0	0.0997874	0.0301483	0.0511128	0.0963719	0.0747022	0.0967103	0.0715738	0.068827	0.0708777	0	0.0372077	0.0829425	0.0838305	0.0631465	0.159869	0.0782701	0.0447495	0.0475687	0.0497925	0.0371007	0.0287992	0	0.0791052	0.0760187	0.0935438	0.115731	0.0507871	0.0360304	0.0863706	0.0606033	0.0741531
DPH3	0.0456787	0.0751241	0.0818666	0.0966809	0.0669088	0.0823065	0.141494	0.102048	0.0683748	0.0707721	0.0575304	0.0478076	0.0576898	0.106023	0.0640844	0.0921188	0	0.0720901	0.119483	0.0643714	0.0607729	0.0560218	0.0414475	0.047892	0.0658929	0.0761656	0	0.073673	0.0966314	0.0556413	0.0502007	0.107322	0.0541508	0.0534014	0.0406034	0.0547155	0.104241	0.0822334	0	0.0883557	0.0631799	0.0537218	0.118149	0.084114	0.0677568	0.0585911	0.0150204	0.0977005
OXNAD1	0.354558	0.382326	0.266958	0.464404	0.39468	0.365381	0.329294	0.286016	0.255669	0.25035	0.285373	0.225043	0.382384	0.289153	0.283396	0.323412	0	0.333771	0.341829	0.294137	0.30739	0.208584	0.335204	0.199345	0.320959	0.339175	0	0.456794	0.582393	0.427943	0.36967	0.313935	0.248799	0.292784	0.385892	0.244975	0.277481	0.297483	0	0.362386	0.370116	0.376167	0.468932	0.458649	0.327708	0.202395	0.190797	0.299143
RFTN1	0.44657	0.467038	0.310007	0.614865	0.447666	0.432333	0.372421	0.35711	0.2678	0.290079	0.458391	0.379911	0.691794	0.402017	0.352889	0.427809	0	0.463727	0.459274	0.449728	0.340059	0.281942	0.616121	0.342243	0.431876	0.498069	0	0.573952	0.579379	0.694854	0.578762	0.338944	0.283662	0.194908	0.524499	0.249601	0.30081	0.327627	0	0.434774	0.570133	0.439793	0.538534	0.701792	0.400204	0.243787	0.149213	0.420976
DAZL	0.00698787	0.010828	0.00480803	0.0141996	0.00791423	0.0148729	0.000965718	0.00768274	0.00205982	0.000480506	0.00211799	0.00631168	0.00611642	0.00784899	0.00278042	0.00452282	0	0.0038475	0.00603906	0.00300782	0.00696914	0.00202405	0	0.00244158	0.0064874	0	0	0	0.0111743	0.00329607	0	0.0157379	0.00470237	0	0	0.00533334	0.00384023	0.00429785	0	0.00174434	0.00533234	0.010095	0.005094	0.00241534	0.00261149	0	0	0.0143067
PLCL2	0.402027	0.414356	0.276252	0.556808	0.422957	0.436616	0.287645	0.299095	0.237543	0.300169	0.381161	0.304868	0.619947	0.27212	0.312101	0.348292	0	0.347031	0.378586	0.398796	0.30515	0.214624	0.6447	0.179619	0.345153	0.432258	0	0.540637	0.571712	0.622985	0.486265	0.290904	0.281316	0.313841	0.542167	0.220906	0.303758	0.299773	0	0.405332	0.534841	0.450995	0.539189	0.695844	0.391249	0.232986	0.100232	0.409644
TBC1D5	0.240598	0.276559	0.151836	0.294579	0.271041	0.296886	0.183858	0.173584	0.172369	0.231685	0.175717	0.170225	0.525841	0.161791	0.206395	0.228263	0	0.192091	0.24394	0.256165	0.211568	0.148031	0.547211	0.11107	0.212472	0.321338	0	0.262024	0.327231	0.459879	0.345932	0.232542	0.132665	0.0925345	0.28688	0.131832	0.137077	0.152444	0	0.27849	0.36979	0.223937	0.365798	0.371384	0.207516	0.133592	0.102965	0.283097
KCNH8	0.0594755	0.0532305	0.0270749	0.0565006	0.0530276	0.0544061	0.0221267	0.037329	0.0273589	0.0178358	0.0178844	0.0161845	0.126292	0.0307113	0.0241854	0.0190433	0	0.0142449	0.0201323	0.0164124	0.0224481	0.0206453	0.0675742	0.0154904	0.0492094	0.0469086	0	0.0473623	0.0804558	0.0674109	0.0661363	0.0375558	0.0209778	0.0245324	0.0395307	0.0282613	0.0281913	0.0222277	0	0.0182551	0.0263808	0.0285558	0.0343632	0.0302557	0.0201365	0.0122307	0.00823121	0.0654489
EFHB	0.0265159	0.0332249	0.0464826	0.0698987	0.0602987	0.0171068	0.0192508	0.01682	0.0150319	0.0414101	0.0547508	0.0615546	0.0880202	0.101538	0.0609382	0.0221892	0	0.0666566	0.00579165	0.0730651	0.0970985	0.0490582	0.072105	0.045295	0.051729	0.0213649	0	0.0167744	0.0940171	0.0800178	0.0460677	0.0290247	0.0109038	0.0267996	0.0979696	0.00909149	0.00561429	0.00677396	0	0.00621526	0.0666886	0.00494749	0.072614	0.0146092	0.00353901	0.0486269	0.0151212	0.0209346
RAB5A	0.256476	0.261977	0.213893	0.385218	0.345518	0.332721	0.245885	0.268563	0.209732	0.223234	0.285399	0.233304	0.361061	0.291451	0.232551	0.293573	0	0.351618	0.325802	0.270517	0.2828	0.179385	0.306017	0.15491	0.257987	0.312679	0	0.333873	0.474155	0.380397	0.303686	0.295077	0.209295	0.171192	0.25917	0.180507	0.232255	0.251903	0	0.298322	0.345666	0.315762	0.407418	0.389623	0.253197	0.156715	0.0735435	0.172562
PP2D1	0.0116117	0.00464952	0.0163034	0.0638674	0.027239	0.019143	0.00497028	0.0211553	0.0144807	0.00556234	0.00286188	0.00470539	0	0.0256267	0.00231413	0.0364925	0	0.0149212	0.0210228	0.00918213	0.0203581	0.0149188	0.0159725	0.0314334	0.00878667	0.00630177	0	0.0119038	0.0718263	0.0288629	0	0.0279999	0.0102989	0.0121202	0.0015573	0.00624443	0.0147419	0.0049001	0	0.00749578	0.0079374	0.00510682	0.0569546	0.00242316	0.00511497	0.022047	0.00192916	0.0221245
KAT2B	0.308504	0.317899	0.231974	0.313878	0.305192	0.330869	0.215307	0.286411	0.234416	0.234964	0.265721	0.271871	0.358978	0.270132	0.271513	0.216718	0	0.265361	0.303216	0.27237	0.244524	0.231495	0.3976	0.144983	0.239987	0.2939	0	0.375436	0.399062	0.332588	0.349048	0.32733	0.251269	0.254021	0.306443	0.217905	0.268816	0.294544	0	0.359777	0.32242	0.353347	0.33368	0.393671	0.293889	0.177348	0.119507	0.219747
SGO1	0.00017862	0.0011409	0.0031294	0.00904677	0.00483558	0.000987001	0	0.00162377	0.00157189	0.00104405	0	0	0	0.00261918	0.000291516	0.0024089	0	0.000370027	0	0.0057895	0	0.00291565	0	0.00342937	0	0.00370742	0	0.00251537	0.00474557	0.00093138	0	0.0099558	0.000270217	0	0	0.00418227	0.00485452	0.000684507	0	0.00142679	0	0.00201414	0.00446625	0	0	0	0	0.0036565
ZNF385D	0.691611	0.646945	0.584812	0.708185	0.609213	0.710782	0.608644	0.521469	0.456187	0.581954	0.580575	0.539971	0.829068	0.530451	0.55905	0.522863	0	0.60983	0.670405	0.621578	0.598704	0.443343	0.717392	0.40595	0.603091	0.554698	0	0.756114	0.793119	0.663437	0.570995	0.512947	0.526117	0.550181	0.617786	0.469334	0.505622	0.514641	0	0.628853	0.723982	0.691257	0.461137	0.864163	0.586421	0.270304	0.417283	0.395992
UBE2E2	0.17548	0.224633	0.103238	0.167396	0.156334	0.194891	0.0754764	0.120735	0.105649	0.0916512	0.128683	0.120945	0.279476	0.0774164	0.135546	0.12537	0	0.144129	0.11644	0.173207	0.188806	0.105513	0.215917	0.106901	0.133554	0.159989	0	0.192026	0.238216	0.240847	0.194738	0.171034	0.092243	0.138089	0.164395	0.0868949	0.0948491	0.105315	0	0.163762	0.216169	0.184386	0.180684	0.179041	0.159442	0.0728865	0.0771404	0.146566
UBE2E1	0.396241	0.398481	0.293342	0.470249	0.401306	0.36802	0.305839	0.33367	0.281391	0.273116	0.321075	0.31029	0.539132	0.321769	0.331941	0.328659	0	0.399301	0.365564	0.360097	0.320635	0.257903	0.511478	0.249079	0.345229	0.329036	0	0.437709	0.472922	0.491048	0.465653	0.357221	0.297994	0.228426	0.36553	0.311486	0.252553	0.341262	0	0.377654	0.416581	0.368306	0.484856	0.418787	0.324993	0.229114	0.166472	0.456093
NKIRAS1	0.173732	0.135931	0.141348	0.27269	0.17677	0.182986	0.218101	0.174742	0.148193	0.118967	0.133073	0.119492	0.120882	0.188365	0.152007	0.22261	0	0.203819	0.231268	0.172241	0.180389	0.118681	0.169937	0.145187	0.151843	0.168607	0	0.146168	0.267245	0.183219	0.122553	0.220697	0.117537	0.112762	0.126596	0.116336	0.1362	0.147531	0	0.153448	0.161198	0.124178	0.250113	0.20345	0.161341	0.117587	0.0681132	0.261745
RPL15	0.334175	0.314264	0.309847	0.545806	0.339685	0.423118	0.398643	0.426687	0.355642	0.231315	0.234297	0.229131	0.330573	0.320684	0.220726	0.374576	0	0.35847	0.380471	0.293505	0.311523	0.343795	0.308048	0.191554	0.391242	0.341568	0	0.484272	0.686456	0.318033	0.371084	0.332592	0.270515	0.312808	0.206103	0.197302	0.314771	0.321035	0	0.420133	0.327635	0.375479	0.559834	0.438292	0.417249	0.259926	0.0474966	0.283975
NR1D2	0.361038	0.36352	0.238378	0.400109	0.404191	0.400973	0.276685	0.322785	0.263973	0.243766	0.31394	0.267213	0.30414	0.283739	0.282819	0.332598	0	0.389928	0.342408	0.340918	0.357724	0.219871	0.40604	0.212944	0.326959	0.353516	0	0.496313	0.549489	0.403369	0.384452	0.339012	0.268401	0.336385	0.319718	0.250733	0.275274	0.294558	0	0.366459	0.386226	0.349614	0.44086	0.516948	0.336315	0.228671	0.115925	0.334859
THRB	0.152073	0.182986	0.106802	0.178418	0.140295	0.139783	0.0834011	0.111591	0.0923108	0.109613	0.147878	0.188832	0.221468	0.128416	0.110081	0.11863	0	0.125829	0.150226	0.118147	0.107827	0.116964	0.287302	0.0889156	0.117367	0.145756	0	0.159101	0.237281	0.220791	0.131047	0.160763	0.095069	0.0730745	0.17332	0.0966142	0.0858933	0.10499	0	0.133146	0.219587	0.115977	0.168757	0.173564	0.101466	0.0971209	0.031191	0.147884
RARB	0.28354	0.362656	0.294447	0.409738	0.350085	0.381531	0.267533	0.282167	0.341564	0.248814	0.285524	0.284051	0.417163	0.287249	0.267846	0.29958	0	0.297518	0.324728	0.389845	0.370754	0.237236	0.472776	0.24309	0.315089	0.309403	0	0.401899	0.325467	0.374141	0.363037	0.338482	0.272814	0.355092	0.283825	0.261866	0.359037	0.300368	0	0.363001	0.342883	0.372448	0.308771	0.433629	0.354711	0.20274	0.192246	0.276723
TOP2B	0.372404	0.373841	0.249392	0.527161	0.433844	0.437418	0.272776	0.291282	0.261644	0.248478	0.349561	0.282314	0.455389	0.270207	0.281396	0.340159	0	0.372707	0.329903	0.368749	0.321	0.187229	0.4602	0.170591	0.352044	0.393352	0	0.501648	0.59713	0.513499	0.389664	0.314529	0.260962	0.241853	0.438752	0.243357	0.242583	0.319261	0	0.378001	0.449852	0.388555	0.473355	0.541351	0.322781	0.183025	0.128859	0.316369
NGLY1	0.343294	0.335842	0.251451	0.404692	0.395897	0.373942	0.287888	0.29351	0.231016	0.24365	0.319695	0.229894	0.477531	0.280234	0.259653	0.315419	0	0.324628	0.311862	0.298337	0.292242	0.202699	0.355393	0.184676	0.296856	0.327822	0	0.42634	0.406263	0.369239	0.398514	0.326962	0.238149	0.217851	0.29501	0.222975	0.237429	0.295324	0	0.324396	0.316121	0.3077	0.40849	0.438636	0.263557	0.197406	0.12738	0.156804
OXSM	0.0656734	0.0574339	0.0645385	0.074233	0.0845399	0.0627389	0.085071	0.0800136	0.0614777	0.0493721	0.0632619	0.043828	0.112543	0.114969	0.0535006	0.0748188	0	0.0934317	0.0919664	0.0437937	0.0757765	0.0542357	0.0557828	0.0511248	0.0614372	0.0707708	0	0.0997418	0.0901092	0.0929428	0.0799565	0.119728	0.0559391	0.0608274	0.0584117	0.0446225	0.0611586	0.0658348	0	0.0858339	0.0633226	0.0478694	0.10138	0.109519	0.0586675	0.0364824	0.00725587	0.0869572
LRRC3B	0.181037	0.258274	0.222898	0.399843	0.358057	0.354458	0.1915	0.178821	0.248741	0.184429	0.289579	0.175975	0.279531	0.220386	0.220695	0.239238	0	0.224309	0.266756	0.291221	0.220145	0.182101	0.219077	0.251453	0.298562	0.284444	0	0.40583	0.178931	0.439029	0.316772	0.212553	0.173324	0.272172	0.180283	0.243823	0.195545	0.30867	0	0.335083	0.329759	0.0975176	0.310996	0.351363	0.298918	0.124666	0.120369	0.282733
NEK10	0.417266	0.48236	0.324895	0.564689	0.44077	0.4956	0.404566	0.335712	0.296858	0.362242	0.413039	0.369127	0.732565	0.337473	0.320405	0.387019	0	0.383625	0.435206	0.436131	0.39605	0.270839	0.671389	0.253295	0.426449	0.514624	0	0.541289	0.654503	0.648818	0.466113	0.3925	0.345876	0.281339	0.533834	0.297228	0.321804	0.392744	0	0.421585	0.552221	0.498284	0.552793	0.715788	0.383948	0.2996	0.16327	0.487106
SLC4A7	0.317173	0.301982	0.223705	0.388235	0.331332	0.335537	0.250022	0.247294	0.189062	0.219411	0.25829	0.22701	0.355276	0.276556	0.241135	0.312453	0	0.308491	0.287953	0.274272	0.283364	0.168417	0.353171	0.17308	0.299327	0.290841	0	0.377263	0.351137	0.413204	0.302423	0.245241	0.208998	0.232255	0.23123	0.208516	0.208597	0.28026	0	0.207693	0.250223	0.272806	0.356433	0.515572	0.26531	0.167882	0.114521	0.273694
CMC1	0.333082	0.323837	0.241322	0.437805	0.378074	0.36264	0.238519	0.292524	0.225417	0.255218	0.276603	0.222812	0.370849	0.312995	0.238451	0.332233	0	0.326375	0.322953	0.260831	0.303468	0.189863	0.382474	0.185542	0.330237	0.285204	0	0.476516	0.411235	0.373652	0.32529	0.290748	0.245324	0.289171	0.367716	0.237348	0.220842	0.27026	0	0.293599	0.259626	0.288906	0.373268	0.431343	0.284002	0.182546	0.139738	0.256684
AZI2	0.259738	0.161673	0.151114	0.289506	0.233043	0.276524	0.211737	0.213837	0.152896	0.126889	0.18683	0.164044	0.191772	0.253079	0.137534	0.203691	0	0.223776	0.232169	0.190028	0.185737	0.156941	0.16267	0.126677	0.214675	0.208671	0	0.273668	0.350008	0.227508	0.173139	0.241071	0.13565	0.176119	0.185589	0.120563	0.138184	0.166244	0	0.169221	0.181096	0.164195	0.307685	0.299876	0.210956	0.136179	0.066306	0.159771
AC098650.1	0.0966579	0.129245	0.0855951	0.103883	0.113259	0.0996153	0.101947	0.089268	0.0844099	0.0988862	0.0936414	0.0829401	0.0951111	0.0695928	0.0610908	0.0578209	0	0.079041	0.0779282	0.122168	0.09016	0.0718133	0.140704	0.0501924	0.0859089	0.0922039	0	0.157308	0.134992	0.194544	0.119068	0.107527	0.0982656	0.136228	0.114518	0.0639589	0.0996263	0.127342	0	0.0879838	0.111988	0.110574	0.12626	0.214413	0.111765	0.103272	0.0561359	0.178208
RBMS3	0.10684	0.0736776	0.0535005	0.0655797	0.0611842	0.0576691	0.109802	0.0758435	0.0461015	0.0559167	0.0631094	0.0877691	0.102784	0.0700415	0.0474272	0.0512934	0	0.0682215	0.0626471	0.0438946	0.0527131	0.048372	0.133044	0.0246244	0.0812984	0.0864314	0	0.148261	0.134147	0.10848	0.159787	0.0709207	0.0661253	0.0556717	0.11027	0.051118	0.0581802	0.0611943	0	0.0642767	0.0587405	0.0985499	0.0861137	0.114991	0.0766199	0.0426856	0.04907	0.156695
TGFBR2	0.00533769	0.00946639	0.00399445	0.0183141	0.0147686	0.0258513	0.0131835	0.00248937	0.00370928	0.000969389	0.00163963	0.00146938	0.0219441	0.00995371	0.00534986	0.0133748	0	0.0117678	0.00288431	0.000427365	0.003602	0.00429069	0.00608322	0.00230102	0.00528736	0.0120249	0	0.0122649	0.0335142	0.0177272	0.00658782	0.00121047	0.00478333	0.0119048	0.00104469	0.00288748	0.00379824	0.00387511	0	0.00555256	0.0209867	0.00628969	0.008871	0.00245146	0.00489814	0.00498045	0.00461357	0.00302329
GADL1	0.00127605	0.00813574	0.00502369	0.0103446	0.00859726	0.00896795	0	0.00313934	0.00485621	0	0.00196261	0.00132224	0.00618517	0.0136483	0.00954576	0.00552615	0	0.00564797	0.0025131	0.00323891	0.00188364	0.00179163	0	0.00291546	0.00349657	0.00316636	0	0	0.0109205	0.00419755	0.00538881	0.00536428	0.00403626	0	0.000492589	0.00118831	0.00403766	0.00222912	0	0.00128106	0	0	0.00639984	0.00150608	0.00184509	0	0.00805121	0.0177287
STT3B	0.355725	0.395038	0.257653	0.50461	0.447169	0.486976	0.251109	0.283646	0.251923	0.271836	0.359184	0.261451	0.507066	0.254891	0.264526	0.361599	0	0.382945	0.348374	0.39185	0.340089	0.200655	0.305174	0.185577	0.35596	0.428612	0	0.528717	0.554835	0.547603	0.41827	0.317007	0.255948	0.256048	0.466836	0.2471	0.251901	0.303215	0	0.378567	0.417788	0.398349	0.428719	0.584137	0.363861	0.191862	0.118275	0.335752
OSBPL10	0.364831	0.447358	0.290911	0.578122	0.437705	0.501334	0.175926	0.34825	0.33789	0.307368	0.416854	0.316396	0.606214	0.371254	0.377399	0.398762	0	0.442449	0.398548	0.432171	0.375021	0.296342	0.536631	0.289631	0.338015	0.442066	0	0.434242	0.457712	0.570323	0.343644	0.377658	0.312566	0.268553	0.430463	0.337903	0.285929	0.318145	0	0.381859	0.51413	0.417565	0.454338	0.42655	0.343018	0.27326	0.243981	0.449838
ZNF860	0.0218749	0.0197602	0.00866641	0.0134054	0.0130325	0.00956223	0.00514178	0.0136725	0.0136175	0.00440135	0.0154896	0.014136	0.0112603	0.0234417	0.0190032	0.0103365	0	0.0239707	0.0210323	0.0182971	0.00919087	0.0144165	0.0297921	0.0194539	0.0114453	0.0299543	0	0.00910337	0.0110708	0.00346948	0.00749261	0.0185801	0.00716491	0.00260401	0.00983001	0.0157474	0.00417006	0.00829972	0	0.0148969	0.00989069	0.0171683	0.0202851	0.00402607	0.00271373	0.00711086	0.00357312	0.0115064
GPD1L	0.264296	0.190911	0.191001	0.263997	0.214344	0.232566	0.203298	0.239023	0.188574	0.17237	0.255091	0.173741	0.232783	0.22085	0.205641	0.225032	0	0.280517	0.267813	0.217806	0.205592	0.168982	0.278007	0.155858	0.216965	0.229512	0	0.299366	0.308668	0.263807	0.321717	0.240932	0.203977	0.170397	0.223174	0.179735	0.201075	0.197398	0	0.249078	0.216986	0.263985	0.303671	0.298877	0.265808	0.121832	0.071658	0.122228
CMTM8	0.0131607	0.0203783	0.0164878	0.0378885	0.0237807	0.0118143	0.011248	0.0157665	0.00910924	0.0041759	0.0125585	0.00971381	0.0343907	0.0311953	0.0137617	0.0209123	0	0.01896	0.0125505	0.00605826	0.00971061	0.0140088	0	0.0147383	0.012237	0.0197322	0	0.0155524	0.0468877	0.0228351	0.0152946	0.022038	0.0118052	0.00872751	0.0155914	0.00823807	0.0110472	0.0124734	0	0.0115685	0.0274158	0.025678	0.0262387	0.0182476	0.015491	0.0157063	0.00333062	0.020505
CMTM7	0.0100684	0.016233	0.0290945	0.0808316	0.0535086	0.013964	0.0209377	0.0173728	0.0222473	0.00769879	0.0128461	0.014326	0.0253142	0.0457575	0.012233	0.0427687	0	0.0242924	0.0351348	0.0329378	0.0340156	0.0168967	0	0.0314655	0.0188741	0.00793316	0	0.0170442	0.0629506	0.0290091	0.0131683	0.0247282	0.0143844	0.0140091	0.00193394	0.0161529	0.0214931	0.0138255	0	0.0201656	0.0132171	0.0168327	0.0712934	0.00407332	0.0173297	0.0294392	0.00135814	0.0379299
CMTM6	0.126138	0.116354	0.0987169	0.196282	0.184321	0.123895	0.131543	0.105806	0.107364	0.091003	0.105914	0.0896159	0.13517	0.1159	0.0813065	0.10785	0	0.10793	0.120045	0.155494	0.110302	0.0665272	0.110315	0.0990312	0.113372	0.134183	0	0.141847	0.106447	0.161881	0.105014	0.0990648	0.0862281	0.0990091	0.0740694	0.0963578	0.114795	0.109674	0	0.119534	0.0706571	0.0644862	0.11326	0.188943	0.12681	0.0639991	0.0586561	0.170631
DYNC1LI1	0.319511	0.30871	0.223779	0.40578	0.34421	0.2998	0.247321	0.272865	0.244649	0.221382	0.280403	0.222901	0.3609	0.289986	0.265548	0.304367	0	0.304799	0.364375	0.285053	0.283151	0.197544	0.450864	0.173523	0.286832	0.300534	0	0.364811	0.430251	0.364415	0.350075	0.314572	0.217348	0.185514	0.322195	0.186142	0.26118	0.252967	0	0.305299	0.309014	0.29825	0.394802	0.404887	0.312289	0.181907	0.127059	0.1294
CNOT10	0.383131	0.358594	0.239995	0.397142	0.362664	0.370186	0.256072	0.29279	0.238915	0.232792	0.300957	0.254689	0.515237	0.317425	0.289979	0.314088	0	0.35221	0.30242	0.303403	0.307411	0.208361	0.419933	0.20487	0.303926	0.348877	0	0.357536	0.470684	0.420278	0.382991	0.311612	0.253551	0.230763	0.429484	0.231553	0.23669	0.281988	0	0.328026	0.38601	0.342965	0.452209	0.434919	0.277427	0.163318	0.114211	0.19662
TRIM71	0.0295561	0.0210577	0.0296406	0.0365056	0.0471504	0.0231609	0.0357841	0.0295702	0.0232118	0.048211	0.0238399	0.0132705	0.0220522	0.0222763	0.0178579	0.0395304	0	0.0312317	0.022393	0.0373209	0.0317704	0.0236628	0.0877584	0.0143196	0.0215639	0.0218046	0	0.0400485	0.0308012	0.0315836	0.0141676	0.0455094	0.0180462	0.0495807	0.0228357	0.0265065	0.0431353	0.020757	0	0.0409033	0.0309336	0.0121907	0.0224433	0.018692	0.0246076	0.0176958	0.0236806	0.201364
CCR4	0	0	0.000382312	0.00028447	0	0	0.00173684	0.000822704	0	0.00111919	0.00014916	0	0	0	0.000715932	0.00365578	0	0	0.00100803	0.000947172	0	0.000679844	0	0.000728943	0.000444328	0	0	0	0.00065739	0	0	0.00120333	0.000956852	0	0	0.00112683	0.00142481	0.000294951	0	0.000779724	0	0.000861981	0.00337047	0	0	0.000688443	0	0.00236089
GLB1	0.382867	0.32295	0.249214	0.463479	0.347737	0.373447	0.247153	0.271703	0.245174	0.23436	0.30479	0.242617	0.373983	0.277257	0.288125	0.324229	0	0.368865	0.329426	0.317805	0.282495	0.206213	0.380426	0.195186	0.296416	0.311971	0	0.427641	0.476916	0.46839	0.374244	0.304691	0.260416	0.263225	0.324635	0.226381	0.25374	0.289697	0	0.310758	0.373029	0.335633	0.447906	0.44368	0.301811	0.204165	0.14184	0.380828
CRTAP	0.169183	0.140775	0.103737	0.129616	0.122101	0.1186	0.103054	0.139867	0.112072	0.0621671	0.111359	0.0988883	0.12509	0.117027	0.131929	0.110134	0	0.147754	0.139542	0.165735	0.135459	0.110041	0.148692	0.0739604	0.111982	0.101046	0	0.160997	0.203209	0.15317	0.175775	0.161471	0.123815	0.140379	0.0888791	0.0955038	0.0975721	0.110064	0	0.136964	0.147793	0.105113	0.177825	0.154179	0.137696	0.0813498	0.0810461	0.0664916
SUSD5	0.275694	0.232258	0.189208	0.172618	0.129787	0.17307	0.156726	0.212373	0.149791	0.219278	0.214336	0.14108	0.304181	0.227644	0.209005	0.200499	0	0.192987	0.23965	0.233616	0.183252	0.153709	0.26894	0.126586	0.177907	0.269095	0	0.25794	0.211465	0.164009	0.237147	0.105783	0.191057	0.0777479	0.194126	0.172901	0.166373	0.165717	0	0.206921	0.238596	0.109607	0.161146	0.193356	0.214931	0.134654	0.110271	0.136175
FBXL2	0.335734	0.43572	0.256771	0.492539	0.427874	0.441552	0.302669	0.271634	0.212298	0.278634	0.416959	0.313255	0.665244	0.346865	0.295448	0.316156	0	0.352762	0.341959	0.356755	0.283126	0.202917	0.647389	0.183476	0.344481	0.466336	0	0.562842	0.569301	0.615645	0.49576	0.312154	0.243982	0.327492	0.467748	0.271312	0.238543	0.316665	0	0.375353	0.516553	0.425857	0.388149	0.682068	0.339529	0.22632	0.0878303	0.382718
UBP1	0.33916	0.325481	0.250184	0.502348	0.394993	0.427535	0.331422	0.295674	0.240971	0.258826	0.293879	0.257137	0.467907	0.287365	0.251345	0.316033	0	0.347774	0.348795	0.339713	0.306075	0.166877	0.394952	0.189017	0.33229	0.386042	0	0.491602	0.512251	0.524847	0.425306	0.29385	0.252842	0.251706	0.399994	0.209398	0.235348	0.279338	0	0.336534	0.384399	0.307435	0.450708	0.555098	0.332333	0.178607	0.122921	0.302401
CLASP2	0.123651	0.176052	0.101658	0.190855	0.170605	0.205788	0.121704	0.0984608	0.094056	0.191561	0.158083	0.114844	0.243834	0.0927854	0.126081	0.131371	0	0.115023	0.133907	0.164168	0.131941	0.062661	0.324348	0.0854577	0.12115	0.175092	0	0.26893	0.217803	0.334782	0.20198	0.0964765	0.0839485	0.0707149	0.204544	0.0904264	0.0817718	0.0956182	0	0.146752	0.240386	0.210101	0.136319	0.331256	0.12381	0.0469647	0.0798405	0.190506
PDCD6IP	0.338425	0.393448	0.256338	0.49541	0.396443	0.434441	0.299754	0.298444	0.253826	0.246556	0.35462	0.259527	0.498036	0.306417	0.293761	0.350965	0	0.392273	0.360119	0.368767	0.311302	0.188222	0.386446	0.181888	0.347079	0.409133	0	0.548051	0.555279	0.525601	0.403963	0.309799	0.257589	0.22232	0.376266	0.234614	0.27036	0.299599	0	0.3708	0.431291	0.385251	0.452027	0.615974	0.3176	0.206915	0.0839097	0.340921
ARPP21	0.12634	0.176884	0.0981223	0.162079	0.149097	0.125251	0.0945582	0.120245	0.09047	0.13884	0.115882	0.0856559	0.154394	0.107812	0.0986993	0.117429	0	0.181971	0.1088	0.118643	0.150009	0.0975913	0.215762	0.0970948	0.0995813	0.110747	0	0.177223	0.238895	0.220496	0.169078	0.10724	0.0959822	0.110446	0.257313	0.0944749	0.0868231	0.104668	0	0.144348	0.248996	0.115934	0.170088	0.165362	0.0974726	0.12551	0.0545256	0.174132
STAC	0.00166645	0.00445868	0.00792739	0.00712568	0.00858553	0.00400785	0.00534726	0.00589577	0.00483213	0	0.00598898	0.000531949	0	0.00753945	0.0115375	0.00526889	0	0.00269023	0.00300379	0.00237676	0.00186942	0.00587672	0	0.00493959	0.00366999	0.0046161	0	0.00939945	0.0168035	0.00482475	0.00639618	0.01039	0.00430498	0	0.00296636	0.00140721	0.00519619	0.00231395	0	0.00436967	0.0136694	0.00103858	0.00778699	0.00806103	0.00634014	0.00756734	0	0.00893608
DCLK3	0.0104138	0.00126346	0.00219971	0.00848329	0.0126575	0.00933811	0	0.00405528	0.00892585	0.00060858	0.0102431	0.00248693	0.00219773	0.000862284	0.0046993	0.0120669	0	0.00978006	0.00564987	0.0193568	0.00860037	0.00587021	0.00947653	0.00315011	0.00726602	0.00176112	0	0.00150104	0.0093217	0.015312	0.0147829	0.00718766	0.00491875	0	0	0.00233483	0.00375865	0.00213545	0	0.00587333	0.00460676	0.0102074	0.00132407	0.0144111	0.00488153	0.00150218	0.00193977	0.0129379
TRANK1	0.406568	0.368929	0.271532	0.443922	0.373107	0.413961	0.229306	0.348505	0.282188	0.275446	0.35374	0.270039	0.585657	0.352776	0.313259	0.335052	0	0.394562	0.356365	0.398385	0.306735	0.243577	0.526886	0.223081	0.27068	0.373141	0	0.481259	0.523453	0.452686	0.460376	0.351655	0.289785	0.350783	0.441096	0.283862	0.285565	0.305723	0	0.370558	0.426852	0.384354	0.463134	0.546874	0.309231	0.18933	0.173076	0.340121
EPM2AIP1	0.397561	0.312522	0.223507	0.388372	0.330818	0.34293	0.265976	0.281119	0.195793	0.215355	0.295572	0.206902	0.333961	0.206668	0.200459	0.245396	0	0.255832	0.325074	0.2697	0.258767	0.179021	0.348811	0.152553	0.328969	0.326257	0	0.491767	0.526611	0.348578	0.394397	0.28396	0.24045	0.220698	0.312671	0.200731	0.239721	0.262711	0	0.319641	0.222672	0.295864	0.382997	0.529116	0.333281	0.180891	0.0753889	0.282268
MLH1	0.188385	0.18253	0.152587	0.299074	0.210365	0.191904	0.19952	0.196573	0.174745	0.195344	0.190182	0.153503	0.200049	0.245943	0.182753	0.249376	0	0.236618	0.226952	0.246077	0.178479	0.140751	0.183503	0.141784	0.152715	0.188112	0	0.216784	0.29956	0.245698	0.211383	0.209239	0.153646	0.196496	0.266626	0.142349	0.158655	0.1659	0	0.180907	0.212976	0.156147	0.293323	0.217361	0.130841	0.121693	0.102131	0.197813
LRRFIP2	0.415826	0.402681	0.248005	0.511476	0.431444	0.382674	0.266811	0.249582	0.249622	0.274229	0.409071	0.25727	0.639353	0.228603	0.296107	0.387951	0	0.401469	0.341072	0.43508	0.330404	0.195519	0.538515	0.171371	0.378127	0.442106	0	0.556082	0.608964	0.622885	0.523933	0.311329	0.251727	0.226587	0.494546	0.223035	0.256973	0.299735	0	0.420257	0.519254	0.436549	0.462803	0.726802	0.383094	0.169553	0.0899994	0.310406
GOLGA4	0.260661	0.319242	0.209827	0.476635	0.35094	0.35919	0.285673	0.248918	0.206825	0.175338	0.328651	0.246323	0.604093	0.231037	0.2196	0.311392	0	0.290203	0.302715	0.308535	0.30606	0.134593	0.599585	0.160933	0.285004	0.35517	0	0.462953	0.453971	0.57746	0.447722	0.221544	0.200811	0.290718	0.322451	0.189575	0.230782	0.222789	0	0.296429	0.442563	0.389378	0.400151	0.698181	0.32234	0.147807	0.0977679	0.40251
ITGA9	0.486707	0.564552	0.393792	0.588521	0.57551	0.525627	0.429092	0.491379	0.472589	0.423504	0.536224	0.618445	0.724159	0.44138	0.439473	0.408916	0	0.52712	0.419126	0.469168	0.516519	0.338096	0.697644	0.33182	0.459427	0.516929	0	0.600725	0.68798	0.68909	0.618554	0.449525	0.528877	0.444921	0.707327	0.442978	0.420255	0.525372	0	0.505642	0.573619	0.487574	0.607147	0.68954	0.321852	0.462742	0.299451	0.459054
CTDSPL	0.434963	0.354531	0.219686	0.419279	0.315735	0.36023	0.194373	0.233019	0.189994	0.264124	0.315226	0.286634	0.587347	0.23059	0.229935	0.262624	0	0.273962	0.267395	0.319961	0.269845	0.170907	0.554513	0.139743	0.273215	0.388306	0	0.561461	0.577809	0.51766	0.342925	0.219778	0.216688	0.226193	0.423765	0.165982	0.181205	0.251803	0	0.323374	0.385184	0.359226	0.435994	0.670067	0.262494	0.138235	0.098332	0.255354
VILL	0.062821	0.0486087	0.0508956	0.0836448	0.0640976	0.0704578	0.07059	0.0820176	0.0791772	0.0327412	0.0509307	0.0249026	0.104164	0.0559031	0.0721361	0.0833938	0	0.0812096	0.0688432	0.079002	0.0543062	0.0320404	0.0306544	0.0395183	0.0516765	0.0490036	0	0.0523341	0.0636792	0.111291	0.0695322	0.0423748	0.0655032	0.0337477	0.029023	0.0432979	0.0596944	0.0700225	0	0.0580962	0.0882423	0.0284494	0.0900027	0.0877931	0.0449157	0.0289226	0.0413854	0.1554
PLCD1	0.0121566	0.026272	0.0126856	0.0315601	0.0352144	0.019836	0.0207952	0.0197037	0.0191153	0.0128619	0.0249128	0.0144793	0.0171631	0.0166434	0.0227016	0.0242724	0	0.0197444	0.0207346	0.0155265	0.0143981	0.0130927	0.0455075	0.00664997	0.0229836	0.0108804	0	0.0407857	0.0181881	0.0220254	0.0392268	0.0150778	0.0228461	0.022816	0.0280048	0.01374	0.0213717	0.0197023	0	0.0135143	0.0220909	0.0115201	0.0340064	0.0386971	0.0241045	0.00965298	0.0148141	0.0459636
DLEC1	0.0255215	0.0202727	0.0244214	0.0217143	0.0271034	0.0208554	0.0085887	0.0185267	0.0186884	0.02239	0.00955337	0.00957904	0.0220657	0.00965061	0.0218323	0.0248061	0	0.0258383	0.0260369	0.0189693	0.032034	0.0336082	0.0117019	0.0153102	0.0114361	0.0131417	0	0.0236134	0.0444213	0.0113528	0.00538881	0.0238928	0.0172667	0.00295092	0.0383777	0.0153559	0.0105091	0.0184418	0	0.0290895	0.0316096	0.0128036	0.0169465	0.0261829	0.0136129	0.010164	0.0156849	0.185067
ACAA1	0.250002	0.196697	0.170514	0.345677	0.246233	0.258306	0.21358	0.231434	0.190459	0.119145	0.202722	0.131921	0.34558	0.284722	0.213481	0.267635	0	0.297206	0.255058	0.226531	0.24617	0.12836	0.0849232	0.160941	0.194398	0.23123	0	0.292901	0.309271	0.35872	0.273079	0.248201	0.164185	0.14803	0.133658	0.153005	0.192452	0.19873	0	0.234777	0.269695	0.196306	0.31774	0.283906	0.183861	0.145173	0.0673126	0.241978
MYD88	0.00325678	0.00145945	0.000217806	0.000477578	0	0.00115074	0.00530026	0.00374286	0.00227475	0.0022602	0	0.00146938	0.004269	0	0.00199453	0.0011639	0	0.00517737	0.00125559	0	0.00740255	0.00133082	0	0.000338309	0.00437497	0.00119656	0	0.00358494	0.000763246	0.00152133	0.00488868	0.00199411	0.000913366	0	0	0	0.00141451	0	0	0.0143656	0.0123324	0	0.00187652	0	0.00285275	0	0	0.000610772
OXSR1	0.346133	0.393695	0.267934	0.490406	0.43911	0.454392	0.323172	0.28007	0.251589	0.275118	0.352945	0.297255	0.548816	0.308403	0.288	0.344698	0	0.360259	0.359644	0.347656	0.31419	0.198641	0.628178	0.162857	0.348072	0.43291	0	0.558813	0.587461	0.576442	0.4339	0.310838	0.264766	0.249405	0.498071	0.249496	0.263687	0.321776	0	0.35897	0.431889	0.429074	0.438646	0.668869	0.363342	0.16511	0.114094	0.443936
SLC22A13	0.027202	0.0401567	0.0292712	0.0337221	0.0383362	0.0151945	0.0382272	0.0381619	0.0330272	0.0373385	0.049996	0.0421601	0.0541372	0.0314884	0.0313858	0.0371022	0	0.0283006	0.0264797	0.0304603	0.0237691	0.0359206	0.0260947	0.0228787	0.0304809	0.0270391	0	0.0205822	0.0246337	0.0604565	0.033845	0.0440996	0.0422288	0.0799883	0.053839	0.0263706	0.0392213	0.0562254	0	0.0682306	0.052509	0.0496946	0.0350121	0.050431	0.0280167	0.0300224	0.0325673	0.0702688
SLC22A14	0.0975165	0.125687	0.124717	0.178361	0.188821	0.089192	0.173463	0.158588	0.138169	0.114927	0.143171	0.129729	0.183163	0.11849	0.123497	0.177144	0	0.168037	0.144445	0.131812	0.130001	0.148122	0.262297	0.107979	0.0940791	0.114911	0	0.144397	0.207791	0.183664	0.233	0.237631	0.145845	0.16842	0.172308	0.154198	0.181039	0.174439	0	0.220858	0.159095	0.137587	0.188976	0.241156	0.136585	0.125294	0.117115	0.322734
XYLB	0.307156	0.332127	0.217277	0.371363	0.314631	0.278246	0.252459	0.26809	0.241282	0.189181	0.346157	0.292093	0.514121	0.323536	0.304341	0.362796	0	0.360681	0.297691	0.325465	0.278004	0.219039	0.467236	0.202729	0.225249	0.290065	0	0.30934	0.325233	0.398155	0.379711	0.298114	0.253577	0.281174	0.301955	0.206965	0.237496	0.283081	0	0.308177	0.46296	0.345177	0.424995	0.394283	0.256011	0.207991	0.148024	0.372868
ACVR2B	0.205795	0.208413	0.139906	0.142225	0.194277	0.184715	0.124868	0.148989	0.142511	0.130396	0.166798	0.126503	0.190634	0.147039	0.139675	0.156322	0	0.212956	0.188745	0.206715	0.153139	0.150993	0.105502	0.138301	0.147209	0.197912	0	0.212173	0.167759	0.200004	0.205369	0.193156	0.137928	0.132719	0.119506	0.122268	0.156817	0.165786	0	0.21467	0.208783	0.183636	0.220552	0.132571	0.189358	0.135001	0.0946476	0.254901
EXOG	0.245071	0.255055	0.223205	0.387138	0.306247	0.274435	0.22427	0.260953	0.222911	0.173316	0.23555	0.177397	0.309785	0.304101	0.218993	0.305262	0	0.348597	0.299058	0.253015	0.251675	0.181182	0.246043	0.18821	0.193987	0.213231	0	0.289029	0.387035	0.342821	0.288549	0.289358	0.212158	0.17352	0.191143	0.19191	0.222586	0.249809	0	0.292378	0.335527	0.261507	0.418312	0.204711	0.178042	0.183384	0.143654	0.176257
SCN5A	0.00325358	0.00626786	0.00647686	0.0167942	0.012551	0.00202182	0.00112941	0.00799925	0.00674121	0.0124531	0.00138406	0.00214729	0.00611642	0.0092608	0.00485044	0.00279064	0	0.00678416	0.00588038	0.00349104	0.00369617	0.00497536	0	0.00781892	0.00230176	0.00703495	0	0.00623351	0.0247957	0.0067641	0.00151333	0.0172092	0.00199208	0	0.00540961	0.00157769	0.00672131	0.00450846	0	0.00567429	0.00147447	0.0154883	0.0205729	0	0	0.0135042	0.00619281	0.0315391
SCN10A	0.00114311	0.000914773	0.00557483	0.0150514	0.00673456	0.0018637	0.00345448	0.00952463	0.0143207	0.00502501	0.00275198	0.000356928	0.00249557	0.0218259	0.00504354	0.0145535	0	0.00423502	0.00209812	0.00118715	0.00929734	0.00563908	0	0.012895	0.002109	0.00164814	0	0.00375352	0.0101449	0.000897443	0	0.00275391	0.00304777	0.00347376	0.0027155	0.00394793	0.0066029	0.00495494	0	0.00183542	0	0.00351173	0.00949641	0	0.00150514	0.00385685	0	0.0032404
SCN11A	0.0308731	0.0232002	0.0213359	0.0288203	0.0369012	0.0403556	0.0168704	0.0154879	0.0233815	0.020615	0.0282817	0.025479	0.0231392	0.0348588	0.0404606	0.0185435	0	0.0300925	0.0240703	0.029368	0.0290931	0.0289405	0.0140028	0.0186286	0.021747	0.0193209	0	0.0212149	0.041157	0.0448019	0.0254876	0.0186725	0.0172618	0.00987431	0.0121703	0.0160204	0.020094	0.0189461	0	0.0177195	0.0235329	0.0324139	0.0540363	0.019543	0.0338473	0.0245691	0.00598658	0.0536165
WDR48	0.332602	0.304669	0.22317	0.378182	0.322281	0.339189	0.238482	0.267242	0.213718	0.207547	0.278656	0.242299	0.391678	0.249192	0.251201	0.276832	0	0.299123	0.302661	0.280427	0.285675	0.176366	0.288423	0.139701	0.289348	0.338633	0	0.422811	0.510873	0.368927	0.298458	0.291845	0.21233	0.253191	0.341279	0.210038	0.230686	0.260395	0	0.29007	0.31903	0.372267	0.403848	0.444594	0.28605	0.165817	0.138034	0.150003
GORASP1	0.0692217	0.069571	0.079011	0.0858555	0.0837146	0.0856926	0.109132	0.10569	0.0842139	0.0469417	0.045772	0.061206	0.116139	0.103276	0.0884225	0.104215	0	0.0977342	0.126394	0.0824015	0.0719424	0.067042	0.0629956	0.0809809	0.0847261	0.0586953	0	0.0857662	0.106679	0.0886805	0.114074	0.109824	0.0728276	0.0423714	0.0403398	0.0413909	0.0752812	0.0728266	0	0.100411	0.0830578	0.0691075	0.0969043	0.0913193	0.10226	0.0424092	0.0571069	0.0711883
TTC21A	0.203207	0.265004	0.178584	0.254667	0.234498	0.192438	0.10752	0.220661	0.183371	0.138595	0.239469	0.146908	0.248087	0.238248	0.252553	0.201223	0	0.280307	0.195706	0.223885	0.21798	0.182176	0.246003	0.148374	0.175721	0.194537	0	0.213055	0.306542	0.308399	0.250805	0.246296	0.172084	0.188122	0.268138	0.149572	0.159656	0.185653	0	0.177674	0.223191	0.210675	0.328885	0.203368	0.146513	0.122068	0.0914236	0.116176
CSRNP1	0.0103456	0.0467146	0.0227122	0.0279131	0.0549387	0.0882329	0.0488249	0.039351	0.0431066	0.0289635	0.0220497	0.0444267	0.0707904	0.0379902	0.0489029	0.0298493	0	0.0351317	0.0566793	0.0238479	0.0789468	0.0159959	0.0198589	0.0418282	0.063754	0.0210162	0	0.0315092	0.0368448	0.0346543	0.0617755	0.0727204	0.0212197	0.0226253	0.011758	0.0481597	0.0364974	0.0228008	0	0.040729	0.03431	0.0139744	0.033053	0.0951927	0.0449106	0.0619719	0.0293471	0.0366187
CX3CR1	0.00877558	0.00219524	0.00323833	0.006223	0.0145097	0.00990834	0.00601136	0.00189744	0.00386564	0	0.00146348	0.00334483	0	0.00154376	0.00175118	0.00140698	0	0.00413547	0	0.00210271	0.00153923	0.00350047	0.0150674	0.00516572	0.00499951	0.00311445	0	0.00473552	0.0121774	0.00983181	0.0245461	0.00829381	0.00427167	0	0.0100289	0	0.00341627	0.00108812	0	0.00367122	0.00640399	0	0.00187652	0.00357162	0.00145813	0.00121518	0	0.00815403
CCR8	0	0	0.00121999	0	0.0018536	0	0	0	0.000756005	0	0	0	0	0	0	0.00234559	0	0	0	0	0.000403319	0.000775992	0	0.00078024	0	0	0	0	0	0	0	0.00178463	0.000366638	0.049313	0	0	0.000353273	0	0	0	0	0	0	0	0	0.000921264	0	0
SLC25A38	0.10758	0.0897986	0.0750226	0.113346	0.106002	0.100031	0.141968	0.114156	0.0860484	0.051094	0.0933182	0.0858219	0.165273	0.0988015	0.0886888	0.0907922	0	0.117107	0.120596	0.114418	0.0959396	0.0812733	0.0655535	0.0561703	0.103442	0.119767	0	0.138289	0.141928	0.123806	0.113648	0.134716	0.0938346	0.0659932	0.0726048	0.0744421	0.100077	0.0933154	0	0.128391	0.0648406	0.0872919	0.16146	0.121039	0.109507	0.0654467	0.0344659	0.0508011
RPSA	0.18815	0.189648	0.223399	0.395971	0.199611	0.245963	0.26364	0.312875	0.213434	0.107757	0.128993	0.0852868	0.239815	0.316176	0.177373	0.32358	0	0.286748	0.382962	0.177583	0.261924	0.192469	0.182208	0.154554	0.204515	0.175335	0	0.263499	0.507523	0.193617	0.249321	0.335819	0.175698	0.185095	0.103092	0.11575	0.271606	0.23168	0	0.342316	0.203468	0.251245	0.426576	0.236557	0.249998	0.192182	0.0355616	0.12354
MOBP	0.156875	0.131491	0.0895521	0.146037	0.119902	0.16391	0.0686711	0.118149	0.0867879	0.0624093	0.1282	0.0697471	0.13498	0.0799473	0.10237	0.0952338	0	0.115534	0.134962	0.101391	0.0709712	0.112797	0.154601	0.0762207	0.119426	0.119297	0	0.204279	0.263072	0.111934	0.165582	0.174924	0.10237	0.100946	0.202157	0.063777	0.102477	0.109645	0	0.107028	0.0640969	0.140783	0.169658	0.105518	0.141798	0.0549138	0.0323802	0.227928
MYRIP	0.157324	0.234879	0.196187	0.348214	0.30648	0.222639	0.134945	0.175719	0.17822	0.193609	0.205469	0.206333	0.455543	0.17533	0.191775	0.24228	0	0.213186	0.210642	0.286456	0.214566	0.161765	0.471189	0.147178	0.218638	0.27415	0	0.281687	0.38187	0.471797	0.234271	0.16592	0.143484	0.317043	0.29101	0.157725	0.148015	0.204548	0	0.233601	0.30949	0.183045	0.298886	0.434366	0.209842	0.145369	0.123915	0.311741
EIF1B	0.237327	0.165156	0.227196	0.410363	0.280508	0.340808	0.372627	0.33969	0.239404	0.150359	0.18426	0.139659	0.193734	0.342851	0.150804	0.297807	0	0.252346	0.392709	0.198479	0.280533	0.242802	0.0816126	0.185508	0.27793	0.253281	0	0.395053	0.666292	0.251046	0.248268	0.326836	0.224143	0.250634	0.141379	0.115974	0.298647	0.219378	0	0.315319	0.163528	0.24114	0.481241	0.272288	0.370845	0.177346	0.042738	0.196075
ENTPD3	0.237101	0.189059	0.185746	0.195096	0.181065	0.124017	0.0541537	0.221363	0.157002	0.101264	0.167509	0.148227	0.138118	0.229212	0.1727	0.201399	0	0.220202	0.185951	0.166049	0.144068	0.172491	0.19339	0.127949	0.179105	0.186801	0	0.252649	0.339855	0.149523	0.236988	0.184492	0.173321	0.178587	0.226161	0.14075	0.147427	0.180672	0	0.171526	0.169111	0.208775	0.308107	0.250439	0.146599	0.0980662	0.0741051	0.0766771
RPL14	0.220029	0.241522	0.242629	0.48459	0.319324	0.292185	0.328734	0.385003	0.332614	0.146045	0.190702	0.149335	0.358492	0.345247	0.246985	0.381033	0	0.3665	0.379478	0.277801	0.284606	0.244997	0.297397	0.203578	0.244187	0.210032	0	0.347218	0.524259	0.277736	0.337534	0.313998	0.215354	0.268549	0.184239	0.175326	0.347148	0.311742	0	0.353192	0.379687	0.251903	0.502477	0.296498	0.277974	0.202443	0.0708069	0.218025
ZNF619	0.0187763	0.00821934	0.00689555	0.013922	0.0057022	0.0121578	0.0014794	0.0111149	0.0124942	0.0110571	0.0050705	0.00333136	0.00459592	0.0056245	0.00841931	0.0160046	0	0.00717656	0.00760454	0.00418309	0.00521624	0.00665022	0.00644631	0.00243514	0.0030935	0.00440494	0	0.00682993	0.0138467	0.00460013	0.0141876	0.0190716	0.0092872	0.00529164	0.00488726	0.00456415	0.00542392	0.00472886	0	0.00434534	0.0106552	0.00371049	0.0135471	0.00910676	0.0110838	0.00418088	0	0.0296937
ZNF620	0.0307167	0.030055	0.0289119	0.0269252	0.0124227	0.0276105	0.0241345	0.0237396	0.0236058	0.0117622	0.0141672	0.0184309	0.0160215	0.0468902	0.0272396	0.0186444	0	0.0393753	0.0309723	0.0209915	0.0303183	0.0257476	0.0758017	0.0152908	0.012712	0.0188325	0	0.0147256	0.0276442	0.0435956	0.0153412	0.0466405	0.0206603	0.00994202	0.00117036	0.0155895	0.0271311	0.0204897	0	0.044526	0.0100069	0.0261142	0.0430838	0.0050887	0.0254774	0.0195505	0.00377577	0.0468162
ZNF621	0.181994	0.0987574	0.0978373	0.0898526	0.0926057	0.0898361	0.0660969	0.0898912	0.0630295	0.0523051	0.108792	0.12099	0.156976	0.199155	0.104924	0.0943573	0	0.147327	0.104404	0.0865696	0.0907765	0.0988319	0.141504	0.0629137	0.0689036	0.118876	0	0.109472	0.172532	0.0984468	0.134411	0.192347	0.0851314	0.0284198	0.14189	0.0950773	0.0795199	0.0587972	0	0.0992094	0.1404	0.0997383	0.181317	0.092108	0.05656	0.0835071	0.0154024	0.09805
CTNNB1	0.303304	0.328056	0.250099	0.451792	0.405773	0.386486	0.268383	0.275285	0.233206	0.182226	0.269721	0.197631	0.358702	0.256184	0.237469	0.313617	0	0.341707	0.371533	0.310961	0.302095	0.204587	0.332709	0.190382	0.289543	0.30413	0	0.458281	0.519221	0.433637	0.340466	0.297265	0.23927	0.293987	0.306705	0.210309	0.236323	0.269524	0	0.328078	0.305109	0.308733	0.424062	0.493135	0.322097	0.167981	0.168042	0.35482
ULK4	0.426052	0.428389	0.300137	0.577757	0.444394	0.483721	0.344322	0.333139	0.297373	0.308779	0.418539	0.365628	0.604975	0.297653	0.322383	0.341366	0	0.42394	0.393693	0.406123	0.385906	0.258552	0.597192	0.18955	0.414391	0.500031	0	0.533896	0.70335	0.63226	0.494341	0.362441	0.329829	0.335391	0.527587	0.214675	0.302715	0.359564	0	0.411698	0.534727	0.501128	0.521047	0.685293	0.375864	0.268246	0.145397	0.450247
TRAK1	0.370306	0.401491	0.253083	0.540615	0.417156	0.401572	0.295646	0.285007	0.246872	0.247676	0.357351	0.296553	0.583717	0.283824	0.308918	0.342866	0	0.413761	0.356226	0.359835	0.288689	0.20869	0.514633	0.189634	0.338231	0.39539	0	0.528804	0.512072	0.547063	0.46612	0.338023	0.254926	0.380569	0.426292	0.231384	0.275364	0.320218	0	0.361077	0.470616	0.36953	0.491407	0.570191	0.331509	0.170466	0.160532	0.409005
CCK	0.472984	0.431394	0.349047	0.622055	0.572632	0.498998	0.184313	0.396785	0.508145	0.388616	0.473842	0.455442	0.690976	0.30286	0.328494	0.318255	0	0.399173	0.333251	0.431798	0.343224	0.441276	0.589174	0.275859	0.433007	0.457008	0	0.638597	0.703838	0.612845	0.481793	0.274927	0.308191	0.499024	0.535078	0.366679	0.265536	0.408177	0	0.527663	0.428108	0.637629	0.569614	0.754734	0.35766	0.243842	0.248593	0.281367
LYZL4	0.008215	0.0410771	0.0191013	0.0369008	0.016062	0.0211048	0.0268139	0.0148147	0.0179042	0.010262	0.0269903	0.0141724	0.023866	0.0225092	0.027267	0.0260847	0	0.0214244	0.0199334	0.0303906	0.0276341	0.0162466	0.0217639	0.0105463	0.0212788	0.0190098	0	0.00184096	0.00964131	0.0291369	0.00174354	0.0198966	0.0189667	0.0114159	0.0205763	0.0328947	0.0171041	0.00942279	0	0.0143621	0.0371132	0.0248888	0.0337847	0.029901	0.00712336	0.0146992	0.0124977	0.0169999
VIPR1	0.325849	0.322495	0.184407	0.401922	0.362099	0.319467	0.223594	0.239283	0.228436	0.183191	0.27579	0.209503	0.51845	0.266488	0.26625	0.286297	0	0.319744	0.281516	0.292621	0.278373	0.177306	0.397418	0.182836	0.223645	0.269531	0	0.338492	0.322414	0.358954	0.407663	0.2975	0.230631	0.213249	0.247613	0.217496	0.204889	0.227745	0	0.276789	0.423637	0.29583	0.325107	0.472519	0.247429	0.186577	0.147469	0.301843
SEC22C	0.245305	0.256454	0.186284	0.295153	0.258097	0.217045	0.172627	0.224664	0.200376	0.149095	0.194582	0.17924	0.239113	0.256546	0.186372	0.252622	0	0.275751	0.266903	0.230884	0.221146	0.156023	0.231418	0.15484	0.20404	0.25046	0	0.236401	0.336439	0.240231	0.255191	0.248913	0.182328	0.181929	0.225413	0.167389	0.192976	0.187916	0	0.201558	0.255753	0.211202	0.327975	0.221796	0.195782	0.151559	0.0904213	0.171818
SS18L2	0.130211	0.113519	0.158696	0.279857	0.157603	0.179973	0.201063	0.198095	0.1766	0.122992	0.135049	0.120569	0.195571	0.271399	0.158346	0.205811	0	0.236058	0.240018	0.11867	0.14436	0.117346	0.164916	0.142203	0.126502	0.14966	0	0.194033	0.26177	0.162282	0.204649	0.208359	0.145645	0.11254	0.119603	0.0905786	0.186105	0.203863	0	0.160156	0.148594	0.0858015	0.232141	0.193176	0.123687	0.123799	0.0644722	0.244856
NKTR	0.249355	0.337818	0.232216	0.501493	0.405833	0.353677	0.264088	0.234088	0.22551	0.210181	0.278938	0.236536	0.523965	0.216316	0.252648	0.349036	0	0.308514	0.334278	0.344254	0.3044	0.170081	0.613115	0.154768	0.322457	0.364011	0	0.520184	0.577762	0.616356	0.338519	0.285975	0.23076	0.238577	0.36057	0.195252	0.229377	0.291485	0	0.33637	0.4668	0.338413	0.395584	0.700082	0.319895	0.139235	0.132848	0.366846
ZBTB47	0.0140157	0.0296851	0.0254184	0.0239986	0.0157911	0.0226849	0.00685784	0.0293446	0.025394	0.0307047	0.0158112	0.0117647	0.0284626	0.0312992	0.0252729	0.031506	0	0.0217246	0.0250765	0.017898	0.0208698	0.0366027	0.024176	0.0383063	0.0133466	0.0120018	0	0.00750512	0.024648	0.0188126	0.0191356	0.0323081	0.0181646	0.0112078	0.0183338	0.0206915	0.0121594	0.0188885	0	0.0150791	0.0131485	0.0167786	0.027447	0.0141998	0.00648332	0.0335624	0.026042	0.0227452
KLHL40	0	0	0	0	0	0	0	0	0	0	0	0	0	0	0	0.00200412	0	0	0	0	0	0.000620999	0	0	0	0	0	0.00216923	0	0	0	0	0	0	0	0	0	0	0	0	0	0	0	0	0.00139894	0	0	0.000556515
CCDC13	0.0253012	0.068844	0.0403091	0.0569122	0.062721	0.0380948	0.0882568	0.0629875	0.0540525	0.0378463	0.0346877	0.0447882	0.0672773	0.077215	0.0662349	0.0485143	0	0.054523	0.0464824	0.0908074	0.0445092	0.0650612	0.0604687	0.0387926	0.0253123	0.0464874	0	0.0623126	0.0636126	0.0670248	0.0678999	0.123268	0.0498805	0.0527422	0.0730465	0.0466001	0.0553603	0.0392397	0	0.0813968	0.107507	0.0727341	0.0824163	0.0477772	0.0440819	0.0611479	0.0274449	0.24597
ACKR2	0.00599281	0.00104841	0.0122772	0.00685444	0.014966	0.00505856	0.0117312	0.0190499	0.00859044	0.0215563	0.00998689	0.0150863	0.00657592	0.00643561	0.00798319	0.0139751	0	0.0140578	0.00990129	0.0077331	0.0080032	0.0161689	0	0.00741008	0.00603922	0.0159522	0	0.0203597	0.0140124	0.00559782	0.0176125	0.0101731	0.0133285	0.0155225	0.00850366	0.00642512	0.00995359	0.0120359	0	0.0189695	0.0052423	0.00535897	0.0156137	0.0117499	0.0102031	0.0098086	0.00393979	0.00720583
AC092042.3	0.162624	0.114795	0.0722261	0.0817223	0.151586	0.0994834	0.0473301	0.055831	0.0708442	0.0982489	0.0780885	0.0804111	0.123539	0.0616755	0.0950082	0.0744666	0	0.106123	0.0835906	0.162791	0.12343	0.0768649	0.0650877	0.0963569	0.0798841	0.0815605	0	0.127068	0.104426	0.130297	0.0614568	0.13366	0.0645234	0.123353	0.115952	0.103254	0.0626302	0.0564771	0	0.0970477	0.0578717	0.0781897	0.09964	0.0673705	0.0688834	0.060896	0.0379639	0.0734971
CYP8B1	0.00157003	0.000413125	0.00474456	0.0120984	0.00136583	0.00553732	0	0.00210552	0.00140919	0	0.0026408	0.00117893	0	0.00560014	0.00295195	0.00976742	0	0.00239565	0.00175203	0	0.00729236	0.0024609	0.0123279	0.0103092	0.00197489	0.00990957	0	0	0.0122421	0.00386392	0	0.00584549	0.00176391	0	0	0.003402	0.000956086	0.000567441	0	0.00371587	0.000395247	0.00247589	0.00993667	0	0	0.00170672	0	0
POMGNT2	0.133878	0.123327	0.140883	0.167299	0.156634	0.141572	0.118122	0.165106	0.124951	0.0692882	0.143005	0.105996	0.159916	0.16947	0.115885	0.135042	0	0.140611	0.185324	0.13791	0.151951	0.105761	0.119256	0.114197	0.110381	0.123223	0	0.169644	0.19989	0.12673	0.131394	0.210258	0.122253	0.126286	0.114787	0.114518	0.150254	0.136413	0	0.199203	0.167422	0.089806	0.219005	0.0788182	0.12447	0.0973773	0.0651249	0.054974
SNRK	0.300604	0.245439	0.211653	0.354947	0.280291	0.242729	0.247517	0.24778	0.212149	0.22646	0.236761	0.219211	0.316794	0.252713	0.19512	0.272198	0	0.296617	0.295143	0.209946	0.247126	0.16005	0.273407	0.163587	0.245503	0.24116	0	0.322702	0.40329	0.342998	0.247474	0.256918	0.186514	0.179012	0.197418	0.175658	0.210784	0.226647	0	0.279274	0.258892	0.165881	0.339636	0.3389	0.212003	0.165057	0.171298	0.214248
ANO10	0.417156	0.439717	0.290013	0.558685	0.468392	0.480141	0.375004	0.344995	0.274924	0.287956	0.404284	0.304329	0.636011	0.338987	0.314551	0.397124	0	0.414465	0.386995	0.423436	0.35671	0.218803	0.572965	0.212863	0.398182	0.442012	0	0.573396	0.609731	0.616249	0.554122	0.328083	0.303297	0.417623	0.533698	0.267878	0.30032	0.334048	0	0.360482	0.531216	0.439027	0.534609	0.667641	0.377181	0.241054	0.200469	0.469693
ABHD5	0.255024	0.251639	0.197515	0.265877	0.277407	0.268048	0.191662	0.215738	0.200781	0.164195	0.226124	0.171327	0.341064	0.261382	0.211842	0.276225	0	0.285747	0.256839	0.231337	0.229385	0.167439	0.161268	0.159951	0.249306	0.281216	0	0.301743	0.312132	0.330144	0.254699	0.284074	0.17398	0.201636	0.220269	0.151398	0.192505	0.211346	0	0.257237	0.239948	0.220571	0.311242	0.289699	0.186742	0.13839	0.103159	0.205368
TOPAZ1	0.0341993	0.0171881	0.0219083	0.0269415	0.031314	0.0234218	0.00621213	0.0099264	0.0148269	0.010914	0.00488444	0.00733269	0.0255701	0.0391033	0.0116215	0.00564349	0	0.022562	0.00956528	0.014314	0.0275839	0.0208271	0	0.0130317	0.00527899	0.0205743	0	0.00636116	0.0346678	0.0154262	0.00970068	0.0779106	0.00722655	0.00742617	0.0156468	0.0101282	0.00545246	0.00335994	0	0.00632017	0.0403312	0.0259548	0.0248264	0	0.0109727	0.0149397	0.00443581	0.0139707
TCAIM	0.354507	0.39296	0.278893	0.42116	0.369512	0.333505	0.30852	0.29705	0.266597	0.244118	0.35792	0.249702	0.47017	0.284368	0.303518	0.305563	0	0.340987	0.307234	0.360956	0.311697	0.242518	0.400798	0.209478	0.312639	0.369369	0	0.434813	0.388111	0.468238	0.44889	0.309566	0.280998	0.331155	0.329256	0.273213	0.268362	0.320694	0	0.338545	0.492979	0.355892	0.363859	0.536869	0.299247	0.196825	0.179074	0.212753
ZNF445	0.261997	0.269044	0.198792	0.32561	0.28842	0.243079	0.233005	0.236189	0.214282	0.192137	0.248731	0.208513	0.322525	0.236822	0.210748	0.253555	0	0.265641	0.246279	0.266766	0.259	0.184619	0.324101	0.169847	0.216783	0.239993	0	0.304563	0.338133	0.330379	0.346415	0.272527	0.203609	0.204134	0.288145	0.202589	0.208617	0.220855	0	0.293167	0.296874	0.245379	0.341569	0.361003	0.251553	0.162644	0.116661	0.298602
ZNF852	0.111297	0.0739958	0.0557435	0.119736	0.0826699	0.0677743	0.0833423	0.078534	0.0751385	0.0545651	0.0618305	0.0431806	0.0371111	0.0901236	0.0368895	0.080052	0	0.0786012	0.0761925	0.0690083	0.0680607	0.053653	0.0613645	0.0422006	0.0585487	0.0731808	0	0.0712991	0.12043	0.0894962	0.061076	0.0980621	0.0511067	0.0619489	0.0515964	0.0537972	0.0622681	0.0639731	0	0.0649368	0.0737294	0.0767399	0.0978415	0.0766778	0.0753832	0.0530548	0.0326684	0.154958
ZKSCAN7	0.0558751	0.0597915	0.0443388	0.0741082	0.0609915	0.0306558	0.0298977	0.0554438	0.0522696	0.0418217	0.0571656	0.024811	0.0675238	0.0697286	0.0604522	0.050491	0	0.055319	0.0450074	0.056057	0.0495664	0.045324	0.0655193	0.0376879	0.034909	0.0471813	0	0.0461396	0.0610651	0.0637836	0.0482624	0.0571508	0.0507892	0.0283198	0.0502845	0.0513896	0.0409067	0.0309271	0	0.059927	0.071582	0.0392539	0.0643805	0.058153	0.0350052	0.0302997	0.0339697	0.0164937
ZNF197	0.292344	0.297874	0.197869	0.290935	0.262978	0.2505	0.178913	0.224978	0.200382	0.168744	0.291227	0.175928	0.323437	0.263633	0.220264	0.245272	0	0.283473	0.241249	0.296847	0.259748	0.213647	0.285666	0.171512	0.196731	0.260055	0	0.257775	0.279038	0.334257	0.274282	0.26187	0.186195	0.172151	0.269835	0.200534	0.178976	0.220499	0	0.244129	0.281751	0.18911	0.36477	0.220275	0.190755	0.156886	0.117965	0.222259
ZNF35	0.0932796	0.08539	0.0713313	0.0806177	0.0755507	0.061091	0.0681102	0.0804599	0.0676058	0.0408719	0.0779607	0.0724586	0.0789113	0.106338	0.0693911	0.107649	0	0.103173	0.0911188	0.0661739	0.0811993	0.0703838	0.0639445	0.0745848	0.061876	0.0868631	0	0.0566534	0.0930463	0.0881927	0.0802609	0.115992	0.0558532	0.0485121	0.0514543	0.0612892	0.0806693	0.0774915	0	0.0987091	0.0483627	0.081653	0.158422	0.0664775	0.0447163	0.0752505	0.0638089	0.189653
ZNF502	0.0507103	0.03874	0.0296155	0.0826115	0.0311932	0.0440855	0.0272614	0.0537629	0.051923	0.027978	0.0217361	0.057742	0.0447874	0.0181805	0.0291716	0.0305319	0	0.0741988	0.038151	0.0344625	0.0352965	0.0397736	0.0512703	0.0355201	0.0232563	0.0303447	0	0.0157563	0.0288188	0.0270975	0.0425336	0.054479	0.0310183	0.0286856	0.0445504	0.0160345	0.0333742	0.0449726	0	0.0488956	0.0526283	0.0743228	0.0484435	0.0632923	0.0480116	0.0294161	0.0122031	0.0849255
ZNF501	0.0157439	0.0049016	0.0126246	0.0247665	0.00833226	0.0134409	0.00598938	0.0166659	0.021339	0.0119805	0.00954647	0.00847751	0.0167937	0.00885067	0.00936724	0.00278049	0	0.0321251	0.00670793	0.0187912	0.0165696	0.0215033	0.0251979	0.0170761	0.00961174	0.0084795	0	0.00308077	0.0226187	0.00933229	0.0225493	0.0259138	0.00793987	0.00363261	0.015111	0.0122402	0.00792446	0.0126179	0	0.0125393	0.00294273	0.011522	0.010257	0.0237986	0.0135336	0.0153438	0.008693	0.0329563
KIAA1143	0.0938019	0.0603058	0.0824563	0.124061	0.0600534	0.111513	0.0664138	0.0917547	0.0611924	0.0584207	0.0719737	0.0695289	0.0451695	0.144854	0.0590301	0.0825159	0	0.0812654	0.162758	0.0656603	0.0780869	0.0782777	0.0694959	0.0673005	0.0808646	0.0963391	0	0.0904145	0.138273	0.0754074	0.0813005	0.132338	0.0641109	0.0813092	0.066914	0.0416075	0.0674796	0.0753478	0	0.0914197	0.0731565	0.0697875	0.146158	0.0721048	0.0895152	0.0536177	0.03612	0.0646809
KIF15	0.0777391	0.0843337	0.0532475	0.0940214	0.0727063	0.0532212	0.0300871	0.058542	0.0560978	0.0559673	0.0428128	0.0410081	0.04193	0.0695706	0.061324	0.0419608	0	0.0817764	0.046392	0.0712131	0.0610365	0.0785758	0.0657836	0.0731421	0.0654555	0.0610529	0	0.0713479	0.124489	0.0589329	0.0627333	0.0675518	0.0640969	0.0557943	0.0844081	0.0305023	0.0424438	0.0486403	0	0.0495405	0.0552212	0.0600421	0.0966035	0.126984	0.0537375	0.0479748	0.0236951	0.0754529
TGM4	0.0077102	0.00365382	0.00441462	0.0112941	0.00413651	0.00181707	0.00251889	0.00122736	0.00470805	0	0.000403765	0.00183217	0	0.00715048	0.00299921	0.00185409	0	0.00573435	0.00377249	0.00221016	0.00154545	0.00402092	0	0.00133471	0.00508233	0.000403381	0	0.00587688	0.0112815	0.00563297	0.00139736	0.0119863	0.00177998	0.00346963	0	0.0004687	0.00127706	0.00218369	0	0.000471259	0	0	0.0119029	0	0.000890826	0	0	0.00514671
ZDHHC3	0.177214	0.172727	0.156787	0.243443	0.205251	0.151555	0.19722	0.194625	0.164485	0.174613	0.157168	0.145948	0.218286	0.230243	0.178262	0.207394	0	0.227218	0.22884	0.235074	0.178708	0.147679	0.196355	0.13504	0.107197	0.18889	0	0.13953	0.220581	0.188168	0.167746	0.214763	0.149783	0.177917	0.192885	0.1347	0.166064	0.179616	0	0.207077	0.213462	0.173803	0.213517	0.24223	0.18678	0.135035	0.0782538	0.266795
EXOSC7	0.168603	0.196656	0.155463	0.201458	0.186821	0.159932	0.146294	0.187138	0.171992	0.154406	0.170295	0.145168	0.253661	0.185298	0.168554	0.195989	0	0.211195	0.156977	0.207723	0.165807	0.144097	0.184849	0.143054	0.14562	0.177352	0	0.13714	0.175912	0.211108	0.176602	0.17889	0.16424	0.192107	0.159847	0.141569	0.150113	0.183191	0	0.160083	0.268561	0.190088	0.23797	0.249709	0.16985	0.124754	0.0892071	0.0943042
CDCP1	0.0122148	0.00747342	0.014364	0.0104294	0.0102916	0.00176918	0.00327267	0.00847757	0.0115909	0.00392774	0.00142362	0.0015929	0.00564672	0.0110452	0.00427801	0.0299937	0	0.0146159	0.015815	0.00897262	0.0197892	0.0075514	0.0236126	0.0356483	0.00795166	0.00817808	0	0.00352739	0.0291328	0.00425798	0	0.0474898	0.00576707	0.00313455	0	0.00604684	0.00626014	0.00375198	0	0.00790079	0.00625692	0.00282381	0.0593484	0.0153216	0.00524877	0.0146072	0.00260663	0.0136776
TMEM158	0.0250545	0.0582145	0.0607333	0.0559152	0.0714148	0.0717871	0.0947395	0.0874714	0.0730382	0.0333682	0.0389706	0.0264478	0.0822129	0.0936425	0.0280546	0.0978515	0	0.0592589	0.114718	0.0631572	0.096335	0.0235119	0.015865	0.0369862	0.0819271	0.0754596	0	0.0419011	0.0404984	0.0336178	0.0672191	0.0962851	0.0520681	0.0299163	0.00976262	0.0348244	0.0613819	0.0367159	0	0.043283	0.0582896	0.0197009	0.0423637	0.106069	0.0451338	0.0450558	0.0183572	0.0218889
LARS2	0.312597	0.326703	0.227559	0.418479	0.341904	0.37895	0.260839	0.287276	0.243428	0.230993	0.285534	0.250008	0.363515	0.304356	0.260193	0.326904	0	0.341669	0.319426	0.331434	0.266239	0.184388	0.395801	0.196153	0.310757	0.34118	0	0.407274	0.458628	0.393551	0.401474	0.301798	0.250067	0.25476	0.376139	0.229323	0.248359	0.27592	0	0.345914	0.397656	0.414022	0.377591	0.450822	0.245045	0.189675	0.128959	0.274144
LIMD1	0.0259012	0.0455979	0.0397518	0.061618	0.0379766	0.0267899	0.0348375	0.0427858	0.039553	0.0287956	0.0279445	0.0237785	0.038832	0.0257196	0.0434702	0.0466545	0	0.0449431	0.033069	0.0208921	0.0341451	0.0246689	0.0866856	0.0444959	0.0235191	0.0373607	0	0.0307716	0.0724261	0.0491801	0.0417353	0.0611788	0.0318695	0.0155899	0.0320412	0.0322844	0.026811	0.0353411	0	0.0301166	0.0283162	0.0323783	0.058733	0.036671	0.0167214	0.0296742	0.0455423	0.256015
SACM1L	0.301632	0.2879	0.222149	0.412994	0.367429	0.337568	0.311193	0.259216	0.227978	0.203045	0.282435	0.222646	0.376997	0.249417	0.220506	0.302839	0	0.30836	0.308268	0.268311	0.271261	0.173586	0.301636	0.2062	0.285059	0.300972	0	0.436932	0.485445	0.408521	0.318322	0.307447	0.218445	0.237828	0.282221	0.202911	0.219267	0.260632	0	0.304975	0.274766	0.296651	0.390086	0.428462	0.296411	0.16299	0.144441	0.233233
SLC6A20	0.0820895	0.0962834	0.0553005	0.0792014	0.0638242	0.0643194	0.075607	0.0566641	0.101555	0.0786276	0.074743	0.0505197	0.0942401	0.0832682	0.0773646	0.115845	0	0.0935297	0.0769194	0.124306	0.0854075	0.0601234	0.0518191	0.0720207	0.0804707	0.0993438	0	0.120251	0.0886279	0.065901	0.13123	0.119967	0.0907881	0.0625187	0.0753305	0.133168	0.0714583	0.0938956	0	0.141834	0.151571	0.078537	0.115498	0.0646021	0.0744923	0.128906	0.0740916	0.1613
LZTFL1	0.211825	0.19531	0.188128	0.339272	0.283496	0.318679	0.270792	0.246738	0.184614	0.198286	0.266025	0.197772	0.321674	0.202985	0.191734	0.220521	0	0.216451	0.311452	0.189749	0.197198	0.171376	0.265328	0.145799	0.258807	0.253985	0	0.36357	0.383482	0.306543	0.310812	0.257222	0.198745	0.215674	0.272384	0.198193	0.261299	0.252749	0	0.269158	0.278595	0.228229	0.239967	0.449911	0.315349	0.169361	0.105457	0.236107
CCR9	0.00965425	0.00474866	0.00892639	0.0106007	0.00351268	0.00449895	0.00198675	0.00858503	0.0134962	0.00768945	0.0121933	0.00097062	0	0.0159792	0.00436035	0.0257551	0	0.0121829	0.0100602	0.00104694	0.00488575	0.00247159	0.00299603	0.0132628	0.00451869	0.00517179	0	0.0043886	0.0299253	0.0170905	0.0012405	0.00798797	0.0143924	0	0.00280018	0.00641723	0.00865721	0.00477924	0	0.00823168	0.0073461	0.0112572	0.0128498	0	0.00783139	0.0106753	0.00436191	0.00487863
FYCO1	0.00629942	0.0150835	0.0147939	0.0248951	0.0156709	0.01555	0.0354684	0.0249844	0.0174061	0.0200522	0.0135424	0.0103382	0.0238789	0.00669643	0.0161117	0.0147302	0	0.00958477	0.0217231	0.00806131	0.00774406	0.0139549	0.0298532	0.0161155	0.0106287	0.0224954	0	0.0303917	0.0157373	0.0368759	0.0182532	0.0254033	0.0148583	0.0601462	0.0205593	0.0141497	0.021838	0.0390861	0	0.00851971	0.0174722	0.0110283	0.0374559	0.0241739	0.0187575	0.0204781	0.0149658	0.00972787
XCR1	0	0	0.000176614	0	0	0	0	0	0.000306226	0	0	0	0	0	0	0.0027617	0	0.000955601	0	0	0	0.000109493	0	0.000678987	0	0	0	0	0	0.0016984	0.00287156	0	0.00037392	0	0	0.000579449	0	0.000433346	0	0	0	0.000800484	0	0.00361548	0	0.00210235	0	0.00619383
CCR3	0.00394546	0.00318981	0.010623	0.0166115	0.00227145	0.00257334	0.00312002	0.0080394	0.00198335	0.00275956	0.00544575	0.000475165	0.00537024	0.0137838	0.00868224	0.0134068	0	0.0137002	0.00707965	0.00392552	0.00786737	0.00792287	0.00411185	0.00309498	0.00475171	0.0123866	0	0.00164067	0.0133968	0.0139706	0.0164249	0.00651911	0.00352299	0.00645991	0.00144111	0.00441776	0.00350182	0.00749142	0	0.00313945	0.00168381	0.00163319	0.00918174	0	0.00667129	0.00666878	0.00253918	0.0258891
CCR1	0.000518046	0	0	0.00262061	0.00107804	0	0	0.00143903	0.000139009	0	0	0	0	0.00552935	0.00203824	0	0	0	0	0	0	0.000416185	0	0	0.0005555	0	0	0.00326836	0.0014276	0.00146554	0	0	0.00124928	0	0	0	0.000315756	0.000366214	0	0.000606714	0	0.00248289	0	0.00183801	0	0	0	0.000969959
CCR5	0	0	0.00013014	0	0	0	0	0	0.000507174	0.00100777	0	0	0	0	0	0	0	0	0	0	0	0	0	0	0	0	0	0	0	0	0	0	0	0	0	0	0	0	0	0.000448786	0	0	0	0	0	0	0	0
CCRL2	0	0	0	0	0	0	0	0	0.00028042	0	0	0	0	0	0	0	0	0	0	0	0	0	0	0	0	0	0	0	0	0	0	0	0.000285529	0	0	0	0	0	0	0	0	0	0	0	0	0	0	0.0027016
LTF	0.00238013	0.0020126	0.00222306	0.0150219	0.00401866	0	0	0.00080556	0.000784962	0.00121416	0.00217615	0.00197377	0	0	0.000458511	0.00112617	0	0	0.00502739	0.00345902	0.00225846	0.000775454	0	0.000954195	0.00321302	0	0	0	0.00527735	0.00142936	0.00755132	0.00643774	0.00113158	0.00180313	0	0.000729498	0.00113676	0.000175172	0	0.00202995	0	0	0.00409358	0.00761106	0	0	0	0.00455778
LRRC2	0.151119	0.218478	0.22391	0.238037	0.196156	0.173207	0.245266	0.192938	0.183953	0.158095	0.279457	0.192934	0.23506	0.23472	0.131025	0.207222	0	0.316432	0.282762	0.171352	0.156681	0.196633	0.14527	0.150462	0.160074	0.152276	0	0.197458	0.147831	0.295982	0.213618	0.264048	0.172432	0.282755	0.167538	0.194787	0.231781	0.292656	0	0.238981	0.358126	0.228995	0.315913	0.287931	0.180063	0.150806	0.07247	0.117757
TDGF1	0	0	0.00179823	0.00326504	0.00496672	0	0	0.000384089	0.000786662	0.00060858	0.000714825	0	0	0	0.00132263	0	0	0.00163382	0	0.000738116	0	0.000428177	0	0.00124907	0	0.000498273	0	0	0.00610253	0	0.00526072	0	0.000170875	0	0.000819168	0.000373307	0.00030358	0	0	0.00172578	0.00364163	0	0.00132407	0	0	0	0	0.00269709
FAM240A	0	0	0.00111205	0.00276639	0.00413388	0	0	0	0.000255733	0	0	0	0	0.0052701	0	0	0	0.00096842	0	0	0.000802216	0.000344521	0	0	0	0	0	0.00169736	0.000921932	0	0	0.00112129	0.000559736	0	0.00376694	0.00078507	0	0	0	0.000804327	0	0	0.00394594	0	0	0	0.00192916	0
ALS2CL	0.136976	0.189692	0.119269	0.11753	0.0961184	0.172061	0.0817674	0.178333	0.170166	0.126658	0.103433	0.118128	0.152132	0.161793	0.131982	0.0838331	0	0.182852	0.124398	0.118885	0.143425	0.11387	0.0979612	0.112764	0.120901	0.131821	0	0.243385	0.173089	0.215935	0.226505	0.173376	0.163232	0.125159	0.105031	0.105842	0.115073	0.172208	0	0.202604	0.169489	0.084232	0.185549	0.31637	0.154138	0.0385814	0.0629244	0.201429
TMIE	0.00992483	0.029845	0.031248	0.0398939	0.0227971	0.0176461	0.0329059	0.0440833	0.0363578	0.0159689	0.0246697	0.0166934	0.0453418	0.0217715	0.0128097	0.018198	0	0.0279916	0.0387529	0.00935229	0.0167867	0.0191375	0.0508227	0.0462152	0.0258078	0.0164843	0	0.0216556	0.0421874	0.0208798	0.0577363	0.0256494	0.0272309	0.0140613	0.00581387	0.0121239	0.0277604	0.0258342	0	0.0203264	0.0124303	0.0128356	0.0460263	0.0362321	0.0162469	0.0140933	0	0.0867677
PRSS50	0.000863125	0.00209605	0.00359658	0.00463874	0.00637107	0.00201996	0.00239076	0.00211099	0.00243551	0.0016336	0.00119585	0	0.01567	0	0.00045056	0.00883699	0	0.00531283	0.00127316	0.00109249	0.00193657	0.00594703	0	0.00315786	0.00142381	0	0	0.00567038	0.00713252	0.00651786	0.00138073	0	0.00182081	0	0	0.00150055	0.00251594	0.000831892	0	0.000231243	0	0.00184771	0.00822647	0	0.00312899	0.00455479	0	0.0381746
MYL3	0.000930414	0.000673039	0.000486128	0	0	0	0	0	0	0	0	0	0	0	0	0	0	0	0	0	0	0.000885219	0	0	0.000980431	0	0	0	0	0	0	0.00141813	0.000330389	0	0	0	0	0.000218096	0	0	0	0	0.00408974	0	0	0	0	0.0134998
PTH1R	0.170646	0.01518	0.0147365	0.0210876	0.0158109	0.0113168	0.0245386	0.029071	0.0181005	0.0179132	0.0091218	0.0172744	0.042062	0.0100259	0.023502	0.0186197	0	0.0272303	0.0151235	0.0209556	0.0244991	0.0114877	0.00633516	0.0112913	0.0147782	0.0219134	0	0.0107567	0.0197538	0.0162908	0.0379779	0.029091	0.0222894	0.0238545	0.0181182	0.016265	0.023439	0.0185657	0	0.0101443	0.00873646	0.0103589	0.0181584	0.0775197	0.0268571	0.0112017	0.00691683	0.0573908
CCDC12	0.154558	0.199771	0.175385	0.286245	0.23388	0.195157	0.180939	0.227666	0.208092	0.151003	0.156211	0.139254	0.253775	0.276228	0.21771	0.285106	0	0.257614	0.264468	0.205782	0.223287	0.150069	0.295337	0.160092	0.127731	0.170463	0	0.191628	0.278097	0.237015	0.222719	0.259427	0.175041	0.178792	0.131783	0.13911	0.196246	0.184397	0	0.226776	0.285256	0.188178	0.315087	0.181557	0.160961	0.148098	0.0879043	0.164125
NBEAL2	0.088178	0.0827687	0.0586951	0.0673222	0.0756563	0.0833489	0.0685958	0.0792964	0.0864141	0.0281901	0.0424599	0.0459328	0.0886298	0.0750349	0.0990529	0.0680881	0	0.0681637	0.0693314	0.0769131	0.0650716	0.0365549	0.0536227	0.0619649	0.0564564	0.040988	0	0.0870178	0.0714116	0.118871	0.120333	0.089264	0.0763178	0.0387758	0.0256083	0.0507514	0.0677645	0.0951083	0	0.0882302	0.0900563	0.0601621	0.118312	0.136377	0.100778	0.039341	0.0523046	0.0407655
SETD2	0.338943	0.380705	0.225488	0.43626	0.392186	0.447686	0.224109	0.233098	0.193299	0.228586	0.295103	0.287322	0.710415	0.276157	0.203672	0.242293	0	0.305017	0.31572	0.372346	0.286976	0.132168	0.645282	0.11503	0.337989	0.43026	0	0.517131	0.58357	0.607728	0.461673	0.276792	0.222317	0.20927	0.447828	0.202073	0.179127	0.254588	0	0.349656	0.475947	0.362892	0.465532	0.73939	0.333277	0.115228	0.104436	0.347967
KIF9	0.19022	0.246316	0.179394	0.29603	0.235774	0.153311	0.124593	0.213113	0.198994	0.136621	0.168911	0.157989	0.225083	0.233361	0.232127	0.222175	0	0.236827	0.191271	0.237643	0.239655	0.146677	0.203143	0.186838	0.128848	0.178601	0	0.178992	0.288574	0.203261	0.16541	0.227576	0.165251	0.144082	0.138567	0.163368	0.155776	0.177887	0	0.160185	0.237068	0.124047	0.27732	0.164522	0.0892347	0.147422	0.106328	0.320067
KLHL18	0.263137	0.274759	0.212376	0.273884	0.252701	0.248278	0.24747	0.253103	0.228815	0.22777	0.242185	0.210669	0.422713	0.244581	0.254289	0.238654	0	0.31328	0.243338	0.260942	0.252962	0.170642	0.398602	0.170294	0.215485	0.242007	0	0.263911	0.280521	0.349174	0.350652	0.256012	0.214368	0.253267	0.208571	0.195254	0.235535	0.235455	0	0.307525	0.390107	0.214125	0.298995	0.398811	0.2187	0.178096	0.133234	0.438523
PTPN23	0.148533	0.141363	0.118609	0.176564	0.179307	0.171295	0.142982	0.177914	0.149804	0.11938	0.124283	0.125514	0.209235	0.130742	0.149856	0.160586	0	0.17337	0.182058	0.19498	0.160519	0.110114	0.154978	0.097395	0.151415	0.153725	0	0.191685	0.194995	0.163991	0.227027	0.1981	0.138319	0.0843457	0.117202	0.102238	0.136991	0.148584	0	0.1608	0.198023	0.126201	0.1884	0.202852	0.154483	0.103879	0.0833282	0.110091
SCAP	0.319587	0.329782	0.231601	0.405931	0.367468	0.344025	0.276609	0.287559	0.251912	0.221019	0.285367	0.216662	0.477673	0.344905	0.293954	0.326452	0	0.355987	0.322964	0.312387	0.300073	0.185812	0.476237	0.192138	0.28092	0.337492	0	0.346821	0.365313	0.426332	0.427224	0.283107	0.23993	0.217416	0.264866	0.233735	0.236695	0.285517	0	0.317213	0.400673	0.276648	0.377684	0.450139	0.297241	0.162912	0.0827527	0.235862
ELP6	0.139045	0.129598	0.137921	0.213062	0.146961	0.125741	0.0691501	0.157241	0.159788	0.141804	0.107243	0.11805	0.207884	0.244521	0.169855	0.211738	0	0.228914	0.19185	0.150448	0.168551	0.124596	0.171095	0.133237	0.102626	0.127894	0	0.118484	0.251413	0.133781	0.170638	0.209075	0.12152	0.0678517	0.13403	0.109991	0.110428	0.126005	0	0.156691	0.23077	0.15259	0.289529	0.12317	0.0986441	0.0967574	0.131388	0.0667442
CSPG5	0.143913	0.163782	0.142819	0.145113	0.131224	0.170497	0.145419	0.179432	0.158182	0.110491	0.161581	0.113922	0.254452	0.181986	0.142933	0.200999	0	0.200149	0.226305	0.20705	0.182157	0.10481	0.148534	0.110367	0.218701	0.183082	0	0.191927	0.204829	0.137867	0.192075	0.220887	0.138677	0.135527	0.100656	0.0976836	0.15938	0.155182	0	0.214051	0.160184	0.119879	0.194611	0.177604	0.213941	0.0901273	0.0578506	0.091704
SMARCC1	0.37222	0.392208	0.249128	0.502687	0.421729	0.43489	0.367432	0.300425	0.254408	0.250014	0.356736	0.287167	0.532495	0.289754	0.288231	0.340833	0	0.395351	0.382596	0.362469	0.35257	0.213983	0.561299	0.202766	0.333381	0.419872	0	0.498403	0.571191	0.519906	0.470611	0.314792	0.289244	0.317616	0.452414	0.267525	0.256998	0.282592	0	0.365516	0.484064	0.425696	0.504667	0.510922	0.351515	0.157064	0.146569	0.331815
DHX30	0.351961	0.377645	0.239766	0.447296	0.357466	0.354742	0.255023	0.279781	0.240376	0.235826	0.314561	0.243595	0.466878	0.272969	0.256162	0.305755	0	0.332448	0.333838	0.353546	0.296032	0.193021	0.469822	0.160161	0.277449	0.355229	0	0.374512	0.552192	0.474077	0.438663	0.308825	0.24104	0.223303	0.369117	0.189638	0.239466	0.253399	0	0.314968	0.432626	0.351964	0.471761	0.415262	0.31781	0.150087	0.158133	0.172709
MAP4	0.356349	0.414923	0.279375	0.544905	0.431787	0.418347	0.31866	0.314048	0.275684	0.264769	0.370268	0.304105	0.621943	0.374256	0.3082	0.398846	0	0.395127	0.385543	0.391379	0.364258	0.221843	0.604186	0.227386	0.372272	0.426369	0	0.510053	0.529589	0.555746	0.517872	0.344337	0.301129	0.257202	0.484552	0.267701	0.285468	0.328709	0	0.374534	0.503054	0.355341	0.500644	0.606117	0.337795	0.192618	0.204515	0.340177
CDC25A	0.00519905	0.00392424	0.00142102	0.00481432	0.0046739	0.00421065	0.00813647	0.00551666	0.00598962	0.00253164	0.00107011	0.00358948	0	0	0.000906137	0	0	0.003621	0.00410612	0.00485366	0.00467895	0.00211677	0	0.000643134	0.00281473	0.00980253	0	0	0.00961882	0.00678498	0	0.00153614	0.000588626	0.00814602	0.00507322	0.000259237	0.0016801	0.00295396	0	0.00376271	0	0.00165718	0.0080818	0	0.000685593	0	0	0.00649045
ZNF589	0.282929	0.233453	0.214204	0.36085	0.36793	0.234681	0.164704	0.237168	0.241155	0.218186	0.253047	0.237253	0.376451	0.273714	0.278955	0.343599	0	0.339743	0.259508	0.321656	0.278146	0.176332	0.383146	0.199254	0.198304	0.237176	0	0.3354	0.27945	0.371492	0.314576	0.285756	0.20988	0.193101	0.224105	0.209367	0.191625	0.236956	0	0.236065	0.366228	0.253846	0.36153	0.271953	0.196003	0.177525	0.148809	0.256499
NME6	0.0458754	0.0385914	0.0432252	0.0887786	0.0504971	0.0511437	0.0430815	0.050685	0.0565304	0.048528	0.0305477	0.0482807	0.0632743	0.0935749	0.0503036	0.0583787	0	0.0591328	0.0649591	0.0371228	0.040311	0.0471151	0.0313631	0.048992	0.0216576	0.0424268	0	0.0182696	0.0578125	0.0510908	0.0721548	0.0786971	0.0407704	0.0586855	0.015196	0.0220929	0.0519521	0.0453356	0	0.0621521	0.0552614	0.0305156	0.0555084	0.0170723	0.0465707	0.0538507	0.0133307	0.0246389
SPINK8	0.00612663	0.00403565	0.0320659	0.101305	0.0768634	0.019506	0.0154246	0.0306347	0.0390645	0.00770706	0.00723606	0.00766483	0.00197091	0.0916062	0.0214654	0.107401	0	0.0471704	0.0430359	0.0285361	0.0531481	0.0364677	0.00472073	0.0674877	0.00556157	0.0105694	0	0.00794522	0.0822859	0.018961	0.00669716	0.064525	0.0105289	0.0124582	0.00427273	0.0151543	0.0136532	0.0102164	0	0.0150279	0.0177418	0.00958108	0.0813796	0.0177496	0.00426752	0.0374367	0.0104919	0.0102079
FBXW12	0.0430715	0.0517883	0.0374232	0.0446213	0.0691064	0.0476061	0	0.0389372	0.0457659	0.0232022	0.041776	0.0439434	0.0662839	0.0349482	0.0447347	0.0580088	0	0.0500421	0.0313838	0.0488722	0.0505786	0.0367531	0.0518993	0.0295728	0.0424268	0.0318734	0	0.0674774	0.0645246	0.03516	0.0234799	0.048789	0.0312032	0.0118699	0.03428	0.0436544	0.0163744	0.0313244	0	0.0186454	0.0578298	0.0480037	0.0373367	0.0404579	0.0332269	0.0462764	0.0241126	0.0112772
PLXNB1	0.0181311	0.0272667	0.0156232	0.0176871	0.0265792	0.0188861	0.0279802	0.017865	0.0208558	0.00639896	0.0064894	0.0111493	0.0395275	0.0147574	0.013306	0.00895819	0	0.0116399	0.0117297	0.014251	0.0165462	0.00735381	0.0128484	0.0115484	0.0279912	0.0255223	0	0.0399562	0.0372285	0.0252162	0.0542657	0.0442194	0.0201028	0.00399848	0.0142691	0.0120748	0.00968191	0.00521792	0	0.00979763	0.0121188	0.00559171	0.0117492	0.0254694	0.00492959	0.0168	0.00977696	0.014711
CCDC51	0.0293991	0.0240644	0.0283071	0.0272192	0.0316179	0.0134059	0.0375657	0.0407506	0.0327242	0.00891386	0.0156277	0.0145672	0.0136563	0.0563697	0.0236825	0.049015	0	0.0345109	0.0561266	0.0143523	0.0238895	0.0184253	0.0190707	0.0236688	0.0331462	0.021289	0	0.0150555	0.0287794	0.0275354	0.0144282	0.0337858	0.0211936	0.00180313	0.00351711	0.0133772	0.0348488	0.0300741	0	0.0200755	0.0169713	0.0200256	0.0286837	0.0290542	0.0217593	0.0181458	0.00456026	0.0197559
TMA7	0.186569	0.164218	0.214468	0.426052	0.299116	0.313382	0.281546	0.290368	0.194005	0.144417	0.172882	0.120738	0.218028	0.249322	0.151469	0.234224	0	0.235335	0.337742	0.151241	0.234253	0.140029	0.157807	0.147358	0.254081	0.185051	0	0.384161	0.539414	0.239153	0.254554	0.270627	0.18379	0.181275	0.109887	0.0917466	0.239355	0.213552	0	0.237969	0.186006	0.199649	0.35942	0.224318	0.258707	0.156587	0.0563352	0.119733
ATRIP	0.0497954	0.0664949	0.0577644	0.0677886	0.0510474	0.0472886	0.0365133	0.0638789	0.0561508	0.0510112	0.0404967	0.0470396	0.0544948	0.0914626	0.0461146	0.0725628	0	0.0686442	0.0866317	0.0705299	0.0652498	0.0606772	0.0262133	0.0592685	0.0396229	0.07769	0	0.0574384	0.0816238	0.0728393	0.0348523	0.0914395	0.0550555	0.0461591	0.085231	0.0452212	0.043535	0.0428036	0	0.0729587	0.0611237	0.050779	0.0783193	0.0276792	0.0373853	0.0334549	0.0312417	0.0396524
SHISA5	0.11291	0.117632	0.120535	0.152327	0.162842	0.133476	0.193734	0.151478	0.102629	0.116076	0.090807	0.100076	0.129491	0.121811	0.102158	0.114242	0	0.111725	0.199512	0.105673	0.134813	0.0964411	0.176642	0.0707233	0.172115	0.159279	0	0.196606	0.200639	0.0830878	0.154575	0.165885	0.1258	0.140349	0.080386	0.0626731	0.145533	0.136387	0	0.153715	0.0633943	0.108899	0.173501	0.142786	0.173144	0.123412	0.0276562	0.220096
PFKFB4	0.0728295	0.0862102	0.0626853	0.0838028	0.0685861	0.0656782	0.0673188	0.0945022	0.0776737	0.0871572	0.0643492	0.0412661	0.0694754	0.0845946	0.104639	0.0756266	0	0.0978421	0.0597937	0.0823331	0.0867926	0.0595564	0.106486	0.0735279	0.0632569	0.0901501	0	0.0618359	0.0785511	0.0700141	0.121168	0.0898086	0.0575939	0.0443422	0.0693229	0.0677164	0.0605908	0.085236	0	0.0884586	0.145193	0.0594738	0.0701353	0.0703967	0.0760163	0.0583576	0.0973344	0.320988
COL7A1	0.0622334	0.103961	0.0369274	0.0369925	0.0692698	0.0657771	0.0920243	0.0765848	0.0446483	0.0329329	0.0359103	0.0373718	0.0448109	0.0577391	0.0608273	0.0282668	0	0.0534416	0.0358599	0.0596775	0.055212	0.0373421	0	0.0193094	0.0496342	0.0550261	0	0.133822	0.0813361	0.102677	0.100976	0.0784941	0.0777027	0.0330215	0.0331494	0.0518633	0.0579546	0.047784	0	0.0684687	0.0602937	0.115626	0.0743341	0.104529	0.0547747	0.013959	0.0166948	0.114215
UQCRC1	0.151765	0.161175	0.158258	0.239691	0.187178	0.190605	0.213808	0.202706	0.178239	0.101555	0.137473	0.0993102	0.21743	0.25461	0.149221	0.246374	0	0.235104	0.226309	0.182504	0.176087	0.123048	0.223591	0.144521	0.248166	0.188011	0	0.228551	0.330485	0.1764	0.219893	0.205476	0.152473	0.100338	0.198576	0.121891	0.158569	0.162157	0	0.186259	0.195091	0.199897	0.279115	0.316728	0.182316	0.124181	0.0816634	0.196402
SLC26A6	0.0348534	0.0479801	0.0202415	0.0245736	0.0451067	0.0427035	0.0239033	0.0279366	0.0354926	0.0237479	0.0193946	0.0108115	0.0746644	0.0297216	0.0375064	0.0432586	0	0.0238946	0.0234563	0.0442942	0.0409233	0.0116922	0.0135704	0.0272951	0.0510074	0.035837	0	0.0444395	0.0366772	0.0408605	0.0278098	0.0183003	0.0305972	0.00981792	0.00932981	0.0141238	0.0312435	0.045074	0	0.0271648	0.0321357	0.00573316	0.0395063	0.0831778	0.0247062	0.0155176	0.0250522	0.0428151
CELSR3	0.146465	0.156581	0.0918345	0.138254	0.157466	0.138679	0.165458	0.119202	0.112304	0.0631195	0.116426	0.0750391	0.19947	0.136178	0.126492	0.0818195	0	0.110849	0.120391	0.16772	0.130498	0.0717426	0.12639	0.0586778	0.129069	0.133808	0	0.192841	0.163645	0.149234	0.234274	0.178295	0.113479	0.125742	0.0876586	0.0655008	0.126606	0.1508	0	0.154993	0.162987	0.144382	0.157755	0.195025	0.161853	0.0710951	0.04471	0.172161
NCKIPSD	0.22997	0.185562	0.169526	0.191161	0.200357	0.217174	0.203276	0.198615	0.14275	0.125259	0.118069	0.146584	0.27259	0.176839	0.147115	0.119189	0	0.152777	0.232356	0.153412	0.139313	0.124701	0.206472	0.0961362	0.202903	0.122741	0	0.34456	0.366163	0.253496	0.254832	0.187854	0.175424	0.165854	0.137567	0.124408	0.170882	0.186021	0	0.210888	0.137697	0.196728	0.281312	0.374841	0.23898	0.110024	0.060714	0.165565
IP6K2	0.280679	0.323353	0.231161	0.324575	0.30405	0.302198	0.279769	0.26164	0.217785	0.208578	0.217931	0.242488	0.422158	0.25374	0.250562	0.260992	0	0.279136	0.309365	0.30281	0.269294	0.156842	0.432492	0.162208	0.26587	0.320043	0	0.384838	0.382871	0.369923	0.41997	0.305393	0.217437	0.263088	0.249044	0.206715	0.219313	0.29	0	0.319461	0.368497	0.281791	0.385889	0.445972	0.29016	0.162086	0.107203	0.308974
PRKAR2A	0.389237	0.408687	0.280902	0.535413	0.44583	0.441189	0.250876	0.329338	0.280879	0.307313	0.370005	0.331195	0.602703	0.309047	0.338377	0.374102	0	0.408254	0.327885	0.42581	0.350477	0.215775	0.626682	0.224443	0.358106	0.434635	0	0.49669	0.606635	0.55536	0.513232	0.299135	0.262635	0.248262	0.49161	0.227536	0.266108	0.328645	0	0.398753	0.497425	0.440175	0.515366	0.693092	0.364804	0.177664	0.134446	0.332056
SLC25A20	0.0477161	0.0846576	0.0441425	0.0799364	0.0609088	0.0547254	0.0172312	0.043345	0.0414555	0.036139	0.0234718	0.0303397	0.0622959	0.0472802	0.0555581	0.0528617	0	0.0465747	0.0639333	0.0648289	0.0298831	0.0320209	0.0673923	0.0263475	0.0310063	0.0409588	0	0.025395	0.0654592	0.0381537	0.0617771	0.0490365	0.0370054	0.0194862	0.0628556	0.0305299	0.0369868	0.0469067	0	0.0549961	0.0368593	0.0284273	0.0558954	0.0561506	0.0345508	0.0228807	0.0149685	0.0510609
ARIH2OS	0.0159722	0.012892	0.0140929	0.0203695	0.0142869	0	0.0236486	0.0477821	0.0376027	0.0141387	0.00482117	0.00694891	0.00275958	0.0900935	0.0352208	0.0658086	0	0.0426059	0.0229523	0.0202896	0.0241977	0.025424	0.0103366	0.0273949	0.00393238	0.00731273	0	0.00841439	0.0187588	0.00665788	0.00799726	0.0449543	0.0195465	0.0184922	0.0133971	0.01504	0.0318616	0.0361068	0	0.0348207	0.0372148	0.0139019	0.0563984	0.00655296	0.00438156	0.020518	0.0199337	0.0649911
ARIH2	0.329078	0.342212	0.247344	0.476664	0.391694	0.364684	0.298931	0.29004	0.25916	0.254551	0.326475	0.26492	0.611405	0.25448	0.251231	0.341267	0	0.375471	0.330519	0.332768	0.334091	0.179826	0.548622	0.199687	0.274848	0.363917	0	0.442104	0.497191	0.479341	0.436108	0.306002	0.268215	0.193357	0.381666	0.233726	0.249555	0.30054	0	0.358902	0.425984	0.359075	0.455451	0.523168	0.321335	0.18897	0.153459	0.243993
P4HTM	0.343386	0.34928	0.254814	0.461387	0.374399	0.4482	0.271791	0.316501	0.248135	0.262213	0.30448	0.238817	0.587315	0.330931	0.28049	0.35311	0	0.350926	0.357888	0.350835	0.316712	0.184039	0.442899	0.216197	0.333118	0.379309	0	0.466774	0.554069	0.530098	0.445683	0.309136	0.247823	0.265963	0.327528	0.209383	0.278715	0.278329	0	0.363226	0.414794	0.365436	0.462455	0.517183	0.314279	0.170342	0.110822	0.119237
WDR6	0.113647	0.227311	0.118293	0.209591	0.144216	0.169054	0.224414	0.165303	0.128361	0.100711	0.118728	0.114772	0.267624	0.113007	0.124038	0.131856	0	0.140423	0.148544	0.15487	0.154885	0.0929072	0.115628	0.085785	0.173735	0.189786	0	0.28806	0.192401	0.242002	0.253453	0.161669	0.140378	0.109267	0.0691239	0.0951526	0.162342	0.177478	0	0.17727	0.193491	0.110682	0.146138	0.355051	0.199828	0.0643844	0.030541	0.308326
DALRD3	0.0990087	0.0797061	0.100706	0.231513	0.103923	0.126991	0.070385	0.106928	0.128229	0.0593584	0.058641	0.0443378	0.0856541	0.238529	0.0980507	0.206647	0	0.203719	0.136727	0.097615	0.112618	0.0847857	0.0698008	0.103361	0.067967	0.063447	0	0.0782224	0.206533	0.118177	0.0934193	0.182054	0.075359	0.0828385	0.0375936	0.0669092	0.109767	0.0803739	0	0.110968	0.1305	0.0768877	0.236571	0.0614856	0.0839526	0.062307	0.061806	0.0603836
NDUFAF3	0.0562872	0.0537943	0.0840283	0.111386	0.0661283	0.06821	0.154942	0.122358	0.0579104	0.0354148	0.0395928	0.0305766	0.0853009	0.10254	0.0353397	0.0985307	0	0.0794234	0.167751	0.0431801	0.0734158	0.0433247	0.0796998	0.051209	0.142747	0.0393043	0	0.0453206	0.168951	0.0567988	0.0604332	0.0835702	0.0481244	0.0318359	0.0134062	0.0167745	0.0807584	0.0665786	0	0.0927396	0.0489937	0.0711049	0.0985866	0.0927563	0.0869024	0.0338035	0.0243594	0.0461793
IMPDH2	0.0284083	0.0368674	0.0240778	0.0499901	0.0164991	0.0379771	0.0335443	0.03806	0.0340352	0.0122981	0.0169482	0.0116225	0.0203184	0.0251172	0.0333655	0.025174	0	0.0236195	0.0445312	0.0324976	0.0512373	0.0127436	0	0.0321832	0.0432258	0.0313922	0	0.0238565	0.027556	0.0409032	0.0366822	0.0303801	0.0229516	0.0168879	0.00990782	0.0190246	0.0317972	0.0326043	0	0.0373004	0.0379877	0.00638051	0.033751	0.0388253	0.0458242	0.0152173	0.0108651	0.0822719
QRICH1	0.342923	0.380669	0.244708	0.486563	0.402711	0.337556	0.222731	0.278453	0.252581	0.248986	0.31265	0.271049	0.557885	0.293916	0.301363	0.331561	0	0.360983	0.358548	0.3963	0.313142	0.170764	0.589934	0.188607	0.26732	0.426011	0	0.385227	0.499068	0.508576	0.437341	0.302537	0.256665	0.236276	0.426045	0.262115	0.250732	0.28119	0	0.352642	0.438387	0.347679	0.450924	0.447586	0.275467	0.200752	0.149931	0.221675
QARS	0.0803213	0.0645889	0.0570393	0.0871941	0.103066	0.100509	0.0821062	0.0874023	0.0625295	0.029976	0.0520714	0.0434014	0.11729	0.0893345	0.0792392	0.0988489	0	0.0949027	0.0913955	0.0603193	0.0823636	0.0499485	0.0134877	0.0370759	0.0735957	0.0699135	0	0.0852131	0.0856154	0.0774434	0.0705728	0.0866349	0.0446821	0.0232256	0.0354357	0.0448516	0.0588526	0.0671798	0	0.053991	0.109923	0.074803	0.0890907	0.0981319	0.0651014	0.0357359	0.036708	0.0576021
USP19	0.0890171	0.0583184	0.0738675	0.0773389	0.101029	0.0919115	0.131322	0.118546	0.0929576	0.0466416	0.0527636	0.0296881	0.103811	0.0848386	0.0767643	0.0991868	0	0.0988597	0.139315	0.0894795	0.10946	0.0569659	0.0705888	0.0642909	0.0868189	0.0782232	0	0.0841283	0.132208	0.0653934	0.116889	0.122471	0.0814277	0.0708788	0.0248415	0.0334507	0.102024	0.0768409	0	0.107388	0.0921903	0.0718298	0.115545	0.0758158	0.0847505	0.0827776	0.0293585	0.0799397
LAMB2	0.00852742	0.00462488	0.00230961	0.00133336	0.00653799	0	0	0.00880688	0.00222213	0.00116782	0.00113749	0.00648031	0.0062451	0	0.00182712	0.00293912	0	0.00247976	0.0025218	0	0.00901106	0.000962265	0	0.00252842	0.00222433	0.00642941	0	0.00473552	0.00336246	0.0158742	0.00365731	0.00515089	0.00242291	0	0.00424997	0.00167611	0.0072065	0.000375206	0	0.00423503	0.00256124	0	0.00471937	0	0	0	0	0.0134303
CCDC71	0.0089071	0.0245672	0.0248969	0.0608297	0.044821	0.0151808	0.0374453	0.0439229	0.0273741	0.0167048	0.0156484	0.00778737	0.0559501	0.0445002	0.012582	0.0510221	0	0.0274236	0.05146	0.0120247	0.0228018	0.0209991	0.0107419	0.0259165	0.0162751	0.0209858	0	0.0340075	0.0497372	0.0228688	0.0505305	0.0383883	0.0217032	0.0152655	0.0123732	0.0139003	0.0321546	0.0235812	0	0.0231593	0.0289362	0.0199247	0.04419	0.0260945	0.0248206	0.0190999	0.00192916	0.023997
KLHDC8B	0.0513272	0.0430274	0.046251	0.0545851	0.0784309	0.0639488	0.0644182	0.0686404	0.0528864	0.03384	0.0338379	0.024465	0.0499261	0.10181	0.0564743	0.0665218	0	0.0759431	0.0654128	0.0835884	0.0788244	0.0287151	0.0373563	0.036599	0.064123	0.0566789	0	0.0241957	0.0625723	0.0742525	0.0572632	0.0648489	0.0435167	0.0380129	0.0169477	0.0232541	0.0503097	0.0499192	0	0.0450734	0.0396222	0.0281336	0.0832783	0.0697755	0.065033	0.0422303	0.0253247	0.0367974
C3orf84	0.00356755	0.00347746	0.00892139	0.0088886	0.00614346	0.00137221	0.00416676	0.00652548	0.00615906	0.00671288	0.00316653	0.000266587	0	0.00627483	0.00141709	0.0260817	0	0.0138474	0.0103146	0.00355349	0.00612184	0.0086283	0	0.00685333	0.00161558	0.00998566	0	0	0.0195878	0.00342372	0.00457141	0.0240504	0.00338591	0	0.00122546	0.00136373	0.00423998	0.000919176	0	0.00832194	0.00171663	0.00642158	0.0207313	0	0.00245557	0.00696258	0.00359327	0.0306726
CCDC36	0.0232951	0.0391907	0.0324816	0.0436962	0.0381531	0.0156846	0.0676279	0.0255907	0.0316878	0.0258753	0.0181235	0.0364872	0.0434432	0.033318	0.0328683	0.0344312	0	0.0349667	0.0236122	0.0207214	0.0315351	0.0247384	0.0241566	0.0189005	0.0150495	0.0232813	0	0.049865	0.0681736	0.0481777	0.0368663	0.0763355	0.0312799	0.0221942	0.019079	0.0192896	0.035951	0.0307293	0	0.0269906	0.0290434	0.0292191	0.0628941	0.0395277	0.0284528	0.0258512	0.0182778	0.295103
C3orf62	0.119394	0.124623	0.116045	0.171095	0.123864	0.126303	0.152165	0.150356	0.12006	0.140862	0.13169	0.134487	0.181477	0.165801	0.16158	0.130864	0	0.153484	0.155118	0.123899	0.160419	0.102752	0.188614	0.0835113	0.109528	0.116187	0	0.204083	0.17813	0.179279	0.16952	0.184248	0.13964	0.138211	0.0993894	0.11635	0.141703	0.132838	0	0.192969	0.186387	0.137803	0.192248	0.175592	0.156736	0.102404	0.055291	0.239654
USP4	0.355638	0.308147	0.235031	0.368504	0.335849	0.306666	0.228368	0.284417	0.246623	0.262632	0.312769	0.266667	0.596316	0.313667	0.267796	0.324162	0	0.350392	0.309126	0.343195	0.288591	0.200796	0.476474	0.17719	0.298882	0.381581	0	0.309736	0.409832	0.423516	0.423648	0.322252	0.252171	0.249062	0.364712	0.228753	0.228804	0.303437	0	0.362289	0.440186	0.315367	0.414331	0.430952	0.311419	0.158474	0.116355	0.265165
RHOA	0.283156	0.254889	0.210862	0.346624	0.302483	0.257089	0.270507	0.270649	0.202968	0.20553	0.210003	0.21863	0.394672	0.300286	0.232868	0.264367	0	0.296201	0.316158	0.265485	0.258689	0.167678	0.369103	0.174737	0.261063	0.305328	0	0.308411	0.373977	0.290414	0.322247	0.299056	0.222662	0.23004	0.269512	0.190144	0.231763	0.238025	0	0.289931	0.313326	0.267537	0.345189	0.382856	0.279883	0.177596	0.124713	0.21255
TCTA	0.131784	0.0960749	0.132164	0.189248	0.141377	0.0882284	0.117446	0.16609	0.169594	0.0626232	0.0941589	0.109412	0.105037	0.196774	0.138699	0.232409	0	0.221919	0.221527	0.111209	0.137235	0.110459	0.116582	0.13595	0.0884579	0.12481	0	0.0953316	0.16057	0.107074	0.154226	0.195335	0.120539	0.140116	0.0823227	0.100344	0.123378	0.129582	0	0.100837	0.145764	0.0667538	0.208705	0.15455	0.0979787	0.108573	0.0779809	0.0735588
AC104452.1	0.000702156	0	0.000925517	0.000601962	0.00162723	0	0	0.00124763	0	0	0	0	0	0	0	0	0	0	0.00074316	0	0.000990089	0.000628012	0	0	0.000904026	0.000998506	0	0	0	0	0	0.00220075	0.00145997	0	0.00216	0	0	0	0	0.00119854	0	0	0.000393309	0.00702279	0	0	0	0
DAG1	0.192864	0.252351	0.171966	0.298713	0.266131	0.215124	0.192167	0.194346	0.202292	0.191874	0.185426	0.168498	0.278857	0.210477	0.196902	0.240018	0	0.233521	0.235634	0.235099	0.213644	0.129421	0.325753	0.141624	0.158656	0.197633	0	0.201369	0.221149	0.240089	0.309724	0.214121	0.169625	0.193709	0.137768	0.173283	0.171265	0.179959	0	0.243205	0.266225	0.13285	0.251864	0.33212	0.177605	0.123645	0.104842	0.184565
BSN	0.384129	0.415616	0.252053	0.552043	0.449454	0.392384	0.276949	0.262418	0.184377	0.227574	0.381661	0.309097	0.696872	0.27662	0.240821	0.307049	0	0.306594	0.275934	0.387081	0.305769	0.175968	0.553855	0.168435	0.355888	0.463883	0	0.521132	0.583555	0.605556	0.446199	0.256343	0.271664	0.220514	0.424299	0.179621	0.208394	0.323371	0	0.362535	0.437855	0.403442	0.499196	0.662113	0.345755	0.142711	0.124954	0.345117
APEH	0.0769238	0.0513761	0.0573985	0.0866442	0.111501	0.0562624	0.114121	0.0794796	0.0814544	0.0323519	0.0469086	0.0431636	0.0956831	0.0886903	0.0678549	0.0709358	0	0.0651376	0.127376	0.0813253	0.0857211	0.0397647	0.0747081	0.0376149	0.125788	0.0942769	0	0.0635497	0.1035	0.092469	0.0988486	0.080033	0.0673478	0.0230659	0.0557063	0.0508939	0.0652273	0.0601234	0	0.0972446	0.0561519	0.0635494	0.0715746	0.165821	0.0909175	0.0290406	0.0339727	0.0181716
MST1	0.0368106	0.0202663	0.0113967	0.0251543	0.022471	0.0134647	0.0294749	0.0179718	0.0267733	0.00406765	0.010585	0.0139882	0.0243224	0.0125202	0.02874	0.0338905	0	0.0247479	0.0176853	0.0201679	0.0122325	0.0140817	0	0.0120994	0.0140462	0.0251842	0	0.0198324	0.0290379	0.0195823	0.0216508	0.0256901	0.01973	0.0260216	0.0036871	0.00835334	0.0250142	0.0160125	0	0.0258481	0.0506019	0.00698264	0.035029	0.00386747	0.0206397	0.0109415	0.00646838	0.0159958
RNF123	0.168019	0.16984	0.156481	0.267562	0.290119	0.197856	0.197159	0.181221	0.180874	0.120009	0.133322	0.102323	0.226218	0.236948	0.227093	0.223556	0	0.223933	0.230473	0.218137	0.217503	0.1248	0.149352	0.14934	0.147497	0.17962	0	0.206309	0.274855	0.257858	0.256553	0.220493	0.175893	0.185708	0.13562	0.138816	0.190168	0.182215	0	0.233312	0.23737	0.170795	0.253286	0.168855	0.182103	0.159676	0.118681	0.175425
GMPPB	0.0219509	0.0340195	0.0348853	0.0547171	0.0303963	0.0373606	0.0203655	0.0494033	0.0392011	0.00368818	0.0181137	0.00571497	0.0199186	0.0920244	0.0371309	0.0726278	0	0.0393633	0.0573539	0.0418491	0.0562621	0.020861	0.00947653	0.0322179	0.0370341	0.0279821	0	0.032758	0.0914305	0.037084	0.0236435	0.0590246	0.0315466	0.0126121	0.0062769	0.0233119	0.0286081	0.0238044	0	0.0464809	0.035358	0.0122546	0.062237	0.0497011	0.0296397	0.0152175	0.0238899	0.0102351
IP6K1	0.377846	0.391299	0.268306	0.475276	0.425561	0.41513	0.326916	0.282403	0.26233	0.260377	0.325878	0.281917	0.550673	0.310697	0.271809	0.379099	0	0.41203	0.32793	0.37198	0.330032	0.197277	0.563282	0.238672	0.325248	0.398606	0	0.447459	0.470913	0.483663	0.434515	0.329029	0.261361	0.353322	0.375646	0.224531	0.260804	0.315443	0	0.35085	0.462084	0.307906	0.466594	0.550041	0.320895	0.175806	0.174616	0.300709
CDHR4	0	0.000358006	0.00250247	0.00295664	0	0	0.00520534	0.00172193	0.000796769	0.00426921	0.00052314	0.00107146	0	0	0.000333525	0.00173432	0	0.00226354	0.00289427	0.00526821	0.000293774	0.0024654	0	0	0.00106183	0	0	0	0.00296412	0.0017275	0	0.00089237	0.00175292	0.00260401	0	0	0.000548714	0.00161414	0	0.00156374	0	0.00120496	0.00245986	0	0.00191976	0.000423695	0	0.0255141
INKA1	0.00948354	0.00618583	0.0132422	0.00920325	0.00987706	0.0109804	0.015279	0.0210971	0.0157993	0.00424889	0.00656013	0.00343828	0.0332948	0.0140135	0.00695288	0.0211005	0	0.0154264	0.0385006	0.00444117	0.0158479	0.00666405	0	0.0170286	0.0143534	0.00381847	0	0.0113948	0.00480453	0.00179401	0.0225546	0.0190752	0.00780488	0.00863199	0.00869035	0.0092143	0.0125535	0.0113704	0	0.0109545	0.00213541	0.00915967	0.00915589	0.0339795	0.00932857	0.0202721	0.00231403	0.00390137
UBA7	0.00473083	0.000908989	0.00280648	0	0.00697197	0.0008735	0	0.00412667	0.00236481	0	0.00136151	0.000961698	0.0117205	0	0.00289451	0	0	0	0.000864919	0.00192104	0.00292983	0.00252539	0	0.00125701	0.00160778	0	0	0.0106433	0.0131894	0.00485443	0.00151389	0.00452301	0.00222256	0	0	0.00171885	0.00118807	0.00438441	0	0.00435011	0.00266378	0.0153182	0.00448684	0.00918172	0.00357158	0.00308631	0.00301094	0.0061393
TRAIP	0.0451827	0.0282489	0.022853	0.0418195	0.06487	0.0332303	0.0316106	0.0298951	0.0280351	0.0286696	0.0135787	0.0381823	0.0631751	0.0369477	0.0514908	0.0464695	0	0.0593575	0.0345851	0.039196	0.0435516	0.0305718	0.0185488	0.0258733	0.0160763	0.019344	0	0.017674	0.049927	0.0368518	0.0474998	0.0468844	0.0282815	0.0260467	0.0223457	0.0293453	0.0151552	0.0138656	0	0.0265321	0.0255628	0.0195784	0.0441776	0.0288143	0.0198114	0.0276329	0.00922028	0.174047
CAMKV	0.330878	0.328681	0.256724	0.391391	0.435702	0.397962	0.303486	0.322688	0.254417	0.201412	0.2567	0.235309	0.444974	0.282991	0.263531	0.29472	0	0.363182	0.377809	0.357454	0.330754	0.177885	0.458444	0.201421	0.353448	0.334656	0	0.428884	0.470469	0.470521	0.426922	0.296737	0.256115	0.24052	0.210123	0.201075	0.278263	0.271335	0	0.309868	0.330324	0.298646	0.43378	0.595136	0.366336	0.128408	0.162391	0.206719
MST1R	0.00634403	0.0109618	0.00947954	0.030785	0.020518	0.012579	0.0159695	0.013062	0.0233722	0.0277642	0.0124497	0.0249239	0.0361485	0.0214671	0.0250828	0.0212797	0	0.0233133	0.009264	0.0133683	0.0175776	0.00979135	0.0398678	0.0262756	0.0069978	0.0132735	0	0.0264909	0.0134575	0.0275392	0.0131812	0.0141589	0.0173333	0.0139466	0.00819581	0.0153329	0.0121719	0.0229023	0	0.0173093	0.0260792	0.0100123	0.00392025	0.0440981	0.0158259	0.010811	0.00754802	0.0386968
MON1A	0.103514	0.121368	0.108639	0.0961749	0.113396	0.121069	0.0862906	0.124011	0.109074	0.086489	0.0715246	0.0866143	0.226593	0.165811	0.122084	0.123036	0	0.110071	0.133396	0.14221	0.112888	0.0758675	0.104215	0.067452	0.0859229	0.140223	0	0.102712	0.126469	0.103686	0.16988	0.102533	0.0810569	0.075191	0.0804803	0.0844627	0.0853851	0.0927995	0	0.102259	0.166191	0.0487103	0.0971957	0.127656	0.11829	0.0535917	0.0496681	0.0746983
RBM6	0.30419	0.319301	0.188515	0.375969	0.265772	0.347496	0.205863	0.171025	0.136721	0.136718	0.254145	0.221293	0.616627	0.1403	0.138633	0.213931	0	0.220112	0.223086	0.244546	0.243383	0.105947	0.563531	0.152879	0.284638	0.340168	0	0.480172	0.417028	0.48953	0.420312	0.174406	0.156042	0.280405	0.376042	0.147771	0.167003	0.19842	0	0.27264	0.314974	0.336475	0.317466	0.616498	0.247404	0.115069	0.0761495	0.260557
RBM5	0.365702	0.399949	0.269191	0.52876	0.413788	0.429824	0.276525	0.271146	0.238162	0.247983	0.354041	0.288896	0.545678	0.263069	0.255482	0.35872	0	0.359462	0.345186	0.364007	0.326297	0.163763	0.466322	0.210619	0.354782	0.451642	0	0.514127	0.558916	0.579523	0.440436	0.279443	0.22729	0.232208	0.397624	0.228301	0.215309	0.292587	0	0.35438	0.44173	0.376699	0.466668	0.646735	0.326502	0.183088	0.102486	0.343991
SEMA3F	0.00443518	0.00275159	0.00879624	0.0122247	0.0031761	0.00461666	0.00750265	0.0144588	0.00431018	0.00305591	0.000272847	0.00964589	0.00675794	0.0154113	0.00375371	0.00619491	0	0.00196035	0.00205298	0.000947829	0	0.0052887	0.00574292	0.00848287	0.00354039	0.00527595	0	0.016682	0.0204514	0.0081248	0.016646	0.00545563	0.00966656	0.0071163	0.0197093	0.00367779	0.00853653	0.00320804	0	0.0125991	0	0.01113	0.0280545	0.0137587	0.0205168	0.00108569	0	0.0261527
SLC38A3	0.00688693	0.00132949	0.00605698	0.0057219	0.00153937	0	0.00533273	0.00228871	0.00481636	0.00479486	0.00380657	0.000928108	0.00510683	0.00700556	0.00364099	0.00654687	0	0.00308082	0.000827082	0.000763469	0.00327053	0.00346598	0.0271919	0.00257001	0.00162576	0.00216011	0	0	0.00295421	0	0.00866014	0.00267393	0.00853341	0	0.00932407	0	0.00249186	0.00855433	0	0.00570769	0.00185596	0.00149204	0.0057348	0	0	0.00301867	0.00131246	0.00949156
GNAI2	0.188924	0.193427	0.16101	0.196892	0.187299	0.145409	0.251082	0.219959	0.159131	0.171984	0.175196	0.137079	0.340427	0.216755	0.188344	0.192745	0	0.194251	0.298857	0.207566	0.204809	0.128275	0.253825	0.126931	0.218773	0.186864	0	0.231116	0.317024	0.221637	0.258397	0.220765	0.176672	0.148749	0.138139	0.122795	0.196825	0.209721	0	0.219748	0.276083	0.206592	0.268623	0.31854	0.213386	0.126316	0.0886253	0.259134
SEMA3B	0.0328224	0.0208468	0.014333	0.0151558	0.0129348	0.0236216	0.0347793	0.0198785	0.0185645	0.0181833	0.0123888	0.0184223	0.0220876	0.0155441	0.0214791	0.0132576	0	0.018831	0.016592	0.0326946	0.0161205	0.0133805	0.0422936	0.0100001	0.0152314	0.0154568	0	0.0245098	0.0203054	0.0288384	0.0387352	0.0162495	0.0149315	0.0151379	0.0109547	0.0097455	0.018633	0.0145105	0	0.0156249	0.0354311	0.0287676	0.0136706	0.0193221	0.0119198	0.00720113	0.00456901	0.170306
LSMEM2	0.00355848	0.00818111	0.00469093	0.0086832	0.00730663	0	0.00132763	0.00624513	0.00440363	0	0.00115121	0.0013513	0	0.00979663	0.00297182	0.00373604	0	0.00511468	0.00740343	0.00174115	0.00147537	0.00408313	0.00505787	0.00301647	0.00543543	0.00505726	0	0	0.0171041	0.0115476	0	0.0101555	0.00294889	0.00319549	0.00063172	0.00171757	0.00368394	0.000869595	0	0.0018615	0.00147447	0.0014874	0.00231521	0	0.000817651	0.00595568	0.00579522	0.060529
IFRD2	0.0290426	0.0413983	0.0663625	0.0902524	0.0722331	0.0786099	0.0911857	0.100859	0.0737998	0.0346813	0.0391891	0.0255679	0.0758936	0.114061	0.0754576	0.0888437	0	0.122385	0.110889	0.0608176	0.0924738	0.05369	0.0926551	0.0809595	0.0369627	0.0608797	0	0.0939335	0.0776086	0.0892867	0.130646	0.0961715	0.0651398	0.0748467	0.0267461	0.0473263	0.0813824	0.0758857	0	0.0951406	0.0286348	0.0343471	0.104166	0.169944	0.0770131	0.0363035	0.0351199	0.052783
HYAL3	0.0144109	0.0145268	0.0178463	0.0161939	0.0200357	0.0294526	0.025397	0.0319261	0.0184496	0.0189696	0.0216905	0.00847376	0.0234851	0.0173875	0.0112756	0.00972185	0	0.0202748	0.0285429	0.0267779	0.0236706	0.0101353	0.00637293	0.0169104	0.0171599	0.00654626	0	0.0192526	0.0248598	0.0220687	0.0386119	0.0251794	0.027342	0.00739065	0.0175745	0.0182505	0.0278096	0.0274406	0	0.0346944	0.0196001	0.0113915	0.0209801	0.0478695	0.0265091	0.0184294	0.0068423	0.0177376
HYAL1	0.0345083	0.0442822	0.0528547	0.0906528	0.0661557	0.0386246	0.0324302	0.0452672	0.0438081	0.0258127	0.0295946	0.0287317	0.038474	0.0758726	0.0383191	0.0736107	0	0.064204	0.051603	0.0562724	0.0690249	0.0378712	0.092213	0.0446535	0.0267293	0.0305659	0	0.0170485	0.0930943	0.0611618	0.0390507	0.0723064	0.0397608	0.0594013	0.0174275	0.0308259	0.0393208	0.0225691	0	0.0506332	0.0349325	0.0364503	0.0926898	0.0388916	0.0345627	0.0447914	0.0162858	0.0895218
HYAL2	0.0085748	0.020502	0.0199854	0.032583	0.0119168	0.015669	0.0186397	0.0288561	0.0201789	0.0140507	0.0159767	0.0113266	0.032341	0.0415415	0.0211634	0.0299592	0	0.0269438	0.0416092	0.0251885	0.0255738	0.0138345	0	0.0152134	0.0167001	0.0123507	0	0.0150936	0.0246296	0.00600717	0.0282167	0.0371446	0.0168286	0.0358106	0.00471678	0.0044991	0.0217857	0.0249453	0	0.0223737	0.00974029	0.0274474	0.0411105	0.0236142	0.0194581	0.0146836	0.00676486	0
TUSC2	0.115231	0.116029	0.124758	0.182766	0.117743	0.171591	0.175993	0.184689	0.121192	0.0546175	0.0873419	0.0609644	0.128186	0.187925	0.076129	0.155938	0	0.133647	0.257156	0.11776	0.162184	0.0940883	0.0778895	0.082696	0.158354	0.145573	0	0.1386	0.22239	0.0783362	0.111078	0.210627	0.100747	0.0894902	0.0487948	0.0690542	0.148424	0.103215	0	0.143968	0.0704675	0.0973155	0.176399	0.141611	0.142333	0.10428	0.0145966	0.118545
RASSF1	0.0590186	0.0572297	0.0551315	0.0540959	0.0595335	0.0292325	0.0921543	0.0674362	0.0668849	0.0365331	0.0277627	0.0308454	0.0775313	0.094404	0.0691465	0.0890508	0	0.0635294	0.0782121	0.0534063	0.0605559	0.0502292	0.086235	0.0623003	0.0261867	0.0555921	0	0.0590728	0.0865899	0.0529832	0.095156	0.0981546	0.0549345	0.0425926	0.0301894	0.0461459	0.0618507	0.071885	0	0.0766288	0.106202	0.053358	0.0884101	0.0393626	0.070351	0.0255265	0.0334549	0.128497
ZMYND10	0.00648234	0.00667435	0.00928717	0.0155913	0.00347311	0.0105346	0.0080416	0.0129636	0.00632408	0.000916123	0.00535681	0.0108238	0.0115821	0.00969643	0.0107847	0.00781173	0	0.0174187	0.013813	0.0110239	0.00469181	0.00376826	0	0.00463854	0.00674507	0.0130581	0	0.00349093	0.0151693	0.00776414	0.00324943	0.0188338	0.0120004	0.011875	0.00286115	0.00442009	0.0103733	0.00692527	0	0.00733591	0.00667021	0.00258129	0.0187919	0.0011498	0.00909538	0.00550164	0.00421878	0.0438469
NPRL2	0.121859	0.0630791	0.0692624	0.136327	0.121804	0.0941083	0.0746571	0.094804	0.0694259	0.0423657	0.0599182	0.0458441	0.148716	0.105765	0.0696975	0.0942278	0	0.0879862	0.0950751	0.0654654	0.0668489	0.0627154	0.0334457	0.0360911	0.0994446	0.0795644	0	0.0915675	0.144211	0.0970714	0.117041	0.126955	0.0544248	0.0400564	0.0479405	0.03734	0.082402	0.0713926	0	0.0849025	0.0765902	0.0864915	0.135061	0.0697423	0.0860342	0.041994	0.038106	0.0785754
Z84492.1	0.0065853	0.00421297	0.0120044	0.011254	0.0079282	0.00551667	0.00269236	0.00791364	0.0122885	0.00968181	0.0019915	0.0125769	0	0.00902354	0.0097051	0.00854933	0	0.00958761	0.0098491	0.00490636	0.00509479	0.00975661	0.0337182	0.0159981	0.00692677	0.00749819	0	0.0294321	0.0127298	0.0031327	0.0222592	0.0252683	0.0134544	0.0134844	0.0128108	0.017864	0.0168936	0.0172709	0	0.010865	0.009574	0.00991192	0.00841843	0.00849919	0.0109475	0.00590975	0.00170607	0.0261205
TMEM115	0.0470885	0.0401922	0.0560029	0.0380023	0.0452949	0.0450427	0.0996197	0.0645296	0.037199	0.0211736	0.0239123	0.0247081	0.0661027	0.0722461	0.0351339	0.0561966	0	0.0354859	0.108909	0.0383427	0.0681882	0.028147	0.113176	0.0282588	0.0526826	0.0412799	0	0.0602998	0.074284	0.0290479	0.0549081	0.0726177	0.0353958	0.0297199	0.00839252	0.0125688	0.0758114	0.0443631	0	0.0636047	0.0116509	0.0359415	0.0702851	0.124328	0.074764	0.0339841	0.00601602	0.0329885
CACNA2D2	0.0860934	0.112882	0.076009	0.0494867	0.0725664	0.0762321	0.181767	0.0871262	0.0512242	0.0420036	0.0383025	0.049146	0.149735	0.0674136	0.0752873	0.0335995	0	0.0877899	0.0679108	0.0621853	0.0923843	0.0458914	0.0516079	0.0320652	0.0671939	0.0664153	0	0.130064	0.116893	0.091602	0.108141	0.0894636	0.0934248	0.11387	0.0369367	0.0866329	0.100358	0.0735485	0	0.141005	0.0496062	0.070697	0.0785955	0.160141	0.0897756	0.0257868	0.0248379	0.300083
CYB561D2	0.0194638	0.00890434	0.0142832	0.0307115	0.00950414	0.00555085	0.0418799	0.0237122	0.0150331	0.00228139	0.00563812	0.0038818	0.011298	0.037138	0.0170277	0.0327515	0	0.0102261	0.0284805	0.0108493	0.0165307	0.0154956	0	0.0127585	0.0137074	0.0228576	0	0.0413139	0.0311322	0.0138113	0.030554	0.0411623	0.0169567	0.00519974	0.0291437	0.00691327	0.0201506	0.0228875	0	0.0229678	0.0135738	0.00975513	0.0474212	0.0377345	0.0338282	0.00668121	0.00231403	0.0167683
C3orf18	0.0630423	0.089687	0.0653645	0.0689285	0.0701879	0.105968	0.029591	0.0912401	0.057975	0.0376753	0.0479064	0.037966	0.104258	0.0616167	0.0733118	0.0476878	0	0.0654163	0.0943754	0.0796447	0.0833722	0.0529961	0.0306783	0.042648	0.0727927	0.0812994	0	0.0847781	0.0925247	0.0666912	0.0715432	0.0891819	0.0613877	0.0395006	0.0346917	0.0421698	0.0598657	0.0553845	0	0.0735974	0.051672	0.0399326	0.0657641	0.0863834	0.0673611	0.0363617	0.0424303	0.0261818
HEMK1	0.0339918	0.0707958	0.0434965	0.0514396	0.0422748	0.0372457	0.0399098	0.0687803	0.0398756	0.0355271	0.03259	0.0210674	0.103353	0.0380451	0.0533587	0.0418446	0	0.0724579	0.0592988	0.0800109	0.0507447	0.0381715	0.0202495	0.0246536	0.0431216	0.0428247	0	0.0865644	0.0964692	0.081142	0.104555	0.0656573	0.0567146	0.032565	0.0566674	0.0254996	0.0532295	0.0499522	0	0.0659448	0.0503063	0.0453005	0.0691991	0.059084	0.044763	0.0251304	0.0121073	0.173706
CISH	0	0	0.000713386	0	0.00150695	0.00201718	0.000799208	0	0	0	0.000394324	0	0	0	0.000834942	0	0	0.00376063	0	0	0	0.000757297	0	0.000929858	0	0.00100311	0	0	0.000845364	0	0	0	0.000470348	0	0	0	0	0	0	0.00184237	0	0.00198395	0	0	0.000139203	0	0	0.00878448
MAPKAPK3	0.00606965	0.000265739	0.00303107	0.00531586	0.00300355	0.00186699	0.00295304	0.000252658	0.00492114	0	0.00246534	0.00252451	0	0.00595508	0.00305943	0.00116504	0	0.000526482	0.000837191	0.000606612	0	0.00192836	0	0.00214673	0.00195909	0.00448788	0	0.00977317	0.00960559	0.00492689	0.0117235	0.0117746	0.0015451	0.0138214	0	0.00162305	0.000335815	0.00443704	0	0.00747833	0.00523757	0	0.00393035	0.00341784	0	0.00105141	0	0.168899
DOCK3	0.0851315	0.120859	0.0717091	0.108113	0.0865103	0.0933023	0.0732895	0.0545831	0.0501228	0.0854316	0.0663414	0.0467029	0.113496	0.0446226	0.0551876	0.0740285	0	0.0541335	0.0792055	0.0761559	0.0607234	0.0617835	0.131624	0.0526308	0.0694973	0.0746888	0	0.144104	0.107221	0.160327	0.0877788	0.0570924	0.0496607	0.0936331	0.0876577	0.0516517	0.0533731	0.0616875	0	0.0872955	0.0729461	0.0651967	0.114192	0.163619	0.0656804	0.0327375	0.0242407	0.113081
MANF	0.0357421	0.0472222	0.0554631	0.102136	0.0609154	0.0380032	0.138032	0.0838756	0.0840398	0.0356597	0.042545	0.0166167	0.0982643	0.0970859	0.0473854	0.116523	0	0.0933991	0.11419	0.0411702	0.0578682	0.036164	0.0727272	0.0808237	0.0639509	0.0242294	0	0.057237	0.207821	0.0552175	0.0622489	0.11074	0.0556326	0.112343	0.0463625	0.0434936	0.0980498	0.0752452	0	0.0848184	0.0272771	0.0644759	0.117651	0.110844	0.101714	0.0450109	0.0118334	0.0567307
RBM15B	0.0559056	0.0700088	0.0652443	0.0353193	0.0374604	0.0886942	0.0851472	0.0708061	0.0390739	0.0453395	0.0404458	0.0351868	0.0892343	0.0362927	0.0271892	0.0553642	0	0.0354989	0.109775	0.0467511	0.0610274	0.0377416	0.0178184	0.0186472	0.0772068	0.066179	0	0.0842518	0.0879883	0.0323723	0.0508501	0.12941	0.0536522	0.0672032	0.0482156	0.0300969	0.0700811	0.0413608	0	0.0806698	0.0372027	0.0506304	0.0761773	0.0573013	0.0789067	0.0450868	0.00715751	0.0720437
DCAF1	0.237212	0.287434	0.179103	0.260702	0.266298	0.216309	0.186361	0.205399	0.178438	0.145977	0.159355	0.168367	0.286894	0.236447	0.222613	0.266378	0	0.255248	0.216798	0.248022	0.232387	0.154924	0.229492	0.12652	0.189811	0.248694	0	0.277326	0.307152	0.270134	0.262325	0.228782	0.183699	0.205736	0.279851	0.158218	0.164591	0.207915	0	0.227643	0.215212	0.220311	0.284126	0.298648	0.182524	0.136809	0.141754	0.186081
RAD54L2	0.344315	0.330912	0.227521	0.426209	0.362164	0.332472	0.226078	0.310528	0.236535	0.240333	0.264554	0.293231	0.508625	0.301026	0.293419	0.341535	0	0.370152	0.303414	0.334443	0.317359	0.176628	0.454066	0.182427	0.254495	0.336962	0	0.319283	0.396878	0.457873	0.354192	0.301374	0.247791	0.211064	0.350789	0.218608	0.227063	0.26944	0	0.342054	0.395352	0.272178	0.440057	0.415943	0.228614	0.176843	0.140112	0.222407
TEX264	0.0657429	0.0635082	0.0863241	0.101468	0.0853156	0.090478	0.116557	0.107772	0.0937471	0.0551564	0.0660134	0.043462	0.1159	0.14407	0.0887338	0.109118	0	0.121426	0.145314	0.109664	0.110485	0.0699172	0.129482	0.0743223	0.116859	0.0610377	0	0.0756795	0.116002	0.0778311	0.0901433	0.11999	0.0778983	0.0579454	0.0234242	0.0524445	0.0947956	0.0787831	0	0.0995723	0.0909406	0.0516456	0.161548	0.104128	0.083863	0.0717128	0.051484	0.0941294
GRM2	0.112842	0.130028	0.0835338	0.174406	0.246215	0.149021	0.175471	0.13711	0.136625	0.111928	0.107051	0.103415	0.276054	0.10314	0.135386	0.145144	0	0.155556	0.138359	0.1825	0.179899	0.0377058	0.124598	0.0903068	0.165796	0.115656	0	0.130063	0.0831865	0.131418	0.139366	0.104888	0.100967	0.0805495	0.0496337	0.0973634	0.0995653	0.13538	0	0.0642525	0.141128	0.0632871	0.0937763	0.25169	0.161297	0.124784	0.0609588	0.111171
IQCF3	0.0488202	0.085667	0.0558531	0.0889469	0.0487969	0.0721193	0.0156847	0.0767166	0.0718884	0.0428371	0.0805905	0.0470678	0.0664574	0.0358128	0.102875	0.0793911	0	0.107652	0.0522681	0.053051	0.0705338	0.0301597	0.06095	0.0759123	0.0546012	0.0583168	0	0.032655	0.0367383	0.0369773	0.0439461	0.0466996	0.0413571	0.0504472	0.0834218	0.0516786	0.0328341	0.0799524	0	0.0710694	0.0801614	0.0439861	0.0357182	0.0740527	0.0545055	0.0421764	0.0578986	0.0231612
IQCF2	0	0.000422229	0.000493951	0	0.00476065	0	0	0.00179376	0.0030268	0	0	0	0	0.00204281	0.00124061	0	0	0	0.00115456	0	0	0.000370414	0	0.00176748	0.000747537	0	0	0	0.000935663	0	0	0.00216952	0.000162627	0	0	0	0.0007969	0	0	0	0	0.00379146	0.00370594	0	0.000906608	0.00296622	0	0.000989266
IQCF1	0	0.00216701	0.00430205	0.00607234	0.00261231	0	0.00889896	0.00271697	0.00446233	0.000522343	0.00130283	0.000681155	0	0	0.00568023	0.00282162	0	0.00133454	0.00052598	0	0.00104084	0.00339113	0	0.000511552	0.00263309	0.000337824	0	0	0.000750067	0	0.00389199	0.00233695	0.00264915	0	0.00228811	0.00363582	0.0113786	0.00681127	0	0.00541502	0.00848215	0	0.00070707	0.011893	0.00785976	0.00530311	0	0.0300521
RRP9	0.0144451	0.0213203	0.0265874	0.0302111	0.021958	0.0140191	0.0198142	0.0326185	0.0262207	0.00677675	0.014584	0.0147528	0.026094	0.0510686	0.0363725	0.0451742	0	0.0720973	0.048635	0.0427552	0.0327319	0.024077	0	0.0307182	0.030427	0.0183998	0	0.0350732	0.0365927	0.0175864	0.0149989	0.0518439	0.0204059	0.0177748	0.0161277	0.0118436	0.022995	0.0190144	0	0.0385499	0.0371894	0.020994	0.0603515	0.0243987	0.0132034	0.0193504	0.015032	0.010826
PARP3	0.0249775	0.020685	0.0190258	0.0262004	0.0171301	0.0192104	0.0328204	0.0315676	0.0228892	0.00972317	0.0148547	0.0200019	0.0287327	0.0406693	0.0258187	0.0327893	0	0.0451709	0.0409425	0.0249359	0.033814	0.0201293	0.0131821	0.0247415	0.0291293	0.0285531	0	0.0312571	0.0377149	0.0174872	0.0576685	0.037882	0.0267242	0.0146058	0.0238068	0.00717527	0.0283571	0.0331334	0	0.023891	0.0311874	0.0264213	0.0400541	0.0472599	0.0219433	0.0115121	0.0118899	0.017532
GPR62	0.00102802	0	0.00214027	0.00155605	0	0.00500464	0.00260792	0.00317168	0.000852774	0.0022348	0.00341823	0.00322394	0	0	0.000693898	0	0	0.000964975	0.00317421	0	0.000714684	0.00196434	0	0.000526175	0.00118241	0.00365517	0	0	0.00907009	0.0118781	0.00966914	0.00375845	0.000757253	0.00814602	0.00224347	0	0.000526274	0.00187567	0	0.000865385	0.00314022	0	0	0	0.000943887	0.00103404	0	0
PCBP4	0.210061	0.224904	0.159751	0.278366	0.275138	0.269196	0.175752	0.219856	0.201164	0.148029	0.195951	0.123234	0.379054	0.186544	0.238308	0.217489	0	0.207338	0.214991	0.277609	0.193143	0.108001	0.136338	0.119146	0.241712	0.200438	0	0.341737	0.298799	0.382456	0.325604	0.226841	0.201169	0.169131	0.126904	0.119952	0.172452	0.231579	0	0.214528	0.274891	0.22685	0.206454	0.382005	0.217748	0.0959407	0.0902238	0.132543
ABHD14B	0.00233854	0.00868706	0.0167121	0.0677787	0.0208973	0.0190734	0.0202317	0.0227927	0.0207039	0.00370201	0.00726114	0.00214575	0.0147918	0.0345393	0.0137935	0.0256503	0	0.0250807	0.0193424	0.00583037	0.0183528	0.0130545	0.0218578	0.0170438	0.00352502	0.010699	0	0.00503588	0.0328371	0.0164647	0.0109798	0.0343378	0.0144794	0.017244	0.00580611	0.011021	0.0158169	0.0125385	0	0.012997	0.0080505	0.0156256	0.0723277	0.00369218	0.010118	0.0114179	0.00643215	0.0684802
ABHD14A	0.00759818	0.0139832	0.0265891	0.0434326	0.0273739	0.0140491	0.0104196	0.0238214	0.0264455	0.0176707	0.00267767	0.00253663	0.0206554	0.0460639	0.0184714	0.0278501	0	0.0259793	0.0306841	0.0274626	0.0189489	0.0117602	0	0.0279781	0.0077105	0.00412319	0	0.0309219	0.0385693	0.0252222	0.0111357	0.043943	0.0140435	0.0230934	0.00345444	0.0092094	0.0111921	0.0117508	0	0.00534838	0.0110449	0.00457455	0.057623	0.00359101	0.0166194	0.0130718	0.0231923	0.0200455
ABHD14A-ACY1	0.0177583	0.0159084	0.0206555	0.0281603	0.0154727	0.00716138	0.00707691	0.0253956	0.0231081	0.0256552	0.0135774	0.00514561	0.0238629	0.0324695	0.0190493	0.0285156	0	0.0181489	0.0144364	0.00628532	0.0186074	0.0221569	0.0191476	0.0167644	0.0131701	0.00937134	0	0.0158097	0.0192022	0.0110944	0.0184873	0.0313741	0.0157861	0.0372753	0	0.0138287	0.0241398	0.0284567	0	0.0168434	0.0093751	0.00680462	0.0196893	0.0383219	0.0212429	0.0180691	0.0116431	0.0214239
ACY1	0	0.0014083	0.000317857	0.000384108	0.000830213	0.00118879	0	0	0.000282462	0.00111919	0	0	0.00575962	0	0	0	0	0.000725929	0	0.00141763	0.000493277	0.000274096	0	0.000589619	0	0	0	0	0	0	0	0.00271282	0	0	0	0	0.000442577	0.000511655	0	0	0	0	0	0	0.000365178	0.00130978	0	0
RPL29	0.161513	0.162899	0.20436	0.461503	0.252245	0.238159	0.367471	0.370529	0.269949	0.140736	0.100502	0.109731	0.280996	0.298936	0.172696	0.33441	0	0.305339	0.381136	0.253426	0.28097	0.230357	0.118678	0.18183	0.225803	0.166774	0	0.208231	0.525033	0.179435	0.302512	0.335343	0.195303	0.199887	0.0706322	0.116461	0.302404	0.23453	0	0.310175	0.340915	0.201553	0.510489	0.30507	0.286304	0.166917	0.0267907	0.15465
DUSP7	0.0733601	0.0590048	0.0657033	0.0570817	0.0530967	0.0726062	0.0752646	0.0977454	0.0696775	0.038185	0.0811388	0.0462856	0.100953	0.0362134	0.0755298	0.0600179	0	0.0973201	0.119683	0.0589216	0.0831813	0.0523492	0.118217	0.048821	0.0832976	0.0838134	0	0.0651383	0.0709733	0.0237772	0.0812139	0.118337	0.0576123	0.0222539	0.0194977	0.0515992	0.0723774	0.0524933	0	0.114135	0.0475254	0.065017	0.089712	0.0732003	0.132743	0.0442551	0.0239388	0.0487623
POC1A	0.0594762	0.0582282	0.0525467	0.0694363	0.0609306	0.0526492	0.039171	0.0511703	0.0642103	0.027815	0.0541411	0.0426108	0.0542663	0.0829833	0.0853853	0.0537468	0	0.0867923	0.0725418	0.0622954	0.063867	0.0716958	0.0905194	0.0515693	0.0274446	0.0530034	0	0.0236566	0.0584025	0.0377028	0.0359646	0.0980138	0.0573023	0.0570526	0.0781071	0.0520524	0.0323632	0.0319865	0	0.0448855	0.0465254	0.0283466	0.0687438	0.0184721	0.0363965	0.056824	0.0854061	0.0732316
ALAS1	0.0667914	0.0513959	0.0688574	0.0832268	0.0466209	0.0941764	0.12211	0.0859215	0.0637782	0.0365904	0.0565583	0.033317	0.070257	0.0947782	0.0496619	0.0779752	0	0.0670453	0.11516	0.0709439	0.07694	0.0554506	0.073356	0.0592904	0.0828946	0.0607958	0	0.0848987	0.113963	0.0661317	0.0858195	0.0937913	0.0548485	0.0555655	0.0507268	0.0499278	0.0755439	0.0651323	0	0.0819875	0.0641062	0.0334084	0.0761443	0.0563699	0.0690424	0.0474371	0.0153892	0.0722579
AC097637.1	0	0	0.00033736	0	0	0	0	0	0.000327068	0	0	0	0	0	0.000363083	0	0	0	0	0	0.00149876	0.00163525	0	0.0012146	0	0	0	0	0	0	0	0.00134724	0	0	0	0	0	0	0	0.000287622	0	0	0	0.00258962	0	0	0	0.00235682
TWF2	0.00234751	0.00423258	0.00107831	0.00427823	0.00968941	0.00170306	0.00132763	0.000970115	0.00938022	0.000920109	0.00538579	0.00482402	0	0.0144202	0.00115896	0.00303916	0	0.00374833	0.00420848	0	0.00279755	0.00461632	0	0.0137778	0	0.00183425	0	0	0.00404889	0.00144458	0.00147881	0.00914107	0.00161	0	0	0.00462244	0.00131414	0.00146348	0	0.00216299	0	0	0.00879652	0.00310519	0.000528016	0.00514337	0.0011792	0.00518403
PPM1M	0.037279	0.0125494	0.0185255	0.0501924	0.034164	0.042607	0.035885	0.0245245	0.0289695	0.0126874	0.016629	0.00568874	0.0511494	0.0453801	0.0164299	0.0379095	0	0.0257356	0.0506308	0.0272641	0.0377932	0.0129176	0.0322598	0.0177515	0.029229	0.0108704	0	0.0267793	0.0415216	0.0384485	0.043149	0.0350924	0.0199273	0.00778801	0.0231999	0.0155134	0.0221547	0.034805	0	0.0172248	0.00975545	0.0231127	0.0488002	0.0314479	0.0541986	0.0077488	0.0117449	0.0125349
WDR82	0.293977	0.267671	0.206653	0.275371	0.25738	0.326458	0.320945	0.249178	0.189137	0.218184	0.272165	0.173071	0.471344	0.234889	0.174222	0.162189	0	0.190121	0.309903	0.233234	0.22507	0.150789	0.305496	0.125119	0.321813	0.326746	0	0.399534	0.349621	0.234879	0.360141	0.251645	0.240497	0.244842	0.257645	0.15542	0.222516	0.249227	0	0.269303	0.245136	0.23383	0.247329	0.584472	0.357534	0.133727	0.0742552	0.316383
GLYCTK	0	0.0118934	0.00952461	0.0170056	0.0210935	0.00831471	0.0077494	0.00809426	0.0128956	0.00243519	0.00503126	0.0104137	0.00258605	0.0052455	0.0104962	0.0134113	0	0.0244828	0.0169279	0.0160079	0.00937278	0.00717758	0	0.0223158	0.00473766	0.0108175	0	0.00912711	0.019742	0.00422032	0.00824483	0.0186544	0.00669353	0.0268452	0.00365417	0.00783005	0.00788891	0.00549403	0	0.00378573	0.00829393	0.00937055	0.0141761	0.0104788	0.00941991	0.00655667	0.00824253	0.0198296
DNAH1	0.161271	0.194082	0.135116	0.162499	0.192013	0.154286	0.135862	0.170457	0.179369	0.109183	0.177657	0.16071	0.280433	0.183646	0.208956	0.148677	0	0.200914	0.18114	0.212559	0.153487	0.13496	0.235677	0.128413	0.124421	0.185253	0	0.175532	0.181874	0.237381	0.214708	0.189736	0.150939	0.190613	0.143016	0.133044	0.145354	0.173572	0	0.156322	0.240867	0.163117	0.195161	0.204362	0.129569	0.105146	0.095648	0.170774
BAP1	0.118611	0.128817	0.121901	0.142344	0.142278	0.165754	0.177245	0.135899	0.105155	0.0775108	0.0980233	0.0929957	0.208548	0.088754	0.107349	0.0892714	0	0.107433	0.188224	0.1541	0.166362	0.0750286	0.189116	0.0833152	0.172776	0.146481	0	0.172385	0.158491	0.131597	0.177535	0.176359	0.112823	0.147792	0.0871587	0.0804267	0.161295	0.106674	0	0.144148	0.13304	0.111258	0.185059	0.249933	0.196951	0.0776	0.0271804	0.120375
PHF7	0.163992	0.117793	0.130942	0.195665	0.156272	0.172664	0.117143	0.16211	0.134177	0.125327	0.13253	0.117957	0.135959	0.205808	0.158449	0.187664	0	0.22127	0.15001	0.149822	0.132908	0.132837	0.149183	0.16049	0.100623	0.152107	0	0.128491	0.248173	0.186796	0.144051	0.233771	0.135798	0.118995	0.151942	0.133254	0.10444	0.126306	0	0.179711	0.170904	0.14019	0.239172	0.108847	0.132695	0.094319	0.0940801	0.115023
SEMA3G	0	0	0	0	0	0	0	0	0	0	0	0	0	0	0	0	0	0	0	0	0	0	0	0	0	0.000813712	0	0	0	0	0	0	0	0	0	0	0.000534432	0	0	0	0	0	0	0	0	0	0	0.00643498
TNNC1	0	0.00206554	0	0	0	0.000722955	0.00176247	0.00398819	0	0.00401865	9.25386e-05	0.00124508	0	0.00243723	0.00189714	0.00267871	0	0	0.00140668	0	0	0.000269872	0	0	0	0	0	0.0061402	0.000588719	0	0	0.000406246	0.000816889	0.00359579	0	0.00208266	0.000629917	0.00147597	0	0	0	0.00233972	0	0	0.000229331	0	0	0
NISCH	0.36884	0.377562	0.252334	0.503494	0.420283	0.475518	0.30045	0.296229	0.248025	0.24735	0.342027	0.294481	0.573329	0.283657	0.287114	0.351931	0	0.361025	0.355378	0.378645	0.320142	0.176063	0.433188	0.183712	0.343721	0.436036	0	0.523509	0.59886	0.61742	0.498539	0.314216	0.24785	0.279904	0.39837	0.246119	0.255174	0.303811	0	0.351955	0.452435	0.419503	0.45347	0.6469	0.347314	0.156398	0.110789	0.282232
STAB1	0.00133415	0.00278623	0.0027942	0.0130667	0.00427289	0	0.0140232	0.0104494	0.0136386	0.00549489	0.00769573	0.0041606	0.00718898	0.00980409	0.0068254	0.0132514	0	0.0099918	0.00592085	0.00547271	0	0.00495972	0.00299603	0.0048713	0.00237803	0.00660892	0	0.00413114	0.00503182	0.0017275	0.0150847	0.0137667	0.0101005	0.00245443	0	0.00163886	0.00594959	0.0066349	0	0.00509563	0.0126899	0.00748845	0.00455855	0	0.00357122	0.00534577	0.00139646	0.0950687
NT5DC2	0.0223369	0.0178718	0.00920044	0.0314124	0.0132626	0.0351684	0.0812288	0.0293039	0.01278	0.0145671	0.0130508	0.0150747	0.00399964	0.00693983	0.0172781	0.0146442	0	0.0240498	0.0612612	0.0136782	0.0290961	0.00656001	0	0.0057871	0.0365357	0.0332618	0	0.0423641	0.0168998	0.025422	0.065628	0.0319644	0.0202027	0.024057	0.0156846	0.0164067	0.0304516	0.033161	0	0.0256986	0.0165966	0.018199	0.0141806	0.0159205	0.0131875	0.0180603	0	0.0131946
SMIM4	0.138082	0.153883	0.153509	0.270847	0.209285	0.184293	0.207387	0.169959	0.153242	0.148331	0.153941	0.13705	0.231822	0.180114	0.1496	0.198641	0	0.181739	0.184057	0.115152	0.198417	0.103175	0.220965	0.150696	0.131639	0.142918	0	0.21404	0.236778	0.198233	0.214548	0.19164	0.130769	0.100819	0.134119	0.118409	0.159517	0.197716	0	0.187167	0.190872	0.135155	0.22722	0.226463	0.149606	0.115997	0.104352	0.32964
PBRM1	0.36768	0.447431	0.269379	0.5156	0.414259	0.44871	0.306143	0.281829	0.261433	0.272367	0.385034	0.27251	0.615444	0.335079	0.289545	0.353189	0	0.379509	0.360335	0.406022	0.345622	0.204532	0.6136	0.171961	0.349588	0.448353	0	0.532087	0.591522	0.586561	0.463292	0.35119	0.259836	0.244481	0.456823	0.235127	0.252859	0.312036	0	0.379221	0.495692	0.418462	0.497976	0.649249	0.380853	0.160551	0.186643	0.291261
GNL3	0.139702	0.128445	0.129837	0.208162	0.143405	0.153877	0.153434	0.148353	0.114282	0.0877619	0.106331	0.0897587	0.0867455	0.209412	0.109852	0.159703	0	0.156032	0.188671	0.100755	0.144999	0.101816	0.0432546	0.110825	0.149898	0.0876415	0	0.117199	0.211478	0.128533	0.0924964	0.182009	0.102278	0.117137	0.0509349	0.0849257	0.129346	0.116306	0	0.119352	0.103162	0.112422	0.237938	0.157143	0.125377	0.0835838	0.0644137	0.108946
GLT8D1	0.148829	0.149624	0.13492	0.224935	0.206783	0.179284	0.103934	0.176426	0.124189	0.0978954	0.129519	0.0882096	0.216731	0.200472	0.133177	0.178371	0	0.18906	0.202252	0.196384	0.158762	0.0957849	0.141232	0.107786	0.149718	0.131473	0	0.09423	0.219243	0.197794	0.168593	0.173456	0.110216	0.0569249	0.0859755	0.0930247	0.135162	0.130388	0	0.132852	0.172595	0.0780371	0.235078	0.116825	0.132679	0.104448	0.0902275	0.0542042
SPCS1	0.178988	0.167373	0.202868	0.317075	0.221537	0.206335	0.204435	0.273275	0.173989	0.086227	0.144156	0.0744772	0.210593	0.296665	0.122597	0.24068	0	0.220122	0.360224	0.154352	0.218391	0.156104	0.190688	0.135747	0.236304	0.125319	0	0.261777	0.462573	0.153324	0.212519	0.311314	0.15591	0.104827	0.123836	0.102354	0.19292	0.174811	0	0.232552	0.140299	0.181525	0.342361	0.23698	0.205459	0.162191	0.0394945	0.189284
NEK4	0.297751	0.306903	0.233118	0.415632	0.332416	0.344553	0.26439	0.271969	0.230416	0.222651	0.29345	0.231424	0.426268	0.25918	0.249648	0.289025	0	0.286239	0.279359	0.302313	0.250546	0.169382	0.345194	0.157155	0.262744	0.29842	0	0.424105	0.463877	0.363421	0.393763	0.322549	0.235131	0.224718	0.356155	0.189992	0.244112	0.270044	0	0.312373	0.313639	0.316237	0.390872	0.415021	0.297234	0.159843	0.0706953	0.327632
ITIH1	0.00134702	0	0.00188143	0.00635139	0.00446579	0.00255936	0	0.000533064	0.00125067	0	0.000532245	0.00208483	0	0.00366194	0.00190438	0	0	0	0.000900184	0.00254	0.000453441	0.000729218	0	0.000673511	0.00231608	0.00218454	0	0.0102548	0.00792925	0.00967517	0	0.00482778	0.00133484	0	0.000869374	0.000836133	0.00187202	0	0	0.00209357	0.00262311	0.000745022	0.00109041	0	0.000954659	0	0	0.0135222
ITIH3	0	0	0.000574863	0.00104758	0	0	0	0	0.00032403	0	0.00127917	0	0	0	0	0	0	0	0	0	0	0.000235919	0	0.00101236	0.000645394	0	0	0	0	0.00141068	0	0.00114518	0.000794402	0	0	0	0.00058187	0	0	0	0	0	0.00173578	0	0	0.0024897	0	0
ITIH4	0.0242174	0.0716347	0.0371214	0.0510295	0.0218435	0.016854	0.0559365	0.0300091	0.0412345	0.0351578	0.0471069	0.0497279	0.0435339	0.0796853	0.0864496	0.052448	0	0.0449103	0.0430021	0.0367272	0.0452704	0.051644	0.0198505	0.0309192	0.0127602	0.0607777	0	0.0168053	0.0396291	0.040807	0.0428188	0.0761737	0.0647026	0.108889	0.0320278	0.0332822	0.0486278	0.0458727	0	0.0553588	0.191136	0.0743567	0.0769526	0.0402782	0.0299777	0.0390631	0.0233235	0.123243
AC006254.1	0.000638466	0	0.000873567	0	0.0024927	0.00376381	0.00287205	0.00170723	0.00168968	0	0.000267623	0.0037964	0	0	0.00140061	0.0046133	0	0.00331275	0	0.00342169	0.000920106	0.0023499	0.00947653	0.00570298	0.00033353	0	0	0	0.00299227	0.00173977	0	0.00165172	0.00133414	0	0	0.000439345	0.000131353	0.00103416	0	0.00161765	0	0.00539773	0.00184851	0	0.00537748	0.00102923	0.00273394	0.00121861
SFMBT1	0.159676	0.118104	0.132409	0.169098	0.126009	0.146795	0.21275	0.144951	0.144585	0.114162	0.136694	0.171788	0.142986	0.159865	0.148221	0.128527	0	0.17175	0.120424	0.144298	0.0982904	0.145194	0.126154	0.115477	0.175929	0.120404	0	0.207201	0.200575	0.151402	0.209282	0.18778	0.160806	0.116829	0.165055	0.125106	0.184304	0.1752	0	0.200266	0.239515	0.194078	0.251241	0.190138	0.146366	0.100739	0.116923	0.308343
AC096887.1	0.0640906	0.143397	0.118903	0.142786	0.161291	0.0756409	0.108599	0.0853595	0.117931	0.11918	0.088727	0.179685	0.222486	0.147554	0.196163	0.152605	0	0.138209	0.103573	0.101272	0.0642706	0.144037	0.128567	0.0542786	0.104486	0.113307	0	0.146109	0.241673	0.136646	0.138482	0.222919	0.12383	0.0656432	0.155465	0.0891923	0.11435	0.115587	0	0.102253	0.231481	0.208953	0.304253	0.0757242	0.156768	0.134281	0.0492139	0.262231
RFT1	0.0896252	0.0963074	0.0669565	0.106285	0.079008	0.103498	0.0361389	0.0791961	0.0761317	0.0448092	0.0647067	0.0970276	0.0836207	0.111705	0.0902331	0.125432	0	0.131732	0.0747452	0.085555	0.0809793	0.0806231	0.0898767	0.0751213	0.0411111	0.0867873	0	0.0930947	0.0923548	0.0688858	0.0936871	0.133705	0.08737	0.0844478	0.0746917	0.0696401	0.0370614	0.0590712	0	0.0787974	0.11169	0.0764453	0.128273	0.05041	0.034256	0.0480218	0.0575092	0.028732
PRKCD	0.0107351	0.0418877	0.0404894	0.0516421	0.0576002	0.0391571	0.0548796	0.0370866	0.0522919	0.0466337	0.0306507	0.026034	0.0666167	0.0692048	0.0417682	0.0714179	0	0.0412195	0.0389486	0.0468652	0.0494001	0.0283335	0.0384268	0.0632833	0.034985	0.0468385	0	0.0309742	0.0178595	0.0462536	0.0293509	0.0863294	0.0302126	0.0152295	0.0271394	0.0252208	0.0349131	0.0263179	0	0.0929626	0.0836249	0.0133585	0.0681267	0.0532616	0.0371076	0.0744472	0.0575785	0.0840196
TKT	0.200873	0.200911	0.164109	0.243568	0.201436	0.178645	0.23177	0.235663	0.170963	0.145862	0.116552	0.100165	0.24311	0.259153	0.180062	0.246731	0	0.191773	0.287857	0.218169	0.209269	0.122678	0.206499	0.10929	0.217071	0.193356	0	0.199882	0.359021	0.174471	0.213664	0.240054	0.154254	0.108273	0.0862659	0.13375	0.203463	0.160231	0	0.211435	0.246999	0.148248	0.27972	0.248956	0.194244	0.124578	0.0693684	0.108653
DCP1A	0.361848	0.358489	0.242586	0.423378	0.354204	0.335624	0.268304	0.296413	0.253186	0.26513	0.338824	0.249661	0.516396	0.322085	0.291544	0.323491	0	0.331358	0.338624	0.315512	0.314104	0.196745	0.487815	0.203196	0.316628	0.359477	0	0.410928	0.502469	0.443266	0.463058	0.328394	0.260182	0.194144	0.382419	0.232565	0.269964	0.289808	0	0.337384	0.419065	0.385304	0.430787	0.435164	0.302934	0.174051	0.203175	0.27846
CACNA1D	0.311246	0.359996	0.199705	0.375816	0.308214	0.424288	0.147651	0.175142	0.138724	0.207756	0.258974	0.213893	0.613763	0.140111	0.195131	0.206203	0	0.248378	0.233876	0.254537	0.216595	0.123315	0.444342	0.126398	0.274423	0.32569	0	0.458433	0.512293	0.50744	0.335889	0.191068	0.163652	0.190522	0.279019	0.14222	0.166657	0.207936	0	0.378978	0.358732	0.359986	0.41274	0.636573	0.236902	0.138561	0.0676929	0.161975
CHDH	0.0251644	0.0259055	0.0894372	0.14193	0.0759663	0.0314868	0.107794	0.112518	0.0581856	0.0394615	0.0172586	0.0382758	0.0189407	0.0905435	0.0330133	0.167733	0	0.0979647	0.0844546	0.0332225	0.0643932	0.0657264	0.022424	0.0782306	0.0237796	0.010934	0	0.0361305	0.204494	0.048964	0.0254009	0.122349	0.0504851	0.0525263	0.00522538	0.0275636	0.11094	0.0550673	0	0.0619691	0.0311721	0.0817553	0.12211	0.0132555	0.0449601	0.124769	0.0524451	0.143952
IL17RB	0.0114239	0.0014083	0.0107614	0.0119751	0.0132679	0.00245066	0.00347077	0.0109227	0.00868305	0.00930969	0.00734391	0.0114766	0.0117696	0.0242213	0.00553798	0.00520448	0	0.00930395	0.0150084	0.00220991	0.00682681	0.00767966	0	0.00935056	0.0141983	0.00977452	0	0.0100574	0.0208325	0.0026618	0.0167234	0.00401687	0.00872483	0	0	0.00440824	0.00817503	0.0120741	0	0.00630552	0.0039544	0.0106157	0.00902771	0.00665864	0.00702571	0.00452591	0.0104407	0.132139
ACTR8	0.0594152	0.040769	0.039006	0.0498981	0.0530008	0.0656764	0.056181	0.0546582	0.0412444	0.0344001	0.0572367	0.0206281	0.0427526	0.0557625	0.0376663	0.0623179	0	0.0574322	0.0715235	0.0480159	0.0562655	0.0428324	0.0143695	0.0514041	0.0371081	0.0438043	0	0.0415681	0.0462237	0.060115	0.0368776	0.0806599	0.034439	0.0333864	0.0193712	0.0270672	0.0642156	0.0509785	0	0.0521015	0.0657647	0.0562118	0.0836664	0.05498	0.0423655	0.0362895	0.0181805	0.0313485
SELENOK	0.0912059	0.0639188	0.119547	0.121002	0.0923065	0.0990216	0.201106	0.171674	0.0824402	0.0932232	0.068032	0.0660791	0.0650797	0.150847	0.0668797	0.108318	0	0.112127	0.260493	0.0552748	0.116384	0.0789198	0.0395205	0.0808497	0.132775	0.099167	0	0.130286	0.264635	0.0653782	0.0998974	0.210011	0.0812958	0.062582	0.0404507	0.0454241	0.14473	0.112049	0	0.157313	0.0532867	0.0718276	0.188794	0.0961543	0.119104	0.0938946	0.0203764	0.0951765
CACNA2D3	0.0906992	0.143052	0.0934129	0.193458	0.130114	0.117848	0.0680768	0.11835	0.0899937	0.104922	0.10005	0.0899693	0.16193	0.0773273	0.0823248	0.119812	0	0.0951434	0.105252	0.103457	0.110012	0.0876188	0.118609	0.0904747	0.0931807	0.110562	0	0.174221	0.133183	0.215263	0.0998796	0.0787502	0.0699273	0.0990207	0.113248	0.0621756	0.0746011	0.0936006	0	0.10199	0.137524	0.0877694	0.123846	0.127866	0.0864787	0.10057	0.0803273	0.0903246
LRTM1	0.0918739	0.130242	0.227218	0.571838	0.360615	0.222672	0.157094	0.222078	0.226106	0.0672428	0.0998739	0.0651064	0.0451879	0.343036	0.0970021	0.379428	0	0.324338	0.290164	0.183181	0.235546	0.217376	0.0114252	0.243559	0.102253	0.0837102	0	0.248833	0.742423	0.272828	0.088241	0.420623	0.132948	0.0961415	0.084317	0.0955594	0.197442	0.126389	0	0.137338	0.1116	0.181911	0.551711	0.110734	0.10561	0.163699	0.102353	0.0631267
WNT5A	0.0364996	0.0244174	0.0168666	0.0275411	0.0277536	0.0369791	0.0373599	0.0313156	0.0277099	0.0243846	0.0163376	0.0247794	0.0195852	0.0200293	0.0154383	0.0218982	0	0.0128589	0.0251718	0.0362255	0.0194732	0.0130911	0.0181518	0.0208771	0.0260351	0.018998	0	0.036945	0.0465707	0.0368356	0.0641603	0.0354065	0.0165302	0.00865772	0.0291084	0.0192627	0.031095	0.0353801	0	0.0352778	0.0124455	0.0197842	0.0335832	0.0363557	0.0254027	0.0169237	0.0118718	0.217331
ERC2	0.105795	0.184998	0.109685	0.127579	0.107378	0.0793596	0.0852724	0.0973624	0.0808058	0.154042	0.0677852	0.0778198	0.127176	0.0922078	0.0910211	0.0896346	0	0.0837354	0.0918595	0.0777081	0.0919346	0.10951	0.124093	0.0728184	0.0856803	0.0852217	0	0.134713	0.14222	0.118366	0.112259	0.0900974	0.108519	0.12053	0.0959184	0.0737026	0.105373	0.108299	0	0.11286	0.097584	0.109193	0.109148	0.19987	0.134669	0.086062	0.0457791	0.134447
CCDC66	0.410044	0.413623	0.261009	0.497333	0.425927	0.473563	0.304387	0.309025	0.24416	0.242106	0.356762	0.306144	0.561411	0.353513	0.277116	0.352179	0	0.397013	0.358648	0.363946	0.351848	0.196853	0.619291	0.191961	0.34539	0.422263	0	0.544965	0.595351	0.536136	0.459144	0.315325	0.245644	0.298018	0.398828	0.217903	0.27571	0.300256	0	0.405972	0.479803	0.38986	0.509581	0.623717	0.33644	0.170224	0.148224	0.24922
ARHGEF3	0.327161	0.384041	0.243356	0.487353	0.397798	0.35172	0.267259	0.244184	0.224311	0.344104	0.343725	0.25416	0.591596	0.258871	0.239332	0.358206	0	0.366089	0.288557	0.307513	0.254165	0.204112	0.62239	0.214086	0.344376	0.435519	0	0.537788	0.566329	0.619033	0.506441	0.269105	0.254274	0.360755	0.580943	0.210685	0.245288	0.272102	0	0.359733	0.378937	0.487044	0.425094	0.573806	0.367747	0.189027	0.183946	0.478271
SPATA12	0.00564478	0.00160339	0.00197453	0.00387101	0.00388217	0	0	0.00267151	0.00254248	0.00139981	0.000214446	0.000157518	0	0	0	0	0	0.00119755	0.00111466	0.00111324	0.000867319	0.000668087	0.0119509	0.00156294	0.00101778	0	0	0	0.0064317	0.00221591	0	0.00202099	0.00173334	0	0	0	0.00126788	0.00145541	0	0.00150255	0	0.00188605	0.00192275	0.00703746	0.00135122	0.000977092	0	0.0053702
IL17RD	0.00954671	0.0144189	0.0159125	0.0302977	0.0157741	0.0120805	0.0125852	0.0116911	0.0325716	0.00702774	0.0107371	0.0231037	0.0234132	0.0239414	0.00981943	0.01993	0	0.00826706	0.00704662	0.0161023	0.021395	0.00880268	0.0113284	0.0112365	0.0127296	0.0145464	0	0.0250281	0.0212356	0.0471969	0.0209494	0.0425655	0.00691646	0.00485834	0.00841408	0.0137314	0.0243095	0.0215316	0	0.0299635	0.032346	0.0128371	0.0410552	0.007095	0.0147577	0.0141809	0.0604265	0.0479816
HESX1	0.0557807	0.0249489	0.0222033	0.05262	0.0398698	0.0315464	0.01093	0.0239323	0.021649	0.0154728	0.0499778	0.0374926	0.0267553	0.0668536	0.0345048	0.0531363	0	0.0811511	0.0291399	0.0414636	0.0314553	0.0531357	0.0463643	0.0386424	0.0129167	0.0426294	0	0.012013	0.0664282	0.049161	0.00914928	0.0449361	0.0166383	0.0230914	0.0206779	0.0239637	0.0125192	0.012055	0	0.0147602	0.0298809	0.0496121	0.0757156	0.00501138	0.00924594	0.0232614	0.0161586	0.0194633
APPL1	0.32214	0.311217	0.243035	0.435707	0.386998	0.37145	0.285835	0.287215	0.233382	0.28043	0.301196	0.227989	0.414276	0.265313	0.24497	0.314867	0	0.352115	0.305276	0.311459	0.30646	0.193101	0.465594	0.161407	0.286712	0.373965	0	0.369311	0.486481	0.400527	0.291315	0.323065	0.23655	0.296201	0.348696	0.21482	0.264073	0.265946	0	0.347616	0.336592	0.303003	0.442386	0.493152	0.329844	0.168688	0.123821	0.207148
ASB14	0.011842	0.0248184	0.0491868	0.0916608	0.0464362	0.0241808	0.0298382	0.0452639	0.0493929	0.0191461	0.00899652	0.0142163	0.00628813	0.0983024	0.0107552	0.0708308	0	0.057855	0.0697147	0.0458024	0.039381	0.0689443	0.0257627	0.0614414	0.0117816	0.0136734	0	0.0202043	0.126902	0.0227562	0.0213234	0.135881	0.0179804	0.0197419	0.000835181	0.0076711	0.0433266	0.0178257	0	0.0373405	0.017744	0.0152422	0.129045	0.00963576	0.0124471	0.0673533	0.0187381	0.0609859
DNAH12	0.0536479	0.0785124	0.0676781	0.0936626	0.0829299	0.0459297	0.106692	0.0551746	0.0480356	0.0735653	0.0446508	0.0387743	0.0164706	0.0786383	0.0677712	0.0627139	0	0.254538	0.0642779	0.0475666	0.0592219	0.0526541	0.0681009	0.0535441	0.0487592	0.0636909	0	0.0733381	0.113339	0.0547366	0.0927595	0.0872216	0.0465193	0.0540787	0.0842702	0.0300046	0.0533369	0.0633494	0	0.0737484	0.0390302	0.111186	0.0909551	0.051861	0.0581667	0.052308	0.032445	0.397366
PDE12	0.161591	0.122975	0.117363	0.144465	0.135648	0.150098	0.130947	0.138025	0.0808841	0.0968185	0.109766	0.123424	0.150497	0.11207	0.0838799	0.101293	0	0.132083	0.189755	0.107081	0.128878	0.0895059	0.0997374	0.058711	0.131046	0.131396	0	0.14848	0.192487	0.13415	0.149539	0.172342	0.0925397	0.0677958	0.112373	0.0953686	0.110585	0.127765	0	0.13482	0.0703893	0.123534	0.125378	0.19064	0.125877	0.0942091	0.0412082	0.150284
ARF4	0.156959	0.157736	0.171894	0.331363	0.230969	0.258792	0.213463	0.207008	0.1615	0.123276	0.168209	0.149502	0.167565	0.233273	0.148354	0.229567	0	0.218784	0.288001	0.147836	0.205643	0.144983	0.165188	0.127964	0.165037	0.170014	0	0.262609	0.383765	0.154847	0.218094	0.259392	0.139814	0.156966	0.136955	0.126927	0.193274	0.155427	0	0.199356	0.132353	0.150533	0.324356	0.198371	0.168174	0.135837	0.0467213	0.196054
DENND6A	0.367098	0.353875	0.26636	0.474133	0.427527	0.430006	0.273875	0.300654	0.243733	0.267324	0.344034	0.258882	0.485475	0.262929	0.292157	0.331194	0	0.376669	0.356941	0.386464	0.312921	0.203407	0.444174	0.206808	0.317665	0.380318	0	0.490736	0.53202	0.486913	0.45466	0.295696	0.268103	0.234078	0.390638	0.250459	0.267103	0.306003	0	0.358152	0.392073	0.391697	0.441449	0.566283	0.351963	0.199817	0.14917	0.230246
SLMAP	0.385673	0.41723	0.250697	0.551891	0.422948	0.409293	0.287957	0.286574	0.272846	0.328338	0.38673	0.255999	0.721309	0.296792	0.274459	0.322627	0	0.408069	0.412872	0.371786	0.336468	0.182963	0.552146	0.21513	0.334473	0.445636	0	0.570096	0.571586	0.58323	0.491004	0.294388	0.255778	0.267794	0.540599	0.228941	0.252096	0.300324	0	0.381174	0.472173	0.421496	0.474494	0.684266	0.353948	0.150495	0.106765	0.385584
FLNB	0.338716	0.395227	0.272578	0.465604	0.420619	0.369192	0.291265	0.305107	0.270073	0.298324	0.371066	0.268881	0.558508	0.302338	0.313505	0.362134	0	0.384595	0.34979	0.341886	0.318113	0.215284	0.504561	0.244445	0.296807	0.383905	0	0.478151	0.381191	0.525593	0.444191	0.296576	0.278181	0.289468	0.392547	0.265335	0.265511	0.294939	0	0.355269	0.472891	0.397925	0.457813	0.532436	0.313199	0.225998	0.119396	0.445727
DNASE1L3	0.00221851	0.000480287	0.00295599	0.00344604	0.00497123	0.00076451	0.00291092	0.00146293	0.000886647	0.00252877	0.00131507	0	0	0	0.000906581	0	0	0.00265138	0	0	0.00242648	0.00227078	0	0.000589619	0.00204804	0	0	0.00744487	0.00197702	0.00910956	0	0.00564261	0.00153385	0	0	0.00142941	0.00116623	0.000552322	0	0	0	0.00489082	0.00261199	0	0.000845105	0.00160645	0	0.0015919
ABHD6	0.385664	0.374563	0.3395	0.482504	0.408309	0.348947	0.272591	0.310729	0.276087	0.280219	0.34801	0.291949	0.519854	0.336469	0.327922	0.357127	0	0.410473	0.394837	0.299261	0.330588	0.271324	0.527821	0.225135	0.296858	0.342798	0	0.392151	0.493848	0.53971	0.444607	0.344325	0.270733	0.227496	0.393986	0.2313	0.245303	0.348888	0	0.384127	0.47376	0.447271	0.529416	0.479047	0.270871	0.245602	0.17467	0.169262
RPP14	0.151693	0.13917	0.117873	0.16174	0.136945	0.173695	0.12746	0.128871	0.110148	0.0805879	0.128212	0.103996	0.137494	0.161354	0.113551	0.119342	0	0.128439	0.128677	0.139638	0.130246	0.100286	0.17091	0.0767102	0.119295	0.141807	0	0.175753	0.211491	0.19694	0.141149	0.179346	0.102311	0.109847	0.185458	0.0908534	0.12124	0.111725	0	0.137572	0.118144	0.0980435	0.188396	0.200584	0.125363	0.0829239	0.0478969	0.2546
PXK	0.302671	0.314983	0.227557	0.423746	0.3606	0.34535	0.26973	0.259677	0.231109	0.243233	0.295828	0.24787	0.444948	0.261722	0.251471	0.291941	0	0.283873	0.286638	0.283072	0.289797	0.220066	0.478864	0.172212	0.276785	0.344456	0	0.393104	0.445198	0.401461	0.402887	0.331977	0.243021	0.144062	0.399355	0.226107	0.245112	0.268522	0	0.325998	0.392064	0.326515	0.396343	0.511115	0.304272	0.159994	0.122286	0.345883
PDHB	0.0971766	0.0704972	0.117695	0.1375	0.117325	0.0928712	0.15302	0.153367	0.12119	0.0516443	0.070028	0.0495376	0.108784	0.251921	0.086488	0.156664	0	0.152362	0.220837	0.0854875	0.114447	0.0816345	0.0696657	0.0816371	0.106582	0.0937125	0	0.107445	0.184123	0.0676293	0.097775	0.164434	0.0734722	0.0818316	0.0477704	0.0642353	0.126735	0.0839362	0	0.102243	0.0902255	0.112059	0.155983	0.116871	0.107929	0.0781168	0.0588238	0.0224589
KCTD6	0.12839	0.150966	0.149168	0.163312	0.215638	0.172962	0.267411	0.190083	0.138393	0.113877	0.116211	0.109947	0.11033	0.114437	0.110873	0.150443	0	0.158302	0.249353	0.100165	0.166291	0.111686	0.11393	0.138762	0.11489	0.119667	0	0.227814	0.152335	0.256757	0.147515	0.148902	0.117729	0.104446	0.11615	0.113536	0.149786	0.165361	0	0.133894	0.155375	0.0880059	0.194094	0.304586	0.144234	0.143202	0.0707435	0.184001
ACOX2	0.00188302	0.0024874	0.0107662	0.0463744	0.0340872	0.0180471	0.00661072	0.00722221	0.0103628	0.00476467	0.00342666	0.00230886	0.00136968	0.0152399	0.00186186	0.0231027	0	0.0114669	0.00515934	0.00358545	0.00986864	0.00895947	0	0.0143888	0.0010395	0.00139695	0	0.00902775	0.025778	0.00879962	0.000983981	0.0138234	0.00542562	0	0.000981498	0.0109198	0.00276577	0.00252905	0	0.00295279	0	0	0.0215597	0	0.00152112	0.0163896	0.00622188	0.00623862
FAM107A	0.041553	0.041837	0.0458443	0.0739833	0.0376182	0.024435	0.0903264	0.0676194	0.0316511	0.0314402	0.0343325	0.0218746	0.0739343	0.0633072	0.0189171	0.0380402	0	0.016088	0.0805753	0.0197393	0.0362453	0.0415495	0.105643	0.0299639	0.0525974	0.0304167	0	0.0867861	0.0857751	0.0967414	0.103835	0.0436327	0.0436073	0.0434193	0.0448282	0.00792283	0.0339624	0.0921102	0	0.0348813	0.0381662	0.039529	0.0745717	0.058789	0.0525018	0.038664	0.0240891	0.0470542
FAM3D	0.00169418	0.00133288	0.00227802	0.00675306	0.00353489	0.00305732	0.00328211	0.00292889	0.00264452	0	0.00135815	0.00142734	0	0.00527938	0.00595258	0.0034655	0	0.00868845	0.00187039	0.000560028	0.00147667	0.00699942	0	0.00478108	0.00280553	0	0	0	0.00363884	0.00407051	0.0123811	0.0100964	0.00395238	0	0.0140123	0.00210228	0.00270949	0.00335738	0	0.00737741	0.0115453	0.00376114	0.00635186	0	0.00385719	0.00355584	0.00139646	0.0136917
C3orf67	0.136438	0.156968	0.130104	0.261103	0.191946	0.146224	0.110471	0.113317	0.138188	0.18375	0.156107	0.109939	0.145729	0.168591	0.0960795	0.156682	0	0.183323	0.149414	0.175756	0.146948	0.135962	0.156214	0.147008	0.140302	0.16471	0	0.117865	0.235625	0.139475	0.115244	0.128993	0.121595	0.205505	0.169283	0.101952	0.137134	0.135541	0	0.136044	0.164672	0.127779	0.22183	0.19053	0.122216	0.103047	0.108829	0.172423
FHIT	0.63463	0.590353	0.461058	0.69056	0.622705	0.566163	0.414466	0.447591	0.412864	0.469354	0.579367	0.559938	0.808399	0.552912	0.540586	0.566786	0	0.652053	0.512461	0.575561	0.575135	0.353323	0.67617	0.374288	0.517605	0.573594	0	0.597485	0.75909	0.68247	0.705142	0.616908	0.462754	0.597451	0.657337	0.453642	0.426598	0.455507	0	0.557704	0.624596	0.535888	0.651917	0.766193	0.476823	0.5607	0.221683	0.368038
PTPRG	0.179723	0.205637	0.154009	0.210231	0.25132	0.188189	0.194226	0.141649	0.141232	0.200019	0.161849	0.202087	0.196597	0.120785	0.176457	0.213891	0	0.185072	0.172557	0.238708	0.184158	0.145999	0.219036	0.171628	0.154432	0.18	0	0.234355	0.283899	0.272868	0.190102	0.192441	0.139977	0.163486	0.189215	0.132791	0.16619	0.177008	0	0.26028	0.232009	0.191069	0.223057	0.390604	0.164831	0.134637	0.100115	0.271615
C3orf14	0.264979	0.192425	0.203918	0.350567	0.247418	0.255018	0.255379	0.253979	0.180652	0.185245	0.23965	0.145713	0.247294	0.214469	0.161094	0.25182	0	0.212774	0.284443	0.188434	0.214123	0.157308	0.190645	0.13352	0.247919	0.240664	0	0.32827	0.387013	0.271247	0.299908	0.259889	0.177092	0.206501	0.182214	0.133131	0.235738	0.229659	0	0.2453	0.19755	0.185325	0.348346	0.43091	0.240153	0.146144	0.0804856	0.156693
FEZF2	0.0173012	0.00718533	0.00679023	0.00931382	0.00631198	0.0109401	0.0156779	0.0184444	0.00788986	0	0.00558332	0.00155214	0.0464665	0.0079865	0.00876235	0.00424758	0	0.00397829	0.00790857	0.00589788	0.00585848	0.00496568	0.0208765	0.00635024	0.00973591	0.00960019	0	0.00190372	0.008098	0.00879588	0.0253086	0.0185052	0.00755076	0.00421326	0.000564618	0.00960701	0.00627717	0.019971	0	0.0150428	0.0150649	0.00816926	0.0104839	0.0242692	0.018917	0.00297673	0.0035304	0.0144307
CADPS	0.0895469	0.124535	0.0814811	0.125636	0.104841	0.106082	0.067657	0.0997731	0.0809612	0.0856334	0.0821875	0.0835518	0.137886	0.0860832	0.0844855	0.100312	0	0.124462	0.0907465	0.094456	0.0843414	0.0679877	0.082062	0.0620498	0.0732782	0.102165	0	0.130707	0.114834	0.119627	0.0985734	0.0714046	0.0668316	0.142262	0.0839635	0.063749	0.0677943	0.0799267	0	0.10016	0.105795	0.0961965	0.0906036	0.121032	0.090528	0.13894	0.0459026	0.111125
SYNPR	0.623671	0.723418	0.421993	0.534512	0.204144	0.515464	0.583959	0.643082	0.303084	0.265086	0.233279	0.597358	0.656338	0.3562	0.477668	0.369838	0	0.379378	0.598692	0.365926	0.330943	0.493195	0.296443	0.29435	0.498579	0.355669	0	0.773798	0.651186	0.403934	0.758764	0.371133	0.638242	0.559534	0.748929	0.291583	0.544934	0.645281	0	0.522894	0.50887	0.70744	0.69764	0.727448	0.790629	0.577858	0.191026	0.57622
SNTN	0.0205511	0.0184141	0.0161941	0.0241311	0.0110471	0.0128568	0.0123629	0.0165725	0.0180298	0.00409229	0.00427253	0.0181556	0.0143822	0.0546673	0.0238166	0.0140478	0	0.0297074	0.0130981	0.0212295	0.0210019	0.0146717	0.00637293	0.0208386	0.00896382	0.00868807	0	0.00626274	0.0270684	0.00565209	0.0159548	0.0337601	0.0172014	0.089041	0.016248	0.0117646	0.0180106	0.0121142	0	0.0123431	0.0205688	0.0208141	0.0395437	0.00376286	0.00961064	0.00831553	0.0133661	0.0710172
C3orf49	0.0161962	0.0174916	0.0702153	0.213809	0.0857344	0.0287514	0.0368991	0.053891	0.0443847	0.00267684	0.0078992	0.0131926	0.00808515	0.103602	0.012183	0.0903998	0	0.0570353	0.0644883	0.0251326	0.0686483	0.0475426	0	0.077746	0.00304426	0.0079431	0	0.0166381	0.116774	0.0442436	0.0122855	0.104822	0.0195453	0.0685471	0.00202569	0.0244065	0.0359451	0.0218336	0	0.0212597	0.0126493	0.010737	0.153845	0	0.00994783	0.0598007	0.0291868	0.0257137
THOC7	0.224048	0.235675	0.201871	0.328651	0.27388	0.262959	0.223077	0.270296	0.199924	0.154419	0.240829	0.183997	0.267655	0.240611	0.207498	0.269423	0	0.261847	0.310683	0.256558	0.227922	0.161495	0.253394	0.159029	0.226079	0.27804	0	0.328571	0.38153	0.268096	0.266111	0.257316	0.181523	0.222326	0.259419	0.150158	0.21643	0.208769	0	0.245817	0.193529	0.217913	0.315337	0.461364	0.254115	0.180482	0.102339	0.219356
ATXN7	0.193378	0.226516	0.169308	0.291377	0.256976	0.247998	0.146948	0.192761	0.168876	0.174924	0.194775	0.192111	0.228361	0.19597	0.177586	0.196593	0	0.232537	0.21905	0.22445	0.206687	0.128759	0.209464	0.138198	0.186831	0.21814	0	0.264665	0.180391	0.25335	0.203845	0.202527	0.155391	0.232043	0.158154	0.141401	0.159893	0.1881	0	0.173347	0.206158	0.165249	0.196334	0.274654	0.176644	0.129391	0.10697	0.0799523
PSMD6	0.127491	0.108293	0.105693	0.152366	0.126833	0.150151	0.172739	0.120622	0.0887259	0.0981853	0.0848673	0.0649846	0.0983853	0.143885	0.0656344	0.165326	0	0.12807	0.176976	0.109842	0.123741	0.0953626	0.0629594	0.0864502	0.113487	0.107203	0	0.126266	0.237456	0.132992	0.12676	0.145886	0.0907487	0.0800061	0.0789587	0.0833415	0.125721	0.123505	0	0.15627	0.103596	0.143054	0.171282	0.0911489	0.110724	0.077575	0.0300511	0.119959
PRICKLE2	0.324523	0.40062	0.219402	0.434252	0.3483	0.422106	0.243902	0.221757	0.172746	0.298847	0.29618	0.167843	0.65657	0.24449	0.191354	0.307714	0	0.316013	0.323345	0.302376	0.25921	0.189752	0.525365	0.118432	0.276279	0.380534	0	0.475119	0.621779	0.493187	0.391229	0.274647	0.18827	0.252866	0.423513	0.168405	0.204949	0.250765	0	0.320296	0.448256	0.357286	0.426674	0.415519	0.328501	0.201228	0.141216	0.259098
ADAMTS9	0.00177728	0.00436833	0.0072371	0.0310351	0.0168869	0.000624889	0.00881381	0.00536579	0.0109166	0.000804798	0.0124547	0.00947823	0.0162606	0.0138613	0.00298369	0.0104004	0	0.00966072	0.00831873	0.00112214	0.00800836	0.00618536	0.00574292	0.0102187	0.00460623	0.0110612	0	0.0128592	0.0287441	0.0170791	0.00477959	0.00189731	0.00619469	0.00398117	0.00253397	0	0.00160905	0.00562241	0	0.00236423	0.0184529	0	0.0111444	0.0103714	0.00383633	0.00061742	0	0.00987808
MAGI1	0.239936	0.256156	0.181034	0.293445	0.226392	0.187765	0.215589	0.154945	0.128939	0.206852	0.170069	0.163491	0.341006	0.167507	0.140659	0.141229	0	0.147737	0.192477	0.165528	0.221376	0.156755	0.564087	0.177642	0.142526	0.178423	0	0.259619	0.252372	0.291249	0.287335	0.189673	0.123645	0.104534	0.227602	0.114135	0.14478	0.176147	0	0.160358	0.226359	0.214966	0.299001	0.329552	0.125721	0.238685	0.105526	0.287393
SLC25A26	0.405637	0.39598	0.279905	0.525815	0.435924	0.433481	0.311551	0.306817	0.303283	0.298356	0.39982	0.347616	0.566341	0.31406	0.302962	0.361917	0	0.377953	0.334968	0.393271	0.337918	0.2199	0.537098	0.233931	0.368993	0.39927	0	0.532545	0.578769	0.551827	0.436867	0.322618	0.303652	0.310283	0.415359	0.257421	0.277125	0.303871	0	0.410273	0.512626	0.420506	0.472479	0.594993	0.352269	0.1948	0.0865383	0.389112
LRIG1	0.106393	0.0780624	0.0968353	0.0838679	0.093819	0.105547	0.102391	0.100622	0.0749677	0.053273	0.0917034	0.045084	0.061736	0.0600462	0.0641625	0.0705674	0	0.0977572	0.0941399	0.0665691	0.0628069	0.0921311	0.112482	0.0626565	0.0853075	0.119054	0	0.0932049	0.134072	0.111035	0.10167	0.152028	0.0834835	0.0659822	0.0973949	0.0662062	0.103266	0.0857311	0	0.13976	0.0852552	0.0497088	0.17284	0.0761773	0.118761	0.138414	0.0568562	0.12983
KBTBD8	0.0305349	0.0503347	0.0335574	0.0428533	0.0487453	0.0444056	0.0396196	0.0434736	0.028235	0.0191436	0.0323368	0.0149031	0.0234812	0.0310677	0.0257677	0.0481416	0	0.0304709	0.0515131	0.0475825	0.0377832	0.033014	0	0.030335	0.0368709	0.0165011	0	0.0601758	0.0479411	0.0373444	0.0296411	0.0518853	0.0264713	0.0430336	0.035817	0.0271629	0.0335508	0.0292641	0	0.0555832	0.0294468	0.0174479	0.0610647	0.0268163	0.0295911	0.0259529	0.00461357	0.0226221
SUCLG2	0.0380994	0.0660199	0.0617309	0.0822577	0.0660984	0.0571301	0.010179	0.0609355	0.0536412	0.0400221	0.0624015	0.049913	0.0852518	0.108981	0.0529478	0.0949876	0	0.0961848	0.0767341	0.0787504	0.0558152	0.0613697	0.0615337	0.0535646	0.03396	0.0910492	0	0.097612	0.0737341	0.094321	0.0442359	0.0536811	0.0502328	0.0252337	0.0638814	0.034712	0.028345	0.0284317	0	0.0530576	0.0650955	0.0521054	0.118475	0.0615791	0.0263053	0.040414	0.0494202	0.0443779
EOGT	0.127332	0.135438	0.0795488	0.0986546	0.115443	0.118697	0.0936884	0.0890718	0.0893521	0.0600783	0.102058	0.10217	0.157382	0.159836	0.0876814	0.0980513	0	0.162897	0.110646	0.140952	0.133145	0.0934632	0.0731439	0.07164	0.0910246	0.0988135	0	0.111539	0.147687	0.118754	0.118011	0.149478	0.0655175	0.0339649	0.0962969	0.0748911	0.0659356	0.0792232	0	0.105484	0.0923052	0.118532	0.180837	0.14447	0.0711801	0.063137	0.0431065	0.127096
TMF1	0.275952	0.234088	0.197482	0.315903	0.280597	0.25359	0.236834	0.244838	0.19281	0.188871	0.203117	0.160984	0.305745	0.242351	0.180198	0.25586	0	0.256162	0.27247	0.240729	0.241947	0.167992	0.284199	0.168116	0.236854	0.212807	0	0.314705	0.419477	0.236749	0.234648	0.297603	0.183378	0.182731	0.2642	0.16108	0.217777	0.234053	0	0.257662	0.268771	0.221998	0.320859	0.385711	0.248926	0.14034	0.105419	0.282487
UBA3	0.318666	0.253969	0.243505	0.40295	0.341102	0.305973	0.299763	0.279371	0.241472	0.225204	0.315164	0.206479	0.399582	0.303728	0.239963	0.332895	0	0.307271	0.304166	0.265925	0.273734	0.193872	0.390227	0.185911	0.272832	0.306406	0	0.382274	0.520471	0.373958	0.365402	0.317114	0.239019	0.208742	0.330372	0.205247	0.252368	0.301469	0	0.32169	0.35513	0.351788	0.452147	0.452618	0.31258	0.151967	0.124858	0.189768
ARL6IP5	0.348814	0.317956	0.277693	0.449582	0.299437	0.432239	0.305794	0.337272	0.28723	0.228688	0.281111	0.212264	0.357073	0.315728	0.224986	0.329147	0	0.354389	0.407107	0.234991	0.331759	0.236048	0.348433	0.201469	0.389922	0.332672	0	0.47163	0.61592	0.336097	0.353361	0.325205	0.256086	0.356253	0.277283	0.21347	0.297562	0.300471	0	0.370286	0.294954	0.349273	0.46359	0.493665	0.36891	0.211052	0.103794	0.231768
LMOD3	0.0128114	0.00430724	0.0142014	0.0304802	0.004599	0.00826961	0.00547035	0.0104336	0.00947236	0.0109203	0.00605048	0.00492025	0.0091592	0.00320952	0.00312052	0.0231951	0	0.00562249	0.0312677	0.00436474	0.0116756	0.0113869	0	0.0125614	0.00599905	0.0023223	0	0.017774	0.0392891	0.00322199	0.0116472	0.020904	0.005583	0.00889642	0	0.00246572	0.00769071	0.0139406	0	0.00489174	0.00179565	0	0.0391683	0.00255236	0.00489046	0.00863052	0.00715463	0.00498443
FRMD4B	0.0881001	0.0726172	0.0644907	0.117935	0.0825541	0.0755572	0.0418474	0.0522111	0.0417732	0.0455515	0.0595008	0.0342689	0.109694	0.0809896	0.0456622	0.0602764	0	0.0519478	0.0355528	0.0527599	0.0592004	0.0396744	0.141146	0.0414165	0.0738333	0.0756288	0	0.0714305	0.168743	0.10051	0.0642966	0.0683021	0.0430782	0.0338975	0.0550069	0.0202608	0.0362549	0.0465007	0	0.0475082	0.0308704	0.0286448	0.0453216	0.0507981	0.0272847	0.0234087	0.0401768	0.0812762
MITF	0.0411784	0.0496058	0.0487324	0.0675461	0.0369261	0.0592799	0.120454	0.0359735	0.0285938	0.0622435	0.0272905	0.0349991	0.0702	0.0320716	0.0223108	0.0167217	0	0.0320975	0.0418265	0.0402034	0.0231357	0.0273829	0.0689204	0.0157528	0.0693563	0.0133708	0	0.0976565	0.0659049	0.0961783	0.0490086	0.0238932	0.0590406	0.0832189	0.0618888	0.028038	0.0902554	0.0902431	0	0.0854702	0.057873	0.0437389	0.0330787	0.136256	0.0922816	0.0313063	0.0223346	0.208318
MDFIC2	0.00390006	0.00996246	0.00832367	0.00891949	0.0101199	0.0040332	0.0106732	0.00460377	0.00433622	0.00410599	0.0042045	0.0104172	0.00407451	0.0128977	0.0118721	0.00757281	0	0.00719228	0.00419131	0.00519896	0.0023553	0.00310009	0.0101431	0.00166822	0.00760482	0.00584517	0	0.00291313	0.0142595	0.00586738	0.00354884	0.00377045	0.00406345	0	0	0.00559043	0.00370198	0.00339704	0	0.00974293	0.0281678	0.00104184	0.00929019	0.00924749	0.00198983	0.00616685	0	0.0102701
FOXP1	0.240553	0.228636	0.140576	0.24828	0.187717	0.213016	0.131134	0.149307	0.117251	0.227428	0.17044	0.108469	0.327147	0.140216	0.125193	0.179299	0	0.164325	0.174371	0.200104	0.155786	0.115238	0.296215	0.104861	0.134774	0.172696	0	0.268897	0.296634	0.308597	0.177004	0.154591	0.110119	0.148023	0.20882	0.0945149	0.121459	0.145348	0	0.17961	0.271166	0.186048	0.188682	0.382952	0.102646	0.114019	0.0634037	0.214423
EIF4E3	0.385263	0.393172	0.268804	0.476465	0.419855	0.383846	0.285718	0.320819	0.283283	0.29162	0.354005	0.302475	0.55124	0.345239	0.290404	0.326511	0	0.359037	0.368723	0.361717	0.324917	0.193668	0.541553	0.198675	0.325924	0.391161	0	0.503795	0.534494	0.577003	0.442639	0.340767	0.257276	0.284924	0.395881	0.238589	0.263256	0.306075	0	0.397355	0.451697	0.362931	0.433893	0.548467	0.340416	0.189732	0.151897	0.288851
GPR27	0.0636177	0.054836	0.0880951	0.085204	0.0859469	0.0902844	0.104289	0.0935316	0.0640278	0.0414967	0.0402028	0.0367253	0.0661903	0.117789	0.0334614	0.0759822	0	0.0629867	0.130697	0.0501432	0.0916873	0.0474547	0.00299603	0.0643787	0.0635171	0.0586795	0	0.0837632	0.116788	0.0522528	0.0727382	0.124431	0.0719272	0.054428	0.0331745	0.0556491	0.104987	0.0788732	0	0.0963621	0.0565975	0.0450048	0.103847	0.0497508	0.100018	0.0540283	0.00650858	0.0598973
PROK2	0.00891307	0.00020528	0.00111522	0.0024493	0.00222967	0	0.00260654	0	0	0	0	0	0	0	0	0.00276713	0	0.00108389	0	0.000586789	0.000957842	0.000198195	0	0.000380117	0.00172925	0	0	0	0.00087538	0	0	0.00187268	0.000141856	0	0	0	0.000482028	0.000207566	0	0	0	0	0	0	0	0.000907332	0	0.000995925
RYBP	0.340714	0.421036	0.292414	0.556638	0.449684	0.455223	0.322249	0.289166	0.279737	0.267733	0.332969	0.266171	0.489125	0.299671	0.295445	0.397996	0	0.376613	0.392607	0.372217	0.334118	0.224468	0.456304	0.234743	0.407687	0.369013	0	0.528653	0.485939	0.616092	0.425623	0.350692	0.284883	0.216057	0.344995	0.262099	0.271186	0.328792	0	0.410936	0.475978	0.332063	0.416917	0.597803	0.388925	0.244847	0.212611	0.391232
SHQ1	0.15077	0.15137	0.130414	0.207611	0.19425	0.183257	0.202479	0.142825	0.127876	0.110425	0.128387	0.110512	0.168102	0.130355	0.129684	0.136666	0	0.143089	0.142337	0.166352	0.145986	0.129493	0.161822	0.0984745	0.166871	0.145441	0	0.27087	0.233357	0.173411	0.139756	0.147393	0.1437	0.0873709	0.143487	0.102801	0.1209	0.145862	0	0.151188	0.13359	0.148817	0.1335	0.224162	0.177111	0.0931619	0.0879148	0.255882
GXYLT2	0.0783395	0.0867162	0.133635	0.105738	0.0914009	0.092806	0.0963264	0.117278	0.0630063	0.0510416	0.0523589	0.0874104	0.0564278	0.109698	0.0700285	0.0525835	0	0.0773207	0.108136	0.0442005	0.0832632	0.093692	0.161255	0.0634686	0.0789909	0.0772646	0	0.104646	0.16447	0.113694	0.137695	0.119352	0.103373	0.126932	0.137563	0.0974172	0.0863326	0.144054	0	0.0812849	0.141642	0.0904915	0.154977	0.174645	0.108086	0.141136	0.0297856	0.0679012
PPP4R2	0.346407	0.356697	0.274046	0.484647	0.422863	0.399648	0.286468	0.298973	0.261832	0.24354	0.335803	0.243839	0.433073	0.289149	0.264408	0.313508	0	0.366088	0.358721	0.32216	0.309935	0.194095	0.391231	0.167152	0.324445	0.417656	0	0.493468	0.539515	0.497887	0.401395	0.326628	0.256159	0.256041	0.353924	0.227803	0.271148	0.305656	0	0.35596	0.367751	0.392643	0.43756	0.537635	0.36144	0.183464	0.0829367	0.382978
PDZRN3	0.387828	0.437438	0.278869	0.479596	0.370709	0.428322	0.339859	0.303481	0.232901	0.290561	0.285421	0.317708	0.535987	0.21847	0.270572	0.341177	0	0.359131	0.34057	0.380005	0.309868	0.323105	0.565121	0.24418	0.305882	0.443095	0	0.522248	0.679186	0.606298	0.481413	0.45999	0.261907	0.255764	0.646709	0.23436	0.285494	0.272513	0	0.369124	0.515383	0.360232	0.522768	0.595671	0.351787	0.283476	0.0669187	0.431859
CNTN3	0.482153	0.636301	0.402981	0.620144	0.494397	0.546238	0.431021	0.395038	0.320133	0.345386	0.520969	0.479952	0.757783	0.439125	0.352852	0.404804	0	0.374302	0.499705	0.49752	0.477769	0.381488	0.92445	0.290853	0.474167	0.614888	0	0.641715	0.705919	0.807716	0.552826	0.444772	0.420007	0.482195	0.470288	0.296395	0.404629	0.492667	0	0.507147	0.617344	0.552151	0.705041	0.848865	0.38203	0.266048	0.16865	0.512622
FRG2C	0	0	0.000389635	0	0	0	0	0.00062284	0	0	0	0	0	0.00328926	0	0.00117364	0	0.000406134	0	0	0	0.000560938	0	0	0	0.00120823	0	0	0	0	0	0	0.000449468	0	0	0.000397113	0	0	0	0	0	0.000861981	0.000527538	0	0	0	0	0
ZNF717	0.260012	0.231174	0.212824	0.280881	0.290814	0.300783	0.177247	0.234572	0.191028	0.233486	0.231545	0.19932	0.266983	0.280664	0.210874	0.26137	0	0.264313	0.237189	0.255361	0.237027	0.193579	0.258621	0.191032	0.210001	0.255966	0	0.292563	0.381912	0.311286	0.23392	0.326514	0.192549	0.175188	0.315519	0.188001	0.191892	0.194239	0	0.279339	0.26001	0.218672	0.390683	0.247975	0.2101	0.184659	0.122771	0.173099
ROBO2	1.01224	1.0763	0.958276	1.00895	0.841122	0.710557	0.72187	0.921133	0.828983	0.540557	0.403479	0.645555	1.36348	1.02626	0.822789	0.637452	0	0.922647	0.452572	0.677049	1.17177	0.785467	1.29536	0.615084	0.457879	0.983851	0	0.789324	0.498648	0.443326	0.376498	0.736302	1.05001	0.9107	0.945908	1.18408	0.743417	0.688678	0	0.643303	0.582428	0.805393	0.265272	0.725171	0.808374	0.918596	0.256148	0.451123
ROBO1	0.791031	0.598918	0.491535	0.502283	0.442639	0.388506	0.752129	0.467995	0.421576	0.505387	0.638714	0.600753	0.647945	0.422395	0.470734	0.505948	0	0.705582	0.490086	0.661066	0.503569	0.459255	0.535481	0.409189	0.52089	0.460446	0	0.617322	0.632618	0.724001	0.501196	0.479687	0.530453	0.488413	0.58449	0.441415	0.56312	0.552843	0	0.267998	0.551485	0.524471	0.740445	0.477748	0.74134	0.494564	0.391456	0.422789
GBE1	0.622833	0.595957	0.478288	0.684627	0.597654	0.581341	0.472639	0.473074	0.365418	0.431561	0.57148	0.457842	0.787485	0.437271	0.398989	0.52165	0	0.541196	0.497336	0.57722	0.44918	0.472704	0.704772	0.335774	0.501345	0.706212	0	0.758966	0.833781	0.786237	0.713433	0.564678	0.48595	0.564837	0.845089	0.388658	0.538761	0.482525	0	0.606639	0.686469	0.650589	0.657214	0.807536	0.545898	0.284894	0.248087	0.503631
CADM2	0.0441908	0.0572543	0.0351587	0.0407126	0.0378829	0.041606	0.0300506	0.0767771	0.0380775	0.0799787	0.0333143	0.041474	0.0416423	0.034181	0.0498406	0.0415129	0	0.0353655	0.0452435	0.0535011	0.0404077	0.0579692	0.044995	0.0303371	0.0323698	0.0459263	0	0.0442927	0.052393	0.0593809	0.0443242	0.0402755	0.0308215	0.0471868	0.0406356	0.0304031	0.0263945	0.04201	0	0.0391338	0.0505357	0.0356247	0.0407287	0.0392238	0.0333667	0.0396213	0.0278103	0.0385776
VGLL3	0.00273134	0.00155382	0.00293716	0.0101217	0.00709694	0.00567414	0.00144009	0.00439791	0.00344015	0.00173324	0.00113152	0.00125494	0.0137471	0.00357515	0.00168479	0.00230588	0	0.00458192	0.000270574	0.0049073	0.00151187	0.00188687	0	0.0032837	0.00203975	0.00658166	0	0.00448077	0.0113501	0.00216432	0	0.00348532	0.0017172	0	0	0.00141421	0.000410782	0.00412886	0	0.000448666	0	0.00406038	0.00877378	0.0084493	0.00381676	0.000526036	0	0.0120041
CHMP2B	0.143162	0.119864	0.112533	0.182088	0.147506	0.172866	0.125607	0.0999661	0.0925236	0.119864	0.139523	0.104132	0.130867	0.133543	0.0820634	0.128164	0	0.133819	0.187642	0.110146	0.126388	0.103206	0.0922058	0.0731576	0.164783	0.155685	0	0.203854	0.278792	0.155099	0.148268	0.143281	0.10195	0.0816638	0.122962	0.0831747	0.11462	0.119947	0	0.129949	0.113637	0.135258	0.171435	0.168166	0.154465	0.0870643	0.0358507	0.113023
POU1F1	0	0	0.0019859	0.00239736	0.00236184	0	0	0.000707023	0	0	0	0	0	0	0	0	0	0	0.00189809	0.00046474	0.000634215	0.000146416	0	0.000873602	0	0.00128316	0	0	0.00395021	0.000659643	0.00149073	0	0	0	0	0.000483915	0.000978987	0.000358087	0	0	0	0	0	0	0	0	0	0.00129155
HTR1F	0.124064	0.11665	0.0845676	0.084854	0.0979341	0.1731	0.128279	0.0452684	0.091569	0.0986609	0.105475	0.0772003	0.125339	0.082567	0.0748844	0.0591356	0	0.102525	0.106039	0.0903965	0.130579	0.0620435	0.140348	0.0764398	0.0826252	0.126469	0	0.130881	0.192737	0.0857055	0.102918	0.133196	0.0956155	0.0777439	0.115109	0.0476009	0.135503	0.0790161	0	0.129018	0.0738457	0.0756575	0.0784894	0.189884	0.122543	0.0518026	0.0175144	0.282139
CGGBP1	0.206766	0.154488	0.197826	0.468116	0.318456	0.265468	0.286683	0.194044	0.213293	0.131872	0.191594	0.143227	0.255161	0.265212	0.127656	0.299388	0	0.271353	0.312334	0.190716	0.227304	0.187797	0.202184	0.180166	0.24677	0.211797	0	0.383103	0.525453	0.287127	0.287475	0.326796	0.186858	0.215538	0.203792	0.13097	0.239865	0.210826	0	0.210867	0.176663	0.248494	0.358867	0.385449	0.298139	0.138307	0.0902119	0.275644
ZNF654	0.372612	0.370484	0.252496	0.489482	0.419527	0.451767	0.317318	0.260599	0.276808	0.268666	0.342113	0.294845	0.544365	0.286152	0.303945	0.364557	0	0.375335	0.334963	0.353973	0.300873	0.208872	0.465434	0.195571	0.341902	0.366881	0	0.533781	0.571507	0.507319	0.395865	0.353956	0.266888	0.228542	0.422906	0.257109	0.263114	0.319341	0	0.399311	0.413695	0.402408	0.447412	0.550111	0.360865	0.215768	0.188226	0.433182
C3orf38	0.309408	0.247261	0.214203	0.296532	0.284394	0.267469	0.22165	0.170616	0.182268	0.1653	0.228148	0.183559	0.295152	0.294083	0.19181	0.262161	0	0.277423	0.268974	0.250083	0.248357	0.194702	0.197043	0.155609	0.249036	0.280637	0	0.387323	0.489476	0.29898	0.270881	0.343759	0.210034	0.144405	0.333726	0.137533	0.187115	0.18374	0	0.289068	0.224257	0.339661	0.398899	0.344256	0.252884	0.162379	0.0882856	0.354463
CSNKA2IP	0.344061	0.259607	0.177612	0.117762	0.149653	0.142694	0.0253047	0.133474	0.0838251	0.148389	0.110537	0.265108	0.119115	0.132435	0.148352	0.096594	0	0.166765	0.157861	0.126208	0.193052	0.298077	0.133772	0.0970922	0.148077	0.181313	0	0.319393	0.413861	0.200597	0.27719	0.444222	0.175751	0.175476	0.284438	0.0918041	0.0419182	0.107461	0	0.345776	0.123561	0.197634	0.340679	0.153499	0.151755	0.135327	0.0569299	0.428091
EPHA3	0.663645	0.382266	0.259251	0.345557	0.223618	0.520214	0.264774	0.167933	0.225899	0.313702	0.527492	0.243206	0.397401	0.319317	0.555701	0.423182	0	0.578806	0.565162	0.540867	0.328251	0.350613	0.440485	0.284904	0.381829	0.534131	0	0.46922	0.457379	0.304293	0.448233	0.338498	0.367875	0.252991	0.334213	0.237825	0.334422	0.270679	0	0.496138	0.40897	0.438531	0.360336	0.454441	0.530192	0.155552	0.123625	0.175419
PROS1	0.264897	0.186162	0.159731	0.171671	0.15509	0.134335	0.109325	0.182122	0.111912	0.136853	0.125217	0.0661872	0.173726	0.163415	0.132102	0.107145	0	0.130938	0.178218	0.168728	0.100067	0.192794	0.089184	0.0852831	0.136156	0.122506	0	0.27033	0.262593	0.165918	0.122433	0.170979	0.147249	0.206188	0.2048	0.106001	0.112663	0.186625	0	0.202558	0.132844	0.171976	0.222818	0.255408	0.120534	0.111832	0.0346106	0.237886
ARL13B	0.356774	0.384332	0.265174	0.452291	0.406637	0.40341	0.207241	0.287023	0.246732	0.216596	0.344143	0.219686	0.467185	0.332656	0.268571	0.324049	0	0.37189	0.341752	0.337296	0.329306	0.207538	0.406084	0.205815	0.325008	0.363958	0	0.524559	0.468483	0.428131	0.376825	0.290627	0.251321	0.238906	0.32641	0.251854	0.21023	0.277641	0	0.349288	0.349902	0.319436	0.460076	0.426037	0.26082	0.173763	0.12464	0.147907
STX19	0.0205004	0.0182876	0.0336936	0.0934896	0.0439821	0.0327865	0.0242018	0.0320645	0.0342829	0.0137704	0.0230589	0.0080715	0.00506817	0.0382697	0.0194146	0.0668488	0	0.032787	0.0621756	0.0152071	0.0233667	0.0293235	0.00916057	0.0435623	0.0152162	0.00665027	0	0.0181578	0.0964952	0.0166633	0.00766545	0.0519329	0.0144402	0.0249452	0.0129586	0.0181979	0.020834	0.0201008	0	0.027826	0.0204076	0.00714838	0.0751683	0.0139995	0.0170349	0.0307412	0.00170607	0.0185501
DHFR2	0.0582842	0.0240976	0.0331589	0.0432522	0.0301353	0.0478136	0.0249017	0.0428816	0.0398484	0.0298005	0.0410912	0.0171899	0.0417189	0.0613703	0.0238273	0.0332676	0	0.0340975	0.0532129	0.0215491	0.0350578	0.0277189	0.0402746	0.0307054	0.03893	0.0558615	0	0.0325613	0.0676638	0.046257	0.0625727	0.0656665	0.0395389	0.0158831	0.0387991	0.0291805	0.0341082	0.0289646	0	0.0297522	0.0216661	0.0185712	0.0429861	0.0295725	0.0335574	0.0257527	0.00907153	0.0179051
NSUN3	0.213862	0.234845	0.185145	0.330067	0.263808	0.274762	0.0730965	0.220328	0.177836	0.148739	0.195483	0.157301	0.253172	0.266972	0.185946	0.263141	0	0.298406	0.292889	0.25705	0.216981	0.135689	0.194366	0.13608	0.222099	0.208902	0	0.27477	0.264682	0.270219	0.198962	0.186266	0.166453	0.13344	0.175492	0.160777	0.1288	0.176917	0	0.215711	0.222548	0.206771	0.327497	0.234558	0.134389	0.146153	0.124203	0.0758917
MTRNR2L12	0.302818	0.260374	0.204164	0.133803	0.155921	0.319535	0.143115	0.106213	0.113717	0.274704	0.438142	0.321614	0.417861	0.0780246	0.106063	0.0539996	0	0.0539808	0.18877	0.105074	0.0961684	0.14099	0.596075	0.110558	0.353574	0.448898	0	0.348478	0.218812	0.176657	0.315375	0.111042	0.121037	0.336261	0.549138	0.26779	0.0688507	0.114948	0	0.105831	0.105996	0.172578	0.0795157	0.313583	0.133615	0.131189	0.0611533	0.14642
EPHA6	0.171708	0.142403	0.12719	0.293142	0.213212	0.249994	0.143973	0.126543	0.122914	0.0658593	0.118337	0.106694	0.301027	0.11811	0.105091	0.125253	0	0.138915	0.1527	0.140085	0.094291	0.0809151	0.303	0.0700889	0.163619	0.185774	0	0.276254	0.337197	0.329973	0.282785	0.18982	0.122562	0.0518783	0.149384	0.0629053	0.135229	0.13174	0	0.152567	0.169411	0.108523	0.205966	0.270902	0.122215	0.0560615	0.0312286	0.1798
ARL6	0.351604	0.294394	0.227625	0.334426	0.315555	0.329505	0.202572	0.238643	0.198569	0.202757	0.296441	0.202719	0.341426	0.287014	0.20998	0.262673	0	0.251139	0.301498	0.228142	0.25424	0.180856	0.289856	0.125997	0.281075	0.338033	0	0.338331	0.387513	0.330046	0.333458	0.286189	0.203314	0.186041	0.362118	0.17967	0.226979	0.220327	0	0.322881	0.284608	0.237883	0.370642	0.369557	0.239206	0.12821	0.093382	0.134554
CRYBG3	0.0302178	0.0403402	0.038488	0.0461406	0.0233967	0.0169738	0.0318553	0.038788	0.0164851	0.0131511	0.0232878	0.0131922	0.0315559	0.0091558	0.0125791	0.0186748	0	0.0211222	0.0304461	0.0140972	0.0126663	0.0241652	0.0290848	0.0158685	0.0248327	0.0453126	0	0.0474689	0.0677386	0.0509378	0.0667541	0.0662552	0.024381	0	0.0227396	0.0121609	0.0202088	0.0203337	0	0.0315459	0.0291918	0.035397	0.0661691	0.0437533	0.0299259	0.0367522	0.00361022	0.0721807
RIOX2	0.140735	0.142547	0.10807	0.137401	0.12949	0.134969	0.120018	0.12364	0.0855679	0.0955523	0.124981	0.0913801	0.126908	0.101312	0.0964814	0.100915	0	0.0728474	0.114453	0.124278	0.0933324	0.0909523	0.170963	0.0768013	0.136574	0.130972	0	0.151731	0.162109	0.171698	0.201113	0.14546	0.0739123	0.153388	0.161357	0.0940511	0.105563	0.124715	0	0.105367	0.0896877	0.144632	0.134799	0.262835	0.119134	0.082473	0.0333856	0.160714
GABRR3	0.00249988	0	0.000761645	0.00274423	0.00198591	0.00178518	0.00644863	0	0	0	0	0.00132224	0	0.0027044	0	0	0	0.000973622	0	0	0	0.000373336	0	0	0.000167184	0.000536033	0	0	0.00157557	0.0011102	0.00175609	0	0	0	0	0.00316891	0.000492508	0	0	0.000792452	0.0018733	0	0	0	0	0	0	0.000715716
OR5K1	0	0.00056862	0.000880874	0.00235705	0	0	0.00449788	0.000822331	0.000423553	0	0.00108146	0	0	0	0	0.000824136	0	0.000745707	0.000892212	0	0.000471235	0.00093935	0	0	0	0	0	0.00230184	0.00517708	0	0	0.00146525	0.000595832	0	0	0.000448527	0.00050409	0.00027426	0	0.00129378	0	0	0	0	0	0.00277011	0	0
CLDND1	0.232524	0.17558	0.161667	0.304011	0.238133	0.236603	0.224978	0.225455	0.171177	0.159708	0.198179	0.142368	0.272481	0.184861	0.145654	0.187902	0	0.174037	0.242644	0.201806	0.205597	0.118107	0.173899	0.141145	0.241684	0.216398	0	0.315872	0.292923	0.256253	0.293525	0.22318	0.181401	0.126726	0.133493	0.122622	0.174616	0.179785	0	0.211629	0.167052	0.118047	0.275689	0.260649	0.215521	0.119647	0.055843	0.0881856
CPOX	0.364306	0.323831	0.254221	0.378085	0.314483	0.339834	0.329475	0.25585	0.24179	0.225452	0.341106	0.279178	0.411804	0.313625	0.267147	0.349341	0	0.355157	0.325589	0.338967	0.314825	0.23215	0.378894	0.19432	0.269642	0.360745	0	0.278629	0.43662	0.394174	0.40673	0.33916	0.203604	0.165246	0.473699	0.217046	0.247613	0.283262	0	0.362464	0.346324	0.32789	0.510567	0.378102	0.291654	0.233271	0.130936	0.316542
ST3GAL6	0.385036	0.407466	0.300345	0.532444	0.424388	0.441768	0.368788	0.317512	0.276849	0.244408	0.385859	0.313014	0.490327	0.331844	0.310181	0.389602	0	0.408105	0.382987	0.397034	0.350139	0.225831	0.477854	0.228494	0.365225	0.413833	0	0.59555	0.610998	0.594865	0.521845	0.379962	0.301047	0.307071	0.497062	0.312669	0.300052	0.34229	0	0.404129	0.482954	0.426497	0.49029	0.637865	0.356069	0.22899	0.184326	0.388838
DCBLD2	0.295036	0.319855	0.228358	0.322784	0.290677	0.306064	0.206057	0.235186	0.236213	0.219022	0.316602	0.211911	0.455802	0.265623	0.24496	0.27692	0	0.359271	0.270076	0.305941	0.261839	0.219675	0.322508	0.165219	0.258106	0.31107	0	0.31259	0.352199	0.350091	0.308025	0.2686	0.218581	0.179602	0.325108	0.252511	0.201199	0.263153	0	0.319329	0.392478	0.272177	0.294804	0.304678	0.214199	0.17322	0.171877	0.260773
COL8A1	0.0488623	0.0206464	0.0236779	0.0301581	0.0225405	0.00959513	0.044498	0.0140086	0.0113921	0.0337267	0.00749253	0.00952811	0.0259991	0.0087385	0.00507547	0.00874638	0	0.0129572	0.00850816	0.0179475	0.0108512	0.0110889	0.0114951	0.0113459	0.0118034	0.00238531	0	0.017779	0.0219037	0.0289206	0.0593842	0.0186411	0.007504	0.0119235	0.0347524	0.00765697	0.02277	0.060617	0	0.00462514	0.0275225	0.025429	0.0135178	0.0143051	0.0123389	0.0077104	0	0.00758125
CMSS1	0.528967	0.477577	0.339566	0.628835	0.465427	0.474475	0.457544	0.360509	0.31329	0.347634	0.40684	0.336236	0.676659	0.352786	0.332381	0.434427	0	0.451765	0.477841	0.417582	0.425261	0.273457	0.706974	0.26534	0.421113	0.548104	0	0.523427	0.650804	0.644991	0.532443	0.431498	0.319029	0.331705	0.612298	0.303023	0.341924	0.374832	0	0.45273	0.562046	0.546542	0.577366	0.79665	0.440872	0.260611	0.140534	0.472902
FILIP1L	0.126349	0.112948	0.232654	0.572329	0.374485	0.153821	0.233908	0.262769	0.269135	0.156059	0.214887	0.158156	0.0825062	0.369044	0.100172	0.366323	0	0.367101	0.336119	0.139053	0.261624	0.237612	0.153457	0.269929	0.141933	0.159913	0	0.249728	0.583639	0.267563	0.194153	0.35552	0.169832	0.211156	0.209535	0.152004	0.19432	0.255251	0	0.243719	0.192061	0.238423	0.523135	0.147824	0.107138	0.223716	0.115303	0.196755
TBC1D23	0.331969	0.309579	0.238732	0.391664	0.376265	0.338307	0.29378	0.274918	0.232576	0.199564	0.284494	0.24038	0.4148	0.276906	0.247723	0.296792	0	0.326862	0.300741	0.295461	0.300204	0.181881	0.289629	0.172394	0.266787	0.314545	0	0.403438	0.496254	0.354031	0.315132	0.3383	0.223953	0.286773	0.33621	0.186473	0.241814	0.256284	0	0.323304	0.349314	0.338531	0.482884	0.419169	0.282782	0.202452	0.10289	0.17477
NIT2	0.167851	0.140767	0.135862	0.256201	0.187536	0.163217	0.0687035	0.16691	0.142075	0.144684	0.158455	0.167338	0.180327	0.187087	0.145324	0.205328	0	0.224782	0.176312	0.156124	0.169173	0.114573	0.0754671	0.131537	0.131262	0.173059	0	0.180221	0.235442	0.186077	0.175488	0.171814	0.117253	0.190391	0.145967	0.113344	0.118053	0.147125	0	0.134924	0.183431	0.147996	0.256029	0.14397	0.12046	0.125482	0.0698319	0.0504673
TOMM70	0.296849	0.274492	0.233583	0.441937	0.330204	0.369468	0.25203	0.268242	0.224399	0.212042	0.267968	0.225004	0.334145	0.278118	0.204921	0.310736	0	0.317958	0.345747	0.27299	0.264301	0.189577	0.220059	0.168334	0.277831	0.30636	0	0.365065	0.48363	0.350903	0.307939	0.317024	0.216008	0.214212	0.269784	0.183441	0.229489	0.260286	0	0.309385	0.276224	0.272979	0.409064	0.36242	0.282586	0.156831	0.122857	0.199163
LNP1	0.119129	0.0934532	0.0929646	0.106831	0.0938145	0.112213	0.0610393	0.0969248	0.0786756	0.0577118	0.0817787	0.0896555	0.0696471	0.0866326	0.0937695	0.0735987	0	0.106544	0.108602	0.0812898	0.0616752	0.0773482	0.130301	0.0561015	0.0644024	0.112922	0	0.112132	0.146316	0.115922	0.103216	0.0902941	0.0927083	0.0713946	0.126129	0.0694156	0.0682999	0.0797082	0	0.103457	0.10828	0.106315	0.134498	0.053011	0.103696	0.0557538	0.043012	0.0476145
TMEM45A	0.0069447	0.00980341	0.0131184	0.0313446	0.0210989	0.00482201	0.020343	0.0091364	0.0100217	0.00392183	0.00745135	0.00888882	0.0114662	0.0151802	0.00911965	0.0151531	0	0.0198054	0.00737829	0.000746042	0.00821395	0.00980195	0	0.0102967	0.00873279	0.00774026	0	0.00759296	0.0281138	0.0152351	0.00476133	0.0124142	0.00719705	0.0133526	0.0124758	0.0102507	0.00838742	0.0169943	0	0.0108005	0.0226239	0.0213104	0.00912249	0	0.0106977	0.00703282	0.00230826	0.0289123
ADGRG7	0.00144018	0.00570619	0.00405239	0.017675	0.00565781	0.00133269	0	0.00178947	0.00261174	0.00232839	0.00374391	0.000604693	0.00144486	0.00470209	0.0036128	0.00310796	0	0.00487037	0.000388408	0.0102944	0.00181322	0.00327495	0	0.000972031	0.0040131	0.00538411	0	0	0.0149805	0.00665984	0.00357102	0.00962841	0.00194449	0.00485834	0.00213168	0.170158	0.00126865	0.00209973	0	0.00135285	0.00175331	0	0.000921651	0.00905554	0.00209118	0.00232332	0	0.00741868
TFG	0.322076	0.310824	0.247298	0.417472	0.376156	0.355403	0.268567	0.278186	0.221975	0.21256	0.290585	0.221025	0.387332	0.27355	0.239044	0.323852	0	0.338581	0.310773	0.308466	0.246699	0.168685	0.306292	0.173994	0.307381	0.310727	0	0.421499	0.482992	0.421845	0.332472	0.26969	0.218973	0.206563	0.305407	0.22042	0.240946	0.264477	0	0.291036	0.339458	0.306333	0.381469	0.514082	0.285211	0.167513	0.14539	0.344703
ABI3BP	0.0135553	0.0154651	0.0295792	0.0829177	0.033036	0.0387181	0.0212167	0.017462	0.0194073	0.0140734	0.0108533	0.00771223	0.0157131	0.046217	0.0115847	0.0284147	0	0.0221123	0.0357485	0.0230995	0.0201543	0.0383847	0.0422783	0.0155805	0.014227	0.020421	0	0.0208398	0.126424	0.0351684	0.00755152	0.127461	0.0156788	0.012705	0.0334483	0.00759315	0.0168	0.0160546	0	0.0218512	0.0100994	0.00986975	0.0523518	0.0204232	0.0219665	0.0294957	0.0124597	0.0519762
IMPG2	0.0350682	0.0483981	0.0567079	0.0819053	0.0803272	0.0945901	0.0623359	0.0593866	0.0546824	0.0560852	0.0827707	0.0458215	0.0691547	0.0478108	0.054263	0.0867482	0	0.0750006	0.0441385	0.0550087	0.0584363	0.0277867	0.134795	0.0315446	0.0444424	0.0299388	0	0.0879064	0.0489831	0.0783054	0.0803928	0.0441944	0.0400137	0.0538631	0.0807488	0.0785045	0.0726028	0.0850441	0	0.0608603	0.0888793	0.0335395	0.0517153	0.148565	0.0576028	0.096711	0.0231731	0.117454
SENP7	0.36031	0.342516	0.251789	0.456411	0.38259	0.344861	0.270138	0.312826	0.246678	0.257844	0.330719	0.280177	0.431392	0.307251	0.280715	0.351613	0	0.394074	0.3285	0.310242	0.31628	0.188373	0.349313	0.188072	0.332942	0.381495	0	0.489501	0.498309	0.47097	0.348327	0.340649	0.250661	0.246599	0.374025	0.219271	0.250972	0.287587	0	0.31556	0.4322	0.381303	0.44954	0.49964	0.327767	0.197528	0.14825	0.266011
TRMT10C	0.132671	0.0943992	0.116568	0.131021	0.0964342	0.146867	0.189226	0.157862	0.115579	0.0648138	0.0960833	0.0700414	0.118397	0.123134	0.0661762	0.135208	0	0.085205	0.22368	0.0513887	0.112178	0.100308	0.0613098	0.0858946	0.0734097	0.100127	0	0.137231	0.188764	0.091802	0.145729	0.180667	0.0697512	0.0557413	0.0675393	0.0777944	0.159768	0.123631	0	0.149858	0.0827635	0.0706221	0.145598	0.135682	0.105473	0.0889272	0.0276005	0.207857
PCNP	0.296624	0.277714	0.233632	0.423339	0.32566	0.349378	0.328526	0.289824	0.221138	0.218829	0.306287	0.213554	0.390891	0.249863	0.224028	0.319455	0	0.314233	0.329997	0.274091	0.277693	0.178124	0.321938	0.166102	0.279593	0.28667	0	0.419289	0.530791	0.366101	0.369324	0.31426	0.226105	0.214821	0.297668	0.197828	0.244604	0.294337	0	0.317695	0.34865	0.3343	0.427362	0.449258	0.316358	0.156582	0.156368	0.19698
ZBTB11	0.308303	0.243696	0.199841	0.345197	0.333032	0.297211	0.278606	0.240681	0.2216	0.205087	0.275884	0.206626	0.333933	0.211639	0.227385	0.268158	0	0.295739	0.295961	0.251838	0.272106	0.17637	0.327061	0.198025	0.266089	0.244048	0	0.279756	0.39412	0.309472	0.271311	0.276673	0.215282	0.218328	0.20716	0.199699	0.218462	0.239771	0	0.276091	0.298325	0.210489	0.324728	0.42867	0.224805	0.166786	0.164601	0.406798
RPL24	0.0969259	0.121093	0.114024	0.238385	0.141256	0.117564	0.192073	0.228138	0.142496	0.0851378	0.081507	0.0608452	0.171756	0.186964	0.11803	0.170157	0	0.173805	0.211762	0.141418	0.172493	0.0978966	0.0780453	0.0931138	0.0990244	0.0953159	0	0.124384	0.254419	0.104454	0.143741	0.195562	0.0980256	0.102653	0.07482	0.0956806	0.183193	0.131891	0	0.1113	0.130083	0.0824449	0.25328	0.131188	0.122664	0.0788758	0.0782153	0.136061
CEP97	0.315713	0.273024	0.214478	0.288213	0.296198	0.301403	0.252347	0.241035	0.205368	0.218145	0.259332	0.210955	0.370731	0.220561	0.219326	0.222753	0	0.251128	0.273698	0.229012	0.23274	0.178975	0.18005	0.127306	0.247075	0.281071	0	0.375047	0.340085	0.324334	0.363427	0.258768	0.199867	0.231457	0.295953	0.184285	0.210204	0.254372	0	0.273195	0.350932	0.236737	0.319965	0.392772	0.274723	0.168664	0.0786803	0.209795
NXPE3	0.221693	0.216757	0.203012	0.319299	0.24459	0.29913	0.225601	0.231422	0.181635	0.175531	0.212302	0.18218	0.275329	0.271243	0.197221	0.210299	0	0.214001	0.263288	0.220423	0.252091	0.179913	0.290887	0.165581	0.223301	0.229165	0	0.360772	0.37396	0.279241	0.217124	0.238372	0.202622	0.256871	0.207863	0.160434	0.21419	0.254779	0	0.246031	0.264966	0.273802	0.358507	0.366359	0.265786	0.150857	0.0933438	0.338131
NFKBIZ	0.174568	0.142671	0.157644	0.183831	0.192393	0.256107	0.164793	0.195817	0.102531	0.107864	0.132364	0.10353	0.207556	0.145204	0.118352	0.112638	0	0.165266	0.183413	0.135006	0.193501	0.127614	0.206241	0.0995831	0.167704	0.155226	0	0.290539	0.273714	0.200642	0.211957	0.241921	0.132207	0.101422	0.146955	0.112786	0.160034	0.169706	0	0.228552	0.111094	0.174382	0.237769	0.279204	0.206111	0.10609	0.0315231	0.300451
ZPLD1	0.0291764	0.0182711	0.0189442	0.0360623	0.0269339	0.017425	0.0130568	0.012197	0.0111273	0.0064641	0.0162134	0.0102612	0.0248295	0.0167547	0.0256738	0.0257652	0	0.0215361	0.0103627	0.017288	0.010805	0.0185929	0	0.0246695	0.0171534	0.0157895	0	0.025137	0.0520119	0.0419191	0.0342015	0.0196838	0.0103731	0.00771966	0.027818	0.00643624	0.0131054	0.0150487	0	0.0151749	0.0144477	0.0229222	0.013307	0.00191379	0.00704087	0.0101163	0.00960311	0.0368768
ALCAM	0.105372	0.10229	0.0763956	0.156967	0.138831	0.144043	0.0626083	0.0798741	0.073065	0.0522566	0.0798363	0.0268128	0.149021	0.0544969	0.0715313	0.0929922	0	0.0798538	0.0679986	0.0976762	0.0590386	0.0627444	0.179828	0.0583355	0.113817	0.127713	0	0.172624	0.189799	0.181832	0.201779	0.0990599	0.0708715	0.0328314	0.114615	0.0509748	0.0593271	0.0623387	0	0.0749443	0.104432	0.118898	0.115641	0.131588	0.100935	0.0465333	0.0286262	0.184773
CBLB	0.355135	0.299894	0.254159	0.417223	0.388231	0.34476	0.269114	0.305384	0.223319	0.226396	0.282542	0.268963	0.422178	0.319733	0.249141	0.293665	0	0.349864	0.320299	0.276551	0.26908	0.231284	0.362803	0.216279	0.310221	0.322405	0	0.42832	0.443267	0.424318	0.238865	0.261112	0.259361	0.201118	0.355995	0.23764	0.275121	0.27891	0	0.324719	0.21022	0.309111	0.308235	0.467659	0.301431	0.203771	0.193499	0.352053
CCDC54	0	0.00307867	0.00170298	0	0	0	0	0.000484326	0	0	0.000969178	0	0	0	0	0	0	0	0	0	0	0.000722344	0	0	0.00168542	0	0	0	0.0010764	0	0.0112697	0	0	0.00485834	0	0.00133463	0.000409492	0.00266015	0	0	0	0	0	0.00428561	0.00118198	0	0	0.00788875
BBX	0.501528	0.467767	0.330121	0.57899	0.523384	0.477675	0.315838	0.366564	0.306754	0.320748	0.411182	0.41047	0.610962	0.404555	0.320075	0.377711	0	0.414291	0.431621	0.413514	0.396519	0.297622	0.600645	0.284917	0.424828	0.497195	0	0.652591	0.628198	0.61856	0.489183	0.381132	0.329141	0.347645	0.56126	0.322484	0.317522	0.395676	0	0.441022	0.489701	0.479617	0.549741	0.696989	0.420786	0.330608	0.235105	0.409312
CD47	0.301631	0.360777	0.218789	0.376716	0.301089	0.306726	0.224789	0.177804	0.204923	0.278526	0.326533	0.29931	0.625191	0.224796	0.254122	0.239368	0	0.325955	0.256027	0.357442	0.264073	0.17612	0.593146	0.137538	0.289836	0.393079	0	0.499658	0.37185	0.593893	0.484166	0.178946	0.197702	0.252175	0.458064	0.167482	0.163242	0.23666	0	0.322328	0.472166	0.468986	0.352883	0.595541	0.218398	0.118595	0.136453	0.330552
IFT57	0.365481	0.327127	0.235819	0.449019	0.392332	0.409124	0.292679	0.289014	0.259054	0.266204	0.355733	0.263962	0.474021	0.325309	0.25903	0.330881	0	0.383427	0.343098	0.315616	0.296001	0.195322	0.465506	0.18655	0.359425	0.371964	0	0.452703	0.504646	0.401496	0.442187	0.331679	0.226458	0.225622	0.366796	0.244152	0.259097	0.285852	0	0.360231	0.346446	0.355396	0.424814	0.470299	0.334245	0.238358	0.125438	0.290339
HHLA2	0.00980559	0.0147424	0.0119455	0.0280205	0.0198085	0.00725009	0.0042404	0.00584747	0.00359104	0.00384054	0.00611014	0.00791878	0.0225028	0.0194382	0.0140788	0.020727	0	0.0234784	0.0134347	0.0180502	0.0140351	0.0121736	0.0280337	0.014384	0.0132336	0.0113048	0	0.00497629	0.0317113	0.0304147	0	0.0144001	0.00493985	0.018909	0.00296636	0.00581886	0.00165532	0.00492532	0	0.00127595	0.0066262	0.0153321	0.0149234	0	0.00402513	0.00958372	0.025819	0.0146854
MYH15	0.0678643	0.0578637	0.0452966	0.0341362	0.0568898	0.0314327	0.0243799	0.0471895	0.023082	0.0361839	0.0306928	0.036658	0.0280461	0.0550144	0.0510641	0.0166521	0	0.0484939	0.0360627	0.0464099	0.0353775	0.0734547	0.0094618	0.0343486	0.0266898	0.0382168	0	0.0667065	0.0594788	0.035274	0.0150244	0.123219	0.0257511	0.00181421	0.0175973	0.027261	0.0140101	0.0223679	0	0.0540234	0.0362496	0.0643049	0.0961419	0.0126551	0.0246835	0.103149	0.0429133	0.270372
CIP2A	0.19324	0.160371	0.121279	0.158831	0.192314	0.150119	0.0959227	0.148295	0.112618	0.0611577	0.182749	0.121963	0.170264	0.240134	0.116843	0.20789	0	0.241674	0.162229	0.145226	0.181777	0.122714	0.0865538	0.134655	0.123853	0.132617	0	0.16105	0.167754	0.165382	0.144218	0.181657	0.0806456	0.0887313	0.124349	0.092287	0.0745301	0.0812444	0	0.116721	0.137494	0.147054	0.248653	0.120841	0.0992554	0.106317	0.071409	0.281934
DZIP3	0.339337	0.410727	0.210967	0.548403	0.426268	0.410283	0.292339	0.228169	0.212062	0.291777	0.32178	0.25191	0.666592	0.256697	0.265673	0.303098	0	0.355763	0.309811	0.37742	0.270915	0.154569	0.669595	0.134879	0.368726	0.414803	0	0.564975	0.517497	0.583348	0.571417	0.257024	0.226407	0.265613	0.438572	0.206458	0.213505	0.267243	0	0.364921	0.541799	0.426421	0.434298	0.649127	0.307699	0.175297	0.114443	0.364807
RETNLB	0	0.000605284	0.00112402	0.00134035	0.00164732	0	0	0	0.00114606	0	0	0.00158904	0	0	0.00355526	0.00159635	0	0.0010099	0	0.0016371	0.0011982	0.00107635	0	0	8.3678e-05	0	0	0.00208081	0	0.00606208	0	0.000868958	0.000726283	0	0	0	0.00136117	0.000687139	0	0.00267821	0	0	0.00306729	0	0	0.000737029	0	0
TRAT1	0.000641681	0.000139856	0.00430974	0.0090832	0.000653859	0	0.00696154	0.00246052	0.00150912	0	0	0	0.00382401	0.00691747	0.00112303	0.00526316	0	0.00136717	0.00143609	0	0	0.00160679	0	0.000748033	0.000758857	0	0	0.00681041	0.00115208	0.0057082	0	0.00648269	0.00134158	0	0	0.000211919	0	0	0	0.00476173	0.00276261	0.00234196	0.00663084	0	0.000949657	0.00152635	0	0.00459801
GUCA1C	0.0066118	0.0032598	0.00739771	0.00758007	0.0132941	0.0164068	0.0127707	0.00572779	0.00742241	0.00710492	0.00351517	0.00248967	0.00467996	0.0249346	0.0145365	0.0192019	0	0.0111427	0.00679696	0.00783888	0.017459	0.0112789	0.00637293	0.00770762	0.00864662	0.0148105	0	0.00924868	0.0171986	0.00370411	0.01743	0.0106459	0.00757315	0.00889642	0.00113195	0.00709508	0.00998579	0.0095831	0	0.0048867	0.0136234	0.00471443	0.0194472	0.0110441	0.00968822	0.00566939	0.0176802	0.0225436
MORC1	0.0171448	0.0245789	0.0112948	0.0224953	0.0163256	0.00165628	0.00862797	0.00889806	0.0191734	0.00202362	0.00553265	0.00894904	0.0129298	0.0182719	0.0150875	0.0168399	0	0.0287076	0.0075281	0.00627301	0.00371212	0.00947894	0.0131818	0.0105484	0.00613894	0.0116853	0	0.0198301	0.0241552	0.0143744	0.00175609	0.0231508	0.0137433	0.00399848	0.00171887	0.00991775	0.0199825	0.014213	0	0.0076549	0.01583	0.0249107	0.0191496	0.00682209	0.0122174	0.00902641	0.00875252	0.0458803
C3orf85	0.00406151	0.00304624	0.00086887	0	0.00364429	0.00653646	0	0.000957293	0.000985987	0.00124428	0.000436247	0	0	0	0.00194963	0.00492542	0	0	0	0.000949807	0	0.00148647	0	0	0.00203005	0.00216299	0	0	0.00626365	0	0	0.00416705	0.00122332	0	0	0.00211222	0.00128903	0.000480748	0	0	0	0	0.00178811	0	0.00246597	0.00133901	0.00187014	0.00344355
DPPA2	0.0132735	0.00451667	0.00841357	0.0118217	0.0159985	0.00264597	0.00463712	0.00915557	0.00668838	0.0199837	0.00230643	0	0.00603937	0.0182244	0.00528293	0.0119581	0	0.00291474	0.00664131	0.00861992	0.0063051	0.00551698	0	0.00869391	0.00422197	0.00172972	0	0.00862274	0.0111322	0.00898537	0	0.0146032	0.0040495	0.00465615	0.00135291	0.00269212	0.00479234	0.00335032	0	0.0119744	0.00812782	0.00572034	0.0123302	0.00598347	0.00683983	0.00481187	0	0.0174228
DPPA4	0.00351955	0.00423394	0.00276397	0.00774321	0.00336414	0.000826287	0.00153679	0.00196876	0.000897458	0.00301213	0	0	0.00249557	0.00261088	0.0012833	0.000891062	0	0.00299069	0	0	0.00132081	0.0036618	0	0.00139199	0.0024271	0	0	0	0.00491027	0.00384982	0	0.00178892	0.00116601	0	0	0.0040248	0.00251412	0	0	0.000804327	0.00436285	0.00143113	0.00309183	0	0	0.00266844	0	0.0133032
NECTIN3	0.457345	0.448198	0.360998	0.627049	0.510975	0.545684	0.342908	0.373855	0.352184	0.321157	0.421686	0.375829	0.647404	0.364237	0.340406	0.45717	0	0.514789	0.432822	0.564331	0.38704	0.322977	0.604005	0.268248	0.440214	0.536747	0	0.593269	0.62615	0.636656	0.508302	0.432681	0.327392	0.374918	0.55777	0.309459	0.335396	0.350071	0	0.427124	0.530209	0.5112	0.557487	0.669812	0.399465	0.322051	0.216725	0.445558
CD96	0.115747	0.0468188	0.0562308	0.0512177	0.0547375	0.0319937	0.0295597	0.0405854	0.0372023	0.0549093	0.0930865	0.0607872	0.0279908	0.0371714	0.0467676	0.0416921	0	0.0600586	0.0332566	0.0340244	0.0384128	0.0888111	0.0959177	0.0763323	0.0509152	0.0416829	0	0.0200652	0.0693161	0.0598395	0.0868584	0.102464	0.0263246	0.0153836	0.086964	0.0437973	0.0377363	0.0457115	0	0.0584697	0.0792852	0.0164682	0.0847043	0.0166977	0.0181619	0.020069	0.0200279	0.168817
PLCXD2	0.0901722	0.0948268	0.0591715	0.0330161	0.0543534	0.0575744	0.0608045	0.0824218	0.0294511	0.0443352	0.0415568	0.0330373	0.0674358	0.0206361	0.030953	0.029941	0	0.0233583	0.0730276	0.0373983	0.035872	0.0367506	0.0193235	0.0199772	0.0849849	0.057149	0	0.138705	0.0923308	0.0738509	0.0739936	0.0534343	0.0565555	0.065664	0.0383966	0.0392037	0.0653653	0.0810068	0	0.0793198	0.0608622	0.0602552	0.0836615	0.109436	0.0921593	0.0342571	0.00682248	0.0642437
PHLDB2	0.14616	0.0871584	0.0586419	0.137366	0.11666	0.179744	0.0433419	0.0963053	0.113001	0.14021	0.187779	0.0383322	0.14606	0.123493	0.217341	0.170262	0	0.265599	0.208566	0.233895	0.127096	0.10945	0.0599803	0.0949431	0.252054	0.23579	0	0.0779931	0.152098	0.0390497	0.0692264	0.134517	0.109272	0.0597178	0.123464	0.13522	0.0735192	0.0570998	0	0.26026	0.165249	0.0472219	0.0711465	0.0718084	0.262111	0.0348219	0.112583	0.374321
ABHD10	0.175718	0.14809	0.134477	0.173944	0.155861	0.169219	0.179149	0.174095	0.12015	0.0931797	0.147915	0.109815	0.217021	0.169404	0.0890463	0.160563	0	0.123336	0.206841	0.103406	0.13065	0.111292	0.17623	0.105292	0.188959	0.209026	0	0.227965	0.234634	0.160685	0.186025	0.14621	0.126178	0.103799	0.117725	0.0825807	0.14086	0.147269	0	0.163519	0.100529	0.136365	0.206757	0.229396	0.21392	0.0997315	0.0587728	0.0619373
TAGLN3	0.33962	0.328026	0.282622	0.446351	0.430187	0.442095	0.318946	0.349876	0.268451	0.25381	0.370716	0.263743	0.508582	0.394375	0.264092	0.369077	0	0.345682	0.38226	0.291472	0.333125	0.229576	0.400612	0.23002	0.452335	0.430047	0	0.51666	0.624858	0.400807	0.47408	0.362437	0.259278	0.306457	0.348515	0.255946	0.256053	0.318411	0	0.401884	0.405148	0.468602	0.444842	0.6236	0.402916	0.222137	0.137819	0.303374
TMPRSS7	0.0417175	0.0134132	0.0443946	0.00984873	0.0372738	0.0229342	0.021	0.00510301	0.0255012	0.00647426	0.027303	0.00586778	0.0163072	0.0571273	0.0304301	0.036078	0	0.0422228	0.0305045	0.0280885	0.0517113	0.00295814	0.0115329	0.00449723	0.0243814	0.020768	0	0.0319266	0.0370606	0.0389063	0.0621518	0.0281244	0.033161	0.0463864	0.0174072	0.00299485	0.0503566	0.00120874	0	0.0431358	0.0209242	0.0705958	0.00556878	0.0434536	0.0192868	0.0169901	0.0186573	0.0889027
C3orf52	0.0304099	0.0308512	0.0367267	0.0275256	0.0492169	0.018567	0.0682985	0.0231868	0.0380974	0.0238956	0.0190897	0.013724	0.0233602	0.0315249	0.035588	0.0389463	0	0.0431891	0.0228197	0.0283226	0.036695	0.00712104	0.0424883	0.0302887	0.0268227	0.0401332	0	0.022886	0.0346757	0.0787708	0.0116409	0.0411181	0.0305251	0.0537388	0.0144157	0.0211231	0.0418819	0.0248579	0	0.0482591	0.0534697	0.0160649	0.0149119	0.0831284	0.0580567	0.0180037	0.0149555	0.231113
GCSAM	0	0	0	0.00375032	0.00214951	0	0	0	0	0	0	0	0	0	0	0	0	0.0011323	0	0	0	0.000719059	0	0	0	0	0	0	0	0.000520026	0	0	9.62125e-05	0	0	0.00260592	0	0.000525537	0	0	0	0	0	0	0	0	0	0.00121143
SLC9C1	0.0215785	0.0260816	0.0179436	0.0570459	0.0311651	0.00420079	0.0148434	0.0178588	0.0165173	0.0161426	0.0139613	0.0130096	0.0302818	0.0270922	0.012386	0.0578135	0	0.0279288	0.0204116	0.0187237	0.0151105	0.0172861	0.0433251	0.018054	0.0136774	0.00646603	0	0.0357434	0.0666977	0.0124407	0.00612133	0.0427149	0.00868112	0.0319846	0.0178796	0.012352	0.0150904	0.0166958	0	0.0122083	0.0102176	0.0161295	0.024889	0.00955369	0.0113951	0.0163433	0.0220227	0.0568006
CD200	0.341021	0.331097	0.249128	0.378375	0.336342	0.405279	0.320612	0.297245	0.236203	0.252145	0.335061	0.224639	0.478488	0.26896	0.265245	0.282599	0	0.327079	0.350705	0.349284	0.29549	0.190493	0.322123	0.176461	0.346089	0.368568	0	0.460583	0.420797	0.449416	0.379205	0.324393	0.252309	0.190832	0.33112	0.211502	0.248403	0.271	0	0.337738	0.342673	0.375152	0.402083	0.432294	0.3287	0.150407	0.142484	0.163523
BTLA	0.00969278	0.00804271	0.00752256	0.0179025	0.0127374	0.0051919	0.00393157	0.00442674	0.00237293	0.00513044	0.00199184	0.00494301	0.00408466	0.0187212	0.00455957	0.00726568	0	0.00608115	0.00688874	0.0148827	0.00386226	0.00820563	0.0114232	0.00471457	0.00127727	0.00767773	0	0.0139543	0.0297373	0.0101545	0.00337546	0.0136392	0.0066222	0	0.0126298	0.00503554	0.00898939	0.0072355	0	0.0116077	0.00407903	0.00137955	0.0074276	0.00510588	0.00109441	0.00904813	0.0117068	0.0329248
ATG3	0.117532	0.0960735	0.107368	0.158356	0.113029	0.145622	0.142524	0.140297	0.0981674	0.0620537	0.0901992	0.0692545	0.104153	0.159803	0.100463	0.109596	0	0.130702	0.148708	0.127928	0.1163	0.0794176	0.113963	0.0686177	0.101367	0.106235	0	0.180498	0.236528	0.105069	0.0971485	0.10411	0.108994	0.070144	0.102518	0.0834955	0.0949559	0.0969255	0	0.129695	0.0987667	0.104099	0.149964	0.100695	0.137457	0.0619641	0.0721157	0.0515861
SLC35A5	0.155435	0.143687	0.142005	0.201894	0.158693	0.143133	0.103459	0.183209	0.120741	0.142245	0.123255	0.0828991	0.131084	0.22327	0.120006	0.180571	0	0.18433	0.194233	0.13941	0.133073	0.136631	0.124144	0.129723	0.138463	0.188403	0	0.134248	0.168123	0.166368	0.116458	0.169218	0.129082	0.130097	0.165206	0.100279	0.130632	0.118174	0	0.157128	0.132085	0.165966	0.23829	0.0964973	0.136229	0.0979989	0.042697	0.0312175
CCDC80	0.000791979	0.00315071	0.00682112	0.00609138	0.00727961	0.00222426	0.0062764	0.00164943	0.00360449	0.000824322	0.00118207	0.00243787	0.00314784	0.00625907	0.00269684	0	0	0.00369328	0.00404985	0.00180574	0.00387791	0.00246879	0	0.00469957	0.000837897	0	0	0	0.00534256	0.00605275	0	0.00493173	0.00385545	0	0.00660543	0.00338433	0.00301369	0.00152527	0	0.00661422	0.0227953	0.00204949	0.000549352	0	0.0050871	0.00244762	0.00310905	0.00797718
CD200R1L	0.000407763	0.000330159	0.00072023	0.000788659	0.00115762	0	0	0.000261025	0	0.00060858	0	0	0	0	0	0.00103786	0	0	0.000574648	0	0	0.000155023	0	0	0	0	0	0	0.00527435	0	0.00248459	0.00234579	0.000312407	0	0	0	0.000316214	0.000511689	0	0	0.00247066	0.000847974	0	0	0	0.000423695	0.00273394	0.00164455
CD200R1	0.0749295	0.0463051	0.0458343	0.0834136	0.0696006	0.0919857	0.0240109	0.049111	0.0751939	0.0585425	0.100377	0.044177	0.0897176	0.0859384	0.0627272	0.0507875	0	0.0782276	0.0652729	0.0522186	0.085491	0.0806222	0.0483341	0.0612778	0.0412253	0.0632163	0	0.0241337	0.091462	0.101718	0.0353967	0.0977946	0.0448636	0.0195211	0.100852	0.0797101	0.0587169	0.0592073	0	0.0835126	0.077187	0.0328797	0.0978846	0.0388665	0.0357897	0.0243816	0.0295118	0.0601962
GTPBP8	0.108972	0.122669	0.115135	0.161116	0.123343	0.120039	0.164688	0.128553	0.0951803	0.0794913	0.110368	0.0807359	0.100894	0.12285	0.110158	0.108069	0	0.129398	0.163381	0.103608	0.121196	0.0900854	0.125569	0.0947129	0.112052	0.13275	0	0.142852	0.184835	0.145127	0.142615	0.140376	0.0784544	0.113588	0.0712039	0.0680769	0.127035	0.133357	0	0.126725	0.113545	0.124506	0.161487	0.160676	0.111541	0.083892	0.0481021	0.16467
NEPRO	0.266945	0.275311	0.237949	0.396274	0.328924	0.311109	0.195488	0.257395	0.226008	0.183194	0.247489	0.183302	0.30755	0.330169	0.222292	0.308636	0	0.324032	0.312528	0.322391	0.275938	0.208152	0.200919	0.184082	0.240334	0.279287	0	0.300398	0.456202	0.387076	0.287385	0.324371	0.196267	0.159834	0.237773	0.165719	0.221609	0.24449	0	0.274082	0.195847	0.244608	0.411625	0.270164	0.210779	0.144311	0.0848025	0.0698383
BOC	0.164269	0.164213	0.180706	0.16528	0.172309	0.173002	0.167382	0.163648	0.161318	0.172433	0.121976	0.157554	0.317278	0.0884858	0.124129	0.176095	0	0.190175	0.0851337	0.149317	0.112792	0.120974	0.280655	0.106003	0.118179	0.108526	0	0.285488	0.176508	0.286049	0.171647	0.0937186	0.135855	0.104717	0.220623	0.17547	0.102136	0.182325	0	0.197467	0.140866	0.142992	0.223317	0.132269	0.177081	0.0981466	0.131468	0.217444
CFAP44	0.387879	0.374086	0.289791	0.441228	0.411148	0.429306	0.30001	0.291456	0.250922	0.263572	0.375891	0.298905	0.577912	0.273702	0.307894	0.308455	0	0.386585	0.35088	0.3394	0.338907	0.232026	0.442079	0.229226	0.349908	0.380713	0	0.507836	0.479323	0.510912	0.455036	0.334071	0.28045	0.31345	0.46246	0.255354	0.269467	0.322771	0	0.377648	0.459629	0.390972	0.428818	0.54838	0.359504	0.232105	0.163443	0.289141
SPICE1	0.270889	0.273035	0.220309	0.386614	0.335989	0.295185	0.195447	0.253269	0.206996	0.160974	0.2674	0.203291	0.306293	0.278324	0.204767	0.272105	0	0.272933	0.26731	0.22651	0.232176	0.18232	0.321924	0.203412	0.252648	0.246339	0	0.353536	0.432248	0.345809	0.278997	0.266043	0.220033	0.184826	0.291987	0.185318	0.219857	0.213905	0	0.306305	0.261571	0.252598	0.387074	0.294639	0.255152	0.164681	0.119767	0.13329
SIDT1	0.486109	0.504334	0.329993	0.607312	0.470849	0.473219	0.309863	0.310399	0.343962	0.384848	0.495676	0.41629	0.695739	0.336886	0.381139	0.469829	0	0.488911	0.424542	0.476458	0.46916	0.238285	0.702585	0.362503	0.452345	0.473444	0	0.612537	0.657718	0.680827	0.522293	0.321304	0.297731	0.358436	0.491674	0.341768	0.316377	0.360547	0	0.427691	0.540145	0.522852	0.532223	0.709857	0.400662	0.343693	0.217049	0.430853
USF3	0.29817	0.301181	0.229852	0.363272	0.320097	0.283398	0.239399	0.254499	0.219141	0.195787	0.256408	0.18524	0.372479	0.278375	0.24475	0.260831	0	0.263295	0.292422	0.235935	0.256153	0.190828	0.252407	0.157228	0.255488	0.335843	0	0.271258	0.479353	0.344589	0.345705	0.305022	0.222837	0.260474	0.279125	0.218444	0.227781	0.262046	0	0.336767	0.318337	0.293345	0.380089	0.361883	0.273519	0.163502	0.132208	0.341383
NAA50	0.331599	0.330924	0.23796	0.407796	0.375284	0.353539	0.300814	0.272703	0.23732	0.215105	0.302732	0.26024	0.425729	0.321365	0.238834	0.310917	0	0.338139	0.337435	0.307311	0.312933	0.194054	0.425061	0.175105	0.337357	0.346574	0	0.410841	0.509771	0.429899	0.408216	0.32629	0.237457	0.247085	0.385479	0.200801	0.257657	0.268517	0	0.346455	0.322642	0.342707	0.432726	0.569137	0.315932	0.169115	0.141433	0.390666
ATP6V1A	0.420239	0.390918	0.247586	0.553612	0.478197	0.439889	0.28144	0.278296	0.253423	0.291508	0.345709	0.305764	0.649534	0.262278	0.293396	0.352583	0	0.370667	0.312384	0.393962	0.341368	0.21614	0.498045	0.183425	0.366954	0.473555	0	0.566368	0.614304	0.594408	0.506564	0.218274	0.239277	0.281416	0.468068	0.246748	0.247684	0.30718	0	0.411056	0.492868	0.455533	0.516999	0.72464	0.358624	0.196947	0.129156	0.349708
GRAMD1C	0.255201	0.220395	0.205304	0.316478	0.240658	0.173969	0.161833	0.172701	0.197815	0.117101	0.119449	0.157698	0.192198	0.238139	0.179061	0.291623	0	0.210285	0.229158	0.200258	0.205744	0.11875	0.209036	0.145638	0.206674	0.154678	0	0.187841	0.349627	0.26312	0.216056	0.203576	0.151871	0.203579	0.141148	0.106546	0.158519	0.170575	0	0.180038	0.274485	0.21659	0.280874	0.28958	0.175528	0.156499	0.085451	0.15104
ZDHHC23	0.24654	0.282029	0.204994	0.39185	0.355017	0.272741	0.236453	0.256487	0.23417	0.2256	0.235407	0.213007	0.350058	0.268884	0.226833	0.308423	0	0.270499	0.315925	0.252475	0.293504	0.172226	0.296968	0.201122	0.245993	0.293452	0	0.299989	0.424372	0.241274	0.291299	0.302325	0.184124	0.260989	0.18902	0.201069	0.225646	0.178453	0	0.267921	0.325901	0.190915	0.323597	0.343422	0.253834	0.158192	0.0942781	0.30412
CCDC191	0.296752	0.243496	0.209301	0.389186	0.30242	0.280543	0.134041	0.217796	0.215371	0.221434	0.326587	0.213611	0.358954	0.275251	0.237416	0.291765	0	0.295949	0.268491	0.223924	0.254552	0.186112	0.28171	0.15896	0.232645	0.266733	0	0.247876	0.393592	0.344391	0.215678	0.264849	0.185413	0.212296	0.260823	0.180151	0.150524	0.189952	0	0.230691	0.317577	0.203641	0.37907	0.271979	0.176324	0.197504	0.129166	0.161278
QTRT2	0.208421	0.227492	0.149883	0.301999	0.242626	0.175518	0.0966351	0.180826	0.191081	0.134726	0.174737	0.184451	0.287106	0.242034	0.177697	0.226964	0	0.239788	0.212885	0.196401	0.209174	0.184057	0.294967	0.180628	0.150619	0.214479	0	0.202425	0.227893	0.197691	0.170356	0.291261	0.146507	0.0945408	0.236134	0.179938	0.0985989	0.139553	0	0.204007	0.219864	0.148408	0.277384	0.121972	0.116639	0.155947	0.0993338	0.566549
DRD3	0.00729367	0.00484592	0.0122328	0.0208004	0.0217466	0.00712439	0.00239781	0.00419314	0.00866343	0.00163913	0.00337408	0.000870163	0.0140603	0.0123437	0.00491871	0.0247922	0	0.0285677	0.00469278	0.00170329	0.00556516	0.00738464	0	0.0104782	0.00667497	0.00526229	0	0.00636429	0.0231529	0.0148893	0.00238579	0.0118308	0.00632864	0.00485834	0.00436314	0.00302002	0.00935576	0.00380683	0	0.00904481	0.00719977	0.00515931	0.0224474	0	0.0102626	0.00265062	0.00200994	0.0248089
TIGIT	0.00581438	0	0.0025923	0.00609179	0.00339417	0.00235994	0	0.0025647	0.00127681	0.00190367	0.00283189	0.00524938	0.00853682	0.0058829	0.00280185	0.00140955	0	0.00263455	0.00248209	0	0.00187064	0.00157238	0.00996161	0.00268239	0	0	0	0.00186288	0.0151221	0.00661098	0.00500345	0.0118953	0.00132406	0	0.00376811	0.00163203	0.00385567	0.00205087	0	0.0086036	0.014112	0.00917575	0.0080215	0.00671257	0.00160224	0.00321224	0.00299153	0.00154644
ZBTB20	0.442677	0.495244	0.355118	0.4792	0.441212	0.367892	0.401909	0.424487	0.272719	0.383134	0.309784	0.381965	0.587859	0.341211	0.327576	0.272282	0	0.416786	0.354284	0.418399	0.376195	0.324217	0.522001	0.201852	0.395936	0.442695	0	0.644796	0.676887	0.566873	0.52104	0.39996	0.334613	0.296805	0.55006	0.292252	0.298281	0.379805	0	0.465947	0.393593	0.462736	0.512886	0.732423	0.433154	0.27635	0.17675	0.51698
GAP43	0.374631	0.549997	0.251315	0.561085	0.375991	0.473562	0.405019	0.255712	0.282218	0.330393	0.397158	0.348422	0.669473	0.305283	0.311507	0.256029	0	0.33493	0.308479	0.41837	0.317243	0.293012	0.728961	0.190532	0.332906	0.409914	0	0.507921	0.616417	0.67829	0.501103	0.306779	0.262726	0.356028	0.516029	0.257723	0.257957	0.35587	0	0.417452	0.596945	0.592027	0.534484	0.694765	0.374344	0.191305	0.172713	0.552405
LSAMP	0.126178	0.133839	0.0963726	0.0935107	0.0878048	0.105635	0.113451	0.101683	0.100423	0.145564	0.105218	0.100785	0.120878	0.107969	0.125993	0.124991	0	0.137057	0.0928117	0.122345	0.0917253	0.0993144	0.100589	0.097343	0.0769294	0.106453	0	0.138263	0.108288	0.126322	0.111006	0.118981	0.0984922	0.126167	0.0943016	0.107808	0.137889	0.11114	0	0.0983299	0.138308	0.0896752	0.106333	0.105207	0.108302	0.101286	0.0686744	0.118442
IGSF11	0.384835	0.492397	0.315222	0.584881	0.498919	0.487948	0.384526	0.383658	0.308332	0.335489	0.422295	0.359322	0.67064	0.350235	0.372236	0.434518	0	0.432219	0.403351	0.439122	0.39976	0.243338	0.674004	0.267872	0.358633	0.469926	0	0.59248	0.584129	0.665188	0.515046	0.356474	0.305706	0.31261	0.517894	0.320402	0.309129	0.368434	0	0.39153	0.618205	0.415872	0.551242	0.708025	0.415932	0.248576	0.220172	0.442372
AC083800.1	0.00544959	0.0056337	0.00563172	0.013893	0.0132008	0.00526985	0.00763401	0.000360229	0.00207809	0.00647143	0.00299906	0.00683534	0.00737689	0.00428824	0.00251073	0.00230144	0	0.00466526	0.00281511	0.00684251	0.00427592	0.00889061	0.0148127	0.00210697	0.00113371	0.00740267	0	0	0.0148982	0.00703453	0.00341701	0.00426338	0.00218509	0	0	0.000718099	0.00274083	0.00316018	0	0.00888829	0.00398741	0	0.00737069	0.00335141	0.000479559	0.00583118	0	0.00103144
UPK1B	0.00223091	0.00351357	0.00716035	0.0319991	0.0127405	0.00052517	0.0014794	0.0135076	0.00876813	0.000778288	0.000864371	0.00142042	0.0128628	0.0228619	0.00450434	0.0183832	0	0.00874519	0.0188837	0.00545576	0.0045092	0.0265639	0	0.0102199	0.000788124	0.00316786	0	0.00125916	0.0114546	0.00685502	0.00152624	0.0373029	0.00612406	0.0177346	0	0.00645994	0.0102441	0.00884533	0	0.0132093	0.00421758	0.00249246	0.0677561	0.00168122	0.00825573	0.0114166	0.00260663	0.00700128
B4GALT4	0.131586	0.166801	0.121581	0.158462	0.135498	0.121287	0.085521	0.14154	0.131311	0.0985577	0.111352	0.0969048	0.121923	0.160473	0.118459	0.150874	0	0.168349	0.151356	0.130314	0.129589	0.111121	0.0813183	0.131909	0.0988827	0.129624	0	0.176588	0.138863	0.126644	0.129979	0.170302	0.110243	0.154197	0.103257	0.107235	0.113524	0.134078	0	0.144271	0.172341	0.112734	0.246559	0.128175	0.100182	0.0977845	0.101223	0.061415
ARHGAP31	0.0220819	0.0151773	0.0106563	0.0226674	0.0186459	0.0270792	0.0042035	0.0118189	0.0189192	0.00620305	0.00362041	0.00473251	0.00785661	0.0199179	0.00444382	0.0299142	0	0.0107018	0.011318	0.00510306	0.0114316	0.00492736	0.040057	0.012048	0.0181116	0.00211205	0	0.0175798	0.0424914	0.0147465	0.00413401	0.0309373	0.00906934	0.00285592	0.0129185	0.00583772	0.0082514	0.0164074	0	0.0140725	0.0249789	0.00871992	0.0219237	0.0106997	0.00581992	0.00398876	0.00429058	0.03807
TMEM39A	0.14696	0.104752	0.101599	0.165429	0.148787	0.147784	0.117896	0.116814	0.10396	0.0963187	0.104312	0.0831865	0.0869639	0.154437	0.0899404	0.134941	0	0.124065	0.145143	0.120612	0.134605	0.0822085	0.06706	0.0822875	0.106438	0.105413	0	0.126046	0.156243	0.157398	0.139766	0.142851	0.100712	0.0822575	0.0572812	0.0997625	0.104128	0.114765	0	0.103058	0.122932	0.0727554	0.150762	0.13073	0.114679	0.0738127	0.0499188	0.110882
POGLUT1	0.265895	0.215463	0.197663	0.312063	0.283416	0.241995	0.229868	0.220066	0.183202	0.181283	0.199781	0.195198	0.201177	0.276825	0.183039	0.279544	0	0.219048	0.259294	0.221148	0.239363	0.175567	0.160442	0.14691	0.200269	0.217946	0	0.253081	0.391186	0.29418	0.292828	0.294677	0.189148	0.202226	0.242968	0.175146	0.237953	0.227422	0	0.261707	0.193985	0.222556	0.356968	0.317839	0.230786	0.154869	0.15215	0.179097
TIMMDC1	0.168626	0.182125	0.152471	0.188974	0.186538	0.177816	0.182391	0.191212	0.148919	0.13482	0.139394	0.115931	0.189199	0.187585	0.143758	0.175516	0	0.203716	0.214996	0.186325	0.20389	0.145996	0.153021	0.116069	0.159026	0.186371	0	0.220784	0.314651	0.188151	0.266498	0.192179	0.172261	0.153826	0.226477	0.102493	0.178028	0.178564	0	0.205917	0.171437	0.199726	0.223093	0.215444	0.194754	0.0934394	0.0805001	0.116761
CD80	0.000886638	0.00160029	0.00597854	0.0214114	0.0070679	0.00710736	0.0093422	0.00384599	0.00360843	0.00157551	0.000785831	0.00625437	0	0.00837132	0.00284062	0.0106097	0	0.0129392	0.00230124	0	0.00536884	0.00506716	0	0.00615591	0.00472758	0	0	0.010185	0.00708675	0.00273679	0.00528411	0.00480507	0.00482282	0	0.00210119	0.000560041	0.00270105	0.00300074	0	0.00276384	0.00155515	0.00195181	0.0213566	0.00438669	0.00204397	0.00128344	0	0.00907814
ADPRH	0.000900515	0.00396316	0.00371777	0.00440662	0.00694198	0	0	0.00322636	0.00222543	0	0.0016269	0.000895364	0.00358047	0	0.00289389	0.0106612	0	0.00306266	0.00350203	0.00181906	0.00385887	0.00362269	0	0.00251747	0.00202733	0.000835724	0	0	0.00197384	0.00477647	0	0.0114427	0.00245819	0.00581533	0.00096161	0	0.00225902	0.000543871	0	0.00275877	0.0025639	0	0.00140368	0	0.00164951	0.00174701	0	0.0125142
PLA1A	0.00319227	0.0041818	0.00203145	0.00596879	0.00629028	0	0.00160719	0.0011036	0.00784862	0.00060858	0.00340561	0.00208791	0	0.0022344	0.00201227	0.00550381	0	0.00434934	0.00159722	0.00106284	0.000992348	0.00435947	0.0239323	0.00208808	0	0.00293806	0	0.00812037	0.00420109	0	0.00354889	0.0128845	0.003367	0	0.00255334	0	0.000854054	0.00299353	0	0.00770542	0.000512656	0	0	0.00877574	0.0031079	0.00309669	0	0.0428475
POPDC2	0.0122909	0.00999768	0.00946547	0.0114367	0.0106914	0.0109428	0.00612094	0.00910985	0.00877361	0	0.000992994	0.0035708	0.00219773	0.00848003	0.00233462	0.00908362	0	0.00359237	0.0126182	0.00310531	0.00800844	0.00898075	0	0.00748109	0.00780817	0.0081262	0	0.0127585	0.0143857	0.00890298	0.00297673	0.00780861	0.00686875	0.00955626	0.00156595	0.0061234	0.0106629	0.0109787	0	0.00234361	0.00983006	0.00376102	0.00396572	0.00234676	0.00534108	0.00729765	0.00170607	0.0132463
COX17	0.0329422	0.0445311	0.050146	0.0695225	0.0545801	0.0449002	0.0638868	0.0526604	0.0317262	0.0221058	0.029374	0.0171463	0.0538331	0.0512386	0.0424048	0.0307132	0	0.0365373	0.0791447	0.0610258	0.0494814	0.0337668	0.0435469	0.0324843	0.0538617	0.0379802	0	0.0704973	0.107124	0.0588287	0.0650696	0.0456224	0.0390552	0.0688738	0.0634674	0.0346053	0.0779361	0.0348294	0	0.0450486	0.0405999	0.0451374	0.0686209	0.0739398	0.0901131	0.0316449	0.0142384	0.0338014
MAATS1	0.272303	0.24347	0.169251	0.18974	0.226564	0.22354	0.15844	0.17464	0.159392	0.17418	0.19826	0.170469	0.360315	0.12168	0.185837	0.127753	0	0.172969	0.166728	0.166451	0.176307	0.169948	0.209749	0.120633	0.213663	0.20521	0	0.277253	0.172151	0.301731	0.297333	0.140368	0.167348	0.200351	0.171135	0.148496	0.159129	0.210157	0	0.227161	0.259365	0.175425	0.205042	0.360924	0.1736	0.107009	0.0581589	0.460027
NR1I2	0.00951189	0.00623569	0.00645765	0.0216745	0.0175417	0.00819612	0.00549789	0.0104639	0.00579308	0	0.00654556	0.00393049	0.0184231	0.0187798	0.00784594	0.00437953	0	0.00501735	0.00414648	0.00691738	0.0101214	0.00683122	0	0.0105749	0.00419391	0.00436007	0	0.00809999	0.0180049	0.0192653	0.00352225	0.0257278	0.00514577	0.00399848	0	0.00123834	0.00209474	0.00757783	0	0.00428169	0.0111493	0.00133983	0.00856013	0.00531045	0.00277323	0.00285417	0.00396744	0.255186
GSK3B	0.333246	0.383581	0.189662	0.454028	0.401842	0.389804	0.278357	0.238342	0.212123	0.199524	0.37305	0.255708	0.668324	0.256097	0.280397	0.247721	0	0.318669	0.257352	0.342165	0.238377	0.168734	0.611528	0.163477	0.278725	0.33837	0	0.497167	0.541681	0.576091	0.473954	0.249773	0.178368	0.153359	0.460121	0.165058	0.212224	0.257725	0	0.307109	0.471155	0.362806	0.420811	0.66116	0.251493	0.106435	0.107369	0.325715
GPR156	0.0380725	0.0650994	0.0353938	0.040609	0.0295395	0.0288814	0.0151329	0.02257	0.0224049	0.0159484	0.0279513	0.0512202	0.0328981	0.0459238	0.0574885	0.0419273	0	0.071354	0.0164384	0.0502506	0.0458289	0.0516051	0.00574292	0.03026	0.0355348	0.0395803	0	0.0391296	0.0286845	0.0499755	0.011075	0.0463514	0.0306392	0.011306	0.0256802	0.0205056	0.0236333	0.0220917	0	0.0263444	0.0289383	0.0245285	0.062944	0.00536605	0.0189466	0.030419	0.0191016	0.0806529
LRRC58	0.226036	0.219796	0.203508	0.238782	0.234907	0.223263	0.244449	0.237398	0.188233	0.178571	0.200348	0.190357	0.27622	0.200872	0.192235	0.226444	0	0.239163	0.245648	0.195468	0.223609	0.165972	0.301131	0.158799	0.204325	0.239124	0	0.278683	0.286863	0.22026	0.244394	0.267199	0.194886	0.224713	0.224088	0.176515	0.235027	0.22087	0	0.310919	0.237858	0.224547	0.341261	0.229969	0.251219	0.183756	0.0924991	0.284477
FSTL1	0.0262966	0.020046	0.0161496	0.0239469	0.0129476	0.0297655	0.0186123	0.0368644	0.0228874	0.012973	0.0160867	0.0226463	0.0184983	0.0267854	0.0313284	0.00826744	0	0.0168548	0.0188276	0.0182571	0.0319948	0.0143044	0.0477284	0.00501076	0.0194692	0.0152406	0	0.0489749	0.0796603	0.024554	0.0358727	0.0248838	0.0263953	0.0193747	0.0216473	0.032657	0.0161808	0.0173869	0	0.0551232	0.00374509	0.0458656	0.0164205	0.00610206	0.0175275	0.00910513	0	0.0384223
NDUFB4	0.141309	0.134064	0.134218	0.220143	0.158203	0.139108	0.212943	0.192405	0.14161	0.100598	0.0978177	0.103608	0.137095	0.20683	0.124156	0.166963	0	0.177183	0.252601	0.120927	0.159076	0.11763	0.0643924	0.108873	0.169421	0.119939	0	0.213504	0.382775	0.142736	0.177937	0.201022	0.128634	0.106084	0.0961011	0.070486	0.176013	0.134319	0	0.169502	0.136916	0.196802	0.250816	0.202394	0.193055	0.0890808	0.0308717	0.0859516
HGD	0.0139007	0.00985271	0.00976792	0.0184517	0.0218721	0.0166912	0.0132494	0.0108388	0.00951926	0.0167347	0.00651836	0.0161193	0	0.00485349	0.00424113	0.00777318	0	0.00657281	0.0107937	0.010184	0.009735	0.00619473	0.0160196	0.0161778	0.0196881	0.0162534	0	0.0069303	0.0191287	0.00594522	0.0025976	0.0035271	0.0164655	0	0.00697522	0.00829311	0.00332803	0.00503311	0	0.00764106	0.00252959	0.00286675	0.0053888	0.0124326	0.00681437	0.012048	0.00194777	0.0271061
RABL3	0.195988	0.109987	0.119126	0.170999	0.160058	0.159502	0.0857502	0.125621	0.114972	0.0956453	0.121275	0.116859	0.176084	0.157765	0.132667	0.175162	0	0.188207	0.17049	0.142018	0.137299	0.0948481	0.132036	0.0802396	0.127066	0.131338	0	0.120452	0.207346	0.134307	0.112597	0.131726	0.1183	0.0241013	0.0551771	0.0928714	0.0762072	0.0770606	0	0.103581	0.153882	0.134237	0.219785	0.176078	0.106685	0.101583	0.0690237	0.126817
GTF2E1	0.0444691	0.0480774	0.0553062	0.0565994	0.0498909	0.0653247	0.0667056	0.058461	0.0483325	0.0341606	0.0571064	0.0614731	0.0647714	0.0448192	0.0385359	0.0614765	0	0.0506679	0.0636286	0.0558178	0.0562155	0.0398613	0.0432093	0.038116	0.0433872	0.0820942	0	0.0470576	0.0636528	0.0614179	0.037834	0.0765551	0.0435816	0.100895	0.0223559	0.032584	0.0518251	0.0498253	0	0.0741575	0.0277454	0.0301483	0.0536034	0.059564	0.0639741	0.0418065	0.0102813	0.0424002
STXBP5L	0.0917305	0.146656	0.0999185	0.154063	0.151333	0.150376	0.0925466	0.093487	0.111929	0.0861608	0.113055	0.11995	0.101106	0.104851	0.0752567	0.0952727	0	0.0873589	0.114478	0.188866	0.105695	0.110061	0.165117	0.100139	0.115268	0.0953914	0	0.128241	0.122948	0.159335	0.101403	0.0982963	0.0784187	0.0771131	0.117664	0.076021	0.0775065	0.127876	0	0.103798	0.125155	0.0862591	0.126295	0.135545	0.103517	0.0775043	0.0948364	0.0964346
POLQ	0.155135	0.097379	0.128882	0.159863	0.184864	0.123227	0.0684316	0.155576	0.113288	0.0663519	0.113256	0.0821828	0.0904017	0.218906	0.106324	0.156373	0	0.213828	0.163664	0.0929994	0.174992	0.159932	0.0355273	0.14415	0.0665212	0.0815013	0	0.119012	0.223186	0.132537	0.102736	0.293384	0.101556	0.0743286	0.124778	0.0616732	0.122359	0.131085	0	0.101781	0.0988391	0.11725	0.2915	0.0909614	0.124461	0.125239	0.0257683	0.152743
ARGFX	0.00330201	0.00279146	0.0167596	0.0304755	0.0183641	0.00603451	0	0.0115783	0.00839248	0.000473367	0.0043482	0.00262148	0.00603937	0.0449875	0.00868079	0.0108968	0	0.0289073	0.0130143	0.0114637	0.0256319	0.0167604	0	0.0165085	0.0043324	0.00091781	0	0.0031607	0.0450385	0.00915768	0.00354051	0.0272001	0.0153486	0.00473408	0.00203522	0.00579586	0.0130899	0.0149848	0	0.00881174	0.00395584	0.0115986	0.0563923	0	0.00279414	0.0077582	0.00230826	0.00708852
FBXO40	0.150736	0.145366	0.117676	0.124069	0.0539942	0.151679	0.113542	0.122661	0.0913939	0.0743225	0.129143	0.0842475	0.12686	0.145158	0.164132	0.135145	0	0.158463	0.161597	0.137158	0.0909625	0.14008	0.179162	0.100212	0.10885	0.13752	0	0.103852	0.164599	0.154978	0.229717	0.119407	0.163866	0.102096	0.187332	0.0854042	0.114974	0.161206	0	0.0914593	0.100527	0.128672	0.156477	0.168189	0.173072	0.073037	0.0260888	0.148037
HCLS1	0.0260673	0.0151456	0.0138176	0.0253168	0.0172128	0.0196336	0.0146724	0.0283806	0.0163481	0	0.022564	0.0090059	0.0132299	0.0246662	0.02112	0.00684626	0	0.0165636	0.0150166	0.0449446	0.0156291	0.0233007	0.00999696	0.00964057	0.0108856	0.0162415	0	0.0183892	0.0237355	0.0241713	0.00980682	0.0216193	0.0155058	0.0456356	0	0.0255566	0.00914778	0.0186007	0	0.0111627	0.0226988	0.011997	0.0178742	0.0511084	0.0156412	0.00717321	0.00922735	0.0254439
GOLGB1	0.313279	0.396864	0.248039	0.53317	0.387282	0.465214	0.224501	0.27389	0.251897	0.258968	0.358515	0.277568	0.70739	0.244779	0.271253	0.365713	0	0.385973	0.352185	0.414334	0.323825	0.179867	0.626598	0.157222	0.32232	0.393787	0	0.57985	0.590663	0.593715	0.473364	0.332423	0.270864	0.21083	0.44714	0.213599	0.22266	0.287603	0	0.396868	0.517034	0.429171	0.477547	0.713567	0.328032	0.136142	0.160418	0.370771
IQCB1	0.406298	0.38393	0.26785	0.500293	0.44949	0.424725	0.295975	0.317807	0.269271	0.25864	0.376347	0.2706	0.545769	0.34401	0.304483	0.384258	0	0.404956	0.367987	0.374286	0.341482	0.210909	0.507734	0.164098	0.384314	0.432391	0	0.507313	0.581682	0.510598	0.477511	0.27405	0.298171	0.284726	0.482857	0.251997	0.259498	0.308662	0	0.416011	0.413143	0.406793	0.550297	0.6255	0.38406	0.176971	0.213148	0.291771
EAF2	0.270721	0.212135	0.179323	0.24818	0.214867	0.224835	0.1195	0.176614	0.139808	0.127468	0.230831	0.111828	0.299312	0.236634	0.228941	0.152989	0	0.234826	0.212612	0.192016	0.173621	0.168128	0.204036	0.15049	0.181615	0.249835	0	0.226937	0.243871	0.245002	0.208909	0.199369	0.16361	0.167482	0.273615	0.153938	0.160306	0.167487	0	0.255656	0.188541	0.269402	0.293066	0.270724	0.225973	0.0957782	0.0859497	0.121947
SLC15A2	0.246278	0.206099	0.162535	0.246016	0.199076	0.244511	0.137342	0.180687	0.133299	0.149112	0.230114	0.106532	0.250856	0.138872	0.238323	0.0955416	0	0.173314	0.180824	0.208173	0.168529	0.178505	0.195714	0.133729	0.164516	0.220839	0	0.238224	0.253613	0.279559	0.151984	0.218142	0.180588	0.219295	0.273115	0.141726	0.174354	0.156003	0	0.247309	0.201304	0.191673	0.267322	0.275367	0.260262	0.116203	0.063977	0.139602
ILDR1	0.00223982	0.00085013	0.00283312	0.00105194	0.00209206	0	0.00269236	0.00245179	0.000836667	0	0.00110856	0.000604693	0	0.00647827	0.00148884	0.0018425	0	0.00599175	0	0.000843075	0.00177497	0.00283097	0	0.00885772	0.00157148	0.000615773	0	0.00335914	0.00558515	0.00207196	0	0.00798008	0.0008749	0	0	0.000682477	0.0017662	0.000417617	0	0.00222561	0	0	0.0048964	0	0.00132816	0	0	0.00704411
CD86	0	0.0039669	0.00141139	0.00380844	0.00111798	0.00183316	0.0014794	0.00227677	0.00181322	0.00516653	0	0.0043096	0	0.00793887	0.00240577	0.00125862	0	0.00386803	0.00647448	0.0129725	0.00106693	0.00233528	0	0.00323056	0.0013818	0	0	0.00160948	0.00944638	0.00583808	0.000808599	0.00724048	0.00198031	0	0.00494732	0.000512405	0.00283599	0.00523399	0	0	0.00639981	0.00564169	0.00438772	0	0	0.000918135	0	0.0464711
CASR	0.0034612	0.00747593	0.00470022	0.0072162	0.00088613	0	0	0.00156754	0.00244649	0	0.000435048	0.000357484	0	0	0.00123793	0.00136283	0	0.00468461	0.00305666	0.0012141	0	0.00135325	0	0.00196391	0.00297518	0.00384412	0	0.00286761	0.00922665	0	0	0.00316639	0.00107943	0.00476095	0	0.000796043	0.00161959	0.000333728	0	0	0	0.00888333	0.00172879	0	0	0.000882451	0	0.00225915
CSTA	0	0.00366851	0.00235826	0.00758672	0.00301626	0.00402186	0.00217712	0.00141762	0.00187412	0.000473367	0.00049542	0	0	0.00194374	0.00174869	0	0	0	0.00176779	0	0.000540114	0.000797976	0	0.00361269	0.00197757	0.00090654	0	0	0.00634589	0.00366217	0	0.00254359	0.000297998	0	0	0.00223497	0.0011966	0.000377068	0	0.00277447	0.000616801	0	0.00447723	0	0.000536361	0	0.00443581	0.00184009
CCDC58	0.125082	0.0919335	0.094864	0.167211	0.116152	0.116562	0.0659678	0.11122	0.0728173	0.0832868	0.0799335	0.0816103	0.101574	0.132364	0.0968203	0.11532	0	0.135232	0.151185	0.073899	0.0756955	0.0757331	0.124542	0.0636857	0.0739055	0.115657	0	0.108021	0.141419	0.129654	0.0660714	0.0749041	0.0876009	0.0980763	0.0931065	0.057768	0.0865361	0.0791149	0	0.111556	0.0943521	0.0599645	0.104526	0.0906302	0.0821048	0.0732671	0.0340647	0.0857957
FAM162A	0.331649	0.329401	0.241954	0.36512	0.350467	0.391521	0.244634	0.308615	0.23866	0.269768	0.31094	0.23156	0.397153	0.264731	0.244416	0.306938	0	0.291267	0.315837	0.287089	0.283382	0.181124	0.389133	0.193619	0.336866	0.390197	0	0.4157	0.456021	0.392454	0.390086	0.28874	0.243749	0.173162	0.458817	0.208056	0.241719	0.282614	0	0.313199	0.314329	0.321711	0.389698	0.458493	0.345983	0.193341	0.128712	0.136008
WDR5B	0.00193664	0.00831813	0.00885967	0.0103238	0.00883133	0.00735111	0.00701834	0.00889098	0.00877738	0.00141426	0.00566956	0.00074563	0.00357223	0.014581	0.00132866	0.00639577	0	0.00724826	0.011558	0.0152152	0.00629588	0.0028421	0	0.00861676	0.00548369	0.00974686	0	0	0.0177982	0.000736175	0.0203131	0.0072129	0.00506284	0.00866316	0.00372216	0.0070677	0.0162134	0.0168908	0	0.0115359	0.00595384	0.00604082	0.00780077	0.00317169	0.00688896	0.002962	0.00652065	0.0403302
KPNA1	0.35881	0.394056	0.249293	0.497304	0.430269	0.415634	0.250781	0.262696	0.252389	0.267387	0.365456	0.277958	0.545979	0.286812	0.288112	0.408916	0	0.348033	0.335942	0.39614	0.2987	0.200098	0.492372	0.173506	0.344959	0.428564	0	0.500499	0.576417	0.556323	0.436542	0.307163	0.254182	0.230922	0.422047	0.229248	0.261232	0.287824	0	0.363493	0.46904	0.445129	0.476673	0.591898	0.330646	0.164557	0.158331	0.4139
PARP9	0.00539784	0.0144919	0.0074125	0.0135695	0.0112304	0.0130997	0.0225769	0.00537081	0.00658247	0.00144195	0.0015402	0.00364851	0	0.0193421	0.00978213	0.00709771	0	0.00441409	0.00791689	0.00482161	0.00213128	0.0128146	0.0131821	0.00920893	0.00660178	0.00651566	0	0.0210298	0.0362955	0.00193251	0.00422096	0.0206051	0.00483759	0	0	0.00782157	0.00483564	0.00565719	0	0.00737735	0.00774943	0.00486194	0.0176489	0.00406439	0.00113809	0.00420646	0.00126734	0.0402034
DTX3L	0.00167904	0.000484573	0.00376927	0.000464154	0.000903895	0.00122578	0.00269659	0.00157006	0.00220747	0.000868745	0.00083626	0.000380317	0	0.00206427	0	0.00187998	0	0.0019748	0.000720077	0	0	0.0015902	0	0.00046013	0.00274582	0	0	0	0.00273388	0.00194914	0.0117482	0.00201135	0.000451126	0.00179549	0.00236243	0	0	0.000206813	0	0.0039562	0.00324409	0	0	0	0.00170076	0.000784252	0	0.00225676
PARP15	0.00318121	0.00132295	0.00354903	0.00800919	0.00608798	0	0.00202915	0.00434567	0.00158781	0.00345742	0.000365165	0.00319483	0.0045654	0.002569	0.00188108	0.00271844	0	0.000406021	0.00287065	0.00512796	0.0031884	0.00173148	0	0.00214154	0.00151022	0.000235506	0	0.0061723	0.00596875	0.0137673	0	0.0101794	0.00186914	0	0.00180591	0.00237882	0.00311446	0.000722871	0	0	0	0.00252574	0.0046777	0	0.00252138	0.00050811	0.00260801	0.000917316
PARP14	0	0.00207816	0.0048285	0.0151082	0.00987184	0.00241274	0.012904	0.00818079	0.010064	0	0.00394086	0	0	0.00474982	0.00516495	0.00692043	0	0.00736085	0.00527928	0.00233164	0.00755711	0.0105246	0	0.00498994	0.0051575	0.00684082	0	0.018627	0.0233701	0.0135799	0.0212189	0.0243668	0.0046223	0.00363261	0.00122546	0.00387447	0.0119688	0.00563099	0	0.00556353	0.0146175	0.0143433	0.0197003	0.0132422	0.00196737	0.00124405	0.00518045	0.0808544
HSPBAP1	0.203835	0.185928	0.144319	0.188406	0.178034	0.205323	0.138573	0.185749	0.140005	0.156526	0.187679	0.141249	0.207881	0.170427	0.184398	0.151926	0	0.188839	0.198027	0.193726	0.189856	0.154464	0.144342	0.104546	0.168094	0.186553	0	0.222675	0.180143	0.252386	0.264093	0.202478	0.150782	0.168307	0.175002	0.151866	0.140978	0.174511	0	0.18018	0.164252	0.148547	0.281938	0.250627	0.170125	0.112447	0.0612619	0.125444
SEMA5B	0.142729	0.221149	0.236454	0.329576	0.366305	0.326022	0.205391	0.234878	0.260446	0.226517	0.263262	0.202847	0.378778	0.254306	0.269628	0.316494	0	0.371661	0.229477	0.280364	0.275852	0.133917	0.287389	0.219043	0.236479	0.206627	0	0.226537	0.251045	0.463656	0.282141	0.23979	0.204807	0.198828	0.15041	0.235488	0.188483	0.18846	0	0.183494	0.324882	0.148644	0.285193	0.19854	0.167363	0.224497	0.135761	0.211533
PDIA5	0.121838	0.119045	0.126694	0.164751	0.167585	0.126494	0.0924678	0.146391	0.139744	0.0906683	0.15788	0.125621	0.162399	0.178321	0.170907	0.163397	0	0.185242	0.127768	0.150718	0.152576	0.0993358	0.181833	0.140315	0.113722	0.117215	0	0.116629	0.13088	0.170138	0.168386	0.139415	0.114827	0.161072	0.107269	0.159057	0.116515	0.133374	0	0.142267	0.227123	0.0725429	0.165464	0.117247	0.1463	0.126488	0.0821932	0.145998
SEC22A	0.372797	0.378461	0.253195	0.420272	0.384274	0.402616	0.239427	0.290813	0.251376	0.261658	0.388794	0.294117	0.587096	0.293218	0.291724	0.33652	0	0.378932	0.334651	0.337732	0.309396	0.215604	0.540366	0.195475	0.337875	0.415793	0	0.456793	0.419766	0.508898	0.495746	0.306842	0.256026	0.260761	0.420198	0.281745	0.259231	0.295407	0	0.3685	0.401675	0.348998	0.435175	0.495845	0.319316	0.191597	0.184449	0.344269
ADCY5	0.282843	0.33143	0.242413	0.374687	0.402467	0.320447	0.271729	0.311874	0.262908	0.256475	0.290419	0.249411	0.476342	0.304866	0.297682	0.333555	0	0.403292	0.30474	0.357035	0.333873	0.190718	0.441891	0.175394	0.263515	0.286618	0	0.368787	0.356427	0.453388	0.397546	0.28245	0.26171	0.286891	0.332591	0.235226	0.247469	0.303128	0	0.33583	0.501851	0.321436	0.39553	0.442811	0.310962	0.191795	0.129963	0.429704
HACD2	0.328778	0.332643	0.253811	0.449124	0.346371	0.408179	0.276835	0.304998	0.241948	0.258349	0.32302	0.239785	0.431377	0.297423	0.264285	0.316157	0	0.3405	0.333205	0.33575	0.300994	0.204012	0.429675	0.178318	0.317198	0.37422	0	0.472517	0.517608	0.417507	0.399942	0.352886	0.260225	0.322036	0.368115	0.244514	0.263462	0.28893	0	0.376439	0.341586	0.360179	0.387249	0.512282	0.321163	0.194923	0.102645	0.250121
MYLK	0.181339	0.109017	0.0974796	0.183805	0.156161	0.0768737	0.0296083	0.11083	0.10994	0.0491218	0.113792	0.0479692	0.125544	0.115935	0.201073	0.232577	0	0.192088	0.153806	0.11793	0.165275	0.149796	0.103089	0.118257	0.0755433	0.129027	0	0.119025	0.252207	0.128506	0.103045	0.271265	0.150214	0.0354773	0.0575812	0.128764	0.178874	0.0607975	0	0.168594	0.0964096	0.191101	0.241256	0.0675225	0.185653	0.291983	0.0790816	0.0842943
CCDC14	0.378376	0.388273	0.274264	0.533916	0.42534	0.471678	0.344811	0.296283	0.273879	0.283735	0.375765	0.275565	0.598344	0.284806	0.298379	0.370666	0	0.386104	0.377649	0.370705	0.321656	0.213838	0.45536	0.197759	0.398514	0.447418	0	0.519077	0.525653	0.484336	0.426066	0.33707	0.270092	0.268559	0.431271	0.244456	0.278414	0.339852	0	0.363019	0.437945	0.329765	0.466852	0.669742	0.352781	0.231558	0.173444	0.378822
ROPN1	0.00196527	0.000447301	0.00369091	0.00349431	0.00174062	0	0	0.0012381	0.000709447	0	0	0.000952626	0	0	0.00184096	0	0	0.00351334	0.00150259	0.00122136	0	0.00059034	0	0.0022481	0.0030641	0	0	0	0.00552816	0	0	0.000921758	0.000155867	0	0	0.000259237	0	0.00256258	0	0.000901234	0	0	0	0	0.00180273	0.00191694	0	0.00443189
KALRN	0.0496212	0.0546809	0.0375757	0.0778046	0.0567199	0.0804094	0.0453092	0.044441	0.0362896	0.0441851	0.0508757	0.0414039	0.0802104	0.0365901	0.0400421	0.0451441	0	0.0427836	0.0504386	0.0496985	0.0492169	0.0437963	0.0810679	0.0370904	0.0486383	0.0543028	0	0.0637889	0.0737066	0.0835878	0.0562135	0.038261	0.0355467	0.0665192	0.0614371	0.0335916	0.0329994	0.0460194	0	0.0537205	0.0643205	0.0493689	0.0587218	0.11825	0.045563	0.0402732	0.0220739	0.0678318
UMPS	0.144264	0.131946	0.119565	0.168441	0.150412	0.167305	0.118076	0.133044	0.113699	0.0955662	0.126744	0.0778495	0.137732	0.185471	0.143342	0.186496	0	0.166969	0.154089	0.134405	0.126521	0.103076	0.133876	0.0795803	0.099653	0.142276	0	0.126472	0.110673	0.169151	0.13051	0.124397	0.0867615	0.106184	0.104715	0.0999104	0.116078	0.131108	0	0.132562	0.190393	0.10715	0.163326	0.141531	0.118997	0.0749003	0.0699795	0.111554
ITGB5	0.0226782	0.0207564	0.0172192	0.0586844	0.0392868	0.00920783	0.027743	0.00956488	0.0241758	0.0101449	0.0195251	0.0313725	0.0315553	0.0204159	0.0107126	0.0223387	0	0.0327545	0.017553	0.00763649	0.0270926	0.0155554	0.00901698	0.0249044	0.0291855	0.0115851	0	0.00182657	0.0448097	0.0476013	0.0192245	0.0220296	0.0170575	0.0216465	0.0248304	0.0491539	0.0170877	0.0115432	0	0.0224595	0.0194645	0.0230206	0.037617	0.0055701	0.0123411	0.0231493	0.0367418	0.0563979
MUC13	0.00506313	0.00793732	0.0112939	0.0242423	0.0143555	0.00170163	0.00610677	0.00349074	0.00383956	0	0.000707103	0.00178906	0.00861245	0.00292113	0.00444157	0.0102216	0	0.00422953	0.00760042	0.00174166	0.00208207	0.00494364	0	0.00199607	0.0075209	0.00654481	0	0.0022815	0.0244956	0.00241811	0	0.0102424	0.00336381	0.0096643	0	0.00289288	0.00194563	0.00355643	0	0.00686957	0.00170696	0.000718896	0.00464478	0	0.00191539	0.00290936	0	0.0109704
HEG1	0.0112438	0.0162476	0.014965	0.031991	0.0130229	0.00910904	0.0130233	0.00997908	0.0127601	0.00641375	0.00835859	0.0067854	0.00673227	0.0106611	0.019401	0.00828026	0	0.0286034	0.0125749	0.039172	0.00327661	0.00873594	0.0157793	0.0122811	0.00870067	0.00996858	0	0.0361938	0.0271629	0.0258299	0.0231109	0.0259118	0.00801698	0.0219917	0.0043763	0.0079258	0.0126403	0.00933678	0	0.00613227	0.00637062	0.00788607	0.00990841	0	0.00552471	0.0400996	0.00475519	0.0404614
SLC12A8	0.125998	0.204507	0.176019	0.195234	0.205848	0.115715	0.0596868	0.151249	0.160876	0.125013	0.205902	0.132876	0.181974	0.194285	0.240144	0.303468	0	0.307597	0.201745	0.265881	0.213282	0.207923	0.163128	0.12479	0.172632	0.14733	0	0.145885	0.162954	0.235377	0.147571	0.16902	0.131338	0.158699	0.163676	0.168212	0.124193	0.175812	0	0.260381	0.152258	0.236449	0.263066	0.0961319	0.122018	0.256094	0.156248	0.286959
ZNF148	0.358053	0.414042	0.216642	0.506114	0.377546	0.399084	0.270576	0.232207	0.217007	0.240122	0.320952	0.24448	0.612448	0.294604	0.247175	0.298953	0	0.303724	0.288483	0.366517	0.249232	0.151937	0.545557	0.141987	0.278662	0.370774	0	0.521782	0.522673	0.568869	0.420189	0.22753	0.21999	0.177081	0.439797	0.21072	0.207113	0.263959	0	0.292679	0.50607	0.413658	0.490062	0.692823	0.269538	0.140153	0.13551	0.343221
SNX4	0.365231	0.33561	0.236254	0.461724	0.356293	0.398785	0.267976	0.292479	0.248766	0.21151	0.320873	0.266887	0.443921	0.292833	0.268136	0.33696	0	0.360864	0.3228	0.34573	0.29801	0.19734	0.362664	0.169664	0.311714	0.361982	0	0.457774	0.510372	0.433602	0.377569	0.311667	0.250432	0.267737	0.370293	0.230652	0.25007	0.267335	0	0.323244	0.394496	0.366546	0.445074	0.361997	0.292396	0.165137	0.111688	0.225734
OSBPL11	0.219548	0.212725	0.136706	0.201049	0.182054	0.194361	0.166676	0.154903	0.129848	0.118275	0.157675	0.139022	0.221477	0.203996	0.152291	0.22325	0	0.216754	0.167891	0.165454	0.181047	0.131175	0.223473	0.106725	0.181485	0.170668	0	0.189482	0.25586	0.199758	0.188646	0.176258	0.156738	0.177554	0.151935	0.0988323	0.152748	0.149417	0	0.178389	0.232645	0.120188	0.237751	0.136986	0.154798	0.0833037	0.105526	0.0731726
ALG1L	0.0060183	0.00626644	0.00588011	0.00784329	0.00153281	0.0071972	0	0.00706168	0.00146497	0.00110887	0.0123523	0.00410722	0	0.0179726	0.00159747	0.0102759	0	0.0243841	0.0202093	0.0171602	0.00801448	0.012616	0.00769301	0.0111388	0.00630399	0.00578617	0	0.0318516	0.0156463	0.000808802	0.00393609	0.00142214	0.00818051	0.00610479	0.00705142	0.00136263	0.00449544	0.0120944	0	0.00390867	0.0158073	0.0114607	0.0227602	0.00755265	0.00219506	0.0198616	0.00298873	0.00803086
ROPN1B	0.000381864	0.000179958	0.00271673	0.00869261	0.00348846	0.00128008	0.0101911	0.00377044	0.00378156	0.00441378	0.000412817	0.00326049	0	0	0.00123224	0.00700282	0	0.0047347	0.00417289	0.00184835	0.00933183	0.00368026	0	0.00950832	0.00356499	0.00463362	0	0.00439094	0.00906901	0	0	0.00824391	0.00321915	0.00180313	0	0.00104539	0.00420737	0.011434	0	0.00458831	0	0.0107216	0.00956012	0.00655296	0.00144394	0.0038832	0.00478578	0.0189786
SLC41A3	0.169889	0.181127	0.165782	0.250173	0.221218	0.226304	0.230406	0.193614	0.161498	0.126281	0.192712	0.114237	0.239806	0.165993	0.143792	0.16608	0	0.189352	0.246261	0.204383	0.198898	0.136234	0.205851	0.124478	0.206154	0.174983	0	0.220693	0.258787	0.194752	0.246887	0.204014	0.156896	0.194153	0.140455	0.129509	0.170011	0.187253	0	0.215028	0.212971	0.169193	0.261402	0.244653	0.19081	0.131609	0.129587	0.177345
ALDH1L1	0.00910572	0.00657548	0.0174188	0.0214731	0.0200754	0.0109935	0.0201689	0.0159838	0.0140471	0.000510829	0.00586103	0.00484139	0.0128213	0.0064113	0.00215941	0.00196952	0	0.00352389	0.00139104	0.000813881	0.00191336	0.00615996	0.0217639	0.00538554	0.0038071	0.00616049	0	0.0150568	0.0158714	0.0164371	0.0198667	0.0136409	0.0149427	0.11681	0.012681	0.00322708	0.00453506	0.0034402	0	0.00146287	0.00725161	0.0195446	0.00503214	0.0160399	0.00129684	0.00545448	0.00194777	0.013474
KLF15	0.0143848	0.011682	0.008017	0.00359532	0.00166322	0.00590409	0.0205705	0.0067848	0.00398791	0.00358494	0.00211899	0.00248218	0.0158018	0.00326283	0.00736186	0.00113989	0	0.00520558	0.0103391	0.00521146	0.00176222	0.0146465	0.0149777	0.0125208	0.00903932	0.00663148	0	0.0153817	0.00647409	0.0119772	0.0400515	0.0177876	0.0125474	0.00581533	0.0155949	0.00490859	0.00572266	0.0198935	0	0.0174172	0.0128945	0.00804016	0.0157354	0.00589585	0.0115993	0.00137311	0	0.0550789
CFAP100	0.014993	0.0118115	0.0514664	0.0633835	0.0592463	0.0244112	0.0325631	0.0275518	0.0531087	0.0195366	0.0275136	0.0171654	0.0107296	0.0961762	0.0237525	0.0686742	0	0.0600996	0.0520035	0.0201652	0.0375638	0.038041	0.00808597	0.0537478	0.0132146	0.0174225	0	0.0243901	0.0263337	0.0258874	0.0352099	0.0909517	0.0226773	0.0355461	0	0.0183788	0.0397431	0.0270168	0	0.0345795	0.0174707	0.0297789	0.1331	0.00758377	0.0208121	0.0671508	0.0192231	0.0809114
ZXDC	0.328914	0.364394	0.243322	0.4133	0.418857	0.335231	0.294621	0.277534	0.250046	0.264694	0.341941	0.244517	0.512121	0.296753	0.280699	0.35651	0	0.378807	0.325761	0.360869	0.329782	0.184227	0.428883	0.187438	0.317906	0.395314	0	0.402345	0.454977	0.483659	0.449318	0.335635	0.251461	0.212532	0.338868	0.234676	0.249936	0.300871	0	0.366633	0.440764	0.34554	0.472307	0.541595	0.306023	0.19467	0.155937	0.351895
UROC1	0.0165329	0.0117947	0.00773266	0.00606086	0.0186754	0.00409631	0.0141406	0.0182349	0.0110169	0.00780016	0.0135883	0.00793999	0.00628484	0.0205473	0.0134477	0.012463	0	0.00352939	0.00695049	0.0154081	0.010613	0.0116232	0.0113128	0.0129704	0.00630665	0.0178845	0	0.0101702	0.00879311	0.029276	0.00248459	0.0224782	0.0131494	0.018264	0.0355211	0.01311	0.0124031	0.00662599	0	0.0249888	0.0127876	0.00910961	0.0175806	0.00432799	0.00131821	0.0232883	0.0267557	0.0708175
CHST13	0.00368632	0.00483017	0.00470378	0.00752313	0.0073857	0.00449585	0.00351852	0.00875102	0.00941707	0.0109283	0.00739569	0.00191594	0.0158073	0.00562363	0.00693911	0.0157938	0	0.0081576	0.00766386	0.00862359	0.00725966	0.00270059	0.00622393	0.00661989	0.00608327	0.00841804	0	0	0.000214097	0.0125856	0	0.00108099	0.00360224	0	0.00473132	0.00536883	0.00232965	0.000389767	0	0.00177174	0.00202514	0.0014874	0.00535254	0.00687254	0.00451142	0.00745629	0.00192916	0.00613391
C3orf22	0	0.00584517	0.00613777	0.00229792	0.00569188	0.00382319	0.0014794	0.00109053	0.00445966	0.000868745	0.00132541	0.00662849	0.0165874	0	0.00309832	0.00145969	0	0.00281584	0.000376832	0	0.0101811	0.00995715	0.00472073	0.00799447	0.00492238	0	0	0.0037863	0.0034586	0.00869348	0.00592061	0.0113775	0.0034387	0.013272	0	0.00352244	0.00564303	0.00814963	0	0.0274483	0	0.00338228	0.00717227	0.00768086	0.00607661	0.00326513	0	0.164106
TXNRD3	0.142513	0.104912	0.123825	0.15573	0.157197	0.183337	0.0652256	0.13216	0.123644	0.102938	0.138101	0.117034	0.138175	0.145861	0.110366	0.18473	0	0.193564	0.116899	0.149815	0.125312	0.12061	0.180601	0.109767	0.143485	0.161598	0	0.15761	0.165169	0.200349	0.14789	0.169485	0.101617	0.057906	0.161575	0.108731	0.103247	0.107778	0	0.181211	0.145678	0.105925	0.195066	0.0872931	0.112374	0.10431	0.0863253	0.0938211
CHCHD6	0.378061	0.379045	0.266459	0.495861	0.41348	0.381292	0.298656	0.294199	0.252768	0.261719	0.372838	0.307263	0.622131	0.344975	0.279392	0.368847	0	0.371313	0.350498	0.380738	0.308467	0.186252	0.570716	0.181543	0.31375	0.393297	0	0.440428	0.49314	0.499261	0.469075	0.345397	0.270403	0.232054	0.407259	0.239658	0.252039	0.311027	0	0.376641	0.492504	0.389677	0.453781	0.553004	0.308536	0.186456	0.150736	0.344021
PLXNA1	0.217099	0.277947	0.190938	0.333594	0.334799	0.299706	0.25504	0.251719	0.214991	0.184764	0.231966	0.185486	0.348743	0.207302	0.214354	0.240188	0	0.244431	0.230938	0.242087	0.245289	0.131247	0.305236	0.14916	0.259815	0.292964	0	0.347173	0.320246	0.328177	0.348837	0.259514	0.197967	0.171473	0.191557	0.20757	0.217338	0.245636	0	0.24853	0.367729	0.240866	0.240772	0.432478	0.258946	0.138242	0.129428	0.315156
TPRA1	0.113091	0.109644	0.0999796	0.121533	0.108564	0.105355	0.146578	0.12734	0.1081	0.0957575	0.102556	0.0673532	0.142178	0.173138	0.113268	0.141395	0	0.115612	0.125674	0.0917203	0.135485	0.0832525	0.151361	0.0831359	0.0932481	0.102697	0	0.145288	0.136466	0.129072	0.152775	0.171423	0.0879241	0.0567708	0.05422	0.0842312	0.110276	0.111361	0	0.120411	0.12015	0.0840083	0.189322	0.158545	0.127918	0.0592912	0.055744	0.135237
MCM2	0.00246783	0.00150765	0.00300087	0.0077985	0.00440534	0.00390922	0.00140001	0.0124831	0.00798708	0.000787027	0.005357	0.00439016	0.0187767	0.0137661	0.00697079	0.00294317	0	0.00408647	0.00642814	0.0090767	0.00521134	0.00602786	0	0	0.00511662	0.00286971	0	0.00432373	0.02199	0.00312353	0.00187326	0.018741	0.0070723	0	0	0.00344018	0.00482827	0.00590178	0	0.00407459	0.00323398	0.00777055	0.0126565	0	0.00832411	0.00605391	0	0.00684534
PODXL2	0.238896	0.247599	0.199157	0.311648	0.265111	0.268077	0.27561	0.275991	0.237774	0.205189	0.206938	0.158516	0.475966	0.278282	0.237495	0.298892	0	0.27614	0.323577	0.259557	0.276464	0.163989	0.375462	0.18579	0.309044	0.252711	0	0.259201	0.379954	0.288178	0.393867	0.281785	0.215694	0.241761	0.191397	0.184485	0.202038	0.218174	0	0.257084	0.281343	0.28468	0.345187	0.462856	0.277884	0.158748	0.124234	0.157591
ABTB1	0.222376	0.22068	0.186	0.290141	0.256722	0.239689	0.253365	0.261005	0.206464	0.157904	0.153895	0.133253	0.292807	0.263705	0.233519	0.248339	0	0.284136	0.301111	0.264593	0.234698	0.129827	0.184658	0.145187	0.21557	0.259344	0	0.275876	0.271267	0.316082	0.231539	0.221883	0.184052	0.265811	0.106524	0.155704	0.240496	0.210196	0	0.244665	0.277716	0.229099	0.304924	0.450967	0.288143	0.08926	0.131634	0.167716
MGLL	0.295398	0.317409	0.260679	0.426044	0.35818	0.379227	0.329088	0.311443	0.283208	0.265918	0.285579	0.239796	0.471757	0.310099	0.316656	0.341993	0	0.384942	0.342796	0.311094	0.327472	0.217364	0.410453	0.274461	0.296804	0.311565	0	0.311191	0.392152	0.325834	0.333268	0.328974	0.273464	0.309055	0.261574	0.262135	0.261302	0.287735	0	0.320719	0.406251	0.279403	0.327805	0.510311	0.311859	0.207104	0.191871	0.366623
KBTBD12	0.468063	0.382464	0.28561	0.335243	0.305826	0.299232	0.241527	0.297519	0.275123	0.294527	0.405532	0.335434	0.57728	0.347736	0.318331	0.296245	0	0.341633	0.306599	0.296599	0.31553	0.264172	0.489318	0.242597	0.314099	0.327375	0	0.344088	0.357429	0.360529	0.417105	0.249398	0.289683	0.334285	0.394591	0.300997	0.228796	0.319103	0	0.301842	0.385067	0.295165	0.359711	0.538743	0.358918	0.193962	0.138707	0.230017
SEC61A1	0.156325	0.158778	0.128198	0.147717	0.160898	0.143518	0.180681	0.166049	0.119123	0.109245	0.155944	0.111317	0.18684	0.181035	0.121209	0.143555	0	0.167025	0.167927	0.14722	0.173858	0.102137	0.137003	0.101684	0.145182	0.178493	0	0.172817	0.191138	0.126371	0.216638	0.177404	0.120012	0.109426	0.112663	0.0852677	0.165526	0.147681	0	0.182117	0.133413	0.162687	0.205181	0.293858	0.159724	0.0844178	0.0570274	0.159979
RUVBL1	0.118322	0.132695	0.130876	0.1879	0.125027	0.149355	0.148538	0.16682	0.134093	0.11748	0.0824348	0.0765178	0.172998	0.215692	0.113861	0.187589	0	0.157625	0.187716	0.143246	0.150299	0.118357	0.102385	0.0889666	0.10923	0.132097	0	0.187323	0.237637	0.133107	0.176248	0.249096	0.128738	0.118458	0.131514	0.0821143	0.159642	0.155236	0	0.191203	0.110748	0.154403	0.241343	0.101219	0.124548	0.107286	0.0689429	0.173452
EEFSEC	0.298924	0.288703	0.245908	0.377993	0.301278	0.251184	0.141949	0.276697	0.258555	0.236295	0.255103	0.230367	0.33542	0.295558	0.271875	0.291717	0	0.322641	0.257488	0.307532	0.245695	0.21172	0.37492	0.199906	0.231897	0.275152	0	0.344392	0.277755	0.420743	0.355871	0.247192	0.241536	0.24501	0.256873	0.198936	0.220844	0.24517	0	0.24735	0.298287	0.255955	0.342598	0.312025	0.205381	0.1911	0.217652	0.337681
GATA2	0	0	0.000327789	0	0	0	0	0.000181513	0	0	0	0	0	0	0	0	0	0	0	0	0	0.000307664	0	0	0	0	0	0	0.00036934	0	0	0	0	0	0	0.000213494	0.000427499	0	0	0	0	0	0	0	0	0	0	0
RPN1	0.227382	0.31407	0.189264	0.217025	0.216066	0.20557	0.203078	0.213524	0.196751	0.124764	0.196081	0.214503	0.416942	0.288215	0.233883	0.196281	0	0.314458	0.277531	0.236644	0.259248	0.195269	0.372706	0.107895	0.227399	0.162635	0	0.295376	0.25335	0.316754	0.264149	0.259513	0.250564	0.164188	0.2423	0.117277	0.153464	0.229661	0	0.145785	0.176167	0.143429	0.233903	0.207688	0.228724	0.159524	0.091629	0.245329
RAB7A	0.402094	0.38768	0.26228	0.525249	0.418714	0.458305	0.276487	0.303368	0.245011	0.242469	0.362107	0.322005	0.652602	0.315459	0.295029	0.3395	0	0.345534	0.354928	0.394416	0.298704	0.179397	0.629589	0.179614	0.347891	0.486688	0	0.561336	0.545055	0.562069	0.487312	0.316546	0.258194	0.289595	0.409637	0.241892	0.263711	0.305792	0	0.400302	0.477418	0.394207	0.46452	0.594307	0.352366	0.166476	0.151306	0.419778
ACAD9	0.22079	0.232899	0.168457	0.283351	0.273601	0.26795	0.191816	0.202915	0.184892	0.161421	0.192016	0.174014	0.327668	0.214575	0.20308	0.253346	0	0.250325	0.236876	0.231384	0.18584	0.157122	0.202981	0.137543	0.192124	0.225494	0	0.23809	0.283831	0.342596	0.246288	0.182352	0.180191	0.239202	0.189623	0.169198	0.151328	0.226776	0	0.251337	0.316089	0.19137	0.248749	0.300074	0.231991	0.106393	0.104399	0.215545
KIAA1257	0.204993	0.149665	0.149715	0.21001	0.207176	0.143606	0.0946289	0.191901	0.161859	0.112897	0.0880591	0.0944239	0.179093	0.254323	0.186789	0.193786	0	0.2737	0.221854	0.202216	0.194288	0.146708	0.166327	0.176336	0.102809	0.116236	0	0.143423	0.263787	0.184656	0.114572	0.229943	0.144633	0.199524	0.152186	0.162929	0.126328	0.146266	0	0.214287	0.179421	0.109468	0.301495	0.10279	0.134413	0.132639	0.0951306	0.223291
EFCC1	0.00864398	0.00219304	0.00293537	0.00845822	0.00498725	0.010989	0.00846941	0.00216683	0.00276188	0	0	0	0	0.00745256	0.00370426	0.00777197	0	0.00617815	0.00474882	0.00669045	0.00402431	0.00645837	0	0.00825205	0.00667436	0.00201184	0	0.0141025	0.00700482	0.0143948	0.00912557	0.023254	0.00441572	0.00480038	0.00210944	0.00295453	0.0033145	0.00291323	0	0.00776997	0.00450723	0.00104184	0.0135828	0.0082598	0.00629539	0.00468848	0.00181808	0.0229668
ISY1-RAB43	0.014997	0.0465183	0.0419525	0.0348062	0.0353056	0.0140678	0.0505807	0.0337346	0.0352094	0.0551552	0.0274315	0.0444774	0.0585366	0.0346925	0.0577554	0.0389311	0	0.0293511	0.0185155	0.020863	0.0326422	0.0321118	0.11542	0.0213056	0.0251509	0.0148796	0	0.0266489	0.0207407	0.0559185	0.0605432	0.0293682	0.0466862	0.0146482	0.0319499	0.0433815	0.0420532	0.0464754	0	0.0439862	0.0634885	0.0736066	0.0328447	0.0318225	0.048476	0.0281534	0.0459856	0.133156
ISY1	0	0	0	0.00198456	0	0	0	0.00201164	0.000203817	0	0	0	0	0	0.000542428	0	0	0	0.00114117	0	0.00078535	0.000577082	0	0.000253755	0	0.0045187	0	0	0.000338491	0	0	0.000920872	0.000110361	0	0	0.000274304	0	0	0	0	0	0	0	0	0	0	0	0.00452317
CNBP	0.254055	0.207058	0.180353	0.232988	0.173493	0.251349	0.293487	0.245911	0.154107	0.135553	0.211001	0.167166	0.200859	0.236614	0.163696	0.189412	0	0.21286	0.284225	0.173312	0.187859	0.154979	0.206824	0.139569	0.210833	0.16918	0	0.266742	0.285465	0.196981	0.256571	0.224624	0.159921	0.144661	0.196933	0.122313	0.194904	0.222716	0	0.234153	0.16602	0.197814	0.301315	0.251223	0.205928	0.120315	0.0500995	0.207312
COPG1	0.150861	0.166426	0.139401	0.164299	0.146505	0.158829	0.190864	0.194113	0.143073	0.147433	0.152565	0.10073	0.229074	0.209736	0.157955	0.182939	0	0.18636	0.246843	0.165529	0.160159	0.133235	0.221089	0.112011	0.168616	0.147433	0	0.17765	0.251049	0.137772	0.215265	0.213565	0.144841	0.147352	0.125008	0.101327	0.145977	0.176206	0	0.191529	0.222648	0.177202	0.244952	0.197282	0.167067	0.124969	0.054362	0.0728478
HMCES	0.171861	0.164409	0.14691	0.196839	0.164106	0.16367	0.210752	0.191877	0.15352	0.135432	0.142259	0.13124	0.24582	0.211226	0.186198	0.196189	0	0.247674	0.221803	0.182584	0.190427	0.133789	0.145312	0.122905	0.166256	0.132878	0	0.203267	0.24957	0.168944	0.205761	0.242266	0.1405	0.148149	0.127102	0.108268	0.171426	0.172953	0	0.194145	0.203294	0.174565	0.316863	0.2075	0.19847	0.118843	0.0763571	0.340227
H1FX	0.17163	0.137379	0.153503	0.169972	0.111199	0.167893	0.309002	0.250774	0.102787	0.116809	0.167215	0.125247	0.274599	0.19803	0.104592	0.162946	0	0.113945	0.325763	0.120364	0.153894	0.111043	0.133525	0.101929	0.294058	0.189544	0	0.345007	0.279749	0.109877	0.358824	0.229982	0.149405	0.106052	0.130603	0.0578481	0.21794	0.195811	0	0.215956	0.0959812	0.278531	0.272199	0.3741	0.302875	0.10983	0.0150648	0.132217
EFCAB12	0.0269994	0.0343454	0.025996	0.0317329	0.0320109	0.0109853	0.0446019	0.0347186	0.0206048	0.0277333	0.0252272	0.0209453	0.0491747	0.03832	0.0534724	0.0323803	0	0.0373431	0.0142247	0.0238981	0.0186501	0.0366926	0.0119704	0.0223895	0.0135489	0.0164359	0	0.0267615	0.0393443	0.0529005	0.0417174	0.0603998	0.0336162	0.0208916	0.0221447	0.0209535	0.0528711	0.0363776	0	0.0337531	0.0218484	0.058392	0.0482271	0.0194248	0.0381567	0.0485515	0.0278964	0.17184
MBD4	0.266882	0.260191	0.169888	0.224688	0.250849	0.206604	0.236385	0.223439	0.157713	0.125753	0.224197	0.172823	0.30661	0.26426	0.192961	0.251886	0	0.238131	0.234576	0.173085	0.178619	0.15435	0.189729	0.149407	0.200403	0.25341	0	0.250587	0.285783	0.250186	0.259455	0.257543	0.153998	0.208345	0.193233	0.127166	0.1782	0.207595	0	0.222115	0.258744	0.226885	0.319894	0.329294	0.186611	0.116792	0.0720394	0.265832
IFT122	0.317268	0.335198	0.239546	0.414871	0.341312	0.293276	0.248417	0.269656	0.246321	0.225826	0.293364	0.219314	0.411037	0.260595	0.309665	0.322082	0	0.372938	0.324502	0.36014	0.306578	0.188984	0.356797	0.178772	0.309123	0.330388	0	0.362561	0.425111	0.440551	0.378651	0.286848	0.246199	0.278711	0.297785	0.201033	0.245964	0.260293	0	0.290828	0.392948	0.301594	0.42397	0.431682	0.309976	0.219938	0.184017	0.240612
RHO	0.00123566	0	0.000756874	0.00131416	0	0.00312176	0.00255257	0.000470112	0.000578459	0	0	0.000825735	0	0.0022883	0	0	0	0	0	0	0.00250483	0.000689745	0	0.000491527	0.000177962	0	0	0	0.00159811	0.00270619	0.00180113	0	0.00166245	0	0	0.00115859	0.000283672	0	0	0	0	0	0.00186075	0	0	0	0	0.018464
H1FOO	0	0.0008284	0.00217742	0.00438301	0.00183589	0.00226032	0.00155577	0	0.000321717	0.00279551	0	0	0	0	0.00173559	0	0	0	0.00202602	0.00176081	0.000811006	0.00148353	0.014036	0.00476769	0	0.000402101	0	0	0.00251126	0.0010582	0	0	0.00060114	0.00180313	0.00318968	0	0.00101897	0.00024103	0	0.000673972	0.00226989	0.0124924	0.000464012	0	0	0.00300264	0.00253918	0.110265
PLXND1	0.0933297	0.150343	0.124312	0.196565	0.188054	0.153734	0.161092	0.141908	0.197661	0.119099	0.181041	0.137664	0.312201	0.13061	0.212674	0.180011	0	0.257245	0.156248	0.217097	0.17715	0.108774	0.16229	0.143561	0.206783	0.179362	0	0.202981	0.184072	0.188755	0.252702	0.195727	0.147037	0.0979426	0.114446	0.135004	0.170318	0.188268	0	0.195766	0.251645	0.122591	0.200636	0.241069	0.181006	0.136456	0.104192	0.0942074
TMCC1	0.335824	0.350369	0.208044	0.417274	0.317127	0.32271	0.246797	0.222245	0.178075	0.22626	0.29958	0.264239	0.651259	0.206125	0.246654	0.272297	0	0.270652	0.301328	0.324267	0.26301	0.17525	0.603603	0.160469	0.305644	0.358565	0	0.527121	0.587722	0.603796	0.431319	0.252894	0.188529	0.271926	0.457489	0.16952	0.222198	0.210386	0	0.403511	0.442704	0.44657	0.43828	0.630333	0.295953	0.202348	0.0695678	0.295465
TRH	0	0	0.000405351	0	0.000534571	0.00149402	0	0.00092306	0	0	0	0	0.00484559	0	0	0	0	0.00128415	0.00118034	0	0	0.000142635	0	0	0.000330687	0.00208287	0	0	0.0023356	0	0	0	0.000279372	0	0	0	0	0	0	0	0	0	0	0	0	0	0	0
ALG1L2	0.0337232	0.0483768	0.0372573	0.0623498	0.0443603	0.0306383	0.0121352	0.0378608	0.0320866	0.0229269	0.0351617	0.019851	0.0974205	0.0478819	0.0728193	0.035065	0	0.0586885	0.0529229	0.0537378	0.0423093	0.0430952	0.0772683	0.0252108	0.0211538	0.025873	0	0.0403279	0.0356583	0.0328696	0.016348	0.0517815	0.027249	0.0243828	0.0284686	0.0160778	0.0165789	0.0314474	0	0.0199502	0.0595233	0.0186995	0.0616206	0.0538722	0.00978562	0.0166189	0.0176087	0.0324275
COL6A5	0.000895942	0.00202273	0.0080876	0.0155182	0.00452281	0.00260278	0.00231276	0.0039511	0.00378026	0.00189678	0.00111504	0	0	0.00486647	0.00379429	0.00217984	0	0.00433162	0.00693563	0.00534573	0.000966293	0.0038482	0.0141589	0.00194116	0.00174932	0.00182588	0	0.011671	0.0147074	0.000440842	0.00265743	0.00302967	0.00244364	0.00519974	0.000573579	0.00281648	0.00234907	0.00260167	0	0.00139212	0.00537547	0.00290659	0.000978034	0.00966796	0.00123134	0.00244716	0.00754617	0.024076
COL6A6	0.0203024	0.0170768	0.0458585	0.0950757	0.0688729	0.0294505	0.059835	0.0560341	0.0402177	0.0388132	0.031133	0.017803	0.0283675	0.0521656	0.0215535	0.0341636	0	0.0386367	0.0560356	0.0225345	0.0429764	0.0732019	0.0140471	0.051293	0.0156643	0.0090241	0	0.010272	0.138886	0.0364143	0.00521817	0.0752647	0.0358854	0.0603169	0.0297025	0.0206877	0.0571683	0.0292197	0	0.0287697	0.0263604	0.0180003	0.072771	0.0127789	0.0254524	0.0599885	0.0165085	0.0417851
PIK3R4	0.283595	0.269166	0.226097	0.355265	0.304558	0.318335	0.220895	0.250933	0.21533	0.19242	0.253555	0.221768	0.314502	0.244018	0.221506	0.262961	0	0.333522	0.294863	0.302886	0.292631	0.179299	0.281965	0.144008	0.297894	0.250342	0	0.328638	0.475469	0.298152	0.331307	0.291976	0.21122	0.221868	0.32073	0.19665	0.219649	0.230641	0	0.276042	0.321265	0.320363	0.362031	0.39322	0.279905	0.162973	0.117441	0.258348
ATP2C1	0.365511	0.365832	0.244639	0.441987	0.342359	0.370342	0.246417	0.256419	0.239007	0.248285	0.328493	0.279455	0.665117	0.298095	0.284821	0.31122	0	0.316388	0.311984	0.350777	0.302907	0.180399	0.613815	0.175952	0.268658	0.417999	0	0.524615	0.528269	0.596277	0.501637	0.233751	0.221644	0.30274	0.472465	0.226617	0.202907	0.251497	0	0.326135	0.481903	0.403077	0.469542	0.597108	0.291608	0.145908	0.116578	0.190499
ASTE1	0.073815	0.0588039	0.0675218	0.128631	0.125368	0.0851486	0.056597	0.0860995	0.108048	0.0550068	0.0880139	0.0667316	0.0845247	0.131779	0.0725975	0.106502	0	0.131805	0.100217	0.098601	0.0757178	0.0593003	0.0300655	0.0732716	0.055198	0.0673584	0	0.0554678	0.0828845	0.0740245	0.0738956	0.0864462	0.0565773	0.0710371	0.020033	0.0643236	0.0574059	0.0769635	0	0.0871109	0.127095	0.0259396	0.125954	0.0697077	0.0578843	0.0402758	0.0333297	0.0350249
NEK11	0.441847	0.427287	0.315018	0.501536	0.426696	0.422148	0.403565	0.354018	0.300572	0.334822	0.405144	0.362127	0.573185	0.368723	0.359428	0.362627	0	0.397748	0.39342	0.390804	0.35617	0.284757	0.494377	0.25637	0.388934	0.421468	0	0.566322	0.604999	0.549274	0.5112	0.378906	0.323761	0.355428	0.520444	0.292115	0.329256	0.340053	0	0.440429	0.501855	0.515102	0.496453	0.626376	0.379659	0.276566	0.112415	0.425515
NUDT16	0.109333	0.0787168	0.0698097	0.0749412	0.0594425	0.0656346	0.122601	0.0957949	0.0638462	0.0279032	0.0549129	0.0397904	0.0810408	0.0724053	0.0649302	0.0782684	0	0.0779039	0.13166	0.0506792	0.0641286	0.0641813	0.0521812	0.0379428	0.0835794	0.0761974	0	0.0507325	0.107924	0.0677637	0.0893838	0.114268	0.0731388	0.109897	0.0774286	0.0558092	0.0760255	0.0708236	0	0.102309	0.100536	0.10286	0.142415	0.143742	0.0918629	0.0484195	0.0367151	0.128405
MRPL3	0.255323	0.299588	0.208644	0.314058	0.284435	0.321023	0.21282	0.246507	0.173919	0.138921	0.224116	0.167683	0.292893	0.248068	0.175977	0.2091	0	0.237976	0.277161	0.223243	0.218033	0.161647	0.219589	0.134432	0.278014	0.267923	0	0.327139	0.369333	0.308804	0.229772	0.250955	0.19619	0.182122	0.207134	0.153486	0.187996	0.212541	0	0.238604	0.222143	0.231687	0.305669	0.345025	0.249268	0.135599	0.0866893	0.115066
CPNE4	0.580583	0.601377	0.576002	0.703865	0.727555	0.641949	0.618842	0.657175	0.501935	0.430195	0.692361	0.567264	0.813124	0.466842	0.591014	0.587777	0	0.610062	0.613869	0.567335	0.678445	0.481127	0.851199	0.589711	0.468579	0.518646	0	0.780182	0.759291	0.960162	0.80507	0.65087	0.560245	0.759868	0.749221	0.483417	0.591218	0.72332	0	0.544194	0.772436	0.573917	0.854086	0.90342	0.630662	0.731251	0.574217	0.557573
ACPP	0.00523455	0.00975783	0.00712242	0.0138027	0.0118787	0.00697895	0.00384245	0.00987113	0.0091905	0.0208919	0.00510048	0.00389182	0.00390316	0.0239278	0.00423693	0.0172935	0	0.0126751	0.00664204	0.014769	0.00897787	0.00767168	0	0.0199536	0.00462231	0.00867647	0	0.00428088	0.0213628	0.00595047	0.00503809	0.0189508	0.00586483	0.00955626	0.00219818	0.00479411	0.00766209	0.009292	0	0.00698969	0.00056248	0.0165514	0.017516	0.0126606	0.00524939	0.00936424	0.00273394	0.0166204
DNAJC13	0.343467	0.344811	0.252357	0.45036	0.375246	0.446014	0.264963	0.292904	0.22607	0.271658	0.335499	0.278565	0.443768	0.281361	0.254123	0.349559	0	0.359375	0.333619	0.308653	0.302494	0.192458	0.300966	0.19398	0.333273	0.383992	0	0.490504	0.5521	0.438547	0.317924	0.313363	0.231978	0.274335	0.390978	0.219974	0.239139	0.278951	0	0.314583	0.342987	0.367038	0.42079	0.442415	0.306204	0.186821	0.162174	0.201785
ACAD11	0.00404246	0.00179086	0.000658961	0.00473454	0.00634566	0.00212079	0.00308389	0.00311761	0.00344704	0	0.00081844	0.000349991	0.00922076	0.00254696	0.00144583	0.00169803	0	0.00109643	0.00215479	0.00485976	0.00263698	0.00400403	0	0.00158468	0.00116967	0	0	0.00363113	0.00867631	0.00167567	0.0127429	0.00287818	0.00435786	0	0.0027033	0.00161132	0.000475879	0.00287992	0	0.00329174	0.00600767	0.00597961	0	0.0105805	0.000867027	0.00075272	0	0.00498704
NPHP3-ACAD11	0.0308771	0.0290654	0.0291905	0.0410511	0.0212264	0.00847609	0.0552092	0.0263471	0.0187986	0.00412863	0.0125955	0.0151176	0.0141631	0.0558438	0.013012	0.013831	0	0.0158149	0.0250526	0.0121887	0.025916	0.020688	0	0.0198247	0.0141493	0.0107689	0	0.0328256	0.0902307	0.0323886	0.0217098	0.0356616	0.0137148	0.00789844	0.0229642	0.0151302	0.0179538	0.0180277	0	0.0249252	0.0217751	0.00592095	0.0573714	0.0258034	0.0182451	0.0189089	0.00948035	0.112542
ACKR4	0.0158685	0.0148409	0.0243058	0.0769325	0.0593038	0.0099431	0.00815765	0.0188179	0.016466	0.00440568	0.00713873	0.00402685	0.0135921	0.02897	0.0107089	0.043232	0	0.0410327	0.0304459	0.0138133	0.0207465	0.0302894	0	0.0397806	0.00427594	0.00867343	0	0.0176053	0.152279	0.018351	0.0150682	0.047172	0.015028	0.0143651	0.00713657	0.0110403	0.0078811	0.00618163	0	0.0184175	0.0314908	0.0205481	0.0686615	0.0190268	0.00456376	0.0254218	0.0129698	0.023222
UBA5	0.302875	0.243444	0.230383	0.345645	0.30944	0.362026	0.281772	0.255639	0.199606	0.222294	0.280997	0.189904	0.352861	0.22492	0.171908	0.262046	0	0.249436	0.267198	0.246727	0.215923	0.170703	0.271575	0.154111	0.282065	0.288524	0	0.399068	0.425545	0.361256	0.367623	0.258139	0.183135	0.137007	0.330588	0.166601	0.228165	0.25322	0	0.289156	0.184708	0.269117	0.352662	0.422378	0.299224	0.136368	0.117034	0.256158
TMEM108	0.343168	0.453536	0.355062	0.352849	0.402622	0.403464	0.222482	0.383265	0.315462	0.31362	0.299085	0.292627	0.577779	0.318729	0.402597	0.342151	0	0.472756	0.353982	0.395671	0.642495	0.287354	0.557816	0.27133	0.356269	0.448147	0	0.352485	0.658679	0.415409	0.398414	0.338613	0.407033	0.349516	0.585863	0.311965	0.295803	0.360621	0	0.408995	0.390182	0.398415	0.400081	0.561247	0.450909	0.307397	0.398518	0.192516
BFSP2	0.022856	0.00553964	0.015786	0.0377075	0.0284568	0.00665571	0.00896558	0.0171526	0.00964601	0.000868745	0.00500506	0.00835193	0.00222105	0.0210611	0.00532985	0.0287431	0	0.0120345	0.0110133	0.00904268	0.015439	0.0278611	0	0.0388296	0.00739993	0.00505323	0	0.00087943	0.0462179	0.0148495	0.0119591	0.0626602	0.00510541	0.00862596	0	0.00947988	0.00637563	0.00681342	0	0.0101475	0.00196134	0.00538457	0.07056	0.00453179	0.00253917	0.0229881	0.00904966	0.0253849
CDV3	0.136635	0.118417	0.126817	0.178988	0.132524	0.131735	0.183886	0.176962	0.103407	0.0967309	0.0959825	0.0827374	0.120346	0.097177	0.0886351	0.129188	0	0.121816	0.232744	0.0840135	0.15484	0.096857	0.112969	0.0928745	0.12097	0.111765	0	0.150288	0.211414	0.136485	0.108959	0.169735	0.100396	0.102063	0.0681158	0.0881711	0.146502	0.109862	0	0.15433	0.0842357	0.0831569	0.191063	0.147939	0.14623	0.100884	0.0389673	0.131627
TOPBP1	0.271612	0.267409	0.217299	0.297818	0.26634	0.287174	0.250282	0.238304	0.198904	0.142415	0.218223	0.198261	0.342403	0.264563	0.20427	0.251182	0	0.296729	0.275215	0.25269	0.256812	0.164829	0.160258	0.122079	0.206443	0.243283	0	0.335274	0.457337	0.303091	0.253623	0.285641	0.188546	0.144136	0.268655	0.179218	0.199417	0.212959	0	0.223908	0.227145	0.270362	0.382399	0.271086	0.269427	0.174205	0.122101	0.180233
TF	0.149956	0.149213	0.116404	0.160037	0.157512	0.125075	0.136845	0.167353	0.15214	0.104245	0.122963	0.123619	0.258986	0.186737	0.136547	0.179123	0	0.149236	0.154023	0.157216	0.150727	0.153875	0.163022	0.126008	0.126915	0.166681	0	0.199581	0.218232	0.172236	0.230269	0.227374	0.150567	0.0977675	0.146028	0.0740862	0.148096	0.150091	0	0.123781	0.124637	0.179918	0.298067	0.163316	0.10957	0.114904	0.0850273	0.207504
SRPRB	0.172565	0.131746	0.12493	0.181506	0.187956	0.183786	0.165353	0.152711	0.108471	0.154437	0.114242	0.0943518	0.108234	0.136326	0.106642	0.12539	0	0.158403	0.200187	0.149759	0.151702	0.098986	0.213251	0.0896676	0.145095	0.146639	0	0.221465	0.275243	0.157186	0.164708	0.189268	0.115653	0.0946932	0.130168	0.124375	0.134457	0.107593	0	0.163453	0.112267	0.107829	0.227789	0.174957	0.137991	0.0839425	0.0483394	0.112062
RAB6B	0.401201	0.393298	0.275358	0.501775	0.431102	0.442008	0.277136	0.319058	0.262683	0.290555	0.380643	0.34021	0.541372	0.300766	0.270404	0.334976	0	0.371285	0.332864	0.34499	0.333536	0.193504	0.546967	0.176301	0.409792	0.417819	0	0.610421	0.621611	0.497562	0.492241	0.288402	0.24934	0.241217	0.455953	0.234	0.256235	0.302453	0	0.402773	0.490071	0.464709	0.46119	0.727155	0.362817	0.149221	0.109984	0.257089
SLCO2A1	0.0569051	0.0975696	0.0614374	0.106466	0.137287	0.0510608	0.0170444	0.0666043	0.157366	0.066305	0.0813073	0.0812647	0.145641	0.0768611	0.0995478	0.0974233	0	0.0907507	0.0464112	0.0992075	0.122182	0.0604055	0.154815	0.112094	0.0520606	0.0580812	0	0.0374166	0.0575684	0.11253	0.10275	0.0786953	0.0854927	0.0126801	0.03462	0.0525472	0.0309805	0.0332511	0	0.071202	0.0724276	0.0459527	0.0575249	0.0480727	0.0421038	0.0468421	0.0524605	0.126943
RYK	0.401681	0.427866	0.277036	0.537303	0.395187	0.436316	0.291193	0.262262	0.249508	0.230446	0.342912	0.327729	0.601638	0.282354	0.312709	0.346681	0	0.379815	0.346259	0.378451	0.334733	0.174345	0.657152	0.1812	0.363585	0.441409	0	0.559652	0.611959	0.582575	0.533253	0.297997	0.25864	0.327857	0.495246	0.266073	0.258883	0.28646	0	0.375741	0.494658	0.442363	0.502945	0.668687	0.362199	0.206661	0.204234	0.3415
AMOTL2	0.0843982	0.064044	0.0602878	0.0600874	0.0637737	0.108161	0.140432	0.0765262	0.0457903	0.0472462	0.0577241	0.0697292	0.0838903	0.0436293	0.0389847	0.0319764	0	0.0339213	0.0752195	0.0649187	0.0517777	0.0468098	0.0391189	0.0339311	0.098595	0.0992583	0	0.141475	0.0690897	0.0586482	0.112637	0.102129	0.062202	0.108914	0.0596005	0.0394474	0.0789226	0.0639573	0	0.0964261	0.0403022	0.0363262	0.0608194	0.0975736	0.123137	0.0508691	0.0127561	0.110228
ANAPC13	0.0635523	0.0648507	0.0612719	0.0667059	0.0510521	0.0796519	0.119181	0.106177	0.0570538	0.054015	0.0594271	0.0496142	0.0628336	0.0862588	0.0347447	0.0774322	0	0.0619673	0.130571	0.0481938	0.0627825	0.0552204	0.0129784	0.0449035	0.0856349	0.103025	0	0.0834389	0.129322	0.0416228	0.0814497	0.112344	0.0584382	0.0251368	0.0248445	0.0461738	0.0700066	0.0702314	0	0.0556246	0.0375553	0.0516626	0.0984955	0.101738	0.10973	0.0519178	0.0149928	0.0629615
CEP63	0.388719	0.419715	0.272884	0.507522	0.457608	0.44135	0.292233	0.317055	0.257307	0.282686	0.385547	0.263345	0.517137	0.336074	0.284657	0.345128	0	0.401088	0.378937	0.358904	0.320856	0.216302	0.370511	0.218334	0.354774	0.442065	0	0.541354	0.59757	0.528918	0.400197	0.351736	0.270292	0.26979	0.390316	0.264326	0.265608	0.325007	0	0.378639	0.432233	0.383655	0.48043	0.561023	0.371482	0.187998	0.173941	0.305192
EPHB1	0.465813	0.46307	0.327554	0.476349	0.443299	0.379651	0.289074	0.403932	0.317427	0.331406	0.450473	0.328503	0.498265	0.382822	0.376644	0.406023	0	0.502678	0.378145	0.42454	0.400209	0.390865	0.671465	0.297611	0.325459	0.39233	0	0.527477	0.480184	0.598979	0.540497	0.402852	0.385193	0.389256	0.476827	0.282935	0.319694	0.34562	0	0.470392	0.443666	0.482575	0.533111	0.38211	0.297113	0.357166	0.28664	0.494405
KY	0.11576	0.150085	0.0990703	0.137549	0.128563	0.138658	0.131027	0.130613	0.118119	0.113745	0.137604	0.109369	0.217177	0.139165	0.126118	0.139948	0	0.162069	0.120647	0.141115	0.138726	0.145339	0.187697	0.0920635	0.0926103	0.105382	0	0.184875	0.205599	0.184099	0.205175	0.16884	0.144151	0.106449	0.131941	0.112791	0.0954586	0.120996	0	0.101385	0.098295	0.196094	0.230643	0.181378	0.105732	0.12394	0.0979485	0.344515
PPP2R3A	0.348064	0.311244	0.256563	0.486767	0.374843	0.328674	0.20859	0.265813	0.268192	0.250037	0.359056	0.255643	0.406956	0.365469	0.226821	0.364716	0	0.364648	0.341534	0.366611	0.283238	0.247144	0.340285	0.247525	0.273054	0.312712	0	0.352945	0.509709	0.418233	0.427601	0.364965	0.220084	0.28549	0.286314	0.244103	0.263912	0.332187	0	0.373738	0.409338	0.254854	0.483243	0.333447	0.198103	0.242193	0.195439	0.261508
MSL2	0.252176	0.289794	0.213805	0.343816	0.310122	0.331205	0.194147	0.221461	0.20904	0.195713	0.244762	0.202405	0.286173	0.249863	0.239841	0.260487	0	0.294696	0.265197	0.258645	0.268282	0.162961	0.299984	0.137076	0.171744	0.25745	0	0.320679	0.290055	0.350603	0.236468	0.251679	0.172199	0.215556	0.185682	0.206975	0.199169	0.225948	0	0.251563	0.335111	0.160483	0.320705	0.320061	0.243304	0.144894	0.0905547	0.208364
PCCB	0.247922	0.302246	0.221036	0.315662	0.29477	0.240852	0.189429	0.235042	0.213114	0.200937	0.258636	0.210841	0.365265	0.239227	0.232032	0.249521	0	0.271508	0.256754	0.216125	0.222243	0.164612	0.331239	0.16346	0.230558	0.268109	0	0.299216	0.350737	0.295259	0.246831	0.266738	0.221436	0.228589	0.274092	0.184787	0.195582	0.243347	0	0.247337	0.278404	0.268046	0.279836	0.322324	0.233857	0.12912	0.145731	0.122435
STAG1	0.385565	0.441318	0.268965	0.525024	0.40513	0.443783	0.286546	0.302113	0.259194	0.311018	0.417227	0.312637	0.68639	0.287595	0.358607	0.438204	0	0.422807	0.372579	0.374323	0.330442	0.257383	0.60949	0.219881	0.365216	0.49868	0	0.565847	0.640916	0.657488	0.500239	0.313565	0.259912	0.24923	0.487348	0.270309	0.228937	0.261403	0	0.473998	0.490209	0.376653	0.534507	0.722819	0.409506	0.284538	0.199298	0.416172
SLC35G2	0.251518	0.279961	0.207379	0.36637	0.26121	0.294213	0.190606	0.237225	0.195992	0.179255	0.211821	0.170904	0.336524	0.258583	0.210808	0.275064	0	0.242089	0.268931	0.238456	0.223516	0.165169	0.211764	0.170675	0.19356	0.256243	0	0.319739	0.306632	0.300737	0.239302	0.265598	0.185408	0.219998	0.247463	0.167959	0.201141	0.22776	0	0.23153	0.337885	0.154065	0.329339	0.330347	0.202629	0.1133	0.0958118	0.15868
NCK1	0.231562	0.23729	0.168038	0.304209	0.255265	0.263036	0.179141	0.189002	0.175655	0.165034	0.213458	0.141633	0.27944	0.2253	0.185144	0.24559	0	0.276888	0.222163	0.207583	0.205431	0.150531	0.196349	0.163158	0.177619	0.238613	0	0.206177	0.228607	0.283925	0.197139	0.198983	0.133672	0.122733	0.176848	0.192897	0.136848	0.181822	0	0.179234	0.211948	0.114432	0.267093	0.255356	0.172007	0.12367	0.0757284	0.113563
IL20RB	0.0254613	0.0392598	0.0332528	0.0426561	0.0320769	0.0374037	0.0272464	0.0489047	0.0284909	0.0162026	0.0423058	0.0366758	0.0446721	0.0362287	0.0419939	0.025619	0	0.0453353	0.0350177	0.0329734	0.0515967	0.0320897	0.0395878	0.0206611	0.0309753	0.0301925	0	0.0175703	0.0477885	0.0445947	0.0476088	0.0523309	0.0256838	0.0212508	0.0226919	0.031401	0.0245984	0.0357515	0	0.055533	0.0624409	0.0172747	0.0327813	0.0444693	0.0144148	0.0303349	0.0249195	0.0725784
CLDN18	0.000203672	0.000158971	0.00248534	0.00616383	0.00496626	0	0	0.00335571	0.00345658	0.000439515	0.00131132	0.00172017	0.00517291	0.00754126	0.00164929	0.0102191	0	0.00492518	0.00505752	0.00486599	0.000721797	0.00345062	0	0.00595839	0.000722646	0.0013482	0	0	0.0206708	0.0145875	0.00239475	0.00501384	0.00326337	0.00509181	0.000873887	0	0.0052833	0.00368146	0	0.00241689	0	0.00331232	0.0137311	0	0.0038989	0.00127239	0.00236183	0
DZIP1L	0.0588729	0.0447879	0.0256463	0.0229779	0.0178919	0.034644	0.00491656	0.0524489	0.0313642	0.0529303	0.02761	0.0214274	0.0668999	0.0576425	0.0364047	0.0241733	0	0.0317771	0.030439	0.0337728	0.0210566	0.0449682	0.0164754	0.00820839	0.0402518	0.0184057	0	0.0586554	0.0489251	0.0748103	0.066692	0.0413236	0.0338276	0.0653003	0.0451986	0.0267751	0.0329576	0.0467537	0	0.0289071	0.0231501	0.0621308	0.051031	0.0295294	0.0323427	0.0329436	0	0.0371255
A4GNT	0	0	0	0.00213905	0.000726837	0.00142	0	0.000662921	0.000172455	0	0	0	0	0	0	0.000683426	0	0.000943872	0	0	0	0.000538453	0	0.000482295	0	0	0	0	0	0	0	0	0.000390401	0	0	0	0.000507287	0	0	0	0	0.00159903	0	0	0	0.00166856	0	0.00157045
DBR1	0.041376	0.0449572	0.0534562	0.0777893	0.0539937	0.0704166	0.0575808	0.0582141	0.049864	0.0293059	0.0363489	0.050143	0.0967708	0.0563465	0.0471337	0.0331169	0	0.0473702	0.0884326	0.0463866	0.0526442	0.0423667	0.0266283	0.0242162	0.0428559	0.0626384	0	0.0978651	0.120446	0.0461351	0.0710884	0.0835771	0.0410118	0.0469362	0.0566461	0.0392505	0.0666872	0.0576859	0	0.0553367	0.0487595	0.0469273	0.0874287	0.0423484	0.057268	0.0278572	0.0325851	0.0321746
ARMC8	0.404886	0.421293	0.251183	0.547792	0.468998	0.430615	0.348555	0.293213	0.261453	0.285646	0.40479	0.288088	0.623916	0.26953	0.293944	0.372604	0	0.362689	0.370413	0.395631	0.31613	0.175335	0.493232	0.174171	0.35437	0.403231	0	0.591799	0.599889	0.578076	0.506479	0.276315	0.263679	0.259751	0.443095	0.227974	0.281639	0.310295	0	0.413663	0.434491	0.470351	0.489214	0.636638	0.357031	0.175155	0.201781	0.295368
NME9	0.286362	0.336999	0.248323	0.406204	0.357949	0.365884	0.372118	0.302022	0.282491	0.241934	0.248965	0.270684	0.43345	0.275449	0.271431	0.234132	0	0.281484	0.283897	0.239315	0.261451	0.225141	0.344548	0.173718	0.314857	0.256173	0	0.474656	0.501065	0.344819	0.365692	0.387902	0.277688	0.291288	0.451811	0.233297	0.318369	0.319889	0	0.247195	0.332591	0.330473	0.412961	0.46426	0.396539	0.23146	0.131749	0.42539
MRAS	0.284534	0.283279	0.239826	0.338108	0.353433	0.326455	0.262817	0.285012	0.250179	0.2506	0.261463	0.265558	0.371546	0.265	0.257504	0.319971	0	0.344462	0.360921	0.275981	0.310159	0.186213	0.432138	0.184715	0.28434	0.301421	0	0.379363	0.401687	0.368864	0.372058	0.295114	0.249154	0.211758	0.304935	0.226055	0.254361	0.265265	0	0.336993	0.338789	0.267512	0.368444	0.488046	0.328355	0.18293	0.0884143	0.343608
ESYT3	0.121598	0.108538	0.118358	0.14823	0.129804	0.120526	0.180208	0.140543	0.126296	0.0796024	0.0953359	0.1064	0.191293	0.11301	0.129224	0.102718	0	0.139754	0.144363	0.131444	0.113055	0.121079	0.204844	0.0832553	0.108687	0.11446	0	0.208488	0.210617	0.134648	0.166504	0.148414	0.127725	0.0944107	0.172795	0.109882	0.164474	0.166879	0	0.195736	0.131498	0.159072	0.175763	0.184301	0.177102	0.0958418	0.0656466	0.261623
CEP70	0.410368	0.435462	0.29134	0.555815	0.417873	0.437452	0.301783	0.327157	0.270497	0.292278	0.371224	0.297654	0.513081	0.346424	0.291269	0.333691	0	0.379281	0.387386	0.377109	0.305758	0.265949	0.433671	0.216003	0.342579	0.427736	0	0.518891	0.664708	0.584494	0.466551	0.374213	0.299881	0.310679	0.527548	0.204941	0.283672	0.341819	0	0.390481	0.44011	0.433145	0.515975	0.690711	0.405388	0.193881	0.112443	0.351376
FAIM	0.0970182	0.0816807	0.0705655	0.0974387	0.107465	0.113235	0.0713717	0.124439	0.0830183	0.0691795	0.106735	0.0611963	0.104118	0.147372	0.0899901	0.150451	0	0.103815	0.110119	0.098996	0.114767	0.0836938	0.0935076	0.0798577	0.0748741	0.0675009	0	0.107808	0.117731	0.116394	0.105762	0.117852	0.0843118	0.0928409	0.0379441	0.0884084	0.0856115	0.0912957	0	0.064	0.0444005	0.0735089	0.122242	0.107084	0.0569269	0.0718728	0.040186	0.0641725
PIK3CB	0.36167	0.378909	0.228708	0.548176	0.439777	0.433809	0.252326	0.281354	0.24036	0.313251	0.372681	0.316027	0.617598	0.282915	0.259285	0.39127	0	0.350523	0.300569	0.423313	0.298864	0.153546	0.648514	0.230122	0.332308	0.378194	0	0.543697	0.571334	0.599888	0.346863	0.255027	0.236042	0.359101	0.450321	0.179808	0.212844	0.325195	0	0.38834	0.448523	0.430966	0.448016	0.676745	0.356672	0.096979	0.214159	0.379457
FOXL2	0	0	0	0	0	0	0	0	0	0	0	0	0	0	0	0	0	0	0	0	0	0.000370286	0	0.000684005	0	0	0	0	0.00124896	0	0	0	0	0	0	0	0.000992213	0	0	0	0	0	0	0	0	0.00127239	0	0
MRPS22	0.104059	0.10744	0.0920381	0.122784	0.112675	0.115182	0.108522	0.133186	0.101488	0.0776918	0.0763115	0.0544692	0.0719875	0.157069	0.100211	0.147898	0	0.111017	0.134836	0.0967895	0.0816629	0.0871675	0.0539228	0.0940118	0.0849268	0.0641903	0	0.0706134	0.205855	0.112654	0.120447	0.15222	0.0938358	0.118062	0.0768937	0.107459	0.122343	0.101262	0	0.105814	0.0764152	0.113664	0.17546	0.129551	0.0998267	0.0926991	0.0592746	0.0764009
PRR23C	0.00128206	0	9.59165e-05	0	0	0	0	0	0	0	0	0	0	0	0	0	0	0.000499182	0	0	0	0	0	0	0	0	0	0	0.00198447	0	0	0	0	0	0	0	0	0	0	0	0	0	0	0	0	0	0	0
COPB2	0.239168	0.192073	0.195096	0.289512	0.252088	0.230154	0.221621	0.24355	0.21058	0.194098	0.230547	0.155228	0.304594	0.268116	0.191345	0.287295	0	0.276435	0.300917	0.185398	0.235552	0.159036	0.215411	0.167986	0.234034	0.244579	0	0.271199	0.394773	0.244721	0.254288	0.285697	0.181504	0.208975	0.177729	0.154669	0.208517	0.227689	0	0.232574	0.243755	0.25824	0.36117	0.300158	0.221279	0.139101	0.111794	0.309395
RBP2	0.00181018	0.00320043	0.0138888	0.0381373	0.0255013	0.0021354	0	0.0112325	0.0124186	0.00263518	0.00625416	0.00542551	0	0.0431331	0.00529632	0.0275299	0	0.0217521	0.0139541	0.0151171	0.0261724	0.0192012	0	0.0325796	0.00135119	0.00237989	0	0.0135645	0.0424919	0.0109091	0.00283582	0.0525491	0.00530038	0.0084638	0	0.00687154	0.00323629	0.00217147	0	0.00584754	0.00502397	0.0014232	0.0718908	0	0.00271565	0.0155184	0.0066442	0
RBP1	0.00655233	0.00724008	0.00444199	0.00848393	0.00799082	0.00214812	0.00622484	0.00534989	0.00147173	0.00325041	0.00127929	0.00334718	0.0137939	0.00345482	0.00163807	0.00775708	0	0.00417787	0.00572981	0.00134994	0.00245422	0.00833498	0.0249171	0.00185762	0.00228295	0.00412376	0	0.00409341	0.00555875	0.0179655	0.00487551	0.00693092	0.00328482	0	0.00810651	0.00183774	0.00188618	0.00203393	0	0.00353649	0	0.000730354	0.0120931	0.0149327	0.00471896	0.000312706	0.00446103	0.00891917
NMNAT3	0.385683	0.433569	0.306433	0.404474	0.374967	0.376339	0.249008	0.34652	0.308539	0.321703	0.373847	0.345149	0.603747	0.371554	0.341148	0.34761	0	0.419218	0.342948	0.390099	0.334368	0.26821	0.525425	0.252525	0.314029	0.40281	0	0.389035	0.390221	0.530973	0.464663	0.344905	0.301704	0.326866	0.412569	0.276271	0.277663	0.339821	0	0.345612	0.471357	0.4182	0.480014	0.543326	0.324768	0.273079	0.21229	0.23453
CLSTN2	0.41694	0.336477	0.266259	0.39489	0.334805	0.31083	0.123427	0.27223	0.204609	0.246222	0.29145	0.224639	0.374973	0.295507	0.250492	0.349483	0	0.425868	0.320929	0.381659	0.280923	0.391219	0.265055	0.305081	0.256499	0.366513	0	0.388012	0.535176	0.412397	0.235234	0.38967	0.192254	0.33339	0.514202	0.168492	0.253489	0.211826	0	0.42931	0.393499	0.344453	0.558193	0.30234	0.267409	0.420017	0.111738	0.224185
TRIM42	0	0	7.57749e-05	0	0.00104884	0	0.00201081	0	0	0.00124701	0.00157754	0.000714663	0	0.00265807	0.000274381	0	0	0.0018246	0.000905955	0.000785214	0.000850223	0	0	0	0	0	0	0	0	0	0.00317944	0	0.000258913	0	0	0.000320439	0	0	0	0	0.00242171	0	0.000686865	0	0	0.000613427	0	0.0107932
SLC25A36	0.365296	0.381169	0.261783	0.521151	0.414388	0.49037	0.274258	0.28734	0.270086	0.291666	0.346387	0.280131	0.58491	0.336308	0.268979	0.334504	0	0.365644	0.303057	0.38088	0.314105	0.203758	0.396251	0.153067	0.336981	0.466789	0	0.519877	0.588466	0.577463	0.457122	0.323319	0.245915	0.287018	0.390013	0.217016	0.262916	0.284674	0	0.365994	0.445172	0.32079	0.499268	0.616627	0.336194	0.196323	0.129484	0.375516
SPSB4	0.000877481	0.000523753	0.00275942	0.00268376	0.00298949	0	0.00213067	0.00119029	0.00214678	0.0010558	0.00262596	0	0.0099492	0.00316032	0.000944583	0.00141263	0	0.00221359	0	0	0.00267596	0.00119267	0	0.0110915	0.00134653	0	0	0	0.00138397	0.00291564	0	0.00086305	0.00246658	0.00724331	0.00356431	0.00129698	0.000797021	0	0	0.000279347	0.00180688	0.0034044	0.00549701	0.00615708	0.00225506	0.0109213	0	0.0162057
PXYLP1	0.398776	0.414419	0.278028	0.533117	0.42246	0.35566	0.257974	0.304984	0.302295	0.26493	0.350484	0.32551	0.459199	0.377127	0.319106	0.373952	0	0.421648	0.355739	0.334069	0.365185	0.235365	0.386429	0.256709	0.317111	0.415619	0	0.521169	0.496811	0.439774	0.497411	0.344497	0.294276	0.25218	0.410864	0.28378	0.257434	0.30737	0	0.358604	0.514653	0.360861	0.477624	0.449535	0.319517	0.238725	0.220244	0.228681
ZBTB38	0.380709	0.430054	0.235445	0.550616	0.448271	0.444444	0.294031	0.293176	0.264417	0.248362	0.368978	0.301636	0.595873	0.323284	0.316721	0.378156	0	0.41931	0.359896	0.377811	0.319551	0.203699	0.564177	0.225955	0.34407	0.415582	0	0.541299	0.628364	0.568073	0.506346	0.333029	0.270716	0.25043	0.473631	0.234377	0.256091	0.322307	0	0.393639	0.532627	0.407115	0.448103	0.670108	0.36385	0.231098	0.183662	0.413507
RASA2	0.234333	0.352932	0.170848	0.439852	0.300822	0.349944	0.251068	0.17251	0.16048	0.146635	0.28604	0.225097	0.615216	0.173839	0.199286	0.278507	0	0.253371	0.253184	0.291392	0.170877	0.122915	0.630751	0.130999	0.270338	0.315397	0	0.404953	0.421222	0.57521	0.368455	0.2032	0.203418	0.198787	0.326695	0.157081	0.138667	0.1982	0	0.313963	0.449908	0.360303	0.367538	0.564035	0.249663	0.134618	0.105331	0.357511
RNF7	0.0825819	0.0736652	0.10433	0.181281	0.117852	0.123829	0.160715	0.159974	0.10877	0.0963747	0.108545	0.0500156	0.123778	0.149719	0.0860526	0.17518	0	0.13483	0.238807	0.0926115	0.135634	0.0846255	0.0626615	0.107823	0.104852	0.0730699	0	0.144324	0.216459	0.0977463	0.0800018	0.171445	0.0721241	0.109163	0.0367371	0.0478935	0.166721	0.111977	0	0.154883	0.100089	0.0671083	0.173728	0.0937467	0.118577	0.0920687	0.0254269	0.0658305
GRK7	0.00691646	0.0108766	0.0138896	0.0211157	0.0137198	0.00768359	0.0343837	0.0105102	0.0126989	0.00282109	0.00882644	0.0159092	0.00726706	0.0133625	0.0145453	0.0154322	0	0.0281536	0.0140126	0.0147525	0.0142977	0.0154046	0.0101431	0.018735	0.00978193	0.00560212	0	0.00164811	0.0252856	0.00678752	0.0219219	0.0699887	0.00896469	0	0.0100961	0.0068515	0.0166375	0.0217492	0	0.0125468	0.0192262	0.00382754	0.0287237	0.0153404	0.0151258	0.0252211	0.00302898	0.224037
ATP1B3	0.428451	0.470064	0.287821	0.528069	0.459388	0.419723	0.269135	0.291466	0.26091	0.321472	0.373571	0.401226	0.626712	0.327085	0.347766	0.381624	0	0.406632	0.358861	0.38405	0.374552	0.183956	0.5176	0.255793	0.340431	0.389625	0	0.530503	0.70423	0.561151	0.460458	0.262241	0.269131	0.218824	0.488025	0.25548	0.246461	0.304179	0	0.478275	0.53929	0.416126	0.495676	0.599415	0.350026	0.204797	0.171715	0.300819
TFDP2	0.310809	0.425177	0.277982	0.555181	0.470592	0.462427	0.425968	0.320528	0.263004	0.331369	0.437395	0.394392	0.740558	0.308179	0.289318	0.389026	0	0.43308	0.425666	0.372955	0.365005	0.224461	0.713369	0.199765	0.330763	0.442233	0	0.525635	0.591392	0.610455	0.513723	0.302256	0.261612	0.331614	0.422608	0.333551	0.339893	0.374538	0	0.417684	0.560519	0.453402	0.474835	0.674037	0.320422	0.219959	0.113248	0.366856
GK5	0.358338	0.318351	0.229887	0.381911	0.355227	0.351802	0.207957	0.242929	0.234612	0.244003	0.306599	0.260137	0.45355	0.279465	0.256935	0.298034	0	0.352732	0.286143	0.343201	0.289949	0.189026	0.281415	0.176254	0.293562	0.307489	0	0.385804	0.417783	0.362678	0.35562	0.290963	0.228757	0.213024	0.297554	0.217032	0.205934	0.24675	0	0.293883	0.34713	0.375749	0.409137	0.339969	0.218206	0.182666	0.104927	0.179943
XRN1	0.389987	0.394218	0.24257	0.54193	0.448314	0.441728	0.179071	0.307846	0.242162	0.305611	0.388177	0.298977	0.72249	0.259735	0.293976	0.377313	0	0.368081	0.329591	0.3469	0.342867	0.154263	0.566251	0.228974	0.359721	0.475395	0	0.552329	0.595199	0.569844	0.445316	0.272436	0.23664	0.270415	0.456191	0.21684	0.235697	0.314524	0	0.364361	0.477024	0.402938	0.502174	0.709197	0.329526	0.189664	0.17877	0.404437
ATR	0.376534	0.420224	0.279458	0.529961	0.476636	0.480086	0.30016	0.295882	0.263509	0.327041	0.354978	0.303202	0.719361	0.291665	0.32564	0.324793	0	0.406445	0.39042	0.389301	0.351825	0.179968	0.610212	0.213459	0.374785	0.480264	0	0.547917	0.597198	0.602532	0.459038	0.324629	0.287933	0.255956	0.553727	0.278348	0.308476	0.320105	0	0.399625	0.550655	0.416997	0.509064	0.573152	0.372002	0.271672	0.198693	0.266807
PLS1	0.0373623	0.0685713	0.0862097	0.20036	0.138506	0.0556622	0.0655623	0.081003	0.0832876	0.0475191	0.0554631	0.0454943	0.0639527	0.134478	0.0551313	0.127533	0	0.0941914	0.0897806	0.0640709	0.0604739	0.0612336	0.0104529	0.0895403	0.0625452	0.041861	0	0.0977956	0.142743	0.0827812	0.0625449	0.112426	0.0480445	0.0898851	0.0186085	0.0746566	0.0888164	0.0867418	0	0.0786564	0.0527019	0.0378679	0.0944353	0.131932	0.0461034	0.0756269	0.0841228	0.057125
TRPC1	0.339788	0.423892	0.254688	0.565856	0.432468	0.461416	0.303151	0.286864	0.237013	0.183706	0.389829	0.289224	0.63758	0.300716	0.270917	0.302657	0	0.404286	0.368313	0.405814	0.348781	0.172703	0.697025	0.19583	0.32078	0.433044	0	0.652055	0.596918	0.595047	0.554642	0.285311	0.261549	0.271877	0.463452	0.193389	0.268025	0.303119	0	0.389834	0.511595	0.436485	0.476733	0.731129	0.318944	0.206041	0.0785902	0.340545
PCOLCE2	0.0136084	0.0218486	0.030211	0.051661	0.0326405	0.0342971	0.0193823	0.0150965	0.0212607	0.00296259	0.0188505	0.00301097	0.0238842	0.0605311	0.00789417	0.0566967	0	0.0247215	0.0353826	0.0288573	0.0108731	0.0140957	0.0154242	0.0101602	0.0245116	0.00740021	0	0.0225211	0.0333396	0.0094122	0.00823776	0.0252028	0.00861238	0.00532795	0.0159203	0.0200212	0.0135925	0.0233572	0	0.0355271	0.0705549	0.0126285	0.0368313	0.0429539	0.0245274	0.0217151	0.0179422	0.0161841
PAQR9	0.0669185	0.0737868	0.0451788	0.0900115	0.0857358	0.0600366	0.0339974	0.0592717	0.0414996	0.0334234	0.0454303	0.0281666	0.0579433	0.0644141	0.0293929	0.0664622	0	0.0673062	0.0775239	0.045033	0.0794796	0.0371876	0.030673	0.0176382	0.0897404	0.0838826	0	0.0558797	0.135918	0.0416354	0.0779776	0.0574557	0.047959	0.0427676	0.0478874	0.0387639	0.0550293	0.0590042	0	0.0945227	0.0161516	0.044193	0.092335	0.108833	0.0590033	0.041154	0.0189744	0.0649714
U2SURP	0.361448	0.347654	0.249588	0.521754	0.431312	0.350214	0.248064	0.293533	0.230984	0.257519	0.339604	0.255868	0.592842	0.284644	0.290433	0.311884	0	0.331346	0.346055	0.327427	0.301541	0.174138	0.498771	0.174118	0.349295	0.398157	0	0.511947	0.601823	0.515071	0.447965	0.339963	0.251752	0.225522	0.383719	0.221938	0.250801	0.298614	0	0.358833	0.394172	0.374488	0.460426	0.580077	0.320147	0.174767	0.123699	0.321064
CHST2	0.0122376	0.0234121	0.0466714	0.034583	0.0241105	0.0341932	0.0442529	0.047179	0.0327508	0.0142635	0.0101125	0.0101453	0.0392452	0.055596	0.0106018	0.0206789	0	0.0334972	0.0515447	0.027265	0.0464375	0.0219777	0	0.0174891	0.0429021	0.0135016	0	0.0420184	0.044912	0.0212191	0.033563	0.0622628	0.0231492	0.023931	0.00744037	0.0103775	0.0488991	0.0287401	0	0.0487423	0.0180157	0.0179731	0.0389924	0.0471776	0.0313454	0.0239932	0.0099429	0.0206814
SLC9A9	0.397881	0.438146	0.350015	0.372637	0.37625	0.411662	0.41556	0.355425	0.272581	0.34011	0.286192	0.29541	0.350982	0.285979	0.266883	0.384162	0	0.287724	0.275263	0.259031	0.347757	0.299558	0.436437	0.235019	0.364302	0.396321	0	0.431795	0.407132	0.482546	0.454015	0.375842	0.352899	0.533747	0.422163	0.297045	0.379427	0.359641	0	0.380746	0.356721	0.475473	0.447958	0.481591	0.4275	0.27394	0.287198	0.309444
PLOD2	0.330797	0.212288	0.239157	0.243171	0.212572	0.368119	0.261393	0.376422	0.197707	0.219358	0.156438	0.23663	0.125941	0.268959	0.187647	0.211247	0	0.250852	0.231765	0.23652	0.27717	0.222058	0.215496	0.115845	0.198547	0.245274	0	0.460691	0.378109	0.24638	0.223174	0.297982	0.263963	0.30493	0.288743	0.246015	0.251555	0.248423	0	0.267799	0.210411	0.390369	0.190449	0.237152	0.604692	0.203849	0.0585125	0.225208
PLSCR4	0.0138885	0.00756142	0.00616876	0.0184876	0.0143437	0.00362058	0.00501576	0.00841777	0.00626004	0.00454456	0.00784247	0.0032341	0.00646252	0.0226988	0.00307594	0.00753169	0	0.00384242	0.0117336	0.00510017	0.00443441	0.00398311	0.00633516	0.00229921	0.00506132	0.00587367	0	0.0199911	0.00882331	0.0141522	0.00446049	0.0150133	0.00664955	0.00807194	0.00677765	0.00208209	0.00468759	0.0054319	0	0.00505898	0	0.0124414	0.0237122	0.00529216	0.00238382	0.00441316	0.00383546	0.0131485
PLSCR2	0.0192722	0.017262	0.0263833	0.0259682	0.0209178	0.0224705	0.0122445	0.0162585	0.00751057	0.0136526	0.00769904	0.00890749	0.0271673	0.00199747	0.00866731	0.00847123	0	0.0034201	0.0115745	0.00625792	0.0108163	0.0262682	0.0241862	0.00585903	0.0161725	0.0157101	0	0.0288934	0.0172413	0.0140848	0.010875	0.0696709	0.00697688	0.00346963	0.029368	0.00536292	0.00891091	0.0179949	0	0.0298961	0.0127565	0.0189149	0.0115792	0.0194515	0.0112823	0.00911669	0.00287729	0.0574389
PLSCR1	0.0709458	0.0509147	0.0380033	0.0224248	0.0265422	0.044852	0.0351563	0.0480411	0.0374669	0.0151311	0.028147	0.0316342	0.043114	0.0362573	0.0266906	0.0341299	0	0.04761	0.0422487	0.0405185	0.0288691	0.0448746	0.0344249	0.0175394	0.0375767	0.0184568	0	0.109264	0.0319502	0.0523135	0.0437453	0.0471018	0.0192422	0.0562637	0.0358284	0.0343092	0.0124861	0.03255	0	0.0289785	0.0180743	0.0490617	0.059101	0.0545413	0.0179422	0.026592	0.0094345	0.0218077
PLSCR5	0	0	0.00067033	0.000779988	0.00335581	0	0.00112941	0	0	0	0	0	0	0	0	0	0	0	0.00263058	0	0	0.000154204	0	0	0.000890356	0	0	0	0.00310399	0	0	0	0.000187898	0	0	0	0.000534227	0.000442595	0	0	0	0	0	0	0	0	0	0
ZIC4	0.00118396	0.000718802	0.00039337	0.00210854	0.00164206	0	0	0.000553146	0.00154562	0	0.00142724	0	0	0	0	0	0	0	0	0	0.00134369	0.000163721	0	0	0.000162722	0	0	0	0.00137755	0	0.00152342	0.00134407	0.00181733	0	0	0.000320439	0	0	0	0	0	0	0	0	0	0	0	0
ZIC1	0.00160092	0.011599	0.00624486	0.0176896	0.00542746	0.00881903	0	0.00362773	0.00735403	0.00988559	0.00246491	0.00104353	0.0100013	0.0063807	0.00320078	0.00381844	0	0.00204074	0.00137599	0.00395742	0.00386827	0.00524081	0	0.00178841	0.0121499	0.0225924	0	0.00426876	0.0122387	0.0158006	0.0357964	0.00398935	0.00596284	0	0.00934475	0.00361187	0.00620786	0.00605261	0	0.00131833	0.00140003	0	0.00154127	0.00234676	0.00574213	0.000610751	0	0.0258796
AGTR1	0.000431857	0.000463794	0.00201119	0.0041929	0	0.00122449	0	0	0.000741267	0	0.00347001	0	0	0.00266981	0	0	0	0.00126836	0.00150049	0	0.000701484	0	0	0.000442363	0.000589957	0.00249345	0	0	0.00138729	0.000778484	0	0	0	0	0	0.000363135	0.000215914	0	0	0	0	0	0.00169834	0	0	0.00136889	0.00187014	0
CPB1	0.00659024	0.0032925	0.00387863	0.00824721	0.00717899	0.00479234	0	0.00113799	0.00599303	0.00204126	0.00139387	0.00630648	0	0.00573479	0.0014941	0.00838251	0	0.00806305	0.00191425	0.004133	0.00343767	0.00338436	0	0.00611029	0.00425393	0	0	0.00844796	0.0119063	0.00702931	0.00587974	0.0102362	0.00239346	0	0.0134015	0.00140715	0.00595872	0.00202498	0	0.00204185	0.0012657	0.000730354	0.00483158	0.000826685	0.00237669	0.00180725	0	0.00552845
CPA3	0.00200158	0.000940695	0.00320731	0.00355987	0.00619065	0	0	0.000210824	0.000313405	0	0	0.000601012	0	0	0.000459472	0	0	0.0016048	0.000296313	0.00114641	0	0.000134489	0	0	0	0.000408988	0	0.00346046	0.00380718	0.00274736	0	0.00142214	0.000614142	0	0	0	0.00101714	0.00047322	0	0.000761078	0	0.00120009	0.00165655	0	0	0	0	0
GYG1	0.101933	0.0990288	0.0788875	0.0752108	0.0785777	0.0950119	0.116574	0.0965549	0.0722822	0.0426472	0.0632249	0.056846	0.142539	0.0988518	0.0827978	0.0802226	0	0.0685555	0.138632	0.0806505	0.0927252	0.0594772	0.0484942	0.0402039	0.109387	0.0791324	0	0.100317	0.116999	0.0986237	0.0754208	0.0730589	0.0751566	0.0776692	0.0541	0.0556397	0.0915757	0.0794128	0	0.0855844	0.0569343	0.0721404	0.110542	0.0982459	0.0956938	0.0508794	0.0119928	0.0483422
HLTF	0.377242	0.330298	0.249017	0.465679	0.394857	0.384309	0.250073	0.294554	0.238398	0.232454	0.277533	0.223183	0.397764	0.264371	0.256629	0.330608	0	0.340168	0.34866	0.296425	0.269692	0.187128	0.3068	0.198295	0.291313	0.356655	0	0.350248	0.475136	0.441025	0.303781	0.331855	0.239456	0.261672	0.288374	0.234559	0.23631	0.284576	0	0.34984	0.364081	0.293263	0.473399	0.432853	0.301179	0.169811	0.106639	0.215402
HPS3	0.177403	0.153955	0.116338	0.187423	0.168836	0.149284	0.105046	0.164562	0.114865	0.165037	0.156013	0.132971	0.195477	0.192117	0.118767	0.202865	0	0.17163	0.173501	0.150054	0.146489	0.121917	0.137467	0.10397	0.137407	0.159494	0	0.196479	0.196924	0.16173	0.209733	0.192524	0.120927	0.199047	0.128689	0.105181	0.139465	0.149824	0	0.196926	0.136934	0.118028	0.223494	0.220812	0.130478	0.0840658	0.0894005	0.0682255
CP	0.00485017	0.0153429	0.0206861	0.0338065	0.0356377	0.00972132	0.00357646	0.0200297	0.0186369	0.00362336	0.00441134	0.00907182	0.0159114	0.0469095	0.0107627	0.0308863	0	0.0207344	0.0223119	0.0267516	0.0266122	0.0233246	0	0.0141255	0.00577689	0.00580224	0	0.00466588	0.0534794	0.0226941	0.016891	0.0469944	0.011952	0.0166341	0.00114872	0.00907588	0.0175709	0.012796	0	0.0195381	0.00667728	0.00700093	0.067037	0.000893157	0.00801956	0.0108202	0.00126734	0.0189106
TM4SF18	0.00135512	0.00138234	0.00180505	0	0.00125324	0	0	0	0.00063825	0	0	0.00245437	0.00669825	0	0	0	0	0.0028884	0	0	0.001287	0.000588731	0	0.000253755	0	0.000733488	0	0	0.00429564	0.00136246	0	0	0	0	0	0.000367251	0.00199857	0.000780796	0	0	0.00367327	0.000405911	0	0	0	0	0	0.000778945
TM4SF1	0	0	4.64475e-05	0	0.00235071	0	0.00295547	0.000745504	0.000245339	0	0	0	0	0	0	0	0	0	0	0	0.000881916	0.000338181	0	0	0	0	0	0	0	0	0	0	0.000532432	0.0030225	0	0	0.000614483	0.000677564	0	0	0	0	0	0	0	0	0	0
TM4SF4	0.00151562	0.00127684	0.00141316	0.00462627	0	0.00375084	0	0	0.00142059	0.00225043	0	0	0	0	0.000661153	0	0	0.00168557	0	0	0	0.000649149	0	0.000292531	0.000455091	0.00103774	0	0	0.00507246	0	0	0	0.000276931	0	0.00268048	0.000494042	0.000610931	0	0	0	0.000409202	0	0.000734227	0	0	0	0	0
WWTR1	0.200105	0.12989	0.141769	0.220484	0.197845	0.135361	0.241398	0.104445	0.124832	0.104957	0.103596	0.104982	0.16019	0.172163	0.108892	0.140248	0	0.162148	0.128599	0.138497	0.134494	0.138057	0.190247	0.109961	0.110426	0.134075	0	0.111037	0.239566	0.163937	0.097637	0.185986	0.132248	0.160232	0.16086	0.122674	0.1887	0.142189	0	0.147382	0.154277	0.122658	0.129574	0.216349	0.130166	0.111665	0.0887636	0.501177
COMMD2	0.11819	0.121147	0.142166	0.241206	0.178921	0.142522	0.262997	0.192679	0.171655	0.0873342	0.107113	0.0855454	0.106376	0.236658	0.12103	0.228879	0	0.204943	0.20781	0.105485	0.153911	0.125149	0.123183	0.160085	0.110489	0.0811732	0	0.123881	0.15778	0.104219	0.140773	0.220405	0.104156	0.151806	0.0836665	0.0980128	0.213292	0.182216	0	0.180464	0.149101	0.111401	0.22817	0.206187	0.144285	0.128005	0.0903791	0.15945
ANKUB1	0.120346	0.124532	0.228729	0.605239	0.389967	0.205447	0.126828	0.246045	0.246077	0.0871779	0.129353	0.102559	0.0350786	0.352001	0.104743	0.384821	0	0.35212	0.325087	0.135117	0.284416	0.265356	0.11152	0.288931	0.0903098	0.0975494	0	0.208097	0.688544	0.26928	0.0942055	0.351289	0.144329	0.18471	0.0659691	0.138905	0.177931	0.136369	0	0.182229	0.132923	0.153926	0.494377	0.0690267	0.100887	0.227494	0.101808	0.139926
RNF13	0.403935	0.436418	0.252772	0.533172	0.436519	0.428218	0.283851	0.275528	0.255688	0.220292	0.380753	0.257735	0.624229	0.293344	0.293896	0.303033	0	0.373215	0.324987	0.409714	0.344092	0.201168	0.594652	0.16838	0.338315	0.443462	0	0.509052	0.587102	0.581802	0.477477	0.296094	0.250026	0.178658	0.499117	0.249009	0.235139	0.319764	0	0.36169	0.495001	0.458732	0.490019	0.642198	0.37159	0.145818	0.0863676	0.320335
PFN2	0.0691776	0.0899415	0.0914714	0.144218	0.0766735	0.0669847	0.1164	0.0935096	0.0936233	0.0671809	0.106669	0.0580218	0.115559	0.113993	0.0647438	0.141918	0	0.136204	0.129077	0.0886888	0.102847	0.0672951	0.126249	0.081353	0.0764594	0.0765208	0	0.0869187	0.107957	0.101309	0.0918314	0.121602	0.0811085	0.125153	0.0620159	0.0727004	0.113173	0.073177	0	0.0592772	0.066648	0.0956105	0.104222	0.128069	0.0711599	0.085317	0.0399322	0.0852706
TSC22D2	0.392855	0.435226	0.260525	0.511968	0.434648	0.451439	0.29145	0.317669	0.29605	0.242689	0.367687	0.314873	0.573529	0.282661	0.316619	0.372699	0	0.37172	0.356016	0.379326	0.348927	0.20931	0.639301	0.150503	0.365877	0.457886	0	0.547984	0.584026	0.57806	0.565696	0.331315	0.270382	0.284365	0.478981	0.251742	0.278402	0.315722	0	0.390667	0.492316	0.456099	0.512961	0.71766	0.379293	0.216512	0.163643	0.403986
SERP1	0.280663	0.242325	0.237872	0.454801	0.373791	0.320788	0.336186	0.276877	0.257091	0.195145	0.293124	0.243808	0.347504	0.27209	0.23296	0.312749	0	0.388114	0.308342	0.232317	0.266013	0.223713	0.290147	0.191624	0.29055	0.306933	0	0.406073	0.547548	0.324899	0.326808	0.343057	0.245929	0.285346	0.308232	0.213387	0.267047	0.314604	0	0.326954	0.347839	0.255926	0.424612	0.532408	0.296642	0.175924	0.14921	0.323263
EIF2A	0.21161	0.191457	0.208612	0.308145	0.242165	0.191955	0.234023	0.216914	0.161623	0.141184	0.16822	0.122494	0.16027	0.22105	0.150314	0.219138	0	0.230007	0.277867	0.168024	0.173366	0.143286	0.103757	0.149006	0.196888	0.192363	0	0.209573	0.424647	0.186834	0.142943	0.206113	0.15176	0.126457	0.139612	0.141563	0.199733	0.203332	0	0.173029	0.152566	0.212353	0.288593	0.245701	0.184771	0.1117	0.059701	0.267454
SELENOT	0.25117	0.267639	0.192848	0.350216	0.240292	0.333329	0.224269	0.262787	0.175222	0.183176	0.222228	0.175462	0.25899	0.215087	0.16162	0.24802	0	0.218168	0.323081	0.245822	0.268518	0.142031	0.258619	0.146302	0.246951	0.270294	0	0.335302	0.396446	0.230203	0.281824	0.27399	0.186526	0.187474	0.230423	0.163742	0.211174	0.215836	0	0.237077	0.236644	0.206997	0.271216	0.353527	0.262168	0.157908	0.0934385	0.208441
ERICH6	0.051721	0.0276086	0.0232719	0.0395501	0.027935	0.0160937	0.0205237	0.0297045	0.0274239	0.0119271	0.0385972	0.0330081	0.0661334	0.0977789	0.0468604	0.0477368	0	0.0889009	0.0191616	0.0511574	0.0515702	0.0320588	0.020843	0.048109	0.0177436	0.0338601	0	0.00672063	0.0457775	0.0223864	0.040765	0.0755842	0.0193528	0.0280369	0.0199743	0.0244248	0.0160464	0.018858	0	0.0304649	0.0163999	0.0338948	0.0696247	0.01317	0.00709547	0.0240798	0.00666156	0.0346529
SIAH2	0.140699	0.165196	0.13633	0.223758	0.194254	0.149592	0.217357	0.161558	0.1699	0.111477	0.166006	0.119601	0.159855	0.220446	0.168722	0.209737	0	0.1778	0.195263	0.163828	0.176944	0.145079	0.240225	0.165789	0.114391	0.138184	0	0.162653	0.196969	0.169046	0.187204	0.259143	0.113167	0.169774	0.113489	0.127071	0.160849	0.131837	0	0.160653	0.201421	0.100615	0.254112	0.204202	0.164335	0.0922611	0.0980705	0.17852
MINDY4B	0	0	0.00230421	0.000264258	0.000739787	0.0012623	0	0.000778399	0.00202682	0	0	0	0	0	0	0.00412803	0	0.00179506	0	0	0.00269876	0.00297793	0	0.00206607	0	0	0	0.00101477	0.00345758	0.00166047	0.00487551	0.00453762	0.000645801	0	0.00169172	0.000539204	0.0015842	0.000422715	0	0.000365681	0	0	0.00940033	0	0	0.00100389	0	0.00203331
AC020636.2	0	0	0.00257073	0.00712159	0.00281797	0	0	0.000292226	0.00126329	0.00153252	0	0.00323517	0	0.000862284	0.000381393	0.00278826	0	0.000737981	0.00156765	0.00137298	0	0.000678124	0	0.0113687	0	0	0	0.0039964	0.0096662	0.000646377	0	0.00215728	0.000223842	0	0	0	0.000673802	0.000699028	0	0.000503986	0	0	0	0	0.00032151	0	0	0.0031796
CLRN1	0	0	0.00327153	0.0111084	0.00735842	0.00281309	0.00711595	0.00063457	0.00237792	0	0.000780142	0	0	0.00586147	0.00110598	0.00458774	0	0.0030829	0	0.000480715	0.00131297	0.003276	0	0.00553645	0.0013118	0.00751121	0	0	0.0112981	0.00238331	0	0.00972694	0.00156255	0.0158718	0.0012976	0.000655899	0.00208577	0.000906099	0	0.00211951	0.0179569	0.00279941	0.00940784	0	0.0056282	0.00864275	0	0.00595048
MED12L	0.38812	0.337357	0.253006	0.430779	0.368864	0.384607	0.271206	0.260416	0.202901	0.189798	0.285522	0.221925	0.548398	0.236697	0.261591	0.241648	0	0.345571	0.308461	0.370651	0.301385	0.18817	0.600911	0.160123	0.2763	0.34718	0	0.485665	0.564851	0.539991	0.450054	0.248269	0.220903	0.329244	0.51642	0.193161	0.257939	0.325208	0	0.347808	0.410716	0.509057	0.390753	0.730345	0.315175	0.176619	0.0970759	0.291313
GPR171	0.00472417	0.00349897	0.00296975	0.166657	0.00835759	0.00093653	0.00746745	0.0046114	0.00702497	0.00500391	0.00276523	0	0	0.0120483	0.000671422	0.00727484	0	0.00861597	0.00862116	0.000560028	0.0259043	0.0127324	0	0.0113844	0.00399564	0	0	0.00617315	0.029545	0.00128246	0.0062169	0.00668669	0.000870563	0.00700307	0	0.00279011	0.00246164	0.0157404	0	0.000856604	0	0.00105602	0.0303781	0	0	0.00643206	0.00131246	0.00224627
P2RY14	0.0294996	0.0523422	0.223994	0.504072	0.430177	0.169277	0.121491	0.174657	0.279926	0.110929	0.0453437	0.0346903	0.00981046	0.277356	0.0941668	0.437664	0	0.302652	0.305867	0.0886191	0.157538	0.221246	0.063695	0.213408	0.0438641	0.0305917	0	0.159854	0.630842	0.175392	0.0268721	0.348924	0.0938094	0.105519	0.0317151	0.0729574	0.211553	0.11661	0	0.112375	0.12366	0.0292474	0.505671	0.0342008	0.0742223	0.182229	0.115152	0.0896238
GPR87	0	0	0.00702776	0.0531813	0.0120533	0.00348731	0.006768	0.00598946	0.0038519	0.000588086	0	0.00130661	0	0.00474697	0.00737975	0.0133363	0	0.0129969	0.0214779	0.0056988	0.011781	0.00763851	0	0.0181814	0.00377716	0	0	0.0156881	0.0268495	0.0036006	0	0.0263958	0.0023827	0.0176978	0	0.00329949	0.00400724	0.00304889	0	0.0030939	0.00659281	0.00232456	0.0383126	0.00548742	0.00136703	0.0111766	0.00131246	0
P2RY13	0.00902698	0.00311235	0.00279662	0.0159762	0.0150929	0.00108501	0.00233974	0.00829081	0.00690725	0	0.00319083	0	0	0.00650252	0.000668435	0.00829377	0	0.00631133	0.00377596	0.000889077	0.0028703	0.00218705	0	0.0017342	0.000161444	0	0	0.0143765	0.0103317	0.00093138	0	0.00317042	0.00172032	0	0	0.0005817	0.00346018	0.00177172	0	0.003747	0.00195539	0	0.00753677	0	0.00185622	0.00146129	0	0.00244466
P2RY12	0.0129917	0.00882542	0.0203561	0.145484	0.0441148	0.00450895	0.010238	0.0418921	0.024736	0.00993313	0.0128689	0.00415229	0.0166101	0.0206696	0.0124963	0.0615888	0	0.0252038	0.0344402	0.00945098	0.0264626	0.0317319	0.0107419	0.051805	0.00586851	0.00938486	0	0.0191178	0.136661	0.0573282	0.017928	0.0553654	0.0112382	0.0316249	0.0351287	0.0181432	0.0102681	0.00796519	0	0.0123117	0.00177205	0.0133465	0.0644214	0.0064545	0.0144196	0.0517971	0.0133037	0.020432
IGSF10	0.0107342	0.0269858	0.0720523	0.288668	0.127284	0.0581365	0.055446	0.0775889	0.0618402	0.0265551	0.0171922	0.0149192	0.00282384	0.100392	0.00994041	0.0957099	0	0.138677	0.13808	0.0311515	0.0765052	0.0783609	0	0.0867612	0.0192423	0.0121799	0	0.0802652	0.433708	0.102124	0.0351516	0.165012	0.0305883	0.0148614	0.0111625	0.0251702	0.0623074	0.029598	0	0.060883	0.018832	0.0315095	0.295967	0.0371569	0.025047	0.0509454	0.0381823	0.0569067
AADACL2	0	0	0.000320561	0.00324957	0.00162254	0	0	0	0	0	0	0	0	0.00385073	0	0	0	0.000687947	0	0	0	6.77211e-05	0	0	0.00014122	0.000213301	0	0	0	0	0	0	0.00019804	0	0	0.000170656	0	0	0	0	0.00221739	0	0.00247388	0	0	0	0.00192916	0
AADAC	0.00207049	0.000604395	0.00131604	0.0034784	0.00125563	0	0	0.00364019	0	0	0	0	0	0	0.00245711	0	0	0.00098495	0	0	0	9.15221e-05	0	0.00203279	0	0	0	0	0.00206065	0	0	0.00336668	0.000379605	0	0	0.00177102	0	0.000848621	0	0.000397428	0	0	0	0	0	0.000907332	0	0.00127392
SUCNR1	0	0	0	0.00157506	0.00215933	0	0	0	0	0	0	0	0	0	0	0	0	0	0	0	0	0.000134637	0	0	0	0	0	0	0	0.000476346	0	0	0	0	0	0	0	0	0	0	0	0	0.00184299	0	0	0.00225021	0	0
MBNL1	0.329321	0.379868	0.185077	0.479049	0.33344	0.37028	0.164822	0.209277	0.247837	0.276271	0.313397	0.237797	0.613277	0.257491	0.241744	0.285699	0	0.361358	0.2973	0.356112	0.294954	0.170719	0.561741	0.142075	0.211086	0.348451	0	0.276	0.483603	0.516063	0.457858	0.285449	0.164536	0.102407	0.423998	0.166609	0.184536	0.201391	0	0.340126	0.466211	0.329724	0.317819	0.476674	0.208094	0.121996	0.150322	0.440518
P2RY1	0	0	5.46798e-05	0.00502316	0.000758714	0.0045977	0.00702745	0.00241474	0.000295622	0.00146486	0.00132467	0.000435443	0	0.00164681	0.00255771	0	0	0	0	0	0	0.000327315	0	0	0.000774905	0.00375986	0	0	0	0.00168953	0	0	0.000267897	0	0	0	0	0.000949684	0	0.00205774	0	0	0	0.00511882	0.000139203	0	0.00287729	0
RAP2B	0.0844885	0.0800167	0.0880949	0.105052	0.0969582	0.179248	0.131431	0.100428	0.0760083	0.0560316	0.137965	0.0836645	0.0866287	0.0974393	0.0695297	0.122714	0	0.12521	0.157994	0.079556	0.0976496	0.0889695	0.0930387	0.10255	0.107504	0.0916239	0	0.166123	0.133946	0.164214	0.127888	0.170278	0.0665002	0.0456472	0.0835107	0.0690893	0.0739736	0.0723239	0	0.114211	0.0795609	0.0803575	0.156071	0.0815794	0.143729	0.127499	0.0555511	0.123538
ARHGEF26	0.0234512	0.0180441	0.0351528	0.0809028	0.0470681	0.0287131	0.0070954	0.0305314	0.029971	0.0106212	0.0178382	0.0269471	0.0233603	0.0677019	0.0169988	0.0656802	0	0.0641827	0.0563132	0.0330086	0.0507132	0.0418684	0.0604641	0.0426431	0.0222697	0.014529	0	0.0108301	0.0860675	0.0427239	0.0123523	0.0751759	0.0181744	0.00941694	0.0158169	0.0109847	0.0363667	0.0245323	0	0.0398778	0.0233503	0.0205212	0.120918	0.00484335	0.00824795	0.0520951	0.0118105	0.0677377
DHX36	0.343898	0.348852	0.243255	0.489692	0.406958	0.381096	0.250132	0.291893	0.241419	0.248674	0.353036	0.272052	0.522863	0.3163	0.285204	0.315614	0	0.366907	0.356292	0.354378	0.311058	0.17744	0.465029	0.217074	0.322753	0.390746	0	0.485339	0.543068	0.480439	0.400922	0.298415	0.243833	0.243031	0.435004	0.227593	0.258173	0.284173	0	0.330488	0.398593	0.392803	0.478315	0.560591	0.317053	0.167202	0.0995649	0.338053
GPR149	0.00334284	0.0117889	0.00565667	0.018796	0.0150687	0.00848057	0.00253901	0.00723564	0.00592773	0.00173087	0.00238572	0.00498882	0.020497	0.0197917	0.0124377	0.010384	0	0.00739037	0.00459748	0.00564533	0.00177261	0.00442186	0.0178393	0.00196423	0.00640142	0.0107872	0	0.00694881	0.0262978	0.00974001	0.0176026	0.0113327	0.00382535	0.0030225	0.00046226	0.000288959	0.00446663	0.00825288	0	0.00823366	0.00643202	0.00608697	0.0123745	0	0.00231484	0.00299825	0.00436191	0.0071718
MME	0.0196813	0.0148436	0.0180182	0.051486	0.0204743	0.0249322	0.00246179	0.0105906	0.0107398	0.00826363	0.00265574	0.00832575	0.0211989	0.0158014	0.00828306	0.0196967	0	0.0125297	0.00970052	0.00477907	0.00995894	0.0158409	0	0.0110507	0.0131012	0.0136241	0	0.0103494	0.0314916	0.00803041	0.00471627	0.0153218	0.0076384	0.0201063	0.0058861	0.013305	0.0103937	0.00946642	0	0.00790972	0.0221618	0.00685264	0.00875193	0.00803242	0.0163726	0.00944963	0.00454588	0.0958381
PLCH1	0.090007	0.0850589	0.0713434	0.150658	0.12044	0.0814363	0.0624721	0.0718265	0.0607765	0.0329134	0.0521478	0.0457953	0.0566441	0.087477	0.0609458	0.0842446	0	0.0709711	0.0473157	0.0639423	0.0745152	0.0434768	0.131332	0.053706	0.0645341	0.114043	0	0.105711	0.130331	0.118978	0.109289	0.0822769	0.0552794	0.0281653	0.0590742	0.0520873	0.0460738	0.0379339	0	0.0637284	0.0717439	0.0584515	0.102839	0.0826089	0.0388627	0.0628603	0.0490073	0.159151
C3orf33	0.0443824	0.029646	0.0263902	0.03982	0.0267343	0.0245611	0.0377085	0.0439606	0.0248311	0.00981239	0.0207837	0.0110392	0.0209266	0.0327515	0.0109145	0.0116801	0	0.0249277	0.0622666	0.0150004	0.0313966	0.0187464	0.062373	0.0124868	0.0510477	0.0351845	0	0.0253283	0.0476349	0.0149154	0.0382678	0.0522209	0.0375683	0.0143132	0.00288631	0.011409	0.0247831	0.0238805	0	0.0352757	0.0124145	0.025868	0.0480804	0.0634196	0.0330969	0.0105843	0.00230826	0.020573
AC104472.3	0.0124066	0.0250145	0.0164885	0.0296744	0.0128338	0.0162755	0.0133788	0.013926	0.0160106	0.00954344	0.0133472	0.00468585	0.00906118	0.0183352	0.0122402	0.0103098	0	0.0192408	0.0135983	0.0134398	0.0104212	0.0166153	0.0360957	0.0129987	0.0113646	0.00559034	0	0.000926067	0.033445	0.0210952	0.0256637	0.0474653	0.0088861	0.00319549	0	0.0151912	0.023434	0.018033	0	0.0268416	0.00584836	0.0137028	0.0277751	0.0202089	0.0256555	0.0141041	0.00883223	0.0564504
GMPS	0.274046	0.27144	0.21544	0.34422	0.326056	0.353623	0.245483	0.266942	0.215695	0.209414	0.274235	0.22218	0.345752	0.269432	0.239945	0.290198	0	0.324855	0.318286	0.286662	0.278233	0.181377	0.302951	0.181918	0.267576	0.251152	0	0.339937	0.352097	0.318151	0.306224	0.244782	0.210367	0.263839	0.270787	0.207179	0.220538	0.264847	0	0.309974	0.296257	0.283882	0.357731	0.421088	0.272832	0.173739	0.129141	0.255226
KCNAB1	0.477775	0.623555	0.436542	0.675421	0.555763	0.568347	0.455014	0.467015	0.459676	0.44514	0.575773	0.522766	0.770533	0.438348	0.486535	0.562191	0	0.513813	0.555635	0.519656	0.563448	0.355015	0.869978	0.461631	0.532119	0.591892	0	0.618083	0.612685	0.609658	0.50791	0.407767	0.469326	0.367842	0.60081	0.341706	0.40546	0.471417	0	0.548075	0.64305	0.592056	0.53655	0.789724	0.43028	0.424912	0.406176	0.449031
SSR3	0.164599	0.123366	0.136036	0.173511	0.117753	0.143817	0.17184	0.177978	0.0901596	0.0781588	0.125212	0.113077	0.117531	0.160209	0.0942015	0.181057	0	0.139267	0.219584	0.133864	0.134687	0.106874	0.141112	0.108378	0.14949	0.136563	0	0.162438	0.242304	0.175329	0.184466	0.213666	0.11016	0.147982	0.140237	0.0826513	0.139154	0.130615	0	0.154508	0.111834	0.127703	0.212041	0.124207	0.133552	0.145	0.0339113	0.0715045
TIPARP	0.0726012	0.106475	0.101831	0.135948	0.116617	0.114006	0.125829	0.100602	0.0598774	0.120605	0.0779229	0.0670656	0.0713773	0.122033	0.0826038	0.100933	0	0.0722227	0.139597	0.0676652	0.133524	0.076458	0.0431043	0.0646638	0.0863839	0.0762597	0	0.138334	0.0846331	0.0946566	0.102103	0.124099	0.0788504	0.0359983	0.0553432	0.0715424	0.0596608	0.113529	0	0.160729	0.115849	0.0640147	0.145172	0.0857477	0.0672971	0.144014	0.0473249	0.0528665
LEKR1	0.037449	0.029788	0.0652566	0.0896789	0.0728934	0.0737201	0.037158	0.0431908	0.0544101	0.0412944	0.06659	0.0583327	0.0545174	0.0453993	0.0627832	0.0855799	0	0.105663	0.0758796	0.0859206	0.0506159	0.0434717	0.0533299	0.0203485	0.0747626	0.0772293	0	0.0365838	0.100287	0.0637444	0.020341	0.0723192	0.0442059	0.0375478	0.023008	0.0464438	0.0403563	0.0329929	0	0.0428091	0.0526923	0.0528779	0.0477866	0.048509	0.0675311	0.0591196	0.0625643	0.168558
CCNL1	0.257361	0.252877	0.174923	0.32847	0.268241	0.292229	0.255801	0.226673	0.174574	0.181025	0.206373	0.168394	0.348619	0.216245	0.174286	0.216492	0	0.214724	0.269014	0.216986	0.230255	0.153093	0.199905	0.146961	0.207551	0.259142	0	0.308336	0.394654	0.311519	0.269437	0.282582	0.174873	0.180386	0.212277	0.146143	0.184363	0.211049	0	0.248064	0.218741	0.209008	0.365861	0.303326	0.192116	0.149218	0.104914	0.200044
VEPH1	0.0443646	0.0114476	0.0257946	0.0577095	0.0494658	0.0168345	0.01001	0.0251499	0.0228576	0.0133585	0.0170107	0.0143034	0.0260404	0.0378898	0.0191178	0.0250319	0	0.0316106	0.0253305	0.0248005	0.0261438	0.0239029	0	0.0257716	0.0115827	0.0237012	0	0.0164794	0.107136	0.0222143	0.0237233	0.047589	0.020477	0.0418075	0.0255176	0.0145099	0.0154876	0.0256083	0	0.0142177	0.00778004	0.0318856	0.0528612	0.0136808	0.0129986	0.0284591	0.0370771	0.0212218
PTX3	0.00257705	0.00529538	0.00285957	0.00214732	0.00154848	0.00904427	0	0.00268021	0.00478417	0.000628219	0.00111684	0.00238413	0	0.0157109	0.00153997	0.00285279	0	0.00121535	0.001983	0.00278789	0.00269497	0.00185229	0	0	0.0019621	0.0052302	0	0	0.0128494	0	0	0.00346298	0.00284861	0.0172105	0	0.000900946	0.000810745	0.000490603	0	0.00655776	0.00659281	0.00321321	0.00385982	0	0.00450071	0.00481624	0	0.0125228
RSRC1	0.401178	0.429764	0.296024	0.508591	0.441402	0.489323	0.287328	0.344911	0.269397	0.270782	0.390593	0.317881	0.655933	0.32535	0.297152	0.341956	0	0.420044	0.396405	0.393569	0.328155	0.216974	0.514716	0.228882	0.385647	0.446752	0	0.562213	0.624131	0.604406	0.495226	0.322773	0.29912	0.29854	0.486425	0.271542	0.31231	0.327338	0	0.412434	0.41683	0.419884	0.509313	0.607671	0.383589	0.20169	0.101165	0.392763
MLF1	0.268452	0.232187	0.171394	0.244689	0.26834	0.224821	0.275883	0.195431	0.185136	0.181554	0.214296	0.135261	0.37097	0.196679	0.174283	0.236814	0	0.210475	0.210889	0.232566	0.185425	0.138266	0.181392	0.132058	0.239195	0.238684	0	0.224133	0.218875	0.217901	0.193302	0.199388	0.144033	0.205027	0.199279	0.148436	0.156527	0.176205	0	0.227508	0.203501	0.190819	0.247996	0.415469	0.184154	0.118599	0.108695	0.335067
GFM1	0.255887	0.190338	0.183742	0.343614	0.30064	0.2925	0.206402	0.238332	0.213118	0.161082	0.225085	0.184914	0.320668	0.287256	0.202524	0.278494	0	0.334349	0.293261	0.285964	0.234872	0.187526	0.269115	0.151792	0.213642	0.192626	0	0.276534	0.381559	0.285599	0.223808	0.31398	0.181346	0.170872	0.226996	0.185696	0.17759	0.195982	0	0.249036	0.227875	0.230554	0.335863	0.347942	0.203645	0.131976	0.100741	0.175288
LXN	0.0177341	0.0164019	0.0453233	0.18882	0.0936668	0.0471056	0.0159508	0.046199	0.0359043	0.00543074	0.00432964	0.00213718	0	0.0508377	0.0103541	0.0436261	0	0.0480716	0.0903211	0.023521	0.0518522	0.0285885	0	0.0566493	0.0084724	0.00607586	0	0.0249065	0.199436	0.0447933	0.00126811	0.0640497	0.0164655	0.0203299	0.00249624	0.00908209	0.0213594	0.0211692	0	0.0143051	0.0169985	0.00611411	0.145966	0.00341879	0.0124103	0.0291133	0.0213904	0.00376246
RARRES1	0.0395676	0.0554762	0.110392	0.429991	0.266653	0.0884129	0.125053	0.13667	0.149353	0.0199345	0.0450248	0.0305465	0.0304866	0.250369	0.0446791	0.157697	0	0.213602	0.214588	0.12746	0.14357	0.144784	0.0411589	0.178844	0.0224156	0.00863358	0	0.112019	0.379075	0.152648	0.0422646	0.29824	0.0753588	0.145207	0.0172161	0.078483	0.106496	0.0757459	0	0.10316	0.0442214	0.0674129	0.312871	0.055829	0.0709611	0.105119	0.0915505	0.0972224
MFSD1	0.273458	0.226143	0.179029	0.252405	0.224841	0.257029	0.166408	0.196142	0.166998	0.184712	0.220803	0.180743	0.27962	0.182254	0.162722	0.214215	0	0.225395	0.220559	0.19351	0.208043	0.144371	0.293485	0.129233	0.182712	0.199444	0	0.294612	0.303045	0.299951	0.300299	0.221266	0.173671	0.159659	0.242201	0.153664	0.187411	0.194603	0	0.249721	0.197653	0.208487	0.284002	0.286937	0.212015	0.148375	0.0790497	0.25081
IQCJ-SCHIP1	0.689462	0.538263	0.596957	0.406843	0.384719	0.504041	0.369037	0.576698	0.499732	0.445926	0.745117	0.734437	1.06475	0.424493	0.733709	0.602017	0	0.673334	0.395248	0.528601	0.567466	0.636072	0.527755	0.467264	0.417963	0.529996	0	0.661501	0.617732	0.287414	0.33686	0.615527	0.702735	0.211706	0.622454	0.446895	0.726709	0.509118	0	0.669714	0.693757	0.55811	0.334785	0.355859	0.387155	0.46362	0.178363	0.591652
IL12A	0.00130734	0.000453778	0.00338533	0.00149175	0.00250337	0.000668215	0	0.000876238	0.000314797	0	0	0	0	0	0	0	0	0	0.000412083	0	0	0.00021372	0	0	0.00234613	0	0	0	0.000902388	0	0	0	0.000169142	0	0	0	0.000285392	0.000301656	0	0	0.00764747	0.00188605	0.00242192	0	0	0.000737029	0	0.020039
C3orf80	0.103219	0.10197	0.151769	0.182642	0.155735	0.195693	0.17679	0.181429	0.163298	0.0782699	0.128576	0.0760396	0.102141	0.249272	0.0715746	0.19265	0	0.126307	0.304515	0.0961495	0.171665	0.117834	0.00523478	0.120516	0.142952	0.150496	0	0.167661	0.284974	0.0812994	0.0991172	0.247747	0.105538	0.093443	0.0847981	0.0840944	0.189915	0.11317	0	0.206063	0.0661695	0.0985857	0.240697	0.152612	0.173153	0.0959827	0.0232665	0.0713019
AC079594.2	0.00687265	0.0154003	0.0235257	0.0629116	0.0349454	0.00355091	0.0358367	0.0236365	0.0159232	0.0106478	0.0175538	0.0122853	0.0294754	0.0163349	0.00956556	0.0204116	0	0.0138463	0.0230417	0.00927485	0.0212287	0.0195323	0.0310076	0.0181356	0.019914	0.0171087	0	0.0173239	0.0909989	0.0225721	0.0216673	0.0585189	0.0130137	0.0258152	0	0.0106244	0.0270271	0.0232703	0	0.0217559	0.0174078	0.00746989	0.0527166	0.0360349	0.00680638	0.0119672	0.0106497	0.0674979
SMC4	0.0711753	0.0806334	0.0654009	0.100536	0.0996017	0.0585444	0.110323	0.0614958	0.053652	0.0392846	0.0544511	0.0554544	0.0668595	0.0717092	0.0585393	0.0505182	0	0.0485964	0.0748147	0.0622338	0.0585275	0.0540526	0.114783	0.0426867	0.0600337	0.0591183	0	0.0966575	0.148784	0.0555551	0.0619694	0.113285	0.0552636	0.0414132	0.0552358	0.0540495	0.0793	0.0701428	0	0.0924556	0.0807267	0.0610655	0.0820554	0.0555656	0.0574294	0.0515112	0.0585406	0.030742
TRIM59	0.00511081	0.0202102	0.00944909	0.0146408	0.013314	0.00966137	0.0144248	0.0184293	0.00842863	0.00358501	0.00405937	0.00939177	0.0103788	0.00904851	0.0157372	0.00897442	0	0.00693467	0.0201614	0.0121591	0.0166874	0.0192524	0.0227187	0.0130075	0.0129952	0.0141246	0	0.0138522	0.0232069	0.0214628	0.0162645	0.0329748	0.0151365	0.0104848	0.00969884	0.0217971	0.0179852	0.0217247	0	0.0369619	0.0276992	0.00918227	0.0203674	0.0147249	0.0190637	0.0106715	0.00935507	0.0375184
KPNA4	0.327147	0.318418	0.230588	0.40378	0.374579	0.404121	0.322286	0.286963	0.225589	0.230522	0.323676	0.262117	0.476147	0.287241	0.248818	0.325426	0	0.316845	0.331114	0.296302	0.288257	0.185485	0.371067	0.214415	0.322975	0.331888	0	0.472304	0.45657	0.417109	0.435906	0.271811	0.235621	0.29966	0.344896	0.219598	0.2536	0.283634	0	0.364672	0.39284	0.329452	0.430494	0.459334	0.314778	0.176137	0.11865	0.361947
PPM1L	0.248833	0.384935	0.158534	0.318846	0.26916	0.215483	0.220467	0.209311	0.17029	0.169841	0.224258	0.259442	0.47094	0.19026	0.176402	0.270514	0	0.250612	0.215432	0.230422	0.243422	0.175161	0.568956	0.14829	0.201982	0.264816	0	0.375752	0.494468	0.425848	0.339305	0.187139	0.155066	0.0926414	0.389028	0.199385	0.204892	0.202911	0	0.276695	0.530918	0.327561	0.344839	0.67526	0.163281	0.157548	0.0965749	0.279346
B3GALNT1	0.187984	0.167566	0.175252	0.276385	0.207179	0.186478	0.169924	0.223483	0.211351	0.109736	0.168691	0.111843	0.209173	0.275492	0.187625	0.291142	0	0.278969	0.266202	0.200065	0.217457	0.180638	0.158172	0.173331	0.150736	0.154674	0	0.234918	0.31352	0.16917	0.113391	0.292183	0.156121	0.112269	0.1643	0.138721	0.171574	0.176781	0	0.220026	0.215513	0.194636	0.331027	0.150248	0.159088	0.119399	0.0869464	0.0406881
NMD3	0.496731	0.491103	0.347976	0.548887	0.461711	0.453151	0.322845	0.348334	0.336689	0.341894	0.462544	0.339157	0.664779	0.370746	0.374115	0.40756	0	0.465795	0.404017	0.460214	0.399868	0.302916	0.629879	0.273695	0.408243	0.493977	0	0.543868	0.642099	0.629467	0.553649	0.39001	0.34864	0.383488	0.515945	0.310458	0.297271	0.397663	0	0.423112	0.551231	0.482131	0.520336	0.580783	0.389864	0.305444	0.186778	0.478751
SPTSSB	0.33741	0.268996	0.179122	0.214399	0.231495	0.333559	0.117275	0.21639	0.184787	0.15868	0.253744	0.151061	0.305611	0.191807	0.177894	0.243494	0	0.208659	0.285106	0.215428	0.200344	0.141356	0.228317	0.14311	0.249927	0.273503	0	0.344007	0.335482	0.217713	0.249209	0.201317	0.176609	0.142214	0.186279	0.166422	0.198365	0.176306	0	0.280894	0.199404	0.227357	0.25841	0.224945	0.147085	0.100305	0.0574194	0.0624892
OTOL1	0.00240463	0	4.64475e-05	0	0	0	0	0	0.000493224	0	0.00327589	0	0	0	0.000196473	0	0	0.00112301	0.00290164	0	0.00744028	0.00115132	0	0	0	0	0	0.00274004	0	0.00134375	0	0.000920872	0	0	0	0	0	0.000207566	0	0.000710993	0	0	0.00180079	0	0	0	0	0
SI	0.00375959	0	0.00225207	0.00235044	0.00718691	0.0012185	0.0069012	0.000969663	0.00379514	0	0	0	0	0.00508586	0.00395514	0.00153111	0	0.0117461	0.00149695	0	0.00324525	0.00400403	0	0.000870895	0.00218355	0	0	0	0.0072641	0.000982325	0.00171412	0.00593771	0.00103076	0	0.000890578	0.00314221	0.000363943	0.00239806	0	0.000673972	0.00461005	0	0.0163546	0	0.0011566	0	0.00192916	0.00600386
SLITRK3	0.096847	0.0904286	0.107418	0.0898139	0.0677793	0.0922328	0.10241	0.125177	0.0893828	0.0902596	0.123875	0.0443322	0.102498	0.102087	0.0705346	0.0875036	0	0.0841114	0.124663	0.0918864	0.0808464	0.0738657	0.14241	0.058701	0.106618	0.102641	0	0.126867	0.153548	0.0991301	0.140097	0.205214	0.0791702	0.0639218	0.0988932	0.0732915	0.143712	0.132569	0	0.150997	0.0686901	0.0768032	0.112286	0.0986329	0.107641	0.0611406	0.0164787	0.0801706
BCHE	0.00139582	0.00924582	0.00647448	0.00550749	0.00710965	0.00240187	0.00435957	0.00543063	0.0057304	0	0.00202679	0	0.0157061	0.00751763	0.00108599	0.00557891	0	0.0044503	0.00263475	0.00306886	0.00179425	0.00276614	0	0.0053601	0.00867457	0.00211796	0	0.0228841	0.00991721	0.00917571	0	0.00830812	0.00385312	0	0.00509434	0.00123946	0.00216746	0.00158351	0	0.0013799	0	0.00818078	0.00379581	0	0.00165418	0.00130045	0	0.00768232
ZBBX	0.700389	0.648047	0.460856	0.628347	0.424141	0.670963	0.499901	0.315169	0.453134	0.558886	0.756537	0.415414	0.817446	0.623552	0.688355	0.614679	0	0.701062	0.651256	0.675947	0.525505	0.462176	0.472466	0.406329	0.547763	0.730822	0	0.727187	0.783854	0.628051	0.50976	0.635213	0.575612	0.560993	0.671866	0.389813	0.611499	0.418123	0	0.534492	0.673562	0.64461	0.624844	0.703237	0.702858	0.371051	0.285318	0.476011
SERPINI2	0.0561426	0.057457	0.0413549	0.0603932	0.032903	0.0232672	0.0220614	0.0486114	0.0380574	0.0166344	0.0594404	0.0364163	0.0765912	0.0974686	0.0630002	0.0632592	0	0.107824	0.0552962	0.0638427	0.0665117	0.0541037	0.0637848	0.0220707	0.0283952	0.0443369	0	0.0185762	0.0470741	0.0504554	0.0297377	0.0955155	0.0414342	0.0384746	0.0340251	0.0462719	0.0338078	0.0192569	0	0.0355504	0.0543461	0.0457934	0.0968206	0.0265444	0.0535629	0.0548352	0.0227769	0.0421004
WDR49	0.0735204	0.050182	0.0559536	0.0676741	0.0627563	0.0561669	0.0163521	0.0432985	0.0441209	0.0254338	0.0718813	0.066185	0.0559456	0.0799313	0.0620388	0.0832438	0	0.106576	0.026581	0.0672823	0.0946313	0.0942203	0.0150455	0.0581345	0.06142	0.0784434	0	0.0235423	0.0598376	0.0527372	0.0297183	0.136759	0.0415687	0.0398315	0.0773778	0.05768	0.0213602	0.0249718	0	0.0477652	0.0375233	0.0279431	0.0964855	0.0215761	0.0193138	0.0817344	0.0709702	0.124354
PDCD10	0.367201	0.322969	0.236631	0.42399	0.393504	0.414754	0.218612	0.288653	0.225176	0.227226	0.317851	0.273318	0.460422	0.279568	0.225229	0.295144	0	0.333673	0.336227	0.313575	0.286374	0.196102	0.306327	0.161343	0.318821	0.366882	0	0.463128	0.547455	0.43514	0.369453	0.288694	0.221406	0.174847	0.373026	0.19565	0.247385	0.271191	0	0.346417	0.307796	0.394516	0.425745	0.495793	0.316213	0.149417	0.140107	0.249809
SERPINI1	0.32908	0.34359	0.252955	0.471918	0.479085	0.298257	0.292398	0.239585	0.246546	0.258156	0.355965	0.313847	0.670529	0.267834	0.304647	0.377282	0	0.455819	0.286386	0.389708	0.330814	0.217754	0.684918	0.208973	0.278677	0.391137	0	0.430462	0.523466	0.626006	0.484881	0.225993	0.221937	0.191293	0.495747	0.273281	0.2124	0.279845	0	0.368999	0.545428	0.486112	0.526116	0.72201	0.260482	0.193527	0.179473	0.412792
GOLIM4	0.0751696	0.0655041	0.108514	0.103249	0.0688274	0.136385	0.082674	0.0947446	0.0479439	0.0525299	0.0297895	0.0470659	0.0351299	0.0852782	0.0288535	0.0530165	0	0.0341575	0.0660363	0.0638195	0.0496056	0.0650154	0.106962	0.0445036	0.0480724	0.036349	0	0.08522	0.15766	0.115514	0.107805	0.0331506	0.0675749	0.0899413	0.118295	0.0635364	0.0651132	0.0684077	0	0.114039	0.0687568	0.100675	0.0819447	0.0651024	0.0500714	0.097917	0.0155953	0.0708084
MECOM	0.0524739	0.0334211	0.063798	0.154489	0.0622099	0.0706988	0.08507	0.130721	0.0732575	0.0331317	0.0306541	0.0289178	0.0690013	0.147276	0.0703751	0.0843006	0	0.0873572	0.14042	0.0535641	0.100697	0.0419425	0.067849	0.0675924	0.0434391	0.0549457	0	0.0604071	0.164396	0.0681868	0.0677118	0.129199	0.0391004	0.0634172	0.0404535	0.0474627	0.149256	0.0751294	0	0.0748998	0.091126	0.0556888	0.124961	0.0754689	0.05031	0.0510683	0.021728	0.138308
ACTRT3	0	0.00139122	0.00349112	0.00881315	0.00483582	0.00217965	0.0179386	0.00761362	0.00280834	0	0.00175918	0.00291837	0.00318498	0.00357733	0.00296558	0.00454426	0	0.000730378	0.00832669	0.00046474	0.00588892	0.00319136	0.00400185	0.00163715	0.00228428	0.000756209	0	0	0.0126393	0	0	0.0041666	0.000479713	0	0.0140188	0.000101286	0.00744054	0.00442326	0	0.00532483	0.00220867	0.000568438	0.00185852	0.0217226	0.00365899	0.00215903	0.0204126	0.0464771
MYNN	0.123248	0.116351	0.114035	0.201311	0.136769	0.140773	0.129852	0.134926	0.107669	0.110891	0.125608	0.0993931	0.0946239	0.169499	0.0798221	0.119291	0	0.128114	0.15632	0.100028	0.126153	0.0972616	0.0590776	0.0784472	0.108303	0.100629	0	0.186105	0.195968	0.135958	0.153016	0.131326	0.0832478	0.0855243	0.0725603	0.074852	0.112374	0.103623	0	0.127478	0.0819785	0.0777999	0.183263	0.154186	0.093854	0.0842688	0.0593721	0.0631757
LRRC34	0.233934	0.145639	0.147251	0.238918	0.149204	0.197407	0.135348	0.181717	0.13311	0.11953	0.173784	0.0962082	0.222575	0.180267	0.129449	0.168088	0	0.196035	0.210612	0.180036	0.140977	0.143383	0.154462	0.107375	0.141199	0.184908	0	0.256619	0.239593	0.235356	0.207419	0.148776	0.15678	0.162258	0.143712	0.117274	0.167327	0.191838	0	0.14555	0.167971	0.199691	0.272234	0.193685	0.193798	0.0953464	0.0575973	0.133541
LRRIQ4	0.0294064	0.0354737	0.0165234	0.0265306	0.0255715	0.0158534	0.0122845	0.0181517	0.0129395	0.0105447	0.0142347	0.00738072	0.0554752	0.011618	0.00935094	0.0171362	0	0.0111511	0.0192158	0.0160815	0.0178362	0.00976657	0.0372444	0.00812982	0.0362769	0.0347764	0	0.0263188	0.0265807	0.00942357	0.00846318	0.0107616	0.0117354	0.0104338	0.0103036	0.00626571	0.0140469	0.0275861	0	0.0169947	0.00712512	0.00486844	0.0314797	0.0103214	0.00696718	0.0044645	0.0121783	0.0511348
LRRC31	0.012195	0.0057842	0.00624463	0.0208399	0.00904626	0.0111734	0	0.00468596	0.00796984	0.0023699	0.00302041	0.00281388	0.0208632	0.013226	0.0122932	0.0098029	0	0.00820213	0.00795816	0.00362312	0.00558084	0.00442997	0.0140028	0.00290683	0.00495973	0.000235506	0	0.0028805	0.018617	0.00699371	0	0.0089981	0.00408847	0	0.00893139	0.00530882	0.00525406	0.00746508	0	0.00130571	0	0.0138365	0.0202495	0	0.00203776	0.00129891	0.00181808	0.0067337
SAMD7	0.0040543	0.00813722	0.00476091	0.00573973	0.00887977	0.00394403	0.00177133	0.00341877	0.00548368	0.0125766	0.00663128	0.00108464	0	0.00733322	0.00298135	0.00694495	0	0.00365193	0.00268791	0	0.00352436	0.00156893	0	0.00586372	0.00150928	0.00300102	0	0.00731331	0.00552445	0.00580607	0	0.00780107	0.00733692	0	0.00928913	0	0.00490287	0.000734831	0	0.00308668	0.00313635	0.00343328	0.00744086	0.00911096	0.0115032	0.00157202	0	0.00730408
SEC62	0.393183	0.420281	0.27836	0.542954	0.449503	0.470263	0.239222	0.291968	0.272285	0.225016	0.341266	0.290956	0.566447	0.262037	0.270281	0.333589	0	0.38128	0.341959	0.369139	0.354282	0.241579	0.425514	0.159208	0.388924	0.417622	0	0.555136	0.564237	0.536393	0.434633	0.301232	0.26225	0.283029	0.423931	0.239691	0.262082	0.310585	0	0.397274	0.385732	0.407285	0.483616	0.574694	0.359059	0.169067	0.103461	0.254526
GPR160	0.046593	0.0607763	0.0944484	0.130665	0.156613	0.0879945	0.0410972	0.0713734	0.116071	0.0585392	0.0867828	0.0581413	0.111738	0.0760986	0.0726419	0.131014	0	0.0850592	0.095215	0.0639114	0.0428685	0.0524763	0.114124	0.0866597	0.0897881	0.1164	0	0.084452	0.098738	0.106908	0.0788036	0.11211	0.0510349	0.0977821	0.0798784	0.0796488	0.0872618	0.0676197	0	0.185323	0.0921473	0.0885445	0.117358	0.0316678	0.0638699	0.0466423	0.0782778	0.110882
PHC3	0.319196	0.388335	0.235588	0.519591	0.390231	0.433123	0.269234	0.245354	0.2327	0.224759	0.353104	0.275023	0.617518	0.228861	0.289042	0.325811	0	0.361407	0.348343	0.395984	0.297052	0.174597	0.587701	0.135931	0.358434	0.399763	0	0.562387	0.555198	0.596456	0.535677	0.263671	0.227163	0.270349	0.435975	0.184405	0.210037	0.268189	0	0.344511	0.49784	0.385866	0.415115	0.712385	0.294067	0.166464	0.137718	0.291386
PRKCI	0.368595	0.388184	0.251004	0.518702	0.389621	0.451504	0.27705	0.30605	0.254617	0.300339	0.38416	0.267342	0.548689	0.240337	0.325883	0.364198	0	0.380525	0.355194	0.334652	0.333179	0.192472	0.472914	0.208727	0.336752	0.453774	0	0.521319	0.588143	0.594524	0.463976	0.288761	0.283428	0.309403	0.469883	0.218914	0.26354	0.295017	0	0.350406	0.449999	0.39964	0.464389	0.573725	0.355004	0.161818	0.0841109	0.335127
SKIL	0.272992	0.299771	0.216776	0.366126	0.385508	0.339243	0.308104	0.258526	0.251098	0.221857	0.233847	0.191779	0.358071	0.282881	0.23229	0.299721	0	0.312962	0.331696	0.24802	0.28827	0.154406	0.305825	0.197394	0.281293	0.283366	0	0.321709	0.32009	0.325133	0.259149	0.237744	0.196777	0.212192	0.195527	0.215895	0.245024	0.257496	0	0.282954	0.308159	0.236547	0.310633	0.394002	0.2893	0.164027	0.128439	0.370867
SLC7A14	0.420494	0.441355	0.301726	0.517452	0.462943	0.449018	0.304346	0.327531	0.315051	0.285897	0.380623	0.33681	0.640155	0.347766	0.307621	0.419801	0	0.391614	0.406566	0.398508	0.340447	0.204729	0.561804	0.220149	0.381632	0.377315	0	0.543363	0.475683	0.627147	0.509332	0.324601	0.276275	0.280819	0.412336	0.263923	0.284392	0.357153	0	0.363172	0.482073	0.353917	0.455199	0.599037	0.376356	0.209777	0.274933	0.328972
RPL22L1	0.012879	0.0263776	0.0354607	0.0628233	0.0234353	0.0104071	0.0346935	0.0428454	0.0236185	0.0103587	0.0158511	0.00678045	0.0215862	0.0271656	0.00958761	0.0260348	0	0.0337133	0.0630315	0.0197444	0.0245614	0.0232259	0.0165914	0.0133635	0.0144299	0.0103534	0	0.0265419	0.0439611	0.0320811	0.0197486	0.0483246	0.0156494	0.0370334	0.00224347	0.00558235	0.0451579	0.0269737	0	0.0414522	0.00921425	0.0291723	0.0687075	0.0152792	0.00956254	0.016602	0.00357312	0.0119157
EIF5A2	0.077751	0.0644959	0.0640711	0.0683611	0.0440366	0.0973488	0.100801	0.0855133	0.0490236	0.0734947	0.0502361	0.047319	0.0755163	0.0706402	0.0353589	0.0541584	0	0.0399311	0.10863	0.050422	0.0554039	0.0541406	0.0722028	0.0447329	0.0899781	0.0707842	0	0.0685824	0.115012	0.0613603	0.0707682	0.0994294	0.0437414	0.0485512	0.0494226	0.030904	0.0661661	0.0571139	0	0.0855012	0.0400792	0.0502621	0.0774585	0.0934335	0.112237	0.036517	0.0281364	0.0825031
SLC2A2	0.00400443	0	0.0010032	0.00730532	0.00267265	0.0016939	0	0.00215655	0.00144725	0	0	0	0	0.00958043	0	0	0	0.00260569	0	0.00345566	0	0.00184404	0	0.00334205	0	0	0	0.0021243	0.0106599	0.00297044	0	0.00171197	0.000321396	0	0	0.00158615	0.00124721	0.000590059	0	0	0.00355357	0.000405911	0.000961051	0	0	0.000592909	0	0.0122238
TNIK	0.273285	0.374998	0.172852	0.359375	0.282334	0.330559	0.286611	0.181132	0.140778	0.222873	0.250344	0.178285	0.519724	0.182117	0.158991	0.205342	0	0.248578	0.244871	0.252013	0.1902	0.145025	0.69969	0.12259	0.210022	0.285317	0	0.409387	0.469217	0.565856	0.415323	0.209588	0.18388	0.236396	0.346504	0.114235	0.2063	0.228513	0	0.298012	0.364179	0.323748	0.340961	0.496502	0.269295	0.144362	0.082202	0.368298
PLD1	0.243958	0.191592	0.136538	0.266098	0.143804	0.242042	0.0639881	0.160582	0.12068	0.152881	0.18342	0.17679	0.168882	0.181889	0.146777	0.177316	0	0.12218	0.137896	0.155289	0.176936	0.282276	0.0627175	0.172549	0.135576	0.204693	0	0.345566	0.346938	0.174954	0.190419	0.148554	0.179479	0.0563857	0.187619	0.104777	0.0598711	0.197229	0	0.216943	0.186177	0.139967	0.280081	0.118287	0.100884	0.107311	0.141277	0.0446436
TMEM212	0.0399649	0.0274661	0.0212658	0.0471612	0.0320451	0.021843	0.00868664	0.0303654	0.0164481	0.0311729	0.0152328	0.00896665	0.0279114	0.0370339	0.030997	0.0255617	0	0.0362141	0.0280452	0.0166481	0.0175874	0.0436924	0	0.0181302	0.00848185	0.028876	0	0.0336526	0.0216726	0.0237157	0.0289355	0.0183507	0.0205136	0.0203143	0.0138574	0.0114264	0.011003	0.0177654	0	0.0118828	0.0256507	0.00543407	0.0332956	0	0.0095838	0.026544	0.00200994	0.0119028
FNDC3B	0.443478	0.498232	0.374052	0.621875	0.531376	0.538125	0.395994	0.420758	0.328719	0.387718	0.458019	0.372049	0.656163	0.376633	0.371167	0.425423	0	0.424996	0.448606	0.43168	0.406002	0.297875	0.532003	0.25497	0.438935	0.470268	0	0.655817	0.684751	0.642676	0.561055	0.419865	0.397968	0.318372	0.567769	0.33831	0.381887	0.458579	0	0.470768	0.568407	0.59825	0.565772	0.62874	0.462635	0.321401	0.290668	0.683794
TNFSF10	0	0.00191324	0.00105753	0.000163136	0.00198301	0.0046165	0.00163338	0.00112851	0.000856752	0	0	0	0	0	0	0	0	0	0	0.0029223	0.000760917	0.00113494	0	0.00138936	0	0.00439249	0	0	0.0014278	0.00134375	0	0.000550138	0.000337302	0	0	0.000530018	0.00239528	0	0	0.00103474	0	0	0	0	0.00167419	0	0	0.000666118
NCEH1	0.38155	0.414321	0.27979	0.516854	0.429922	0.418493	0.335791	0.289793	0.272173	0.239356	0.400439	0.314454	0.622466	0.368906	0.322411	0.37671	0	0.445378	0.37459	0.399171	0.336047	0.207487	0.556507	0.229789	0.365487	0.472045	0	0.52904	0.559424	0.548561	0.507843	0.349159	0.292548	0.283018	0.418006	0.238945	0.271215	0.328302	0	0.388379	0.459344	0.388924	0.505256	0.692156	0.34087	0.221421	0.156275	0.349289
ECT2	0.101525	0.0968483	0.0846526	0.0816564	0.0606913	0.10229	0.0485356	0.0928368	0.0631075	0.0719869	0.0768644	0.0578219	0.0704672	0.0805355	0.0490271	0.0776894	0	0.0587883	0.0922935	0.0541867	0.0477712	0.0914885	0.0654952	0.0451288	0.097504	0.0984321	0	0.089937	0.234661	0.0735847	0.054825	0.121397	0.0655922	0.0508124	0.0786304	0.0489102	0.0769498	0.0749845	0	0.11082	0.0386023	0.0914359	0.144154	0.0866944	0.0834329	0.0715592	0.0238965	0.0758319
SPATA16	0.0207445	0.00410216	0.0117527	0.0245179	0.0236107	0.000937672	0	0.00929636	0.00752511	0.000814471	0.00960978	0.00366753	0	0.00962226	0.00702534	0.00100581	0	0.0122094	0.00777579	0.00353125	0.0111448	0.0063961	0.0202299	0.00240543	0.00854271	0.0058337	0	0.0104258	0.0351265	0.0114715	0.025332	0.00707565	0.00788613	0.00398219	0.00195658	0.00677872	0.00796274	0.00607961	0	0.00566074	0.00499264	0.00504212	0.00438209	0.0108814	0.00558482	0.00569321	0.00525564	0.0105669
NLGN1	0.167788	0.249317	0.160819	0.182823	0.137886	0.162709	0.138208	0.168506	0.119831	0.145042	0.14153	0.160979	0.150397	0.126142	0.175243	0.134678	0	0.175299	0.153107	0.189966	0.125737	0.178845	0.194561	0.126132	0.125702	0.144786	0	0.155798	0.235877	0.216447	0.198182	0.151365	0.128592	0.132692	0.141854	0.10409	0.123109	0.143839	0	0.168137	0.219773	0.160172	0.209416	0.176541	0.132717	0.142356	0.0553186	0.198633
NAALADL2	0.704967	0.642518	0.487674	0.671109	0.60201	0.698825	0.33939	0.523848	0.443675	0.476815	0.580533	0.565682	0.836059	0.503549	0.514084	0.559203	0	0.587376	0.550407	0.610408	0.533018	0.465126	0.800836	0.416734	0.589693	0.620318	0	0.712815	0.699406	0.760906	0.687891	0.595091	0.465507	0.551559	0.735557	0.466039	0.505677	0.534264	0	0.605422	0.698474	0.714219	0.751891	0.767982	0.50585	0.450028	0.376659	0.340802
TBL1XR1	0.343046	0.362873	0.185406	0.413388	0.293097	0.27071	0.224605	0.211067	0.187649	0.255895	0.301086	0.17431	0.57839	0.183194	0.261039	0.255749	0	0.215793	0.253189	0.288862	0.216209	0.190144	0.465407	0.181147	0.266482	0.319042	0	0.437665	0.51036	0.544239	0.552613	0.210156	0.202949	0.204521	0.454996	0.193242	0.196913	0.293387	0	0.362371	0.440224	0.428112	0.424982	0.553663	0.235147	0.191491	0.102296	0.308458
KCNMB2	0.0100385	0.0136523	0.0126693	0.0791588	0.0204202	0.0131317	0.0220875	0.00974627	0.0179817	0.00598799	0.00492353	0.00515054	0.00225474	0.06137	0.0112923	0.0344051	0	0.0429885	0.0157178	0.00412905	0.0158376	0.0167397	0	0.0443461	0.00572173	0.0172504	0	0.0374512	0.0426878	0.0286809	0.00474366	0.022785	0.01645	0.0119557	0.00179281	0.00636645	0.00757913	0.00946065	0	0.0179292	0.0152053	0.00153468	0.0182655	0.00966038	0.00905039	0.0125185	0	0.0115925
ZMAT3	0.360379	0.291568	0.237827	0.357127	0.336478	0.41344	0.339498	0.302062	0.2058	0.204771	0.299492	0.254724	0.401241	0.21371	0.207142	0.237949	0	0.253927	0.390502	0.251948	0.288609	0.193264	0.285238	0.154028	0.344213	0.348846	0	0.474045	0.472147	0.379217	0.358543	0.273338	0.251609	0.270008	0.253317	0.203492	0.250785	0.274633	0	0.355074	0.256479	0.301651	0.328984	0.577508	0.328928	0.157285	0.0649762	0.31193
PIK3CA	0.397369	0.422471	0.248819	0.534502	0.456794	0.441386	0.359911	0.301534	0.260586	0.313871	0.420402	0.319404	0.691077	0.271801	0.30821	0.388993	0	0.384921	0.368916	0.388905	0.328356	0.203003	0.580409	0.19561	0.37668	0.438373	0	0.601273	0.600831	0.633178	0.507444	0.290663	0.265554	0.311266	0.44873	0.25353	0.235122	0.313955	0	0.374601	0.500304	0.446711	0.500088	0.754957	0.341904	0.168984	0.185103	0.36528
KCNMB3	0.127442	0.103159	0.0535383	0.0796001	0.0434342	0.092929	0.122398	0.0634195	0.0398925	0.0505137	0.0795698	0.0645674	0.167748	0.091124	0.0771295	0.107334	0	0.0884611	0.0580663	0.0507357	0.0578276	0.050736	0.122451	0.0898485	0.054227	0.0412939	0	0.0278031	0.0646467	0.0774627	0.0843726	0.0629399	0.0718844	0.0587999	0.0287244	0.0509926	0.0757849	0.126735	0	0.0737991	0.0928712	0.0801153	0.0352406	0.0684395	0.0351288	0.0613462	0.020373	0.160963
ZNF639	0.0811836	0.0735305	0.104568	0.11925	0.123526	0.0998818	0.107658	0.129179	0.0807403	0.0581461	0.062562	0.0915648	0.090932	0.0971192	0.0707755	0.108256	0	0.105777	0.158058	0.0982726	0.113894	0.0892396	0.0641523	0.0789161	0.0709771	0.0713772	0	0.114112	0.131712	0.1068	0.138025	0.162467	0.0871004	0.0919892	0.05592	0.0556953	0.109642	0.0846409	0	0.13612	0.0699727	0.0881665	0.151647	0.0808511	0.11647	0.0962359	0.036265	0.0609368
MFN1	0.351933	0.35416	0.258616	0.531731	0.426019	0.430952	0.264902	0.285502	0.258822	0.260378	0.329923	0.243124	0.506604	0.276759	0.253156	0.344726	0	0.402091	0.344025	0.338204	0.311291	0.212421	0.331021	0.168108	0.325305	0.342828	0	0.440007	0.564961	0.454659	0.353731	0.290632	0.234361	0.253995	0.341646	0.226329	0.251557	0.280031	0	0.376147	0.351467	0.291515	0.46998	0.506923	0.280677	0.184936	0.118006	0.255954
GNB4	0.259877	0.268355	0.248282	0.331412	0.302023	0.327082	0.244695	0.244306	0.231377	0.204175	0.270779	0.229572	0.293641	0.25577	0.238256	0.269777	0	0.274774	0.271407	0.278604	0.220238	0.183579	0.232314	0.205848	0.27816	0.296303	0	0.320873	0.414392	0.331696	0.292993	0.260732	0.237409	0.21241	0.246586	0.205183	0.217965	0.252268	0	0.303657	0.284716	0.268787	0.306563	0.313243	0.298464	0.178198	0.111615	0.166086
ACTL6A	0.044033	0.0140451	0.0304534	0.0418893	0.0358174	0.0271019	0.0374471	0.0377113	0.0255965	0.0125861	0.0258125	0.0123924	0.0202274	0.0326537	0.0266634	0.0361951	0	0.0281845	0.0368727	0.0181943	0.0317529	0.0266266	0.0418711	0.0178783	0.0265348	0.0146626	0	0.0313391	0.0774368	0.0189071	0.0352461	0.0313454	0.0345735	0.0231605	0.0063185	0.0182279	0.0399696	0.0368731	0	0.031509	0.0269504	0.00839296	0.0377322	0.0245146	0.0418863	0.0218119	0.00721413	0.0147695
MRPL47	0.0448058	0.0687023	0.0674851	0.0917351	0.0779981	0.0801353	0.125389	0.0823893	0.0518115	0.056692	0.0408005	0.0335233	0.0632517	0.0715245	0.043473	0.0811286	0	0.0517948	0.138424	0.0393949	0.0786263	0.0426663	0.0774485	0.0387362	0.0582381	0.0619559	0	0.0705492	0.141372	0.0638546	0.0531863	0.0816998	0.0509134	0.0587751	0.0716511	0.0468378	0.0729573	0.058097	0	0.076469	0.035292	0.0558177	0.0861937	0.0829405	0.0858392	0.0668805	0.0216747	0.0427847
NDUFB5	0.156881	0.12357	0.166047	0.211466	0.176193	0.20115	0.205243	0.216736	0.156416	0.102868	0.107162	0.0937217	0.132174	0.216221	0.0987884	0.199544	0	0.193502	0.328794	0.123231	0.206215	0.133714	0.0743847	0.11028	0.158537	0.174442	0	0.219989	0.3697	0.127279	0.175892	0.270281	0.149338	0.13427	0.154513	0.104976	0.197231	0.15098	0	0.205233	0.182135	0.149143	0.250637	0.253544	0.183024	0.117982	0.0476872	0.0839853
USP13	0.285728	0.245813	0.218332	0.321973	0.308884	0.295761	0.167334	0.248737	0.200899	0.187275	0.25222	0.20922	0.275159	0.243246	0.268853	0.238299	0	0.328935	0.24465	0.307378	0.247282	0.197102	0.233807	0.162432	0.231783	0.27299	0	0.306808	0.384275	0.300486	0.279228	0.288819	0.212192	0.25443	0.307849	0.214461	0.223956	0.199224	0	0.312266	0.303378	0.319372	0.35442	0.268068	0.263138	0.175894	0.14515	0.227298
PEX5L	0.095197	0.137911	0.113831	0.138582	0.110116	0.165906	0.0857581	0.103694	0.0855741	0.104041	0.136472	0.119792	0.144163	0.124839	0.118275	0.117133	0	0.192352	0.101073	0.121497	0.150856	0.115593	0.16427	0.111747	0.096891	0.105357	0	0.114163	0.15293	0.238902	0.114038	0.115223	0.0777416	0.12965	0.109024	0.0767841	0.0904435	0.109604	0	0.135785	0.183218	0.125157	0.138303	0.13369	0.10477	0.107103	0.073668	0.185041
TTC14	0.356053	0.354707	0.210353	0.491915	0.413231	0.374232	0.279166	0.236456	0.209089	0.21731	0.280069	0.215584	0.621337	0.2276	0.254992	0.32333	0	0.340393	0.317097	0.34089	0.294652	0.159619	0.617125	0.159067	0.277584	0.34151	0	0.454258	0.578447	0.576323	0.398292	0.251392	0.220856	0.161696	0.438265	0.192029	0.201733	0.253713	0	0.351654	0.448182	0.404492	0.480274	0.639351	0.304915	0.125937	0.0852594	0.355259
CCDC39	0.0162812	0.021317	0.0210341	0.0993655	0.0525994	0.021268	0.0163642	0.020706	0.0166712	0.0320714	0.0161661	0.0163343	0.0276079	0.03449	0.0214254	0.0380299	0	0.0261054	0.0253388	0.0121108	0.0287256	0.028704	0	0.0269651	0.0182708	0.0168814	0	0.014615	0.105645	0.0416664	0.0161167	0.0371018	0.0144205	0.00645892	0.0027155	0.0139084	0.0167793	0.0155769	0	0.0204087	0.0103663	0.0139055	0.0490979	0.0228547	0.0203431	0.0228612	0.00912219	0.0502323
FXR1	0.375004	0.372025	0.231881	0.5261	0.39514	0.425644	0.197044	0.291365	0.264942	0.272748	0.361241	0.276578	0.514112	0.31411	0.266167	0.344326	0	0.351359	0.346255	0.337639	0.311984	0.184761	0.434817	0.19987	0.365338	0.443311	0	0.531124	0.563717	0.580859	0.434658	0.324954	0.25416	0.201511	0.428421	0.218032	0.21953	0.302963	0	0.363469	0.447439	0.447275	0.493416	0.702181	0.309433	0.15359	0.158109	0.25419
DNAJC19	0.113998	0.0973179	0.132469	0.215013	0.184952	0.14479	0.106501	0.169042	0.12473	0.0735715	0.105775	0.0897929	0.11472	0.215506	0.097084	0.208198	0	0.185369	0.216099	0.109671	0.129837	0.119911	0.185352	0.132686	0.09461	0.0895687	0	0.221005	0.290231	0.138906	0.138632	0.205514	0.104186	0.0755775	0.0624216	0.0743754	0.154966	0.112496	0	0.138092	0.0845227	0.133299	0.270044	0.105537	0.116221	0.0920848	0.0400112	0.0406965
SOX2	0.0111183	0.0127993	0.00999443	0.0246757	0.0303975	0.0277484	0.0166967	0.0180276	0.0136424	0.022599	0.00915048	0.0126812	0.0124855	0.00289442	0.00697663	0.00893752	0	0.00434983	0.00853282	0.0172349	0.00716016	0.00765019	0.0447682	0.0120943	0.011136	0.0113122	0	0.0267055	0.0192587	0.0319395	0.03067	0.014556	0.00765055	0.00587174	0.015614	0.00680836	0.00394753	0.00759061	0	0.00956928	0.00920126	0.00276931	0.00933825	0.0200559	0.0109403	0.00172291	0.0132704	0.0178593
ATP11B	0.3824	0.394192	0.264154	0.488993	0.43498	0.416905	0.380247	0.312176	0.279399	0.270425	0.397627	0.28501	0.50966	0.381096	0.304363	0.393285	0	0.428706	0.342543	0.37627	0.34572	0.207196	0.448767	0.205886	0.40909	0.413403	0	0.516642	0.552378	0.574523	0.445218	0.310092	0.283158	0.240558	0.471755	0.292599	0.285959	0.334054	0	0.43351	0.482286	0.400045	0.489139	0.627124	0.33314	0.229961	0.170132	0.298797
DCUN1D1	0.322546	0.334638	0.24639	0.492212	0.397308	0.39042	0.279012	0.275648	0.238807	0.229751	0.305631	0.241419	0.432923	0.310192	0.275575	0.317658	0	0.333191	0.348333	0.348504	0.299917	0.201919	0.41092	0.188347	0.322142	0.370785	0	0.441609	0.536421	0.445111	0.442188	0.328869	0.248961	0.246811	0.397159	0.215188	0.245898	0.280617	0	0.351832	0.359185	0.298875	0.453138	0.624448	0.347476	0.174215	0.121093	0.339348
MCCC1	0.400804	0.420759	0.262132	0.483298	0.410972	0.383651	0.317207	0.291505	0.253182	0.220445	0.3684	0.269437	0.635097	0.300124	0.301983	0.354471	0	0.407795	0.357183	0.380794	0.28078	0.181432	0.532154	0.185991	0.354815	0.378044	0	0.549396	0.567561	0.542549	0.462654	0.325099	0.256316	0.343674	0.43574	0.255083	0.281485	0.292471	0	0.375423	0.513702	0.364332	0.512491	0.577109	0.339327	0.169333	0.132491	0.351191
LAMP3	0.00961409	0.00850852	0.00846952	0.0303088	0.0126535	0.0122225	0.0288226	0.018403	0.0103929	0.0135947	0.0119743	0.020266	0.0163614	0.0196974	0.0104117	0.0108619	0	0.0168854	0.012297	0.00934084	0.0110982	0.00867633	0.0188196	0.0149388	0.0084605	0.00981408	0	0.0311647	0.0127891	0.0112328	0.0127704	0.0143965	0.00645181	0	0.00327231	0.00876262	0.0106235	0.0128196	0	0.00166173	0.0102011	0.00829269	0.0119917	0.0424308	0.0189441	0.0246335	0.00260663	0.150059
MCF2L2	0.357772	0.333054	0.205988	0.44621	0.391105	0.332441	0.29574	0.233579	0.181358	0.228521	0.288231	0.24068	0.465382	0.203468	0.233059	0.289521	0	0.359204	0.308775	0.287414	0.30153	0.143094	0.551684	0.129728	0.254364	0.333235	0	0.42668	0.410514	0.496089	0.363262	0.229076	0.18084	0.26077	0.356444	0.179608	0.226536	0.256066	0	0.34872	0.308219	0.25908	0.300391	0.559888	0.261571	0.136946	0.153758	0.292302
B3GNT5	0.0191118	0.0221526	0.0732278	0.195851	0.0837894	0.043993	0.0221956	0.0561307	0.0447402	0.0215465	0.0164308	0.0293423	0	0.117754	0.0253161	0.0869	0	0.0819927	0.11695	0.0425787	0.0668001	0.0900975	0.0124366	0.097686	0.0170537	0.0231049	0	0.0459154	0.337257	0.0699452	0.0291095	0.130281	0.0424893	0.0187784	0.0299854	0.0257225	0.0344965	0.025573	0	0.0361105	0.0223462	0.0406363	0.199857	0.00934713	0.023279	0.0602903	0.0525507	0.0236259
KLHL6	0.00186536	0.00923766	0.00724874	0.0196604	0.010666	0	0.00638432	0.00597483	0.00258811	0	0.00307155	0.00224427	0.0020369	0.00331946	0.00639794	0.00479138	0	0.00535072	0.00273718	0.0121393	0.00166773	0.00411131	0.00589383	0.00512141	0.00362037	0.0159935	0	0.00607434	0.0165827	0.0107992	0.000620705	0.0102356	0.00377338	0.00652517	0	0.00133217	0.00396842	0.00312883	0	0.00313414	0.00846432	0	0.00983145	0	0.00561863	0.0044157	0.00287729	0.0151286
KLHL24	0.394663	0.406357	0.242508	0.511803	0.413941	0.419417	0.26838	0.275246	0.250026	0.275456	0.39369	0.296747	0.627855	0.289057	0.276962	0.379893	0	0.371545	0.358801	0.411878	0.307992	0.175066	0.648256	0.199274	0.358401	0.414527	0	0.559387	0.594809	0.591689	0.460871	0.294682	0.248596	0.321158	0.437095	0.193198	0.248154	0.30221	0	0.369811	0.451645	0.429307	0.472571	0.682553	0.307065	0.140257	0.159694	0.322546
YEATS2	0.410448	0.392078	0.25117	0.536339	0.41392	0.404484	0.251685	0.229042	0.206926	0.23686	0.371181	0.291168	0.63233	0.221688	0.229012	0.331621	0	0.325451	0.32593	0.311256	0.342004	0.169297	0.519938	0.147795	0.327095	0.416875	0	0.501368	0.527401	0.582236	0.516732	0.23492	0.226	0.328286	0.482567	0.213021	0.236392	0.281675	0	0.368929	0.525085	0.381654	0.462282	0.639015	0.337656	0.155024	0.111879	0.349129
AC131160.1	0	0.000158971	0.000816344	0.000608552	0.00317427	0	0	0.00115512	0.00110969	0.000497251	0.000519808	0.000684116	0	0	0.00093285	0.00104033	0	0.000780359	0.00279451	0.00083951	0.00140991	0.00206752	0	0	0.000411791	0	0	0	0	0.00439677	0.00474274	0.00213567	0.000569136	0	0.00159184	0.000849159	0	0.00107675	0	0.000647106	0.00136082	0	0	0	0.000530915	0.000996918	0.00170607	0.000610772
ABCC5	0.411038	0.452429	0.236656	0.516529	0.386417	0.443494	0.302081	0.266149	0.191647	0.232872	0.353661	0.303422	0.684818	0.302641	0.245255	0.30997	0	0.346752	0.363524	0.34158	0.328234	0.165517	0.553787	0.182374	0.338418	0.441825	0	0.560074	0.587022	0.58942	0.466293	0.301967	0.237126	0.219288	0.477569	0.231675	0.232069	0.27979	0	0.380053	0.478447	0.394134	0.445609	0.65305	0.320189	0.162263	0.0617371	0.294815
HTR3D	0.000530881	0	0.000776669	0.000735542	0.00630286	0.00323119	0	0.00249921	0	0	0	0	0	0	0.00107602	0.00583545	0	0.000751511	0	0.00395345	0	0.000412301	0	0.00863586	0	0	0	0	0.00355999	0	0	0	0.000217951	0	0	0	0	0	0	0	0.00262177	0	0	0	0	0	0	0
HTR3C	0	0.0023612	0.00298765	0.0079187	0.00554453	0.000353799	0.00362038	0.00129298	0.00558323	0	0.000623915	0.000998451	0.00329069	0.00468043	0.00221559	0.00684277	0	0.00992062	0.00191471	0.00116923	0.00127267	0.00370597	0	0.00537012	0.00039328	0.00343954	0	0.00254173	0.0183875	0.00255083	0	0.000726164	0.00341273	0.00485834	0	0.000621455	0.00361159	0.00458612	0	0.00184174	0.00383344	0.00169265	0.00125188	0	0.000741429	0	0	0.0177303
HTR3E	0.00658806	0.00542578	0.00934532	0.0254441	0.0200342	0.00142324	0.0278734	0.014254	0.0101104	0.000971057	0.00359477	0.00338508	0.00459592	0.0401873	0.00450925	0.0212132	0	0.0143972	0.010962	0.00975702	0.00544842	0.00730576	0	0.0101458	0.0023055	0.00123261	0	0.00396398	0.0410689	0.0128339	0.000846095	0.0153235	0.0111888	0.00519974	0.0112519	0.00550067	0.0136673	0.0151032	0	0.0152054	0.00222956	0.00359411	0.0344441	0.0104813	0.0102227	0.0117258	0.00620288	0.0510026
EIF2B5	0.156422	0.125161	0.098288	0.154623	0.118543	0.141221	0.227649	0.15559	0.108905	0.0842154	0.0897215	0.0711971	0.158265	0.162029	0.133794	0.13741	0	0.124239	0.156691	0.1163	0.119964	0.0925019	0.0845175	0.0646906	0.137601	0.147046	0	0.180113	0.221862	0.17846	0.137978	0.206432	0.128348	0.0987463	0.113922	0.0769024	0.155048	0.122831	0	0.123853	0.162593	0.136239	0.184085	0.196017	0.171445	0.0763001	0.0452974	0.111256
DVL3	0.142254	0.134725	0.129879	0.234314	0.235423	0.17274	0.179724	0.178618	0.164314	0.137838	0.138047	0.107925	0.245605	0.202364	0.168373	0.183077	0	0.19463	0.201133	0.198579	0.201118	0.114471	0.102391	0.104985	0.153191	0.149456	0	0.200638	0.255987	0.209915	0.221025	0.239443	0.144643	0.141847	0.130819	0.106047	0.140504	0.152714	0	0.194656	0.208775	0.148706	0.269898	0.240435	0.196852	0.120124	0.0614772	0.203381
AP2M1	0.387379	0.326969	0.301377	0.478481	0.416397	0.476226	0.251684	0.345124	0.318552	0.240355	0.308051	0.253613	0.53309	0.363599	0.238435	0.372348	0	0.358805	0.36745	0.316113	0.360491	0.259331	0.35497	0.207862	0.421701	0.383845	0	0.511189	0.643547	0.367159	0.470713	0.293299	0.276039	0.328646	0.305294	0.216441	0.293767	0.305517	0	0.427626	0.347176	0.466087	0.48571	0.6828	0.384661	0.193148	0.0842714	0.278214
ABCF3	0.084246	0.0932254	0.0626334	0.0737074	0.084746	0.103595	0.0957862	0.0939119	0.0742223	0.0427526	0.0450307	0.0384854	0.126699	0.0986755	0.0693629	0.107079	0	0.0812666	0.122852	0.107025	0.0950798	0.0505323	0.029041	0.0499772	0.0919388	0.0652374	0	0.109693	0.106278	0.0494297	0.101094	0.0878825	0.0652042	0.0628711	0.0431871	0.0548262	0.0668067	0.0615933	0	0.112522	0.0928189	0.0559434	0.111143	0.116688	0.093558	0.0431415	0.0316473	0.0407092
VWA5B2	0.204293	0.246098	0.168987	0.356617	0.330658	0.253404	0.137945	0.229644	0.230181	0.137296	0.212633	0.175438	0.453688	0.253839	0.271788	0.3188	0	0.279893	0.234558	0.314664	0.278207	0.146861	0.220031	0.165223	0.190288	0.198526	0	0.226117	0.292423	0.292065	0.235915	0.214938	0.18136	0.170632	0.136345	0.183764	0.172857	0.172747	0	0.225746	0.30679	0.118493	0.323541	0.289002	0.164173	0.172181	0.162762	0.0694727
ALG3	0.044035	0.0481511	0.0633316	0.105226	0.0626842	0.0660748	0.0762424	0.0837387	0.0838589	0.0421818	0.0499083	0.0344727	0.0309821	0.111752	0.0582941	0.0840848	0	0.0769054	0.101475	0.0714518	0.0745917	0.0504964	0.0780489	0.0640643	0.02629	0.0500881	0	0.0453191	0.0841183	0.0869207	0.0638425	0.116143	0.0457	0.059927	0.0288765	0.0467808	0.0642433	0.0606959	0	0.0697068	0.0632055	0.0264171	0.100722	0.0498583	0.0641369	0.0313554	0.03066	0.0617072
EEF1AKMT4-ECE2	0.00448327	0.00443309	0.00547371	0.00823861	0.0091308	0.00148531	0.00209953	0.00673829	0.00544758	0.00499287	0.00319745	0.00373742	0.0125497	0.00362729	0.00298915	0.0108476	0	0.00755061	0.00310887	0.00531537	0.00707918	0.00618391	0	0.00170118	0.00248458	0.00984709	0	0.0053541	0.0158259	0.00476486	0.0334129	0.00845186	0.00286774	0	0.0047085	0.000950054	0.00311874	0.00727917	0	0.00154655	0	0.000597749	0.00295264	0.0126961	0.00388275	0.0075041	0.00877548	0.0436015
CAMK2N2	0.0196656	0.0165443	0.0257883	0.0358505	0.0305335	0.0283532	0.0353672	0.0298203	0.0340051	0.00573409	0.0132917	0.0265763	0.0424742	0.0540378	0.0114409	0.0401005	0	0.0321165	0.0530917	0.030086	0.0200807	0.011827	0.0161329	0.0133181	0.014904	0.0123288	0	0.0220188	0.0250869	0.0236492	0.0363809	0.0311364	0.0226969	0	0.00524203	0.00270675	0.023932	0.021841	0	0.0300335	0.0390011	0.0178425	0.0477955	0.0291531	0.0260393	0.0110931	0.00381864	0.00661025
PSMD2	0.189703	0.18204	0.190893	0.281461	0.243711	0.208683	0.226285	0.2496	0.184415	0.136399	0.150234	0.128052	0.232403	0.230061	0.193342	0.23428	0	0.226148	0.305496	0.210251	0.241105	0.152273	0.186959	0.132628	0.225298	0.169756	0	0.177244	0.399779	0.22533	0.243052	0.28307	0.170498	0.109883	0.128705	0.134998	0.239789	0.183082	0	0.214317	0.228075	0.198096	0.331582	0.203068	0.215542	0.15664	0.0852683	0.123986
EIF4G1	0.163508	0.182616	0.152311	0.12393	0.13091	0.148522	0.243108	0.192534	0.14855	0.108878	0.136066	0.115646	0.221797	0.207438	0.152972	0.171655	0	0.133604	0.233297	0.141414	0.182186	0.12657	0.178242	0.118311	0.179363	0.147434	0	0.1493	0.19446	0.144509	0.219196	0.207325	0.144352	0.189933	0.110098	0.104782	0.185461	0.15772	0	0.223438	0.216047	0.181242	0.198391	0.201227	0.17762	0.110826	0.0924156	0.209797
FAM131A	0.254091	0.275817	0.219905	0.340513	0.296594	0.27622	0.275182	0.27241	0.246727	0.174064	0.243746	0.185663	0.446494	0.237923	0.266423	0.283664	0	0.294618	0.368864	0.317552	0.302626	0.172312	0.273599	0.193223	0.296396	0.307104	0	0.308106	0.380933	0.245734	0.355147	0.320684	0.230959	0.170568	0.191227	0.195574	0.214617	0.240688	0	0.31089	0.337555	0.215996	0.345501	0.38794	0.292449	0.162668	0.0995074	0.339366
CLCN2	0.0685401	0.0501444	0.0518319	0.066499	0.0375647	0.043709	0.0469254	0.063511	0.054902	0.0472831	0.0336697	0.0315083	0.0667321	0.0390746	0.0806531	0.0421663	0	0.0757827	0.0485909	0.0744511	0.0480571	0.0399538	0.0696364	0.0396349	0.0335828	0.0295392	0	0.0369039	0.0686638	0.0583562	0.0781088	0.0624169	0.0507873	0.0618115	0.0281423	0.040016	0.0372185	0.0660312	0	0.0657539	0.0881531	0.0483291	0.0685996	0.0504407	0.0480066	0.0272057	0.0577705	0.10245
POLR2H	0.120883	0.122056	0.114924	0.175133	0.171446	0.144972	0.170658	0.188	0.147888	0.0764794	0.105182	0.0982294	0.185586	0.191226	0.15442	0.181851	0	0.179127	0.203687	0.124572	0.1614	0.111554	0.169275	0.0915388	0.154205	0.165696	0	0.155847	0.203133	0.190879	0.187187	0.239202	0.112364	0.12196	0.106774	0.0784795	0.158051	0.136572	0	0.167819	0.170403	0.0923019	0.245928	0.20681	0.217963	0.0975992	0.0610802	0.144881
THPO	0.0447913	0.0212847	0.0309701	0.0529102	0.0587473	0.0493268	0.0237993	0.0440754	0.0410641	0.0163999	0.0431289	0.0477926	0.0516416	0.0549242	0.0767288	0.0455685	0	0.0717557	0.0519698	0.0557968	0.0511383	0.0261954	0.0268072	0.0334261	0.0294871	0.0449981	0	0.0447419	0.0389431	0.0406281	0.0298859	0.0432084	0.033118	0.0206666	0.01869	0.0217629	0.0180562	0.0304981	0	0.0207383	0.0467751	0.031009	0.0478369	0.0350244	0.0274366	0.0203644	0.0125498	0.0169025
CHRD	0.245312	0.208479	0.160938	0.254899	0.259185	0.257205	0.20767	0.242419	0.178449	0.107166	0.153816	0.118259	0.349797	0.276904	0.241588	0.223249	0	0.286754	0.237053	0.265652	0.248976	0.124688	0.159532	0.150761	0.201496	0.176672	0	0.306005	0.330961	0.278619	0.24805	0.262122	0.196059	0.111526	0.092707	0.132853	0.198469	0.187049	0	0.209774	0.22845	0.224945	0.350133	0.278893	0.255555	0.126877	0.0383028	0.0863585
EPHB3	0.0137879	0.0981936	0.0273443	0.0542823	0.105581	0.0396503	0.0704672	0.054422	0.090858	0.0350262	0.025839	0.0243512	0.0692039	0.0327683	0.12043	0.0529532	0	0.0701931	0.04014	0.0563764	0.0926645	0.00828023	0.0275224	0.0768265	0.0403438	0.0319677	0	0.0157498	0.027736	0.0481938	0.0235478	0.0384749	0.0304227	0.0421585	0.00804572	0.0512817	0.0219996	0.0268633	0	0.0715584	0.0997496	0.0141669	0.0165562	0.0561823	0.0535263	0.0327687	0.057539	0.0333335
MAGEF1	0.113123	0.0749572	0.118202	0.170764	0.115812	0.10569	0.167716	0.171266	0.111401	0.0449797	0.066047	0.0600386	0.0622691	0.201293	0.0878018	0.136407	0	0.109214	0.218504	0.0741414	0.115269	0.0878602	0.0401732	0.104543	0.100653	0.0754362	0	0.115073	0.203675	0.0958363	0.101756	0.215675	0.101945	0.0764894	0.022024	0.0375223	0.12175	0.103622	0	0.125684	0.101071	0.0927602	0.177734	0.0917578	0.104506	0.0716549	0.0429704	0.0767161
VPS8	0.401275	0.468767	0.297128	0.574218	0.422216	0.474346	0.225495	0.304384	0.283404	0.295602	0.386194	0.337644	0.635265	0.266849	0.321341	0.398419	0	0.374576	0.390396	0.381604	0.377075	0.22731	0.604122	0.216053	0.367577	0.429693	0	0.571069	0.648705	0.62081	0.527664	0.436583	0.267683	0.373065	0.50676	0.244546	0.304343	0.351299	0	0.463713	0.578308	0.497438	0.514175	0.667193	0.340461	0.185605	0.1184	0.390389
C3orf70	0.0290029	0.011239	0.0210888	0.0391921	0.0217988	0.0295974	0.00250107	0.0379714	0.0160663	0.0260467	0.00917755	0.0159754	0.0238559	0.0250605	0.0201737	0.00583042	0	0.0134042	0.0207434	0.0178002	0.0177212	0.0347369	0.0205258	0.00414244	0.0149796	0.0191494	0	0.0238725	0.0358519	0.0553474	0.0392908	0.0252804	0.020492	0.012699	0.047268	0.0242137	0.0132353	0.0173169	0	0.0205585	0.0134715	0.0180754	0.0241428	0.0274502	0.0150332	0.0174756	0.0195177	0.023634
EHHADH	0.0477271	0.0427262	0.0484601	0.0697394	0.0408646	0.0951433	0.0225784	0.0518209	0.0362329	0.0434458	0.0405785	0.0393251	0.0530318	0.0725199	0.0576557	0.0557357	0	0.0909243	0.0573133	0.0620141	0.0482147	0.0327191	0.0532741	0.0446712	0.0479954	0.0466315	0	0.0313306	0.0650782	0.0748472	0.0559149	0.0402331	0.0576617	0.0239656	0.0635953	0.0344178	0.0365273	0.0480183	0	0.0510164	0.0747207	0.0546276	0.0639145	0.0495028	0.0488195	0.0411651	0.0387783	0.0505172
MAP3K13	0.41037	0.41231	0.26834	0.551393	0.469936	0.40941	0.284131	0.319366	0.269103	0.290306	0.39698	0.32735	0.625545	0.301747	0.301242	0.342846	0	0.364189	0.358784	0.422644	0.329463	0.228627	0.584883	0.251539	0.397744	0.436142	0	0.594728	0.6559	0.634915	0.519003	0.361754	0.274578	0.244824	0.544359	0.261994	0.303038	0.347758	0	0.413185	0.550583	0.492904	0.522619	0.702366	0.359885	0.19601	0.142238	0.39679
TMEM41A	0.0660801	0.089817	0.102249	0.174486	0.100022	0.0609382	0.0751956	0.112863	0.0926892	0.0503651	0.0766126	0.0444187	0.052798	0.179188	0.0849796	0.175248	0	0.144339	0.165745	0.094834	0.101226	0.112026	0.039238	0.10357	0.0626202	0.0785616	0	0.103937	0.214594	0.0819343	0.123637	0.230773	0.087826	0.0598185	0.0482142	0.0621192	0.114778	0.0797639	0	0.135646	0.121898	0.092548	0.215768	0.063184	0.0748356	0.12204	0.0225301	0.0998748
LIPH	0.0203293	0.031519	0.0399588	0.100181	0.0639309	0.0413526	0.0551179	0.0370792	0.0574947	0.0413599	0.022734	0.019245	0.0159803	0.0566632	0.0613995	0.118568	0	0.0583764	0.101731	0.0612598	0.0588893	0.0336297	0.0221994	0.0622745	0.0468463	0.0422601	0	0.0869426	0.109466	0.0266445	0.0166094	0.100961	0.0362595	0.0182559	0.0247298	0.0449215	0.0265156	0.0392688	0	0.0373895	0.0555042	0.0285988	0.0901098	0.00222412	0.0232515	0.0533309	0.057059	0.0454015
SENP2	0.345518	0.326101	0.240871	0.448885	0.366351	0.382172	0.256915	0.300218	0.245444	0.227297	0.288551	0.270483	0.425012	0.315296	0.269648	0.33242	0	0.359707	0.344325	0.318303	0.314842	0.183885	0.378462	0.180553	0.292721	0.358129	0	0.4882	0.594254	0.381595	0.413801	0.284129	0.247209	0.284095	0.387813	0.214339	0.261829	0.28298	0	0.359308	0.350648	0.398222	0.457971	0.368615	0.325154	0.19156	0.0968125	0.163261
IGF2BP2	0.014852	0.0258896	0.0161887	0.0313722	0.0247235	0.0194308	0.0284194	0.0119178	0.00815164	0.0185833	0.00848717	0.00669815	0.00670275	0.0251609	0.00632098	0.0188965	0	0.0166106	0.0142327	0.0155954	0.00948806	0.00916921	0.00704689	0.0080426	0.00792192	0.0184291	0	0.0323155	0.0442574	0.0186543	0.0113594	0.0228601	0.00991016	0.00180313	0.0100443	0.00654325	0.0124124	0.00971038	0	0.0188017	0.00407815	0.00995479	0.0149191	0.00329125	0.00712832	0.0263943	0.00832779	0.0784548
TRA2B	0.363699	0.338014	0.239375	0.48019	0.38408	0.385961	0.314979	0.267835	0.223469	0.211521	0.30741	0.229661	0.445029	0.260553	0.241335	0.26221	0	0.313283	0.304539	0.33199	0.298518	0.172245	0.296268	0.176737	0.343623	0.361989	0	0.493667	0.567196	0.524152	0.372749	0.327549	0.21902	0.278428	0.283253	0.21165	0.252657	0.284318	0	0.295131	0.324806	0.307074	0.4136	0.5052	0.302004	0.165228	0.117035	0.415418
ETV5	0.154815	0.475065	0.257208	0.499749	0.523032	0.300323	0.349795	0.307535	0.375659	0.332993	0.275112	0.300002	0.524616	0.295142	0.3715	0.395294	0	0.430547	0.425042	0.420475	0.452248	0.0802006	0.355086	0.357367	0.372402	0.306104	0	0.196204	0.299245	0.240289	0.197406	0.160701	0.262548	0.16742	0.101079	0.347423	0.104455	0.204186	0	0.351339	0.407675	0.164079	0.202669	0.425952	0.118403	0.0845182	0.290675	0.475943
DGKG	0.421566	0.608643	0.50579	0.763152	0.519399	0.655509	0.482306	0.470772	0.455264	0.374977	0.5501	0.373424	0.851984	0.504415	0.544923	0.550694	0	0.57275	0.524565	0.592834	0.673154	0.4151	0.856852	0.446479	0.543653	0.588597	0	0.656926	0.583058	0.640701	0.425037	0.369442	0.409574	0.591154	0.53168	0.449739	0.41331	0.39147	0	0.404942	0.720944	0.567176	0.37314	0.758102	0.534414	0.236209	0.455465	0.664097
CRYGS	0.0998175	0.0707141	0.0654626	0.111878	0.0962515	0.162333	0.0669775	0.0900005	0.0655478	0.10684	0.0721343	0.0542908	0.0974739	0.0618199	0.0706144	0.0544865	0	0.0890468	0.0842371	0.0571629	0.0851876	0.0431047	0.043356	0.0318205	0.0934618	0.111287	0	0.157676	0.0859506	0.142269	0.122641	0.0474369	0.0805014	0.0399498	0.0445009	0.060879	0.0842401	0.0936839	0	0.0699325	0.102129	0.0927666	0.0585365	0.198198	0.100158	0.0454804	0.0399814	0.0821651
TBCCD1	0.0816071	0.07139	0.0991357	0.118984	0.0941586	0.0858743	0.105267	0.119649	0.0974422	0.0712679	0.101856	0.043432	0.0946613	0.139724	0.105772	0.17459	0	0.157196	0.110731	0.0959825	0.0926961	0.0798054	0.0480486	0.0848168	0.0666179	0.0902486	0	0.0637797	0.0606663	0.0982205	0.101549	0.0909443	0.0670543	0.0706017	0.0353892	0.0857379	0.106775	0.118099	0	0.0830525	0.0866011	0.0394932	0.135943	0.131009	0.0648247	0.0689738	0.0573016	0.0587815
DNAJB11	0.0408009	0.0321361	0.0343461	0.0770377	0.0610039	0.0731387	0.0412556	0.0342606	0.0349963	0.0492711	0.0452759	0.0237346	0.0348427	0.0725121	0.0369448	0.039142	0	0.0606731	0.049577	0.0554298	0.0468859	0.0291293	0.0511776	0.0512892	0.0393858	0.0454991	0	0.0637325	0.0856415	0.0767147	0.0326493	0.0225283	0.0297883	0.0201203	0.0488103	0.0469715	0.0448399	0.0447105	0	0.0345155	0.0439506	0.0469573	0.0759709	0.0726289	0.046209	0.0307278	0.0310548	0.109279
AC068631.2	0.00821305	0.00896847	0.0158497	0.0336244	0.0238326	0.0119952	0.0432895	0.037587	0.0198797	0.00925916	0.00906604	0.00598314	0.0102749	0.0375611	0.0162344	0.00241784	0	0.0089047	0.0860422	0.0227348	0.0486809	0.00958444	0	0.00891665	0.0170017	0.00758394	0	0.0175629	0.0490088	0.0150409	0.0133098	0.0273973	0.0136241	0.0258484	0.00485185	0.0112975	0.0181865	0.0128305	0	0.0132677	0.0157372	0.00628545	0.0635427	0.0136419	0.0453728	0.00812099	0.00508564	0.114257
AHSG	0.0111818	0.00895786	0.00471782	0.0133029	0.00203584	0.00622119	0.00467335	0.00624362	0.0122862	0.000579948	0.00420548	0.00922775	0	0.0234611	0.0117922	0.0142067	0	0.0138373	0.00539175	0.00949321	0.0100288	0.00896022	0.00523478	0.00904375	0.00590247	0.00747674	0	0.00903039	0.00442212	0.00526389	0.00410742	0.0157836	0.00596677	0.00888157	0.00688268	0.00781146	0.00853413	0.00284623	0	0.00533089	0.00243918	0.0119502	0.0223975	0	0.00427774	0.00773887	0.0035304	0.0279405
FETUB	0.00399694	0.0092951	0.000893881	0.00245598	0.00357528	0.0045858	0	0.00124127	0.0022342	0	0.000945497	0.00102172	0.0197288	0	0.00377835	0	0	0.000996673	0.0003807	0.00115124	0.00193314	0.00114826	0	0.00280941	0.00169952	0.00164026	0	0	0	0	0	0.00540386	0.00158637	0	0.00102868	0.001761	0.000780015	0.00224341	0	0.00228082	0	0	0.00495495	0	0.00181024	0.00249808	0	0.00784659
HRG	0	0.00125649	0.000717616	0.000786675	0.000705025	0	0	0.00172748	0.000541188	0	0	0	0	0	0	0.00145969	0	0	0	0.00056553	0	0.000943246	0	0.00228904	0	0.00184013	0	0	0.00092048	0	0.00492463	0.001133	0.000103298	0	0	0.000840061	0.000608737	0.000337741	0	0	0	0	0.00467526	0	0.00307083	0	0	0.00474911
KNG1	0.0056751	0.00480085	0.00845908	0.0144323	0.00343589	0.00155784	0	0.0121045	0.00629473	0.00197698	0.00216344	0.00126159	0	0.00177268	0.000381721	0.018526	0	0.0150732	0.00180187	0.00101168	0.0115567	0.00557163	0	0.00994954	0.00585344	0.00292607	0	0.00262627	0.0143985	0.00693722	0	0.016561	0.0037929	0	0.000585995	0.00305564	0.0103696	0.00189389	0	0.00336798	0.00229227	0.00440525	0.0178857	0	0.0026402	0.0172908	0.00660654	0.00530073
EIF4A2	0.403896	0.380103	0.295015	0.528526	0.45995	0.586446	0.427291	0.317177	0.323539	0.315015	0.441464	0.347588	0.590607	0.309163	0.274509	0.34315	0	0.399613	0.295227	0.351433	0.339598	0.361653	0.435814	0.212154	0.472795	0.520085	0	0.749786	0.631024	0.563042	0.509746	0.26069	0.289682	0.356091	0.366097	0.247311	0.283164	0.372358	0	0.435178	0.345388	0.570906	0.521696	0.635113	0.389469	0.170298	0.0759865	0.319864
RFC4	0.0573728	0.0369635	0.0490778	0.0749442	0.0620515	0.0658374	0.045825	0.069482	0.0414665	0.0302612	0.0361839	0.0309337	0.0425096	0.0882739	0.0539577	0.0644632	0	0.0974682	0.0680787	0.0465263	0.0655937	0.0493599	0.036756	0.0445115	0.0434939	0.0509284	0	0.0758548	0.0661954	0.0736493	0.0445611	0.0920279	0.0496555	0.0717384	0.0295927	0.024107	0.0641252	0.0598571	0	0.0556031	0.0402948	0.0601487	0.106622	0.0349863	0.0507939	0.0328196	0.0304483	0.0994268
ADIPOQ	0.00127287	0.000865093	0.00136651	0.00413746	0	0.00182181	0.00311933	0.00300022	0.00211492	0.000335304	9.70619e-05	0.00439463	0	0	0.00062952	0.00384041	0	0.00454446	0.00257216	0	0	0.00111364	0	0.00109877	0.00296827	0.00199514	0	0.00577376	0.00305866	0.00383591	0.00127838	0	0.00162012	0	0	0	0	0.00193656	0	0.00303474	0	0.00259759	0.00273459	0	0.00130652	0.00478471	0	0.00793012
ST6GAL1	0.332572	0.431403	0.340235	0.515929	0.518382	0.376836	0.351287	0.388694	0.33161	0.31375	0.455363	0.35839	0.747486	0.441464	0.415567	0.416521	0	0.495535	0.414633	0.442174	0.41378	0.294941	0.617793	0.298414	0.401195	0.448306	0	0.480852	0.389737	0.452804	0.450444	0.354703	0.359448	0.480794	0.424157	0.32921	0.348598	0.371456	0	0.359241	0.545055	0.348904	0.373905	0.612184	0.362129	0.30548	0.187208	0.497462
RPL39L	0.028176	0.0207386	0.0301396	0.0408975	0.0365379	0.023864	0.0381523	0.0441108	0.0251842	0.00353386	0.0211798	0.0103093	0.0293354	0.0368168	0.0279902	0.0361287	0	0.0332582	0.0440244	0.026092	0.0311794	0.0245849	0.0593563	0.031606	0.0322623	0.0232266	0	0.0184787	0.0699227	0.0237163	0.0331732	0.0417551	0.0324188	0.018577	0.0201938	0.0160708	0.0388319	0.0258788	0	0.0429414	0.0177113	0.0290839	0.0442785	0.0353028	0.0618928	0.0186645	0.0303942	0.0414426
RTP1	0.00770143	0.00179997	0.0122833	0.00589783	0.0043506	0.00873671	0.00170546	0.0213099	0.0135786	0.00105817	0.00307942	0.00576975	0.00418313	0	0.0117756	0.0240287	0	0.0167306	0.0208519	0.00457215	0.0198201	0.00773835	0.00574292	0.0168925	0.0172381	0.0116393	0	0.00501142	0.0193085	0.0027667	0.0084541	0.0151227	0.00775788	0.00918634	0	0.00424708	0.0102004	0.00517406	0	0.0145731	0.0063712	0.00821728	0.0194881	0.00271914	0.0100008	0.0013707	0.0108654	0.00640357
MASP1	0.00520244	0	0.0044473	0.00931571	0.00266652	0.00325987	0	0.00139422	0.00321308	0.00166909	0.00188568	0	0.00149838	0.00463511	0.000631795	0.00111073	0	0.000800228	0.0042164	0.000960127	0.00107053	0.00217695	0	0.00199553	0.00164776	0.00275193	0	0	0.00872562	0.00421324	0	0.0119098	0.00191766	0.00398117	0.00350843	0.00192793	0.00146893	0.000706429	0	0.013874	0	0.00493685	0.00563767	0.00465474	0.00144081	0.000608304	0	0.00624449
RTP4	0	0	0	0.000765348	0	0.0156174	0	0	0	0	0	0	0	0	0.000564009	0	0	0	0	0	0	0	0	0	0	0	0	0	0	0	0	0	0	0	0.00632304	0	0	0	0	0.000755723	0	0	0	0	0	0	0	0
SST	0.0188647	0.0167424	0.00884819	0.0502844	0.0592113	0.0358051	0.0224925	0.0519685	0.0578688	0.00574324	0.0116363	0.00557021	0.0618698	0.0224974	0.0262928	0.050317	0	0.0549811	0.0350322	0.0114924	0.0442733	0.0303486	0.116249	0.0268154	0.0100677	0.00879653	0	0.0876151	0.0848302	0.057603	0.0620547	0.0707143	0.0416556	0	0.0127378	0.00852981	0.0192664	0.0223824	0	0.0626661	0.130072	0.0531695	0.0367442	0.0679057	0.0201332	0.0199267	0.0217024	0.0690601
BCL6	0.0338685	0.0690454	0.0365605	0.0824243	0.0827143	0.0546415	0.20163	0.0581492	0.0625646	0.0719261	0.0222572	0.024231	0.0858519	0.039074	0.0543002	0.0327765	0	0.019871	0.0713951	0.0304613	0.0249946	0.0251268	0.0237991	0.0193779	0.0866073	0.0329687	0	0.0929667	0.0766971	0.0766668	0.0997518	0.0563457	0.0329593	0.0881762	0.0234658	0.0564577	0.0671312	0.0816486	0	0.0920098	0.0839181	0.0216095	0.0464823	0.160363	0.0639565	0.0224826	0.048447	0.213923
LPP	0.389336	0.44884	0.287345	0.53504	0.466296	0.4464	0.314431	0.356226	0.341359	0.370125	0.370876	0.364873	0.538064	0.348747	0.302725	0.426877	0	0.438216	0.368876	0.380043	0.38335	0.25452	0.588079	0.283464	0.41916	0.420738	0	0.542951	0.594855	0.533266	0.515755	0.396425	0.325349	0.444426	0.463948	0.371376	0.301492	0.361215	0	0.463674	0.531444	0.420602	0.422946	0.714655	0.396363	0.29105	0.206622	0.364028
TPRG1	0.0398873	0.0805871	0.0335863	0.0747309	0.0697499	0.0389006	0.0206599	0.0278122	0.0380739	0.119548	0.037462	0.0455313	0.0698205	0.0317089	0.0187964	0.0947907	0	0.0383681	0.0479958	0.075779	0.0253163	0.0223845	0.062313	0.0523037	0.0602188	0.0481633	0	0.0295033	0.0563864	0.0414863	0.0349716	0.0367058	0.0162531	0.0142529	0.0324008	0.0370226	0.0181548	0.0166215	0	0.0543313	0.0518383	0.0451012	0.0549865	0.0194558	0.0108052	0.0226847	0.0982956	0.0386871
TP63	0.0151971	0.00370556	0.0174741	0.0421993	0.0307235	0.0119326	0.00344854	0.0158422	0.0144179	0.0140609	0.010115	0.00915028	0.00470853	0.0124351	0.00420937	0.0192479	0	0.0148873	0.00575104	0.0157284	0.00813832	0.0133109	0.0225084	0.0232983	0.0167536	0.0303096	0	0.00820799	0.022379	0.0164418	0	0.0211698	0.00659718	0.00313455	0.00728895	0.00301315	0.011686	0.00750718	0	0.00468549	0.0169308	0.00294404	0.0359281	0.0162668	0.00748188	0.00969253	0.00788601	0.017689
P3H2	0.303444	0.326169	0.236028	0.234846	0.307963	0.241744	0.192067	0.24034	0.200289	0.185392	0.187084	0.191931	0.155539	0.204325	0.245739	0.15505	0	0.347476	0.250664	0.261231	0.287218	0.220237	0.158724	0.19366	0.301725	0.199632	0	0.331449	0.194411	0.316015	0.304438	0.250626	0.246769	0.335596	0.209859	0.27144	0.231318	0.236279	0	0.285678	0.242018	0.231379	0.245289	0.382308	0.332136	0.184116	0.0807704	0.184813
CLDN1	0	0.000428162	0.000635397	0.0031584	0	0	0.00262103	0.0016839	0.000276099	0	0	0.000281638	0	0	0.00119644	0.00141263	0	0.0012948	0.000315284	0.00187802	0	0.00110441	0	0.00114168	0.000796737	0.00511561	0	0	0.00321984	0.000607728	0	0.00237587	0.000286075	0	0	0	0.00102273	0.000244559	0	0	0.00472685	0	0.00172779	0	0.00146484	0.00408882	0	0.00314006
CLDN16	0.158493	0.101599	0.044482	0.059787	0.0664062	0.0669155	0.0113645	0.100446	0.0504753	0.0255345	0.0614824	0.0440385	0.103416	0.072899	0.0769757	0.0421731	0	0.0804336	0.0385191	0.0569678	0.111754	0.101711	0.0433439	0.0661601	0.0525819	0.045199	0	0.0676467	0.0959399	0.0390459	0.050528	0.0938362	0.0618653	0.0564652	0.0526872	0.071328	0.0388329	0.0296352	0	0.0498218	0.0385187	0.0919109	0.0918981	0.0503946	0.0506975	0.0720848	0.0103996	0.0226634
TMEM207	0.000635753	0.00193404	3.44074e-05	0.000323505	0	0	0	0.000323306	0.00169279	0	0	0	0	0.00110994	0.00108951	0.0043827	0	0.000972446	0	0.00355829	0	0.00231567	0	0.000346687	0.00035577	0	0	0.00168326	0.0115223	0	0.00395594	0.00112208	0.000420436	0	0	0.000639463	0.00236625	0.000660655	0	0	0.00163058	0.00160942	0.00501711	0	0.00072452	0.002189	0	0
IL1RAP	0.111207	0.0795539	0.0725146	0.0703658	0.0359293	0.0639946	0.0313832	0.0861082	0.0415796	0.0341013	0.0863847	0.0457088	0.0466029	0.0974175	0.0400223	0.0549997	0	0.0904328	0.0782257	0.135811	0.055973	0.124348	0.147591	0.0246557	0.0721044	0.0908628	0	0.0489035	0.121289	0.104187	0.0795015	0.0606151	0.0658703	0.0860772	0.055202	0.0508044	0.0506647	0.0413623	0	0.0739307	0.0595757	0.0580278	0.08702	0.0358622	0.0484824	0.0158402	0.0095964	0.0749857
GMNC	0.00180451	0.000651263	0.00298772	0.00351916	0.00458665	0.00144168	0	0.00139452	0.00109999	0	0.000866811	0.000307942	0	0	0.000868236	0.00752383	0	0.00240348	0.000945106	0.00569451	0.000753998	0.00126709	0	0.00229567	0.00210807	0	0	0.00707941	0.00782875	0.00299396	0	0.00320376	0.00129302	0	0	0.00418143	0	0.000631999	0	0	0	0.00530345	0.00222179	0	0.00133247	0.000746759	0.00231403	0.0174909
OSTN	0.0136525	0.0119745	0.0122596	0.0140531	0.0185385	0.00835452	0.0202117	0.00775481	0.00951136	0.000512655	0.0154122	0.00427134	0.0125313	0.0117878	0.00320269	0.0199175	0	0.0154501	0.00275601	0.00980464	0.014334	0.0153868	0.0183746	0.0035834	0.00613229	0.00974506	0	0.00860904	0.0257468	0.0109322	0.0195496	0.0102426	0.00359459	0.00179549	0.0049809	0.0018281	0.009042	0.00180344	0	0.00707768	0.00958218	0.012243	0.000933358	0.0020365	0.0051395	0.00250395	0	0.015992
UTS2B	0.00880485	0.0174257	0.00963931	0.0254792	0.0156007	0.00814923	0.00499603	0.0046453	0.00676646	0.00171166	0.00347103	0.00126181	0.00997156	0.00470192	0.00870001	0.0120944	0	0.00682233	0.00847336	0.00909016	0.00349325	0.00654877	0.00608322	0.00415617	0.0069406	0.0149295	0	0.00484102	0.0171039	0.0148851	0.0012405	0.00519514	0.00555043	0.00997951	0	0.00478184	0.00564068	0.00279161	0	0.0066343	0.00397074	0.00640194	0.0151115	0.0182092	0.0060332	0.00370346	0	0.01927
CCDC50	0.153921	0.161852	0.110116	0.184834	0.172613	0.191467	0.114324	0.136501	0.0985298	0.0967194	0.101853	0.112336	0.11169	0.0790209	0.0891311	0.0881365	0	0.0812214	0.125561	0.132966	0.117731	0.0934773	0.119352	0.071986	0.14055	0.120921	0	0.203167	0.193074	0.180162	0.176783	0.130461	0.101496	0.118715	0.14037	0.0934072	0.103212	0.0997023	0	0.126256	0.0796134	0.115347	0.171059	0.138123	0.123412	0.0756646	0.0306762	0.08158
FGF12	0.0964665	0.136914	0.0775912	0.100816	0.089934	0.111435	0.0756564	0.0762035	0.0620606	0.0924656	0.0850057	0.0766984	0.144258	0.0744314	0.0928413	0.0704098	0	0.0874528	0.104244	0.10177	0.0783488	0.085833	0.153078	0.059206	0.0790318	0.100916	0	0.180971	0.149118	0.140222	0.1049	0.0926743	0.08043	0.069195	0.110689	0.0613788	0.0798471	0.0985524	0	0.131783	0.0970405	0.0930269	0.122283	0.132446	0.0875717	0.187997	0.0480971	0.120641
MB21D2	0.273508	0.337668	0.251919	0.423219	0.33915	0.281495	0.190734	0.321934	0.257072	0.23172	0.248917	0.22823	0.390167	0.310382	0.276735	0.268394	0	0.281507	0.265717	0.28266	0.231455	0.266273	0.360588	0.205211	0.273002	0.240641	0	0.378657	0.346756	0.413847	0.351349	0.311757	0.250184	0.257191	0.243861	0.254967	0.252753	0.295835	0	0.319767	0.366833	0.24332	0.335051	0.34683	0.258674	0.208744	0.138017	0.274812
ATP13A5	0.0274292	0.0117147	0.0110745	0.0358648	0.00802434	0.0102203	0.0093176	0.0130374	0.0109966	0.0145772	0.00573534	0.0139124	0.00373904	0.0201381	0.0089971	0.0160954	0	0.0159611	0.0127542	0.00493266	0.0149441	0.0236439	0	0.013595	0.00355447	0.000553075	0	0.0193001	0.0361276	0.0223319	0.0159451	0.0252409	0.0116503	0.0151577	0.0239462	0.00529782	0.00872889	0.0163931	0	0.0140357	0.0026484	0.0136708	0.0268573	0.0206577	0.0153829	0.0126697	0.00181808	0.0631681
ATP13A4	0.0983571	0.0824493	0.0714206	0.110198	0.12242	0.124755	0.0654864	0.0832883	0.0750163	0.0567483	0.0695558	0.047182	0.078134	0.0790489	0.0714462	0.0958986	0	0.104015	0.0731183	0.0817908	0.0835047	0.0906798	0.109501	0.0645443	0.0756781	0.0851203	0	0.0893877	0.140925	0.134591	0.0706582	0.0696651	0.0818251	0.0852498	0.0940437	0.0409688	0.0542883	0.0746132	0	0.0577666	0.072686	0.0572158	0.090975	0.0760494	0.0616732	0.0545286	0.040506	0.1543
OPA1	0.345665	0.392876	0.251836	0.543945	0.418396	0.424276	0.279922	0.270187	0.248546	0.235679	0.356677	0.288357	0.625778	0.297299	0.274437	0.34988	0	0.354849	0.32799	0.364174	0.34502	0.18547	0.591038	0.173338	0.347547	0.395703	0	0.584122	0.55324	0.589225	0.493838	0.322442	0.253168	0.167471	0.483907	0.253249	0.241064	0.272917	0	0.378517	0.478142	0.352883	0.443029	0.711764	0.262608	0.15617	0.185925	0.430701
HES1	0.00915759	0.0113957	0.0225647	0.0861025	0.0659862	0.0295637	0.00591857	0.0404463	0.0593361	0.0172445	0.0201404	0.0370247	0.062153	0.0525096	0.0178381	0.0693567	0	0.0429903	0.0428581	0.0235637	0.0581965	0.00474258	0.0262457	0.058186	0.0334588	0.0262729	0	0.0187658	0.0188959	0.0199508	0.00390905	0.0195047	0.0132813	0.0370209	0.00353076	0.0189746	0.01208	0.0112715	0	0.0166522	0.0225421	0.0159586	0.0230937	0.0119372	0.0127308	0.00316069	0.0193731	0.0121136
CPN2	0.00595635	0.000158971	0.00187497	0.00284312	0.00196657	0.00120162	0.00446969	0.00032582	0.00135489	0	0.000168682	0	0	0.00255394	0	0.00126004	0	0.00206292	0	0	0.00340862	0.000521676	0	0.000680272	0.000406864	0.0034323	0	0.00196985	0.0019681	0.000571218	0	0.00578555	0	0.00693751	0.00407753	0	0.00156261	0.00123919	0	0.0010554	0.0046825	0.000699446	0.00138873	0	0	0	0.0011792	0.00434397
LRRC15	0.00468321	0.00117503	0.00103313	0.004865	0.000792343	0.00267595	0	0	0.000171044	0	0	0	0	0	0.00090228	0.00532709	0	0	0.000740886	0	0.00127702	0.001108	0	0.00248423	0.00117133	0	0	0.00145966	0.00180629	0	0.00208534	0.0019266	0	0	0	0	0.000595646	0.00150509	0	0.00119013	0	0	0.00303086	0	0	0	0	0.00463345
ATP13A3	0.341925	0.342308	0.234837	0.469159	0.408457	0.395092	0.289084	0.295533	0.250334	0.247322	0.329432	0.247764	0.419692	0.322538	0.267407	0.36676	0	0.382512	0.307933	0.329108	0.328328	0.197481	0.388155	0.18744	0.337743	0.377369	0	0.434154	0.50287	0.430262	0.35691	0.297726	0.252412	0.246629	0.338529	0.242692	0.259267	0.256644	0	0.354409	0.366138	0.316982	0.447106	0.416061	0.318938	0.203315	0.103969	0.403485
TMEM44	0.100289	0.126276	0.116489	0.198493	0.162634	0.125501	0.0742034	0.145448	0.163906	0.0982492	0.118954	0.174314	0.234299	0.229458	0.137355	0.170924	0	0.129865	0.13978	0.197028	0.110316	0.10432	0.261199	0.0850571	0.0832689	0.0963755	0	0.0453073	0.169297	0.14198	0.1079	0.16958	0.0878668	0.147481	0.175926	0.131725	0.0952582	0.157909	0	0.171429	0.309052	0.149086	0.28079	0.149144	0.090557	0.0779613	0.0830315	0.177602
LSG1	0.111656	0.0977631	0.0926518	0.137678	0.123903	0.0962406	0.148685	0.128663	0.0992374	0.0894233	0.0994016	0.0564437	0.118048	0.102373	0.111126	0.130458	0	0.101625	0.149216	0.0888009	0.116999	0.0704545	0.0782702	0.0887548	0.091652	0.0776948	0	0.102447	0.0757326	0.0754005	0.147899	0.118987	0.0846734	0.0887231	0.069134	0.080523	0.113984	0.109406	0	0.146366	0.114373	0.0419609	0.0780609	0.100097	0.0730334	0.0422313	0.0656853	0.202554
FAM43A	0	0.000503676	0.00251754	0.00995951	0.00840078	0.00616217	0.0140596	0.00932237	0.0062266	0.0033697	0.000776013	0.000521832	0.00862962	0.0109327	0.00261312	0.00677628	0	0.00229721	0.00629564	0.00326352	0.00204607	0.00308444	0.00806307	0.00589112	0.0099457	0.00172686	0	0.0112125	0.00408277	0.00128229	0.00593706	0.0144378	0.00768522	0	0.00885505	0.00174361	0.0161765	0.0038275	0	0.0128165	0	0.00198647	0.00337007	0.00900122	0.00665969	0.000610858	0	0.0490676
XXYLT1	0.240076	0.289917	0.219353	0.348733	0.306876	0.291464	0.148716	0.259825	0.266549	0.227415	0.324729	0.249913	0.44995	0.255565	0.318895	0.317883	0	0.322604	0.26917	0.347434	0.258827	0.209662	0.462265	0.254887	0.200797	0.206043	0	0.294283	0.294599	0.375775	0.352819	0.253468	0.250413	0.253127	0.297234	0.242463	0.202924	0.245793	0	0.251205	0.409827	0.279347	0.345121	0.289406	0.213949	0.205313	0.126318	0.274108
ACAP2	0.348165	0.396707	0.230836	0.54151	0.433889	0.408962	0.314903	0.282007	0.228805	0.246131	0.368032	0.30091	0.702147	0.225457	0.284802	0.339805	0	0.368834	0.387706	0.413053	0.317932	0.180385	0.667871	0.170537	0.349672	0.473618	0	0.494374	0.581412	0.626997	0.524675	0.280772	0.231246	0.341978	0.494235	0.256834	0.241269	0.258496	0	0.326065	0.513932	0.40249	0.442944	0.779329	0.353057	0.136895	0.0882968	0.437496
PPP1R2	0.238352	0.265114	0.210716	0.353985	0.257369	0.270215	0.190834	0.257301	0.220888	0.190544	0.251875	0.19677	0.37905	0.268335	0.21372	0.278221	0	0.269179	0.285915	0.227507	0.230468	0.171551	0.246075	0.158855	0.253529	0.26134	0	0.294715	0.438887	0.294961	0.265152	0.286882	0.197907	0.215386	0.278152	0.153957	0.199305	0.232141	0	0.259957	0.280846	0.264661	0.368708	0.282607	0.237574	0.13998	0.088477	0.146244
APOD	0.0960467	0.0711795	0.0496995	0.0885299	0.0660318	0.0554512	0.165923	0.101535	0.0621124	0.048714	0.050601	0.0266158	0.130064	0.0922814	0.0914668	0.0363433	0	0.0505509	0.115624	0.0480801	0.0492398	0.0591107	0.167668	0.0293196	0.0743209	0.0626042	0	0.0888119	0.129361	0.075405	0.165226	0.110323	0.0736375	0.11839	0.0691812	0.0203593	0.127025	0.09844	0	0.0636964	0.0397011	0.0894077	0.114888	0.105594	0.120148	0.0442453	0.0450513	0.0719035
MUC20	0.00659763	0.0162637	0.0165166	0.0246137	0.0244409	0.015931	0.0241097	0.0214931	0.010774	0.00873611	0.00984372	0.00144517	0.00437469	0.0124525	0.00592778	0.0037174	0	0.00748445	0.0382116	0.00719595	0.00968134	0.00555654	0	0.0028373	0.012232	0.0148991	0	0.0167262	0.0376682	0.019275	0.0451789	0.0350523	0.00953501	0.0154593	0.0108091	0.0230484	0.0214813	0.0114516	0	0.0127021	0.00408701	0.0199149	0.042076	0.0512111	0.0227677	0.0127765	0.00979335	0.036755
MUC4	0.00921112	0.0130776	0.0184377	0.0232875	0.0231609	0.00696835	0.00188742	0.00975016	0.0107717	0.001472	0.00370741	0.00492237	0	0.019389	0.00592679	0.00523391	0	0.0154512	0.016865	0.00712044	0.0130856	0.0108518	0	0.018622	0.00333861	0.00745378	0	0.00672685	0.0282122	0.00939273	0.011205	0.038957	0.00785665	0.0245229	0.0113257	0.00540774	0.00512765	0.00303586	0	0.0125251	0.000825193	0.0069328	0.0444238	0	0.0014209	0.0264359	0.0116739	0.131419
TNK2	0.3577	0.377132	0.244924	0.441776	0.410628	0.36862	0.273863	0.288807	0.251274	0.272305	0.312075	0.267008	0.578771	0.275714	0.277763	0.346247	0	0.372447	0.329623	0.368009	0.337624	0.172837	0.543553	0.197547	0.322396	0.38331	0	0.444387	0.417513	0.560343	0.465532	0.289595	0.248876	0.183328	0.342728	0.241163	0.252453	0.287203	0	0.341202	0.494538	0.31627	0.43285	0.585194	0.311775	0.165393	0.149455	0.326703
TFRC	0.218852	0.239908	0.183996	0.315219	0.309274	0.276555	0.173166	0.199013	0.181818	0.128632	0.185502	0.137296	0.246006	0.21172	0.196055	0.210796	0	0.226742	0.253664	0.227123	0.230939	0.146511	0.113164	0.147245	0.21152	0.239196	0	0.229764	0.385257	0.201158	0.243265	0.308317	0.159923	0.148344	0.207283	0.135682	0.179354	0.200548	0	0.217459	0.159151	0.184543	0.262652	0.263112	0.172375	0.135446	0.102788	0.115759
ZDHHC19	0.0202623	0.0268832	0.016956	0.0304142	0.0250711	0.0186711	0.00393157	0.0108174	0.0219757	0.00755657	0.0159407	0.0146783	0.0499933	0.027796	0.022749	0.00836669	0	0.0257234	0.0216456	0.0293943	0.0296124	0.0143424	0.0260964	0.00873104	0.0158086	0.0216997	0	0.00825971	0.0251553	0.0260933	0.00656884	0.0170576	0.0162429	0.0164746	0.0252847	0.0258566	0.0111719	0.0114101	0	0.0192763	0.0529804	0.0253872	0.0265044	0	0.00428984	0.0216372	0.0380474	0.0412221
SLC51A	0.0326792	0.0275336	0.0454146	0.101576	0.0749147	0.0294997	0.021098	0.0329607	0.0406967	0.0124399	0.0135052	0.0138131	0.00635163	0.0940558	0.0210933	0.0886612	0	0.0707171	0.0666189	0.0264168	0.0571503	0.0351635	0	0.0371049	0.0144991	0.0194117	0	0.0601286	0.0888149	0.0557541	0.0112534	0.0787264	0.0257545	0.012958	0.010509	0.0149026	0.0273074	0.0149067	0	0.0229323	0.035733	0.0192711	0.151045	0.0144862	0.0177245	0.0527766	0.0249599	0.0258287
PCYT1A	0.205263	0.21839	0.148817	0.208262	0.212913	0.201649	0.155942	0.189296	0.180651	0.125717	0.18262	0.168693	0.299956	0.223318	0.210578	0.233251	0	0.221031	0.188241	0.184661	0.203735	0.141311	0.267849	0.15598	0.142642	0.166921	0	0.223971	0.224495	0.233317	0.207641	0.23095	0.165732	0.11673	0.18729	0.167622	0.15195	0.154538	0	0.211484	0.27391	0.204789	0.280833	0.234954	0.150916	0.133364	0.0863242	0.207401
AC069257.3	0.0224482	0.0148316	0.0131624	0.0212116	0.0263719	0.014028	0.0105883	0.0122467	0.0129873	0.0183319	0.00520189	0.00647473	0.0351254	0.00760193	0.0121165	0.0107503	0	0.0144052	0.0129126	0.0190115	0.0132183	0.0107882	0.0113836	0.00196052	0.0128387	0.0120963	0	0.0201632	0.0191851	0.0107926	0.0158599	0.0237113	0.0173461	0.00817597	0.0339738	0.0187334	0.0227463	0.0178599	0	0.00495873	0.0216622	0.00446966	0.0200081	0.0400393	0.0283755	0.00747661	0.0115787	0.0141843
TM4SF19-TCTEX1D2	0	0	0.000286566	0.00195523	0.00187256	0	0	0.000508156	0	0	0	0	0	0	0.000354915	0.00175861	0	0.000803454	0.00453386	0.00301979	0.0016994	0	0	0	0	0	0	0.00274053	0	0.00144592	0	0.00280098	0.000270217	0	0	0	0.00108978	0.000480748	0	0	0	0	0.000621351	0	0	0	0	0.00448043
UBXN7	0.267016	0.31344	0.232157	0.36924	0.335099	0.378297	0.214605	0.267426	0.236344	0.169509	0.245927	0.210858	0.3394	0.294364	0.243697	0.278818	0	0.312139	0.297364	0.298483	0.289176	0.174627	0.32077	0.151173	0.271785	0.292797	0	0.360636	0.350071	0.393047	0.304237	0.304285	0.231885	0.220383	0.283352	0.23223	0.252185	0.260899	0	0.290395	0.34404	0.250898	0.402855	0.383187	0.265012	0.162201	0.119931	0.278556
RNF168	0.264827	0.343652	0.230656	0.345073	0.312554	0.275265	0.219162	0.243091	0.239413	0.252452	0.26714	0.238421	0.423791	0.270218	0.278934	0.300252	0	0.297611	0.320466	0.287016	0.251382	0.197027	0.354202	0.195751	0.264324	0.287547	0	0.316682	0.413658	0.299868	0.326465	0.298829	0.23748	0.289597	0.31963	0.225509	0.231612	0.26782	0	0.320882	0.358586	0.329792	0.381612	0.317226	0.275009	0.187844	0.177451	0.184259
SMCO1	0.00730457	0.0175157	0.00455487	0.00980289	0.00828093	0.00111267	0.00837565	0.00840455	0.0108565	0.00240946	0.00411435	0.0027063	0.003671	0.022464	0.0121302	0.0173558	0	0.0118772	0.00623338	0.00608104	0.00422643	0.00579571	0	0.0069705	0.00538735	0.00368565	0	0.0022973	0.0136544	0.00628205	0.00389685	0.00939226	0.00978885	0	0.00289249	0.00458504	0.0130348	0.00790603	0	0.0122889	0.0201858	0.00450987	0.00884288	0	0.00362677	0.00703409	0.00575482	0.0406143
WDR53	0.116495	0.0818747	0.0781353	0.102799	0.0736002	0.0872598	0.0843046	0.0883274	0.0787571	0.0867884	0.0793075	0.054592	0.126488	0.101071	0.0980051	0.104355	0	0.0894386	0.0843232	0.0700986	0.0889384	0.0805375	0.0690741	0.075748	0.0628234	0.0885396	0	0.0865194	0.10359	0.105696	0.0979755	0.106979	0.0760862	0.0952225	0.0775648	0.066101	0.0671578	0.0900545	0	0.0719864	0.118641	0.0670263	0.11628	0.17796	0.0747165	0.0425222	0.0502176	0.0655124
FBXO45	0.130062	0.116824	0.120327	0.172762	0.157082	0.18002	0.167936	0.147282	0.10282	0.0839958	0.0880004	0.0828806	0.10847	0.123922	0.0839895	0.126903	0	0.0955548	0.177162	0.0965746	0.144332	0.0817813	0.037416	0.072411	0.124728	0.122077	0	0.146321	0.225649	0.122994	0.0906416	0.155257	0.108321	0.0832423	0.0720738	0.0756853	0.128142	0.0971384	0	0.127691	0.0869851	0.0724219	0.12214	0.152475	0.160457	0.0976822	0.0412701	0.0633779
PIGX	0.200487	0.201811	0.159464	0.242784	0.226082	0.196903	0.155677	0.23349	0.14687	0.145936	0.13597	0.129853	0.23077	0.267395	0.14653	0.190627	0	0.229978	0.257914	0.199227	0.193644	0.145874	0.222289	0.132432	0.178627	0.169866	0	0.174859	0.300448	0.155401	0.178066	0.241535	0.15657	0.142503	0.121662	0.140937	0.173373	0.166049	0	0.182678	0.172978	0.190491	0.239169	0.222381	0.200186	0.130546	0.0713425	0.135334
CEP19	0.0525157	0.0484731	0.0807954	0.111839	0.0772909	0.0429271	0.113295	0.121676	0.088189	0.0665906	0.068588	0.0325154	0.123524	0.137707	0.0591889	0.152125	0	0.104845	0.125933	0.0496985	0.0881492	0.0832799	0.0583694	0.0858418	0.0455633	0.0620421	0	0.0760737	0.0972764	0.0663268	0.0546164	0.161816	0.0715692	0.0678304	0.0439773	0.0592874	0.134244	0.107856	0	0.129141	0.0668585	0.0742354	0.149981	0.0783805	0.0712929	0.0741417	0.0607901	0.074097
PAK2	0.287842	0.338867	0.227251	0.348425	0.362867	0.334067	0.278193	0.276806	0.242937	0.243496	0.290822	0.231743	0.435186	0.26981	0.262355	0.263249	0	0.314579	0.279199	0.316091	0.272554	0.212888	0.411203	0.176607	0.273301	0.320669	0	0.383329	0.443392	0.426103	0.355496	0.305076	0.239706	0.223015	0.354531	0.217373	0.24956	0.301923	0	0.342107	0.339021	0.320519	0.396284	0.423138	0.312425	0.21027	0.149063	0.313421
SENP5	0.354124	0.399773	0.268255	0.513729	0.424278	0.43089	0.332757	0.292875	0.242721	0.268192	0.353557	0.283057	0.661695	0.2741	0.284532	0.344166	0	0.417896	0.332116	0.381338	0.291987	0.183862	0.534081	0.217421	0.337494	0.412874	0	0.533906	0.589914	0.563323	0.481134	0.281775	0.263041	0.261355	0.443239	0.248159	0.264707	0.317673	0	0.394441	0.497751	0.398331	0.479172	0.587572	0.346024	0.167239	0.113162	0.426585
NCBP2	0.119167	0.0929389	0.10138	0.155376	0.118408	0.104109	0.120805	0.115762	0.097648	0.068325	0.0999667	0.0836671	0.0831128	0.165945	0.0768272	0.153994	0	0.125101	0.18038	0.0892076	0.12971	0.0770285	0.0860606	0.0745871	0.0911679	0.085502	0	0.131114	0.224488	0.116501	0.105189	0.161878	0.0911113	0.0886086	0.0535743	0.0517592	0.12283	0.0895554	0	0.125942	0.116909	0.0554527	0.190089	0.118695	0.100312	0.0615591	0.0193541	0.0752773
PIGZ	0.259956	0.283772	0.225158	0.403727	0.319165	0.222417	0.196129	0.254759	0.262514	0.184364	0.223244	0.187833	0.351727	0.302996	0.283198	0.294144	0	0.327584	0.286808	0.293298	0.260799	0.185225	0.323426	0.192412	0.177569	0.249753	0	0.254304	0.447548	0.307786	0.339123	0.314155	0.204739	0.243935	0.202466	0.19905	0.226905	0.264889	0	0.348792	0.390999	0.251757	0.4276	0.332747	0.220462	0.164645	0.126013	0.226513
MELTF	0.0588367	0.0410743	0.0469704	0.0864467	0.0850396	0.0411323	0.0554395	0.0669401	0.0817219	0.0558845	0.0366118	0.0565801	0.0443924	0.0826169	0.058277	0.121323	0	0.0724962	0.0673678	0.0533966	0.0561654	0.0663381	0.0869366	0.0570039	0.035925	0.045578	0	0.0301625	0.0838307	0.0657054	0.0426961	0.0820299	0.051066	0.0730083	0.0165671	0.0606886	0.051058	0.0601531	0	0.0770219	0.095224	0.0423043	0.0679483	0.044066	0.0541904	0.0905461	0.0452601	0.0831355
DLG1	0.312188	0.322483	0.159286	0.309102	0.20479	0.296498	0.215509	0.204946	0.141001	0.160849	0.257164	0.212398	0.403825	0.211574	0.195478	0.238805	0	0.245596	0.234217	0.297683	0.207136	0.162963	0.498715	0.14216	0.185633	0.260089	0	0.344844	0.271283	0.514321	0.35682	0.141774	0.140165	0.183163	0.417955	0.173994	0.132022	0.181398	0	0.284202	0.38824	0.242826	0.246528	0.541901	0.200133	0.170914	0.0846695	0.327664
BDH1	0.35965	0.357655	0.255822	0.481152	0.429913	0.412203	0.224632	0.293572	0.269689	0.220245	0.35966	0.295232	0.636921	0.306937	0.230469	0.385614	0	0.3492	0.365589	0.369398	0.325761	0.168292	0.670025	0.19235	0.319181	0.4143	0	0.43522	0.506141	0.573925	0.448418	0.285371	0.259226	0.274048	0.425066	0.238318	0.245451	0.30705	0	0.397601	0.506337	0.410839	0.464598	0.528402	0.277136	0.221232	0.134295	0.329004
RUBCN	0.3678	0.364642	0.234252	0.454605	0.396326	0.40521	0.319543	0.302196	0.256766	0.265892	0.306595	0.289708	0.470951	0.314873	0.287279	0.354818	0	0.382664	0.315464	0.330647	0.293529	0.194313	0.435132	0.199503	0.31561	0.351795	0	0.433765	0.521607	0.429024	0.443874	0.28105	0.24105	0.2725	0.368959	0.232203	0.234436	0.285052	0	0.354386	0.440855	0.306006	0.436212	0.475491	0.28794	0.211324	0.143824	0.249241
FYTTD1	0.211925	0.205352	0.182931	0.336998	0.292577	0.267704	0.235004	0.210846	0.189917	0.158375	0.206613	0.130635	0.268738	0.210184	0.184231	0.247597	0	0.248279	0.283637	0.226291	0.245556	0.131119	0.152867	0.156699	0.209632	0.226424	0	0.300563	0.350366	0.304783	0.210648	0.230215	0.162545	0.15813	0.187365	0.153688	0.175195	0.193379	0	0.216483	0.271055	0.168108	0.302813	0.270155	0.220529	0.126644	0.125992	0.205845
LRCH3	0.371571	0.410021	0.259885	0.526368	0.419196	0.422811	0.26923	0.293922	0.255422	0.235885	0.344903	0.296429	0.690927	0.262734	0.288167	0.349039	0	0.417265	0.357466	0.371433	0.307792	0.18101	0.622418	0.18201	0.350717	0.447439	0	0.580878	0.613869	0.591524	0.520428	0.30404	0.256528	0.221671	0.490571	0.230578	0.223568	0.296652	0	0.411	0.48929	0.421192	0.509475	0.64191	0.334847	0.162783	0.133905	0.342184
IQCG	0.0886423	0.104556	0.125341	0.228446	0.167149	0.0679166	0.108451	0.142262	0.13206	0.0737941	0.109637	0.0728306	0.145525	0.192292	0.134978	0.164063	0	0.183989	0.175022	0.11628	0.141517	0.0986531	0.0955798	0.107581	0.0768413	0.109241	0	0.0717763	0.234035	0.12676	0.147408	0.154695	0.0911178	0.129487	0.130069	0.0943975	0.117648	0.144388	0	0.131373	0.162096	0.0879202	0.252035	0.0806606	0.100147	0.0900433	0.0490144	0.153153
RPL35A	0.117751	0.148994	0.187799	0.458841	0.252509	0.199204	0.181859	0.293431	0.210757	0.0668547	0.081175	0.0572848	0.214853	0.275823	0.159033	0.259398	0	0.219675	0.329844	0.227778	0.26293	0.123961	0.0549455	0.1225	0.12386	0.104331	0	0.192703	0.420809	0.184398	0.198959	0.244574	0.131684	0.0998101	0.07375	0.105866	0.259124	0.165682	0	0.192129	0.251902	0.111973	0.443631	0.165458	0.184068	0.132061	0.0348869	0.0821656
LMLN	0.277624	0.230365	0.176066	0.285707	0.245854	0.283998	0.139367	0.235117	0.192726	0.17682	0.246349	0.179493	0.302244	0.222635	0.218303	0.22799	0	0.26141	0.206009	0.223081	0.233634	0.162683	0.264203	0.161871	0.211258	0.273748	0	0.277319	0.281852	0.257878	0.264853	0.215022	0.190054	0.18082	0.192513	0.194557	0.185958	0.219213	0	0.226504	0.283975	0.244359	0.313377	0.289241	0.196444	0.109113	0.102014	0.162922
ZNF595	0.249894	0.229623	0.151345	0.273413	0.24605	0.265964	0.162633	0.20452	0.169067	0.157251	0.229704	0.144263	0.216372	0.20291	0.154861	0.187534	0	0.198236	0.225809	0.154068	0.201341	0.168126	0.144147	0.131538	0.167089	0.170001	0	0.295096	0.331855	0.259602	0.235798	0.259996	0.172986	0.144311	0.230174	0.145373	0.175108	0.184335	0	0.222001	0.21471	0.201001	0.306656	0.163945	0.191011	0.100781	0.108341	0.11605
ZNF718	0.354876	0.294354	0.263371	0.36744	0.343255	0.356951	0.206949	0.258336	0.228263	0.204836	0.269142	0.203683	0.276641	0.2653	0.222726	0.30432	0	0.33247	0.315005	0.290754	0.281531	0.19243	0.313817	0.185796	0.276552	0.301335	0	0.477027	0.437845	0.384974	0.315389	0.298296	0.215139	0.246168	0.349363	0.207672	0.237536	0.225642	0	0.301904	0.238149	0.358215	0.368356	0.413916	0.318038	0.201099	0.142447	0.225422
ZNF732	0.00137031	0.00583368	0.0153372	0.0449355	0.031945	0.0180227	0.00520537	0.0151945	0.0185835	0.0154156	0.00807767	0.00569628	0.0156443	0.0413198	0.0100509	0.0229499	0	0.0306939	0.0272711	0.0173298	0.0452281	0.0257906	0.0116291	0.0304565	0.00920657	0.00664195	0	0.00600022	0.0530976	0.0279408	0.00957319	0.0352302	0.0359739	0.0102708	0.0107214	0.00805062	0.0200844	0.00915061	0	0.0178263	0.000516306	0.00788584	0.0461408	0.0103686	0.0052385	0.025263	0.0107593	0.0362042
ZNF141	0.226793	0.218545	0.175686	0.26	0.272189	0.256	0.235822	0.202207	0.173863	0.206519	0.191386	0.17728	0.297913	0.214638	0.176147	0.253084	0	0.246184	0.203889	0.188712	0.208991	0.157981	0.191357	0.152719	0.192179	0.174095	0	0.240634	0.325662	0.230874	0.27175	0.266954	0.169691	0.138963	0.217055	0.141472	0.18718	0.184085	0	0.241328	0.255076	0.232781	0.332552	0.248437	0.178704	0.155836	0.0927656	0.189904
ZNF721	0.33378	0.351741	0.225633	0.504811	0.376338	0.400587	0.292243	0.262587	0.203253	0.247458	0.31185	0.233444	0.444362	0.199083	0.203829	0.293632	0	0.284604	0.281982	0.340887	0.252511	0.126569	0.602143	0.142139	0.337781	0.418219	0	0.538217	0.547349	0.55242	0.398968	0.201423	0.217415	0.183055	0.315468	0.19074	0.224967	0.270285	0	0.319361	0.532902	0.361288	0.373911	0.778131	0.332248	0.180868	0.0834459	0.37464
PIGG	0.300448	0.283422	0.211017	0.374332	0.318293	0.326647	0.243614	0.272491	0.228658	0.181298	0.323534	0.214655	0.464763	0.314086	0.279039	0.31178	0	0.342651	0.305489	0.308577	0.265741	0.185302	0.239871	0.169283	0.227899	0.268837	0	0.325721	0.424241	0.408174	0.345041	0.315914	0.231896	0.200583	0.310986	0.188525	0.221714	0.27016	0	0.348589	0.401667	0.344499	0.437919	0.317742	0.244237	0.17407	0.0853209	0.237782
PDE6B	0.113111	0.115913	0.112289	0.179574	0.170258	0.0941837	0.0360341	0.124083	0.140188	0.0663586	0.112168	0.165515	0.177357	0.204684	0.178146	0.186914	0	0.211365	0.1167	0.159593	0.154853	0.109847	0.0829245	0.144221	0.0564165	0.0994016	0	0.0463199	0.22751	0.150538	0.0717015	0.175478	0.0808111	0.0865052	0.107535	0.115423	0.0743937	0.0668332	0	0.126933	0.138969	0.0954548	0.279175	0.0439102	0.0447081	0.109354	0.110916	0.135298
ATP5ME	0.111312	0.109758	0.135261	0.301672	0.226094	0.204157	0.156151	0.175781	0.143465	0.0617865	0.111194	0.0883929	0.226058	0.201312	0.107226	0.190647	0	0.15222	0.253521	0.137403	0.188273	0.0771061	0.0814613	0.106742	0.163908	0.157845	0	0.197643	0.372812	0.184958	0.152402	0.214238	0.107934	0.076627	0.0858754	0.0985416	0.152963	0.127758	0	0.100042	0.146795	0.107338	0.245489	0.252921	0.212575	0.0829182	0.0518947	0.111298
MYL5	0.0440694	0.0379126	0.0206799	0.0377744	0.0481966	0.0575219	0.0117416	0.016825	0.0359568	0.0240587	0.0337817	0.0408461	0.0823364	0.0714353	0.0675015	0.0395619	0	0.0580647	0.0315297	0.0554664	0.0564949	0.0156341	0.0258377	0.041213	0.0287367	0.0521934	0	0.0119376	0.0376384	0.0591427	0.0388761	0.0344412	0.0195552	0.0260462	0.0477585	0.0255679	0.0294335	0.0298592	0	0.0280769	0.0777899	0.0111695	0.0416844	0.0420683	0.0343427	0.0164195	0.014832	0.0331079
SLC49A3	0.0213834	0.0106197	0.0175638	0.0137405	0.0194847	0.0161438	0.0014794	0.0116252	0.0145455	0	0.0215571	0.00514431	0.0151249	0.022575	0.0160117	0.00630663	0	0.00452939	0.0102788	0.0140619	0.0155268	0.00963014	0	0.0169162	0.00801436	0.00558612	0	0.0102184	0.0157356	0.00764508	0	0.00956897	0.015198	0	0.00748928	0.0198993	0.00254936	0.0101513	0	0.00556956	0.00215663	0.00441019	0.0354917	0.0032123	0.00499533	0.0147799	0.00181808	0.00506183
PCGF3	0.196157	0.276187	0.188634	0.270431	0.269725	0.240304	0.229513	0.243279	0.199819	0.170341	0.217882	0.190194	0.375159	0.256179	0.216782	0.230086	0	0.25047	0.244074	0.233855	0.257455	0.142838	0.341581	0.150852	0.18522	0.207474	0	0.324039	0.346507	0.250195	0.267653	0.275258	0.204597	0.205208	0.255848	0.164532	0.198314	0.219088	0	0.274334	0.326029	0.2191	0.328663	0.290996	0.246812	0.170279	0.113231	0.370181
CPLX1	0.351121	0.339813	0.295599	0.385974	0.404298	0.432704	0.355519	0.344686	0.302677	0.27916	0.344964	0.306754	0.476087	0.38336	0.312924	0.381372	0	0.369932	0.450664	0.328019	0.390543	0.249979	0.405169	0.275312	0.414577	0.367228	0	0.559718	0.549761	0.311325	0.460831	0.358863	0.316923	0.314489	0.291274	0.258875	0.305593	0.319511	0	0.365667	0.429363	0.360943	0.416968	0.528919	0.365891	0.21282	0.21493	0.350562
GAK	0.375538	0.342352	0.246276	0.37696	0.369402	0.332041	0.295309	0.291855	0.255639	0.218736	0.346308	0.251997	0.597366	0.297088	0.299463	0.328101	0	0.350162	0.290897	0.358011	0.316118	0.201708	0.409223	0.196466	0.299699	0.408518	0	0.427209	0.453838	0.506732	0.45847	0.302235	0.252592	0.264815	0.397251	0.235932	0.253177	0.310469	0	0.366061	0.495764	0.399924	0.421946	0.533513	0.321915	0.184372	0.128723	0.579853
TMEM175	0.328533	0.36606	0.237381	0.472219	0.367764	0.33326	0.247147	0.275292	0.251237	0.184429	0.255739	0.21281	0.421894	0.28582	0.267752	0.32742	0	0.360379	0.348625	0.329968	0.293308	0.187648	0.310406	0.192755	0.251745	0.304864	0	0.385446	0.485503	0.433508	0.405587	0.316085	0.239595	0.199346	0.257021	0.206131	0.232429	0.280624	0	0.326376	0.359055	0.276179	0.501153	0.369784	0.248204	0.17062	0.150362	0.217348
DGKQ	0.109207	0.148913	0.132478	0.160026	0.210871	0.124741	0.124199	0.151898	0.164547	0.0971412	0.132797	0.0845284	0.228492	0.18161	0.18044	0.176499	0	0.171096	0.170879	0.188795	0.173751	0.100287	0.102451	0.117642	0.123012	0.158664	0	0.205107	0.186435	0.227794	0.144634	0.210928	0.13422	0.0935581	0.073919	0.113066	0.146464	0.154288	0	0.173531	0.210641	0.148826	0.240448	0.185734	0.156947	0.0821397	0.0799159	0.0941141
SLC26A1	0	0.00265256	0.00198429	0.00806755	0.00216446	0.0129427	0	0.00242318	0.0038036	0.0016336	0.00305681	0.000625342	0	0	0.00375183	0.005658	0	0.000534182	0.00151665	0.00354224	0.00256375	0.00153439	0	0.000463876	0.00255288	0.000403285	0	0	0.00151712	0.000618343	0	0.00368221	0.00190894	0	0.00149206	0.00260424	0.000465663	0.00144024	0	0.00291936	0.00991284	0	0.00390993	0	0.00306311	0.00401804	0.00193977	0.00547327
IDUA	0.0582192	0.0794736	0.0485834	0.0765946	0.0776817	0.0638775	0.0784491	0.0631774	0.0881315	0.0325251	0.0874771	0.0702264	0.182994	0.114213	0.100321	0.116644	0	0.105276	0.0693868	0.118102	0.0828577	0.0373646	0.112931	0.0496722	0.0672575	0.0683954	0	0.074474	0.067411	0.0979375	0.140126	0.0841532	0.065849	0.0761902	0.0336792	0.0633278	0.0574916	0.0665127	0	0.0478429	0.15819	0.0474368	0.107163	0.0782745	0.0530699	0.0386425	0.036635	0.0564063
FGFRL1	0.04177	0.0375706	0.0314347	0.0447744	0.044447	0.0528285	0.0805206	0.0494634	0.0349907	0.0046108	0.031041	0.0215687	0.0314666	0.025422	0.0590886	0.0558563	0	0.0595577	0.0448227	0.0511766	0.0550299	0.0395113	0.0387385	0.0323497	0.0245297	0.0265392	0	0.083521	0.0513825	0.0603982	0.10327	0.0561572	0.0347763	0.0235333	0.0325906	0.0152927	0.0678708	0.0292466	0	0.0397859	0.0414649	0.0762059	0.0700059	0.0562477	0.0492925	0.0521224	0.0138602	0.0445442
RNF212	0.0177658	0.0277526	0.0483069	0.082691	0.0385909	0.0276311	0.0160821	0.0498877	0.049779	0.0214454	0.0288951	0.0417037	0.100359	0.0184624	0.0468068	0.0744415	0	0.0945523	0.0309159	0.0816119	0.0561852	0.081001	0.0384048	0.0346165	0.0527208	0.0380676	0	0.0517838	0.0419257	0.0484136	0.0408123	0.123636	0.0379204	0.0788337	0.00695142	0.0308527	0.0272287	0.0549125	0	0.0975149	0.0726593	0.0499662	0.108403	0.0363388	0.0419416	0.0526668	0.0652217	0.0670774
SPON2	0.135715	0.184246	0.189797	0.176579	0.198878	0.222353	0.197429	0.195897	0.0973331	0.143272	0.154095	0.117866	0.261372	0.157485	0.135187	0.116582	0	0.199444	0.158273	0.156179	0.220433	0.122728	0.172785	0.146662	0.106191	0.127079	0	0.141819	0.264043	0.199049	0.0659518	0.132617	0.0874105	0.0936061	0.141964	0.159933	0.0940596	0.0832706	0	0.107807	0.211263	0.140857	0.163936	0.324088	0.205644	0.0713037	0.073085	0.353783
CTBP1	0.294419	0.290753	0.182365	0.311888	0.305934	0.28058	0.265626	0.244061	0.198289	0.225044	0.26884	0.206295	0.341664	0.210763	0.200512	0.193197	0	0.190732	0.306445	0.258379	0.211032	0.149665	0.298879	0.145419	0.340209	0.327085	0	0.461554	0.364151	0.336051	0.344658	0.246509	0.230727	0.204771	0.268129	0.183166	0.225051	0.259878	0	0.261778	0.317087	0.269017	0.255533	0.510388	0.31947	0.143297	0.0908569	0.284329
MAEA	0.216833	0.208103	0.162125	0.241536	0.235195	0.223282	0.230398	0.223829	0.193934	0.151489	0.199589	0.183805	0.373794	0.224448	0.212014	0.211261	0	0.215495	0.234553	0.193785	0.218809	0.159524	0.239231	0.157938	0.202367	0.171957	0	0.223097	0.315257	0.26497	0.241049	0.231746	0.176805	0.208624	0.24781	0.156736	0.19652	0.228584	0	0.242487	0.294867	0.193388	0.260835	0.278331	0.223963	0.131127	0.119181	0.240283
UVSSA	0.190724	0.138226	0.137675	0.269759	0.208331	0.26189	0.135947	0.149516	0.149858	0.118525	0.160434	0.134353	0.189568	0.179327	0.23574	0.174022	0	0.184098	0.155894	0.203362	0.168276	0.126594	0.110266	0.125937	0.150663	0.153439	0	0.224042	0.228282	0.265717	0.170282	0.20884	0.147736	0.0960529	0.123558	0.133507	0.10258	0.16723	0	0.168678	0.220686	0.166602	0.184911	0.144023	0.14022	0.0952059	0.0897066	0.137052
FAM53A	0.0250253	0.0208432	0.024888	0.0464265	0.0256836	0.0230448	0.0211791	0.0294254	0.0255571	0.0144806	0.0149184	0.015999	0.0188464	0.0410907	0.0356742	0.0392846	0	0.0335928	0.0229785	0.0273376	0.032762	0.030245	0.0633719	0.0283273	0.0114851	0.0160492	0	0.0351611	0.0366646	0.0353086	0.0268976	0.0451829	0.0237171	0.0219453	0.0254731	0.0207674	0.0223139	0.0320175	0	0.0193031	0.0566783	0.00769748	0.0340557	0.00947587	0.0141517	0.022857	0.0263898	0.133691
SLBP	0.175205	0.155063	0.147778	0.183483	0.17078	0.204209	0.295887	0.188422	0.13888	0.0867194	0.125496	0.142272	0.147722	0.18399	0.124218	0.18103	0	0.18321	0.245447	0.107978	0.169169	0.135398	0.116662	0.12427	0.209059	0.158678	0	0.199704	0.283635	0.13936	0.16762	0.23824	0.148736	0.124137	0.154745	0.117221	0.194145	0.157874	0	0.162679	0.147745	0.178332	0.225619	0.274222	0.231006	0.108817	0.0519372	0.286653
TMEM129	0.0847915	0.0887209	0.091536	0.117617	0.123668	0.0911603	0.05413	0.0937212	0.0891753	0.0522786	0.0763672	0.0624485	0.143411	0.111231	0.0611489	0.122081	0	0.104421	0.102319	0.0945319	0.0928838	0.0643095	0.0485279	0.0644712	0.0604878	0.0865219	0	0.125475	0.140747	0.116441	0.136448	0.154395	0.0844534	0.0820065	0.0656764	0.0458784	0.0693109	0.0787529	0	0.105143	0.105998	0.0810684	0.197006	0.0718024	0.0826573	0.0541493	0.0348626	0.0260574
TACC3	0.0549462	0.0417788	0.0601722	0.0436447	0.0383979	0.0419153	0.0938485	0.0647277	0.0594826	0.0530851	0.035663	0.020201	0.0366735	0.0546646	0.059574	0.058281	0	0.0587952	0.0339682	0.0386176	0.0458837	0.0392815	0.0119704	0.0464758	0.0493728	0.0538765	0	0.0404748	0.046665	0.0532531	0.0903589	0.0557059	0.057599	0.0528834	0.0428191	0.0465535	0.0550514	0.0685851	0	0.0802111	0.0832767	0.0583172	0.03208	0.0507959	0.0568367	0.0435134	0.054404	0.178324
FGFR3	0.00857643	0.0115732	0.0113117	0.0246667	0.0151107	0.022499	0.0332259	0.0162154	0.0134313	0.00110534	0.0159755	0.00270761	0.022213	0.00590519	0.0195012	0.00638442	0	0.00661278	0.0139922	0.0030429	0.00715783	0.00417707	0.0801989	0.00458562	0.0169429	0.0265498	0	0.0239818	0.017113	0.0519193	0.0617088	0.0152176	0.0197352	0.0186697	0.00140213	0.00728432	0.00332597	0.00462911	0	0.00216982	0.0102317	0.00558897	0.0228188	0.034493	0.00741324	0.00231781	0.00236183	0.0264432
LETM1	0.180183	0.189623	0.158149	0.264376	0.202907	0.212913	0.185539	0.192635	0.18334	0.150248	0.176877	0.144984	0.311226	0.242596	0.198898	0.219013	0	0.256597	0.248282	0.239626	0.205851	0.134231	0.260457	0.13838	0.19007	0.190808	0	0.211752	0.254472	0.234448	0.242786	0.224014	0.175903	0.172884	0.147717	0.155834	0.169182	0.179727	0	0.227221	0.241259	0.1784	0.299636	0.328482	0.181872	0.143069	0.0911159	0.240246
NSD2	0.324533	0.387498	0.254124	0.517539	0.508775	0.461131	0.22061	0.296965	0.237337	0.26958	0.348085	0.289832	0.613679	0.270003	0.259304	0.342236	0	0.390472	0.371904	0.391042	0.355433	0.195882	0.657434	0.161339	0.355407	0.444799	0	0.498488	0.595574	0.626909	0.501196	0.272893	0.264222	0.302182	0.582236	0.226825	0.237027	0.292017	0	0.392674	0.513747	0.42179	0.469245	0.662153	0.321107	0.15744	0.128036	0.253256
NELFA	0.346098	0.389619	0.27104	0.498473	0.40637	0.467462	0.307079	0.295094	0.268623	0.238401	0.375322	0.325314	0.642571	0.24562	0.287954	0.338704	0	0.376943	0.376299	0.376431	0.307008	0.190379	0.671638	0.20947	0.321777	0.435113	0	0.544448	0.571452	0.594017	0.470851	0.273414	0.253075	0.257503	0.441536	0.218221	0.295551	0.287771	0	0.386231	0.547087	0.409214	0.481703	0.680917	0.334629	0.155324	0.145628	0.326658
C4orf48	0.0586879	0.072445	0.0821568	0.174876	0.132726	0.102567	0.170855	0.114003	0.0724026	0.0491698	0.0366389	0.0379384	0.132022	0.112088	0.064569	0.0646248	0	0.0617582	0.180007	0.0664788	0.122318	0.0390558	0.141849	0.0452366	0.211079	0.0691451	0	0.125753	0.245261	0.116616	0.133069	0.127513	0.0750979	0.134697	0.0457467	0.0406733	0.11001	0.0752888	0	0.0596336	0.0672269	0.060727	0.145664	0.24147	0.199917	0.0470778	0.0365964	0.0789641
NAT8L	0.333129	0.34331	0.269904	0.342813	0.339543	0.423648	0.334127	0.340939	0.241487	0.244908	0.244259	0.217876	0.42565	0.279897	0.262843	0.269328	0	0.309843	0.391142	0.302237	0.319602	0.210324	0.32533	0.151439	0.356332	0.400311	0	0.453396	0.49955	0.274118	0.37068	0.303667	0.279115	0.276108	0.248738	0.224068	0.275586	0.266015	0	0.395316	0.295147	0.273706	0.430342	0.517917	0.384648	0.226496	0.0831907	0.206782
POLN	0.411166	0.455328	0.293105	0.56341	0.458227	0.471635	0.320678	0.316929	0.264213	0.311633	0.415801	0.328412	0.602123	0.346837	0.317122	0.391123	0	0.438986	0.3941	0.390295	0.385132	0.240677	0.653484	0.249374	0.352535	0.467154	0	0.559272	0.590231	0.623571	0.507892	0.313662	0.272969	0.274024	0.468709	0.282733	0.285945	0.34517	0	0.37931	0.517311	0.463003	0.476969	0.738542	0.358311	0.242831	0.155816	0.280978
HAUS3	0	0	0.000340378	0	0.00139858	0	0	0.00128227	0.000246876	0	0.00216382	0	0	0	0	0.0022056	0	0	0.001803	0	0.000631586	0	0	0.000979016	0	0	0	0	0	0	0	0.000992383	0.000277254	0	0	0	0	0.000980328	0	0	0	0	0.00214661	0	0	0	0	0
MXD4	0.137423	0.148709	0.131188	0.167128	0.156737	0.139029	0.225586	0.161246	0.116791	0.0773152	0.120542	0.0874388	0.189103	0.148524	0.157787	0.109563	0	0.18536	0.150273	0.13167	0.134687	0.10884	0.160432	0.106877	0.132004	0.124348	0	0.189406	0.208533	0.129424	0.172192	0.213697	0.138232	0.106606	0.079083	0.0796725	0.15608	0.161296	0	0.169766	0.176908	0.15314	0.219879	0.279242	0.19584	0.0912099	0.0560345	0.270688
ZFYVE28	0.361595	0.366414	0.237796	0.530204	0.421332	0.430169	0.276751	0.333293	0.199917	0.271312	0.354281	0.278071	0.610447	0.299117	0.232592	0.327105	0	0.314368	0.369876	0.343053	0.288732	0.157137	0.545442	0.135163	0.359343	0.414016	0	0.537794	0.543783	0.625457	0.436604	0.306581	0.244926	0.17592	0.527199	0.171339	0.243409	0.286903	0	0.387022	0.483749	0.367984	0.517029	0.648505	0.297061	0.226688	0.148144	0.257098
CFAP99	0.0286496	0.0201509	0.0214901	0.0401878	0.0421371	0.0183631	0.0151266	0.0182195	0.0318973	0.0118826	0.0201056	0.0177469	0.0249725	0.0265517	0.0532619	0.0358018	0	0.0462789	0.0208353	0.0295255	0.053127	0.025898	0.0368351	0.0344196	0.0218425	0.0350084	0	0.00992447	0.0287614	0.0267624	0.00797021	0.03624	0.0206606	0.035737	0.0111287	0.0275975	0.0226218	0.0156382	0	0.0261612	0.0245185	0.0145422	0.0334518	0.0220464	0.0165205	0.0158735	0.0345282	0.122737
RNF4	0.222744	0.233577	0.187891	0.295372	0.241712	0.2398	0.165259	0.212945	0.189408	0.184507	0.180574	0.17622	0.278523	0.205222	0.20537	0.233097	0	0.243547	0.229843	0.21879	0.242997	0.157765	0.275023	0.141745	0.190191	0.214948	0	0.237422	0.323516	0.253423	0.260004	0.251332	0.168342	0.197211	0.225076	0.170132	0.165798	0.18837	0	0.204397	0.270868	0.169323	0.267039	0.248843	0.219106	0.128875	0.0954636	0.246975
FAM193A	0.365734	0.393803	0.267152	0.509114	0.438619	0.409459	0.246775	0.291905	0.256178	0.301445	0.375667	0.295295	0.687168	0.306489	0.295103	0.357602	0	0.385536	0.371079	0.384654	0.322151	0.19731	0.522204	0.200741	0.330688	0.474993	0	0.51723	0.583372	0.568905	0.429532	0.314672	0.258351	0.224345	0.45935	0.230393	0.262341	0.288121	0	0.349684	0.522446	0.424161	0.504768	0.584079	0.354051	0.207025	0.107233	0.346847
TNIP2	0.0249731	0.00738825	0.00951836	0.0130936	0.0174185	0.00454254	0.0258872	0.012132	0.00801848	0.00110316	0.00509364	0.00944278	0.0152789	0.0148298	0.00872689	0.0144436	0	0.00854755	0.00952269	0.00948344	0.010835	0.00860293	0.0103366	0.0177593	0.00386466	0.0115376	0	0.0188388	0.0130605	0.025169	0.0201291	0.0254363	0.0153029	0	0.000941677	0.00551957	0.0130775	0.00748185	0	0.00973741	0.0121956	0.0211253	0.0317377	0.0414363	0.0090033	0.0124818	0.00968257	0.0278058
SH3BP2	0.0045077	0.00151387	0.00193376	0.00173714	0.0034064	0	0.0134696	0.00695156	0.00851255	0	0.00272161	0.00290268	0	0.0026634	0.00514629	0.00240009	0	0.00621625	0.00252504	0.0025017	0.00480144	0.00115003	0.0164789	0.0020549	0.00385288	0.0057009	0	0.00456414	0.010625	0.00577472	0.017551	0.00931006	0.00803504	0	0.0116373	0.00406003	0.00189729	0.00203761	0	0.00900914	0	0	0.00222499	0	0.00620121	0.00191603	0.00260663	0.0596619
ADD1	0.337954	0.445219	0.222078	0.529593	0.393197	0.450929	0.219485	0.249861	0.2179	0.287886	0.37417	0.291956	0.635166	0.202516	0.237665	0.331441	0	0.3691	0.305957	0.369625	0.320708	0.15119	0.655539	0.166506	0.348952	0.442805	0	0.57104	0.56733	0.546679	0.466493	0.26391	0.218777	0.244492	0.46846	0.227324	0.226184	0.28724	0	0.353571	0.473236	0.422295	0.458977	0.637695	0.347332	0.147135	0.0956794	0.32207
MFSD10	0.177674	0.225982	0.155368	0.386092	0.336896	0.214695	0.170363	0.225418	0.237941	0.127077	0.171363	0.141629	0.467659	0.250011	0.224637	0.33359	0	0.338245	0.248446	0.271322	0.245117	0.100245	0.0907749	0.16097	0.184713	0.177196	0	0.217608	0.291857	0.304149	0.240079	0.221619	0.165945	0.14961	0.107882	0.132641	0.189529	0.20834	0	0.193824	0.346409	0.133024	0.311924	0.320454	0.226337	0.180625	0.0920248	0.0987327
NOP14	0.0957677	0.0926996	0.0564907	0.0787718	0.0396423	0.0421526	0.134607	0.0749458	0.068036	0.0678283	0.0592603	0.0838194	0.0929547	0.0873409	0.0653669	0.0682342	0	0.0799602	0.0904304	0.0766168	0.0515594	0.0881917	0.0815704	0.0623785	0.0413063	0.0769022	0	0.0799772	0.0771547	0.0806238	0.0841271	0.110525	0.0756517	0.110985	0.0689965	0.0563121	0.0859027	0.0651652	0	0.0742667	0.102246	0.0832259	0.0850877	0.0920276	0.0707572	0.0733353	0.0477999	0.163278
GRK4	0.443643	0.412336	0.28668	0.493975	0.467039	0.398532	0.275966	0.323227	0.281856	0.338212	0.393892	0.348838	0.587518	0.363511	0.318559	0.368398	0	0.415361	0.348606	0.383192	0.340037	0.186798	0.590561	0.226798	0.318476	0.392155	0	0.416605	0.586995	0.562386	0.501782	0.437192	0.281617	0.304359	0.466888	0.267056	0.282948	0.315322	0	0.43182	0.516645	0.464505	0.49865	0.53363	0.32486	0.209101	0.180815	0.437328
HTT	0.342202	0.407554	0.2304	0.513224	0.411044	0.460887	0.242944	0.251156	0.212994	0.26814	0.333647	0.2741	0.632359	0.278441	0.241932	0.292947	0	0.32829	0.331441	0.333966	0.320824	0.155876	0.558055	0.142924	0.340811	0.44511	0	0.471349	0.572125	0.57683	0.481922	0.294023	0.197768	0.212765	0.449868	0.236339	0.201786	0.288843	0	0.40316	0.448259	0.369029	0.456408	0.679583	0.307298	0.115755	0.0940891	0.350462
MSANTD1	0.0181586	0.0729857	0.0504652	0.108904	0.079521	0.0610962	0.156574	0.0568643	0.0826657	0.0490053	0.0508276	0.0710451	0.10371	0.0564567	0.0849977	0.0752945	0	0.0757395	0.0513882	0.0571887	0.0862548	0.0619803	0.115907	0.0772568	0.0562236	0.0349799	0	0.0902862	0.0464261	0.11996	0.0690963	0.089965	0.0611114	0.0845291	0.0410746	0.0806472	0.0831933	0.0903327	0	0.0670282	0.113207	0.0522606	0.0722199	0.129952	0.0930978	0.0604045	0.0357136	0.159298
RGS12	0.229518	0.319213	0.252253	0.327263	0.50265	0.212885	0.267212	0.252906	0.405365	0.273033	0.400819	0.273131	0.57582	0.336163	0.598308	0.297685	0	0.438129	0.29508	0.448761	0.536036	0.237175	0.453517	0.392707	0.294428	0.289576	0	0.297452	0.248809	0.449892	0.469674	0.445291	0.255989	0.352678	0.351942	0.409629	0.313449	0.292242	0	0.436296	0.475224	0.370746	0.496388	0.43913	0.364175	0.455999	0.426238	0.355231
HGFAC	0.00173369	0.00390524	0.00341455	0.00134113	0.00213426	0.0149593	0.030555	0.00791562	0.00289667	0	0.00323917	0	0	0	0.00168303	0.00555508	0	0.00485642	0.0010654	0.00216634	0.00229308	0.00285889	0	0.000511552	0.00439821	0.0050443	0	0.00635488	0.00175909	0.0129909	0	0.0036082	0.00627987	0.010341	0	0	0.00170643	0.00230933	0	0.0156798	0.00462922	0.0111544	0	0.00656602	0.0102986	0	0	0.0181964
DOK7	0.00339201	0.0021808	0.00504414	0.0043603	0.00353026	0.00270501	0.00326047	0.00607591	0.00266539	0	0.00143889	0.000892371	0.00374295	0	0.00197709	0.00469982	0	0.00214283	0.00406011	0.00116877	0.00207243	0.00760583	0.0213943	0.00798001	0.00416292	0	0	0.0063974	0.0122985	0.0102879	0	0.00538528	0.00197888	0	0	0.00124139	0.000483862	0.00142053	0	0.00185443	0.00610106	0.00313302	0.0167565	0	0	0.00569615	0.00287729	0.0161099
LRPAP1	0.18493	0.173352	0.175428	0.265288	0.203949	0.18862	0.236395	0.250738	0.217318	0.107037	0.116825	0.103224	0.240789	0.301438	0.157582	0.252055	0	0.229226	0.346847	0.184278	0.209626	0.144909	0.17248	0.176088	0.171066	0.164221	0	0.181172	0.365525	0.19879	0.239829	0.303031	0.147831	0.14937	0.113297	0.127337	0.215573	0.171526	0	0.225839	0.197472	0.156302	0.317924	0.208065	0.166301	0.158615	0.0699848	0.220168
ADRA2C	0.00447507	0.00682016	0.0103136	0.0134644	0.0302069	0.0162805	0.0205095	0.0189954	0.0150734	0.00597494	0.0146346	0.00343337	0.0249378	0.0172076	0.00609864	0.0385677	0	0.0295124	0.0201836	0.0145418	0.0204055	0.0129578	0.00991071	0.0190772	0.0153976	0.00681804	0	0.00343037	0.00957421	0.0104228	0.0126084	0.0279483	0.0121999	0.00313455	0.00169822	0.00571236	0.0229824	0.0137274	0	0.0197057	0.00504345	0.00634811	0.0187639	0.00687709	0.0104478	0.00598118	0.00131246	0.0155561
OTOP1	0.00172328	0.00351535	0.00874909	0.0155575	0.00555891	0.00722883	0.00209431	0.011755	0.00609598	0.00194852	0.00253716	0.00220995	0.00978731	0.00845673	0.00284728	0.0184795	0	0.00744686	0.012389	0.0108746	0.00863849	0.0080851	0.00523478	0.00544116	0.00145294	0.00567097	0	0.00675906	0.0315466	0.00504502	0.0027102	0.00757957	0.00507567	0.00179549	0.000627947	0.00208567	0.0041981	0.00482477	0	0.00688844	0.00162037	0.0023056	0.0323978	0	0	0.00661114	0.00417865	0.0102407
TMEM128	0.130623	0.0924051	0.0911866	0.134829	0.111028	0.133905	0.0985039	0.119455	0.105634	0.0673469	0.0894692	0.116518	0.1602	0.198879	0.106571	0.127346	0	0.155817	0.154899	0.120216	0.142088	0.0978557	0.0725151	0.0934514	0.0881877	0.0973807	0	0.15477	0.196105	0.122203	0.0962685	0.163514	0.108088	0.0477905	0.0995343	0.0728333	0.107532	0.0965228	0	0.124269	0.147092	0.140571	0.217847	0.103623	0.0928265	0.0884136	0.0410955	0.0756729
LYAR	0.0408557	0.0524981	0.0521708	0.0698335	0.0595473	0.0285462	0.0524306	0.0545255	0.0442877	0.0369045	0.0403076	0.0386146	0.0791917	0.0826868	0.0578702	0.054946	0	0.058005	0.0436804	0.0371705	0.0311874	0.048514	0.0182594	0.0465502	0.0399407	0.0525482	0	0.0520593	0.0498789	0.0251298	0.027563	0.0365252	0.0473841	0.0445119	0.0157598	0.0290085	0.0322119	0.0547328	0	0.044979	0.0443594	0.0221931	0.0599501	0.0456234	0.050381	0.0362449	0.0512755	0.0178254
ZBTB49	0.136107	0.103133	0.111514	0.110593	0.097391	0.099138	0.083904	0.114274	0.110092	0.0792577	0.0916084	0.0823317	0.130986	0.14955	0.0994547	0.132189	0	0.147428	0.12072	0.114543	0.119203	0.0877823	0.0584415	0.0978355	0.080471	0.105721	0	0.0664342	0.115654	0.119737	0.0851744	0.135877	0.0848893	0.156831	0.065469	0.0976907	0.0824693	0.0824476	0	0.0973767	0.104048	0.103738	0.156454	0.0601889	0.0627217	0.0834504	0.04264	0.0434257
NSG1	0.14096	0.110897	0.113185	0.131853	0.0954054	0.122329	0.198092	0.22073	0.0861237	0.0531646	0.060831	0.0677506	0.0970283	0.159041	0.0854548	0.0908527	0	0.0815312	0.22056	0.0761742	0.123535	0.0950544	0.071892	0.0735204	0.156458	0.100885	0	0.137357	0.237242	0.109388	0.122822	0.173695	0.109423	0.0780708	0.062589	0.0489047	0.159326	0.108998	0	0.128921	0.135643	0.088111	0.169657	0.193623	0.129947	0.0746748	0.0355454	0.11408
STX18	0.355221	0.35101	0.238009	0.409916	0.358069	0.328781	0.299216	0.270069	0.231473	0.263515	0.315494	0.296134	0.378344	0.268812	0.264308	0.292777	0	0.308951	0.284896	0.333001	0.291812	0.202125	0.453758	0.1903	0.313239	0.310314	0	0.4123	0.333377	0.437691	0.353414	0.286467	0.246547	0.263555	0.374705	0.231334	0.236121	0.278187	0	0.337517	0.381485	0.317272	0.361421	0.501847	0.312086	0.187305	0.148457	0.424608
MSX1	0.0229597	0.0195859	0.0118867	0.0221487	0.00561664	0.0104752	0.012834	0.0139322	0.0210541	0.00708633	0.0151582	0.00840224	0.0475937	0.0204004	0.0191723	0.00165113	0	0.00702148	0.0147103	0.0202963	0.0105249	0.00910406	0	0.00947326	0.0144507	0.0169816	0	0.0215393	0.0278568	0.00963103	0.0289805	0.032242	0.00946906	0.00861328	0.0109337	0.0251969	0.0162522	0.0169395	0	0.0184624	0.0157017	0.0332426	0.0170568	0.0239806	0.0126002	0.00770007	0.00193977	0.0427584
CYTL1	0	0	0	0	0.000547391	0	0	0.000468224	0	0	0	0	0	0.00187154	0	0	0	0.00176444	0.00103693	0	0	0.000576999	0	0	0	0.00039864	0	0	0	0.00772696	0	0.0070668	0.000242645	0	0	0.000533342	0	0	0	0	0	0	0.00172283	0	0	0	0	0
STK32B	0.0342295	0.035167	0.02682	0.0689997	0.048006	0.0264365	0.0251299	0.0278818	0.027037	0.021734	0.0139903	0.0290407	0.0217107	0.0404643	0.0271653	0.0208973	0	0.0215495	0.0153591	0.0210554	0.0179314	0.0354023	0.0282273	0.014095	0.0174644	0.0166895	0	0.0154139	0.0596549	0.0259764	0.0372436	0.0555355	0.0159541	0.0256548	0.023561	0.0175689	0.0203986	0.018447	0	0.0213637	0.0225278	0.0418022	0.040715	0.00183801	0.0202038	0.0259637	0.0109392	0.179541
EVC2	0.00495408	0.00152916	0.00701988	0.0163014	0.0106094	0	0.000968821	0.00582154	0.00539409	0.0027903	0.00244292	0.00567591	0.0048927	0.022363	0.0048973	0.00630774	0	0.00867151	0.0083083	0.00384763	0.00361136	0.0106529	0.0103706	0.00557358	0.00212027	0.000761591	0	0.00620071	0.0182904	0.00743253	0	0.00857605	0.00293214	0	0.00258873	0.00688372	0.0059671	0.00434074	0	0.0106817	0.00586815	0.00328426	0.00649081	0.0241108	0.0044845	0.00525904	0.00217099	0.0256953
EVC	0.0124289	0.0122065	0.0195803	0.0504207	0.044401	0.0180506	0.00221729	0.0133689	0.0208564	0.000564267	0.00324193	0.008423	0.00150589	0.128221	0.0147679	0.0379458	0	0.0851239	0.0316061	0.0184283	0.0250805	0.0431771	0	0.0554669	0.0227451	0.016581	0	0.0230511	0.0685158	0.0242844	0.0038823	0.128161	0.00693681	0	0.00556029	0.0174156	0.00860978	0.00534828	0	0.0173835	0.021411	0.0244952	0.123364	0	0.00835825	0.016566	0.00527683	0.0324273
CRMP1	0.3699	0.374164	0.249966	0.446029	0.374312	0.393867	0.299973	0.309252	0.246744	0.256537	0.35872	0.29659	0.573932	0.296121	0.292203	0.339942	0	0.395354	0.347167	0.345162	0.324799	0.212724	0.500594	0.165829	0.355721	0.394518	0	0.461763	0.548085	0.49591	0.439058	0.323893	0.273449	0.299309	0.425792	0.224523	0.259365	0.298826	0	0.37987	0.513708	0.406605	0.486118	0.537104	0.339866	0.20014	0.118683	0.338716
C4orf50	0.254188	0.393698	0.257569	0.461754	0.424151	0.387167	0.282655	0.296051	0.286284	0.284032	0.394587	0.316441	0.605265	0.334626	0.324017	0.378046	0	0.428092	0.322207	0.401964	0.31583	0.234804	0.66719	0.226034	0.294797	0.392682	0	0.362724	0.341226	0.48028	0.452993	0.338027	0.263534	0.299094	0.361836	0.255273	0.27304	0.302181	0	0.392293	0.470271	0.37435	0.388783	0.574048	0.296538	0.190375	0.143671	0.351062
JAKMIP1	0.376199	0.412726	0.257798	0.538627	0.386357	0.388648	0.290679	0.255313	0.222891	0.305457	0.370373	0.263787	0.618711	0.318372	0.29986	0.350218	0	0.411771	0.362457	0.396061	0.316575	0.164901	0.510653	0.14455	0.356289	0.4153	0	0.528457	0.557341	0.605662	0.488093	0.30835	0.228948	0.357405	0.501113	0.228506	0.256564	0.275149	0	0.353296	0.512559	0.395405	0.503443	0.66201	0.333906	0.150497	0.122507	0.300237
WFS1	0.0308003	0.0215093	0.0324231	0.0404586	0.0147292	0.032115	0.0477293	0.0372662	0.0284938	0.0220257	0.0123891	0.0247348	0.0423579	0.0277548	0.020939	0.0168882	0	0.0388379	0.0418097	0.0227338	0.0372876	0.0253678	0.0375311	0.0175042	0.041251	0.0248173	0	0.0748756	0.0456029	0.0422457	0.0958606	0.059752	0.0387888	0.0707931	0.0181594	0.0108356	0.0382928	0.0253654	0	0.0487245	0.0350991	0.0266362	0.0598323	0.0368298	0.0467431	0.0130711	0	0.0473355
PPP2R2C	0.367584	0.361036	0.167841	0.42983	0.331694	0.349054	0.111643	0.184371	0.140536	0.131266	0.244196	0.245406	0.5433	0.278846	0.139217	0.240181	0	0.220473	0.234733	0.243639	0.213549	0.132278	0.354181	0.109008	0.229493	0.409769	0	0.487404	0.611574	0.591432	0.328553	0.15747	0.168967	0.0797871	0.474519	0.144913	0.14942	0.174499	0	0.276945	0.299665	0.4012	0.448989	0.557435	0.185403	0.126535	0.0862476	0.123708
MAN2B2	0.219113	0.191955	0.152136	0.25633	0.181409	0.201774	0.162477	0.209011	0.168857	0.131066	0.165557	0.141037	0.256485	0.187869	0.192593	0.192553	0	0.199897	0.233754	0.177396	0.176235	0.147397	0.171182	0.134536	0.182278	0.195906	0	0.256464	0.386176	0.254751	0.298465	0.247628	0.159454	0.17937	0.159443	0.14261	0.151825	0.184305	0	0.239447	0.223495	0.190987	0.269697	0.284005	0.188264	0.0966518	0.0477866	0.249909
MRFAP1	0.145492	0.115776	0.171366	0.185511	0.143695	0.254896	0.280045	0.305279	0.156248	0.138574	0.125452	0.11472	0.125307	0.220653	0.100623	0.179019	0	0.140423	0.334864	0.0801748	0.233228	0.152578	0.162352	0.12702	0.242813	0.165495	0	0.206483	0.337146	0.0885041	0.164574	0.263512	0.144672	0.171625	0.0825331	0.0866874	0.211062	0.179582	0	0.20278	0.0988116	0.188944	0.252122	0.142756	0.225446	0.17496	0.0144406	0.161538
AC093323.1	0.0355536	0.042577	0.0620441	0.0818692	0.076556	0.072242	0.152577	0.0968471	0.0579934	0.0455229	0.0341015	0.0248078	0.0474394	0.0790344	0.0428142	0.0622544	0	0.0608764	0.140039	0.0443708	0.0698504	0.0364213	0.0164789	0.0469181	0.0512105	0.0377045	0	0.0577626	0.124641	0.0573464	0.0424396	0.104713	0.0558942	0.0405849	0.0305152	0.0306292	0.0817805	0.052561	0	0.0859102	0.0356263	0.0329654	0.118477	0.0693835	0.103436	0.0531177	0.0183007	0.118682
S100P	0.000709802	0	0.000635094	0	0.00227377	0.00786795	0.00234741	0.00150262	0.00105983	0	0	0	0	0.002569	0.00252267	0.00200412	0	0.000967126	0.00108404	0.00224088	0.00101699	0.00101964	0	0.00115307	0.00122075	0.00205218	0	0	0	0.000639788	0	0	0.000275981	0	0	0.000202739	0	0.00166806	0	0.000769766	0.00107286	0	0	0.00323073	0.000232799	0.00637343	0.00301094	0.0204808
MRFAP1L1	0.102252	0.113775	0.104874	0.124574	0.102054	0.113988	0.178678	0.175548	0.0892987	0.0518292	0.100531	0.0711602	0.0697468	0.117586	0.0743802	0.102255	0	0.0852121	0.216072	0.07523	0.105455	0.0783994	0.0806506	0.0776331	0.132462	0.0944708	0	0.173495	0.171503	0.0923302	0.0975891	0.145915	0.0925887	0.0966061	0.0726909	0.0494425	0.141822	0.10905	0	0.113343	0.0802451	0.0860448	0.149955	0.0917346	0.130494	0.0899257	0.0150957	0.0875526
BLOC1S4	0.0456353	0.0248076	0.0637434	0.105484	0.0524072	0.0394179	0.104943	0.105932	0.0702531	0.037425	0.0306402	0.0257829	0.0305402	0.0988147	0.0282542	0.070959	0	0.0517224	0.127664	0.0411359	0.0716878	0.0444213	0.0311659	0.0503967	0.044509	0.0496263	0	0.0772885	0.0684027	0.0324743	0.074619	0.101538	0.0412361	0.0398216	0.0101953	0.0218356	0.0822132	0.0591917	0	0.0896793	0.0280806	0.0440815	0.0966347	0.0340224	0.0637307	0.0485326	0.0362297	0.0511173
KIAA0232	0.417903	0.411969	0.248258	0.526581	0.436277	0.431161	0.216963	0.246878	0.228875	0.195761	0.346339	0.291075	0.641301	0.260883	0.270634	0.282831	0	0.344958	0.344699	0.368869	0.316712	0.195101	0.497216	0.162041	0.331499	0.453167	0	0.545796	0.592731	0.610309	0.449759	0.320647	0.255594	0.224213	0.46465	0.22629	0.232744	0.30847	0	0.379136	0.433687	0.434979	0.5007	0.740195	0.336772	0.164215	0.112732	0.277238
TBC1D14	0.279094	0.308176	0.215569	0.305463	0.289246	0.252877	0.255574	0.247585	0.240412	0.192586	0.248027	0.224536	0.385224	0.313034	0.250611	0.244	0	0.296044	0.285582	0.27529	0.253823	0.193129	0.295127	0.167298	0.238093	0.251638	0	0.301002	0.369427	0.33173	0.343703	0.3055	0.229629	0.185628	0.274115	0.191173	0.238825	0.249862	0	0.26316	0.311026	0.281367	0.369218	0.387031	0.255248	0.18657	0.137453	0.207879
TADA2B	0.0642976	0.0471241	0.0634947	0.0557422	0.0483446	0.0481784	0.0806925	0.0814962	0.0506477	0.0476584	0.0415807	0.0569012	0.0888226	0.0550545	0.0578732	0.0640889	0	0.0578963	0.100721	0.0439173	0.0648164	0.073696	0.0524494	0.0392983	0.0505297	0.0388614	0	0.0613369	0.0844961	0.0483429	0.0465872	0.131898	0.0610953	0.056856	0.0793709	0.0533448	0.0691556	0.068633	0	0.0861344	0.0671724	0.058052	0.0792166	0.0612876	0.061844	0.0595139	0.0327272	0.140998
GRPEL1	0.0446921	0.042188	0.0601459	0.0632991	0.0510037	0.0609368	0.102014	0.0872425	0.0563133	0.0335024	0.047515	0.0357982	0.0414096	0.0842757	0.0423811	0.0807269	0	0.0517053	0.132613	0.059094	0.0666081	0.0469833	0.0427333	0.0375145	0.0664948	0.0596914	0	0.0753802	0.130453	0.0289864	0.0530476	0.0964568	0.0459511	0.0309	0.0185342	0.0388012	0.074155	0.063027	0	0.0531181	0.0470827	0.0386703	0.0967482	0.0609489	0.0652568	0.0563175	0.0104646	0.0786658
SORCS2	0.0702025	0.145695	0.122837	0.113073	0.149056	0.101504	0.0874047	0.114568	0.115511	0.0841189	0.109857	0.117538	0.131275	0.162889	0.143906	0.118189	0	0.10807	0.0722722	0.124478	0.124277	0.156554	0.120174	0.127746	0.110652	0.117805	0	0.0776169	0.156159	0.0844836	0.0890421	0.187542	0.0669161	0.0030225	0.108278	0.136871	0.0378666	0.0433711	0	0.127639	0.145725	0.106557	0.182683	0.0192207	0.0509064	0.174378	0.13329	0.163849
AFAP1	0.269829	0.343758	0.238124	0.37058	0.441854	0.322345	0.231121	0.286636	0.267608	0.241586	0.210029	0.226434	0.451427	0.265946	0.37432	0.309927	0	0.383168	0.284342	0.289476	0.295985	0.199602	0.224936	0.267835	0.258617	0.205037	0	0.33999	0.257385	0.33056	0.307172	0.290597	0.2209	0.21399	0.186014	0.277872	0.170595	0.204806	0	0.3025	0.424088	0.203944	0.290445	0.250757	0.218868	0.22339	0.15046	0.375396
ABLIM2	0.397757	0.373857	0.234679	0.550941	0.424021	0.44653	0.329937	0.281699	0.221767	0.291334	0.345096	0.251927	0.475995	0.284841	0.207324	0.312545	0	0.300618	0.341907	0.351634	0.303202	0.197024	0.53932	0.129037	0.347887	0.437139	0	0.562756	0.5791	0.609952	0.398629	0.296249	0.204216	0.420077	0.463006	0.170943	0.221427	0.275968	0	0.411577	0.409907	0.400484	0.472917	0.701979	0.357899	0.150205	0.103829	0.392658
SH3TC1	0.000915832	0	0.00146413	0.00198906	0.00416915	0.00281538	0	0.00325339	0.00281227	0.00384054	0	0	0	0	0.00170259	0.00220334	0	0.00159109	0.00209579	0.00184664	0.00145328	0.000973869	0	0	0.00174723	0	0	0	0.00832398	0.00246357	0.00145963	0.00585654	0.00153908	0.00558925	0	0	0.00120035	0.000736622	0	0.00384617	0.00269201	0	0.00217929	0	0.000689575	0.00202108	0	0.0236605
HTRA3	0	0	0.000150718	0.00135321	0.000241806	0	0	0	0.000338413	0.000814952	0.00134267	0	0	0	0.000376633	0	0	0.00105027	0	0	0	0	0	0.000799358	0	0	0	0.00614664	0	0	0	0.00169151	0.000161935	0	0	0.000723599	0	0	0	0	0	0	0	0	0.000976092	0.000999607	0	0
ACOX3	0.165489	0.1874	0.171267	0.23384	0.188017	0.151391	0.202318	0.203906	0.192865	0.145497	0.213931	0.161169	0.316102	0.237266	0.232358	0.24859	0	0.269737	0.19614	0.17822	0.163951	0.170232	0.289597	0.131479	0.135314	0.18432	0	0.185613	0.278892	0.235618	0.261779	0.257619	0.187604	0.143141	0.244373	0.161037	0.186695	0.188189	0	0.220565	0.302374	0.254575	0.281081	0.293982	0.167238	0.167274	0.137441	0.246399
TRMT44	0.155876	0.211694	0.141219	0.209082	0.176561	0.129314	0.193974	0.16196	0.162573	0.146912	0.18099	0.163575	0.273925	0.23156	0.189028	0.181727	0	0.219391	0.171272	0.195301	0.16666	0.144617	0.242448	0.141494	0.138054	0.170085	0	0.15986	0.23174	0.215371	0.230712	0.211079	0.154535	0.169161	0.208564	0.154275	0.158351	0.191344	0	0.183239	0.227096	0.199546	0.253153	0.205784	0.157355	0.125835	0.16089	0.220841
GPR78	0.0161161	0.00662025	0.00860761	0.00959099	0.00880205	0.0037975	0	0.0041904	0.0126827	0.00310797	0.00218415	0.00222194	0.00164475	0.00687634	0.011962	0.00464044	0	0.0112104	0.00299889	0.00374261	0.0183816	0.0194815	0.0119509	0.00769294	0.0035293	0.00650023	0	0.00514096	0.0149916	0.00914422	0.0127189	0.0498256	0.00238228	0	0.0048838	0.00550496	0.00250748	0.000478891	0	0.0170042	0.00180688	0.00537445	0.0212299	0.00323073	0.00128717	0.0197023	0	0.0326242
HMX1	0	0	8.27535e-05	0	0.000694072	0	0	0	0	0	0	0	0	0	0	0	0	0	0	0	0	0.000418458	0	0	0	0	0	0	0.00329645	0	0	0.00187974	0	0	0	0	0	0	0	0	0	0	0	0	0	0.000783164	0	0
FAM90A26	0.0174764	0.00304401	0.0362804	0.0481936	0.00562444	0.00318721	0	0.00741427	0.00515728	0.00131295	0.00322223	0.00212804	0	0.00898619	0	0.0575141	0	0.0247812	0.0034455	0.00242126	0.00389464	0.00614816	0	0.00590588	0.00857262	0.00120849	0	0.00669908	0.00266445	0.00283449	0.00910463	0.0231247	0.00508292	0	0.00236682	0	0.00203512	0.00314766	0	0.000901234	0.0199045	0.0136027	0.00759785	0	0.00174793	0.00100389	0.00135814	0.0044355
DEFB131A	0.0129006	0.0015417	0.00586391	0.0124127	0.00661451	0.011243	0	0.000766473	0.00132554	0	0.00328452	0.00184625	0.0117363	0.00582978	0.000364609	0.000573077	0	0	0.00529498	0.00106284	0.00229989	0.00201458	0.00918298	0	0.00814123	0.0120373	0	0.00706666	0.00226937	0.00387315	0.0021605	0.0015239	0.00241297	0.00543626	0	0	0.00428601	0.000433346	0	0	0	0.00134802	0.000464012	0.0078492	0.00409593	0.000507061	0	0.00308375
SLC2A9	0.049252	0.119981	0.0961056	0.136702	0.117614	0.0686591	0.157725	0.0686346	0.0872994	0.069681	0.0841361	0.0965215	0.0947835	0.0969719	0.0660513	0.15634	0	0.0521571	0.101577	0.0772776	0.0487852	0.0368052	0.0873451	0.0702693	0.0735202	0.0530861	0	0.0500367	0.170824	0.0808051	0.101919	0.0596329	0.127487	0.090153	0.115664	0.0938134	0.0804165	0.140165	0	0.0935637	0.191068	0.0738762	0.119964	0.168576	0.0705606	0.0663621	0.0587094	0.500754
DRD5	0.0185867	0.0221983	0.0277042	0.0316552	0.0261392	0.0193228	0.0284402	0.0351133	0.0276118	0.00891848	0.0126861	0.00793564	0.00780991	0.0492053	0.0128405	0.0712193	0	0.0299695	0.0595625	0.0191018	0.021783	0.0161	0	0.0140605	0.0218216	0.0169738	0	0.0202183	0.0409931	0.00674013	0.0110796	0.0317547	0.0195001	0.0198588	0.00574248	0.0149742	0.0329957	0.0230799	0	0.0248978	0.018564	0.0111015	0.05156	0.0105218	0.0140625	0.0116476	0	0.00676046
WDR1	0.0623602	0.0705235	0.0810661	0.0745719	0.0613973	0.090972	0.135807	0.109832	0.0611847	0.0638998	0.0608397	0.0328816	0.0819842	0.0588521	0.0603582	0.0675045	0	0.0722053	0.131372	0.0548225	0.0681111	0.0415873	0.117175	0.0541283	0.0987896	0.0627566	0	0.149164	0.0982057	0.0614185	0.0792896	0.075554	0.0609745	0.0439735	0.0551586	0.0344342	0.0797855	0.0928521	0	0.0834666	0.0451459	0.0754503	0.0792673	0.0902551	0.0941203	0.0655732	0.0460744	0.21045
ZNF518B	0.138009	0.102135	0.121556	0.177669	0.160179	0.172434	0.13498	0.126588	0.101194	0.098874	0.146652	0.0915751	0.149986	0.100952	0.0715944	0.104331	0	0.0859537	0.14519	0.102338	0.121728	0.0951523	0.154242	0.0881092	0.121219	0.136682	0	0.174302	0.160871	0.147229	0.122106	0.135088	0.0909284	0.0642419	0.113584	0.079652	0.12339	0.11239	0	0.14323	0.129823	0.0975314	0.159829	0.170298	0.119319	0.0808347	0.0517509	0.145264
CLNK	0.0101077	0.021442	0.0323672	0.0944512	0.0501652	0.0237455	0.0248705	0.020407	0.0225829	0.0186492	0.0118591	0.0146565	0.0347556	0.0588284	0.0234929	0.0578868	0	0.079677	0.0263648	0.0203269	0.0193771	0.0172477	0	0.0451699	0.0118576	0.0231699	0	0.0261694	0.101988	0.0163353	0.0259097	0.0550479	0.0178539	0.015404	0.0135919	0.0195519	0.0299879	0.0241932	0	0.0304152	0.0248082	0.0158707	0.0584846	0.019708	0.00974772	0.022384	0.0189143	0.028136
HS3ST1	0.0282371	0.0294542	0.0269086	0.0484765	0.0715047	0.0589517	0.0618779	0.0531465	0.0716826	0.0633351	0.0761645	0.0374132	0.0757523	0.0491071	0.0491467	0.0500714	0	0.0302901	0.0623286	0.0601188	0.0480322	0.0395314	0.0773564	0.0620533	0.0292429	0.0555073	0	0.0526267	0.0465768	0.0681323	0.0221527	0.0527635	0.0383863	0.0393859	0.0162875	0.0925831	0.0871158	0.055068	0	0.0699709	0.0458342	0.0396883	0.0162404	0.0855413	0.0716309	0.0570729	0.0473987	0.154733
RAB28	0.399269	0.439083	0.280947	0.545587	0.474627	0.420483	0.298879	0.316089	0.280422	0.234344	0.388258	0.354623	0.670003	0.358725	0.330673	0.376101	0	0.414022	0.388098	0.417539	0.376921	0.19355	0.57825	0.234512	0.365379	0.4942	0	0.569421	0.601094	0.545151	0.532757	0.356389	0.284957	0.243039	0.454856	0.24997	0.289433	0.333143	0	0.376755	0.435093	0.449311	0.547445	0.6848	0.384495	0.182734	0.178358	0.357346
BOD1L1	0.413074	0.430859	0.279816	0.498261	0.419268	0.406007	0.301079	0.288588	0.252593	0.283235	0.37923	0.291182	0.687438	0.243496	0.30274	0.325485	0	0.380459	0.366375	0.34226	0.333608	0.179066	0.61447	0.134372	0.353378	0.436626	0	0.483664	0.531712	0.522325	0.481749	0.330821	0.250547	0.381913	0.533982	0.236811	0.258663	0.299255	0	0.383449	0.500452	0.419786	0.505326	0.572291	0.338667	0.1582	0.159794	0.382491
CPEB2	0.345013	0.325414	0.240416	0.447494	0.396491	0.417183	0.239665	0.292147	0.219946	0.252395	0.343516	0.263317	0.39778	0.256758	0.203363	0.305091	0	0.318249	0.333671	0.306354	0.295403	0.182523	0.304172	0.193242	0.370052	0.334318	0	0.490413	0.3815	0.550584	0.405826	0.259975	0.234606	0.219685	0.291283	0.223284	0.250001	0.279494	0	0.287101	0.320234	0.24696	0.364018	0.492083	0.325203	0.184056	0.169959	0.295677
C1QTNF7	0.0025567	0.00495955	0.0174343	0.0542813	0.0386314	0.0110643	0.0067049	0.0707524	0.0193626	0.0113843	0	0.00336431	0	0.0403574	0.0109859	0.042731	0	0.0153567	0.0343469	0.0111621	0.0396258	0.0902889	0	0.0483416	0.00785032	0.00734075	0	0.00442111	0.214788	0.0239817	0.00488248	0.0596712	0.00933472	0.0263735	0.0112927	0.0103475	0.00746378	0.000887252	0	0.0176993	0.0104853	0.00674148	0.117067	0.017121	0.0046444	0.0281232	0.00843216	0.0538587
CC2D2A	0.169189	0.207436	0.187822	0.36239	0.271653	0.192192	0.175758	0.177576	0.184198	0.105413	0.21658	0.137641	0.278036	0.192419	0.183402	0.228644	0	0.236361	0.244597	0.186845	0.184865	0.207812	0.143992	0.183356	0.142605	0.144223	0	0.2011	0.470891	0.262115	0.274798	0.25495	0.159346	0.134115	0.0964166	0.162773	0.178251	0.202695	0	0.135071	0.26168	0.212735	0.31918	0.195317	0.161338	0.133752	0.105913	0.181914
FBXL5	0.395863	0.360795	0.244676	0.502076	0.410805	0.404768	0.23065	0.293121	0.256097	0.233266	0.358883	0.295497	0.552568	0.301354	0.283026	0.334717	0	0.369049	0.351737	0.327998	0.318155	0.185717	0.499995	0.191532	0.319408	0.382442	0	0.477695	0.556242	0.52095	0.410829	0.295924	0.248974	0.315618	0.403834	0.235376	0.274572	0.287995	0	0.344234	0.414979	0.410909	0.463919	0.583378	0.330455	0.147994	0.136131	0.281841
FAM200B	0.1313	0.149245	0.144582	0.248947	0.183992	0.213073	0.208351	0.239909	0.142216	0.108217	0.14982	0.0886748	0.230329	0.208146	0.106703	0.202123	0	0.165483	0.246512	0.132081	0.15429	0.122596	0.153852	0.109523	0.142333	0.137089	0	0.225048	0.315349	0.167025	0.204482	0.225268	0.140442	0.118284	0.147065	0.107614	0.191136	0.167236	0	0.196017	0.185643	0.136212	0.252192	0.261925	0.207156	0.120179	0.0408371	0.199836
BST1	0.0106414	0.000569998	0.00337174	0.0114988	0.00860368	0	0.0039988	0.00552702	0.00149115	0	0.00371756	0.012211	0.00313077	0.0105154	0.00365301	0.00568938	0	0.00707165	0.00588668	0.00191536	0.00488201	0.00532048	0	0.00426692	0.0034691	0.000918645	0	0	0.00862908	0.0228369	0.0010282	0.00966248	0.00599278	0.0135456	0	0.00220228	0.00476106	0.00346658	0	0.00334405	0.0048206	0.00693448	0.0118919	0.00241534	0.00416037	0.00614136	0	0.065475
CD38	0.00599097	0.00069502	0.00860913	0.00870696	0.00535124	0.00644342	0.0059348	0.00794182	0.00285975	0.00290139	0.00346588	0	0.00297497	0.00474574	0.00411808	0.0115519	0	0.00175539	0.00334044	0.00117424	0.00392169	0.00579595	0.0201171	0.00559381	0.00549455	0.0112411	0	0.0198519	0.0177197	0.00415909	0.016057	0.0134549	0.00602662	0	0.00766251	0.0094646	0.00652736	0.00449937	0	0.015346	0.00995605	0.00172611	0.0121848	0.0152944	0.00417912	0.00757819	0.00236183	0.0431522
PROM1	0.0162709	0.00502376	0.0157671	0.0320239	0.0304078	0.0118383	0.00756523	0.0106865	0.00846024	0.0024987	0.00350299	0.00197539	0.00222105	0.0283138	0.011013	0.00818416	0	0.0110515	0.0120796	0.00913376	0.00787575	0.00629668	0	0.011752	0.00682015	0.0152879	0	0.00753269	0.0270147	0.0266733	0	0.0191876	0.00539738	0	0.00221444	0.00260203	0.00901511	0.00949102	0	0.00951249	0.00953497	0.00873181	0.0185828	0	0.00237798	0.00757337	0.0143646	0.038074
TAPT1	0.317742	0.34519	0.252437	0.395106	0.387346	0.379108	0.290785	0.300773	0.251483	0.223924	0.328992	0.247337	0.460697	0.287411	0.256745	0.290736	0	0.3208	0.320559	0.344951	0.272027	0.193796	0.407393	0.161063	0.328641	0.328781	0	0.452444	0.47211	0.443869	0.39133	0.341773	0.239914	0.22678	0.388592	0.251315	0.256797	0.276746	0	0.349379	0.364224	0.377571	0.386206	0.492414	0.285735	0.200771	0.0853817	0.377137
LDB2	0.14122	0.120446	0.107878	0.161364	0.124716	0.0895501	0.0886133	0.087807	0.0813858	0.0902159	0.104987	0.103158	0.167679	0.116961	0.105268	0.160947	0	0.119089	0.152006	0.121195	0.148239	0.127484	0.183235	0.101073	0.100034	0.122498	0	0.115141	0.206591	0.1725	0.120071	0.108975	0.098331	0.0602353	0.167643	0.0910383	0.0857163	0.0970935	0	0.114927	0.202496	0.120777	0.1286	0.126917	0.0915958	0.133178	0.0695384	0.121548
QDPR	0.286236	0.312821	0.238757	0.373103	0.34107	0.391855	0.291957	0.283271	0.243133	0.234223	0.316155	0.235085	0.391109	0.296118	0.256639	0.317971	0	0.310835	0.324557	0.264865	0.27824	0.208444	0.396838	0.198165	0.28252	0.298	0	0.403322	0.478077	0.395028	0.343742	0.298313	0.247738	0.197661	0.33686	0.215246	0.259639	0.292144	0	0.339998	0.333331	0.349716	0.429445	0.499909	0.320472	0.175602	0.13569	0.29546
CLRN2	0.000961555	0	0.00231864	0.00677902	0.0042513	0	0.0011977	0.000764802	0.00210463	0	0	0.00085159	0.00717825	0.00535488	0.00355455	0	0	0.00347869	0.00324544	0.00294751	0.00101147	0.00161537	0	0.00271472	0	0	0	0.00688247	0.00714616	0.00143542	0	0.0089954	0.00116491	0.00735274	0.00382453	0.000603503	0.000463881	0	0	0.00205345	0	0	0.00267063	0	0.00287565	0	0.00671456	0
LAP3	0.043351	0.0607136	0.0552547	0.0931379	0.0733309	0.0654076	0.13112	0.0829567	0.067219	0.0568178	0.0691326	0.0394212	0.0808793	0.0944981	0.0650039	0.0803593	0	0.0813785	0.0871044	0.0643175	0.0831442	0.0569551	0.0378762	0.0636454	0.0551568	0.065378	0	0.0663222	0.117036	0.0877666	0.0680577	0.0807514	0.0428697	0.050571	0.056463	0.056222	0.0627812	0.0575332	0	0.0865535	0.0556311	0.0278713	0.097244	0.0930955	0.0635093	0.0460859	0.0373242	0.12598
MED28	0.212851	0.231727	0.203654	0.291027	0.260339	0.257896	0.212886	0.24337	0.181958	0.167338	0.213592	0.15297	0.330651	0.197449	0.176219	0.221936	0	0.221268	0.250775	0.23288	0.214812	0.157759	0.275672	0.130591	0.231056	0.237126	0	0.421846	0.402473	0.29554	0.32019	0.277208	0.202013	0.164117	0.289219	0.155308	0.184401	0.209659	0	0.227361	0.213572	0.260964	0.333634	0.348633	0.242178	0.153316	0.0939351	0.244572
FAM184B	0.1593	0.129583	0.215864	0.245394	0.267044	0.170426	0.118727	0.249029	0.231745	0.110684	0.205517	0.135243	0.120922	0.322701	0.254221	0.313123	0	0.312217	0.18873	0.227957	0.173468	0.241481	0.11555	0.185239	0.154654	0.168475	0	0.132078	0.457771	0.20723	0.114517	0.359101	0.148891	0.198722	0.0918117	0.115366	0.129321	0.146085	0	0.200416	0.27123	0.170976	0.467053	0.108227	0.0958419	0.208899	0.0739375	0.324087
DCAF16	0.230783	0.163465	0.155069	0.309153	0.255581	0.281627	0.171114	0.188718	0.14938	0.138909	0.215265	0.147097	0.256121	0.215072	0.156883	0.203667	0	0.185343	0.219765	0.199251	0.171687	0.151936	0.135562	0.130153	0.191836	0.20147	0	0.350838	0.36507	0.287457	0.2268	0.247546	0.156485	0.110889	0.187413	0.136958	0.151894	0.169651	0	0.194855	0.185913	0.216582	0.325252	0.290496	0.195049	0.134089	0.0902602	0.112
NCAPG	0.00340943	0.00802815	0.00190599	0.0186637	0.00657812	0.00492076	0.00580731	0.00477445	0.00239731	0.00266231	0.00118823	0.000382296	0.0122252	0.00700276	0.00388722	0.00400167	0	0.00282374	0.0068357	0	0.000848954	0.00773106	0	0.00511461	0.00210957	0.00678338	0	0	0.0205947	0.0074183	0	0.00873744	0.00421685	0.00381317	0	0.00168252	0.00149364	0.00561264	0	0.00818034	0.00052441	0.00155859	0.0106256	0.00310519	0.00178759	0.000891824	0	0.0423736
LCORL	0.466877	0.410883	0.364874	0.561526	0.468842	0.464003	0.287828	0.372402	0.307112	0.324966	0.414908	0.356776	0.647259	0.39655	0.328272	0.41573	0	0.437003	0.369796	0.417932	0.350893	0.317091	0.489762	0.245584	0.419294	0.467981	0	0.571715	0.568308	0.687736	0.48032	0.341919	0.312878	0.371515	0.586475	0.289613	0.358172	0.431526	0	0.467265	0.512555	0.399596	0.564436	0.510557	0.372515	0.187108	0.189915	0.513346
SLIT2	0.478013	0.73444	0.580534	0.817351	0.489501	0.832755	0.470117	0.544098	0.548399	0.332031	0.749656	0.529847	0.757561	0.552135	0.733604	0.481356	0	0.667237	0.664028	0.689193	0.563773	0.786071	0.908594	0.6205	0.602218	0.759777	0	0.636294	0.949623	0.923864	0.529094	0.616538	0.679606	0.38642	0.903877	0.464587	0.66573	0.492893	0	0.803208	0.563768	0.682177	0.833963	0.821665	0.839473	0.246878	0.403388	0.835695
PACRGL	0.350624	0.324285	0.259705	0.439656	0.36794	0.373658	0.226535	0.287185	0.228338	0.269833	0.327589	0.224383	0.465515	0.304429	0.255109	0.303502	0	0.343721	0.318165	0.298074	0.297094	0.183501	0.342527	0.164809	0.308954	0.352076	0	0.440676	0.466427	0.454006	0.342221	0.291412	0.23912	0.242975	0.356834	0.219517	0.230399	0.253338	0	0.310461	0.364448	0.323295	0.428474	0.451976	0.261328	0.173048	0.125351	0.39898
KCNIP4	0.0416343	0.0411672	0.0432285	0.0386504	0.0278009	0.0336404	0.0355037	0.0442724	0.0316563	0.0369369	0.0322196	0.0350083	0.0327689	0.0316199	0.0389649	0.0570356	0	0.0307683	0.0411048	0.0400479	0.0328277	0.0432556	0.0297333	0.03712	0.040627	0.0334009	0	0.0524345	0.0448305	0.0423382	0.0426649	0.0393672	0.028263	0.0232264	0.0390869	0.0301054	0.0332425	0.0343423	0	0.0423825	0.0331688	0.0540651	0.0341597	0.049735	0.0465276	0.068833	0.0265086	0.0470269
ADGRA3	0.120826	0.159014	0.0900839	0.111085	0.113619	0.0847344	0.136346	0.0980103	0.0671036	0.111979	0.104316	0.104354	0.119276	0.110038	0.0864862	0.0930905	0	0.117312	0.0905674	0.122909	0.0879281	0.0941132	0.101603	0.0828348	0.0779593	0.0953462	0	0.107437	0.0999679	0.148792	0.14569	0.0640144	0.100491	0.077009	0.0568218	0.0991957	0.0908662	0.134168	0	0.0976452	0.115877	0.119918	0.0882988	0.227395	0.0734047	0.0942604	0.0487718	0.38771
PPARGC1A	0.481575	0.500704	0.342871	0.548598	0.472545	0.459815	0.322496	0.413188	0.286356	0.26991	0.367504	0.319796	0.44385	0.508225	0.287682	0.412223	0	0.389562	0.426024	0.386004	0.385138	0.292762	0.576229	0.275469	0.394033	0.498218	0	0.522544	0.695319	0.541329	0.469719	0.459609	0.312392	0.316416	0.552536	0.335472	0.291336	0.357834	0	0.494171	0.497584	0.512069	0.541	0.620178	0.346299	0.344632	0.241969	0.207465
DHX15	0.326059	0.319924	0.231314	0.428746	0.332922	0.387561	0.270431	0.289245	0.225526	0.23368	0.301065	0.224656	0.386843	0.254013	0.242085	0.289093	0	0.318112	0.354734	0.341645	0.273322	0.166066	0.372271	0.169029	0.293718	0.337022	0	0.463755	0.463261	0.388677	0.358072	0.287818	0.233884	0.180084	0.261793	0.205637	0.250357	0.262575	0	0.326569	0.331729	0.350502	0.396169	0.453305	0.292897	0.175007	0.147928	0.234637
SOD3	0.00100572	0	0.000263696	0.000179665	0	0	0	0.000675086	0.000926192	0	0	0	0	0.00284875	0.00138032	0.00226673	0	0.00253594	0.00190737	0	0.00204919	0.000415773	0.00993611	0.000487958	0.00202179	0.000831536	0	0.00583353	0.000919031	0.00566022	0.0032733	0.00203478	0.00107608	0	0	0.000809385	0	0	0	0.00234042	0	0	0	0.00407332	0	0.00157099	0	0
CCDC149	0.336914	0.276278	0.220991	0.317904	0.281708	0.291341	0.228742	0.240883	0.216459	0.234463	0.288631	0.227474	0.362969	0.241357	0.255781	0.305857	0	0.315389	0.258025	0.319887	0.256621	0.197135	0.258305	0.201475	0.245371	0.298683	0	0.400503	0.340822	0.38107	0.32244	0.272059	0.227593	0.21921	0.302068	0.187337	0.220527	0.263395	0	0.298432	0.317711	0.339939	0.36385	0.324935	0.294267	0.16557	0.125457	0.218099
LGI2	0.0162371	0.0107337	0.00456293	0.0079383	0.00766779	0.0104915	0.0171433	0.00584679	0.00741473	0.00485539	0.00673493	0.000475165	0	0	0.00351334	0.00349074	0	0.00680371	0.00685793	0.00368629	0.00381986	0.00306906	0	0.0027634	0.00662834	0.00224199	0	0.006349	0.0147009	0.0210986	0.00386543	0.0100961	0.00786063	0.012699	0.0164336	0.00569242	0.00435846	0.000645743	0	0.00765726	0.0115275	0.00512093	0.00721267	0.0152315	0.00303615	0	0	0.0324034
SEPSECS	0.0537261	0.0617478	0.0379714	0.0573237	0.0643028	0.0633165	0.0179377	0.0440358	0.0439419	0.0477701	0.0409487	0.0302815	0.0367933	0.111755	0.0502237	0.0684236	0	0.107852	0.0657032	0.0851833	0.0539243	0.0630052	0.119066	0.0407111	0.0426981	0.0608908	0	0.0683049	0.0923721	0.0548098	0.0397291	0.06237	0.0389281	0.0305423	0.0625404	0.0212331	0.0355359	0.0271646	0	0.0346014	0.0347865	0.031417	0.115968	0.0330382	0.023113	0.0275445	0.0237257	0.0233958
PI4K2B	0.00213317	0.0039398	0.00644955	0.0159672	0.00740691	0.0096877	0.0155264	0.0100911	0.00798368	0.0167417	0.00631639	0.00131987	0.00746392	0.0141564	0.00264002	0.012251	0	0.0114587	0.0130103	0.0132011	0.0119144	0.00435486	0.00554406	0.00553162	0.00842973	0.00576905	0	0.0186824	0.0123392	0.00818686	0.0164963	0.0125705	0.00790696	0.015651	0.00555547	0.00664577	0.00983284	0.0141977	0	0.0129448	0.00995554	0.0058085	0.00841769	0.0147438	0.0122524	0.00327632	0.00260663	0.0204241
ZCCHC4	0.12466	0.0691377	0.0800465	0.113127	0.10322	0.122527	0.0558959	0.122113	0.0604091	0.0454584	0.0832014	0.0506506	0.112948	0.115216	0.0672055	0.0967054	0	0.10062	0.0962969	0.089053	0.069751	0.0609239	0.0502933	0.0565298	0.066111	0.0922383	0	0.158982	0.115047	0.1109	0.0878193	0.0875529	0.0725777	0.0306612	0.0480909	0.0525922	0.0478048	0.080723	0	0.055168	0.0746043	0.0589461	0.119938	0.0522843	0.0452197	0.0438342	0.0333918	0.0761807
ANAPC4	0.221169	0.234492	0.182176	0.238403	0.233311	0.25158	0.130997	0.20155	0.160535	0.151262	0.240028	0.170906	0.211866	0.223192	0.196873	0.20079	0	0.226542	0.193723	0.247199	0.200155	0.174126	0.178463	0.118633	0.21021	0.199727	0	0.275111	0.294584	0.24907	0.193224	0.25283	0.164699	0.145431	0.251519	0.14159	0.149959	0.17548	0	0.232365	0.18674	0.205078	0.255922	0.234515	0.166034	0.101401	0.0963852	0.156368
SLC34A2	0	0.00152461	0.00303854	0.00303114	0.00668088	0.0036033	0.00264756	0.000767116	0.00170654	0	0.000334479	0	0	0.00538135	0.00216357	0.00280104	0	0.00108389	0.00181142	0	0.000598135	0.000357351	0	0.00840463	0.00134855	0.00191656	0	0	0.00159002	0.00114997	0	0.00297403	0.00115721	0.00724944	0	0.000174902	0.00206857	0.000700467	0	0.000977774	0	0.00101465	0	0	0.00185616	0.0027002	0	0.00452889
SEL1L3	0.0416386	0.103183	0.0758371	0.239416	0.262884	0.120355	0.0690432	0.0927753	0.209583	0.10465	0.137223	0.16918	0.31084	0.0850666	0.0709871	0.243691	0	0.108401	0.127753	0.166134	0.114966	0.0721025	0.0829168	0.197445	0.151158	0.098918	0	0.102792	0.14455	0.153522	0.127041	0.126839	0.0793453	0.0834079	0.136114	0.168333	0.101261	0.134932	0	0.0818111	0.178433	0.0497984	0.139643	0.103531	0.243193	0.0617843	0.151877	0.28256
SMIM20	0.0406293	0.0532887	0.050901	0.0880219	0.0627612	0.0511754	0.0448788	0.0657273	0.0490457	0.0451733	0.0408396	0.0375738	0.0280856	0.093892	0.0356759	0.0603725	0	0.0260683	0.0818482	0.0590917	0.0476495	0.038841	0.050895	0.050954	0.0515612	0.0524666	0	0.046601	0.0826135	0.0698218	0.0276996	0.0399233	0.0324546	0.0431488	0.0524041	0.0452741	0.0504164	0.0396334	0	0.0550212	0.0640324	0.0410845	0.0732397	0.0484172	0.0474011	0.031917	0.037452	0.141636
RBPJ	0.416828	0.431392	0.265441	0.52101	0.461989	0.437656	0.234488	0.326863	0.288336	0.307411	0.382411	0.314113	0.611593	0.335769	0.300924	0.374333	0	0.413381	0.377701	0.444801	0.363931	0.2143	0.609542	0.242377	0.375071	0.43352	0	0.529566	0.572367	0.579034	0.509281	0.343452	0.309276	0.27808	0.477801	0.271156	0.274951	0.316865	0	0.363635	0.476707	0.428915	0.513692	0.725893	0.375375	0.23861	0.251072	0.337932
CCKAR	0	0	0.000210035	0	0.00132835	0	0	0	0	0	0	0	0	0	0	0	0	0	0	0.00083951	0	0.000197008	0	0	0	0.0011821	0	0	0	0	0	0.00157098	9.89561e-05	0	0	0	0.000293903	0	0	0	0	0	0	0	0	0	0	0
TBC1D19	0.374908	0.391952	0.230903	0.497762	0.429647	0.419571	0.332721	0.292047	0.239917	0.290143	0.409904	0.305719	0.654199	0.321587	0.292499	0.253611	0	0.315719	0.346235	0.416773	0.319751	0.151215	0.450495	0.187321	0.355038	0.466834	0	0.596027	0.589512	0.610425	0.48141	0.286788	0.278479	0.302842	0.521495	0.225374	0.275767	0.316007	0	0.392201	0.47057	0.508482	0.486521	0.656685	0.370221	0.188369	0.101976	0.338737
STIM2	0.335293	0.392674	0.259647	0.52579	0.435144	0.445107	0.306654	0.302791	0.261329	0.291804	0.324034	0.258568	0.491195	0.310021	0.290519	0.368802	0	0.384784	0.350579	0.367315	0.338644	0.202703	0.406297	0.190006	0.3559	0.406706	0	0.448115	0.555964	0.494408	0.419075	0.348901	0.277847	0.268369	0.389649	0.235288	0.263751	0.298882	0	0.362295	0.398655	0.400739	0.540039	0.611713	0.321968	0.214631	0.204588	0.477827
PCDH7	0.165379	0.244651	0.159991	0.283506	0.223296	0.202914	0.16379	0.207162	0.14927	0.205861	0.239758	0.151343	0.350634	0.222653	0.255731	0.205512	0	0.255945	0.26955	0.302037	0.249141	0.182794	0.36608	0.15184	0.224466	0.254917	0	0.212851	0.258801	0.292964	0.167971	0.189276	0.185382	0.139806	0.316104	0.195107	0.133549	0.219289	0	0.227928	0.462238	0.213648	0.316114	0.43798	0.257565	0.220155	0.142172	0.458383
ARAP2	0.265332	0.372742	0.189649	0.481404	0.340617	0.382076	0.282006	0.277288	0.217536	0.217358	0.307303	0.2748	0.625485	0.27458	0.235432	0.297215	0	0.318165	0.248804	0.291223	0.281379	0.158102	0.591625	0.217279	0.247964	0.297513	0	0.392274	0.40946	0.560411	0.460176	0.205792	0.210724	0.269362	0.397343	0.237958	0.171448	0.223869	0	0.339603	0.570217	0.324168	0.42601	0.700956	0.19955	0.148294	0.144634	0.403982
DTHD1	0	0.000541486	0.00411484	0.00805257	0.00127629	0.00192595	0	0.00183362	0.00183971	0	0.000461039	0.00444474	0.0041205	0	0	0.0039336	0	0.00879489	0.00667026	0.00133661	0.0021751	0.00121137	0	0.00118886	0.00052177	0.00120823	0	0.0109015	0.00675812	0.00391051	0.0062775	0.00153482	0.000396361	0	0	0.000512697	0	0	0	0	0.0011243	0	0.00594667	0	0	0.00292719	0.00260663	0
NWD2	0.566844	0.536316	0.349891	0.601348	0.531891	0.441409	0.242719	0.432253	0.335755	0.33921	0.433567	0.387702	0.754127	0.330169	0.465169	0.407209	0	0.626832	0.509865	0.491921	0.496117	0.373772	0.720584	0.251025	0.395633	0.505296	0	0.624152	0.670286	0.657385	0.660791	0.473958	0.396324	0.287044	0.618001	0.300044	0.320995	0.410803	0	0.516541	0.57344	0.505306	0.595605	0.702931	0.445037	0.367032	0.171884	0.430917
C4orf19	0.0226565	0.0179874	0.029471	0.0465968	0.0472003	0.0197304	0.0242284	0.0337934	0.0240618	0.0117047	0.00895793	0.00563579	0.00721547	0.0426547	0.0156841	0.0231467	0	0.0245382	0.0228086	0.00986132	0.0184111	0.0289527	0.0738176	0.0219392	0.0182252	0.0320592	0	0.0298653	0.0746129	0.030283	0.0168441	0.0439891	0.0206357	0.0278212	0.012237	0.0132992	0.0240968	0.0215625	0	0.0223859	0.0160837	0.0214655	0.0398322	0.0332767	0.0219761	0.0376026	0.0312284	0.133156
RELL1	0.0439038	0.0820918	0.0544339	0.0470854	0.0338815	0.0563529	0.0898019	0.0724776	0.036888	0.0775515	0.0210762	0.0433213	0.0444332	0.0537727	0.0309758	0.0351974	0	0.0455704	0.0670767	0.02892	0.06227	0.0522249	0.0437626	0.038344	0.0335674	0.036187	0	0.0758514	0.0787191	0.0723064	0.0778892	0.0745685	0.0477309	0.0627456	0.0270962	0.0752441	0.0416581	0.0630607	0	0.0694109	0.0674129	0.0455864	0.0650796	0.0746411	0.0503852	0.0889801	0.0118972	0.0833852
PGM2	0.0761413	0.0628324	0.0748306	0.0789191	0.0893752	0.109186	0.0674166	0.0754101	0.081438	0.0465113	0.0493376	0.0610032	0.0819876	0.0860911	0.0689898	0.0718906	0	0.0809859	0.105433	0.0556813	0.0722428	0.056977	0.0316705	0.078343	0.0673861	0.0577784	0	0.0734643	0.0898783	0.0553339	0.0659894	0.0733021	0.0361756	0.0350984	0.0578544	0.0660329	0.072618	0.0950759	0	0.0805434	0.12443	0.0252625	0.0699716	0.0716197	0.0581594	0.0409684	0.0858086	0.0442027
TBC1D1	0.399468	0.367501	0.262104	0.556617	0.449254	0.426968	0.247437	0.28798	0.262728	0.336276	0.375531	0.308435	0.607606	0.248515	0.309431	0.355998	0	0.376821	0.365116	0.386272	0.310657	0.226112	0.508897	0.183856	0.330764	0.42412	0	0.486206	0.634247	0.55874	0.54511	0.298326	0.234164	0.342112	0.478222	0.239224	0.205681	0.268186	0	0.416952	0.416914	0.511668	0.496641	0.752916	0.359186	0.202068	0.0881439	0.326952
KLF3	0.157645	0.142304	0.131514	0.197595	0.160971	0.197912	0.119413	0.158201	0.164206	0.10561	0.119939	0.0841848	0.223537	0.182964	0.18407	0.195786	0	0.231953	0.175154	0.134868	0.158342	0.113479	0.158103	0.136599	0.108106	0.112335	0	0.18323	0.176127	0.158622	0.19505	0.206763	0.119898	0.144811	0.094698	0.112951	0.136373	0.138208	0	0.185434	0.146698	0.105135	0.254283	0.140066	0.146489	0.0939044	0.0575942	0.0824833
TLR10	0	0.00219538	0.00146858	0.00164484	0.00318774	0.00417488	0	0.00220465	0.00192935	0.00060858	0.000933348	0	0	0	0	0.00159635	0	0.00053871	0.000260765	0	0.000848954	0.00118231	0	0.000767327	0.000396069	0	0	0	0.00657958	0.00594538	0.0021605	0.00365706	0.00251137	0.00776688	0	0.00110014	0.00176848	0.000836502	0	0	0	0.00231338	0	0	0.000702067	0	0	0.00155768
TLR1	0.0024517	0.00105715	0.00679508	0.0121365	0.00889583	0.0127297	0	0.00604173	0.00558732	0	0.00187454	0.000618059	0	0.00705859	0.00135738	0.00182149	0	0.00500524	0.00537987	0.00523686	0.00315139	0.00147595	0.0124366	0.00209168	0.00239205	0.00535469	0	0.00447673	0.00929341	0.00358226	0.00578379	0.00197351	0.00201664	0.00754545	0.00361579	0.00189483	0.00489162	0.00370499	0	0.00208331	0	0.000981929	0.00275038	0.00626429	0.00227613	0.0017577	0	0.00605077
FAM114A1	0.0151469	0.0174066	0.0129109	0.0282195	0.0222726	0.00316929	0.00516998	0.0124012	0.0132922	0.00604312	0.00580761	0.0209574	0.0233993	0.0309509	0.017523	0.0180748	0	0.0182692	0.0214872	0.032701	0.0170983	0.00972845	0.00947653	0.00806254	0.00963344	0.0121159	0	0.0143617	0.0291958	0.0259465	0.00723935	0.0150985	0.0121388	0.00686864	0.00649979	0.0141572	0.0123777	0.0168908	0	0.0108613	0.00812033	0.00412171	0.00704295	0.00984007	0.0102918	0.00566626	0.00513661	0.0190333
TMEM156	0.00778713	0.0168781	0.0153534	0.0312375	0.0137	0.00869974	0.0147393	0.00776035	0.00709031	0.0047502	0.00641267	0.00617779	0.0178166	0.0175888	0.0115645	0.0178138	0	0.00942652	0.00867961	0.0109009	0.0108668	0.00645615	0.00554406	0.00694327	0.0105073	0.0123463	0	0.0112038	0.0330998	0.0197367	0.00983173	0.02148	0.0087087	0.00681214	0.00458764	0.00339258	0.00649109	0.0077256	0	0.00749021	0.0266725	0.0158126	0.0245873	0.0100311	0.00651148	0.014656	0.00469323	0.0233517
KLHL5	0.28878	0.23884	0.160211	0.195587	0.191564	0.150867	0.0833739	0.165883	0.139901	0.110234	0.15728	0.158505	0.227297	0.17103	0.17225	0.183448	0	0.251518	0.149561	0.211119	0.152538	0.197754	0.138097	0.158559	0.152995	0.159189	0	0.267793	0.260601	0.222973	0.219201	0.222754	0.17187	0.226511	0.204495	0.21134	0.0989449	0.182356	0	0.21121	0.20463	0.162331	0.278616	0.175027	0.183925	0.135024	0.0629127	0.136687
WDR19	0.392458	0.371407	0.268699	0.46983	0.399556	0.363064	0.295472	0.320914	0.255668	0.271442	0.37322	0.290426	0.582033	0.347993	0.296104	0.352648	0	0.404157	0.363516	0.352922	0.33702	0.221383	0.442001	0.202673	0.345268	0.391535	0	0.506985	0.571179	0.519515	0.486661	0.339957	0.268156	0.203706	0.467945	0.257451	0.26722	0.291968	0	0.403433	0.425037	0.439897	0.501776	0.542634	0.344445	0.211414	0.162196	0.306631
RFC1	0.226055	0.24036	0.198064	0.289698	0.262041	0.244051	0.187777	0.251956	0.162935	0.159726	0.196816	0.147116	0.238457	0.246974	0.182473	0.2291	0	0.190738	0.260371	0.243481	0.209202	0.171198	0.154451	0.143786	0.206299	0.193849	0	0.305546	0.451254	0.273685	0.284401	0.241724	0.17934	0.185751	0.290738	0.144134	0.202929	0.195313	0	0.23562	0.21433	0.260584	0.343553	0.24722	0.22291	0.126472	0.0917719	0.272307
KLB	0.00531988	0.00910594	0.00823674	0.0259254	0.017256	0.00310713	0.00258894	0.00478238	0.00961459	0.00394103	0.000746779	0.00353519	0.0223415	0.00627294	0.0072675	0.0209656	0	0.0122403	0.0109121	0.00817144	0.0116382	0.00756671	0	0.0123619	0.00469115	0.0189341	0	0.00883673	0.0336422	0.00451238	0.010297	0.014385	0.00292705	0	0.00127186	0.0057638	0.00953336	0.00494924	0	0.00475852	0.00423724	0.0038207	0.0194341	0	0.0043147	0.00768775	0.0063091	0.0569757
RPL9	0.0234652	0.0339932	0.034101	0.0442132	0.0408966	0.0467755	0.0490324	0.0614271	0.0364574	0.0308012	0.0198765	0.0291619	0.0505294	0.0491897	0.0259151	0.0610548	0	0.0399409	0.0783401	0.0387886	0.0420244	0.0329265	0.0114951	0.0214253	0.0311282	0.0305024	0	0.0339511	0.087665	0.0481978	0.0426539	0.0448599	0.039691	0.025893	0.0252803	0.0201974	0.0459721	0.0319528	0	0.0377497	0.0264445	0.0432967	0.0640218	0.0400923	0.0256522	0.0300593	0.0186232	0.0706457
LIAS	0.119345	0.129129	0.132824	0.20212	0.150399	0.123979	0.121413	0.1624	0.144228	0.133266	0.117663	0.0842289	0.149974	0.19266	0.135903	0.162734	0	0.142814	0.173333	0.118473	0.13252	0.115672	0.149625	0.0937057	0.111254	0.132673	0	0.140117	0.240213	0.163778	0.161055	0.163467	0.140229	0.0865742	0.130309	0.0819662	0.143949	0.158958	0	0.15012	0.105773	0.112819	0.218679	0.199041	0.143909	0.11823	0.0397003	0.165892
UGDH	0.118815	0.173103	0.104513	0.144718	0.161087	0.133384	0.16225	0.128156	0.139788	0.086571	0.13763	0.105327	0.168531	0.150408	0.151817	0.171459	0	0.132639	0.123294	0.135657	0.123671	0.0934857	0.101679	0.113646	0.141462	0.112812	0	0.149524	0.2021	0.118142	0.105068	0.168955	0.0951919	0.125503	0.0754922	0.146448	0.119753	0.135828	0	0.129308	0.188686	0.129821	0.193254	0.225732	0.122787	0.084094	0.0969113	0.183616
SMIM14	0.352559	0.365299	0.267683	0.447048	0.336339	0.329935	0.22054	0.316836	0.258713	0.234756	0.286271	0.279071	0.427685	0.303437	0.27692	0.302078	0	0.35364	0.358172	0.349204	0.286903	0.221999	0.403302	0.203082	0.297222	0.399505	0	0.378959	0.48657	0.43707	0.415343	0.362243	0.276049	0.27501	0.378775	0.230347	0.277798	0.278879	0	0.323801	0.37225	0.3743	0.474744	0.322952	0.281765	0.194711	0.149173	0.161388
UBE2K	0.339998	0.384737	0.221994	0.518643	0.372965	0.383001	0.231084	0.245934	0.207078	0.228848	0.326033	0.24178	0.588783	0.223367	0.277097	0.316054	0	0.353383	0.328534	0.41872	0.287467	0.158322	0.62066	0.173607	0.294712	0.445102	0	0.597303	0.490581	0.586901	0.486659	0.167647	0.212582	0.292409	0.381798	0.209586	0.207541	0.258486	0	0.362907	0.551073	0.401197	0.426268	0.635907	0.348836	0.140726	0.148546	0.346253
PDS5A	0.331008	0.381502	0.207664	0.506183	0.374461	0.388307	0.261124	0.237599	0.211408	0.17407	0.322522	0.254876	0.618154	0.201003	0.257104	0.313461	0	0.311708	0.326836	0.37078	0.307778	0.142045	0.674375	0.190765	0.317955	0.438515	0	0.521877	0.518404	0.611325	0.519574	0.2439	0.205346	0.231664	0.435032	0.204625	0.198254	0.252011	0	0.35546	0.472545	0.463378	0.435633	0.65487	0.279768	0.151228	0.109301	0.292881
N4BP2	0.212539	0.22471	0.162227	0.191358	0.137238	0.173215	0.210665	0.200864	0.152716	0.131632	0.180851	0.147375	0.25633	0.143844	0.18274	0.129444	0	0.227725	0.158324	0.166911	0.115794	0.171147	0.186995	0.103016	0.176742	0.175136	0	0.31912	0.253804	0.268997	0.310613	0.235141	0.177215	0.255671	0.277775	0.123336	0.192845	0.216515	0	0.223817	0.147799	0.220712	0.328311	0.26446	0.249583	0.133718	0.0777226	0.217666
RHOH	0.00975323	0.00479353	0.0103137	0.0104193	0.00632224	0.0122765	0.00408114	0.00626998	0.00403942	0.000804798	0.00400862	0.000704715	0.00437469	0.0123204	0.00560334	0.00522236	0	0.0104013	0.00916489	0.000724388	0.00861098	0.00364852	0	0.00429198	0.00413028	0.00077622	0	0.00358391	0.0134911	0.0191517	0.0020211	0.0160367	0.00331064	0.00180313	0.0121284	0.00458958	0.00854996	0.00599782	0	0.00715543	0.00954533	0.0133606	0.0238619	0	0.00166562	0.0139145	0.00187014	0.0671551
CHRNA9	0.00215024	0.000441733	0.00187438	0.0038849	0.00381601	0	0.00258894	0.002139	0.00236995	0	0	0.00127306	0.00657592	0	0.00590682	0.00209691	0	0.00318167	0.00381428	0	0.00600943	0.00323119	0	0	0.000598002	0	0	0	0.00714469	0.00124311	0.00473609	0.00499235	0.00136534	0	0	0.000650004	0.00251089	0.000497078	0	0	0	0.00155798	0.00455354	0	0	0.00175682	0	0.000962502
RBM47	0.0346097	0.0429251	0.0430537	0.0788133	0.0781929	0.034227	0.037084	0.0313953	0.0297941	0.0200546	0.0173741	0.0272201	0.0462625	0.0701147	0.0289361	0.0421024	0	0.0279174	0.0279796	0.0196613	0.0291204	0.0209805	0.00358062	0.022702	0.0255994	0.0323831	0	0.0406421	0.101237	0.042518	0.032315	0.0361835	0.0233326	0.0277966	0.0107521	0.0213549	0.027617	0.0238995	0	0.0261099	0.0408425	0.0215921	0.0626111	0.0168704	0.0178107	0.0197277	0.0205903	0.2993
NSUN7	0.0136221	0.0107143	0.0111059	0.0208883	0.0143735	0.00484305	0.00297261	0.01052	0.00830521	0.0094138	0.00131528	0.00303699	0	0.00936596	0.010393	0.0100077	0	0.0111414	0.00701399	0.014708	0.00691738	0.00768526	0	0.0115764	0.00616681	0.00688667	0	0.0103317	0.0403678	0.0104137	0.0210545	0.0170524	0.00712414	0	0.00268254	0.000711541	0.00641557	0.00506897	0	0.00693722	0.00662119	0.0150159	0.00834169	0.00581025	0.00177958	0.0103892	0.00923192	0.0135803
APBB2	0.496601	0.385734	0.268954	0.530933	0.438499	0.437994	0.326167	0.344038	0.230372	0.291243	0.407074	0.30097	0.774344	0.304605	0.258382	0.418743	0	0.346254	0.371961	0.391725	0.349398	0.230494	0.661546	0.209227	0.389257	0.47298	0	0.627648	0.657272	0.615329	0.527912	0.30954	0.278732	0.182569	0.500491	0.241119	0.286646	0.36458	0	0.399723	0.549298	0.459943	0.452799	0.715152	0.367824	0.227871	0.124518	0.377857
UCHL1	0.418021	0.399279	0.232862	0.49687	0.387539	0.431133	0.162693	0.224103	0.245871	0.313433	0.450497	0.32619	0.572531	0.23261	0.267363	0.272304	0	0.295769	0.23259	0.351963	0.311746	0.276859	0.659509	0.190712	0.300646	0.438659	0	0.526617	0.57666	0.595763	0.321541	0.154489	0.203449	0.261939	0.533499	0.277829	0.234437	0.252736	0	0.429642	0.455026	0.596345	0.388805	0.699243	0.272572	0.147945	0.110474	0.256529
LIMCH1	0.11978	0.135806	0.0895463	0.159704	0.119055	0.144006	0.0982398	0.103378	0.103496	0.0977788	0.0985651	0.086462	0.276786	0.111696	0.0945204	0.118826	0	0.152047	0.12994	0.148543	0.140601	0.0821729	0.185598	0.069979	0.117221	0.164873	0	0.168507	0.251918	0.19659	0.121179	0.0964005	0.0802851	0.106172	0.171098	0.077986	0.104111	0.0881263	0	0.162321	0.202912	0.120951	0.168445	0.271178	0.117399	0.0934165	0.0462631	0.154776
TMEM33	0.239723	0.218055	0.187435	0.248405	0.239346	0.28622	0.245456	0.213358	0.166983	0.170276	0.194872	0.155816	0.184971	0.205473	0.151831	0.186516	0	0.202397	0.283259	0.206795	0.234883	0.140012	0.157942	0.108834	0.216982	0.219118	0	0.2764	0.352696	0.198119	0.247759	0.256799	0.174486	0.176919	0.111108	0.135339	0.203843	0.178682	0	0.249452	0.193549	0.171169	0.294534	0.306142	0.242952	0.147198	0.0654442	0.238103
DCAF4L1	0.00405504	0.0111293	0.0118496	0.00554633	0.0116255	0.00778796	0.0575663	0.0111927	0.0116449	0.00195088	0.015968	0.00589665	0.0104908	0.0121189	0.00919489	0.001312	0	0.00692436	0.0118464	0.0056626	0.00964912	0.0200591	0	0.0093651	0.00898123	0.0125873	0	0.022318	0.0242691	0.011898	0.00458084	0.0349395	0.0117834	0.00179549	0.00203718	0.00968672	0.0133637	0.019334	0	0.0231458	0.00675051	0.0209686	0.0306275	0.00800138	0.0179298	0.0224808	0.00811964	0.152332
SLC30A9	0.385673	0.407768	0.256089	0.51099	0.408465	0.420105	0.298184	0.302733	0.227894	0.283953	0.352994	0.300641	0.585173	0.268189	0.268699	0.362034	0	0.378138	0.367476	0.349667	0.335879	0.194989	0.529611	0.201328	0.355064	0.412186	0	0.498121	0.564472	0.506219	0.446506	0.296307	0.253412	0.214084	0.448017	0.230755	0.245191	0.318496	0	0.371872	0.444056	0.413854	0.488969	0.600496	0.346272	0.180262	0.138327	0.351569
BEND4	0.00172708	0.000273418	0.00255297	0.00851606	0.0121702	0.00441119	0.0210328	0.00174283	0.00691055	0	0.00574726	0.00576171	0.00875144	0.00374726	0.000775854	0.00310152	0	0.00224951	0.00437619	0	0.000555691	0.00209665	0	0.00429481	0.00548915	0.00959671	0	0.0138618	0.00221786	0.0136114	0.00153419	0.00651021	0.00607422	0.00313455	0.00248198	0.0118997	0.00505705	0.00385838	0	0.000702105	0.0139488	0.00239345	0.00524412	0.0144677	0.00331248	0.0036081	0.011554	0.0898183
SHISA3	0	0	0	0	0	0	0	0	0	0	0	0	0	0	0	0	0	0	0	0	0	0	0	0	0	0	0	0	0	0	0	0	0.000233811	0	0	0	0	0	0	0	0	0	0	0	0	0	0	0.00177695
ATP8A1	0.153155	0.335249	0.134825	0.326715	0.214324	0.227401	0.161338	0.134481	0.146184	0.196806	0.182761	0.170221	0.480037	0.123422	0.176358	0.177277	0	0.166021	0.170192	0.221773	0.123823	0.113246	0.490043	0.100929	0.17527	0.281375	0	0.271501	0.235054	0.387782	0.223688	0.116747	0.125028	0.118205	0.241993	0.124974	0.11011	0.149617	0	0.248041	0.442603	0.214646	0.183871	0.50951	0.152585	0.128464	0.0824651	0.338193
GRXCR1	0.00670367	0.00522211	0.00974778	0.0083324	0.00459452	0.00444856	0.0050582	0.00548909	0.00590177	0	0.00513759	0.000941804	0.0145767	0.0104663	0.00733899	0.00432324	0	0.00970515	0.00454497	0.000362072	0.00159489	0.00475677	0.00505787	0.00266525	0.00460969	0	0	0.00216923	0.015103	0.0063098	0.0104446	0.00356538	0.00151329	0	0.0137517	0.003049	0.0062166	0.00369003	0	0.00383065	0.00441667	0.00368953	0.0113804	0	0.000897898	0.00501247	0.00192389	0.0106985
KCTD8	0.551653	0.624763	0.384459	0.689898	0.601453	0.545298	0.411279	0.449127	0.411953	0.374718	0.586732	0.545928	0.737218	0.455968	0.402926	0.550804	0	0.550882	0.445218	0.554794	0.488493	0.457373	0.767117	0.401672	0.51479	0.589888	0	0.69907	0.781874	0.70384	0.594736	0.509586	0.399298	0.358178	0.525603	0.362972	0.408894	0.520789	0	0.446807	0.692039	0.531153	0.691614	0.806179	0.412314	0.32699	0.342975	0.29657
YIPF7	0.156848	0.133384	0.115965	0.119085	0.119741	0.159782	0.114116	0.130035	0.0844172	0.0942644	0.151567	0.109885	0.193498	0.0914456	0.0736597	0.105501	0	0.105858	0.0989602	0.109456	0.120449	0.124307	0.237038	0.0970284	0.127543	0.0792128	0	0.180958	0.134059	0.17609	0.171684	0.164984	0.0981442	0.0689763	0.146107	0.12146	0.115502	0.129592	0	0.110908	0.111959	0.119384	0.115698	0.141702	0.12991	0.168325	0.0224752	0.187756
GUF1	0.229207	0.164951	0.159338	0.241083	0.219939	0.249399	0.206306	0.181047	0.142684	0.187394	0.224258	0.157658	0.245386	0.193007	0.1369	0.203424	0	0.211651	0.220261	0.172599	0.168943	0.157349	0.237324	0.105571	0.218648	0.22021	0	0.297124	0.338279	0.220441	0.25102	0.195232	0.154826	0.14871	0.195721	0.14178	0.175279	0.183436	0	0.250543	0.171339	0.199465	0.26136	0.315432	0.216114	0.105391	0.0602809	0.170182
GNPDA2	0.234522	0.2323	0.189493	0.316048	0.268322	0.297982	0.212209	0.218897	0.163993	0.167817	0.216557	0.134656	0.26172	0.186799	0.13417	0.197818	0	0.201227	0.262799	0.189014	0.226292	0.151251	0.157153	0.120756	0.260112	0.255312	0	0.385543	0.411833	0.277262	0.26814	0.260214	0.160052	0.185398	0.279306	0.146684	0.19065	0.216685	0	0.224082	0.196876	0.248257	0.2749	0.383038	0.26653	0.143976	0.0617148	0.187413
GABRG1	0.0878411	0.0824914	0.0952132	0.201374	0.125959	0.139653	0.275349	0.09358	0.0891328	0.118361	0.117876	0.0942391	0.113997	0.0489302	0.07406	0.109708	0	0.0725249	0.156252	0.148131	0.0861224	0.0667224	0.110277	0.0555142	0.247088	0.121508	0	0.162167	0.127297	0.117267	0.132204	0.0676959	0.0836637	0.0671101	0.135754	0.0415937	0.178555	0.12723	0	0.131267	0.126806	0.0409348	0.0531105	0.324523	0.305338	0.0465669	0.0612678	0.810582
GABRA2	0.446672	0.507761	0.324678	0.590785	0.473936	0.51582	0.372385	0.351546	0.319249	0.282676	0.444194	0.383903	0.75174	0.390314	0.364961	0.444989	0	0.430878	0.378405	0.468748	0.386601	0.26692	0.689605	0.262601	0.357759	0.507534	0	0.628431	0.634075	0.695712	0.580337	0.390738	0.328551	0.280611	0.586489	0.332653	0.297954	0.395649	0	0.44911	0.571531	0.480445	0.561834	0.735125	0.348693	0.266638	0.178816	0.279498
COX7B2	0.0119774	0.00894744	0.018642	0.0163322	0.0166968	0.0148443	0.022048	0.0045847	0.00853656	0.00147228	0.00758975	0.00466241	0.0133185	0.0276848	0.01241	0.0263482	0	0.0190592	0.00675765	0.0214361	0.00750604	0.0105159	0	0.00773378	0.0170983	0.0120748	0	0.00409863	0.0652546	0.0129851	0.0140344	0.0360571	0.00963864	0	0.0276017	0.00830348	0.00672051	0.0113721	0	0.00899479	0.00983728	0.0132093	0.0167656	0.00671257	0.0101234	0.0121536	0.00808703	0.163275
GABRA4	0.382079	0.45186	0.263938	0.554998	0.437911	0.428465	0.342575	0.286062	0.266336	0.262532	0.381434	0.314296	0.629581	0.273171	0.311378	0.371935	0	0.433762	0.351007	0.402284	0.356545	0.198841	0.563251	0.195685	0.364427	0.450983	0	0.581805	0.591832	0.621103	0.50388	0.284496	0.252586	0.263527	0.500508	0.242284	0.251251	0.330784	0	0.389121	0.492892	0.403989	0.490534	0.677184	0.343834	0.1742	0.108031	0.340427
GABRB1	0.163702	0.201303	0.110732	0.238818	0.194417	0.195253	0.076918	0.111739	0.118253	0.0922166	0.12644	0.111046	0.229975	0.10377	0.159398	0.172337	0	0.172641	0.184568	0.187374	0.12922	0.123759	0.320462	0.0849933	0.137946	0.21143	0	0.20529	0.346444	0.301407	0.12846	0.182625	0.111899	0.120218	0.193602	0.117644	0.13311	0.102192	0	0.174786	0.311655	0.170398	0.200031	0.197361	0.129108	0.0946455	0.0881032	0.176285
COMMD8	0.0473756	0.0367277	0.058174	0.0624223	0.0459226	0.0381207	0.0484834	0.0814853	0.0280821	0.043481	0.0420056	0.030153	0.0596824	0.0659193	0.0170455	0.0664965	0	0.0404776	0.105356	0.036127	0.0374144	0.0394304	0.0341191	0.0369539	0.0653116	0.0544738	0	0.0378486	0.0763944	0.0398833	0.0432616	0.066254	0.0354863	0.0462528	0.0237006	0.0241118	0.0579411	0.0319608	0	0.0712361	0.0274286	0.0416088	0.0637969	0.0609255	0.0498375	0.0168092	0.0101401	0.014048
ATP10D	0.173624	0.199558	0.141305	0.269498	0.16719	0.166063	0.120467	0.16339	0.12274	0.144664	0.141817	0.147468	0.255531	0.154387	0.144613	0.199706	0	0.220808	0.148602	0.150079	0.125528	0.111415	0.125547	0.115147	0.175469	0.123637	0	0.212015	0.155484	0.191268	0.180721	0.150027	0.139998	0.150028	0.128559	0.129816	0.136813	0.199207	0	0.207575	0.15975	0.150931	0.167749	0.246526	0.149447	0.141248	0.112338	0.207288
CORIN	0.0647873	0.0806077	0.0764425	0.118802	0.0717381	0.0908778	0.0857969	0.0718639	0.0642579	0.0555228	0.071577	0.0458958	0.059732	0.0680511	0.0689305	0.0606751	0	0.0809496	0.0655025	0.0618681	0.0852223	0.112809	0.0386779	0.0671198	0.0640035	0.0673194	0	0.0854283	0.116529	0.110346	0.0945494	0.29846	0.0886248	0.0533167	0.138314	0.0512933	0.106578	0.105513	0	0.223792	0.104845	0.0348726	0.0677032	0.089969	0.0848896	0.124169	0.0298247	0.357001
NFXL1	0.307386	0.255439	0.222055	0.406319	0.342652	0.327292	0.22843	0.26118	0.220171	0.203426	0.287688	0.207394	0.347022	0.287911	0.215675	0.306513	0	0.334411	0.291477	0.262259	0.247675	0.193243	0.220127	0.180256	0.267463	0.286262	0	0.408519	0.49062	0.392376	0.292093	0.306612	0.2026	0.170493	0.299393	0.211816	0.2419	0.263192	0	0.325909	0.305638	0.294429	0.412942	0.322879	0.279584	0.188663	0.18708	0.296192
NIPAL1	0.0534602	0.0986385	0.0731259	0.0801355	0.0795845	0.0525795	0.104677	0.0607526	0.0500153	0.101908	0.0476404	0.0759581	0.0409876	0.04877	0.0431872	0.064825	0	0.0532084	0.0591339	0.0549826	0.0505966	0.0416805	0.103647	0.0389432	0.0571732	0.103325	0	0.0532543	0.0766442	0.0730159	0.105661	0.0296669	0.0436897	0.0710651	0.0407321	0.0351483	0.0727164	0.0749786	0	0.0564804	0.087237	0.0546008	0.0291537	0.0446502	0.0808597	0.0753206	0.0229824	0.13473
CNGA1	0.000996607	0.00558058	0.0106095	0.0437259	0.0202836	0.00931406	0.00475956	0.0132333	0.00771209	0.00472413	0.00869847	0.00154176	0.00964131	0.0157671	0.00579012	0.0122683	0	0.012434	0.0111304	0.0105755	0.00772733	0.0105328	0	0.0133169	0.00550659	0.00195573	0	0.00308178	0.0301384	0.00987204	0.00741411	0.012552	0.00245111	0.0284202	0.0102808	0.00686653	0.0144851	0.00835606	0	0.0119538	0.00892036	0.0137864	0.0210811	0.00331675	0.00273862	0.0133391	0.0042017	0.0169553
TXK	0.402715	0.286955	0.193675	0.282852	0.270777	0.291991	0.0956029	0.259429	0.141437	0.135781	0.215657	0.159207	0.231129	0.185384	0.319892	0.0378017	0	0.218502	0.272777	0.178058	0.269195	0.28596	0.220813	0.242249	0.163477	0.282935	0	0.28095	0.335128	0.337105	0.274139	0.402166	0.280519	0.171094	0.32528	0.162542	0.170937	0.2541	0	0.376903	0.217295	0.295743	0.523819	0.206454	0.269502	0.183203	0.0524597	0.109035
TEC	0.186917	0.0849405	0.107578	0.127692	0.108523	0.0820417	0.0189261	0.113244	0.055242	0.0763822	0.125352	0.0805067	0.149981	0.122693	0.138549	0.0462657	0	0.111059	0.106253	0.106352	0.0772842	0.146716	0.0921945	0.0859662	0.0915711	0.141577	0	0.154616	0.235362	0.102014	0.137423	0.215563	0.114651	0.0477878	0.210346	0.0546604	0.0748506	0.110981	0	0.194497	0.0970382	0.161701	0.344717	0.0729374	0.149262	0.0649177	0	0.0379595
SLAIN2	0.396478	0.35273	0.288301	0.499878	0.399767	0.401559	0.262466	0.302599	0.242457	0.261332	0.361116	0.267323	0.440511	0.311637	0.273215	0.330005	0	0.370941	0.355114	0.354041	0.303633	0.206666	0.446576	0.195634	0.329852	0.410965	0	0.530328	0.56417	0.493385	0.444313	0.319882	0.264982	0.296649	0.394659	0.239093	0.236617	0.309176	0	0.366746	0.390855	0.382514	0.463835	0.501624	0.344865	0.169258	0.139758	0.285233
SLC10A4	0.0180175	0.00565099	0.013162	0.0200978	0.0222398	0.0228351	0.0230478	0.0167863	0.0181847	0.00568391	0.00899713	0.00429213	0.00220643	0.0311531	0.0148925	0.016028	0	0.0168378	0.0184506	0.0153787	0.01377	0.0120246	0.00633516	0.01199	0.00781855	0.00592708	0	0.0202695	0.0201031	0.00457954	0.00603563	0.012356	0.0108097	0.0132344	0.0162958	0.00822179	0.0247917	0.0129836	0	0.0161398	0.0154709	0.00982599	0.0111326	0.0145848	0.0101479	0.00287561	0	0.010239
ZAR1	0.00117203	0	0.00171134	0.0017637	0	0.00994961	0	0.00363587	0.000686047	0.0012218	0.000817989	0.00146772	0.00342691	0.00849925	0.00535253	0	0	0.00186622	0.00323075	0	0.00233286	0.00231152	0.0131821	0.00182765	0.000365873	0	0	0.00668257	0.00753488	0	0	0.00309316	0.00385948	0.00313455	0	0.000343181	0.00418183	0.00375173	0	0	0.00503335	0.000915224	0.00160478	0.00511882	0.00282939	0	0	0.00569218
FRYL	0.332708	0.418868	0.229977	0.485843	0.401273	0.396179	0.251282	0.267018	0.237617	0.262718	0.350846	0.277304	0.65868	0.239777	0.252198	0.321724	0	0.397706	0.327934	0.356538	0.295409	0.210472	0.666726	0.20364	0.279702	0.41346	0	0.533574	0.495706	0.516609	0.560046	0.23283	0.239325	0.115812	0.499963	0.207592	0.19723	0.264769	0	0.332255	0.485587	0.358105	0.35519	0.737472	0.285194	0.15245	0.104282	0.400249
OCIAD1	0.414918	0.419997	0.258619	0.515623	0.420452	0.475037	0.20997	0.266504	0.262051	0.188655	0.400172	0.28283	0.587572	0.265979	0.299048	0.35085	0	0.384333	0.337123	0.371322	0.278496	0.184828	0.558456	0.237451	0.353074	0.414272	0	0.553399	0.535937	0.545472	0.473218	0.224209	0.254872	0.296085	0.461691	0.239195	0.240481	0.308861	0	0.416331	0.441625	0.435657	0.438931	0.68862	0.331131	0.146916	0.0965287	0.332768
OCIAD2	0.086681	0.0748449	0.0878432	0.12171	0.135932	0.111575	0.106892	0.118732	0.104906	0.0696636	0.0881823	0.105759	0.111196	0.147815	0.0895871	0.132819	0	0.140129	0.140632	0.0836203	0.131861	0.0677419	0.0866103	0.110764	0.0956882	0.0715182	0	0.109853	0.142869	0.115894	0.0929298	0.123725	0.0887516	0.075765	0.106191	0.101993	0.104797	0.127865	0	0.13165	0.128409	0.0943356	0.131884	0.107121	0.0504276	0.0405574	0.0810389	0.0869329
CWH43	0	0.00149652	0.00165605	0.00828583	0.000457394	0.00867924	0.0060397	0.000640472	0.00135729	0	0.00770443	0.0004745	0	0.00470346	0.00275921	0.00209253	0	0.00366862	0.000819349	0	0.000273581	0.00832061	0	0.00262822	0	0.00171761	0	0	0.0009268	0.00320849	0	0.00151618	0.000653066	0	0.00779407	0.00129328	0.000321512	0.00468083	0	0	0.00178162	0.00343533	0.0133223	0.0044755	0.000369721	0.000998934	0	0.00499885
DCUN1D4	0.369378	0.425813	0.28444	0.556309	0.481925	0.440555	0.251644	0.345116	0.280966	0.264037	0.377937	0.279668	0.601241	0.307862	0.294463	0.35744	0	0.388676	0.365526	0.397178	0.356059	0.186172	0.494333	0.198023	0.369727	0.444572	0	0.521615	0.600499	0.601818	0.485318	0.338514	0.271596	0.225961	0.520678	0.246264	0.272195	0.319973	0	0.410274	0.480505	0.394577	0.511788	0.714528	0.339898	0.232069	0.157152	0.282818
LRRC66	0.0646227	0.101062	0.0728319	0.0939219	0.0904098	0.0752615	0.0916606	0.0614656	0.0664006	0.0649865	0.0824914	0.0678057	0.0770949	0.067924	0.0577714	0.072946	0	0.08479	0.049791	0.105464	0.0823388	0.0565838	0.0986698	0.0656655	0.0714844	0.0650256	0	0.0918712	0.0534477	0.0918421	0.114416	0.0876184	0.0637278	0.0968505	0.0416472	0.0667717	0.0684226	0.0946941	0	0.105033	0.102121	0.0745055	0.0408825	0.126792	0.0678639	0.0815413	0.0410346	0.0841934
SGCB	0.163134	0.160291	0.155619	0.171123	0.145594	0.161385	0.135384	0.180476	0.133909	0.108757	0.160367	0.122652	0.196081	0.171143	0.0901801	0.181621	0	0.169805	0.207819	0.11047	0.145275	0.105832	0.185265	0.0960252	0.130528	0.129478	0	0.194749	0.174966	0.120614	0.188923	0.215815	0.10646	0.165198	0.133929	0.0846225	0.136463	0.133297	0	0.19858	0.17922	0.15214	0.221594	0.191547	0.135736	0.0921597	0.0396469	0.0706579
SPATA18	0.030816	0.0188265	0.0221389	0.0160868	0.00957481	0.0385973	0.0248356	0.0203189	0.0124691	0.0178898	0.00970085	0.00747593	0.00657592	0.0123536	0.00388037	0	0	0.0124476	0.0187095	0.00760082	0.01383	0.0219794	0.0271919	0.0181631	0.0149496	0.00268085	0	0.0333356	0.0464415	0.0235015	0.0178876	0.0175104	0.0102985	0.0151689	0.0172842	0.0136187	0.0148481	0.0207199	0	0.0208858	0.0118893	0.00967824	0.0287957	0.036564	0.0398756	0.0104859	0.00828496	0.0211973
USP46	0.301814	0.264592	0.236182	0.354225	0.291359	0.313816	0.27192	0.267509	0.22209	0.222159	0.265985	0.216351	0.256232	0.280848	0.201031	0.27489	0	0.280699	0.358574	0.267015	0.234108	0.187323	0.254795	0.180595	0.252393	0.292699	0	0.396478	0.521092	0.342686	0.282747	0.296764	0.236008	0.195639	0.319905	0.167939	0.260195	0.251836	0	0.348601	0.272479	0.370736	0.43228	0.250341	0.292175	0.158095	0.115232	0.175593
ERVMER34-1	0.0135531	0.00887186	0.0158784	0.0192837	0.0131757	0.00554282	0.0108372	0.0103159	0.00812121	0.00417957	0.00412339	0.00823763	0	0.010572	0.00885679	0.0149078	0	0.0105321	0.0171299	0.0138505	0.00389927	0.0161022	0.0107419	0.00622376	0.00715483	0.00967847	0	0.018986	0.0503501	0.00811287	0.0207264	0.0292768	0.00920884	0.00180313	0.0124119	0.00512131	0.00794373	0.00996934	0	0.029021	0.00201422	0.0164423	0.0265907	0.00716563	0.0114908	0.0161757	0	0.0218706
RASL11B	0.129244	0.0216277	0.0999681	0.0484111	0.05678	0.0931365	0.0869296	0.101903	0.0454717	0.0361042	0.0797104	0.044132	0.079205	0.11095	0.0452829	0.0640414	0	0.0507381	0.199246	0.0237316	0.0629473	0.0998406	0.0809946	0.0486442	0.112662	0.075725	0	0.143601	0.170075	0.0166146	0.105493	0.182325	0.0789316	0.0278781	0.0433213	0.0217388	0.0976944	0.0803776	0	0.168836	0.0416653	0.116388	0.196459	0.0832521	0.106016	0.0551778	0.0240483	0.017742
SCFD2	0.401909	0.412502	0.265376	0.565601	0.420473	0.400265	0.371066	0.314381	0.24483	0.297552	0.40752	0.264581	0.663263	0.394465	0.296776	0.370256	0	0.37932	0.359598	0.363588	0.315231	0.222876	0.600077	0.200434	0.348712	0.497159	0	0.534154	0.6172	0.589272	0.512538	0.371274	0.279019	0.232042	0.529302	0.227812	0.309433	0.364616	0	0.388311	0.56215	0.486717	0.529712	0.720958	0.40738	0.237838	0.091405	0.399415
FIP1L1	0.00175153	0.000380787	0.001274	0.00160617	0.000523608	0.00205862	0.0142865	0.00274937	0.000273675	0.000814952	0.00118466	0.00188364	0	0.00326283	0.000389947	0	0	0	0.002609	0	0.00235074	0.00154816	0	0.00213461	0.000540523	0	0	0	0.00411265	0.000465559	0	0.00165317	0.000272399	0	0	0.000263023	0.0027933	0.00204408	0	0.000439434	0.00107286	0	0.00446391	0	0.000399593	0.0012176	0	0.00145949
AC058822.1	0.143686	0.131915	0.228744	0.562132	0.359441	0.222292	0.179529	0.258662	0.25548	0.0861679	0.158447	0.139041	0.105737	0.289862	0.108022	0.305769	0	0.298081	0.314799	0.189714	0.242883	0.242672	0.107838	0.238885	0.140643	0.148645	0	0.303741	0.625939	0.31584	0.163723	0.330469	0.143761	0.198112	0.122638	0.13367	0.176045	0.142008	0	0.219763	0.159793	0.175073	0.492314	0.106968	0.161779	0.167733	0.117973	0.200409
LNX1	0.367346	0.413933	0.251154	0.540214	0.397113	0.394643	0.281005	0.269361	0.241347	0.23128	0.338375	0.240351	0.630933	0.285287	0.276755	0.284014	0	0.372715	0.344224	0.372566	0.339428	0.19395	0.68788	0.216613	0.363244	0.399715	0	0.572622	0.569467	0.586859	0.517264	0.308116	0.227417	0.346902	0.480803	0.24477	0.250056	0.29804	0	0.367905	0.557884	0.348664	0.450478	0.658251	0.306812	0.227242	0.13986	0.271958
CHIC2	0.320434	0.267831	0.233795	0.375873	0.296567	0.335201	0.248761	0.264283	0.226951	0.240122	0.316869	0.281994	0.409212	0.217437	0.243984	0.255309	0	0.283642	0.278249	0.271346	0.248524	0.207242	0.324614	0.180612	0.273957	0.299137	0	0.360506	0.372828	0.38401	0.371945	0.279617	0.220401	0.200807	0.307514	0.228871	0.246737	0.281324	0	0.323655	0.354067	0.322808	0.384944	0.402208	0.285417	0.152117	0.167891	0.435721
PDGFRA	0.00318489	0.00392414	0.00298987	0.0124626	0.00296729	0.00888134	0.014578	0.00693394	0.00633103	0	0.00567145	0.00341452	0.00488931	0.00540913	0.00299414	0	0	0.00807941	0.00490933	0	0.00478105	0.00194378	0.015649	0.000777258	0.00259693	0.00193206	0	0.013475	0.00540335	0.00450688	0.00648715	0.00789736	0.00356579	0	0.00252557	0.000530018	0.00150274	0.00210634	0	0.00845673	0.00753995	0.00334537	0.000704835	0.0151798	0.000786301	0	0	0.00465517
KIT	0.007143	0.00729592	0.00577018	0.0130291	0.0150192	0.0315977	0.0110299	0.00838797	0.00790473	0.00786686	0.0089693	0	0.00899494	0.00441846	0.00500193	0.00779475	0	0.00476707	0.00264015	0.00259223	0.00168189	0.00207824	0	0.00301317	0.0171633	0.0199971	0	0.0215622	0.0191775	0.00123707	0.0222289	0.0145315	0.00804799	0	0.0156469	0.00752624	0.00392398	0.00550251	0	0.00162897	0.0129515	0.00997892	0.00692263	0.0428727	0.00603426	0.00255741	0.00231403	0.00723049
KDR	0	0.00111627	0.00169973	0.00253851	0.00260021	0	0	0	0.000339664	0	0.00053424	0	0	0.0022158	0.00116968	0	0	0.00247434	0.00250899	0	0.000848954	0.00405564	0	0	0.00164555	0	0	0	0.00941554	0	0.00171412	0	0.000862731	0	0	0.000415891	0.00022719	0	0	0	0	0	0.00185852	0	0	0.000564872	0	0
SRD5A3	0.219929	0.202616	0.130249	0.2206	0.171171	0.159891	0.0531425	0.161595	0.150529	0.104315	0.143508	0.123184	0.199538	0.290936	0.169099	0.242617	0	0.246141	0.195503	0.179472	0.162695	0.130613	0.255165	0.132914	0.118471	0.168557	0	0.142212	0.20909	0.159618	0.144234	0.194185	0.115283	0.0894574	0.169221	0.125377	0.116254	0.122963	0	0.155835	0.173783	0.161166	0.258366	0.1505	0.103804	0.107978	0.0679857	0.0623032
TMEM165	0.364782	0.358301	0.241342	0.459244	0.397974	0.377133	0.275791	0.295501	0.263749	0.264678	0.287202	0.253667	0.48382	0.316113	0.294166	0.337303	0	0.378731	0.33884	0.340214	0.305654	0.197792	0.344446	0.199811	0.293381	0.362429	0	0.422282	0.539918	0.451672	0.406092	0.281598	0.261485	0.209868	0.372493	0.220336	0.259237	0.289162	0	0.383674	0.364858	0.324827	0.481706	0.444174	0.292064	0.158478	0.0887538	0.357408
CLOCK	0.393726	0.425796	0.278035	0.532933	0.449902	0.416457	0.331413	0.322777	0.267346	0.32864	0.404318	0.322875	0.615674	0.294324	0.310765	0.358485	0	0.41082	0.386691	0.388299	0.32843	0.213388	0.528654	0.194494	0.420047	0.48426	0	0.557467	0.620006	0.559245	0.447511	0.334234	0.283198	0.179904	0.512275	0.255732	0.279471	0.332882	0	0.385559	0.464641	0.432978	0.507331	0.684144	0.346348	0.192564	0.185214	0.344714
PDCL2	0.00650509	0.00395238	0.00728981	0.0198285	0.00872884	0.00113413	0.00282714	0.00747773	0.00736792	0.00576945	0.00186533	0.00405542	0	0.0155598	0.00557908	0	0	0.00768885	0.00799629	0	0.00833646	0.00601831	0.00608322	0.00675774	0.00616341	0.00561851	0	0	0.015965	0.00377438	0	0.018606	0.00506606	0.0110209	0.00270937	0.00119932	0.00610921	0.00363242	0	0.00553117	0.00328946	0.00582927	0.00496457	0.0108264	0.00460302	0.00255408	0	0.0179943
NMU	0.00909693	0.00697494	0.00363136	0.0152326	0.0110732	0	0	0.00621733	0.00534914	0	0	0.0107801	0	0.0048095	0.00329457	0.00376875	0	0.00784065	0.00058418	0.00156264	0.0129547	0.00447458	0	0.000571835	0.00424885	0.00534274	0	0.00493328	0.0128909	0.00396995	0.0149273	0.00491247	0.00225054	0.0329654	0.00511912	0.00512282	0.00295547	0.00306877	0	0.0034644	0.0123198	0.00102955	0.00447037	0.00779745	0.000908414	0.00310865	0.00568841	0.0162444
EXOC1L	0	0	0	0.00108856	0.00164081	0	0	0	0	0	0	0	0	0	0	0.000828873	0	0.00104442	0	0	0	0.000831636	0	0	0.000658156	0	0	0.00452207	0.00142549	0	0	0	0	0	0	0	0	0	0	0	0	0	0.0025646	0	0.000448009	0	0	0
EXOC1	0.373368	0.381006	0.27002	0.488958	0.417617	0.438279	0.30875	0.284716	0.258122	0.204049	0.348217	0.229087	0.537631	0.300219	0.260541	0.32407	0	0.375824	0.360569	0.374743	0.276758	0.209545	0.330079	0.182174	0.329513	0.424856	0	0.455709	0.547502	0.53457	0.379898	0.300312	0.25683	0.291526	0.360852	0.226182	0.257311	0.299059	0	0.337341	0.392817	0.374481	0.485203	0.517188	0.314172	0.215693	0.113988	0.232316
CEP135	0.171627	0.149062	0.110623	0.169794	0.184192	0.104571	0.0811675	0.167471	0.112295	0.169826	0.126691	0.0841969	0.181945	0.126374	0.113448	0.117058	0	0.142525	0.126445	0.104435	0.138996	0.128986	0.115424	0.0817355	0.117582	0.125386	0	0.153062	0.199531	0.140706	0.176021	0.153287	0.118992	0.163968	0.171159	0.0764565	0.144148	0.111068	0	0.109499	0.146039	0.123883	0.177284	0.139245	0.113921	0.110457	0.0311371	0.0910153
KIAA1211	0.0870814	0.0479726	0.0584959	0.0762198	0.0643082	0.0738159	0.0235325	0.0411521	0.0289513	0.0274331	0.038363	0.0317559	0.0435916	0.0398508	0.020566	0.0441823	0	0.0691738	0.0427671	0.0905031	0.0301271	0.0328793	0.0302984	0.0151399	0.0605721	0.0522207	0	0.0731514	0.0998191	0.053695	0.0778421	0.0599973	0.033154	0.0291917	0.0234866	0.0401745	0.0521316	0.0350621	0	0.033116	0.0387629	0.0572808	0.0787018	0.0559543	0.0396999	0.022445	0.0287808	0.0483025
AASDH	0.281261	0.25395	0.220607	0.386578	0.314366	0.284612	0.218426	0.248945	0.187427	0.207994	0.242829	0.202492	0.357612	0.265427	0.214052	0.272262	0	0.282354	0.271944	0.23889	0.235244	0.167249	0.234582	0.165223	0.229611	0.267517	0	0.32725	0.411737	0.330187	0.256919	0.26852	0.209798	0.189311	0.24076	0.167057	0.220173	0.234933	0	0.245815	0.239949	0.251709	0.35887	0.340912	0.22331	0.164342	0.0888074	0.140958
PPAT	0.192955	0.19215	0.164013	0.270043	0.223008	0.265785	0.167114	0.23074	0.169618	0.137777	0.201694	0.171101	0.27413	0.213642	0.157321	0.201216	0	0.23872	0.235842	0.154706	0.235913	0.159751	0.267904	0.188384	0.191066	0.189228	0	0.278248	0.363945	0.221932	0.216044	0.278017	0.171752	0.142011	0.120543	0.141932	0.19312	0.207885	0	0.216833	0.229346	0.155171	0.29558	0.287812	0.222401	0.143548	0.0768025	0.238898
PAICS	0.144538	0.134453	0.0953399	0.157284	0.153034	0.138078	0.103421	0.142659	0.085746	0.0739542	0.0839604	0.0886359	0.116119	0.144732	0.106171	0.135445	0	0.156118	0.138472	0.106972	0.131251	0.0896742	0.0560207	0.0725702	0.101847	0.0867923	0	0.148189	0.214156	0.148765	0.114898	0.155104	0.0884147	0.0625366	0.120999	0.0634506	0.0969326	0.122961	0	0.100959	0.07917	0.0777351	0.197164	0.114811	0.140094	0.113836	0.0405005	0.184976
SRP72	0.22878	0.263041	0.207928	0.330925	0.283368	0.274377	0.259073	0.254563	0.179903	0.192663	0.231189	0.183512	0.291648	0.240876	0.187755	0.22786	0	0.21443	0.303014	0.206579	0.253592	0.159255	0.244979	0.147146	0.245663	0.253556	0	0.326192	0.4035	0.295412	0.314025	0.24863	0.189413	0.188858	0.233967	0.154287	0.225236	0.243842	0	0.245308	0.203783	0.185969	0.299762	0.352746	0.2582	0.145671	0.100575	0.251301
ARL9	0.0162591	0.0336269	0.0220451	0.0382805	0.0417035	0.0354665	0.034809	0.0428308	0.0446098	0.029564	0.0165701	0.0207391	0.0321825	0.0295293	0.0343493	0.0263071	0	0.0239472	0.0468739	0.0207829	0.0500478	0.0190529	0.0500564	0.0382354	0.023126	0.0194432	0	0.0293267	0.0677719	0.0404332	0.0239027	0.0152503	0.0148093	0.0316264	0.0101588	0.0235742	0.019128	0.0332183	0	0.0225299	0.0498427	0.0223815	0.0595859	0.0800934	0.0289624	0.0221317	0.0137246	0.160649
THEGL	0.0116149	0.0143804	0.0125202	0.0340533	0.0183311	0.0122722	0.0630492	0.0153378	0.014853	0.0141504	0.0016384	0.0126753	0.0150107	0.00497187	0.0128379	0.0146535	0	0.0212583	0.0149032	0.0199977	0.0107357	0.0139038	0.0143392	0.0128042	0.0106745	0.0188088	0	0.0112539	0.0193137	0.0239574	0.0139734	0.0132332	0.0113158	0.0119828	0.0168031	0.0112481	0.0114789	0.0152646	0	0.0140016	0.0213691	0.0316561	0.0253274	0.0246186	0.0183319	0.0140914	0.00873582	0.377854
HOPX	0.271439	0.290029	0.252938	0.374663	0.312034	0.346572	0.395088	0.366311	0.266271	0.185203	0.230931	0.233414	0.411835	0.337014	0.192465	0.330788	0	0.262743	0.375876	0.180837	0.304571	0.189132	0.365093	0.222424	0.302041	0.286252	0	0.368307	0.513554	0.283052	0.410783	0.309106	0.216752	0.204742	0.247246	0.196186	0.319373	0.309268	0	0.311982	0.301217	0.247879	0.410574	0.53493	0.370224	0.188492	0.090122	0.252959
SPINK2	0	0	0.00210392	0.00345171	0.000843349	0	0.00222788	0.00154824	0.000732262	0.000439515	0.000204831	0.000992834	0	0	0.00166661	0.00359214	0	0	0	0	0.00290571	0.00119404	0	0.0108723	0.00064624	0.000911368	0	0.000569668	0.00146296	0.0112134	0	0.00182192	0.000560101	0	0	0.00144996	0.00138178	0.000861161	0	0	0	0.00412497	0.00158547	0	0.000501681	0	0	0
REST	0.0127155	0.0155813	0.025466	0.052463	0.0207085	0.00914498	0.0176433	0.00950034	0.0112445	0.00592834	0.0028736	0.00504206	0.0183666	0.020669	0.00680974	0.029602	0	0.0115046	0.0135093	0.00581881	0.0153327	0.0168886	0.00901698	0.0176754	0.00998737	0.0113578	0	0.0219103	0.0510831	0.0180124	0.0119978	0.0381522	0.0102125	0.00313455	0.0301192	0.00463741	0.0136546	0.0130022	0	0.0159437	0.00899805	0.00725818	0.0490679	0	0.00665685	0.0138831	0.0035304	0.0146174
NOA1	0.0839294	0.0532799	0.082507	0.0810323	0.0717295	0.0865516	0.0859688	0.108657	0.0772818	0.0432073	0.0734696	0.0601944	0.0882174	0.123497	0.0771649	0.0971741	0	0.100944	0.0954427	0.0791392	0.0818536	0.0731159	0.0733801	0.0707814	0.0630774	0.0575552	0	0.0477049	0.0990302	0.0953991	0.0926798	0.096975	0.0752897	0.0771536	0.0724013	0.0734821	0.0814417	0.0869216	0	0.0642881	0.0699484	0.079062	0.112012	0.0816794	0.0597264	0.0522544	0.0306295	0.0952777
POLR2B	0.306676	0.280834	0.208909	0.373716	0.307181	0.300431	0.286643	0.248256	0.191778	0.199204	0.231746	0.174158	0.338046	0.252375	0.218239	0.267265	0	0.288089	0.329217	0.270454	0.252222	0.168701	0.169432	0.159765	0.262872	0.27703	0	0.353543	0.562656	0.317693	0.333335	0.296777	0.212334	0.2138	0.230614	0.153664	0.210875	0.225788	0	0.259202	0.261926	0.270808	0.403594	0.342888	0.249659	0.160179	0.111075	0.39319
IGFBP7	0.00643735	0.0207341	0.0162612	0.0305364	0.0117228	0.0189512	0.00621011	0.019886	0.0142737	0.00246509	0.00803086	0.00355622	0.0152572	0.0122519	0.012013	0.0166429	0	0.0135687	0.0104288	0.00861147	0.00830511	0.00980345	0.0143523	0.00869391	0.0231023	0.00882761	0	0.00172176	0.0407737	0.0219471	0.0339666	0.0270729	0.0145192	0.00558925	0.00759412	0.00967218	0.0113168	0.00970514	0	0.00571438	0.0162241	0.00339061	0.0224041	0.00584562	0.00693077	0.00966348	0	0.0238223
ADGRL3	0.108518	0.10977	0.0920567	0.107341	0.0861434	0.0834757	0.0550585	0.101653	0.0757285	0.103558	0.0866378	0.068748	0.180892	0.10084	0.10177	0.0787846	0	0.10868	0.0969733	0.0972224	0.0872935	0.110642	0.10613	0.105099	0.0787351	0.0884083	0	0.119118	0.140747	0.127205	0.0906554	0.106267	0.0906576	0.0883395	0.104247	0.0628487	0.0702417	0.0833097	0	0.0999568	0.120806	0.102566	0.165153	0.101833	0.0893692	0.0810824	0.0627746	0.0653846
TECRL	0.00201732	0.00704138	0.00861094	0.0180358	0.00901761	0.00481424	0	0.00536351	0.00562898	0	0.0127482	0.00354876	0.00170821	0.00700444	0.00261714	0.00522734	0	0.00779262	0.00648438	0.0117233	0.00493262	0.00582252	0	0.00953591	0.00278668	0.00292713	0	0.00276321	0.0201331	0.00922207	0.00250511	0.00239885	0.00359448	0	0.00938544	0.00293224	0.00295706	0.00200611	0	0.00753524	0.00313844	0.0148473	0.0250885	0.00373677	0.000928275	0.00431171	0.0116803	0.00816588
EPHA5	0.599319	0.600455	0.478701	0.60339	0.479945	0.477377	0.429316	0.427908	0.352415	0.485066	0.457179	0.518272	0.725631	0.603902	0.404826	0.482124	0	0.428232	0.570995	0.567863	0.477231	0.45467	0.745699	0.289426	0.48817	0.681677	0	0.748412	0.822403	0.76238	0.645363	0.453021	0.534661	0.395594	0.73925	0.34964	0.433963	0.500136	0	0.605268	0.638279	0.736373	0.754322	0.78376	0.589042	0.317355	0.309303	0.390519
CENPC	0.40579	0.352652	0.283603	0.475197	0.407072	0.477684	0.358152	0.319254	0.25616	0.263336	0.342313	0.267927	0.497685	0.330661	0.270607	0.367131	0	0.370922	0.345113	0.364782	0.293866	0.196218	0.398852	0.162806	0.330832	0.378377	0	0.515129	0.602481	0.536822	0.435152	0.33444	0.264619	0.275104	0.377909	0.242023	0.276698	0.333797	0	0.38655	0.453901	0.439623	0.464398	0.551642	0.316092	0.177075	0.12634	0.403648
STAP1	0.00545882	0.00656801	0.00792034	0.0213811	0.0149644	0.00999751	0.00258382	0.00844617	0.00689796	0.00403712	0.000323867	0.00212999	0	0.0076114	0.00931924	0.00753296	0	0.0111323	0.00532946	0.000480715	0.00255185	0.00794232	0	0.00717355	0.00461563	0.00909761	0	0.0102035	0.0161853	0.0105739	0.00857671	0.00951645	0.00673925	0.010714	0.0060799	0.00993517	0.00717371	0.00384798	0	0.00730858	0.0150636	0.00883445	0.00834865	0	0.00191146	0.00757051	0.00491147	0.0201034
UBA6	0.342065	0.358839	0.235955	0.500872	0.408279	0.399129	0.277115	0.287336	0.250297	0.222313	0.316677	0.283175	0.419732	0.28857	0.252087	0.318851	0	0.366134	0.350696	0.316501	0.330098	0.201312	0.348004	0.212196	0.339066	0.382466	0	0.453652	0.588536	0.461326	0.393164	0.331487	0.257588	0.290465	0.396531	0.226831	0.259688	0.290895	0	0.361333	0.373502	0.37128	0.463276	0.496442	0.31395	0.166682	0.128017	0.336113
GNRHR	0.00434395	0.00136317	0.00701099	0.046471	0.0210223	0.00527944	0.00187462	0.00939249	0.00674596	0	0.00152812	0.00308345	0	0.00877678	0.000727496	0.0161036	0	0.00921567	0.0122963	0.00406636	0.0038275	0.00875858	0	0.0190777	0.00299579	0.00127757	0	0.00732567	0.0464394	0.00499177	0.00225191	0.016687	0.00217867	0.00519974	0	0.00196523	0.00636494	0.00208568	0	0.00256306	0.00106547	0.00808882	0.0223881	0	0.00154088	0.0131966	0.0098088	0.00211823
TMPRSS11D	0.00292734	0.00720793	0.0274309	0.133554	0.0267745	0.00649704	0.0121983	0.0180037	0.0269299	0.0181612	0.00331465	0.00454618	0	0.0321326	0.00231713	0.0358767	0	0.0148522	0.0381863	0.00731711	0.0257777	0.0406388	0	0.0543419	0.00460184	0.00223302	0	0.0183057	0.1603	0.0226553	0	0.0514457	0.00725542	0.0167007	0.00431851	0.00662097	0.0151454	0.00877882	0	0.0161174	0.00197767	0.0118888	0.0308752	0.00329125	0.0061864	0.0457288	0.0389026	0.0104322
TMPRSS11A	0.00487557	0.0121996	0.0262871	0.0988003	0.038788	0.0278127	0.00963752	0.0212883	0.0155825	0.0108455	0.00170034	0.0032555	0.00875311	0.0622188	0.00719389	0.0563604	0	0.0270719	0.0531387	0.0141308	0.0148057	0.0302381	0.0103706	0.0530526	0.00261237	0.00798511	0	0.0284684	0.175184	0.0247511	0.0242897	0.0362465	0.00896921	0.00858529	0.0121598	0.00554432	0.0153324	0.0063208	0	0.0196205	0.0104855	0.00798774	0.0666388	0.00760635	0.00673593	0.0718545	0.0228219	0.0155133
TMPRSS11F	0.000308492	0.00291836	0.00739789	0.0363165	0.0107469	0.00533491	0.00189109	0.00623296	0.0040782	0.00319112	0.000745378	0.00143663	0	0.0197489	0.00248645	0.00551305	0	0.00786683	0.0169855	0	0.00690347	0.00991799	0	0.0173399	0.00182672	0	0	0.00291487	0.0476373	0.00750457	0.00171412	0.0203988	0.00399494	0.00859634	0.00197654	0.00265609	0.00969691	0.00399167	0	0.00719976	0	0.00152564	0.0210916	0.00761106	0.00392021	0.00402837	0.011211	0.00351153
TMPRSS11B	0.00170891	0.000914648	0.000158968	0.00232585	0.000822982	0.000933117	0	0.000212419	0.000890227	0	0.00145154	0	0	0.00252029	0	0	0	0	0	0	0.000881916	0.000726014	0	0.000873602	0	0	0	0	0	0	0	0	0.000719084	0	0	0	0	0	0	0	0	0	0	0.00168863	0.000497192	0	0	0
YTHDC1	0.354153	0.330738	0.222922	0.446849	0.348794	0.370402	0.290105	0.271359	0.195721	0.21002	0.30604	0.219736	0.461673	0.259877	0.230514	0.266773	0	0.270141	0.306101	0.283934	0.283644	0.163001	0.364359	0.15325	0.318749	0.351459	0	0.48693	0.51533	0.466832	0.362936	0.300407	0.214787	0.215933	0.372107	0.19197	0.238362	0.281677	0	0.299625	0.288441	0.322517	0.386858	0.587972	0.303253	0.190489	0.115122	0.524724
TMPRSS11E	0	0	0.00235896	0.00290202	0.00203242	0	0	0	0.00102716	0.00170968	0.00224578	0	0	0.00114612	0.000364201	0	0	0	0	0	0.00157606	0.000414047	0	0.000691558	0.00100764	0.00126038	0	0	0.00256464	0.000842635	0	0.00192751	0.000335089	0	0	0	0.000944872	0	0	0.000427008	0	0	0	0	0	0	0	0.000831621
UGT2B17	0.00318121	0.00292289	0.00104153	0.00365485	0.00319052	0	0	0.000538853	0	0	0.000490113	0	0	0	0.00149151	0.0033157	0	0.0016026	0	0	0.00125904	0.000864677	0	0.00225706	0.00390227	0.00986478	0	0	0.00910715	0.00301476	0	0.00255087	0.00187146	0	0.00141539	0.000834276	0.00164847	0.000628065	0	0.000418225	0.00304179	0	0.00308333	0	0.00116149	0.0020667	0	0.00962623
UGT2B15	0	0	0.000963507	0.00285603	0	0	0	0.000503389	0.000339874	0.000970431	0	0	0	0	0	0	0	0	0	0.000483774	0.000788453	0	0	0	0.00052399	0	0	0.00232248	0.00428757	0.0030099	0	0.00133361	0.000578589	0	0.00180591	0	0.00127571	0	0	0	0.0017111	0.00208141	0.00534961	0	0	0.00115142	0	0
UGT2B7	0.00325093	0.0040541	0.0108762	0.0357452	0.0106314	0.0105899	0.00248029	0.00759843	0.00710581	0.000335304	0.00332729	0.00177927	0	0.0085823	0.00201061	0.034855	0	0.0246656	0.00770241	0.00337204	0.00499753	0.00758998	0	0.0116487	0.00195837	0.0041701	0	0	0.0315517	0.00615499	0.00229402	0.00556668	0.00175066	0.00448229	0	0.00211674	0.0038021	0.00377938	0	0.0108689	0.0131927	0.00341039	0.0186055	0.00463262	0.00453449	0.0094442	0.00545614	0.00477678
UGT2B4	0	0	0.000636267	0.00223125	0.00324857	0	0	0.000281731	0.000285487	0.00252877	0	0	0	0	0	0	0	0.00104345	0	0	0	0.000300952	0	0.000309801	0	0	0	0	0.00371752	0.000750155	0	0	0	0	0	0.000274304	0.00041113	0	0	0	0	0	0	0	0.000609154	0	0	0.000960915
SULT1B1	0.00275512	0.000482423	0.00317593	0.00782011	0	0.00228712	0	0.00114196	0.00196311	0.00317013	0	0.00156165	0	0.00580822	0.00501372	0.00574431	0	0.00476084	0.00191931	0.00391337	0.00244275	0.00228306	0.0119509	0.00169505	0.00426007	0.0010963	0	0	0.00876226	0.00539722	0	0.00198392	0.000434253	0	0	0.00306994	0.00246481	0.00140469	0	0.00102677	0.00102429	0	0.00699001	0	0.00130165	0.00264472	0.00224531	0.00734126
CSN1S1	0	0	0	0.00189001	0	0	0	0	0	0	0	0	0	0	0	0	0	0	0	0	0	0	0	0	0.000241753	0	0	0	0.000576596	0	0	0	0	0	0	0	0	0	0	0	0	0	0	0	0	0	0	0
PRR27	0	0.0033345	0.00299503	0.0094438	0.00480723	0.000987929	0.00457643	0.000260253	0.000389995	0	0	0	0	0.00328926	0.00279215	0.00548754	0	0.00510248	0.00344426	0.00269481	0.00386885	0.000298648	0	0	0.00091781	0.00142913	0	0	0.00575337	0.000782326	0	0.00141016	0.000333997	0	0.00523258	0	0.0021158	0.0014854	0	0.00103136	0	0	0.00143066	0	0.0004959	0.00157099	0	0.00310855
SMR3B	0	0.00114226	0.00328778	0.00163708	0.000705025	0	0	0	0.000313405	0	0.00274344	0.000374341	0	0.00119345	0.00379411	0.0036378	0	0.00166812	0	0.00461071	0.000680675	0.00258899	0	0.0014248	0.000305392	0.0019547	0	0.0052358	0.00647972	0.00334778	0.00226777	0.00111454	0	0	0	0.000996931	0.0020423	0.00171358	0	0.00159673	0.00108033	0	0.00422602	0.00217586	0.000574114	0.00127239	0	0
MUC7	0.00635709	0	0.00569082	0.0105933	0.00871854	0.00413054	0.0102061	0.00389993	0.00246557	0.00118372	0.00195887	0.00344774	0.00491306	0.0125881	0.00421451	0.0119771	0	0.00363827	0.00376614	0.00356173	0.00362921	0.0026366	0.0103979	0.00156284	0.00161854	0.000959422	0	0.00346046	0.0132918	0.00318056	0.00357845	0.00626295	0.00344872	0	0.00057207	0.00150718	0.00930256	0.00304514	0	0.000231243	0.00302067	0.00444738	0.0153202	0.0116649	0.00217159	0.00406881	0	0.00409746
AMTN	0	0	8.98113e-05	0	0.00544808	0.00108537	0	0	0	0	0	0	0	0	0	0.000442041	0	0	0	0	0	0	0	0.00187129	0	0	0	0	0.00109839	0	0	0	0.000367695	0	0	0	0	0	0	0	0	0	0	0	0	0	0	0
AMBN	0.00194115	0.00117552	0.00477309	0.0126247	0.00340047	0.00832994	0.00647487	0.00474539	0.00472828	0.0014957	0.0014796	0.000250599	0	0.00415799	0.00576721	0.00453259	0	0.00787523	0.00824156	0.00213055	0.0053832	0.00573636	0	0.00890539	0.00102314	0.00387589	0	0.00324059	0.0118169	0.00437277	0	0.00478669	0.00219678	0	0	0.000345744	0.0063702	0.00372701	0	0.00566652	0	0.00523292	0.0138511	0	0	0.00865862	0	0
ENAM	0.00541913	0.00520699	0.00942398	0.022308	0.010561	0.00183694	0.00196704	0.00663735	0.00548585	0.00112828	0.0040582	0.00238713	0	0.00888595	0.00352256	0.00502247	0	0.0102108	0.012273	0.00780177	0.00504605	0.00322524	0	0.00499412	0.00852632	0.0017834	0	0.00531208	0.0277834	0.00225899	0.00354051	0.0086645	0.00451396	0	0.00136648	0.00232206	0.00281964	0.00281941	0	0.00294032	0.000900714	0.00295057	0.0136591	0	0.0031405	0.00235192	0	0.018582
JCHAIN	0.0052801	0.00459531	0.00297549	0.00662244	0.00228644	0.00326505	0.00307154	0.00793137	0.00259838	0.000588086	0.00181813	0.000508191	0	0.00544926	0.0078852	0.00641011	0	0.0125079	0.00112488	0.00388936	0.00255184	0.00280502	0	0.00145263	0.00296533	0.00396398	0	0.00845164	0.0127072	0.00134238	0.00559986	0.0015865	0.00320274	0	0.00137263	0.00420579	0.00569582	0.00634505	0	0.00194973	0.00236027	0.00656951	0.00664023	0	0.00196529	0.000790829	0	0.0150622
UTP3	0.100406	0.081736	0.0832358	0.0609386	0.0552131	0.0490148	0.101922	0.106132	0.0827931	0.05574	0.102574	0.0915054	0.131136	0.07166	0.0781484	0.0919852	0	0.0638993	0.127618	0.0741341	0.0989144	0.0669839	0.164667	0.0646019	0.0539184	0.0730275	0	0.0856293	0.0944364	0.0559752	0.158744	0.148558	0.0553888	0.0354927	0.0670345	0.0785247	0.097139	0.0759281	0	0.101535	0.0919335	0.0413365	0.0947736	0.0536063	0.0577367	0.0488078	0.0225032	0.0913042
RUFY3	0.260944	0.33859	0.158807	0.412294	0.333501	0.33935	0.145182	0.172856	0.162035	0.260574	0.28451	0.206186	0.687865	0.175139	0.2164	0.273151	0	0.277665	0.232785	0.228545	0.227819	0.121407	0.779307	0.161016	0.264083	0.305773	0	0.359988	0.441634	0.49233	0.295612	0.14832	0.147871	0.234923	0.364257	0.18638	0.120826	0.153706	0	0.227733	0.461047	0.317592	0.333466	0.587846	0.231315	0.0935194	0.108116	0.249787
GRSF1	0.270822	0.212979	0.198761	0.374027	0.305767	0.287919	0.255671	0.254923	0.201712	0.175177	0.234582	0.185169	0.384662	0.253212	0.204819	0.257159	0	0.28434	0.288648	0.240872	0.277103	0.173722	0.321624	0.144122	0.2734	0.298866	0	0.27707	0.438793	0.258276	0.272678	0.351345	0.17855	0.230534	0.282971	0.156498	0.213299	0.226578	0	0.261311	0.259548	0.208178	0.38024	0.441034	0.278173	0.161693	0.104892	0.138774
MOB1B	0.354278	0.320825	0.276323	0.432343	0.376107	0.373979	0.267313	0.281697	0.244608	0.22476	0.309273	0.249132	0.375004	0.286968	0.257608	0.334832	0	0.360322	0.333788	0.334919	0.289787	0.193948	0.335087	0.232654	0.324433	0.370221	0	0.450204	0.454464	0.445387	0.376785	0.28346	0.248042	0.260408	0.325584	0.219217	0.234736	0.281538	0	0.317851	0.373701	0.240981	0.429528	0.47494	0.34452	0.195257	0.178264	0.324747
DCK	0.0743508	0.0753182	0.0564355	0.0796177	0.0771927	0.114258	0.08552	0.0869552	0.0468598	0.056818	0.0657078	0.0365258	0.0537147	0.065291	0.0335596	0.0596497	0	0.0513819	0.11036	0.0421634	0.068703	0.0539204	0.106046	0.042354	0.0859703	0.0812712	0	0.116503	0.156694	0.0641948	0.0752466	0.0810917	0.0539661	0.0497565	0.0451406	0.0397224	0.0759063	0.0563963	0	0.084172	0.0428258	0.0303013	0.0612168	0.11175	0.121817	0.05423	0.0185003	0.0468879
SLC4A4	0.248717	0.292109	0.212499	0.447813	0.293597	0.425993	0.146457	0.236807	0.252177	0.24927	0.331972	0.210501	0.410468	0.220115	0.296904	0.26135	0	0.271716	0.289129	0.36318	0.275452	0.15927	0.31638	0.233721	0.380655	0.341088	0	0.332669	0.408947	0.383636	0.197092	0.196331	0.287366	0.205998	0.295616	0.242429	0.217562	0.228534	0	0.290668	0.32983	0.23633	0.277481	0.30823	0.285885	0.1229	0.126413	0.131051
GC	0.00575532	0.00250281	0.00149628	0.0108248	0.00569046	0	0	0.00143023	0.00163255	0	0.00468022	0	0.0073908	0.00206427	0.000862702	0.00042301	0	0.00332134	0.000820675	0.00170981	0	0.000619422	0	0.00424085	0.00104249	0.00157302	0	0.00580808	0.0117055	0.00270452	0	0.00296202	0.00127485	0.00359579	0.00303356	0.0009909	0.000888056	0.00108015	0	0.00440252	0.00171663	0.00554894	0.00159508	0	0.00375468	0	0	0
NPFFR2	0.102695	0.0857525	0.101307	0.041667	0.0288216	0.0053408	0	0.0476816	0.0315417	0.0271935	0.0374544	0.0219514	0.00983004	0.025336	0.037613	0.0391364	0	0.0146749	0.0264834	0.0954012	0.0424285	0.0630958	0.0246394	0.000936168	0.0266473	0.0228319	0	0.0184075	0.0551978	0.015671	0.00718078	0.0249548	0.0483693	0.149278	0.0218165	0.0616965	0.0252665	0.153643	0	0.0342189	0.0563538	0.0643682	0.092623	0.0174081	0.147517	0.0464711	0	0.00863359
ADAMTS3	0.52112	0.56449	0.400769	0.649936	0.577483	0.506113	0.432224	0.48808	0.387358	0.403419	0.458739	0.492337	0.735099	0.414783	0.410276	0.476678	0	0.505705	0.464791	0.465198	0.421575	0.377295	0.607135	0.37297	0.410667	0.563925	0	0.686894	0.589157	0.767583	0.647345	0.337499	0.398523	0.492159	0.564717	0.375248	0.419868	0.468082	0	0.519556	0.606843	0.518907	0.597583	0.741472	0.486611	0.313799	0.191924	0.415961
COX18	0.168485	0.1252	0.108709	0.186887	0.168713	0.162312	0.0760104	0.144196	0.110461	0.0978626	0.115072	0.13331	0.151749	0.201079	0.119562	0.164643	0	0.192832	0.18426	0.16625	0.148163	0.120269	0.0585858	0.100132	0.0875916	0.129148	0	0.137341	0.268466	0.18116	0.11795	0.18511	0.115653	0.0820501	0.151607	0.0861473	0.103507	0.0988358	0	0.148541	0.0971907	0.144483	0.253436	0.152503	0.113859	0.0855761	0.0619466	0.0574183
ANKRD17	0.263216	0.269429	0.175688	0.292753	0.207987	0.226114	0.160944	0.170451	0.15814	0.264017	0.252208	0.271792	0.563516	0.127787	0.191356	0.1819	0	0.212798	0.235789	0.334641	0.191748	0.118172	0.617629	0.123116	0.225931	0.346694	0	0.355024	0.339621	0.52499	0.382487	0.188714	0.14064	0.111897	0.374621	0.181559	0.145557	0.171636	0	0.297918	0.38207	0.368155	0.295606	0.446816	0.170342	0.0926868	0.0801027	0.28589
ALB	0.0146554	0.000327409	0.0050218	0.00184275	0.00115867	0.00506383	0	0.00443966	0.00148653	0	0.00363869	0.0037964	0.0051655	0.00164681	0.00545664	0	0	0.00382252	0.00258173	0.00757814	0.00351628	0.00250634	0	0.00184994	0.00362386	0.00878966	0	0	0.00901409	0	0.00773722	0.00332646	0.00375962	0	0.00512131	0.00152851	0.000609189	0.00287811	0	0.00858595	0.00604696	0.00787265	0.0166022	0	0	0.0032035	0	0.00616927
AFP	0.00131758	0.00195765	0.00133759	0.00619631	0.00553204	0.000593591	0.0166299	0.0119999	0.00663665	0.00466581	0.00672214	0.00450031	0.0173489	0.0012283	0.00405836	0.00475961	0	0.00395281	0.0122232	0	0.0076173	0.00398525	0	0.00559758	0.00293457	0.000272562	0	0.0101973	0.00526037	0.00225873	0.00484978	0.00421313	0.00933344	0.00309397	0.000819168	0.00717595	0.00698079	0.0114656	0	0.00103544	0	0.00337801	0.0152434	0.0129887	0.0066168	0.00513042	0.00721672	0.0475587
RASSF6	0.00837737	0.00184436	0.00373861	0.00738704	0.00644562	0	0	0.00368155	0.00277814	0.00149401	0.00199876	0.00334783	0.00275958	0.0037413	0.00793631	0.00151185	0	0.0054126	0.000928816	0.00262471	0.00275594	0.00179596	0	0.00460894	0	0.00826429	0	0.00227813	0.00541205	0.00157611	0.00317944	0.00501458	0.00315593	0	0.00453824	0	0.00286651	0.00145713	0	0	0.000733442	0.00894318	0.013035	0.00183801	0.00173363	0.00347856	0.00655168	0.00470308
CXCL8	0	0	0	0	0	0	0	0	0	0	0	0	0	0	0	0	0	0	0	0	0	0	0	0	0	0	0	0	0	0	0	0	0	0	0	0	0	0	0	0	0	0	0	0.000769469	0	0	0	0
CXCL6	0.00429467	0	0.000801757	0.00196375	0	0	0	0	0	0	0	0	0	0	0	0	0	0	0	0	0.00161799	0	0	0	0.000227344	0.000781338	0	0	0	0	0	0	0	0	0	0.000360932	0.000295966	0	0	0	0	0	0.00106517	0	0	0	0	0
CXCL1	0	0	0	0	0	0	0	0	0	0	0	0	0	0	0	0.00211162	0	0	0	0	0	0	0	0	0	0	0	0	0	0	0	0	0	0	0	0	0	0	0	0	0	0	0	0	0	0.00159993	0	0
CXCL5	0.00248359	0.000605284	0.00245943	0	0	0	0.00774327	0.00328169	0.000314797	0.0044284	0	0	0	0.00330557	0.000559081	0	0	0	0.000910223	0.00226733	0.00140904	0.000910667	0	0.000424415	0.0020515	0.00183534	0	0.0025351	0.0010218	0.00290846	0.00086596	0.00107312	0.000967238	0	0	0	0.000475564	0.000746375	0	0.000559803	0	0.000705358	0	0	0.00122214	0.000882451	0	0
CXCL3	0	0	0	0	0	0	0	0	0	0	0	0	0.00983004	0	0	0	0	0	0	0	0	0	0	0	0	0	0	0	0.00218073	0	0	0	0.000616151	0	0.00527046	0	0.000394669	0	0	0	0	0	0	0	0	0	0	0.002248
CXCL2	0	0.00299631	0.000646715	0.000543264	0.000623584	0	0.00234741	0	0.000351248	0.00146486	0	0	0	0	0	0	0	0	0.00202387	0	0	0.000129659	0	0.00240078	0.000733292	0	0	0	0	0	0.00152005	0.00253049	0.000559736	0	0	0	0.000474771	0.000853874	0	0	0	0	0.00454956	0	0	0.0021377	0	0
MTHFD2L	0.355021	0.358329	0.275838	0.381166	0.34963	0.320458	0.381858	0.342842	0.212431	0.226923	0.263599	0.284685	0.426619	0.287357	0.219779	0.300972	0	0.326097	0.292448	0.252324	0.2625	0.242605	0.400143	0.205866	0.276127	0.301399	0	0.573499	0.519438	0.490481	0.433574	0.362013	0.260186	0.223912	0.298606	0.193058	0.271563	0.32106	0	0.332526	0.213127	0.414209	0.453344	0.569524	0.30113	0.312499	0.148436	0.32557
EPGN	0.00182976	0	0.000840638	0.00416185	0.00270759	0	0.0023981	0.00332741	0.000221392	0	0.00446969	0	0.0103336	0.00174279	0.00194576	0	0	0.00233762	0.00140493	0.00101367	0.001429	0.0012829	0	0.000760399	0.00394085	0	0	0.0114565	0.00145203	0.00185103	0	0.0061615	0.00055114	0	0.00493822	0.00166025	0.00212307	0.000313827	0	0.00102071	0.00282469	0.000705358	0.00489528	0.00926189	0.000874685	0.00172359	0	0.0216901
EREG	0.000381864	0.000180442	0.0015656	0.00168188	0.00359123	0	0	0.000645958	0.000179583	0	0.000480531	0.00267406	0	0.00493019	0.00055561	0	0	0.000851858	0	0.0029904	0.0024505	0.00162542	0	0.00346362	0.000434964	0.000798895	0	0.00362647	0.00306672	0	0	0.00942528	0.000642501	0	0.00437761	0.00155897	0.00155399	0.00138546	0	0.00104612	0	0.00149337	0	0	0.000501827	0.00427021	0	0.0284392
AREG	0	0	0.000119401	0	0	0.00148531	0	0	0	0	0	0	0	0	0.00036278	0.00327222	0	0.00100394	0.000585166	0	0.000863566	0	0	0	0.00120563	0	0	0	0	0.00159387	0	0	0.00010479	0	0	0.000471151	0	0.00226384	0	0	0	0	0.00127073	0	0	0	0	0.0124247
BTC	0.194487	0.134313	0.132203	0.19847	0.109944	0.204984	0.12431	0.159208	0.141223	0.102428	0.15642	0.0869405	0.159487	0.182986	0.133563	0.147202	0	0.133582	0.189532	0.149206	0.111935	0.112468	0.109298	0.0991615	0.134998	0.153199	0	0.250623	0.183354	0.157269	0.118856	0.127485	0.128401	0.141622	0.182318	0.137302	0.0904048	0.144462	0	0.135027	0.134036	0.142847	0.207265	0.154483	0.122515	0.06084	0.023412	0.0943635
PARM1	0.340709	0.278014	0.268349	0.259156	0.170691	0.312208	0.267938	0.282682	0.203496	0.229736	0.435044	0.195841	0.368354	0.2169	0.289101	0.188482	0	0.317121	0.307123	0.330592	0.226616	0.260272	0.330991	0.134787	0.280747	0.3531	0	0.357004	0.257136	0.29362	0.269653	0.247114	0.270414	0.340325	0.263518	0.248848	0.159534	0.263486	0	0.345261	0.244569	0.297337	0.314128	0.475111	0.34125	0.131476	0.0997991	0.414053
RCHY1	0.256017	0.214087	0.183172	0.309816	0.244498	0.341526	0.204696	0.232999	0.164414	0.149989	0.199892	0.166527	0.202501	0.218122	0.154743	0.202182	0	0.195507	0.239275	0.186887	0.19353	0.145543	0.198685	0.105287	0.207634	0.233249	0	0.287228	0.292242	0.28129	0.193762	0.235565	0.16474	0.178428	0.139943	0.136106	0.18979	0.203674	0	0.233604	0.21776	0.186059	0.231689	0.338277	0.216429	0.112478	0.0917273	0.178309
THAP6	0.193465	0.142114	0.113132	0.142812	0.137511	0.155476	0.0934288	0.14236	0.102211	0.0790268	0.139224	0.106138	0.222535	0.14176	0.114242	0.130749	0	0.175991	0.180906	0.139407	0.147743	0.115932	0.170312	0.111549	0.115594	0.153398	0	0.143612	0.219331	0.152878	0.134131	0.146494	0.103205	0.114698	0.156744	0.115666	0.111339	0.116008	0	0.144206	0.137409	0.164596	0.233815	0.120312	0.0947458	0.0809383	0.0361163	0.0588075
ODAPH	0.00789027	0.0144771	0.00883675	0.0156217	0.00329605	0.00669927	0.00496248	0.00685195	0.00455681	0.00196436	0.00114165	0.0145027	0.00984785	0.0102269	0.00590693	0.00446827	0	0.011413	0.0154562	0.000651849	0.00843107	0.00482211	0	0.00787625	0.00426167	0.00810166	0	0.0240757	0.0168166	0.0034498	0.0065959	0.00860752	0.00510213	0	0.00438224	0.00347335	0.00657981	0.00494962	0	0.0139213	0.00196134	0.0106672	0.00819172	0	0.00775115	0.00238008	0	0.0355628
CDKL2	0.191247	0.187116	0.177165	0.327076	0.259806	0.275169	0.1769	0.227942	0.178174	0.170526	0.227655	0.170835	0.288393	0.283328	0.191443	0.285638	0	0.300688	0.273878	0.223673	0.219626	0.173279	0.245783	0.162887	0.203227	0.181693	0	0.267111	0.290137	0.272135	0.172104	0.260425	0.171431	0.144142	0.142641	0.159165	0.189753	0.215598	0	0.234054	0.265625	0.166544	0.380028	0.183291	0.214734	0.143223	0.103022	0.209435
G3BP2	0.355486	0.33914	0.270121	0.489464	0.445598	0.384663	0.285957	0.303538	0.271792	0.257666	0.339368	0.284099	0.526432	0.343776	0.298512	0.33368	0	0.371386	0.336301	0.344434	0.340191	0.196899	0.417365	0.17161	0.363517	0.378106	0	0.490559	0.587858	0.45429	0.42048	0.312432	0.269466	0.268608	0.394098	0.244427	0.252459	0.300629	0	0.38027	0.435263	0.308538	0.513543	0.591691	0.365689	0.172012	0.181407	0.310714
USO1	0.367932	0.368069	0.262084	0.479926	0.405421	0.430933	0.249937	0.275069	0.225368	0.276603	0.32199	0.271504	0.436976	0.266192	0.277598	0.336402	0	0.387213	0.344105	0.313071	0.307159	0.194021	0.377707	0.164304	0.334723	0.402768	0	0.433512	0.518814	0.466148	0.364105	0.292192	0.23177	0.201397	0.342205	0.237965	0.240009	0.275411	0	0.349617	0.407777	0.345782	0.466161	0.506753	0.311856	0.168646	0.120461	0.268133
PPEF2	0.0113177	0.00514432	0.0184947	0.0150198	0.0125894	0.00947652	0.0340689	0.00940438	0.0144215	0.00161227	0.0118094	0.00796547	0.0389691	0.00578115	0.0118372	0.00939253	0	0.0107148	0.00874654	0.0091303	0.0119251	0.0184293	0.024602	0.00623966	0.0064006	0.012184	0	0.0229667	0.0289728	0.0251858	0.00604027	0.0297888	0.0174408	0	0.00408	0.00579306	0.0274778	0.0225328	0	0.024349	0.0298759	0.00352393	0.0157577	0.0292042	0.0134002	0.0123342	0.00506743	0.126902
NAAA	0.179587	0.204698	0.186795	0.236432	0.206657	0.219534	0.216972	0.196291	0.193516	0.120739	0.146704	0.12187	0.249425	0.227524	0.166691	0.204757	0	0.215951	0.186123	0.180768	0.168165	0.165364	0.200212	0.118546	0.164099	0.17845	0	0.284536	0.279248	0.255395	0.292383	0.270398	0.18036	0.214297	0.199992	0.14525	0.198845	0.212927	0	0.220761	0.18576	0.200202	0.336959	0.294161	0.226112	0.149852	0.0634595	0.25218
SDAD1	0.29007	0.275993	0.219476	0.358351	0.32905	0.320694	0.229927	0.246796	0.199222	0.188603	0.287314	0.195604	0.317637	0.313749	0.230337	0.277428	0	0.310239	0.300305	0.272165	0.270573	0.181022	0.334799	0.134736	0.266942	0.289475	0	0.317284	0.421534	0.333847	0.324292	0.284129	0.218718	0.208411	0.303146	0.201576	0.223464	0.235044	0	0.318716	0.317809	0.293398	0.354341	0.421732	0.251471	0.166988	0.0910789	0.194949
CXCL9	0	0.00109228	0.00017716	0.00206533	0.000785902	0	0.00321836	0.000181104	0.00171951	0	0	0	0	0	0.00103276	0	0	0	0	0	0.000635433	0	0	0	0	0	0	0.00232248	0.00179827	0.000782326	0	0	0	0	0	0	0.000278003	0	0	0	0	0	0	0	0.000644993	0	0	0
ART3	0.524092	0.399219	0.365677	0.381198	0.296036	0.425344	0.401967	0.393177	0.252016	0.235697	0.360742	0.25756	0.394474	0.344692	0.306792	0.323248	0	0.372715	0.440612	0.333689	0.368528	0.328343	0.23795	0.2357	0.347908	0.439728	0	0.612383	0.669832	0.620251	0.676559	0.425905	0.374399	0.326985	0.410445	0.211048	0.46612	0.393041	0	0.449601	0.266868	0.534546	0.611298	0.297613	0.450962	0.248274	0.107133	0.23299
CXCL11	0.00297893	0	0.000334091	0	0.00125384	0	0	0	0.000684156	0	0.000351607	0	0.00331981	0	0.000788944	0	0	0	0	0	0.000273581	0.00022252	0	0	0	0	0	0	0.00175724	0	0	0.00115055	0.000275723	0	0	0	0.0002896	0.000494239	0	0.000663101	0	0	0	0	0.000316378	0	0	0
NUP54	0.321378	0.293181	0.234855	0.428217	0.377056	0.374186	0.26864	0.270744	0.229449	0.183032	0.267628	0.200223	0.381842	0.255488	0.223664	0.312123	0	0.315973	0.271453	0.295087	0.267168	0.191321	0.22918	0.152516	0.282422	0.327106	0	0.383729	0.440294	0.408904	0.322686	0.306746	0.213347	0.16069	0.269849	0.213044	0.2209	0.239788	0	0.283854	0.314398	0.243896	0.377073	0.33959	0.241117	0.160676	0.1132	0.218808
SCARB2	0.346821	0.378695	0.250585	0.495036	0.394628	0.395819	0.265224	0.275567	0.256661	0.276661	0.360458	0.289099	0.505992	0.288485	0.280885	0.305227	0	0.356891	0.343181	0.32941	0.310405	0.203167	0.429324	0.175496	0.350532	0.390153	0	0.523892	0.556841	0.505992	0.48429	0.321199	0.251341	0.294392	0.371095	0.24892	0.258678	0.297891	0	0.356916	0.397226	0.365299	0.500693	0.543906	0.350711	0.196455	0.12682	0.345753
FAM47E	0.00966036	0.00546836	0.0137662	0.0252749	0.0160506	0.0144072	0.0142368	0.0103682	0.0145543	0.0107156	0.00993819	0.00529359	0.0156028	0.0262309	0.00671355	0.0141708	0	0.00872526	0.0159697	0.0143458	0.0173542	0.0160926	0.00536051	0.0155875	0.0116003	0.0130334	0	0.0169897	0.0346806	0.0125899	0.0127608	0.0171964	0.0119972	0.0252628	0.012197	0.0041148	0.0154327	0.0153467	0	0.00595371	0.0104567	0.0108035	0.0234927	0.0253435	0.0123977	0.0134859	0.00909906	0.144378
FAM47E-STBD1	0.0850514	0.0710093	0.076454	0.0930217	0.0902121	0.0665305	0.0554076	0.0957804	0.0789228	0.0968635	0.0906383	0.0594811	0.0637449	0.0896251	0.0831134	0.078014	0	0.106666	0.0704403	0.07963	0.0821887	0.0752258	0.0375365	0.0754669	0.0491171	0.0722571	0	0.0882727	0.0888348	0.141395	0.07428	0.076456	0.0737376	0.0466964	0.0812675	0.0595281	0.0637165	0.0726795	0	0.0787935	0.091722	0.0940083	0.0798619	0.0958956	0.0726288	0.0537099	0.0346186	0.149176
STBD1	0.00506432	0	0.000238836	0.00150606	0.00128682	0.00136254	0.00233974	0.00114906	0.00129034	0	0.00330154	0.00386874	0	0	0.000925286	0	0	0.000687947	0.00104895	0	0.0012543	0	0	0	0.000927984	0	0	0	0.00197221	0	0	0	0.000329577	0	0	0.00205672	0.00161983	0.00106081	0	0.00441815	0	0	0	0	0.00123956	0.000645343	0	0.00631362
CCDC158	0.100341	0.167227	0.0988565	0.197856	0.156084	0.170593	0.100312	0.110023	0.130763	0.0751686	0.127273	0.197261	0.179158	0.194825	0.132925	0.139482	0	0.155889	0.1136	0.165587	0.133666	0.0984933	0.241125	0.114206	0.0937634	0.149958	0	0.205804	0.12807	0.146392	0.109935	0.149432	0.0818631	0.0830104	0.135987	0.101445	0.109221	0.116233	0	0.182888	0.190237	0.0922436	0.161749	0.0815224	0.0715624	0.0903241	0.0871781	0.413795
SHROOM3	0.346261	0.364947	0.293691	0.542143	0.436417	0.40999	0.274258	0.352671	0.313968	0.24376	0.326398	0.273597	0.398029	0.431739	0.319521	0.394849	0	0.38572	0.369829	0.372274	0.343668	0.286825	0.367855	0.263581	0.335224	0.352643	0	0.429325	0.568253	0.413113	0.32289	0.400841	0.303245	0.282108	0.408165	0.283564	0.283489	0.317314	0	0.456467	0.445553	0.380134	0.54186	0.39035	0.339765	0.267739	0.163718	0.908449
SOWAHB	0	0	0.00187021	0.00186872	0	0.000976581	0.00228543	0.00507904	0.00406043	0.00121481	0.000451602	0.000356928	0	0.00570695	0.0020468	0.003526	0	0.00327174	0.00192465	0	0.00372114	0.0048369	0	0.00901038	0.00125255	0	0	0.00270208	0.00872	0.00256729	0	0.00603824	0.00363672	0	0	0.00223193	0.00087897	0.000322576	0	0.00890473	0.000395247	0.00450801	0.00468865	0	0.000789207	0.00283376	0.00396744	0.000772457
CCNI	0.375478	0.407412	0.27137	0.552288	0.463887	0.486694	0.291885	0.358593	0.368765	0.280168	0.342857	0.313321	0.52158	0.253843	0.285891	0.323738	0	0.434311	0.335173	0.370032	0.354954	0.281019	0.413895	0.24053	0.402882	0.454436	0	0.583773	0.590499	0.534732	0.444665	0.278218	0.288308	0.320587	0.378812	0.304405	0.27821	0.350527	0	0.422914	0.431199	0.397574	0.504854	0.628152	0.381105	0.166659	0.126942	0.317869
CCNG2	0.213256	0.205321	0.175043	0.230533	0.187867	0.251488	0.251763	0.197658	0.140074	0.12745	0.167203	0.162611	0.153885	0.184071	0.121286	0.179182	0	0.198744	0.275653	0.164634	0.166902	0.158061	0.247612	0.0842881	0.233218	0.221801	0	0.288509	0.347565	0.2117	0.222442	0.21461	0.157206	0.192392	0.2561	0.123775	0.214948	0.195812	0	0.253147	0.120614	0.238369	0.203916	0.302654	0.268991	0.0915538	0.0250284	0.69911
CXCL13	0.0251537	0.0422431	0.0198786	0.0314338	0.025596	0.0316487	0.0317452	0.0172905	0.0142237	0.0120709	0.0213775	0.0448865	0.0134111	0.0191037	0.0264328	0.0342086	0	0.0390877	0.0278248	0.0266215	0.0175885	0.025526	0.0203305	0.0110259	0.0109057	0.03424	0	0.0380978	0.053032	0.0494687	0.0381846	0.0156563	0.0200499	0.00436322	0.0539263	0.00784014	0.0155166	0.0242488	0	0.0151926	0.0169083	0.0534923	0.0483363	0.0189023	0.0170455	0.0131694	0.00359327	0.306533
CNOT6L	0.390968	0.390061	0.271248	0.500194	0.424464	0.476662	0.299327	0.279224	0.261371	0.223554	0.346111	0.278605	0.55489	0.278104	0.26571	0.356978	0	0.388882	0.35139	0.339384	0.308395	0.216396	0.384182	0.15001	0.369468	0.393326	0	0.573018	0.58545	0.533682	0.451122	0.336767	0.255891	0.314122	0.434561	0.254227	0.255016	0.305613	0	0.354795	0.399996	0.358463	0.496946	0.594821	0.339329	0.192695	0.171184	0.312279
MRPL1	0.316724	0.331804	0.25233	0.372565	0.313245	0.296057	0.308003	0.273232	0.227969	0.220236	0.291295	0.247217	0.453989	0.258751	0.258196	0.308479	0	0.309565	0.304404	0.305952	0.293904	0.168674	0.30517	0.17702	0.305572	0.311416	0	0.423874	0.435721	0.401889	0.337133	0.305819	0.250906	0.196629	0.358859	0.195094	0.25333	0.295696	0	0.304497	0.350757	0.280747	0.422522	0.511296	0.25548	0.174619	0.151706	0.484291
FRAS1	0.607181	0.610914	0.496321	0.697681	0.570444	0.539741	0.571266	0.623324	0.369267	0.537718	0.510143	0.425579	0.651255	0.592249	0.334382	0.46503	0	0.388261	0.491733	0.527073	0.506155	0.443439	0.646902	0.239712	0.551131	0.712157	0	0.817433	0.940379	0.827305	0.662531	0.55558	0.563958	0.454028	0.879905	0.338355	0.473133	0.689747	0	0.489964	0.68779	0.553365	0.773024	0.711259	0.413104	0.427105	0.294805	0.633861
ANXA3	0.0068746	0.000465729	0.00196426	0.00326644	0.00345388	0.00300547	0.00292207	0.00301684	0.00352057	0	0.0012085	0.00108431	0	0	0.00663811	0	0	0.000579092	0.00656087	0.00833525	0.00535436	0.00175452	0	0.00177073	0.00356097	0.0034024	0	0.00256179	0.00742601	0.00975412	0	0.00253714	0.00272087	0.00700307	0.00285123	0.00325806	0.00356546	0.00271277	0	0.0171238	0.00414842	0	0.00325434	0	0.00319304	0.000737029	0	0.0104899
BMP2K	0.413949	0.300402	0.247717	0.432155	0.347837	0.367018	0.212707	0.272668	0.225965	0.205078	0.323298	0.258068	0.423797	0.279326	0.25927	0.325666	0	0.380684	0.32986	0.346285	0.294088	0.210239	0.343973	0.154062	0.311584	0.366962	0	0.398285	0.493446	0.382431	0.294721	0.339924	0.237285	0.195854	0.43081	0.199636	0.235868	0.230974	0	0.36227	0.256878	0.280978	0.436446	0.408778	0.310419	0.187212	0.135243	0.317569
PAQR3	0.322222	0.301711	0.244258	0.424483	0.362819	0.399537	0.287675	0.27386	0.232404	0.241021	0.311224	0.219496	0.373345	0.280177	0.233812	0.312349	0	0.328548	0.326903	0.292212	0.314058	0.204444	0.254986	0.188915	0.330961	0.338719	0	0.485316	0.543523	0.456638	0.395326	0.322897	0.227036	0.245761	0.354364	0.200392	0.271363	0.291101	0	0.329311	0.258792	0.396872	0.455304	0.468076	0.320061	0.149056	0.0918049	0.392334
NAA11	0.00885275	0.00900287	0.00750626	0.0288828	0.013589	0.00589106	0.00547629	0.010645	0.0145505	0	0.00862892	0.011579	0.0238514	0.0258822	0.0166199	0.00887367	0	0.00722102	0.0171445	0.00218687	0.0119263	0.0123444	0.00358062	0.0176574	0.00221965	0.00862535	0	0.0028886	0.024941	0.0139914	0.0243476	0.0229566	0.0100378	0.00180313	0	0.00898244	0.0121783	0.0075468	0	0.0122278	0.0233504	0.0226069	0.0201702	0	0.00411918	0.00752275	0.00444343	0.013008
ANTXR2	0.039922	0.0500031	0.0640334	0.0696411	0.0572215	0.0569435	0.0380036	0.0332665	0.0153588	0.0472484	0.10288	0.0292948	0.087056	0.078524	0.039125	0.0691384	0	0.0264201	0.0561559	0.0627848	0.0294138	0.0670257	0.0547681	0.0327612	0.0418543	0.0407139	0	0.109489	0.0985907	0.060565	0.0422484	0.0647946	0.0380705	0.107356	0.0845535	0.045924	0.0462113	0.0606988	0	0.0501708	0.108892	0.10747	0.0577711	0.100621	0.0476298	0.0343161	0.022845	0.156005
PRDM8	0.139431	0.130533	0.165154	0.15085	0.139121	0.117769	0.187442	0.151267	0.0889608	0.06163	0.121414	0.068449	0.173026	0.142523	0.0671872	0.174142	0	0.0755629	0.222957	0.12298	0.144486	0.11659	0.0927424	0.0926571	0.109124	0.126712	0	0.188257	0.205119	0.130423	0.211464	0.199863	0.103739	0.106658	0.0721703	0.0936928	0.173889	0.156656	0	0.170813	0.128924	0.140458	0.218287	0.18066	0.186781	0.128959	0.0772113	0.100228
FGF5	0.123138	0.145773	0.148531	0.178501	0.180781	0.214586	0.150511	0.123701	0.106677	0.144904	0.192575	0.08337	0.130273	0.0963973	0.0906167	0.0864526	0	0.116579	0.161938	0.118797	0.154938	0.123532	0.176406	0.112692	0.148142	0.198462	0	0.21485	0.134243	0.165909	0.171254	0.192215	0.104592	0.130847	0.210862	0.136877	0.186192	0.163374	0	0.208563	0.114443	0.123188	0.138274	0.248764	0.203019	0.115349	0.0574156	0.134766
CFAP299	0.432731	0.528625	0.437402	0.500626	0.465279	0.511036	0.485728	0.401179	0.386509	0.40945	0.538744	0.43881	0.689988	0.374094	0.413926	0.361307	0	0.435939	0.437968	0.422222	0.422278	0.405301	0.663	0.435082	0.471007	0.657161	0	0.525415	0.466102	0.522523	0.470554	0.435926	0.385035	0.521375	0.581861	0.43603	0.505737	0.461688	0	0.555771	0.4068	0.494111	0.462082	0.830893	0.474408	0.442525	0.439681	0.644787
BMP3	0.00511311	0.00629698	0.0059923	0.0135951	0.00908089	0.00792323	0.00718337	0.00473029	0.0024903	0.00178298	0.0171946	0.0132882	0.0252237	0.00292113	0.00263615	0.00607227	0	0.00829382	0.0102298	0.00546329	0.00673761	0.00488551	0.0361235	0.00492509	0.0171966	0.0102892	0	0.00263487	0.0118075	0.0128697	0.00153419	0.00421879	0.00743277	0	0.00857979	0.00343028	0.00838789	0.00558484	0	0.00948388	0.000516306	0.00490847	0.00219229	0.0172155	0.0128998	0.00483212	0.0116834	0.0104681
PRKG2	0.0131695	0.0204343	0.039098	0.0485492	0.0601568	0.0592273	0.0062137	0.0187714	0.0393447	0.0173024	0.0509027	0.010171	0.0526337	0.029063	0.0331455	0.0393433	0	0.0450949	0.0205374	0.0353859	0.0253325	0.0258067	0.0237689	0.0425413	0.0322684	0.078592	0	0.0367556	0.0484452	0.0583149	0.0672241	0.0397745	0.0193854	0.02515	0.0690911	0.0290315	0.0196615	0.0133275	0	0.0567209	0.0596434	0.0366994	0.0495801	0.0548946	0.0289251	0.0100915	0.0337147	0.0688244
RASGEF1B	0.367226	0.358099	0.233052	0.515422	0.414647	0.390637	0.236459	0.188147	0.187294	0.255652	0.405367	0.272609	0.603276	0.238915	0.296079	0.24184	0	0.336116	0.294268	0.409814	0.316344	0.162083	0.471273	0.129245	0.295945	0.389152	0	0.556781	0.52118	0.584537	0.320283	0.214803	0.201871	0.306705	0.489261	0.239167	0.20674	0.235389	0	0.248721	0.400954	0.318696	0.426428	0.642184	0.344349	0.158904	0.113683	0.195598
HNRNPD	0.330186	0.374391	0.248013	0.509133	0.418966	0.410257	0.283399	0.274527	0.232434	0.226769	0.306984	0.265468	0.504369	0.295667	0.285048	0.33289	0	0.352525	0.33988	0.358316	0.311126	0.180619	0.52389	0.17153	0.317437	0.406538	0	0.490115	0.476596	0.477827	0.383862	0.314473	0.244502	0.286525	0.296956	0.234558	0.247746	0.296014	0	0.357599	0.386218	0.3142	0.434101	0.593257	0.28944	0.16939	0.13558	0.348975
HNRNPDL	0.360847	0.323178	0.241881	0.498531	0.402416	0.471406	0.269004	0.240197	0.232643	0.286773	0.35994	0.296279	0.590209	0.248162	0.281152	0.343325	0	0.389128	0.297388	0.363524	0.326241	0.171916	0.492658	0.180726	0.348255	0.38992	0	0.562711	0.53063	0.517397	0.45656	0.253873	0.230422	0.219691	0.396196	0.230478	0.216611	0.283795	0	0.393868	0.458521	0.367926	0.4121	0.704633	0.298359	0.134881	0.129226	0.274224
ENOPH1	0.216581	0.200069	0.171118	0.251034	0.235146	0.211461	0.210091	0.232696	0.168909	0.189816	0.208689	0.20035	0.248771	0.218647	0.188458	0.187284	0	0.22315	0.261794	0.214265	0.202992	0.146073	0.311761	0.138471	0.217797	0.235641	0	0.289249	0.298899	0.162788	0.25926	0.252942	0.16634	0.161526	0.182447	0.140625	0.159298	0.178664	0	0.193095	0.2079	0.165935	0.240526	0.300147	0.224404	0.11431	0.0783618	0.207963
TMEM150C	0.395003	0.427843	0.2997	0.531816	0.422157	0.429122	0.303812	0.322036	0.258473	0.258295	0.409061	0.315298	0.630874	0.413138	0.305342	0.364066	0	0.428466	0.36957	0.408175	0.349044	0.22579	0.514476	0.208752	0.38645	0.439094	0	0.512663	0.598966	0.520335	0.452138	0.327618	0.278831	0.35373	0.488828	0.251293	0.2874	0.331983	0	0.376937	0.501742	0.422677	0.497275	0.655684	0.346779	0.236268	0.0814527	0.32603
SCD5	0.395839	0.430711	0.24363	0.514461	0.41454	0.433542	0.271376	0.266142	0.236261	0.257002	0.374837	0.277269	0.634804	0.312614	0.282146	0.376373	0	0.363134	0.299683	0.346563	0.31009	0.202212	0.67757	0.148421	0.37177	0.422424	0	0.549177	0.558862	0.618533	0.519754	0.368244	0.253989	0.209065	0.517654	0.231651	0.273815	0.31075	0	0.335149	0.443271	0.463642	0.489617	0.726636	0.318154	0.14588	0.146188	0.449446
SEC31A	0.353711	0.335729	0.262464	0.504247	0.441709	0.357423	0.29916	0.29233	0.265653	0.228436	0.340739	0.280556	0.527859	0.327467	0.261401	0.335657	0	0.349059	0.341863	0.333367	0.318898	0.195036	0.441886	0.16123	0.339104	0.384038	0	0.515437	0.524101	0.483814	0.440385	0.315921	0.260072	0.255029	0.407869	0.219139	0.273076	0.288429	0	0.358689	0.449241	0.401295	0.480537	0.57832	0.317109	0.188886	0.103166	0.341237
THAP9	0.0268211	0.0454364	0.0356195	0.0532225	0.0572221	0.0434059	0.0656281	0.0468978	0.0242371	0.02523	0.0281874	0.0125078	0.0357304	0.0416266	0.0225846	0.0483859	0	0.0496905	0.0458217	0.0232043	0.0327584	0.0286862	0.0187602	0.0373791	0.0337815	0.0306882	0	0.0361331	0.0468406	0.0494923	0.0194559	0.0431005	0.0256717	0.0158743	0.0134602	0.0226149	0.0372803	0.0264781	0	0.0302973	0.0324673	0.0226805	0.0366362	0.0469703	0.0222312	0.027938	0.00727051	0.048755
LIN54	0.282175	0.273963	0.210315	0.295876	0.279975	0.299806	0.196252	0.239763	0.194485	0.184605	0.270856	0.179181	0.28571	0.229851	0.234881	0.257189	0	0.298433	0.254107	0.265495	0.261299	0.19953	0.230686	0.166292	0.247963	0.282063	0	0.25955	0.334169	0.302237	0.278615	0.299852	0.193328	0.135554	0.291763	0.208331	0.193956	0.221717	0	0.274761	0.217366	0.283485	0.328425	0.299295	0.223968	0.162076	0.095926	0.166983
COPS4	0.255783	0.251121	0.205555	0.384082	0.306448	0.276923	0.224159	0.24988	0.213344	0.17439	0.205664	0.193171	0.303542	0.259705	0.223078	0.270066	0	0.295406	0.298493	0.233245	0.243891	0.166191	0.195391	0.150437	0.2192	0.235361	0	0.234811	0.442175	0.325212	0.28109	0.300766	0.180309	0.209132	0.250545	0.201365	0.201978	0.209399	0	0.230788	0.316167	0.257402	0.394838	0.324897	0.252162	0.159209	0.0937398	0.10734
PLAC8	0.00288366	0.00961074	0.00857347	0.0192479	0.0133309	0.00252005	0.00598762	0.00568728	0.00292024	0.00239005	0.00120157	0.00457838	0	0.0046869	0.00392803	0	0	0.00119253	0.00685258	0.00169883	0.0102835	0.00617925	0	0.00422466	0.00557767	0.0060036	0	0.00981945	0.0266306	0.000897443	0.00893837	0.0133783	0.00760196	0.00509181	0.0164	0.00603517	0.00566608	0.0057352	0	0.00112705	0	0.0112806	0.00797017	0	0.000501827	0.00417076	0.00231403	0.0193776
COQ2	0.0208771	0.0268962	0.026906	0.0440079	0.0333639	0.0119538	0.0475215	0.0300289	0.0298608	0.0292416	0.0265295	0.0105497	0.0297282	0.045565	0.0278619	0.0187853	0	0.0338157	0.0279205	0.0321143	0.0411135	0.00966083	0.0179679	0.0261665	0.0245435	0.0249869	0	0.024693	0.0125602	0.0401936	0.0432013	0.0109019	0.0161391	0.0353649	0.0230596	0.0395423	0.0298028	0.0263424	0	0.0169023	0.0287651	0.0206151	0.00571831	0.0442341	0.0120114	0.0157689	0.0133103	0.010948
HPSE	0.000877481	0.00136696	0.00187093	0.00357024	0.00696939	0.00384808	0	0.000647637	0.00469429	0.00104335	0.00209489	0.00539821	0	0.0109505	0.00135622	0.00438057	0	0.00830919	0.0030032	0	0.0024164	0.00140091	0	0.00249668	0.00299387	0.000403381	0	0	0.00390392	0.00211125	0	0.00813139	0.00252695	0	0	0.000761826	0.00239656	0.00090283	0	0.000840072	0.00504769	0	0.0070377	0	0.00196901	0.00431184	0	0.0460771
HELQ	0.193992	0.19618	0.157475	0.213783	0.222496	0.163325	0.151542	0.194828	0.155143	0.137087	0.151961	0.172151	0.272405	0.209819	0.170838	0.193993	0	0.2434	0.190634	0.162465	0.175614	0.16201	0.229905	0.128914	0.14072	0.186313	0	0.168753	0.185603	0.202175	0.171648	0.240325	0.155939	0.13812	0.201145	0.116064	0.161427	0.175422	0	0.209983	0.158884	0.148616	0.242434	0.222721	0.113971	0.12467	0.0807138	0.179474
MRPS18C	0.106253	0.108346	0.123636	0.177416	0.142808	0.120918	0.151724	0.169769	0.131768	0.0823941	0.110248	0.110629	0.202787	0.19444	0.111518	0.206831	0	0.149897	0.197513	0.122494	0.13926	0.11175	0.0564642	0.121043	0.118592	0.0979372	0	0.183468	0.227559	0.151499	0.146701	0.206882	0.128369	0.133183	0.155646	0.0872755	0.155792	0.12181	0	0.15479	0.136326	0.142949	0.236712	0.144542	0.124654	0.0862381	0.0586727	0.282702
ABRAXAS1	0.0515112	0.0564225	0.0718654	0.136437	0.0825808	0.0559002	0.0541877	0.0700932	0.0733545	0.049476	0.0407323	0.0527314	0.0482261	0.0848901	0.0638887	0.113733	0	0.0783424	0.0798203	0.0513261	0.0607186	0.0628934	0.0316573	0.0595187	0.0412466	0.0574234	0	0.0588642	0.188091	0.0748309	0.0660152	0.112826	0.0437019	0.0453654	0.0414508	0.0457591	0.0607852	0.0784176	0	0.0515337	0.0656953	0.0459598	0.143232	0.0550497	0.0369154	0.0218706	0.0626616	0.0765319
GPAT3	0.159771	0.300064	0.170004	0.345243	0.385893	0.263141	0.192787	0.183825	0.244301	0.185561	0.163655	0.208172	0.3808	0.200273	0.257421	0.283557	0	0.186064	0.230906	0.135243	0.280946	0.108525	0.321122	0.253488	0.188814	0.180014	0	0.176339	0.241945	0.24167	0.134473	0.175852	0.149641	0.164094	0.146303	0.197006	0.133894	0.202426	0	0.201515	0.300506	0.133489	0.224263	0.347785	0.113138	0.0704788	0.190719	0.35139
CDS1	0.15751	0.196791	0.163872	0.236627	0.240942	0.214032	0.201882	0.177525	0.176849	0.143425	0.163591	0.15517	0.254386	0.154319	0.167024	0.176407	0	0.167142	0.215728	0.17427	0.194337	0.137642	0.184594	0.112767	0.202915	0.20594	0	0.188627	0.367147	0.201597	0.19541	0.241307	0.156907	0.229636	0.165753	0.148677	0.178114	0.169551	0	0.215371	0.204048	0.165519	0.237787	0.28576	0.197212	0.117076	0.0746809	0.173335
WDFY3	0.311259	0.363182	0.201972	0.411394	0.298286	0.302122	0.211888	0.178219	0.159279	0.217061	0.290983	0.217389	0.576719	0.164123	0.226331	0.283345	0	0.264108	0.249519	0.302578	0.248446	0.127234	0.657925	0.115362	0.250525	0.371131	0	0.384281	0.360651	0.58892	0.344222	0.215517	0.161433	0.270639	0.386274	0.133105	0.159241	0.197496	0	0.306831	0.481185	0.302219	0.364016	0.630503	0.248773	0.0917848	0.0687234	0.262139
ARHGAP24	0.098088	0.0984877	0.107149	0.155746	0.185891	0.115557	0.0363552	0.0992148	0.0655632	0.0687768	0.139725	0.063886	0.0780637	0.104437	0.118088	0.0582267	0	0.0793911	0.129879	0.0744947	0.0920799	0.100013	0.0987304	0.137254	0.0465273	0.111783	0	0.109285	0.132998	0.205786	0.101808	0.107032	0.0908465	0.0821914	0.0933066	0.0718375	0.0507153	0.078685	0	0.159717	0.126028	0.118596	0.124175	0.0775873	0.0799844	0.0559637	0.0419204	0.129256
MAPK10	0.0713477	0.107231	0.060695	0.112494	0.0963137	0.0847743	0.0556156	0.0575757	0.0622286	0.042015	0.0797562	0.0671918	0.137819	0.0676876	0.0830198	0.0849671	0	0.0831022	0.0817602	0.0838026	0.0649308	0.0606253	0.111865	0.0581866	0.0633818	0.0721964	0	0.100755	0.116465	0.136623	0.0738887	0.0598343	0.0547156	0.0401212	0.0739118	0.0520999	0.0492263	0.0539466	0	0.0836683	0.0985458	0.0807052	0.0879666	0.127014	0.0611426	0.0725652	0.0343015	0.11403
PTPN13	0.453289	0.418144	0.418989	0.612912	0.468694	0.450582	0.561809	0.419807	0.304472	0.355701	0.494321	0.421023	0.616963	0.450803	0.3538	0.467699	0	0.441002	0.455101	0.462242	0.399479	0.341237	0.683415	0.28092	0.417248	0.499512	0	0.586409	0.5194	0.691946	0.607126	0.371994	0.358642	0.291321	0.602912	0.320449	0.411482	0.471149	0	0.515037	0.572155	0.559462	0.582165	0.755604	0.425342	0.347444	0.168456	0.472829
SLC10A6	0.00901295	0.0163027	0.00489426	0.00637026	0.00557226	0.00769673	0.00850065	0.00520792	0.0027465	0.00256993	0.00340565	0.00605598	0.00576846	0.00933445	0.0120527	0.00506867	0	0.00458839	0.00515999	0.0114641	0.00535333	0.00943833	0.021558	0.00419249	0.00352917	0.00565962	0	0	0.017947	0.0034089	0.00140231	0.0135655	0.00745847	0	0.0112178	0.00320384	0.0021805	0.00843577	0	0.01258	0.00346803	0.0018933	0.00200629	0.0163783	0.00530228	0.00972307	0	0.0174794
C4orf36	0.0219704	0.00789866	0.0086554	0.00999394	0.0109177	0.0273296	0.00239076	0.0102779	0.0115965	0.00310453	0.00533213	0.0144656	0.0179598	0.0144511	0.0106093	0.0048181	0	0.0256988	0.0153404	0.00799584	0.0129573	0.013405	0.033568	0.00618634	0.00389342	0.0100384	0	0.00418686	0.0106294	0.0120936	0.0051587	0.0188206	0.00694736	0.00319549	0.00546952	0.00562922	0.00309783	0.00468204	0	0.0027331	0.0112847	0.00464636	0.0119764	0	0.00726208	0.0077247	0	0.00628674
AC093827.5	0.014539	0.0243607	0.0154631	0.0276621	0.015407	0.0189853	0.00735366	0.0110934	0.013676	0.0113681	0.00343875	0.00384146	0.00236393	0.0427323	0.00890069	0.0200205	0	0.0298287	0.00847049	0.0184889	0.01222	0.0128788	0.0103706	0.013608	0.010191	0.0100674	0	0.0157473	0.0305697	0.0218322	0.02122	0.0324153	0.0120917	0.0138196	0.00832525	0.00439484	0.00863304	0.00895254	0	0.0144225	0.00895562	0.0108624	0.0186888	0.0137009	0.00941429	0.00894444	0	0.0323237
AFF1	0.470435	0.421116	0.306887	0.517734	0.465249	0.468411	0.406894	0.391122	0.329699	0.390035	0.423497	0.325809	0.365032	0.416396	0.350813	0.420936	0	0.490783	0.411151	0.441492	0.386777	0.269073	0.464714	0.263258	0.389923	0.465327	0	0.58119	0.645934	0.622749	0.567651	0.392772	0.379586	0.375418	0.518341	0.283855	0.371739	0.386064	0	0.448737	0.473109	0.454787	0.539358	0.697544	0.415898	0.260065	0.215987	0.487643
KLHL8	0.351336	0.267982	0.245806	0.435894	0.410403	0.397091	0.231126	0.299214	0.259105	0.207353	0.300378	0.218885	0.404122	0.352105	0.263397	0.377906	0	0.413775	0.325821	0.314169	0.288682	0.217225	0.306332	0.231351	0.308421	0.341547	0	0.316248	0.328646	0.366663	0.320818	0.310265	0.232329	0.311844	0.24494	0.22621	0.260438	0.27744	0	0.347147	0.336622	0.208872	0.374861	0.405228	0.300967	0.205796	0.142014	0.301911
HSD17B13	0.0334552	0.0728976	0.0324925	0.0245829	0.0440457	0.0843758	0.0570477	0.0462725	0.0237583	0.0196718	0.0333358	0.0197129	0.0549888	0.0369616	0.0233816	0.0252215	0	0.0200537	0.0920861	0.0169284	0.0939093	0.0614041	0.00947063	0.0335817	0.0278331	0.0205611	0	0.169506	0.14007	0.0223679	0.0655648	0.072717	0.0324844	0.0517356	0.0914486	0.0417526	0.0494591	0.0686868	0	0.0580309	0.0117814	0.0473755	0.137071	0.0963031	0.0667157	0.0231988	0.013383	0.0460705
HSD17B11	0.205418	0.172725	0.156695	0.2222	0.184592	0.219065	0.117115	0.189069	0.137935	0.144688	0.153895	0.148001	0.18856	0.158665	0.164705	0.246053	0	0.207739	0.193522	0.158663	0.18176	0.143497	0.188985	0.118963	0.185883	0.182786	0	0.239845	0.286902	0.232509	0.242956	0.210724	0.120609	0.121686	0.171646	0.145301	0.156893	0.148465	0	0.212232	0.184978	0.198423	0.278812	0.228632	0.206026	0.120136	0.0668072	0.122409
NUDT9	0.21381	0.175564	0.170862	0.263334	0.219513	0.210608	0.286999	0.191974	0.164621	0.144885	0.150517	0.103172	0.187399	0.257808	0.171921	0.250803	0	0.213093	0.206185	0.209643	0.184027	0.145382	0.19186	0.125983	0.218848	0.180025	0	0.216364	0.295153	0.233694	0.150735	0.240095	0.14345	0.119826	0.146973	0.137321	0.187772	0.186869	0	0.193631	0.200867	0.173186	0.292168	0.266325	0.19859	0.0994496	0.087631	0.234342
SPARCL1	0.283125	0.31485	0.26095	0.47943	0.477421	0.38357	0.188668	0.278169	0.269911	0.199795	0.346574	0.304182	0.570422	0.199397	0.259703	0.366968	0	0.371262	0.28948	0.417422	0.281973	0.236346	0.45509	0.202075	0.320572	0.309552	0	0.431402	0.472496	0.604787	0.324539	0.239367	0.187678	0.255642	0.493794	0.239835	0.2772	0.307398	0	0.275206	0.592881	0.336422	0.367638	0.433728	0.33603	0.171509	0.338427	0.371448
IBSP	0	0	0.000517624	0	0.00616373	0	0	0.000596052	0.000780691	0	0	0	0	0	0	0	0	0	0.00212914	0	0	0	0	0	0.000284973	0	0	0	0.00296681	0.00149862	0	0.00187974	0	0	0	0.001447	0	0	0	0.000446152	0.000667836	0	0	0	0	0	0	0
MEPE	0.000391306	0.00118697	0.0056507	0.00584143	0.00290567	0.0060143	0.0104338	0.00419933	0.00250364	0.0108205	0.00309315	0	0.00193321	0.00218086	0	0	0	0	0.00384821	0.0088477	0.00222214	0.00111425	0.0286563	0	0.00685901	0.0112688	0	0.00854111	0.00463686	0.0121392	0.00973117	0.0102763	0.00529991	0	0	0.000578189	0.001319	0.00108823	0	0.00526948	0.0168292	0.00519986	0.00377043	0	0.00176765	0	0	0.0017682
SPP1	0.0332975	0.0537412	0.0347734	0.0681593	0.0472353	0.057633	0.0939338	0.0997782	0.0716907	0.0462132	0.0313993	0.0482857	0.155116	0.0832696	0.0508341	0.0320036	0	0.0187923	0.0284135	0.0252622	0.0348099	0.0465701	0.217622	0.0190863	0.0291175	0.0437194	0	0.0803069	0.0951656	0.0899837	0.199823	0.110268	0.0759412	0.00421326	0.0504345	0.0152418	0.0470154	0.0657246	0	0.0423666	0.0327207	0.0424653	0.06226	0.07904	0.0550688	0.0328498	0.0138811	0.0922798
PKD2	0.32128	0.421608	0.266675	0.566197	0.42102	0.417061	0.351938	0.291434	0.231303	0.230023	0.41456	0.277794	0.641334	0.292621	0.25351	0.325884	0	0.36956	0.345149	0.351928	0.343851	0.135801	0.643182	0.147499	0.359944	0.466261	0	0.539052	0.608366	0.617595	0.464157	0.247587	0.23386	0.34292	0.4138	0.245751	0.288027	0.280483	0	0.333861	0.512663	0.379778	0.436981	0.680689	0.371464	0.172432	0.137018	0.257989
ABCG2	0.00306146	0.00806455	0.0126802	0.0357689	0.0116389	0.00612954	0.00631126	0.0136596	0.0100943	0.00428057	0.00756017	0.0133982	0.00408466	0.0105189	0.0141374	0.00954421	0	0.00777342	0.00498657	0.00512602	0.0162693	0.0093072	0	0.00872329	0.0115546	0.0073647	0	0.02516	0.0404426	0.0117811	0.019319	0.00909203	0.00990406	0.00179549	0.0132098	0.00461562	0.0115244	0.0164746	0	0.00937237	0.00943308	0.00465973	0.0184958	0.00626429	0.00204876	0.00820166	0.00253918	0.0235574
PPM1K	0.366437	0.394595	0.259328	0.526377	0.457856	0.46333	0.25014	0.255437	0.262688	0.257309	0.368217	0.244792	0.586183	0.275329	0.278	0.338614	0	0.391056	0.301409	0.362641	0.30757	0.197571	0.544027	0.165393	0.363355	0.462223	0	0.548	0.600572	0.592813	0.500838	0.242316	0.268715	0.336175	0.446063	0.24703	0.256277	0.332441	0	0.383396	0.448246	0.450406	0.459312	0.678359	0.318541	0.189747	0.156703	0.272177
HERC6	0.20274	0.205781	0.196902	0.237139	0.197478	0.268793	0.168147	0.228267	0.194571	0.165762	0.199478	0.182249	0.297512	0.247407	0.213273	0.254291	0	0.267772	0.240596	0.232466	0.19824	0.183572	0.268972	0.131459	0.194347	0.224352	0	0.254201	0.223666	0.300212	0.273729	0.263567	0.20627	0.182634	0.186776	0.171771	0.161934	0.221353	0	0.240041	0.253515	0.256001	0.325409	0.244156	0.190508	0.117884	0.0964402	0.114088
HERC5	0.00423708	0.00883836	0.00602746	0.0225387	0.00426902	0.00608034	0.00900174	0.00493056	0.00298985	0.00182126	0.00505142	0.00327334	0.00539151	0.0137534	0.0028792	0.00761856	0	0.0114738	0.00896374	0	0.00123912	0.00377963	0.0169819	0.008827	0.00544354	0.00550122	0	0.00723951	0.0133083	0.00798429	0.00349091	0.00487617	0.00499497	0	0.00686646	0.00141666	0.00274403	0.00398955	0	0.00700362	0.000395247	0	0.00439358	0.00343591	0.0030351	0.00284977	0	0.0146272
PYURF	0.0628514	0.0649315	0.0955536	0.162288	0.0913247	0.126212	0.16499	0.161857	0.0875879	0.0365082	0.0404237	0.0453932	0.0738519	0.140855	0.0505897	0.130645	0	0.0766537	0.208451	0.0524221	0.10513	0.0716272	0.043268	0.072324	0.0766309	0.0630024	0	0.146582	0.18448	0.113704	0.0647329	0.156121	0.0701506	0.0823365	0.0257431	0.0375004	0.119569	0.0912165	0	0.109859	0.0472158	0.0602528	0.158216	0.102119	0.101371	0.0717709	0.0345333	0.0681944
AC098582.1	0.136415	0.0771064	0.0986392	0.149138	0.119227	0.0980668	0.0352894	0.0809827	0.0819385	0.0690682	0.111658	0.0906672	0.10658	0.10408	0.0785904	0.144469	0	0.152447	0.0807139	0.114108	0.0743372	0.0795401	0.135947	0.0750157	0.0441868	0.0790565	0	0.103209	0.150306	0.121242	0.130272	0.0909806	0.0767698	0.0731986	0.0971991	0.0825809	0.0485789	0.0899839	0	0.0735498	0.106888	0.0857286	0.135399	0.0630042	0.0414832	0.0656035	0.0587578	0.0672061
HERC3	0.34054	0.294097	0.238318	0.377551	0.343302	0.364933	0.263207	0.261989	0.199948	0.22215	0.254447	0.238095	0.281263	0.219123	0.222781	0.231072	0	0.271619	0.298193	0.293206	0.254162	0.171674	0.339154	0.155927	0.282102	0.313505	0	0.510332	0.540717	0.390536	0.333318	0.276584	0.245015	0.215946	0.398326	0.200438	0.234554	0.271837	0	0.300564	0.293585	0.373216	0.361097	0.502457	0.308664	0.142879	0.124089	0.297694
NAP1L5	0.147868	0.147625	0.127935	0.136935	0.106346	0.134555	0.204331	0.212078	0.103455	0.0882082	0.113283	0.0868433	0.140645	0.156286	0.081085	0.12741	0	0.1089	0.268933	0.105824	0.166794	0.109406	0.0853537	0.0782746	0.197769	0.126284	0	0.124127	0.277977	0.0628276	0.126987	0.150367	0.129267	0.117556	0.0616093	0.0596	0.152153	0.11687	0	0.14974	0.0934776	0.0882356	0.177632	0.0981183	0.190538	0.149993	0.012144	0.0974633
FAM13A	0.497156	0.536223	0.370103	0.618067	0.488338	0.54347	0.395974	0.397196	0.358516	0.402704	0.465043	0.430736	0.695864	0.372948	0.390718	0.407913	0	0.486442	0.44386	0.427166	0.422215	0.28085	0.743877	0.281208	0.471426	0.555389	0	0.649361	0.690737	0.649848	0.496281	0.382438	0.332569	0.344749	0.591469	0.332282	0.311803	0.369294	0	0.464226	0.525831	0.51882	0.611632	0.778071	0.459183	0.2223	0.201129	0.354508
TIGD2	0.0220344	0.00860259	0.00962542	0.00256672	0.00913381	0.00371789	0.0138127	0.00405549	0.00728549	0.00668838	0.0130059	0.0115902	0.0104034	0.0198258	0.00581074	0.0090836	0	0.0102682	0.0150372	0.00510213	0.011845	0.00302791	0	0.0097778	0.0036483	0.00992595	0	0.0110132	0.0068253	0.00867358	0.0122871	0.00981082	0.00663741	0.0231898	0.00368988	0.0135499	0.0135937	0.0109193	0	0.0116197	0.00195044	0	0.0082305	0.0219811	0.00678479	0.0053381	0	0.0188095
GPRIN3	0.0333053	0.0485981	0.0493682	0.199613	0.139586	0.0205975	0.137506	0.0500356	0.0546624	0.111227	0.0776365	0.138353	0.0567389	0.0338516	0.00888421	0.0866913	0	0.0304818	0.0819032	0.0828684	0.0269083	0.0745622	0.0571983	0.126171	0.233445	0.0314706	0	0.0634542	0.0641038	0.14541	0.101142	0.033323	0.0623791	0.0104652	0.0690809	0.0314076	0.0437349	0.12204	0	0.0695241	0.146677	0.0392629	0.211068	0.158308	0.0634106	0.0392989	0.162962	0.036187
SNCA	0.316298	0.375646	0.242604	0.388796	0.349621	0.404022	0.158675	0.199104	0.223772	0.174541	0.293891	0.229204	0.58798	0.310307	0.309398	0.250677	0	0.334284	0.187144	0.384654	0.284161	0.217105	0.749312	0.199706	0.260126	0.388063	0	0.415688	0.453144	0.55238	0.424485	0.287244	0.215062	0.361865	0.364258	0.230419	0.208378	0.238539	0	0.392315	0.429831	0.47965	0.378794	0.663002	0.281203	0.167704	0.180201	0.300908
MMRN1	0.00165475	0.000818755	0.00502459	0.00821248	0.00564908	0.00205358	0	0	0.000271356	0	0.00437389	0.00334783	0	0	0.000762879	0	0	0.00230946	0.00114172	0.00132701	0	0.00118618	0	0	0.00178418	0.00602456	0	0	0.0172484	0.00166713	0.0106933	0	0.00133616	0	0	0.00305847	0.00061156	0.000230837	0	0.00204215	0	0.0018931	0.00169931	0.00463262	0.00152434	0	0	0.00125348
CCSER1	0.119038	0.129095	0.108032	0.13484	0.114315	0.0983017	0.105599	0.112482	0.102587	0.0826795	0.117006	0.0935132	0.19048	0.0924808	0.116624	0.101766	0	0.106317	0.118367	0.135729	0.107074	0.0926198	0.174578	0.0980298	0.0994412	0.125958	0	0.135831	0.154717	0.207987	0.150663	0.139952	0.0972217	0.138944	0.130693	0.0865684	0.158924	0.124863	0	0.109616	0.135072	0.14716	0.160651	0.117868	0.15464	0.124877	0.0538173	0.109475
GRID2	0.525406	0.488794	0.229357	0.302411	0.307319	0.383732	0.371299	0.365658	0.214649	0.218016	0.312095	0.270343	0.529054	0.237904	0.339782	0.249397	0	0.331568	0.410773	0.376049	0.315732	0.309617	0.605597	0.235061	0.247461	0.333103	0	0.473366	0.364002	0.506619	0.293647	0.361022	0.333731	0.347133	0.421604	0.311646	0.377945	0.271796	0	0.339999	0.37911	0.319637	0.357645	0.555923	0.46846	0.46659	0.132081	0.532996
SMARCAD1	0.37604	0.385914	0.246123	0.51117	0.394618	0.403626	0.327611	0.305207	0.251607	0.215803	0.378837	0.241586	0.529071	0.286059	0.285682	0.329161	0	0.379015	0.355476	0.338694	0.325354	0.193841	0.407994	0.187369	0.338747	0.464946	0	0.553971	0.565555	0.564054	0.439053	0.313494	0.243747	0.259787	0.415677	0.221215	0.245863	0.290372	0	0.373516	0.388663	0.391967	0.445832	0.626884	0.337105	0.179625	0.134531	0.298347
HPGDS	0.0132285	0.00911217	0.00899742	0.0324041	0.0147902	0.00446181	0.0192088	0.00546844	0.00991064	0.00726152	0.00523826	0.00611293	0.0291476	0.0265282	0.00485642	0.0334842	0	0.0109246	0.00803632	0.00272334	0.00358859	0.0110782	0	0.00906461	0.0092244	0.00882568	0	0.0119227	0.0256449	0.0166682	0.00806772	0.0153277	0.00610115	0	0.00666685	0.00636911	0.00557333	0.0141108	0	0.00374255	0.0106334	0.0107175	0.0117782	0.0122272	0.00200156	0.0126498	0.003659	0.00996551
PDLIM5	0.0561349	0.0512294	0.0423819	0.065311	0.0712961	0.0334156	0.0232057	0.0452746	0.02912	0.0531864	0.0237097	0.0111072	0.045632	0.0589025	0.0335275	0.034812	0	0.0367386	0.0468354	0.0283288	0.0304684	0.0337283	0.0271506	0.0266974	0.0403529	0.0595477	0	0.0860065	0.079318	0.0701782	0.0462776	0.0350721	0.0417103	0.0296546	0.0304222	0.0237709	0.0630318	0.0469059	0	0.0259445	0.0198787	0.028194	0.0465829	0.0650677	0.0491744	0.0339656	0.0175853	0.0685742
BMPR1B	0.0315327	0.0178475	0.0337289	0.0668384	0.0457855	0.0777477	0.0272162	0.0304563	0.0267688	0.0268535	0.0193292	0.00627635	0.0582451	0.0254642	0.0253544	0.0147893	0	0.0353189	0.0375319	0.0158823	0.0337383	0.0242373	0.0719141	0.0119626	0.0328483	0.0362469	0	0.0532693	0.0682178	0.0617964	0.0428766	0.0478548	0.0318628	0.00776688	0.022927	0.0149826	0.0250784	0.0160102	0	0.0286372	0.0264001	0.0336522	0.0625159	0.0484665	0.0246792	0.0223791	0.0125896	0.136188
UNC5C	0.289342	0.389254	0.206436	0.30527	0.255054	0.213465	0.140687	0.231894	0.159917	0.247709	0.232544	0.229515	0.246734	0.243988	0.202003	0.26087	0	0.324624	0.209697	0.267437	0.244023	0.262603	0.469744	0.256599	0.215864	0.2637	0	0.315395	0.374154	0.335207	0.283128	0.235981	0.191256	0.141791	0.302138	0.167635	0.166232	0.209585	0	0.234422	0.279683	0.245565	0.320151	0.339691	0.185411	0.174648	0.162128	0.281036
STPG2	0.705491	0.472518	0.411859	0.496574	0.448607	0.684246	0.259599	0.387881	0.335032	0.355903	0.576679	0.45589	0.429326	0.372351	0.579803	0.412212	0	0.50645	0.54284	0.437784	0.455208	0.582559	0.493178	0.419493	0.395282	0.572526	0	0.618629	0.579175	0.685537	0.536342	0.534567	0.455666	0.401918	0.664497	0.447851	0.462428	0.451867	0	0.588286	0.543124	0.610651	0.685211	0.423273	0.562554	0.427781	0.269324	0.406716
RAP1GDS1	0.414869	0.380964	0.261948	0.507769	0.473033	0.438857	0.325338	0.2902	0.268991	0.267726	0.395675	0.304386	0.621957	0.331621	0.309469	0.365368	0	0.381202	0.381777	0.411137	0.329787	0.205579	0.608246	0.217987	0.362269	0.419752	0	0.545782	0.632472	0.595098	0.474812	0.372053	0.264388	0.324297	0.546237	0.283907	0.280903	0.324125	0	0.394833	0.537436	0.466587	0.469654	0.691039	0.363703	0.20173	0.182965	0.748769
TSPAN5	0.183324	0.219291	0.144891	0.257991	0.226526	0.248762	0.121925	0.131347	0.121517	0.162483	0.210567	0.141701	0.350537	0.143658	0.150162	0.190254	0	0.23613	0.201264	0.266016	0.19888	0.120128	0.306609	0.108234	0.161232	0.190854	0	0.242032	0.278729	0.409566	0.213945	0.135805	0.126389	0.128897	0.173318	0.142582	0.116924	0.148026	0	0.173588	0.269142	0.170481	0.22069	0.358903	0.149589	0.136018	0.0695688	0.243069
EIF4E	0.323366	0.316695	0.248047	0.499587	0.382255	0.416048	0.314489	0.2961	0.240967	0.214236	0.305473	0.258765	0.420291	0.329244	0.257594	0.356182	0	0.349334	0.347663	0.32869	0.33437	0.200847	0.353185	0.179741	0.316494	0.377362	0	0.446382	0.590098	0.444381	0.387203	0.329141	0.253044	0.206212	0.348773	0.221152	0.243259	0.293345	0	0.333101	0.347395	0.369542	0.462263	0.521873	0.307324	0.164346	0.150955	0.293894
METAP1	0.208395	0.196413	0.17042	0.298362	0.280938	0.269187	0.163272	0.214872	0.171984	0.15039	0.181189	0.144653	0.237852	0.195796	0.188582	0.220717	0	0.23568	0.216825	0.220863	0.198444	0.13738	0.188632	0.148364	0.228682	0.226566	0	0.260895	0.253051	0.221981	0.205622	0.203118	0.168369	0.174146	0.169713	0.149546	0.149381	0.158693	0	0.180574	0.180486	0.114046	0.251055	0.209754	0.182802	0.0994872	0.109439	0.0863824
ADH5	0.145964	0.143029	0.135893	0.174946	0.165232	0.19118	0.233194	0.193541	0.119505	0.0935551	0.142068	0.100625	0.228827	0.162716	0.11676	0.155048	0	0.168764	0.204048	0.156699	0.145052	0.111463	0.0976731	0.112495	0.183239	0.170945	0	0.279991	0.243237	0.185129	0.199739	0.214007	0.127297	0.160234	0.0789539	0.0814253	0.167668	0.160368	0	0.156573	0.105058	0.171774	0.210164	0.239402	0.186482	0.0978337	0.0407355	0.123881
ADH4	0.00214723	0.00214491	0.00422438	0.0152469	0.00975635	0.0049031	0	0.00231684	0.00371736	0	0.00263928	0.00144794	0.00368176	0.00409546	0.00260944	0.00741809	0	0.000283388	0.00702321	0.00319353	0.00245164	0.00263418	0.0132727	0.00598312	0.00130461	0.00253779	0	0.00755216	0.0124207	0.00386878	0.00103909	0.00661028	0.00150005	0	0	0.00449087	0.00288122	0.00118498	0	0.0011739	0.00518674	0	0.00563351	0	0	0.00308614	0	0.0106836
ADH6	0	0	0.0019967	0.00697233	0.00346851	0.00299387	0	0.000219979	0.00137872	0	0.000986793	0	0	0.002569	0	0.00152694	0	0.0039723	0.00581893	0.00400919	0.00315778	0.00019218	0	0.00144239	0.00108232	0.000692793	0	0	0.0118568	0.00502571	0.00185405	0.00385574	0.000522864	0	0.00252637	0.000639463	0.000604706	0.00314584	0	0.000519853	0	0	0.00589736	0	0.000787462	0.000790829	0.00547147	0.00304139
ADH1B	0	0.000600156	0.000248636	0	0.00104476	0	0	0	0.000484826	0	0	0	0	0	0.000673931	0	0	0.000723444	0.00177204	0	0	0.000361508	0	0	0	0	0	0	0.0029917	0.002833	0	0	0.000208586	0	0	0	0.000290808	0	0	0.000336688	0	0	0	0	0	0	0	0
ADH7	0	0.000186523	0.000236975	0.000898434	0.000773542	0	0.00503443	0	0.00031941	0	0.00125494	0	0	0	0	0.00170734	0	0	0.0004949	0	0	0.000820199	0	0	0.000241987	0.000737781	0	0	0.00447897	0	0.00389685	0.00129248	0.000444821	0	0.00527046	0.00271068	0	0.000595195	0	0	0	0.00219469	0	0	0	0	0	0
C4orf17	0.000512492	0.000514322	0.00288012	0.00389062	0.00163609	0	0	0	0.00113848	0.00118372	0.000578532	0.00245437	0	0.00200987	0.000926555	0.00227081	0	0.000657188	0	0	0.000540114	0.000515183	0	0	0.000551982	0.000777171	0	0.00210634	0.0111786	0.00288806	0	0.00259287	0.000437287	0.00398117	0	0.00121815	0.00125207	0.000977592	0	0	0	0	0.00627111	0	0.000609154	0.00180725	0	0.00184009
TRMT10A	0.0274248	0.0374443	0.043121	0.0754833	0.0526875	0.113015	0.0580216	0.061237	0.0486682	0.0363567	0.0565448	0.0241688	0.0558024	0.0774419	0.035937	0.067236	0	0.0826073	0.0510358	0.0315524	0.0516411	0.0458814	0.035916	0.0334753	0.0351817	0.0425871	0	0.0474333	0.0519616	0.0517037	0.0350233	0.059337	0.0387011	0.0568682	0.0389984	0.0280791	0.0577857	0.0379668	0	0.029969	0.0214973	0.0306861	0.0749587	0.0292551	0.0446733	0.0302556	0.0212228	0.0229453
MTTP	0.0142766	0.0136488	0.0123233	0.0239407	0.0115879	0.00825245	0.00913953	0.00913091	0.00833902	0.00967238	0.0093496	0.00800915	0	0.0189254	0.00718705	0.0196044	0	0.028648	0.0120388	0.0139217	0.016532	0.00693493	0.00358062	0.027334	0.00692934	0.00746322	0	0.00451214	0.0270949	0.0139762	0.0156351	0.0208576	0.0126687	0	0.00721656	0.00197707	0.00730475	0.00453175	0	0.00871137	0.0131923	0.00235514	0.0151008	0.00150608	0.00680139	0.00666161	0.00126734	0.0121512
C4orf54	0.00697395	0.00157442	0.00521356	0.0111047	0	0.00230563	0	0.00454065	0.00625419	0.00792339	0.0176616	0.00123522	0.00328347	0	0.00966668	0.0201686	0	0.018539	0.00743939	0.0176909	0.00785268	0.00495379	0	0.00145759	0.0249069	0.026604	0	0.00445136	0.00589822	0.00101031	0.00668286	0.00735493	0.00581956	0	0.000813578	0.00397736	0.0070998	0.00203885	0	0.0112127	0.00133262	0	0.00673474	0.00463262	0.0153571	0.00446376	0.00131246	0.00762987
DAPP1	0.000184007	0.00386698	0.00233648	0.00483117	0.00347932	0.00624921	0.00153679	0.00156722	0.00299025	0.00470846	0.00482607	0	0	0.0157679	0.00332198	0.00146807	0	0.00434288	0.00142625	0.000426485	0.00197839	0.00185624	0	0.00512335	0	0	0	0.00458241	0.00735699	0	0	0.0118453	0.00178557	0	0.00350849	0	0.00196013	0.00125911	0	0.00165	0.00378733	0.000745414	0.00332828	0	0.000514616	0.00547559	0	0.0110364
LAMTOR3	0.145222	0.103888	0.121606	0.112817	0.145211	0.167876	0.179894	0.158748	0.0921785	0.0769651	0.115362	0.103627	0.0654368	0.135935	0.0778207	0.135989	0	0.105297	0.17547	0.108667	0.128119	0.0946041	0.0981802	0.0744893	0.156338	0.147594	0	0.190572	0.165385	0.114506	0.117685	0.155572	0.113297	0.0744356	0.0649859	0.0756874	0.116131	0.107663	0	0.132849	0.068126	0.155716	0.143948	0.127042	0.18625	0.0995247	0.0210066	0.085158
DNAJB14	0.354937	0.443406	0.229252	0.531771	0.459615	0.381683	0.277494	0.294182	0.283194	0.257906	0.378014	0.27621	0.654695	0.316149	0.2998	0.35439	0	0.354814	0.302638	0.369807	0.302662	0.200033	0.523144	0.215249	0.346311	0.436078	0	0.56798	0.635331	0.5596	0.488058	0.334557	0.25207	0.177163	0.418361	0.209443	0.251235	0.296015	0	0.39457	0.477215	0.429165	0.488075	0.678819	0.318823	0.17428	0.113974	0.435958
H2AFZ	0.152535	0.13517	0.194519	0.332983	0.227547	0.214081	0.337987	0.319921	0.206802	0.125652	0.100404	0.11076	0.158215	0.291893	0.143061	0.28239	0	0.263839	0.381796	0.150903	0.246889	0.176681	0.124399	0.171878	0.197128	0.154506	0	0.303757	0.547285	0.156176	0.214321	0.318975	0.165328	0.136662	0.120059	0.0874754	0.322609	0.195691	0	0.256797	0.105124	0.166263	0.44317	0.296075	0.243856	0.156182	0.0683049	0.142623
DDIT4L	0	0	0	0	0	0	0.00402226	0	0.000598279	0	0	0	0	0	0.000788944	0	0	0	0	0.0070219	0.0012876	4.68394e-05	0	0	0	0	0	0	0	0	0.00113875	0	0.000253529	0	0.00891035	0.00133463	0.00132318	0.000370953	0	0.0021629	0	0	0	0	0.000232799	0	0	0
EMCN	0.0469546	0.0158954	0.0312529	0.130811	0.0355536	0.0365294	0.0231154	0.0294483	0.0372652	0.019361	0.0327161	0.00977218	0.0554769	0.0683667	0.0286518	0.0522039	0	0.0552061	0.0245151	0.0361166	0.0622788	0.0533344	0	0.0343302	0.0206315	0.0164209	0	0.0406045	0.0761353	0.0864597	0.0147388	0.0345238	0.0262859	0.0424997	0.0540191	0.0158125	0.0162	0.0434097	0	0.0205082	0.0391467	0.0471725	0.0459666	0.00641719	0.0254698	0.0499787	0.028987	0.0304673
PPP3CA	0.0996185	0.107962	0.0716123	0.111318	0.115407	0.0862447	0.0601822	0.0806524	0.070957	0.0888882	0.0825828	0.0981713	0.111777	0.0807387	0.126004	0.121663	0	0.089852	0.0884059	0.112695	0.102754	0.072393	0.179441	0.0541197	0.0684706	0.0959743	0	0.0965971	0.160483	0.167577	0.106274	0.084962	0.0754062	0.0832028	0.099119	0.106348	0.0747868	0.0837548	0	0.132803	0.169797	0.114124	0.124878	0.0971915	0.0793467	0.0591093	0.0793341	0.123444
BANK1	0.209831	0.183465	0.148332	0.218053	0.147982	0.154431	0.129689	0.128369	0.107861	0.109204	0.175263	0.148089	0.232486	0.113094	0.106778	0.190347	0	0.18375	0.132812	0.118103	0.144767	0.0961497	0.083479	0.126362	0.110379	0.227588	0	0.182954	0.180086	0.224405	0.141615	0.140577	0.153041	0.11441	0.129139	0.109312	0.0929961	0.146324	0	0.0910154	0.112337	0.261959	0.211173	0.178403	0.116308	0.111825	0.128107	0.123021
SLC39A8	0.0972008	0.189957	0.0946626	0.124977	0.065916	0.105621	0.0463991	0.0819795	0.0827488	0.130457	0.109851	0.0742828	0.0760964	0.0986349	0.0989853	0.0915774	0	0.154065	0.146619	0.146866	0.0394521	0.130595	0.0404744	0.0466074	0.0798103	0.0952701	0	0.0806754	0.109185	0.130868	0.0827256	0.124799	0.0590789	0.0499871	0.118152	0.0535286	0.0736732	0.0802553	0	0.111099	0.106406	0.0614032	0.0827652	0.0631615	0.0700996	0.059566	0.034732	0.0936509
NFKB1	0.395833	0.429196	0.29846	0.514729	0.467064	0.503918	0.297225	0.334162	0.273727	0.3472	0.39255	0.308267	0.5703	0.289169	0.325222	0.331719	0	0.436997	0.3648	0.407765	0.398923	0.230326	0.467852	0.225911	0.412152	0.414522	0	0.563348	0.556243	0.532687	0.498453	0.377273	0.276924	0.325434	0.446115	0.313541	0.293696	0.339795	0	0.443126	0.431528	0.42308	0.482326	0.629119	0.374087	0.229988	0.176528	0.253301
MANBA	0.341358	0.304107	0.225571	0.254302	0.306335	0.327847	0.132352	0.307842	0.216075	0.244584	0.24193	0.226173	0.388632	0.292915	0.273222	0.256417	0	0.335185	0.265778	0.308657	0.244378	0.233393	0.277113	0.164858	0.221311	0.274337	0	0.346361	0.46873	0.35604	0.267134	0.337021	0.237029	0.199266	0.364591	0.206777	0.219396	0.241518	0	0.331978	0.328571	0.340452	0.418103	0.299613	0.297387	0.174116	0.0891432	0.36832
UBE2D3	0.411855	0.392149	0.195048	0.456673	0.392673	0.401099	0.213517	0.22727	0.227292	0.245753	0.35469	0.296369	0.631187	0.265403	0.270869	0.279974	0	0.308409	0.289367	0.361805	0.292431	0.161821	0.604746	0.134557	0.284831	0.401131	0	0.425146	0.543078	0.609453	0.483781	0.246562	0.209399	0.288942	0.494984	0.220936	0.201715	0.25529	0	0.363343	0.46081	0.46907	0.474936	0.754095	0.306823	0.1756	0.093974	0.265872
CISD2	0.192204	0.113612	0.126482	0.207508	0.146707	0.188026	0.139936	0.183313	0.125927	0.10268	0.110001	0.0904501	0.170186	0.185227	0.111805	0.15748	0	0.155661	0.234637	0.129455	0.14177	0.110348	0.148466	0.0966039	0.134527	0.146251	0	0.141083	0.203169	0.107699	0.13296	0.186043	0.103179	0.107581	0.15626	0.0919351	0.153948	0.111552	0	0.148444	0.171739	0.0811642	0.189796	0.15609	0.146971	0.0915763	0.0461552	0.139856
SLC9B1	0.143494	0.0860572	0.0611627	0.107747	0.102274	0.0990738	0.0579885	0.0728891	0.0597229	0.0309933	0.056158	0.0661567	0.0746711	0.0955335	0.0829952	0.0943428	0	0.109689	0.0810032	0.0686886	0.0766997	0.0775893	0.0300694	0.0779818	0.0561068	0.0813431	0	0.0884193	0.149722	0.0730186	0.0530249	0.168325	0.0662239	0.0300773	0.0937149	0.0534941	0.0608301	0.0555473	0	0.0594596	0.0822882	0.117625	0.138589	0.0305236	0.0895846	0.135655	0.0380033	0.218517
SLC9B2	0.362957	0.389967	0.256019	0.444445	0.400593	0.392611	0.273404	0.300095	0.24362	0.2854	0.346453	0.263859	0.508453	0.31128	0.296774	0.350863	0	0.362807	0.347887	0.329523	0.334762	0.199561	0.402359	0.191646	0.330486	0.384574	0	0.443333	0.556983	0.495244	0.404673	0.329481	0.26541	0.244145	0.328868	0.275727	0.266562	0.331394	0	0.362648	0.386621	0.390873	0.438261	0.519711	0.337751	0.159657	0.172199	0.215679
BDH2	0.00913597	0.000980352	0.00758055	0.0155567	0.00600065	0.00117294	0.00270401	0.00648194	0.00528521	0.0016598	0.00288142	0.000449271	0.0148887	0.0046623	0.00195836	0.00189396	0	0.0082679	0.0013638	0.00163101	0.00871693	0.004703	0	0.00277121	0.00645249	0.00828547	0	0.0130176	0.0145729	0.00551928	0.00106403	0.00472462	0.00397818	0.00478636	0	0.00231478	0.00303716	0.011485	0	0.00557316	0.000733442	0.0029283	0.00662025	0.0115106	0.0116191	0	0	0.0164262
CENPE	0.0678244	0.0392861	0.0357685	0.0410315	0.0458959	0.0265647	0.0365332	0.0442078	0.0342067	0.042354	0.0557141	0.0243773	0.0404878	0.0399072	0.032334	0.0317618	0	0.0298635	0.0416496	0.0459347	0.0294808	0.060381	0	0.0332258	0.0407533	0.035884	0	0.0643621	0.0597277	0.0326834	0.0231431	0.0476739	0.0296242	0.0515141	0.0494761	0.0219417	0.0331106	0.0411967	0	0.0434221	0.0240549	0.0587962	0.0815225	0.0331791	0.0577887	0.0163663	0.00976578	0.0434475
TACR3	0.0102424	0.0113721	0.0108483	0.0258571	0.0225422	0.014021	0	0.00736023	0.00804366	0.00821701	0.00828828	0.0101954	0.0147755	0.0122353	0.00754038	0.0150492	0	0.0120265	0.0151245	0.00431999	0.00710825	0.00968491	0.0131821	0.00835737	0.0108698	0.0144293	0	0.0301701	0.0368395	0.0134725	0.013765	0.0100958	0.0114438	0.00309397	0.00214962	0.00478214	0.00929085	0.00653066	0	0.00179925	0.0116676	0.0149309	0.016138	0.0115766	0.000689575	0.0069104	0	0.010729
CXXC4	0.0969696	0.0862015	0.107853	0.149041	0.140663	0.21212	0.158739	0.128243	0.0785861	0.084941	0.0673752	0.0546122	0.128629	0.0432934	0.0504407	0.0453327	0	0.0387117	0.111302	0.0508413	0.0836082	0.0570773	0.148242	0.0693953	0.150189	0.0988418	0	0.230472	0.149812	0.192391	0.172524	0.108274	0.0755605	0.144032	0.0984573	0.0739132	0.132318	0.151279	0	0.130229	0.079388	0.114121	0.130618	0.262416	0.16839	0.0542284	0.0864181	0.0607207
TET2	0.349428	0.322889	0.258175	0.391476	0.340553	0.281537	0.244641	0.267455	0.237713	0.265155	0.315113	0.192566	0.45782	0.248957	0.214513	0.259412	0	0.278614	0.258835	0.266761	0.267046	0.151733	0.373167	0.223508	0.299712	0.289277	0	0.385373	0.283437	0.352123	0.365449	0.205045	0.187705	0.23619	0.274079	0.228731	0.209553	0.261344	0	0.279074	0.358013	0.28212	0.254831	0.395056	0.223702	0.198698	0.147662	0.247574
PPA2	0.405947	0.408291	0.267528	0.527961	0.441688	0.406978	0.275018	0.300259	0.293358	0.303232	0.381351	0.314481	0.581696	0.31415	0.310797	0.378345	0	0.374608	0.366702	0.396967	0.339353	0.216229	0.609669	0.22565	0.377339	0.432597	0	0.519236	0.61393	0.624002	0.496705	0.323765	0.285399	0.270444	0.496569	0.256338	0.292603	0.320897	0	0.407659	0.487816	0.469238	0.543638	0.68535	0.385269	0.203644	0.141842	0.383926
ARHGEF38	0.0238475	0.0172041	0.0286545	0.059712	0.0422211	0.0091134	0.00259391	0.0230596	0.0237101	0.00229644	0.00231707	0	0.00259102	0.0663793	0.0157694	0.0617773	0	0.0324481	0.0337729	0.0135956	0.0228418	0.0219926	0.0131821	0.0253062	0.0100295	0.0191266	0	0.0211731	0.0418776	0.0189268	0.0121259	0.015093	0.0126076	0.0461602	0.00239454	0.015893	0.0146538	0.011785	0	0.0143776	0.00998885	0.0138859	0.0498615	0.0159473	0.00447551	0.0246694	0.00793354	0.0411217
INTS12	0.135152	0.139487	0.131882	0.222973	0.185115	0.16655	0.117709	0.129274	0.134053	0.106407	0.150409	0.0935079	0.130772	0.194445	0.116277	0.193099	0	0.17197	0.145253	0.150187	0.142001	0.102998	0.103586	0.106713	0.128945	0.121118	0	0.141097	0.159154	0.184977	0.138136	0.127227	0.109466	0.141361	0.0786919	0.100149	0.132314	0.14765	0	0.111823	0.133313	0.0902423	0.224446	0.150053	0.0923821	0.0799411	0.0510935	0.124615
GSTCD	0.357641	0.324113	0.24768	0.387168	0.318934	0.308056	0.18114	0.261587	0.243012	0.2376	0.332615	0.283201	0.390044	0.294242	0.283928	0.310325	0	0.350429	0.28986	0.325336	0.325796	0.239684	0.296348	0.199512	0.278786	0.386734	0	0.343525	0.477571	0.334382	0.308989	0.340644	0.258513	0.162412	0.325521	0.230062	0.231526	0.263084	0	0.296291	0.273551	0.311194	0.414779	0.343966	0.223152	0.215761	0.198803	0.189749
NPNT	0.00118369	0.00826994	0.00437536	0.0163731	0.00979889	0.00284631	0.00995908	0.00623595	0.00651142	0.00202231	0.00192551	0.000349991	0.0132286	0	0.00360955	0.000983327	0	0.00686205	0.00553414	0.0017236	0.00106408	0.00572714	0.023241	0.00643736	0.000591511	0.00305688	0	0.00440782	0.0172963	0.00163279	0.00505468	0.0068466	0.00566644	0	0.00403764	0.00327815	0.00299179	0.00533625	0	0.00895182	0.0032888	0.0105126	0.0219363	0.00668966	0.0100864	0	0	0.01315
TBCK	0.258434	0.403829	0.206982	0.45184	0.368586	0.428937	0.256859	0.23112	0.215817	0.247804	0.267826	0.21968	0.497129	0.223369	0.26009	0.293346	0	0.293223	0.314819	0.299358	0.234924	0.128001	0.43554	0.19186	0.272013	0.376724	0	0.561762	0.513215	0.547537	0.462862	0.223398	0.204767	0.174022	0.309252	0.226452	0.206203	0.226026	0	0.326932	0.499862	0.353556	0.438731	0.579625	0.242727	0.202026	0.159794	0.378667
AIMP1	0.1904	0.152937	0.171325	0.253825	0.192791	0.187453	0.196194	0.188645	0.14612	0.0969392	0.144543	0.103306	0.164917	0.206643	0.146534	0.164553	0	0.178734	0.213423	0.120248	0.170275	0.130608	0.085335	0.101601	0.146208	0.158316	0	0.251668	0.274404	0.228872	0.150816	0.196126	0.137578	0.147089	0.126207	0.103229	0.148426	0.15509	0	0.171092	0.109858	0.145961	0.233811	0.171215	0.15732	0.11336	0.0481449	0.134236
DKK2	0.591059	0.491174	0.423531	0.562157	0.463507	0.575948	0.466242	0.441794	0.409966	0.413615	0.584833	0.448546	0.667548	0.396322	0.414423	0.434756	0	0.415751	0.491832	0.466403	0.404071	0.367092	0.509993	0.35776	0.557002	0.547024	0	0.647223	0.623843	0.527322	0.645345	0.355994	0.424635	0.42643	0.619659	0.361431	0.456145	0.455624	0	0.539049	0.608014	0.615729	0.548514	0.437366	0.485219	0.201968	0.289432	0.323164
PAPSS1	0.345041	0.37417	0.22636	0.53037	0.407501	0.433461	0.171587	0.262872	0.197447	0.309791	0.348851	0.24351	0.576397	0.265406	0.268396	0.274607	0	0.350297	0.332562	0.342263	0.321769	0.187226	0.629271	0.167523	0.281428	0.426358	0	0.500313	0.502536	0.603956	0.453782	0.261353	0.229942	0.132347	0.446447	0.20402	0.232094	0.224945	0	0.313739	0.502213	0.402917	0.444115	0.631467	0.295164	0.203743	0.138705	0.366266
SGMS2	0.0511213	0.0621657	0.0703535	0.158132	0.100019	0.0656909	0.0222545	0.0924542	0.0575734	0.0375987	0.0291855	0.0296033	0.0436799	0.0863204	0.0467923	0.0756343	0	0.0999537	0.0967538	0.0612417	0.0748894	0.0727776	0.0745652	0.09402	0.0386795	0.0391843	0	0.104067	0.127515	0.0852958	0.0417202	0.113593	0.0454545	0.0565982	0.0133631	0.0503539	0.0410332	0.0378031	0	0.0609522	0.05694	0.0554775	0.121027	0.086291	0.0345897	0.0982206	0.0249505	0.152867
CYP2U1	0.280026	0.266824	0.224869	0.277254	0.257299	0.307664	0.205714	0.217576	0.19268	0.197722	0.267343	0.170519	0.263386	0.235827	0.212498	0.259574	0	0.234323	0.249788	0.240103	0.220105	0.158677	0.220654	0.142055	0.269308	0.284266	0	0.335046	0.211624	0.35778	0.265649	0.183092	0.174156	0.195152	0.230319	0.179886	0.212586	0.238609	0	0.303903	0.274226	0.147226	0.276395	0.395111	0.23994	0.126688	0.11698	0.265991
HADH	0.194911	0.204486	0.130398	0.243391	0.199423	0.217897	0.197498	0.156334	0.142163	0.134095	0.188115	0.139441	0.195207	0.186676	0.150365	0.184376	0	0.193683	0.177035	0.185839	0.14168	0.118202	0.0918922	0.106123	0.168772	0.16841	0	0.191999	0.230531	0.201063	0.177393	0.191956	0.134409	0.109748	0.16736	0.122092	0.148321	0.150503	0	0.160055	0.119173	0.153775	0.260286	0.229705	0.175454	0.120153	0.0692273	0.139407
LEF1	0.000481924	0.00685864	0.00560478	0.0145617	0.0102389	0.00587698	0.00270401	0.00517589	0.00308414	0.0014544	0.00075734	0.000914782	0.00467314	0.00545977	0.00318181	0.0122613	0	0.00919657	0.00166799	0.00102137	0.00308715	0.00311491	0	0.00277813	0.00141358	0.0103759	0	0.00762831	0.019738	0.00186473	0.00454494	0.00844635	0.00265502	0.012699	0.0119636	0.00246718	0.00386808	0.000846714	0	0.00365608	0	0	0.00196137	0	0.00273487	0.00708603	0	0.0148293
RPL34	0.229119	0.255273	0.237644	0.544263	0.363191	0.294409	0.195089	0.276979	0.195431	0.0991125	0.106718	0.0961424	0.167946	0.249093	0.152271	0.262839	0	0.203781	0.333733	0.270853	0.283585	0.124758	0.160625	0.120069	0.190447	0.216874	0	0.313102	0.515904	0.321888	0.142987	0.25277	0.138903	0.194866	0.0798326	0.116015	0.240152	0.190852	0	0.180308	0.273258	0.144381	0.477657	0.224135	0.161063	0.130483	0.0694234	0.106336
OSTC	0.090277	0.0663062	0.0796661	0.0965174	0.0992415	0.0662438	0.0937043	0.0952676	0.0776887	0.071026	0.049226	0.0501666	0.0518228	0.0867308	0.046561	0.126723	0	0.0851511	0.14484	0.0719582	0.0868145	0.0601614	0.0867403	0.0750871	0.0650703	0.0720305	0	0.106546	0.132238	0.05769	0.104034	0.0885287	0.052542	0.0445013	0.0610369	0.0542373	0.0910257	0.0797049	0	0.0977926	0.077658	0.0479397	0.132723	0.106342	0.0931666	0.0473603	0.0239542	0.128634
ETNPPL	0.018126	0.016183	0.00592983	0.0210461	0.0135776	0.0143479	0.0165931	0.00777087	0.0110492	0.00173221	0.0138797	0.0030683	0.00491996	0.00434164	0.00522542	0.00304534	0	0.00215655	0.0148471	0.0152131	0.00900949	0.00809588	0.0178184	0.00524515	0.0158135	0.00674724	0	0.00156282	0.0214171	0.0255813	0.00877241	0.0140806	0.0109548	0.00448229	0.00612696	0.00219956	0.00422005	0.00308969	0	0.0113573	0.000512656	0.00218502	0.0116024	0.0176044	0.00709384	0.00340002	0	0.0111482
COL25A1	0.217252	0.238177	0.222146	0.278977	0.260495	0.226596	0.208226	0.237076	0.186454	0.230516	0.212605	0.274624	0.220426	0.182836	0.13298	0.184813	0	0.149285	0.204956	0.234464	0.206254	0.238953	0.213043	0.155531	0.251154	0.194922	0	0.269534	0.326846	0.26016	0.258536	0.306733	0.227693	0.134141	0.281766	0.15561	0.14754	0.230912	0	0.23612	0.233778	0.27772	0.325168	0.309212	0.221721	0.284687	0.0979816	0.308562
SEC24B	0.383271	0.415655	0.274369	0.551138	0.422729	0.441724	0.309945	0.314157	0.254197	0.284312	0.386187	0.335124	0.576795	0.340073	0.292142	0.383647	0	0.357693	0.33313	0.396355	0.334608	0.202625	0.5006	0.174381	0.375317	0.442477	0	0.565387	0.60166	0.546095	0.463048	0.340726	0.263954	0.274967	0.454853	0.260428	0.278668	0.31806	0	0.407325	0.461962	0.44953	0.506638	0.653695	0.344955	0.169892	0.170621	0.25991
MCUB	0.112268	0.183173	0.296083	0.33046	0.235729	0.199125	0.280505	0.272317	0.195104	0.231868	0.257736	0.374658	0.217422	0.313796	0.140958	0.199918	0	0.18365	0.34477	0.200382	0.157652	0.244959	0.311479	0.236268	0.262528	0.295329	0	0.347111	0.476622	0.360943	0.429876	0.251517	0.293809	0.176075	0.371926	0.190945	0.271095	0.387037	0	0.423487	0.283688	0.311409	0.506667	0.330683	0.232574	0.358025	0.0987947	0.225637
CASP6	0.0652779	0.0879698	0.0919022	0.0840218	0.0884438	0.0385998	0.122916	0.101161	0.0793397	0.0497773	0.0750418	0.0835632	0.104323	0.116496	0.0604717	0.0807689	0	0.0611112	0.0732665	0.0606997	0.0702639	0.0739365	0.0825227	0.0736757	0.053495	0.0452389	0	0.0951489	0.0916063	0.0764343	0.14928	0.184941	0.0862916	0.0560871	0.059247	0.0690226	0.131104	0.119808	0	0.107485	0.103908	0.152796	0.130457	0.0870956	0.0790891	0.0859038	0.04206	0.0795341
PLA2G12A	0.146979	0.189249	0.137872	0.20675	0.198223	0.171321	0.176921	0.173165	0.130421	0.104486	0.144298	0.109268	0.173533	0.178219	0.101442	0.129088	0	0.133415	0.199654	0.121421	0.144894	0.0957452	0.106806	0.099917	0.153797	0.144494	0	0.20356	0.248287	0.200941	0.19047	0.203753	0.134973	0.107635	0.125478	0.119568	0.153836	0.14165	0	0.147549	0.113496	0.133504	0.183307	0.225277	0.174581	0.077002	0.035133	0.110064
AC126283.2	0.00290662	0.000913645	0.000838153	0	0.000809415	0.00106045	0	0	0.0013845	0	0	0	0.00575962	0	0	0.0033363	0	0	0.00189372	0	0	0.000688556	0	0.00131949	0.000517116	0.000258001	0	0	0	0.00415141	0	0	0.0011965	0	0	0	0.000353273	0	0	0	0	0	0	0	0	0	0	0
GAR1	0.110435	0.0928902	0.0695245	0.0706949	0.0777062	0.0920108	0.0924665	0.0983478	0.0804055	0.0617549	0.0875767	0.042101	0.0828558	0.13617	0.0667986	0.11326	0	0.0743322	0.102789	0.100255	0.0980749	0.0663443	0.0740551	0.0671631	0.0765629	0.0912033	0	0.0782729	0.0524019	0.0513234	0.0870236	0.0932831	0.0454861	0.0563678	0.0375815	0.0504778	0.0677021	0.0698109	0	0.074987	0.0923223	0.0593513	0.115244	0.0865187	0.0499015	0.0440241	0.0303481	0.0365049
RRH	0.0897201	0.085177	0.0737938	0.110178	0.107984	0.1146	0.0436917	0.0861679	0.0621916	0.0846124	0.0696131	0.064126	0.0733785	0.0883645	0.0684122	0.0845541	0	0.068171	0.0691269	0.0959167	0.107954	0.0744825	0.084734	0.0506973	0.0887798	0.0835192	0	0.0912129	0.0968164	0.113332	0.0912316	0.0870623	0.0561538	0.0905266	0.0543222	0.0968042	0.0552791	0.0720534	0	0.0933388	0.0827593	0.0919678	0.0882399	0.0741291	0.0568324	0.0418884	0.0432265	0.110219
LRIT3	0.0248777	0.0297808	0.022584	0.0464739	0.035082	0.0836081	0.0116848	0.0309569	0.0193556	0.00879967	0.0216067	0.0206618	0.0199533	0.0310873	0.023409	0.0187481	0	0.0189964	0.0248973	0.0257085	0.0356016	0.019863	0.0144915	0.0347167	0.0211738	0.0357331	0	0.0208063	0.0404284	0.029657	0.0258393	0.0197334	0.0229252	0.00180313	0.0212557	0.0149552	0.0255126	0.0321286	0	0.0312108	0.0180646	0.021745	0.039298	0.0155805	0.0215093	0.0216944	0.00662483	0.0554665
EGF	0.196648	0.14709	0.188373	0.257604	0.168661	0.218609	0.232262	0.142152	0.13482	0.0952634	0.182178	0.135999	0.178752	0.180224	0.136957	0.12426	0	0.18036	0.169176	0.201102	0.173507	0.142755	0.143458	0.133999	0.208079	0.166162	0	0.154042	0.344853	0.207032	0.254618	0.227546	0.162485	0.0946876	0.252818	0.129891	0.196937	0.181296	0	0.18461	0.227262	0.179147	0.327357	0.203164	0.082397	0.0465689	0.124198	0.362273
ELOVL6	0.404883	0.445862	0.303185	0.575201	0.461065	0.477527	0.319656	0.369215	0.293049	0.310984	0.381538	0.360299	0.657856	0.396433	0.33096	0.378876	0	0.441711	0.395548	0.364235	0.34888	0.235944	0.654667	0.211441	0.388482	0.446199	0	0.586165	0.609342	0.611505	0.526763	0.358148	0.28992	0.286957	0.477678	0.281292	0.287393	0.341196	0	0.444467	0.56505	0.437884	0.505584	0.723987	0.366411	0.188883	0.152183	0.389671
ENPEP	0.112294	0.209884	0.102314	0.166	0.131268	0.120241	0.0472557	0.0826104	0.113779	0.0864503	0.0765386	0.118682	0.0838937	0.123928	0.179177	0.118518	0	0.119732	0.0821789	0.0851109	0.286087	0.0479835	0.101777	0.152525	0.183806	0.0790773	0	0.113212	0.322812	0.0776186	0.0885044	0.119029	0.0908315	0.106515	0.113007	0.104586	0.0625114	0.0747384	0	0.307186	0.164435	0.190663	0.0937113	0.115717	0.133822	0.032454	0.0769938	0.0471454
FAM241A	0.266906	0.278363	0.179504	0.314101	0.259994	0.303737	0.235222	0.182662	0.225714	0.176089	0.249575	0.233187	0.368558	0.264506	0.165198	0.286907	0	0.195839	0.223434	0.292864	0.190781	0.176574	0.261959	0.189278	0.290517	0.293538	0	0.353313	0.359548	0.339204	0.311309	0.277084	0.180439	0.206053	0.387333	0.184547	0.232968	0.25734	0	0.276569	0.285881	0.284712	0.353618	0.382113	0.282256	0.157347	0.157776	0.277814
AP1AR	0.2253	0.224464	0.162647	0.283892	0.28555	0.294193	0.217745	0.199707	0.164179	0.169459	0.216401	0.177756	0.224565	0.17589	0.146395	0.220574	0	0.193515	0.25352	0.206086	0.210065	0.162202	0.189939	0.148758	0.214652	0.286264	0	0.295734	0.312745	0.246673	0.206214	0.241543	0.155664	0.165345	0.233531	0.13479	0.175084	0.18984	0	0.244284	0.188771	0.22756	0.273651	0.295175	0.231991	0.15998	0.11449	0.228602
TIFA	0.00959669	0.0257509	0.0108404	0.0132727	0.022745	0.0360258	0.0209618	0.0175693	0.0157822	0.0136419	0.0105626	0.0167258	0.0333428	0.00332014	0.00763757	0.0106727	0	0.00539366	0.0257599	0.0145752	0.0149952	0.0152078	0.0175029	0.00880399	0.0182025	0.0128056	0	0.0159056	0.0359927	0.012432	0.0216806	0.035169	0.00704357	0.00323737	0.0432911	0.016245	0.0253759	0.0237169	0	0.0249423	0.0193677	0.0259131	0.0238658	0.0281998	0.0322662	0.0067207	0.00474231	0.0126353
ALPK1	0.125327	0.1641	0.0914233	0.151959	0.196158	0.135075	0.0627544	0.0806122	0.128873	0.102605	0.141018	0.154139	0.210808	0.159813	0.156607	0.155338	0	0.174657	0.0941031	0.190367	0.091868	0.111233	0.124907	0.0782597	0.0788452	0.107917	0	0.0782318	0.103202	0.120546	0.067037	0.0841373	0.0552445	0.0626143	0.088626	0.0945303	0.0483659	0.113845	0	0.082544	0.0931105	0.1474	0.179909	0.158741	0.0697195	0.0300635	0.0986107	0.0550534
NEUROG2	0	0.00433186	0.00209913	0.0130031	0.00837459	0.0026851	0.00511897	0.00365747	0.00269444	0.00320204	0.00218885	0.00240959	0.00932758	0.00447756	0.00164233	0.0153822	0	0.000680868	0.00446117	0.00446609	0.00171629	0.00184464	0.00411185	0.00277989	0.000245841	0.00861363	0	0.00796728	0.000852608	0.00135063	0	0.00443126	0.00123311	0	0	0.00151005	0.0039764	0.00382874	0	0.00363547	0.00322337	0	0.0152854	0.00950388	0	0	0.00192389	0.00874419
ZGRF1	0.287657	0.278763	0.171968	0.26159	0.188525	0.245948	0.133844	0.212119	0.159144	0.139712	0.245071	0.172574	0.335968	0.221622	0.228436	0.205214	0	0.263288	0.196634	0.237651	0.239523	0.169234	0.159368	0.161186	0.184214	0.211862	0	0.250445	0.327243	0.24507	0.199755	0.256723	0.163823	0.136765	0.241006	0.189153	0.166939	0.159782	0	0.243765	0.180939	0.222937	0.327289	0.233271	0.146202	0.115184	0.113306	0.116899
LARP7	0.195614	0.17901	0.165279	0.202552	0.196924	0.188766	0.180719	0.178601	0.14726	0.126011	0.143032	0.132066	0.194359	0.230834	0.14039	0.169012	0	0.170844	0.210882	0.155784	0.159599	0.13289	0.224376	0.10326	0.177436	0.211405	0	0.192684	0.283875	0.179355	0.197558	0.203291	0.143946	0.100404	0.158124	0.115145	0.166377	0.158016	0	0.177219	0.131516	0.125974	0.240091	0.192538	0.139566	0.0907262	0.0503467	0.113184
ANK2	0.0782241	0.119569	0.0760666	0.107945	0.0924199	0.0976874	0.0875944	0.0686096	0.0643335	0.0789757	0.0750934	0.0879271	0.131726	0.0626787	0.0774719	0.0963093	0	0.0632902	0.0767439	0.0830171	0.0711628	0.0586455	0.108994	0.0633355	0.0648564	0.0740272	0	0.0736991	0.0806265	0.121158	0.0927066	0.0750254	0.0615737	0.0718734	0.0927103	0.0720396	0.0687881	0.0729022	0	0.0811884	0.117695	0.0866479	0.0888055	0.14121	0.0572941	0.0455936	0.0480135	0.137369
CAMK2D	0.428458	0.491388	0.383051	0.553061	0.455462	0.50985	0.45107	0.370003	0.352433	0.37119	0.386673	0.399433	0.622175	0.35948	0.285644	0.413733	0	0.439313	0.417369	0.407463	0.379888	0.309502	0.504291	0.335232	0.437682	0.395566	0	0.536039	0.607066	0.726644	0.555916	0.346565	0.38523	0.42278	0.402173	0.36198	0.327455	0.412563	0	0.427239	0.572644	0.520748	0.602127	0.676354	0.36384	0.245571	0.294869	0.673368
ARSJ	0.0214636	0.0359016	0.0232317	0.0208525	0.0128109	0.0339811	0.0871949	0.0207682	0.0140527	0.00969529	0.00835042	0.0420964	0.0106055	0.00724827	0.00699775	0.0270101	0	0.0241417	0.0171508	0.00926091	0.0200561	0.00899316	0.0244575	0.0168886	0.0156097	0.0100817	0	0.0516998	0.029579	0.027816	0.0267554	0.0107644	0.0260285	0.0788119	0.0143497	0.0155085	0.0143897	0.0309453	0	0.0203046	0.0189351	0.0318884	0.0187869	0.0421619	0.00752997	0.0104197	0.00126734	0.0196622
UGT8	0.0288045	0.0394268	0.0169764	0.040897	0.0360548	0.0212273	0.00702655	0.0157226	0.0144077	0.00281282	0.0254659	0.00792066	0.0460991	0.00511737	0.0127666	0.0123898	0	0.00953401	0.0123468	0.0193264	0.00909899	0.0114692	0.133385	0.0204911	0.0289001	0.021126	0	0.0440179	0.0362486	0.0500305	0.0461773	0.030072	0.0191081	0.00308982	0.0355501	0.00489416	0.00581828	0.0175595	0	0.00386444	0.00541574	0.0142727	0.0202227	0.0249137	0.010297	0.0133414	0.00366479	0.0921346
NDST4	0.0123403	0.013121	0.00851223	0.0259881	0.016839	0.00267067	0.00713444	0.0122092	0.00756746	0.000473367	0.0055504	0.00920868	0.0183201	0.0079822	0.00692706	0.01475	0	0.0169155	0.0137287	0.00402766	0.00367257	0.00651888	0.0190885	0.00582673	0.00741794	0.00529851	0	0.0100669	0.0256046	0.0172287	0.00941563	0.00710683	0.00576215	0.00448229	0.00962898	0.00284141	0.00727975	0.00430172	0	0.0103697	0.0075159	0.0113077	0.00908911	0.0170747	0.0101229	0.0042279	0	0.0194326
TRAM1L1	0.0218983	0.0252951	0.0184729	0.0372949	0.0202458	0.0411257	0.0133774	0.0207372	0.0154787	0.0110423	0.0116635	0.00754826	0.00814617	0.0160118	0.0072671	0.0324197	0	0.0176586	0.0189471	0.0120111	0.0273229	0.012272	0.0472453	0.0105528	0.0194687	0.0161904	0	0.0217675	0.0251997	0.0212583	0.0203219	0.0222491	0.0144418	0.0418753	0.00164553	0.00746326	0.0215587	0.016609	0	0.013325	0.00829154	0.00785656	0.0111186	0.0270857	0.0177354	0.00729621	0.00984698	0.00404783
NDST3	0.553528	0.578371	0.440253	0.551209	0.460475	0.546273	0.418778	0.42196	0.435436	0.438115	0.534728	0.582612	0.795926	0.462068	0.462226	0.525127	0	0.485013	0.459186	0.507514	0.487726	0.242074	0.622292	0.339389	0.51384	0.558811	0	0.633628	0.569969	0.5613	0.527902	0.450922	0.416874	0.423792	0.605327	0.416061	0.373083	0.446405	0	0.491443	0.59535	0.573762	0.499317	0.712711	0.411438	0.275287	0.402902	0.565433
PRSS12	0.0197096	0.022534	0.00728326	0.0132836	0.00631413	0.00664453	0.0113646	0.0104454	0.00542154	0.00124428	0.00805529	0.0156985	0.0246941	0.0127828	0.00445873	0.0131493	0	0.00481443	0.00529461	0.00748756	0.00789156	0.00441975	0	0.00315248	0.00881112	0.0247873	0	0.0157233	0.0155122	0.0199158	0.00775616	0.0136905	0.00884147	0	0.00834747	0.000549149	0.00475821	0.00403204	0	0.00881854	0.00761616	0.00661777	0.0245513	0.0125825	0.00420929	0.00243894	0	0.0308763
METTL14	0.256885	0.213643	0.18887	0.312147	0.238124	0.254855	0.195704	0.222451	0.168438	0.167295	0.199435	0.167474	0.271753	0.23176	0.177899	0.209023	0	0.213875	0.219076	0.22126	0.196525	0.156712	0.136689	0.162524	0.199264	0.23295	0	0.355387	0.392332	0.304956	0.253756	0.237261	0.185078	0.141557	0.242853	0.143212	0.194747	0.220936	0	0.238107	0.211015	0.228631	0.345102	0.327004	0.246521	0.116485	0.101982	0.215701
SEC24D	0.505699	0.454228	0.279875	0.568393	0.414152	0.554303	0.342558	0.321348	0.267004	0.254342	0.390776	0.323442	0.662702	0.269121	0.336552	0.350693	0	0.433312	0.418713	0.448644	0.29901	0.225805	0.558911	0.219636	0.347295	0.468445	0	0.559919	0.602958	0.609525	0.515614	0.317056	0.270643	0.403358	0.557467	0.278198	0.295995	0.332855	0	0.427309	0.533139	0.418606	0.461069	0.777244	0.36147	0.24773	0.109174	0.39389
SYNPO2	0.442654	0.388135	0.307425	0.502586	0.337947	0.408631	0.24402	0.28228	0.285125	0.449896	0.358351	0.346571	0.616408	0.317642	0.352301	0.366005	0	0.403793	0.42151	0.421976	0.395125	0.253799	0.751953	0.230039	0.389308	0.461438	0	0.525729	0.682852	0.655413	0.562303	0.39078	0.31566	0.224871	0.463855	0.271179	0.285133	0.341641	0	0.494587	0.523848	0.480067	0.5552	0.566459	0.36534	0.324125	0.193877	0.355997
MYOZ2	0.118233	0.0739043	0.0478688	0.0769562	0.0661643	0.0735579	0.00415222	0.0745175	0.0373762	0.0647171	0.0635158	0.0805158	0.0862606	0.055138	0.0668594	0.0560729	0	0.0876464	0.0721213	0.0762301	0.0523279	0.0927783	0.0854333	0.049288	0.0669294	0.0666537	0	0.0683097	0.0705742	0.0595482	0.0538291	0.102488	0.0461818	0.0389375	0.0896016	0.052022	0.0300728	0.0475361	0	0.0506757	0.034829	0.0187048	0.0602824	0.0777832	0.026783	0.034973	0.0361663	0.0721396
USP53	0.299176	0.268436	0.225164	0.35553	0.313819	0.312396	0.255999	0.293528	0.227891	0.200743	0.275898	0.220629	0.386044	0.304571	0.244768	0.279905	0	0.365725	0.299579	0.293834	0.281423	0.208563	0.27342	0.21709	0.257157	0.232143	0	0.374025	0.350388	0.371473	0.281207	0.326436	0.226749	0.206534	0.263559	0.196629	0.224706	0.294891	0	0.312106	0.366666	0.266525	0.43944	0.34397	0.232788	0.267764	0.129447	0.366147
C4orf3	0.178	0.125953	0.188323	0.227434	0.132362	0.164188	0.221692	0.244687	0.15541	0.112505	0.118333	0.115996	0.186589	0.230912	0.104516	0.230931	0	0.190087	0.336382	0.117554	0.17486	0.140304	0.247608	0.139892	0.192748	0.180287	0	0.221453	0.3574	0.111157	0.256481	0.242305	0.161459	0.158567	0.120411	0.0937166	0.204592	0.143064	0	0.218832	0.106773	0.149611	0.305513	0.204583	0.206725	0.150281	0.0282108	0.0846554
PDE5A	0.094193	0.0896274	0.26405	0.649425	0.480662	0.314678	0.195529	0.320525	0.382641	0.130953	0.13075	0.109964	0.063077	0.27846	0.109634	0.388245	0	0.392613	0.361797	0.162263	0.326461	0.405971	0.0622121	0.248982	0.0993405	0.0543	0	0.414825	0.72237	0.39461	0.0812031	0.436696	0.204256	0.309872	0.0921015	0.169074	0.208987	0.188346	0	0.280488	0.161124	0.24423	0.53337	0.0737903	0.185363	0.253926	0.113351	0.204743
MAD2L1	0.0201551	0.0173723	0.0125161	0.019656	0.0143151	0.0276552	0.0433114	0.0250598	0.00762637	0.0104236	0.012173	0.0100264	0.0231589	0.0221945	0.0047016	0.00959904	0	0.0106369	0.0313458	0.00334498	0.00837828	0.0163734	0	0.00672269	0.0250991	0.00913907	0	0.0280837	0.0395879	0.011655	0.0261265	0.0261015	0.0243386	0.0229263	0.00564455	0.0155268	0.0246057	0.0188639	0	0.0301482	0.0197415	0.0224227	0.0318473	0.0121596	0.0243059	0.00589705	0.00187014	0.00800424
PRDM5	0.270303	0.260033	0.166428	0.204314	0.227661	0.205204	0.0571477	0.192173	0.154217	0.133005	0.186345	0.16707	0.201952	0.215614	0.181503	0.201227	0	0.256592	0.175148	0.241746	0.203319	0.175315	0.175359	0.155264	0.190588	0.208752	0	0.207853	0.242569	0.247097	0.216946	0.132681	0.164457	0.155534	0.19961	0.144364	0.111063	0.148226	0	0.179575	0.206903	0.206894	0.242371	0.18642	0.137742	0.118479	0.1236	0.0279819
NDNF	0	0	0.00135192	0.0006017	0.000914819	0	0.00151729	0	0.00120724	0	0	0	0	0	0.000175777	0	0	0.000876102	0.00042682	0	0.00105931	0	0	0	0	0.00133579	0	0	0.00240074	0	0	0.0003781	0.00124209	0	0	0.000748152	0.000355786	0.000406385	0	0	0.0143481	0	0.00187765	0	0	0	0	0.00460272
TNIP3	0.00294275	0.000443503	0.00506424	0.00968933	0.00637293	0.000933117	0	0.000638447	0.00102157	0.0012218	0.00149159	0	0	0	0.00129821	0.0015489	0	0.00379098	0.00427886	0	0.000691937	0.000910516	0	0.00363763	0.00103415	0	0	0.00149577	0.00581892	0.00192234	0	0.00163806	0.00219137	0	0.00705675	0.0020767	0.00417349	0.000573567	0	0.00243269	0	0.00224908	0.00865272	0	0.00232178	0.00172474	0.00231403	0.0042188
QRFPR	0.00251507	0.000995503	0.00394493	0.0104208	0.00186858	0.00253643	0.00250466	0.00228925	0.00544874	0	0.00236442	0.00215058	0.0123355	0.00487015	0.00245192	0.0015398	0	0.00644631	0.00447159	0.00144808	0.0012765	0.00195044	0	0.000929858	0.00136544	0.00653339	0	0.00804952	0.00714879	0.000552459	0	0.00239042	0.00322142	0	0.0101015	0	0.0017518	0.00236403	0	0.00307364	0	0.00131014	0.00056919	0.00346331	0.00689762	0.00246146	0.00928457	0.00220708
ANXA5	0.212678	0.180406	0.13799	0.254513	0.265738	0.243166	0.141681	0.194536	0.185209	0.138411	0.159172	0.0986005	0.158471	0.196235	0.179924	0.236983	0	0.210566	0.222609	0.243159	0.1931	0.11022	0.0799748	0.148019	0.162648	0.163315	0	0.25604	0.207705	0.159232	0.132051	0.228449	0.122714	0.168072	0.144569	0.174645	0.155177	0.13081	0	0.185192	0.199219	0.120792	0.217205	0.209925	0.184685	0.0840176	0.078054	0.0911705
EXOSC9	0.161656	0.12591	0.101975	0.176269	0.164799	0.119463	0.127405	0.130206	0.113656	0.110651	0.122731	0.0756832	0.183795	0.129882	0.110259	0.166724	0	0.114738	0.128118	0.14207	0.136427	0.0928194	0.143721	0.0725513	0.13001	0.155943	0	0.11639	0.179765	0.154548	0.105344	0.134425	0.0921461	0.111088	0.104274	0.0938092	0.12717	0.116219	0	0.130703	0.163086	0.141345	0.143798	0.173269	0.109702	0.0631755	0.0580543	0.0366507
CCNA2	0.0172701	0.0160707	0.0229482	0.0502858	0.0478181	0.043853	0.0925198	0.0302524	0.0245842	0.0298136	0.0169061	0.0179097	0.0429734	0.0232133	0.0157955	0.0111313	0	0.029905	0.0380211	0.0196815	0.0251303	0.0157905	0.0228064	0.0221269	0.0213663	0.0290711	0	0.0496402	0.0414061	0.0281302	0.0321825	0.0215612	0.0166077	0.0308449	0.0118812	0.0292176	0.0586505	0.0492351	0	0.0319821	0.0208022	0.0301822	0.0282393	0.0775743	0.0487271	0.0363822	0.0192029	0.109973
BBS7	0.366768	0.343786	0.260194	0.476593	0.375919	0.375013	0.263521	0.288722	0.269488	0.239972	0.33967	0.265824	0.421452	0.33387	0.277489	0.38703	0	0.386689	0.367352	0.310994	0.299657	0.210957	0.285391	0.2156	0.309394	0.372602	0	0.408012	0.5348	0.401765	0.369598	0.310903	0.260579	0.363884	0.361013	0.231611	0.257765	0.303569	0	0.352613	0.35381	0.346955	0.465311	0.429359	0.309407	0.199983	0.137809	0.243079
TRPC3	0.0767415	0.0471716	0.0408756	0.0434279	0.0328417	0.095307	0.019387	0.0417978	0.0272234	0.0301897	0.0270852	0.00841544	0.0545546	0.0555056	0.0495375	0.030467	0	0.0612539	0.0440833	0.031638	0.044346	0.0577569	0.00431502	0.0069944	0.0372508	0.0508757	0	0.0310121	0.0807977	0.0236538	0.0237616	0.0665398	0.0257783	0.00974719	0.0452937	0.0278351	0.0207118	0.0207311	0	0.0551117	0.0341346	0.0302774	0.0721273	0.0169914	0.028047	0.0273243	0.00391553	0.0214057
KIAA1109	0.282235	0.384929	0.209151	0.45152	0.422123	0.405178	0.172888	0.214847	0.221123	0.223637	0.304369	0.231124	0.549755	0.261509	0.274992	0.303044	0	0.337204	0.259507	0.3546	0.236972	0.148223	0.577992	0.15967	0.27071	0.373167	0	0.528142	0.544842	0.554795	0.454794	0.213364	0.206864	0.110017	0.426909	0.202722	0.199265	0.257968	0	0.328772	0.397527	0.421742	0.364425	0.718047	0.278895	0.131928	0.0672056	0.216821
ADAD1	0.000518046	0.00139728	0.00122941	0.0019317	0.00584473	0	0	0	0.000631573	0	0.000590856	0	0.00337551	0	0	0.00165401	0	0	0.00235015	0	0.000472787	0.000776783	0	0	0.000720393	0.00194436	0	0	0.00624008	0.00344674	0	0	0.00114189	0	0	0.0023673	0.000298052	0	0	0	0	0	0.0066382	0	0	0	0	0.00798491
IL21	0	0	0.00054681	0	0.00182938	0	0	0.000555789	0.000240938	0	0	0	0	0	0.000450379	0	0	0.00168222	0	0	0.000932793	0.000499917	0	0	0	0	0	0	0	0.000976455	0	0.00454467	0.000387473	0.00814602	0	0.0020688	0.000299652	0.00210184	0	0	0.00192678	0.00219469	0	0	0.000391966	0	0	0
BBS12	0.0593899	0.0336053	0.0556334	0.0469478	0.0457999	0.041064	0.0384679	0.0703783	0.037529	0.0446117	0.0405737	0.023969	0.0387257	0.0475043	0.0293726	0.0641238	0	0.0480857	0.0836578	0.0383207	0.0548984	0.0429656	0	0.0587931	0.0368591	0.0480971	0	0.0465955	0.0562909	0.0268218	0.0535992	0.070286	0.0333042	0.020335	0.0289736	0.0476661	0.0449792	0.0385799	0	0.050509	0.030945	0.0404404	0.0905062	0.0576385	0.0425092	0.0250134	0.00745349	0.0549923
FGF2	0.0156819	0.0121101	0.0130129	0.0316233	0.022266	0.0112614	0.0168796	0.00916663	0.0161788	0.0111623	0.0082733	0.0045625	0.0143076	0.00930349	0.00741498	0.0173993	0	0.0143887	0.0155244	0.017348	0.0113632	0.0106452	0.006887	0.00925086	0.0231067	0.0109153	0	0.0194015	0.0352639	0.0175885	0.0293403	0.0304238	0.00989882	0	0.00843865	0.00422664	0.0173623	0.0107388	0	0.0208148	0.00336831	0.0102751	0.0142509	0.0112672	0.0177709	0.0139314	0.00396744	0.0498679
NUDT6	0.164486	0.105673	0.0930559	0.115988	0.108956	0.112594	0.0698749	0.107064	0.0871434	0.0707789	0.105345	0.0812466	0.153565	0.133093	0.0978788	0.0929002	0	0.102145	0.125621	0.151607	0.0776507	0.0827648	0.122392	0.0680601	0.0939831	0.140469	0	0.103989	0.132956	0.182303	0.145681	0.115893	0.0945926	0.0975234	0.11717	0.0886967	0.0912155	0.122532	0	0.122704	0.111047	0.0773684	0.166552	0.215485	0.104517	0.0235283	0.0370544	0.105603
SPATA5	0.399029	0.352094	0.298229	0.446478	0.38913	0.425931	0.322269	0.325877	0.260859	0.289184	0.325828	0.316771	0.452949	0.301611	0.289252	0.290315	0	0.37983	0.331045	0.383802	0.327604	0.240903	0.340325	0.255993	0.359862	0.344738	0	0.546782	0.457632	0.546235	0.427795	0.320326	0.289058	0.334545	0.30722	0.258998	0.295089	0.348796	0	0.350462	0.331562	0.388644	0.429866	0.516397	0.324422	0.239305	0.197954	0.37974
SPRY1	0.0319114	0.0330949	0.115763	0.152868	0.0477593	0.043192	0.105379	0.0461549	0.0460814	0.0486242	0.0365934	0.0311097	0.0282264	0.109527	0.0270383	0.0802187	0	0.0474726	0.104035	0.0255671	0.0420066	0.052958	0.0116412	0.058299	0.0404839	0.0396547	0	0.0791652	0.107727	0.0754352	0.0360095	0.10628	0.031642	0.0260709	0.00316128	0.033734	0.0659561	0.0630929	0	0.081402	0.0284373	0.0200574	0.213363	0.080867	0.0421109	0.0599641	0.00825451	0.124395
ANKRD50	0.205302	0.178629	0.145975	0.256417	0.224227	0.215141	0.151087	0.141857	0.132338	0.155527	0.171889	0.124829	0.190156	0.129561	0.11172	0.195136	0	0.168973	0.205966	0.146191	0.141973	0.110156	0.128229	0.0998083	0.16205	0.17987	0	0.22877	0.157487	0.199682	0.156353	0.20066	0.105	0.165912	0.133928	0.0955844	0.125077	0.134784	0	0.187179	0.134233	0.114927	0.176585	0.162542	0.166048	0.179107	0.076094	0.0956872
FAT4	0.00781521	0.0181903	0.0178428	0.0324545	0.0333487	0.0198957	0.00196704	0.0114082	0.0103306	0.00664479	0.00831639	0.00701724	0	0.0142923	0.00893518	0.0214353	0	0.0160945	0.0145225	0.014591	0.00295545	0.00723497	0.0295078	0.00771558	0.0131676	0.00698512	0	0.00767429	0.0394479	0.0330917	0.00626722	0.0110278	0.0139478	0	0.0110673	0.00507704	0.0154481	0.017236	0	0.00777342	0.0178734	0.006264	0.0331783	0.0125382	0.00448404	0.00456828	0.0026821	0.0509836
INTU	0.397615	0.341983	0.275082	0.462234	0.422035	0.390446	0.304581	0.306746	0.267999	0.283106	0.36931	0.321784	0.558885	0.316758	0.2908	0.348803	0	0.380272	0.328837	0.313307	0.311307	0.227077	0.42303	0.208283	0.334564	0.358058	0	0.484632	0.621015	0.465327	0.41417	0.355115	0.258803	0.334403	0.464859	0.25082	0.281322	0.281018	0	0.369851	0.432696	0.398248	0.486592	0.603986	0.33124	0.194284	0.100074	0.398035
SLC25A31	0.0203592	0.0123116	0.0154935	0.0237165	0.019143	0.0256118	0.011927	0.012772	0.00972583	0.00605544	0.0186926	0.0152457	0.0109672	0.00509194	0.0117022	0.0206778	0	0.0176662	0.0124496	0.0157863	0.0119716	0.0139555	0.00726283	0.01408	0.00697159	0.00851436	0	0.0161874	0.0350212	0.0199844	0.0178446	0.0492684	0.0135399	0.00620593	0.0138081	0.00885955	0.0313904	0.0188576	0	0.0227659	0.0207586	0.0073278	0.0396386	0.023433	0.0212792	0.0182399	0.0146038	0.110621
HSPA4L	0.347376	0.318073	0.25559	0.347579	0.301343	0.357011	0.357418	0.299365	0.212853	0.245251	0.278901	0.200118	0.338456	0.236161	0.220946	0.233915	0	0.290768	0.324573	0.266027	0.281768	0.205225	0.252235	0.175431	0.343228	0.321269	0	0.46825	0.536697	0.377028	0.306181	0.300879	0.253713	0.327715	0.313927	0.214159	0.299374	0.318198	0	0.337873	0.281492	0.346912	0.386876	0.664476	0.36989	0.18348	0.132547	0.18959
PLK4	0.0345566	0.0111294	0.0178274	0.015824	0.0198191	0.0340656	0.00725699	0.0192714	0.0102684	0.0102857	0.0106927	0.0255521	0.0120305	0.0249556	0.0135345	0.0356497	0	0.024221	0.0112309	0.0156945	0.0265828	0.0369038	0.0211867	0.0172547	0.013826	0.0283998	0	0.0132389	0.0812179	0.014547	0.00956759	0.0496497	0.0101661	0	0.0295854	0.0091112	0.00920441	0.00991844	0	0.0124222	0.0206496	0.0369082	0.0557245	0.00384563	0.0159007	0.00966595	0	0.0440613
MFSD8	0.272664	0.255902	0.209421	0.345253	0.270622	0.284263	0.149879	0.246182	0.196627	0.205071	0.246992	0.201986	0.274635	0.29271	0.209182	0.298204	0	0.328567	0.273244	0.230028	0.251464	0.178244	0.265105	0.174599	0.225349	0.26105	0	0.28626	0.420838	0.288392	0.275713	0.303942	0.191767	0.157233	0.285202	0.151287	0.182512	0.21769	0	0.275053	0.238093	0.258952	0.434244	0.283477	0.193613	0.164377	0.153548	0.195301
ABHD18	0.401921	0.426313	0.272198	0.526806	0.453586	0.441163	0.288266	0.293024	0.280278	0.233274	0.402331	0.30657	0.653361	0.323259	0.309626	0.36955	0	0.38371	0.378131	0.472847	0.361198	0.20889	0.648097	0.197667	0.362468	0.438118	0	0.464667	0.602093	0.555284	0.454155	0.308106	0.295595	0.368825	0.479339	0.260703	0.28293	0.321825	0	0.38627	0.500206	0.469996	0.458354	0.585087	0.324462	0.218125	0.114073	0.238481
LARP1B	0.383166	0.401335	0.249539	0.545804	0.398952	0.363974	0.306108	0.307433	0.253244	0.228233	0.363447	0.29017	0.635496	0.323984	0.299582	0.330076	0	0.381912	0.365198	0.38709	0.272837	0.184527	0.636607	0.190394	0.329362	0.424551	0	0.543321	0.613709	0.585392	0.496486	0.272323	0.281655	0.239081	0.533712	0.236108	0.253813	0.301355	0	0.315681	0.508252	0.43462	0.482354	0.707984	0.355584	0.187202	0.186364	0.311106
PGRMC2	0.200351	0.173698	0.167804	0.234051	0.210394	0.237839	0.198283	0.19739	0.147747	0.144265	0.151827	0.116392	0.156593	0.139047	0.115382	0.187727	0	0.157993	0.256653	0.189889	0.19064	0.129444	0.2029	0.127703	0.202114	0.187399	0	0.234737	0.289449	0.209109	0.218479	0.205505	0.153005	0.190624	0.10621	0.108739	0.196079	0.172695	0	0.199167	0.136465	0.133882	0.249001	0.27697	0.230065	0.130631	0.0727057	0.0837373
JADE1	0.244398	0.18765	0.181169	0.261144	0.23075	0.276502	0.236831	0.20192	0.172692	0.130259	0.183193	0.166815	0.187568	0.155231	0.143726	0.194173	0	0.239435	0.259073	0.25648	0.175406	0.156727	0.0634069	0.153472	0.256454	0.207073	0	0.310436	0.276133	0.240355	0.185872	0.205151	0.178094	0.169882	0.138691	0.162013	0.169459	0.196355	0	0.205435	0.174694	0.126769	0.260883	0.325332	0.256324	0.13732	0.115787	0.283919
SCLT1	0.430272	0.457537	0.284117	0.548055	0.470189	0.509243	0.400645	0.358235	0.289333	0.283358	0.36701	0.338151	0.63145	0.368916	0.311442	0.428955	0	0.405414	0.429423	0.412263	0.370611	0.26521	0.576203	0.203473	0.374591	0.506926	0	0.598069	0.642718	0.574401	0.525713	0.356154	0.310272	0.326704	0.582801	0.272173	0.330893	0.374324	0	0.474826	0.52026	0.533743	0.510811	0.714689	0.41638	0.208944	0.255564	0.406209
C4orf33	0.0997718	0.100421	0.0869745	0.133544	0.100839	0.105811	0.151442	0.116516	0.0696011	0.0736082	0.0857428	0.0370924	0.103418	0.112956	0.0656652	0.0979393	0	0.0873638	0.125392	0.0559638	0.0937965	0.0734848	0.0523882	0.0507094	0.0976134	0.0636153	0	0.148456	0.160179	0.122802	0.0638504	0.0907822	0.0686073	0.0811191	0.103232	0.0586515	0.0965151	0.113247	0	0.0973093	0.0583157	0.0661071	0.113693	0.127464	0.0826451	0.0510247	0.0371507	0.107869
PCDH10	0.403072	0.385204	0.281923	0.47354	0.412677	0.477799	0.360076	0.365998	0.300327	0.317626	0.399128	0.339276	0.457549	0.340517	0.281123	0.406605	0	0.412727	0.353229	0.345473	0.332869	0.250016	0.398792	0.20897	0.3924	0.431654	0	0.542801	0.586991	0.488639	0.404437	0.324969	0.294094	0.343605	0.393831	0.23662	0.292893	0.340833	0	0.393945	0.435025	0.420939	0.55015	0.616235	0.369704	0.199201	0.109315	0.333461
PABPC4L	0	0	0.000187094	0	0	0	0	0	0	0	0	0	0	0	0	0	0	0	0	0	0	0.000213769	0	0	0	0	0	0	0	0	0	0	0.000604271	0	0	0.000251271	0	0	0	0	0	0.00550871	0	0	0	0	0	0
PCDH18	0	0.00432221	0.00392644	0.00188281	0	0.0069683	0.00439154	0.00366009	0.00214538	0	0.00102907	0.00389306	0.0142819	0.00350299	0.0034317	0.00495201	0	0.00188333	0.00615132	0.00230054	0.00779537	0.000956816	0	0.00149027	0.0064413	0.00237202	0	0.0111069	0.00904924	0.00350602	0	0.00446356	0.00221065	0	0	0.000857846	0.0141186	0.00464656	0	0.0113441	0.00358181	0.00339409	0.000595832	0	0.00956504	0.00106364	0	0.00681101
SLC7A11	0.0975221	0.147877	0.0637894	0.0724978	0.082405	0.0773924	0.472121	0.058425	0.0496712	0.0771415	0.109784	0.0472805	0.256849	0.0336303	0.0385638	0.0640111	0	0.039424	0.102576	0.0622173	0.107812	0.173005	0.0620462	0.0579799	0.0651591	0.0614677	0	0.0694047	0.246705	0.14116	0.110358	0.0754187	0.330691	0.0419421	0.0506193	0.0732761	0.0469061	0.0564835	0	0.0741305	0.044448	0.102787	0.153704	0.150319	0.0225681	0.0945125	0.080001	0.253778
NOCT	0.0731274	0.133796	0.0957285	0.19448	0.152931	0.111901	0.12894	0.119592	0.133829	0.100977	0.0935436	0.0925009	0.149877	0.099659	0.141575	0.15715	0	0.1619	0.147313	0.166041	0.152682	0.0888102	0.0871195	0.139716	0.128127	0.0843338	0	0.0643299	0.0574695	0.110174	0.0887927	0.1546	0.0882573	0.0773937	0.0474321	0.11523	0.0746534	0.0980915	0	0.115675	0.172308	0.05242	0.120101	0.162085	0.0530026	0.0903907	0.0709987	0.21484
ELF2	0.451325	0.460308	0.296702	0.51395	0.431234	0.440119	0.296369	0.340356	0.296604	0.26684	0.383992	0.323693	0.600619	0.319394	0.346093	0.366408	0	0.458644	0.389881	0.416707	0.389848	0.234702	0.605331	0.195485	0.391595	0.455763	0	0.529886	0.522051	0.590549	0.54435	0.357053	0.308378	0.270155	0.451182	0.308077	0.319731	0.35434	0	0.43375	0.507092	0.474857	0.520394	0.640104	0.380389	0.231837	0.233903	0.389088
MGARP	0.00915917	0.000344904	0.00130844	0.00103275	0	0.00577733	0.0394509	0.00510885	0.00427664	0.00189662	0.00685278	0.00537797	0.0147007	0	0	0.00178261	0	0.000727314	0.00248434	0.00141145	0.00090909	0.00156745	0	0.00187357	0.00421393	0.00525157	0	0.0139053	0.00550861	0.00178383	0.00709869	0.00202396	0.00287999	0	0	0.00115971	0.010418	0.00673376	0	0.00272107	0.00443929	0	0	0.0197864	0.0066646	0.00107458	0	0.0382405
NDUFC1	0.126419	0.0928477	0.120934	0.187271	0.164276	0.141636	0.158434	0.177596	0.0908809	0.0538098	0.0781523	0.0779301	0.116999	0.145763	0.0777564	0.130774	0	0.104237	0.211283	0.0933311	0.127886	0.0711656	0.0690009	0.0620161	0.122389	0.0891328	0	0.144333	0.304918	0.146676	0.118681	0.155726	0.0971517	0.164067	0.0987041	0.0511837	0.149243	0.109513	0	0.108139	0.0794244	0.129357	0.173248	0.141047	0.162705	0.0874214	0.0242101	0.122087
NAA15	0.397781	0.361225	0.254626	0.489514	0.399208	0.426749	0.270557	0.282281	0.262767	0.290301	0.342501	0.285345	0.575169	0.273233	0.27071	0.348384	0	0.359187	0.359065	0.340407	0.333551	0.201901	0.459259	0.182379	0.317624	0.3959	0	0.470202	0.555149	0.521155	0.48316	0.31075	0.238003	0.209014	0.427114	0.234235	0.257478	0.294242	0	0.366604	0.460011	0.372699	0.488506	0.536755	0.295037	0.131081	0.144146	0.37871
RAB33B	0.0480641	0.0469848	0.0596564	0.0893542	0.0557751	0.11079	0.0571981	0.0586421	0.0551461	0.0237845	0.0741281	0.0399658	0.0470789	0.0432711	0.0361642	0.0882512	0	0.0681299	0.0877571	0.0465777	0.0503641	0.0548711	0.0930004	0.0448259	0.0549238	0.060328	0	0.0628494	0.063988	0.0651794	0.0818278	0.105935	0.0404819	0.0270476	0.030458	0.0448502	0.0458169	0.0425866	0	0.0641638	0.0347417	0.0442961	0.0911911	0.048318	0.0496738	0.0486238	0.0262206	0.0924147
SETD7	0.184043	0.156314	0.125074	0.149242	0.126169	0.164408	0.107376	0.158427	0.120898	0.111743	0.143958	0.128966	0.150143	0.143619	0.13239	0.150158	0	0.227654	0.167583	0.189365	0.180683	0.132851	0.16318	0.088008	0.128747	0.202797	0	0.168828	0.207802	0.154335	0.175781	0.201749	0.136332	0.0900832	0.16819	0.116726	0.134991	0.112743	0	0.165957	0.166459	0.107839	0.187762	0.222568	0.208791	0.149397	0.0588738	0.221244
MGST2	0.204632	0.192498	0.121472	0.148798	0.10002	0.180467	0.171634	0.159483	0.139132	0.150863	0.104632	0.135833	0.181451	0.151563	0.120742	0.130802	0	0.179507	0.126158	0.170132	0.110841	0.146922	0.0643645	0.142786	0.178279	0.095081	0	0.23603	0.185786	0.183631	0.237096	0.147475	0.142222	0.131175	0.161035	0.111281	0.125278	0.206428	0	0.159893	0.135975	0.173236	0.177011	0.342171	0.188878	0.130985	0.0595478	0.114176
MAML3	0.609686	0.479591	0.419308	0.460719	0.423919	0.461084	0.210621	0.485341	0.470894	0.440653	0.617695	0.424942	0.477068	0.571	0.550521	0.465716	0	0.722492	0.579802	0.618426	0.548688	0.494212	0.328804	0.401507	0.372284	0.452382	0	0.446437	0.492552	0.492515	0.610032	0.432644	0.443961	0.35992	0.525364	0.389048	0.35904	0.412469	0	0.530582	0.505955	0.546388	0.460607	0.288446	0.554589	0.301254	0.328246	0.0953649
SCOC	0.26895	0.192881	0.209809	0.335319	0.248784	0.334635	0.26251	0.298671	0.166151	0.180356	0.237557	0.186367	0.190267	0.204903	0.117	0.161312	0	0.181651	0.348233	0.167047	0.260981	0.156008	0.131997	0.133588	0.326133	0.269419	0	0.357789	0.492238	0.222459	0.269241	0.247633	0.196099	0.199026	0.205074	0.118151	0.226531	0.214499	0	0.238509	0.147501	0.177947	0.272631	0.366326	0.311635	0.137159	0.0377838	0.176098
CLGN	0.0892772	0.0766997	0.0662229	0.05953	0.0680943	0.0785028	0.135807	0.0956052	0.0445781	0.0557232	0.0563324	0.0371505	0.0796205	0.0614605	0.0563048	0.0452934	0	0.0610219	0.0675567	0.0395955	0.0475848	0.0558013	0.0257117	0.0490367	0.0470205	0.0424464	0	0.140302	0.109808	0.0782556	0.0813982	0.095533	0.0689335	0.0514091	0.0385556	0.0470182	0.116204	0.102428	0	0.108817	0.0677282	0.0531687	0.118266	0.123761	0.0686712	0.0695178	0.00785364	0.115437
MGAT4D	0.00358421	0.00284861	0.00775523	0.0037975	0.0056498	0.00652242	0.00236201	0.00280079	0.00223404	0.000497251	0.000251205	0	0	0	0.000980252	0.00256516	0	0.00135107	0.00671856	0.000947829	0.00327887	0.00131615	0.00947063	0.00195108	0.00965611	0.00759374	0	0	0.00937207	0.0059588	0.0057478	0.00723116	0.00167721	0	0.000775619	0	0.00117593	0.00184677	0	0.00157717	0.00332414	0	0.00170417	0	0	0	0	0.00514271
ELMOD2	0.228769	0.182967	0.15585	0.183517	0.206759	0.225283	0.135456	0.165704	0.136805	0.144168	0.166215	0.114084	0.19653	0.201155	0.116914	0.14862	0	0.192667	0.203721	0.151195	0.15357	0.141176	0.106069	0.0995115	0.153343	0.184399	0	0.212365	0.30485	0.19503	0.206288	0.190919	0.128572	0.123403	0.199213	0.114198	0.169883	0.139905	0	0.1967	0.140146	0.206736	0.226779	0.18246	0.171827	0.119078	0.0391866	0.130007
UCP1	0.00141718	0.00261252	0.00369202	0.016133	0.00525298	0.00536026	0	0.00567753	0.00201926	0	0	0	0	0.00537705	0.00025178	0.00464501	0	0.00587917	0.00524333	0	0.00238878	0.0120818	0	0.00602919	0	0.00149328	0	0.0063935	0.0392575	0.00249067	0	0.0160703	0.00299175	0	0.000775619	0.00133528	0.004012	0.000395608	0	0.00231956	0	0	0.0171102	0	0.000546634	0.00919712	0.00359327	0.001455
TBC1D9	0.300771	0.374673	0.247388	0.423281	0.386876	0.377179	0.192781	0.294484	0.249598	0.222899	0.310661	0.244277	0.421698	0.259266	0.2502	0.35665	0	0.379949	0.340995	0.335263	0.289747	0.182656	0.460488	0.192076	0.30404	0.348865	0	0.402563	0.414053	0.41057	0.317243	0.318041	0.2422	0.263201	0.305828	0.243103	0.231375	0.239673	0	0.363742	0.403548	0.289297	0.3629	0.291264	0.266442	0.204475	0.147023	0.163535
RNF150	0.393404	0.270571	0.244126	0.471572	0.306328	0.382091	0.264338	0.323641	0.188219	0.252753	0.342346	0.271794	0.604738	0.285969	0.27403	0.30083	0	0.362416	0.362764	0.348784	0.227355	0.289039	0.616786	0.119307	0.306434	0.388594	0	0.527404	0.600845	0.675897	0.532805	0.3731	0.241057	0.348794	0.578018	0.225069	0.285674	0.297752	0	0.473	0.468116	0.457139	0.514502	0.697239	0.375202	0.19582	0.165233	0.297925
ZNF330	0.12047	0.0887331	0.0950381	0.150223	0.116658	0.129984	0.116236	0.120192	0.064344	0.0790042	0.0758411	0.0717634	0.0734167	0.124322	0.0685098	0.106847	0	0.0929552	0.156694	0.0724277	0.106804	0.0748729	0.0691995	0.0674892	0.0987613	0.0747213	0	0.102816	0.194412	0.0856509	0.0901777	0.123075	0.0724998	0.130408	0.045532	0.0511711	0.0996804	0.0990906	0	0.107795	0.0697431	0.0565206	0.152017	0.102646	0.104042	0.0709624	0.0352372	0.048125
IL15	0.142921	0.0630104	0.0834726	0.0786112	0.0392857	0.0815218	0.0476059	0.0488701	0.0274475	0.093935	0.0882938	0.0449395	0.103183	0.0360506	0.0154935	0.0516873	0	0.0411545	0.132881	0.0767797	0.0289917	0.0301936	0.0632056	0.0230156	0.10273	0.0485013	0	0.156689	0.0917454	0.105585	0.187364	0.0370772	0.0879514	0.0506021	0.158722	0.043859	0.0740193	0.175265	0	0.110392	0.0859094	0.198641	0.108789	0.190104	0.0368245	0.060504	0.0187857	0.0349066
INPP4B	0.429551	0.416886	0.336492	0.499117	0.420031	0.508322	0.279884	0.387027	0.424744	0.462333	0.486805	0.357362	0.738707	0.311914	0.683864	0.506978	0	0.670004	0.446818	0.47922	0.414298	0.351086	0.771796	0.395694	0.404626	0.503646	0	0.409498	0.442824	0.432239	0.237649	0.464755	0.303291	0.377492	0.263894	0.523709	0.351223	0.294844	0	0.463714	0.574296	0.349548	0.335699	0.510186	0.437369	0.606611	0.352674	0.491556
USP38	0.178521	0.14684	0.158912	0.223465	0.205649	0.253551	0.140889	0.182147	0.120646	0.158397	0.180108	0.137775	0.141171	0.160389	0.110891	0.175311	0	0.185774	0.212854	0.171283	0.203399	0.123293	0.101667	0.114255	0.180307	0.167876	0	0.202424	0.306803	0.194138	0.17844	0.188226	0.14149	0.164496	0.158464	0.108258	0.149852	0.172133	0	0.219615	0.173186	0.190509	0.228834	0.280597	0.165706	0.137891	0.0518668	0.201
GAB1	0.456428	0.462116	0.338864	0.675309	0.511164	0.474257	0.269406	0.259044	0.332855	0.381944	0.410574	0.398567	0.750788	0.354354	0.344541	0.396184	0	0.513485	0.430372	0.477711	0.405803	0.283869	0.592171	0.268946	0.372307	0.520138	0	0.489749	0.55557	0.714374	0.373386	0.255963	0.252667	0.287547	0.472351	0.282031	0.202168	0.30798	0	0.344323	0.543919	0.443542	0.494918	0.565399	0.406646	0.226484	0.252834	0.354545
SMARCA5	0.319718	0.292198	0.221199	0.395245	0.32162	0.361862	0.253552	0.278625	0.207216	0.168605	0.264836	0.211006	0.378651	0.303329	0.229115	0.281254	0	0.323748	0.31114	0.268589	0.275217	0.190927	0.181882	0.191015	0.270468	0.285808	0	0.341563	0.48571	0.362807	0.267939	0.3117	0.220946	0.217387	0.285257	0.18831	0.222318	0.236714	0	0.302993	0.272049	0.287849	0.414627	0.35569	0.267493	0.18053	0.0971958	0.251593
FREM3	0.0194075	0.0186059	0.0273719	0.103145	0.0579576	0.0202239	0.00959898	0.0260233	0.0223626	0.0171377	0.0253398	0.0201404	0.0365068	0.0612077	0.0253927	0.0394489	0	0.0422138	0.0410134	0.0167702	0.0237275	0.0328018	0.0260408	0.0520043	0.0126422	0.0162536	0	0.0142711	0.138473	0.0492924	0.0263713	0.0649466	0.0184708	0.0338512	0.0167423	0.0160222	0.0195624	0.0189105	0	0.0493803	0.0202326	0.0218342	0.0819698	0.0189585	0.0173	0.0148986	0.0292582	0.0304615
GYPE	0.0209058	0.020253	0.026816	0.0717952	0.0561798	0.05563	0.00420905	0.0212473	0.0392768	0.0093729	0.0451376	0.0172571	0.0734298	0.0555311	0.0245811	0.0223146	0	0.0447597	0.034368	0.0431346	0.0353354	0.0324342	0.0660624	0.0428642	0.0203685	0.0443891	0	0.0177305	0.0645975	0.0555652	0.0321563	0.0418023	0.0353955	0	0.0318983	0.0228483	0.017068	0.0179724	0	0.0306025	0.0461863	0.0226779	0.0819583	0.017241	0.0184557	0.00652566	0.0274386	0.0342677
GYPB	0.00383984	0.00203474	0.0115958	0.0541468	0.0168484	0.00370246	0.0158071	0.0155627	0.0144647	0	0.0061649	0.00236891	0	0.039259	0.00448211	0.0355079	0	0.0293091	0.0284211	0.00986595	0.0143409	0.0197374	0.0217639	0.0377669	0.00381704	0.00122569	0	0.00963666	0.0463778	0.0054746	0	0.0520412	0.00917794	0	0.0090671	0.00266703	0.0095091	0.00452466	0	0.013481	0.0168484	0.00990498	0.0494086	0.00626429	0.00536666	0.00629928	0.0199612	0.00117258
GYPA	0.0373181	0.0125359	0.0199882	0.0353131	0.0159688	0.0320581	0.0193524	0.0293238	0.0257313	0.0100394	0.0167721	0.0111191	0.00554981	0.037596	0.0179139	0.0168297	0	0.0188057	0.0207036	0.0196279	0.0303082	0.0312747	0.00916057	0.0169675	0.0252783	0.0203084	0	0.0295215	0.0462156	0.0409547	0.0547426	0.0445515	0.0150726	0	0.0378686	0.0142762	0.0305044	0.0293857	0	0.0156954	0.00924428	0.0229272	0.0431616	0.0259955	0.0086038	0.0190564	0.00273394	0.00782401
HHIP	0.0479145	0.098811	0.154846	0.436027	0.254603	0.10262	0.0765363	0.160323	0.12977	0.0324106	0.0464832	0.0219763	0.0510143	0.263912	0.0388233	0.2342	0	0.163512	0.204339	0.0710248	0.135405	0.175699	0.0383424	0.145105	0.0513049	0.0558045	0	0.14126	0.501053	0.152986	0.0497518	0.268502	0.0786803	0.0826559	0.0209554	0.0596248	0.109188	0.0707738	0	0.0702479	0.0643134	0.0594677	0.388396	0.0417522	0.0537961	0.140912	0.0761217	0.0189919
ANAPC10	0.444305	0.471091	0.330638	0.556168	0.460405	0.483256	0.359897	0.356907	0.314676	0.316034	0.423809	0.389651	0.732555	0.326952	0.372244	0.395828	0	0.450004	0.408573	0.452678	0.397728	0.267296	0.726994	0.237627	0.389823	0.501322	0	0.593385	0.644238	0.671931	0.538622	0.439196	0.317914	0.305999	0.550832	0.289868	0.309501	0.373107	0	0.461036	0.557998	0.554731	0.520698	0.7364	0.419078	0.246949	0.19024	0.453726
ABCE1	0.226423	0.207554	0.169564	0.249012	0.246843	0.26751	0.239148	0.202241	0.139836	0.150372	0.193528	0.128333	0.207781	0.175221	0.13164	0.17919	0	0.170069	0.201561	0.161854	0.170456	0.117442	0.125911	0.113841	0.204094	0.222437	0	0.262013	0.339191	0.189111	0.202028	0.213123	0.157098	0.159992	0.184103	0.13138	0.199939	0.203098	0	0.233089	0.18656	0.187365	0.225208	0.316504	0.225563	0.104642	0.0737079	0.218696
OTUD4	0.283654	0.32165	0.238598	0.479038	0.418637	0.350103	0.31605	0.274949	0.230859	0.200505	0.313988	0.265973	0.395458	0.281337	0.252827	0.296534	0	0.298184	0.314858	0.320718	0.290644	0.196134	0.333729	0.150731	0.300781	0.316327	0	0.45579	0.531091	0.475269	0.373921	0.34316	0.241595	0.301283	0.349182	0.211475	0.245719	0.269027	0	0.342428	0.327504	0.356286	0.447792	0.484578	0.325972	0.182761	0.112663	0.295781
SMAD1	0.383287	0.423094	0.279823	0.517166	0.418389	0.400336	0.313314	0.305991	0.285279	0.259072	0.382839	0.275768	0.478369	0.351439	0.287721	0.363393	0	0.400771	0.362359	0.389417	0.346216	0.224772	0.460939	0.223017	0.376754	0.418493	0	0.498399	0.485412	0.570397	0.454327	0.360684	0.284051	0.315139	0.389762	0.270465	0.295629	0.329031	0	0.4044	0.465925	0.370324	0.479192	0.684693	0.359066	0.213249	0.205866	0.255311
MMAA	0.103132	0.0633887	0.0809699	0.093895	0.069561	0.0556178	0.0834903	0.0715778	0.0532004	0.0726207	0.0814685	0.0388231	0.0692499	0.0645165	0.041348	0.0401449	0	0.0568184	0.0686819	0.0854771	0.0673983	0.0491556	0.0812762	0.0522421	0.0657165	0.0643827	0	0.100602	0.0648427	0.0789842	0.0806807	0.0480896	0.0553511	0.0373521	0.0791555	0.0501212	0.0810423	0.0792126	0	0.0980406	0.0837928	0.0502806	0.0706842	0.11899	0.0924506	0.0484184	0.0413195	0.0311018
C4orf51	0.00867479	0.00718367	0.0149419	0.0628854	0.0312178	0.0207975	0.00177133	0.0096021	0.0147976	0.00454233	0.0113432	0.00681507	0	0.0182516	0.00846591	0.0406539	0	0.0313173	0.0178735	0.00841182	0.0136484	0.0139479	0	0.0289036	0.00583528	0.00129863	0	0.0193308	0.0672932	0.0157563	0.0011682	0.020567	0.0119698	0.021728	0.00789477	0.00365264	0.0131582	0.00790793	0	0.0135467	0.00277943	0.00281912	0.0389553	0	0.00621053	0.0107452	0.00304924	0.0151502
ZNF827	0.413501	0.420716	0.297625	0.52346	0.479309	0.484387	0.307104	0.339658	0.288568	0.34757	0.435204	0.348264	0.621917	0.32769	0.34008	0.403779	0	0.378924	0.357635	0.393968	0.396106	0.252058	0.643489	0.193698	0.382378	0.438233	0	0.537072	0.575362	0.638574	0.465986	0.378819	0.307407	0.312059	0.502194	0.256185	0.313405	0.351147	0	0.412624	0.522027	0.442834	0.543947	0.696612	0.409253	0.210025	0.201544	0.380462
LSM6	0.160002	0.114694	0.114967	0.170609	0.130168	0.161615	0.142063	0.178835	0.118158	0.0989315	0.118674	0.102175	0.162587	0.144807	0.102225	0.126843	0	0.159442	0.168519	0.128143	0.137548	0.101359	0.0523019	0.0918572	0.136197	0.125486	0	0.220292	0.218745	0.146159	0.133609	0.186435	0.0993853	0.0992482	0.132547	0.0809111	0.121536	0.125796	0	0.11852	0.0856458	0.123902	0.14698	0.125656	0.139962	0.103666	0.0393712	0.0612233
REELD1	0.00314918	0.000383354	0.000702567	0.0011203	0	0.00093255	0	0.0101784	0.00457852	0	0.00266825	0.00102659	0	0	0.00574642	0.00309301	0	0.0107572	0	0	0.00148334	0.000408921	0	0.00114778	0.000194327	0.00477626	0	0.0041038	0.00293936	0	0	0.00626893	0.000346052	0	0	0	0.00131219	0.0012982	0	0.00424953	0	0	0.00422732	0	0	0.0055523	0	0.0133178
SLC10A7	0.374032	0.328188	0.262003	0.370319	0.313609	0.407662	0.240076	0.281593	0.219139	0.2018	0.296416	0.24191	0.300884	0.285528	0.284736	0.274428	0	0.345737	0.314809	0.30072	0.265953	0.231463	0.296063	0.170744	0.316272	0.29673	0	0.438129	0.42346	0.443251	0.423814	0.279438	0.26726	0.233688	0.368995	0.223399	0.248718	0.286062	0	0.276778	0.293594	0.344981	0.430375	0.411682	0.242342	0.229996	0.132751	0.134206
TTC29	0.146264	0.0730931	0.0403452	0.0362462	0.0333384	0.061676	0.0110585	0.0636017	0.0321008	0.0609234	0.0477376	0.0201001	0.0283503	0.0167308	0.0481298	0.0106185	0	0.0313523	0.0400939	0.0294381	0.0343655	0.0441095	0.061662	0.00904763	0.0303579	0.04286	0	0.0646209	0.0528678	0.137574	0.0608373	0.0296003	0.0486267	0.0151788	0.079212	0.0184071	0.0413498	0.0570017	0	0.0593419	0.0172689	0.0572657	0.054256	0.060592	0.0672716	0.0453475	0	0.106157
EDNRA	0.00651863	0.0100735	0.00783075	0.0183757	0.012412	0.00821052	0.00947333	0.00544919	0.00565045	0.000727993	0.00244747	0.00583303	0.0090275	0.00334987	0.0104393	0.00502785	0	0.0226192	0.00663552	0.0034717	0.00268002	0.00648184	0	0.00313361	0.00384197	0.00971465	0	0.00980388	0.0273284	0.00662211	0.00509923	0.00639785	0.0091541	0.0055826	0.0194565	0.00237116	0.0131391	0.00543326	0	0.0074679	0.00995204	0.0082767	0.0198872	0	0.00154414	0.00866779	0.0059691	0.0339916
TMEM184C	0.146124	0.1336	0.160811	0.269556	0.211939	0.154418	0.170166	0.189002	0.13585	0.0991153	0.127754	0.10131	0.176877	0.20684	0.133545	0.206035	0	0.187015	0.200239	0.147442	0.144852	0.147081	0.0824527	0.143238	0.176429	0.140839	0	0.145561	0.325058	0.187466	0.101518	0.199195	0.121815	0.12087	0.137256	0.10187	0.157088	0.13424	0	0.177643	0.163346	0.150575	0.287071	0.191136	0.140851	0.118466	0.0504246	0.433842
PRMT9	0.256577	0.256436	0.218409	0.448321	0.318884	0.243081	0.19476	0.275861	0.227041	0.179877	0.23353	0.165083	0.354434	0.326809	0.244327	0.269106	0	0.320176	0.319529	0.246945	0.256111	0.170734	0.194348	0.169334	0.20719	0.232542	0	0.348887	0.454307	0.321826	0.23928	0.282874	0.20687	0.187679	0.176577	0.167949	0.212471	0.247515	0	0.273421	0.267337	0.231408	0.424775	0.302651	0.214368	0.172163	0.140658	0.127139
ARHGAP10	0.131201	0.0961283	0.156011	0.273313	0.274911	0.323977	0.15934	0.139429	0.234122	0.192236	0.110948	0.195583	0.315393	0.0599917	0.185369	0.132267	0	0.169721	0.11769	0.204194	0.113979	0.113483	0.28415	0.222479	0.161946	0.176225	0	0.136857	0.279771	0.251158	0.141806	0.135958	0.136211	0.357664	0.149416	0.215902	0.132838	0.132987	0	0.187609	0.247065	0.170084	0.17737	0.287194	0.238787	0.142105	0.27603	0.411367
NR3C2	0.423648	0.522905	0.318965	0.603203	0.471261	0.608439	0.272862	0.437204	0.373784	0.432884	0.456068	0.426273	0.740717	0.375315	0.416906	0.494209	0	0.5159	0.4182	0.512228	0.457987	0.276553	0.726369	0.320396	0.404982	0.51403	0	0.509295	0.67038	0.647795	0.54784	0.341808	0.351237	0.380063	0.541079	0.361814	0.314138	0.365876	0	0.418663	0.620034	0.553931	0.528	0.79522	0.41921	0.331548	0.196536	0.389477
IQCM	0.0425374	0.0286134	0.0246979	0.0412751	0.0392323	0.0185024	0.0162033	0.0226857	0.0198042	0.0127634	0.0142109	0.0169079	0.0256058	0.0131781	0.0257564	0.0328352	0	0.0312838	0.0108188	0.0140524	0.0213858	0.0197719	0.0322942	0.0162163	0.0130711	0.0151737	0	0.0355534	0.0782674	0.0377838	0.0119971	0.0322552	0.0168573	0.0221256	0.0175925	0.056344	0.0111657	0.0149664	0	0.0349561	0.0595177	0.0325958	0.0381165	0.0262069	0.0159626	0.0182837	0.0170044	0.0250621
DCLK2	0.270647	0.303393	0.164337	0.471849	0.218553	0.362743	0.225816	0.186607	0.140754	0.132298	0.242028	0.172361	0.534352	0.165622	0.171277	0.211716	0	0.242482	0.291645	0.318225	0.22166	0.128399	0.376639	0.15926	0.216006	0.342972	0	0.53964	0.455293	0.484736	0.390703	0.21492	0.16475	0.10796	0.366149	0.120971	0.168953	0.18681	0	0.304153	0.323108	0.310645	0.343385	0.553539	0.267463	0.148277	0.138676	0.352041
LRBA	0.338786	0.370253	0.201928	0.456658	0.359491	0.393492	0.236008	0.232785	0.213992	0.269256	0.310128	0.264725	0.576742	0.234759	0.280415	0.296689	0	0.280957	0.363229	0.333277	0.294514	0.177057	0.493834	0.215806	0.251607	0.401895	0	0.526206	0.411274	0.527118	0.44091	0.257766	0.238671	0.094868	0.433803	0.236168	0.164057	0.264707	0	0.296129	0.516846	0.338944	0.392579	0.683164	0.267347	0.160585	0.203987	0.452638
RPS3A	0.0472057	0.0461944	0.0799835	0.145713	0.0882388	0.035282	0.0929518	0.164975	0.108514	0.0375228	0.0422077	0.0460562	0.0936827	0.186446	0.0863347	0.152129	0	0.164103	0.220697	0.0959488	0.116142	0.0959451	0.0408051	0.0906803	0.0407536	0.0648002	0	0.0447273	0.141885	0.0460241	0.0525564	0.160196	0.0753744	0.0796135	0.0652125	0.0593917	0.180727	0.0932773	0	0.0937869	0.119061	0.0673934	0.233754	0.075176	0.084863	0.102934	0.0183886	0.0353448
SH3D19	0.489438	0.483351	0.305173	0.603412	0.503824	0.578649	0.472798	0.34921	0.313955	0.425248	0.436455	0.46886	0.792829	0.400644	0.442124	0.459716	0	0.468166	0.391786	0.50594	0.437385	0.278831	0.793678	0.291292	0.412652	0.481697	0	0.506477	0.638381	0.693578	0.528842	0.324376	0.379311	0.303872	0.508708	0.331796	0.34825	0.404773	0	0.492176	0.635895	0.514047	0.49437	0.843799	0.41626	0.38807	0.331093	0.407687
PRSS48	0.0106688	0.00701642	0.0341219	0.102882	0.048583	0.0211185	0.01111	0.0361193	0.0218423	0.00343722	0.00565603	0.00528007	0	0.0663016	0.00312834	0.052459	0	0.0447484	0.0472774	0.023307	0.0249882	0.0367709	0	0.0319565	0.00318741	0.00106162	0	0.0219933	0.196475	0.0350741	0.0180497	0.0925388	0.013303	0.00485834	0	0.0127766	0.013455	0.0096086	0	0.0212669	0.0199793	0.0150721	0.119008	0	0.00872466	0.0260777	0.00768716	0.00734738
FAM160A1	0.0918798	0.0588948	0.0485755	0.0692999	0.072328	0.0703271	0.0176115	0.0708058	0.0432236	0.0312148	0.0563399	0.0312384	0.071498	0.0794943	0.0436712	0.0576678	0	0.0595144	0.0464927	0.0502232	0.0263354	0.0475548	0.0361022	0.0425018	0.050795	0.0525379	0	0.0970476	0.117107	0.0564291	0.0804662	0.0549235	0.0667499	0.163903	0.0734198	0.0221251	0.0589746	0.0534034	0	0.0682236	0.0467501	0.0704657	0.0747844	0.0187679	0.0522319	0.0440773	0.0249871	0.0447437
GATB	0.305254	0.355111	0.250399	0.473833	0.377272	0.299968	0.307215	0.293244	0.284184	0.266484	0.347972	0.280448	0.517678	0.332117	0.299987	0.355846	0	0.324481	0.33567	0.356652	0.29309	0.213941	0.434515	0.239497	0.320316	0.35097	0	0.534879	0.533972	0.445207	0.433993	0.315532	0.298041	0.246164	0.44788	0.267412	0.283429	0.349965	0	0.332089	0.443602	0.429209	0.419359	0.541075	0.372717	0.20866	0.173585	0.275975
FBXW7	0.178812	0.252853	0.121839	0.209841	0.156828	0.129461	0.14583	0.120203	0.142714	0.128043	0.145321	0.148069	0.312849	0.135101	0.163312	0.198831	0	0.197299	0.1387	0.177343	0.13013	0.124499	0.383588	0.101593	0.152533	0.170137	0	0.231284	0.209756	0.37597	0.285035	0.136071	0.141828	0.139405	0.314199	0.11792	0.121492	0.133824	0	0.259073	0.294453	0.297351	0.19948	0.420665	0.166515	0.0828179	0.0610247	0.388823
TMEM154	0.0183112	0.0124238	0.0238713	0.0485518	0.0241847	0.0104323	0.00222909	0.0126051	0.010422	0.0018097	0.0128971	0.00549712	0.00554981	0.0101173	0.0138511	0.0223121	0	0.0198254	0.0121339	0.0136925	0.011878	0.0149387	0.00472073	0.017873	0.0102423	0.00859246	0	0.0128889	0.0309396	0.053995	0.0144252	0.0164917	0.0183756	0.00515586	0.00345444	0.00676173	0.00985635	0.0106469	0	0.00488386	0.00663672	0.0157736	0.0236596	0.0019379	0.00520027	0.00665616	0.00468461	0.00686637
TIGD4	0.0775143	0.0459937	0.0661929	0.0806867	0.094688	0.126936	0.0422745	0.065915	0.0708062	0.0650424	0.104155	0.0422881	0.156745	0.0553198	0.0604272	0.0738664	0	0.0741165	0.0882842	0.0826443	0.0684688	0.0607042	0.144118	0.0630764	0.0768622	0.0798062	0	0.0770109	0.120033	0.113264	0.097394	0.0577965	0.0714557	0.0899863	0.107013	0.0568975	0.067543	0.0856547	0	0.0849115	0.119188	0.0574421	0.125437	0.0982666	0.0972405	0.0406882	0.0158753	0.0956885
ARFIP1	0.358612	0.329385	0.255767	0.450001	0.383025	0.398721	0.328719	0.301207	0.236852	0.257648	0.335041	0.261023	0.474237	0.301813	0.248672	0.296084	0	0.36002	0.335194	0.337094	0.297161	0.198846	0.484382	0.194603	0.336384	0.36894	0	0.476241	0.399836	0.451772	0.367085	0.268507	0.252594	0.226353	0.344611	0.21852	0.24248	0.300891	0	0.360733	0.413375	0.354201	0.38061	0.461023	0.317222	0.193066	0.143122	0.30352
FHDC1	0.014366	0.0107029	0.00733026	0.0151665	0.0200651	0.00737681	0.0158325	0.00843174	0.00802273	0.00223648	0.00723021	0.00479628	0.0088763	0.0101842	0.00751271	0.00973874	0	0.00761391	0.00663574	0.00922255	0.00754851	0.00307858	0.0140028	0.00386664	0.0139671	0.00525899	0	0.0221311	0.0161541	0.0112417	0.00640525	0.01769	0.014176	0.00822218	0.0191891	0.00658437	0.0101438	0.0134093	0	0.0204807	0.00548379	0.00674787	0.0228625	0.0117771	0.0271148	0.0178354	0.010429	0.0217772
TRIM2	0.282784	0.275691	0.144623	0.331841	0.267158	0.251288	0.196294	0.157142	0.127596	0.150783	0.236203	0.174144	0.604826	0.126386	0.218919	0.175028	0	0.216755	0.159611	0.302656	0.177469	0.125689	0.431699	0.0837891	0.183106	0.343688	0	0.411031	0.452612	0.457664	0.347736	0.202184	0.135761	0.189482	0.366147	0.116426	0.15597	0.188433	0	0.286486	0.409037	0.303279	0.315783	0.604217	0.218448	0.101172	0.0729388	0.342512
MND1	0.0320119	0.0267905	0.0166383	0.0512949	0.0463903	0.0350296	0.0357903	0.0300418	0.0311951	0.0146943	0.036854	0.0268838	0.0443068	0.0182086	0.0259134	0.0290769	0	0.0281916	0.0112681	0.0322229	0.0261333	0.0116743	0.0116412	0.0266034	0.0302677	0.0228781	0	0.0186429	0.0333966	0.0358242	0.0333888	0.0445961	0.0262248	0.0212894	0.017124	0.0452158	0.0153218	0.0246333	0	0.0186438	0.0376514	0.0110994	0.0346469	0.0473135	0.0223188	0.0590821	0.0184789	0.181884
TMEM131L	0.356764	0.41825	0.298273	0.470816	0.388582	0.430272	0.316758	0.333695	0.288993	0.235676	0.364411	0.27953	0.514432	0.258808	0.359772	0.351008	0	0.361161	0.364113	0.317572	0.353898	0.242025	0.411929	0.290672	0.375208	0.399892	0	0.419356	0.443283	0.483808	0.39999	0.276217	0.283589	0.442617	0.352504	0.275635	0.289519	0.345682	0	0.372022	0.475713	0.344934	0.400468	0.577444	0.355261	0.143964	0.203899	0.499248
TLR2	0.00150312	0.000624421	0.00312103	0.00404354	0.00343646	0.0050695	0.00646765	0.00640198	0.0033527	0	0.001018	0	0	0.00186103	0.00100933	0	0	0.00124301	0.00329135	0.00349481	0.000927323	0.00429322	0	0.00109877	0.00114304	0.00292358	0	0.00109471	0.00705592	0.00712068	0.0107135	0.0079921	0.00252218	0.00509181	0	0.000182651	0.00141958	0	0	0.00102155	0.0106706	0.00705545	0.00060279	0	0.00115854	0.00139545	0	0.0246031
RNF175	0.416161	0.428541	0.294361	0.513891	0.429149	0.450071	0.331417	0.329269	0.260621	0.350376	0.387687	0.339653	0.705265	0.309834	0.303175	0.360188	0	0.449437	0.374146	0.434165	0.368877	0.224693	0.578597	0.229685	0.380699	0.470052	0	0.539847	0.517269	0.585897	0.533955	0.388557	0.298843	0.297639	0.521509	0.249024	0.304851	0.354382	0	0.430698	0.507117	0.442353	0.5273	0.696028	0.342482	0.174942	0.190252	0.343737
SFRP2	0.00542614	0.0109849	0.0119898	0.0156036	0.0098116	0.0304986	0.00926804	0.00718015	0.0141966	0.000579948	0.00255106	0.00820332	0	0.0275207	0.0057222	0.0190387	0	0.0101739	0.0247357	0.00311342	0.0111097	0.0106885	0.0103979	0.00654878	0.0108853	0.00449916	0	0.0107274	0.0305727	0.00804695	0.00145489	0.00173457	0.00942625	0.00323737	0.00920735	0.00448158	0.0140862	0.00930198	0	0.00567945	0.00496514	0.00400723	0.018744	0.00361548	0.00427417	0.00375655	0.00135814	0.00619628
DCHS2	0.478002	0.52813	0.390875	0.67935	0.598365	0.554516	0.390368	0.46057	0.394092	0.457557	0.460674	0.460395	0.757061	0.475309	0.388852	0.477069	0	0.448596	0.458988	0.524785	0.479643	0.314853	0.606216	0.417211	0.494036	0.561543	0	0.631231	0.626705	0.717894	0.599503	0.39991	0.369474	0.430068	0.529019	0.446024	0.417169	0.425214	0	0.498909	0.612999	0.472639	0.58627	0.774479	0.449933	0.298252	0.414073	0.612669
PLRG1	0.180826	0.186497	0.186117	0.283386	0.285526	0.297768	0.221569	0.220304	0.171719	0.123986	0.15943	0.134559	0.228902	0.182765	0.154411	0.189739	0	0.171035	0.270974	0.197581	0.213015	0.126901	0.187996	0.114181	0.219359	0.197025	0	0.271468	0.371065	0.249195	0.214001	0.197859	0.159486	0.15494	0.180595	0.126406	0.157388	0.188991	0	0.233547	0.14612	0.180277	0.29288	0.25956	0.216168	0.121462	0.0558334	0.186384
LRAT	0.00267814	0.00348183	0.0060522	0.0265187	0.0126561	0.00783413	0	0.00887216	0.00803354	0.00268455	0.0177065	0.0018897	0.00203604	0.0118189	0.00761864	0.00502944	0	0.0016603	0.00594932	0.00470874	0.00741003	0.00680516	0.0155023	0.0078895	0.00483542	0.00850108	0	0	0.0206788	0.0262475	0.0137338	0.0100073	0.00327648	0	0.00240577	0.00554839	0.00660632	0.00825659	0	0.00608843	0.00625573	0	0.0148846	0.0153616	0.00396985	0.011081	0.00568466	0.0112525
RBM46	0.00294083	0.00310892	0.00249269	0.00719983	0.00482412	0	0	0.00182097	0.00247877	0.000774566	0.00053424	0.000374341	0	0.00248349	0.00146575	0.00769726	0	0.00541936	0.000397996	0.00297823	0.00266406	0.00196317	0	0.00301787	0.00271179	0.00087488	0	0.0063974	0.0102823	0.00254374	0	0.00467031	0.00434355	0	0	0.00115706	0.000120063	0.00035906	0	0.00488868	0.00270575	0	0.00242869	0	0.00188688	0.00231585	0	0.00568709
MAP9	0.377098	0.33206	0.26558	0.439759	0.369606	0.370852	0.282215	0.285569	0.248095	0.25207	0.314902	0.23535	0.462125	0.287893	0.250877	0.306372	0	0.330874	0.344862	0.305161	0.295567	0.198691	0.300396	0.187675	0.314915	0.345612	0	0.475946	0.549123	0.373435	0.307109	0.330679	0.229405	0.30567	0.29633	0.203789	0.259165	0.27168	0	0.325531	0.3237	0.28686	0.424686	0.451087	0.304078	0.16442	0.13011	0.300261
GUCY1A1	0.416215	0.359027	0.297662	0.527874	0.434792	0.416043	0.314605	0.324136	0.310994	0.327943	0.388483	0.267782	0.422465	0.342939	0.272805	0.39097	0	0.386437	0.372014	0.40401	0.355212	0.219457	0.244913	0.242825	0.379186	0.354718	0	0.431792	0.462804	0.390407	0.381341	0.383955	0.259427	0.332159	0.3106	0.325861	0.346915	0.340214	0	0.37048	0.424913	0.356933	0.372794	0.576466	0.37708	0.21524	0.210564	0.324676
GUCY1B1	0.372564	0.37349	0.260623	0.500783	0.40132	0.436298	0.257867	0.297391	0.263482	0.262754	0.393958	0.287049	0.520127	0.314632	0.26387	0.357511	0	0.334609	0.36185	0.344411	0.326171	0.189785	0.49426	0.194012	0.364712	0.465037	0	0.528569	0.58699	0.525733	0.451262	0.313492	0.262113	0.249254	0.43349	0.245423	0.272787	0.305727	0	0.374818	0.432579	0.426153	0.464635	0.71398	0.337163	0.206053	0.173435	0.296707
ASIC5	0	0	0.000471204	0.00492449	0	0.000353799	0	0.00139501	0.00131207	0.000814471	0.00014916	0	0	0	0.0014647	0.00422076	0	0.000548662	0.000328316	0.00106717	0.00134078	0.000796904	0	0	0	0	0	0	0.00140449	0.000928284	0	0	0.00103226	0	0	0	0	0.00255846	0	0	0	0	0.00375276	0	0.000981774	0	0	0
TDO2	0.147191	0.0832488	0.127886	0.0671111	0.0848732	0.0523038	0.030026	0.0884778	0.053887	0.0669642	0.070607	0.0833008	0.103334	0.0925407	0.0784322	0.0663331	0	0.116775	0.0705541	0.0805089	0.119869	0.122824	0.147193	0.0573657	0.0784888	0.123364	0	0.0704754	0.0625105	0.106703	0.102023	0.134381	0.0599598	0.125156	0.0718423	0.0834739	0.0655145	0.0578964	0	0.1114	0.0766165	0.116517	0.131217	0.0803165	0.0895106	0.110327	0.0283643	0.0386317
CTSO	0.0600211	0.0432659	0.0322203	0.0498705	0.0160569	0.0301662	0.00614749	0.0248467	0.0250298	0.0438934	0.0474844	0.0227604	0.0292135	0.0650892	0.0196445	0.0157332	0	0.0618519	0.0445241	0.0640313	0.03798	0.0280634	0.0104529	0.0230088	0.0245094	0.0394634	0	0.0222481	0.027918	0.0319478	0.0199468	0.0336667	0.0116693	0.0343266	0.0260622	0.0246144	0.00375372	0.00732071	0	0.00911832	0.0200988	0.0239929	0.0573977	0.0140373	0.0072838	0.0223953	0.0220588	0.00462721
PDGFC	0.547513	0.575718	0.375488	0.613996	0.588853	0.55558	0.397196	0.401694	0.322668	0.417771	0.464642	0.52792	0.741594	0.396079	0.371463	0.406043	0	0.511137	0.495743	0.481979	0.454746	0.339401	0.669155	0.298681	0.476858	0.518883	0	0.506421	0.675305	0.73003	0.645077	0.377137	0.378546	0.431668	0.585853	0.337991	0.37746	0.444225	0	0.508004	0.617931	0.531099	0.581352	0.798901	0.464305	0.243797	0.161269	0.391145
GLRB	0.378258	0.392266	0.256729	0.517965	0.439134	0.429616	0.262895	0.243326	0.233382	0.298438	0.386111	0.251388	0.637862	0.264513	0.27158	0.25995	0	0.363407	0.295998	0.378156	0.330484	0.193831	0.614591	0.157864	0.315219	0.473698	0	0.53279	0.575993	0.643272	0.406406	0.271999	0.243049	0.295633	0.518352	0.250355	0.214179	0.301068	0	0.354417	0.507625	0.40575	0.476802	0.693373	0.325305	0.146003	0.220755	0.371199
GRIA2	0.0640743	0.0953996	0.0605421	0.107879	0.0959626	0.0745033	0.0759213	0.0643756	0.0617034	0.14292	0.0954602	0.0649636	0.136573	0.0537844	0.0724966	0.0714018	0	0.0668668	0.0778107	0.0818839	0.0689965	0.0479099	0.206211	0.0539497	0.0674162	0.0903754	0	0.0935392	0.0917015	0.155104	0.124518	0.0527146	0.0639108	0.0512402	0.132888	0.0645576	0.0516661	0.0623761	0	0.0703501	0.159531	0.077272	0.0904287	0.148641	0.0618413	0.0464701	0.0381205	0.0902051
TMEM144	0.209166	0.198788	0.156173	0.20573	0.152404	0.253487	0.114555	0.153599	0.110993	0.0692808	0.157066	0.134079	0.227667	0.235691	0.188353	0.201564	0	0.163776	0.188972	0.151738	0.210888	0.1627	0.221807	0.126534	0.161687	0.19939	0	0.298095	0.278201	0.159408	0.182391	0.172963	0.0999136	0.130769	0.128721	0.0910333	0.124333	0.143619	0	0.199166	0.113499	0.188494	0.147267	0.161651	0.177228	0.0915671	0.0709831	0.146254
RXFP1	0.363929	0.410763	0.259932	0.462459	0.458479	0.469583	0.29944	0.285754	0.210793	0.222038	0.369374	0.396285	0.663625	0.382549	0.300261	0.266443	0	0.36351	0.351621	0.384142	0.306995	0.26668	0.709517	0.201456	0.319281	0.377874	0	0.543401	0.470882	0.695092	0.512195	0.256561	0.291868	0.241711	0.537422	0.258272	0.269344	0.315342	0	0.325061	0.517682	0.305281	0.53316	0.71148	0.248509	0.254231	0.159426	0.343368
C4orf46	0.00785045	0.00413379	0.0128575	0.0145785	0.0181283	0.0190877	0.0238602	0.0216424	0.0167857	0.0147325	0.00591513	0.00685392	0.0341123	0.0101416	0.0103938	0.0126078	0	0.0168209	0.023144	0.0114536	0.0252801	0.0200879	0.0404998	0.00775657	0.0136896	0.0134772	0	0.0398361	0.042995	0.0261614	0.0297841	0.0465609	0.0167842	0.00399848	0.0112822	0.00569011	0.0285419	0.0211639	0	0.0343819	0.0164756	0.0162269	0.0118967	0.00352387	0.0343018	0.00645108	0	0.0244197
ETFDH	0.38705	0.31495	0.262909	0.453493	0.345669	0.335004	0.227137	0.308364	0.252494	0.224993	0.326224	0.197586	0.384826	0.284812	0.284879	0.366398	0	0.358647	0.346805	0.317011	0.33613	0.20949	0.276584	0.198953	0.293275	0.291478	0	0.386572	0.545212	0.318948	0.341491	0.353177	0.253471	0.186468	0.302631	0.201689	0.241889	0.267438	0	0.349686	0.341218	0.349849	0.483186	0.346254	0.257	0.212467	0.118137	0.179065
PPID	0.209706	0.159098	0.16954	0.250126	0.181707	0.244779	0.27071	0.21605	0.170034	0.125455	0.17333	0.130629	0.201083	0.241502	0.144276	0.188532	0	0.199545	0.272415	0.171502	0.194103	0.142054	0.129958	0.112521	0.233211	0.204858	0	0.308232	0.428961	0.195795	0.224351	0.25385	0.159306	0.226053	0.181717	0.1214	0.243994	0.191304	0	0.201909	0.171557	0.229933	0.313858	0.410817	0.287535	0.120663	0.0725179	0.176901
FNIP2	0.3444	0.431031	0.288672	0.541366	0.469203	0.489569	0.307845	0.305875	0.257482	0.308564	0.386465	0.23626	0.682746	0.249708	0.288279	0.35831	0	0.372506	0.330416	0.411839	0.374549	0.2136	0.714001	0.207315	0.373166	0.444883	0	0.595793	0.631737	0.619286	0.490182	0.308652	0.259775	0.274628	0.586864	0.30347	0.267671	0.331499	0	0.378323	0.52375	0.472174	0.522444	0.736679	0.347963	0.199687	0.150659	0.309464
C4orf45	0.196451	0.180304	0.15214	0.317809	0.19821	0.170508	0.124479	0.192589	0.152735	0.146045	0.16394	0.182642	0.237007	0.22291	0.117859	0.201838	0	0.214505	0.173428	0.17097	0.191331	0.178517	0.113332	0.15451	0.119971	0.162089	0	0.204198	0.256579	0.243877	0.16616	0.235496	0.183676	0.151591	0.183062	0.206409	0.140966	0.171192	0	0.134827	0.174305	0.262532	0.293467	0.148923	0.064385	0.158579	0.0841276	0.0959684
RAPGEF2	0.226188	0.212399	0.124868	0.233075	0.201547	0.17559	0.107997	0.116644	0.119433	0.179313	0.187392	0.0956567	0.358841	0.15109	0.166492	0.163006	0	0.179354	0.149785	0.230058	0.120015	0.121767	0.260389	0.0873703	0.131588	0.186892	0	0.22113	0.190115	0.302393	0.230558	0.10979	0.10704	0.126139	0.217663	0.118676	0.104089	0.116526	0	0.182849	0.207628	0.15079	0.185892	0.200161	0.135033	0.144307	0.0736528	0.207946
FSTL5	0.683864	0.611661	0.514868	0.717782	0.806265	0.719431	0.527091	0.669359	0.494088	0.390285	0.66784	0.495436	0.779335	0.497705	0.539821	0.511401	0	0.645127	0.611431	0.630284	0.645475	0.56539	0.840075	0.367028	0.565671	0.717534	0	0.702309	0.726051	0.906097	0.867461	0.494512	0.480436	0.837037	0.863151	0.532446	0.629214	0.533756	0	0.581743	0.753678	0.642278	0.891344	0.837643	0.573887	0.528922	0.169261	0.646621
NAF1	0.313797	0.349978	0.245457	0.463848	0.39044	0.398204	0.266736	0.289823	0.222371	0.259367	0.337967	0.283845	0.405715	0.268015	0.245686	0.332861	0	0.36417	0.315839	0.322467	0.28569	0.189193	0.351777	0.195268	0.359048	0.360465	0	0.419748	0.558386	0.536542	0.417966	0.331701	0.236593	0.277009	0.437487	0.250298	0.270961	0.269248	0	0.347887	0.292882	0.31522	0.434023	0.485301	0.341681	0.166222	0.16565	0.303237
NPY1R	0.436899	0.406877	0.333654	0.623529	0.474844	0.519655	0.324888	0.35475	0.344043	0.285092	0.48475	0.354332	0.625651	0.340145	0.358604	0.433824	0	0.450566	0.402194	0.431946	0.37846	0.280246	0.598907	0.288117	0.409699	0.442737	0	0.433524	0.513577	0.588954	0.453721	0.378877	0.293872	0.360088	0.418678	0.274728	0.316987	0.364069	0	0.347517	0.448109	0.355517	0.588502	0.590187	0.398092	0.148234	0.291929	0.215817
NPY5R	0.0383762	0.0213326	0.046231	0.0594413	0.0477243	0.0627859	0.0158012	0.0503261	0.0477084	0.0313101	0.0457158	0.0451933	0.0234562	0.0775107	0.0286335	0.071539	0	0.0695511	0.0736332	0.0543651	0.0597432	0.0382832	0.0446523	0.048943	0.0354974	0.0495691	0	0.0438963	0.0602618	0.0471755	0.0436778	0.0554082	0.0402292	0.0413337	0.0290447	0.0329993	0.044352	0.0378489	0	0.0224064	0.0575856	0.0422463	0.0955002	0.0414753	0.0319366	0.0279951	0.0254722	0.0265355
TKTL2	0	0	0.00101778	0.00106584	0.000973424	0	0	0.000555789	0.00118334	0	0.00149595	0.000511258	0	0	0.00191846	0.00234786	0	0.00104007	0.00312939	0	0.000927323	0	0	0.00110679	0	0.00300104	0	0.00292801	0	0.00156647	0	0.00182614	0.00012013	0	0.00452602	0.000387475	0.000775975	0.00208077	0	0.000702105	0.00450723	0	0	0	0	0	0	0
TMA16	0.133649	0.0727549	0.0924062	0.17406	0.129699	0.0950395	0.0698827	0.118088	0.0880666	0.0643058	0.0883757	0.0570994	0.0661677	0.126119	0.0541541	0.104323	0	0.118313	0.121642	0.100561	0.113575	0.0822188	0.07582	0.0559879	0.101713	0.125543	0	0.126224	0.197079	0.130581	0.0717733	0.0970135	0.0822724	0.0820239	0.101959	0.0669647	0.0813649	0.0985112	0	0.128715	0.0875203	0.0787571	0.120963	0.144037	0.0915715	0.0519962	0.0294655	0.0660107
MARCH1	0.282977	0.251855	0.172349	0.22217	0.19826	0.220322	0.122613	0.225498	0.118911	0.278411	0.216759	0.152111	0.373293	0.153517	0.200493	0.195311	0	0.191764	0.204154	0.232467	0.21296	0.159511	0.300159	0.120408	0.140249	0.230675	0	0.236753	0.267944	0.276853	0.292097	0.187388	0.158416	0.208039	0.20087	0.184099	0.135412	0.179179	0	0.245682	0.338876	0.347305	0.243169	0.198966	0.184329	0.16205	0.089477	0.130222
SMIM31	0.00160211	0.0132942	0.0153757	0.0355043	0.0241007	0.00616898	0.00933249	0.00768349	0.0114162	0.00211041	0.00224465	0.006741	0.00531269	0.0200641	0.00787139	0.0180257	0	0.0145226	0.00979916	0.00891059	0.0113943	0.00944156	0.0213124	0.00481921	0.00953476	0.0133954	0	0.00232248	0.0438456	0.0145495	0.0108038	0.0196761	0.0139428	0	0.00800079	0.00663919	0.0140129	0.00880864	0	0.00692403	0.00506039	0.0052783	0.0167735	0.0040378	0.00617159	0.0160521	0.00754617	0.0164228
APELA	0	0.0007895	0.00264057	0.00699581	0.00331565	0.00420755	0	0.00124513	0.00215813	0.00110534	0.00228573	0.000888431	0	0	0.00152164	0.00131911	0	0.000776047	0	0	0.00287768	0.0016311	0	0.000862643	0.00130566	0	0	0.00900851	0.00638826	0	0	0.000987771	0.000761707	0	0	0	0.000992181	0.000175172	0	0.00455242	0	0	0.00457731	0.00756187	0.00340017	0.00235609	0	0.00277406
TRIM61	0.0215838	0.00600383	0.0192649	0.043343	0.0177029	0.0152576	0.0405839	0.0156898	0.00962674	0.0016598	0.00733044	0.00102324	0.0143283	0.0305677	0.00485287	0.0342031	0	0.0235645	0.0153196	0.0150406	0.0236528	0.0165952	0	0.0302664	0.0121902	0.00489187	0	0.0038308	0.0765993	0.0111428	0.00324414	0.0355506	0.00840621	0.0130603	0	0.0168828	0.00895864	0.0139645	0	0.0199318	0	0.00698236	0.0598133	0.00533813	0.00647603	0.0289117	0.00527352	0.0303767
FAM218A	0.0175256	0.00431171	0.0185925	0.0402358	0.0331986	0.0105042	0.0384415	0.0483733	0.0325167	0.0148061	0.016871	0.00452648	0	0.0554671	0.0128712	0.0682852	0	0.0256487	0.0558547	0.0097085	0.026351	0.030932	0.0169819	0.0390393	0.010828	0.0145149	0	0.0133762	0.0624311	0.0176871	0.0299379	0.0426631	0.0239591	0.0442169	0.0232078	0.00969168	0.0257199	0.0245376	0	0.02847	0.0254213	0.0150933	0.0600067	0.0107285	0.0197058	0.0327797	0.0159779	0.0245429
TRIM60	0.00349594	0.00186887	0.00300395	0.00574317	0.0115488	0	0.00499017	0.00181553	0.00380379	0.00262356	0.00159234	0	0.00565528	0.00658615	0.00172196	0.00463288	0	0.00682278	0	0.00468903	0.00370119	0.00101344	0.00715169	0.00390731	0.000945112	0.00183523	0	0	0.0112593	0	0.00283582	0.00893726	0.00351083	0	0	0.00200694	0.00182012	0.00265113	0	0.00378675	0	0.000585321	0.00900729	0	0.00385864	0.00518633	0.00878912	0.00925733
TMEM192	0.391842	0.399097	0.287758	0.470368	0.380868	0.33302	0.236264	0.330366	0.272075	0.286712	0.356176	0.296569	0.488994	0.364289	0.319756	0.341043	0	0.416294	0.344169	0.360949	0.312618	0.252527	0.471308	0.231646	0.308816	0.414433	0	0.388271	0.487244	0.474021	0.446588	0.368918	0.275608	0.217119	0.381158	0.264504	0.271672	0.342212	0	0.383798	0.410249	0.407815	0.471501	0.507493	0.343514	0.309574	0.201396	0.483706
KLHL2	0.361047	0.385437	0.241986	0.508581	0.414575	0.47247	0.23403	0.255607	0.252555	0.330683	0.363882	0.329383	0.645396	0.200449	0.265986	0.373097	0	0.335768	0.343645	0.39596	0.341715	0.167714	0.633545	0.165388	0.325601	0.402974	0	0.490813	0.536418	0.608571	0.467699	0.258955	0.235103	0.324075	0.47699	0.270762	0.216549	0.277175	0	0.360808	0.469586	0.394815	0.435981	0.627344	0.302424	0.172364	0.0923693	0.36919
GK3P	0	0.00426397	0.00663364	0.00784768	0.00244003	0.00682815	0.0307456	0.0244787	0.00920167	0.00100666	0.00763024	0.00146851	0	0.0203813	0.0152893	0.0107931	0	0.0118949	0.0108992	0.00143624	0.0108576	0.0115854	0.00916057	0.0103441	0.00485492	0.0128906	0	0.00535654	0.00490778	0.00179793	0.00857221	0.0232876	0.00944685	0.00647596	0.000873887	0.00359628	0.0236772	0.0134007	0	0.00516274	0.00176774	0.00829235	0.00993238	0.00869524	0.0140951	0.00771963	0.00652991	0.00903918
MSMO1	0.170203	0.269371	0.238761	0.501835	0.326434	0.29986	0.357523	0.302364	0.224582	0.230548	0.239683	0.189678	0.301545	0.241036	0.196467	0.371668	0	0.29718	0.395417	0.305981	0.259787	0.132721	0.117628	0.195953	0.387329	0.249949	0	0.443088	0.635291	0.275232	0.282427	0.273043	0.230534	0.251163	0.15382	0.130008	0.231009	0.265976	0	0.176787	0.237701	0.331456	0.486777	0.36318	0.261947	0.209191	0.099381	0.0934747
CPE	0.35927	0.316861	0.18788	0.458502	0.35435	0.40907	0.20825	0.188002	0.180762	0.280242	0.359971	0.30228	0.600674	0.242939	0.336968	0.300614	0	0.27632	0.235703	0.367086	0.265288	0.200164	0.659811	0.169113	0.265305	0.336984	0	0.474352	0.446873	0.610653	0.477491	0.239172	0.194053	0.321708	0.433066	0.217147	0.179516	0.225609	0	0.274191	0.488082	0.467628	0.403019	0.661785	0.260498	0.117045	0.131322	0.31502
TLL1	0.0441499	0.0840026	0.138118	0.0612896	0.0531666	0.0433052	0.0586385	0.0510876	0.0714731	0.00700021	0.0462706	0.0353795	0.0330317	0.0493976	0.0436003	0.0641057	0	0.0989233	0.0301845	0.124045	0.0986346	0.0598726	0.0209827	0.0347553	0.0294543	0.0526909	0	0.0408062	0.0526981	0.0662521	0.0267085	0.0764902	0.0906979	0.11801	0.023668	0.0742561	0.0470427	0.0714167	0	0.182957	0.0776046	0.0444882	0.0520656	0.02663	0.223091	0.0408686	0.0362034	0.213006
SPOCK3	0.69386	0.607928	0.510575	0.333329	0.426775	0.380621	0.347793	0.399099	0.117456	0.168141	0.367592	0.274161	0.315875	0.377444	0.115919	0.161212	0	0.137645	0.268154	0.240773	0.179254	0.6495	0.553431	0.205138	0.317503	0.292215	0	0.577666	0.6373	0.757715	0.91681	0.301238	0.440751	0.250958	1.16585	0.185172	0.663621	0.565838	0	0.455819	0.347172	0.9555	0.915943	0.710422	0.280555	0.551355	0.127929	0.699802
ANXA10	0.00289324	0.00423226	0.00978304	0.0109382	0.0104218	0.00512566	0.00594911	0.00515949	0.00565697	0.00988559	0.00245494	0.00237533	0	0.0266875	0.00349169	0.00372765	0	0.00734479	0.00540078	0.00657377	0.00617901	0.00713943	0	0.00889741	0.00159959	0.0107301	0	0	0.0226845	0.000805069	0.00145963	0.00563052	0.00434702	0	0.00621678	0.00227725	0.00603473	0.00186716	0	0.00785502	0.00206331	0.0127595	0.0172721	0	0.00223296	0.00767474	0.00454223	0.0165399
DDX60	0.0103806	0.00444094	0.0100096	0.0124964	0.00812283	0.00161342	0.0106686	0.00960336	0.00306827	0.00602046	0.00585302	0.00400606	0	0.00440151	0.00272309	0.0126359	0	0.00807455	0.00382061	0.00326982	0.000284844	0.0105779	0	0.000337414	0.00403356	0.008316	0	0.0102065	0.0219232	0.00879667	0.0122294	0.00680452	0.00502815	0	0.00185993	0.0017378	0.00406492	0.00207385	0	0.00513553	0.00363771	0.00222582	0.020664	0	0.00195466	0.000796326	0.00999149	0.0214332
DDX60L	0.00675136	0.00907559	0.00982016	0.0109013	0.0134505	0.00735431	0.0153836	0.0123948	0.00387403	0.00520288	0.0065286	0.0119005	0	0.00431823	0.00455771	0.00743871	0	0.0184311	0.00693014	0.00150357	0.00370518	0.0102281	0.0165804	0.00268212	0.00903884	0.00800054	0	0.0296322	0.0284135	0.00921425	0	0.0227764	0.00508742	0	0	0.000730358	0.00419084	0.00433297	0	0.00473147	0.000516306	0.00994531	0.0175299	0.00371354	0.000510698	0.00404888	0.00181808	0.00841493
PALLD	0.138747	0.123307	0.156892	0.252782	0.168482	0.150181	0.141427	0.189615	0.113112	0.0499684	0.090163	0.101099	0.102006	0.206014	0.141618	0.148173	0	0.162714	0.171709	0.084796	0.161988	0.162476	0.122569	0.135387	0.113125	0.187745	0	0.156911	0.42702	0.181383	0.166893	0.235131	0.128343	0.1278	0.254014	0.08518	0.189126	0.193026	0	0.21621	0.109754	0.12263	0.356141	0.119471	0.0734206	0.0911022	0.0248486	0.171229
CBR4	0.437914	0.436602	0.288801	0.539028	0.472986	0.456082	0.306669	0.380502	0.282725	0.281092	0.435701	0.350206	0.702028	0.370555	0.354734	0.362892	0	0.443316	0.401071	0.467438	0.371974	0.252325	0.596874	0.204772	0.36918	0.478186	0	0.49757	0.58996	0.550568	0.512753	0.351669	0.324862	0.275672	0.538022	0.301723	0.317872	0.374677	0	0.462566	0.571784	0.472222	0.495157	0.590107	0.372039	0.269733	0.249848	0.354987
SH3RF1	0.329683	0.366885	0.257159	0.447186	0.392203	0.375732	0.134477	0.294519	0.300444	0.294959	0.316543	0.260585	0.419908	0.29179	0.275977	0.362203	0	0.340389	0.322799	0.39983	0.343573	0.23668	0.455398	0.272945	0.335143	0.345252	0	0.389612	0.353341	0.358937	0.310306	0.262256	0.264883	0.264629	0.220395	0.27422	0.184099	0.223943	0	0.340514	0.371152	0.273988	0.386259	0.266372	0.195114	0.167621	0.157412	0.217952
NEK1	0.41798	0.465396	0.288411	0.565874	0.423437	0.478956	0.279541	0.345232	0.288189	0.280866	0.392287	0.343819	0.636618	0.319045	0.306782	0.401476	0	0.420596	0.410297	0.419594	0.341809	0.220281	0.601295	0.22534	0.375227	0.459759	0	0.551191	0.640538	0.634692	0.556854	0.324451	0.300787	0.388903	0.472731	0.235889	0.268317	0.325007	0	0.40891	0.530269	0.467615	0.509823	0.692951	0.393045	0.190774	0.147009	0.386937
CLCN3	0.383159	0.403796	0.261537	0.536313	0.432556	0.43338	0.294379	0.304217	0.255963	0.291372	0.348817	0.311841	0.568904	0.254737	0.291132	0.35307	0	0.399025	0.376155	0.35815	0.316126	0.210442	0.502413	0.170387	0.363142	0.407116	0	0.523689	0.579493	0.54847	0.455114	0.359461	0.235963	0.261219	0.406062	0.266301	0.255434	0.295825	0	0.407194	0.446909	0.368608	0.487419	0.624616	0.343051	0.172973	0.103003	0.319141
HPF1	0.180449	0.160424	0.138405	0.271088	0.207828	0.247336	0.179456	0.164428	0.130992	0.16683	0.132051	0.11667	0.127248	0.164642	0.131389	0.171977	0	0.154141	0.224411	0.131723	0.17721	0.124494	0.132843	0.107456	0.141236	0.154924	0	0.274396	0.244323	0.193907	0.198611	0.184234	0.123394	0.236335	0.0888722	0.0993169	0.168617	0.16726	0	0.166264	0.138869	0.127364	0.24038	0.212441	0.13412	0.0928469	0.0623678	0.0534088
MFAP3L	0.155917	0.181986	0.143751	0.176755	0.248767	0.152827	0.29372	0.178646	0.173462	0.185858	0.170261	0.115533	0.217711	0.114366	0.130508	0.183886	0	0.140318	0.156453	0.22257	0.133306	0.0943905	0.406693	0.119666	0.160806	0.137847	0	0.247737	0.147263	0.286279	0.206685	0.113562	0.13506	0.184616	0.116149	0.155173	0.214527	0.22148	0	0.168035	0.182381	0.120836	0.175597	0.455133	0.200111	0.194836	0.114124	0.272621
AADAT	0.182539	0.120471	0.118531	0.220433	0.215714	0.187199	0.164541	0.170228	0.135832	0.105305	0.137153	0.156991	0.207846	0.161789	0.137491	0.153768	0	0.152186	0.166806	0.158388	0.137395	0.102772	0.0868141	0.107587	0.14563	0.123445	0	0.22703	0.291296	0.176788	0.153425	0.218441	0.129884	0.0887904	0.102986	0.105641	0.147859	0.129226	0	0.172356	0.149679	0.110343	0.245243	0.246466	0.165179	0.0899168	0.0557083	0.262208
GALNTL6	1.03931	0.977799	0.848307	0.971121	0.869111	1.02199	1.03071	0.849564	0.733385	0.89391	0.735068	1.03792	1.10762	0.6732	0.81252	0.716348	0	0.85323	0.930876	0.961581	0.886589	0.800509	1.10605	0.638465	1.05311	1.00149	0	1.12872	1.14286	0.828273	0.992201	0.748468	0.915188	1.11102	1.21016	0.729169	0.868829	0.993368	0	1.01439	0.882893	0.868219	0.909406	1.42095	1.02644	0.852235	0.436445	1.06216
GALNT7	0.370417	0.370326	0.308918	0.430305	0.443277	0.377554	0.279933	0.305271	0.283492	0.262348	0.358634	0.277695	0.520025	0.323838	0.2949	0.367904	0	0.330474	0.367814	0.344362	0.29981	0.241405	0.432311	0.208822	0.30806	0.313634	0	0.409909	0.286567	0.539664	0.416268	0.282019	0.250382	0.218089	0.38013	0.249847	0.239203	0.361306	0	0.354003	0.458292	0.255773	0.467499	0.530665	0.23514	0.285776	0.174978	0.301534
HMGB2	0.0183934	0.025621	0.0208072	0.0180741	0.00667284	0.0188834	0.068885	0.0419305	0.0269412	0.0153787	0.00863227	0.0108205	0.0227515	0.0159145	0.0187297	0.0127826	0	0.0263466	0.0385554	0.0161729	0.0138765	0.030437	0.00991071	0.00850436	0.0180934	0.00914263	0	0.0420274	0.0404453	0.0278055	0.0121276	0.0278411	0.0298126	0.0148862	0.0286123	0.0106982	0.0245427	0.0226581	0	0.0179436	0.0251139	0.0238968	0.0272474	0.0583497	0.0331362	0.0122014	0.00778153	0.0341257
SAP30	0.0341642	0.0442939	0.0485012	0.0540686	0.0543037	0.0399377	0.106184	0.100543	0.0624869	0.0425271	0.0328647	0.026649	0.0284236	0.108847	0.0498519	0.0758689	0	0.0697828	0.0940008	0.0440872	0.0639823	0.077237	0.0222405	0.0747953	0.0366993	0.0241579	0	0.0521182	0.0794867	0.054398	0.0563887	0.104552	0.0463777	0.0500426	0.0597582	0.041543	0.0970456	0.0702865	0	0.0690316	0.0579628	0.047847	0.1186	0.0650591	0.0632237	0.070632	0.0244185	0.0932395
SCRG1	0.038609	0.0299085	0.0555048	0.180405	0.0837674	0.0418284	0.0541919	0.0803399	0.0684441	0.0110397	0.0234115	0.0263909	0.0426028	0.0878489	0.0236399	0.0904875	0	0.0786258	0.0856	0.0385573	0.0596149	0.0612384	0.0351061	0.0812187	0.0174605	0.0190579	0	0.0659774	0.215037	0.0560629	0.0404005	0.109955	0.0335121	0.0392984	0.0246805	0.0277536	0.0490661	0.0288705	0	0.0305716	0.0218318	0.0314534	0.168907	0.0302527	0.0472648	0.0482272	0.0425566	0.0227669
FBXO8	0.105527	0.0774867	0.0748713	0.136305	0.125179	0.160539	0.072029	0.110194	0.0578792	0.0883956	0.0865755	0.0802114	0.140726	0.121969	0.0599062	0.121902	0	0.0811941	0.105989	0.0848787	0.0959349	0.0694538	0.124701	0.0546528	0.0907753	0.0972403	0	0.150428	0.138663	0.10991	0.105155	0.0946137	0.0698878	0.0715045	0.0883902	0.0653276	0.0745067	0.0859638	0	0.0897381	0.0858873	0.0824463	0.110177	0.112328	0.116678	0.0559702	0.0469804	0.0215368
CEP44	0.240004	0.195167	0.162285	0.241845	0.222395	0.229289	0.196417	0.172514	0.131993	0.184162	0.206822	0.150525	0.206844	0.22651	0.125573	0.15948	0	0.182552	0.168671	0.164953	0.178469	0.140257	0.22315	0.110889	0.194529	0.200583	0	0.29529	0.318227	0.243653	0.20279	0.201387	0.155446	0.159025	0.210461	0.150201	0.157107	0.170212	0	0.150964	0.130186	0.205237	0.223943	0.236957	0.193664	0.099602	0.0513488	0.160632
HPGD	0.00093013	0.00174918	0.00556182	0.0072864	0.0042372	0	0.00785866	0.00132451	0.000537715	0.00289943	0.000724889	0	0	0.00110994	0.00123806	0.00270361	0	0.00642177	0	0.00313381	0.000794716	0.000984334	0	0	0.00476355	0.000692866	0	0.00554578	0.00332005	0.00114782	0	0.00151436	0.00203305	0	0	0	0.0024972	0.000377068	0	0.000853386	0	0.00236667	0.00307523	0	0.00592736	0.000979919	0.00349347	0.00547317
GLRA3	0.291149	0.327166	0.257544	0.342017	0.321431	0.349802	0.338498	0.253473	0.205751	0.280842	0.250679	0.234031	0.447486	0.210014	0.163075	0.295905	0	0.268098	0.294138	0.278805	0.192376	0.20052	0.274482	0.167289	0.368527	0.249793	0	0.478455	0.462997	0.406562	0.36078	0.233467	0.255408	0.230377	0.396219	0.206128	0.289177	0.305496	0	0.334646	0.300971	0.335887	0.357342	0.643177	0.394231	0.181523	0.190725	0.460543
ADAM29	0.104041	0.0512817	0.0571095	0.0733343	0.0330756	0.040973	0.0380573	0.031263	0.0469779	0.0708303	0.0493435	0.0300594	0.0519118	0.0471572	0.0375177	0.0506441	0	0.069983	0.0528578	0.0404573	0.0405254	0.0484108	0.0252835	0.0428451	0.0407781	0.0469471	0	0.104125	0.0713675	0.0660184	0.0697902	0.0396395	0.051768	0.0441289	0.0729456	0.0236925	0.0400772	0.0456066	0	0.0619058	0.0623127	0.0603788	0.0555522	0.0691847	0.0391022	0.0430372	0.039855	0.177291
GPM6A	0.113	0.119898	0.0756723	0.13562	0.131064	0.0895879	0.0661632	0.0691766	0.0781019	0.0955379	0.0893743	0.0917739	0.168628	0.0767456	0.0871277	0.105535	0	0.0869605	0.0806084	0.105832	0.0911259	0.0866335	0.153271	0.0816735	0.0767152	0.10489	0	0.130063	0.136449	0.158946	0.1467	0.0846604	0.0699563	0.0730486	0.113782	0.0871709	0.0644275	0.0847353	0	0.143817	0.110609	0.130431	0.141091	0.168683	0.0823245	0.0641897	0.0686875	0.125853
WDR17	0.327932	0.3935	0.209421	0.399679	0.360625	0.330601	0.260351	0.204192	0.192471	0.18633	0.291547	0.234187	0.577155	0.238341	0.247095	0.245286	0	0.312308	0.294511	0.35173	0.277774	0.157295	0.58713	0.165531	0.26481	0.431991	0	0.494209	0.473909	0.555865	0.463396	0.195883	0.20774	0.310368	0.405167	0.264004	0.201183	0.255444	0	0.31922	0.457026	0.40932	0.382227	0.742249	0.312482	0.13895	0.107122	0.347347
SPATA4	0.0183003	0.00934093	0.0120337	0.0317139	0.0225231	0.0122312	0.00986465	0.0221027	0.0175313	0.00225318	0.00519875	0.00293754	0	0.03472	0.0127353	0.0243201	0	0.0335131	0.022678	0.0115885	0.0320536	0.0165062	0	0.0232268	0.00652656	0.00827222	0	0.00653775	0.0422174	0.00804001	0.00147881	0.0325624	0.0166317	0.0161709	0.0266079	0.0108918	0.0197488	0.0234945	0	0.0182442	0.020398	0.0180727	0.0467927	0.00344544	0.0145958	0.0165708	0.00453304	0.0113715
ASB5	0.0228387	0.0167702	0.0165254	0.0560008	0.0295899	0.025376	0.0291887	0.0152705	0.0272292	0.0139145	0.0272845	0.0130727	0	0.0357174	0.0058066	0.0226915	0	0.0162676	0.0149654	0.026857	0.018547	0.0130792	0.0212167	0.0266796	0.0161002	0.0241161	0	0.021914	0.0297827	0.0365139	0.00307034	0.0210622	0.0121778	0.00659868	0.0521633	0.0296763	0.0039388	0.0106547	0	0.0123696	0.0161487	0.00612205	0.0544079	0.0119129	0.0108722	0.00680354	0.0409411	0.0054537
SPCS3	0.24234	0.278301	0.210761	0.364135	0.305302	0.324937	0.276033	0.257565	0.219636	0.168786	0.230059	0.18736	0.206614	0.219011	0.163665	0.298449	0	0.260846	0.332647	0.247577	0.292383	0.167693	0.191808	0.152609	0.271766	0.258945	0	0.408374	0.44817	0.259339	0.265176	0.30525	0.200264	0.243205	0.236308	0.16819	0.235883	0.219082	0	0.314776	0.237654	0.253635	0.337237	0.403903	0.2888	0.160473	0.0643652	0.228574
VEGFC	0.00132872	0.00608125	0.00927104	0.00481624	0.0110485	0.00047425	0.0102068	0.0087284	0.00311618	0.00270214	0.00849593	0.00731784	0	0.00154191	0.00412518	0.00291514	0	0.00199654	0.00325316	0.00164785	0.00684018	0.00279896	0.00505787	0.00332163	0.00266473	0.00519418	0	0.0123432	0.00717984	0.0189552	0.0101716	0.00627405	0.00518666	0.00476095	0.00299153	0.00286273	0.00294948	0.00985025	0	0.00751605	0.0173796	0.0152697	0.00658601	0.00513182	0.00798782	0.00875091	0.00396744	0.00691139
NEIL3	0	0.00183029	0.00255571	0.00203764	0.00405487	0	0.00137737	0	0.00193628	0	0.00430478	0	0	0.00706783	0.00372565	0.0115351	0	0.0081681	0.000457312	0.00427397	0.00128978	0.00285219	0	0	0	0.000408988	0	0	0.00873828	0.00175115	0	0.00095952	0.000906904	0	0	0.00310555	0.00117642	0.00188539	0	0.0041516	0.00729404	0	0.00127011	0	0.000463505	0.00181006	0.00364867	0
AGA	0.0614625	0.0593219	0.0265776	0.0897557	0.0400476	0.0317801	0.00623912	0.0685203	0.0399526	0.0423305	0.0192429	0.0261257	0.0606131	0.143275	0.0155756	0.0824842	0	0.0550254	0.0520398	0.0738353	0.0547443	0.0692119	0.00536051	0.0310828	0.0347148	0.0398564	0	0.0458224	0.0418292	0.061491	0.0339503	0.0518949	0.0475226	0.0203322	0.0463467	0.0416309	0.0344221	0.033178	0	0.0240557	0.051158	0.011577	0.0941993	0.00595054	0.011473	0.0382555	0.0101881	0.00316683
TENM3	0.494015	0.546393	0.341326	0.362241	0.443204	0.469995	0.204596	0.535923	0.320267	0.280956	0.35666	0.462789	0.51658	0.335395	0.377119	0.358739	0	0.434633	0.381782	0.521039	0.533486	0.301633	0.48992	0.289373	0.296908	0.453198	0	0.534749	0.551161	0.579796	0.457945	0.360582	0.356759	0.384574	0.420196	0.393898	0.265768	0.333159	0	0.316316	0.490832	0.538257	0.459872	0.684636	0.362863	0.337477	0.127808	0.179198
DCTD	0.132235	0.141556	0.10653	0.18058	0.15166	0.0938554	0.129353	0.159588	0.122731	0.111824	0.0913092	0.0953041	0.172928	0.158735	0.122894	0.168615	0	0.14298	0.168611	0.110041	0.122088	0.10357	0.136689	0.0823142	0.084735	0.129844	0	0.140104	0.162488	0.110677	0.172621	0.151724	0.111137	0.130977	0.0879445	0.0935687	0.120044	0.132109	0	0.152052	0.166171	0.114563	0.176601	0.161248	0.114478	0.124184	0.0547796	0.031432
WWC2	0.383537	0.415075	0.278803	0.447016	0.374388	0.3857	0.31357	0.322575	0.275146	0.288322	0.36255	0.301366	0.580674	0.348782	0.311807	0.331114	0	0.393842	0.351708	0.388562	0.30443	0.252403	0.412126	0.194323	0.382999	0.409271	0	0.457515	0.570993	0.51045	0.417058	0.314487	0.291368	0.312539	0.437537	0.250762	0.301882	0.326274	0	0.387704	0.439529	0.417998	0.498203	0.491601	0.358392	0.230432	0.200594	0.391088
CLDN22	0	0	0	0.00243653	0.00128402	0	0	0.00199438	0.000554585	0	0	0	0	0	0	0.00272535	0	0	0.00167251	0	0	0.000307158	0	0	0	0	0	0	0	0.00160377	0	0	0.00063594	0	0	0	0	0.000456028	0	0	0.00122749	0	0	0	0	0	0	0.00117258
CDKN2AIP	0.0501096	0.0422153	0.0513035	0.0381499	0.0645459	0.0686392	0.0845549	0.0655977	0.0393436	0.056706	0.0396849	0.0290884	0.036438	0.0399699	0.023113	0.0383484	0	0.0338561	0.0892775	0.0153594	0.0383653	0.0480903	0.0194181	0.0365468	0.0522426	0.068773	0	0.0487933	0.0522585	0.0358945	0.063108	0.0676502	0.0370869	0.0203234	0.0307624	0.0350957	0.0586719	0.0510348	0	0.0663278	0.0107151	0.0346235	0.050765	0.0822871	0.076341	0.0268296	0.015559	0.0534366
ING2	0.0454093	0.0595202	0.0790896	0.104405	0.0721687	0.0735885	0.0827344	0.0929307	0.0746947	0.0418884	0.0487422	0.0555719	0.130793	0.0687605	0.0714894	0.117724	0	0.0890585	0.112745	0.0733491	0.0937207	0.0694075	0.0116617	0.0985689	0.0477728	0.0628587	0	0.0260833	0.080767	0.0627844	0.0701746	0.121281	0.0516856	0.0868579	0.0521957	0.0582255	0.10346	0.0884144	0	0.109111	0.11227	0.0493553	0.0811466	0.0767538	0.0738942	0.0784846	0.0340987	0.294287
RWDD4	0.106216	0.0974113	0.100641	0.136301	0.117861	0.129396	0.0875108	0.12136	0.0914669	0.0752625	0.0906865	0.0811858	0.117925	0.148771	0.0848509	0.164903	0	0.130872	0.121408	0.100947	0.121171	0.085605	0.0770427	0.0714357	0.0944961	0.106219	0	0.14602	0.192819	0.129642	0.131693	0.168831	0.0937459	0.087733	0.0801449	0.0875154	0.0988322	0.129426	0	0.129942	0.102444	0.0988628	0.161721	0.122172	0.106067	0.0817185	0.0469003	0.065494
TRAPPC11	0.32791	0.314991	0.228621	0.431865	0.355683	0.346915	0.26682	0.276067	0.239863	0.22272	0.312261	0.270043	0.424888	0.290737	0.268836	0.295891	0	0.338918	0.315365	0.297993	0.278057	0.185327	0.353975	0.174454	0.275611	0.316851	0	0.406354	0.49008	0.439479	0.360633	0.348369	0.251499	0.174135	0.374747	0.212462	0.254921	0.278115	0	0.338181	0.381697	0.320754	0.435098	0.411993	0.245908	0.182343	0.0948199	0.284613
STOX2	0.428533	0.400773	0.240737	0.544954	0.413856	0.390939	0.257428	0.263819	0.260567	0.25194	0.364575	0.28482	0.663122	0.241321	0.268333	0.331549	0	0.326175	0.329538	0.364701	0.290611	0.19923	0.712803	0.162782	0.325329	0.45419	0	0.592355	0.575302	0.620537	0.534961	0.278884	0.244089	0.213994	0.506119	0.224747	0.246645	0.302076	0	0.346439	0.556351	0.399198	0.505128	0.692568	0.345056	0.155391	0.097086	0.30971
ENPP6	0.0157917	0.0302362	0.0386609	0.0588782	0.0324533	0.0477811	0.0206972	0.0615269	0.0339617	0.0249853	0.0194041	0.017157	0.0342421	0.0576717	0.0247174	0.0654276	0	0.0473949	0.0751717	0.0274486	0.062469	0.0369948	0.0367966	0.0496878	0.016561	0.016447	0	0.015365	0.0720348	0.0233602	0.0266417	0.0454812	0.0255927	0.0193967	0.0363681	0.0309279	0.0308134	0.0265179	0	0.0312674	0.0392642	0.0239701	0.0637001	0.0138638	0.0244394	0.0277299	0.0157294	0.0688979
IRF2	0.21198	0.294949	0.202378	0.323538	0.243285	0.254121	0.212663	0.223875	0.216959	0.193682	0.162233	0.160114	0.286372	0.160616	0.231873	0.181405	0	0.234679	0.257978	0.23977	0.238955	0.184221	0.378651	0.193401	0.206843	0.195367	0	0.265489	0.19411	0.354881	0.211805	0.256654	0.208074	0.202181	0.197591	0.203839	0.195239	0.242504	0	0.271876	0.282336	0.193141	0.282526	0.351283	0.202088	0.151693	0.135262	0.337756
CASP3	0.071776	0.102191	0.092402	0.0743571	0.100481	0.143804	0.118101	0.118252	0.0970193	0.075709	0.105371	0.0654589	0.135804	0.100467	0.101216	0.0824276	0	0.113655	0.119574	0.104261	0.117971	0.0716991	0.0457096	0.0959215	0.0962946	0.0825201	0	0.100346	0.100845	0.130565	0.101842	0.149397	0.0782507	0.0685908	0.0928012	0.081012	0.0915786	0.0952504	0	0.0871263	0.0752061	0.0976368	0.135874	0.168214	0.113569	0.060461	0.0544257	0.0776185
PRIMPOL	0.179392	0.148136	0.167768	0.189821	0.168915	0.183916	0.104894	0.228886	0.144272	0.0804961	0.155489	0.120733	0.196796	0.171893	0.14453	0.0987074	0	0.205382	0.167383	0.135926	0.142934	0.153442	0.144501	0.112299	0.133477	0.179395	0	0.156192	0.190916	0.231484	0.197481	0.201059	0.161859	0.174025	0.208376	0.128528	0.166791	0.162638	0	0.195424	0.259195	0.192545	0.256952	0.284598	0.182429	0.10666	0.0895827	0.123699
CENPU	0.0134085	0.00692226	0.00526467	0.00975222	0.00885185	0.0116681	0.00922084	0.00234179	0.00765891	0.00325041	0.0031114	0.00126182	0.00936877	0.00989296	0.0131805	0.00821317	0	0.00579657	0.00954923	0.00640818	0.0148449	0.00608039	0.0123279	0.00410129	0.00343722	0.000426223	0	0.0065504	0.0100224	0.00417712	0	0.00978304	0.00447204	0.00180313	0.00428507	0.00474091	0.0103886	0.0077116	0	0.00494977	0.00590691	0.00173464	0.0061931	0.00236425	0.00418754	0.00378994	0.00135814	0.00801317
ACSL1	0.187328	0.171268	0.119072	0.189127	0.18179	0.148522	0.114247	0.154316	0.137179	0.0803491	0.169126	0.116452	0.171477	0.126096	0.153406	0.193443	0	0.210376	0.15156	0.166453	0.175583	0.115072	0.154047	0.126667	0.128683	0.166293	0	0.188561	0.176587	0.186099	0.163861	0.178996	0.124844	0.11521	0.0905481	0.120547	0.100213	0.118375	0	0.137625	0.180893	0.12627	0.170834	0.12996	0.148806	0.142624	0.0646576	0.084148
SLC25A4	0.165243	0.161882	0.197385	0.272054	0.20438	0.20557	0.237625	0.29245	0.198582	0.130218	0.148769	0.100529	0.204424	0.293966	0.146114	0.221137	0	0.226574	0.382399	0.148741	0.217269	0.156732	0.2545	0.142588	0.234905	0.154811	0	0.217178	0.437706	0.1723	0.272289	0.314976	0.174233	0.182482	0.147159	0.0993125	0.245476	0.1679	0	0.249161	0.182547	0.193701	0.292265	0.22528	0.249457	0.164282	0.0519615	0.113441
CFAP97	0.156588	0.144324	0.135416	0.15578	0.140604	0.154927	0.0747662	0.161282	0.109221	0.0939161	0.127413	0.0935906	0.179315	0.165974	0.122162	0.17391	0	0.176204	0.195491	0.109228	0.140306	0.11614	0.165415	0.0929468	0.111958	0.0940327	0	0.188351	0.171384	0.154485	0.151978	0.159767	0.0945119	0.135153	0.0852274	0.0870414	0.108734	0.120649	0	0.130971	0.12561	0.10968	0.195938	0.101584	0.13164	0.0980148	0.0430603	0.103055
SNX25	0.297481	0.347139	0.240243	0.403886	0.406314	0.309708	0.332376	0.25427	0.273054	0.268888	0.293277	0.281595	0.412459	0.252886	0.304588	0.323301	0	0.287033	0.309386	0.327206	0.359795	0.195642	0.337204	0.24646	0.331968	0.32354	0	0.347587	0.441769	0.37993	0.377459	0.289926	0.201664	0.224698	0.368681	0.261158	0.276988	0.268681	0	0.33119	0.405936	0.246557	0.379437	0.45919	0.307264	0.218071	0.163119	0.370782
LRP2BP	0.219411	0.204045	0.216554	0.305164	0.231637	0.186246	0.219212	0.222435	0.203109	0.124193	0.219808	0.162317	0.330471	0.23703	0.186578	0.25459	0	0.248828	0.233122	0.206743	0.225845	0.148978	0.219695	0.140549	0.179646	0.237962	0	0.312851	0.39434	0.311878	0.220945	0.242121	0.149118	0.137826	0.183145	0.138047	0.162857	0.153968	0	0.25443	0.167174	0.259358	0.343734	0.162023	0.194775	0.128677	0.116808	0.2392
ANKRD37	0.0284169	0.0383323	0.054517	0.0637635	0.0765686	0.0881707	0.10806	0.10656	0.0600366	0.0531407	0.0457189	0.0279612	0.0590644	0.0582815	0.0465783	0.0755677	0	0.0552964	0.103288	0.0378659	0.0477214	0.0474686	0.00411185	0.095651	0.0713894	0.0459791	0	0.0584471	0.125548	0.0379912	0.0798413	0.120879	0.037204	0.0625432	0.05061	0.0314533	0.129151	0.059263	0	0.0605143	0.0477333	0.0581435	0.0804214	0.0825194	0.109841	0.0427683	0.0166289	0.0984644
UFSP2	0.0869511	0.1175	0.101421	0.167196	0.131841	0.124055	0.132347	0.128438	0.100206	0.0679239	0.108808	0.0566461	0.137681	0.16044	0.123815	0.106908	0	0.114969	0.169816	0.105056	0.131356	0.0711631	0.0334509	0.0916481	0.110203	0.0952723	0	0.17514	0.178632	0.13749	0.0736244	0.115342	0.0895936	0.0678884	0.0524189	0.0759916	0.0981139	0.0854162	0	0.110566	0.102642	0.0794474	0.174378	0.0907419	0.110179	0.0908083	0.0535695	0.0891556
C4orf47	0.177152	0.233369	0.254622	0.44526	0.347764	0.262358	0.273574	0.280149	0.263717	0.181089	0.239715	0.18416	0.347421	0.335199	0.230107	0.364553	0	0.318918	0.318121	0.204718	0.248833	0.188264	0.234999	0.227548	0.215824	0.233192	0	0.269692	0.401022	0.343651	0.321716	0.299861	0.213269	0.243989	0.227481	0.162111	0.280074	0.306944	0	0.298004	0.27237	0.284966	0.420629	0.311096	0.265295	0.175804	0.143066	0.374989
CCDC110	0.0389159	0.0167693	0.0413607	0.0688626	0.0490344	0.0333086	0.0391944	0.0490986	0.0397968	0.0271332	0.0386304	0.0366201	0.0784688	0.0522686	0.0215471	0.0552743	0	0.0361037	0.0426629	0.0369511	0.0422909	0.022401	0.0192846	0.0494424	0.0177777	0.0422525	0	0.0593764	0.054072	0.0329143	0.0295931	0.0491931	0.021221	0.0122004	0.0208743	0.0319476	0.049115	0.0235359	0	0.0534967	0.0530894	0.0123401	0.0635818	0.0310262	0.0321408	0.0238031	0.0193625	0.0350929
PDLIM3	0.018999	0.0342858	0.0256507	0.0628126	0.079509	0.0576322	0.01519	0.0164757	0.0505874	0.0380105	0.0283389	0.0221383	0.0514008	0.0237096	0.0350395	0.0424398	0	0.0365476	0.0374504	0.0277895	0.0416462	0.024517	0.0195667	0.0591359	0.0357293	0.0335356	0	0.0153026	0.0328194	0.0334681	0.010147	0.0329757	0.0145066	0.0459775	0.0102757	0.0414623	0.017301	0.015815	0	0.038045	0.0346335	0.00850007	0.0298693	0.00703746	0.0268618	0.0144361	0.0228733	0.0229343
SORBS2	0.432197	0.384502	0.325508	0.477673	0.350734	0.412947	0.257612	0.298806	0.243855	0.192443	0.301885	0.277245	0.629923	0.342671	0.250066	0.341288	0	0.394328	0.387631	0.376947	0.342048	0.242485	0.704422	0.239713	0.300944	0.387601	0	0.554477	0.555686	0.507609	0.34207	0.29306	0.260075	0.318879	0.43904	0.210475	0.282796	0.289639	0	0.456255	0.54763	0.449879	0.426717	0.668735	0.34931	0.277971	0.113593	0.491325
TLR3	0.00565892	0	0.00128386	0.00381777	0.0010953	0.00183756	0.00187462	0.00135557	0.0010437	0.00104335	0	0	0	0	0	0	0	0.00295373	0.000363849	0	0.00227857	0.00340963	0.0217639	0.00154291	0	0	0	0.00208081	0.000911364	0.00270496	0.00922456	0.00114272	0.000633453	0	0	0	0	0	0	0	0	0	0.00115322	0	0.000919735	0	0	0
FAM149A	0.135221	0.1076	0.105991	0.153594	0.141993	0.107424	0.0617072	0.139322	0.132778	0.0897471	0.127363	0.07272	0.190441	0.167747	0.131652	0.226427	0	0.177047	0.143068	0.149062	0.135145	0.122328	0.0721123	0.141553	0.11862	0.131544	0	0.0741862	0.133145	0.116756	0.175674	0.165828	0.112592	0.105844	0.0853083	0.109854	0.103041	0.0919423	0	0.131222	0.137321	0.112034	0.161183	0.0925892	0.0769108	0.116545	0.0755688	0.131415
CYP4V2	0.13174	0.125987	0.120157	0.159794	0.142273	0.122541	0.133453	0.177319	0.125439	0.104717	0.10692	0.134489	0.17713	0.146703	0.0987804	0.103184	0	0.120185	0.154108	0.0984477	0.140906	0.111692	0.13497	0.115675	0.131122	0.116814	0	0.157122	0.177366	0.144091	0.235166	0.163485	0.138694	0.139561	0.135223	0.11444	0.160847	0.184005	0	0.171264	0.17724	0.177791	0.152372	0.235702	0.152696	0.0921653	0.0459264	0.142294
KLKB1	0.0717835	0.0644176	0.0382403	0.13333	0.0702191	0.0753471	0.097519	0.101613	0.0513296	0.0420296	0.0562786	0.0412476	0.0631352	0.090265	0.0375722	0.0535982	0	0.0506945	0.0525124	0.0786607	0.098539	0.0617302	0.0819248	0.0620502	0.134791	0.0433196	0	0.0969105	0.074427	0.176264	0.0974202	0.0963668	0.0699918	0.122422	0.0837327	0.0479209	0.0966969	0.167906	0	0.0833646	0.0593336	0.0888429	0.077838	0.0721693	0.0836067	0.0594068	0.0233173	0.15702
F11	0.00872525	0.00889739	0.00589271	0.0174456	0.00602564	0.00194158	0	0.00605605	0.00449438	0.0227224	0.00247817	0.00305059	0.00646252	0.00701317	0.00893725	0.0033483	0	0.00886957	0.00504616	0.0045113	0.00677378	0.00430465	0.0206116	0.00270791	0.00390578	0.00215763	0	0	0.00390158	0.0100375	0	0.0217199	0.00809873	0.00710638	0.00970601	0.00138173	0.00372414	0.0107368	0	0.00412685	0.00113159	0.00222114	0.00629336	0	0.000517814	0.00689049	0.0135414	0.0627822
AC018709.1	0.000403972	0.00705451	0.00776843	0.0207036	0.00818444	0	0.00960551	0.00437447	0.00548275	0.00213901	0.0101996	0.00133007	0.0177538	0.0155551	0.0131649	0.0079557	0	0.0159977	0.00890583	0.00447094	0.00700648	0.0094227	0.00536051	0.0050759	0.0119081	0.0176066	0	0.00375251	0.0111749	0.0105877	0.00748064	0.027751	0.0141736	0.0142633	0.00978381	0.017736	0.00585276	0.00595362	0	0.0295927	0.00854208	0.0101873	0.0178003	0	0.0138215	0.0411035	0.00287729	0.00353596
FAT1	0.0143125	0.0110253	0.011587	0.0157621	0.00680167	0.00802067	0.00567448	0.00929341	0.0145604	0.00250682	0.0077766	0.00810955	0.0470279	0.00907485	0.0110609	0.0139449	0	0.0122127	0.0133615	0.00761488	0.0102505	0.00795815	0.0170698	0.00849648	0.00893761	0.0119954	0	0.00544693	0.00902603	0.0293645	0.0248737	0.0174346	0.011148	0	0.00814535	0.00501503	0.00540628	0.00839049	0	0.00703512	0.0149875	0.00309459	0.0126331	0.0108606	0.00541146	0.0237778	0.0120043	0.0218088
ZFP42	0	0.00153052	0.000773428	0.00086983	0.00239989	0	0	0	0	0.00124701	0	0	0	0.00169323	0.000299977	0.00159197	0	0	0	0	0.000268833	0	0	0	0	0.00510778	0	0	0.00240403	0.00294728	0.00419621	0	0.000979411	0	0	0	0	0	0	0	0	0.00324704	0	0	0	0.000906944	0	0
TRIML2	0.00225844	0.00471275	0.0103564	0.0112364	0.0135039	0.00399827	0.0102722	0.0146014	0.0110256	0.00691678	0.00185756	0.0100152	0	0.0202992	0.0107128	0.00501614	0	0.0151489	0.0159057	0.00257253	0.0103341	0.00829593	0.0285171	0.00884863	0.00764632	0.00521726	0	0.00321731	0.0121749	0.0193438	0.00264321	0.0101802	0.0128442	0.00981411	0.00455374	0.00551517	0.0171929	0.01198	0	0.00568682	0.00608734	0.00189501	0.0230587	0.0018029	0.00759531	0.0125883	0.00181808	0.00983093
TRIML1	0.00526765	0.00184546	0.00243131	0.00943858	0.00213403	0.0027054	0.00506974	0.00101795	0.00141239	0.00272692	0.00092186	0.000736314	0	0.00724863	0.00062905	0.00214629	0	0.000969152	0.000651439	0	0.00238119	0.00248726	0	0.00358779	0.00115295	0.00131866	0	0	0.0126817	0.000562344	0	0.00408592	0.00107093	0	0.000833181	0.00142692	0.000583848	0.000539197	0	0.00781222	0	0.00572461	0.00958486	0	0	0.00343996	0	0.00503689
FRG1	0.122387	0.113326	0.124854	0.240866	0.197613	0.161934	0.184735	0.146923	0.115445	0.0801024	0.104701	0.0590634	0.128745	0.142448	0.0867286	0.142406	0	0.151253	0.181204	0.141033	0.139095	0.110318	0.0828698	0.0983873	0.0874551	0.119433	0	0.166229	0.290348	0.14132	0.0859205	0.190468	0.0930763	0.0847162	0.103317	0.0846905	0.128711	0.118089	0	0.1085	0.100253	0.0912595	0.262511	0.121352	0.11263	0.0869655	0.0443764	0.0578938
DUX4	0	0	0.000728916	0	0	0	0	0.00114747	0	0	0	0	0	0	0.000182915	0	0	0	0.00109822	0	0.000273581	0	0	0	6.16483e-05	0	0	0.00285321	0.000493895	0.00131279	0.00528411	0	0	0	0	0	0.000172214	0	0	0	0	0	0.0020401	0	0	0	0	0.00367837
PLEKHG4B	0.0037271	0.00622325	0.0130811	0.0138634	0.0195953	0.0148741	0.0687222	0.00639536	0.00534048	0.000564267	0.00559114	0.00540225	0.00418313	0.0100579	0.0125184	0.00660055	0	0.0118184	0.0165191	0.00294888	0.00621725	0.00721917	0.0113836	0.0062309	0.00813914	0.00299065	0	0.0135576	0.0289182	0.0129794	0.0163451	0.013336	0.0107329	0.00727859	0.0120259	0.0206969	0.019932	0.0246064	0	0.0105733	0.0140561	0.0235033	0.0280762	0.00912395	0.00770514	0.00686589	0.0158254	0.249319
CCDC127	0.0346703	0.0728226	0.0764877	0.073117	0.0576875	0.054852	0.0851249	0.0824708	0.0632498	0.0541525	0.0396751	0.0376782	0.0505844	0.0905965	0.041154	0.0684583	0	0.0639465	0.105912	0.043572	0.0747729	0.0463499	0.108412	0.0687889	0.0535133	0.0456398	0	0.0557128	0.0964336	0.0596302	0.0689045	0.110768	0.0412047	0.0314486	0.0204771	0.0457235	0.108993	0.0627902	0	0.0807534	0.0492294	0.0420001	0.103455	0.0533964	0.0717223	0.0724979	0.0133883	0.0710514
SDHA	0.307183	0.286763	0.215785	0.304852	0.283027	0.276719	0.249994	0.265238	0.217581	0.21793	0.220529	0.201997	0.379022	0.267221	0.260425	0.303683	0	0.292174	0.313957	0.272744	0.28628	0.186229	0.341082	0.15187	0.256568	0.312722	0	0.304187	0.38133	0.312996	0.339594	0.316686	0.225258	0.219363	0.263329	0.21533	0.228979	0.263484	0	0.301269	0.33337	0.300269	0.390271	0.395676	0.280225	0.190619	0.13228	0.300898
PDCD6	0.254028	0.233061	0.158046	0.207633	0.224145	0.1816	0.229373	0.186501	0.184289	0.173111	0.235982	0.155292	0.371174	0.230249	0.229177	0.191149	0	0.221601	0.178531	0.247775	0.205975	0.167813	0.367781	0.123116	0.144654	0.193091	0	0.17063	0.344334	0.229547	0.244903	0.213809	0.175968	0.102535	0.23244	0.144801	0.166406	0.172114	0	0.236543	0.27254	0.235506	0.293994	0.260482	0.159795	0.153612	0.133679	0.354824
AHRR	0.0169413	0.0159536	0.0197894	0.0234417	0.0165775	0.00548121	0.0262042	0.024052	0.019295	0.0105352	0.020966	0.014347	0.0104215	0.0263072	0.0150786	0.0441317	0	0.0311366	0.0160069	0.0159029	0.0326303	0.0239445	0.0266348	0.0216962	0.0103976	0.00988514	0	0.00666054	0.0403268	0.0363283	0.0334782	0.0266065	0.0160228	0.0354807	0.0154243	0.0166948	0.00857675	0.016637	0	0.0224439	0.02146	0.0201521	0.0287227	0.0178263	0.0139408	0.0373021	0.0391439	0.0740649
EXOC3	0.211326	0.193458	0.140315	0.206057	0.178718	0.18106	0.160622	0.195371	0.161828	0.141987	0.168221	0.148908	0.334548	0.256589	0.167341	0.201277	0	0.226614	0.260637	0.195557	0.160549	0.14386	0.176348	0.108919	0.174519	0.16912	0	0.144548	0.274205	0.214822	0.183185	0.272626	0.175459	0.158535	0.181258	0.129679	0.184404	0.174924	0	0.225686	0.135482	0.15059	0.278349	0.211075	0.159277	0.118883	0.090696	0.120397
SLC9A3	0.0315354	0.0242149	0.0431858	0.0546414	0.034034	0.0321491	0.0283023	0.0622144	0.0524571	0.0304736	0.0173871	0.00800683	0.0355749	0.0856609	0.0227841	0.077439	0	0.0519133	0.06134	0.0180059	0.045463	0.0253052	0.00648187	0.0388137	0.0232158	0.0387599	0	0.0260806	0.0724081	0.0246862	0.0423556	0.106077	0.0268598	0.0322634	0.0208044	0.0127366	0.0398676	0.0311387	0	0.0507613	0.0166037	0.0206791	0.0701002	0.043267	0.0483103	0.0249543	0.0120317	0.0398329
CEP72	0.0236366	0.0311249	0.0435756	0.0573699	0.0333644	0.0393355	0.0572591	0.0607887	0.054356	0.0291426	0.0286668	0.0247953	0.0371794	0.0637462	0.0395796	0.0520944	0	0.0535398	0.0571663	0.0615785	0.0400298	0.0466704	0.0428745	0.0561272	0.0268442	0.0243598	0	0.0174844	0.0519222	0.0489678	0.0347438	0.0877373	0.0367499	0.0272234	0.0202109	0.0315217	0.0395537	0.0405787	0	0.0457136	0.0227518	0.0255232	0.0731724	0.0374434	0.0270087	0.0328902	0.034495	0.0963599
TPPP	0.377444	0.425429	0.286077	0.436495	0.3982	0.44724	0.241788	0.312351	0.241403	0.252744	0.360902	0.287985	0.537743	0.292843	0.296158	0.323045	0	0.358358	0.37991	0.371092	0.353537	0.209661	0.556941	0.182268	0.364165	0.400998	0	0.584019	0.536597	0.48754	0.515305	0.326851	0.277232	0.317037	0.355379	0.23031	0.249496	0.308726	0	0.397532	0.452719	0.417717	0.438171	0.699784	0.328344	0.153829	0.111454	0.245586
ZDHHC11B	0.321046	0.346812	0.249584	0.459629	0.270649	0.298411	0.260942	0.27125	0.236147	0.243709	0.348759	0.262504	0.552969	0.266225	0.273789	0.350558	0	0.385173	0.334596	0.294103	0.293439	0.174508	0.64404	0.169196	0.172333	0.365085	0	0.499832	0.465624	0.489842	0.452155	0.2821	0.237109	0.238957	0.389321	0.227065	0.228475	0.289785	0	0.314794	0.41107	0.365559	0.46299	0.650569	0.296002	0.169526	0.110602	0.276344
ZDHHC11	0.106968	0.150293	0.189915	0.214501	0.0656025	0.0847671	0.194101	0.109479	0.139177	0.0738101	0.100769	0.0838996	0.193115	0.0961318	0.170857	0.222862	0	0.160392	0.263563	0.121461	0.236302	0.147044	0.222837	0.157636	0.0697568	0.104593	0	0.211781	0.261554	0.166235	0.481302	0.167069	0.206628	0.122771	0.0830519	0.151356	0.119508	0.144612	0	0.139976	0.204364	0.259028	0.15713	0.342759	0.308525	0.124085	0.069855	0.36781
BRD9	0.194338	0.197793	0.172545	0.33677	0.216945	0.214863	0.196962	0.191773	0.160116	0.0985991	0.179571	0.118118	0.206152	0.188229	0.166409	0.175572	0	0.196061	0.248186	0.214123	0.2341	0.155708	0.218508	0.141307	0.152115	0.167338	0	0.22074	0.377063	0.206183	0.271306	0.247856	0.148264	0.116042	0.109104	0.160146	0.141109	0.140534	0	0.164867	0.190965	0.14444	0.358079	0.30288	0.201205	0.112605	0.108416	0.287116
TRIP13	0.00509504	0.0129292	0.0136306	0.016792	0.0113084	0.0121602	0.0252875	0.0300214	0.022568	0.00643444	0.0212055	0.00490831	0.0150742	0.0300763	0.0107298	0.0308827	0	0.0276819	0.0276408	0.0191512	0.0218654	0.0197547	0	0.0246798	0.0126393	0.00587349	0	0.0229306	0.0201774	0.0179881	0.0194426	0.0198731	0.0167366	0.0163447	0.00949477	0.0110961	0.0201469	0.0182258	0	0.0161366	0.0142273	0.0116845	0.0372855	0.0249379	0.023742	0.0129429	0.0111247	0.0292525
NKD2	0.0330151	0.048977	0.0219749	0.0307207	0.0308693	0.0384954	0.0250574	0.028449	0.0205732	0.036015	0.0146047	0.0186393	0.0424508	0.0317244	0.0172035	0.0529227	0	0.0312639	0.0418923	0.026925	0.0261861	0.0182949	0.0316496	0.0338851	0.0446222	0.0172977	0	0.0609612	0.03123	0.0178827	0.0419293	0.0293339	0.0327654	0.0528391	0.0077964	0.0188204	0.0319008	0.0391134	0	0.0439502	0.0562582	0.0336191	0.058476	0.0162241	0.0198809	0.0646341	0.0298101	0.0775827
SLC12A7	0.00511503	0.00277458	0.0045965	0.00472653	0	0.00170021	0.0323591	0.0042825	0.00413404	0	0.000704228	0.00711348	0.00900397	0.00473389	0.000223009	0	0	0.00643285	0.00663361	0.000935449	0.0080101	0.000828699	0.00358062	0.00686814	0.00220921	0.00172964	0	0.0105298	0.0117749	0.0020117	0.00857486	0.00425449	0.00537191	0.0149811	0	0.00094608	0.00189132	0.00413474	0	0.00485105	0.00324035	0.00116601	0.00562378	0.0154834	0.00160893	0.013418	0	0.0666979
SLC6A18	0	0	0.000674238	0.00292222	0	0	0	0.000595825	0.000148153	0	0	0	0	0	0.00066293	0.000521324	0	0.00142729	0	0	0	0	0	0.00166642	0	0	0	0	0.00106536	0.00157963	0	0	0.000338593	0.00366283	0	0	0.000358992	0.000381547	0	0.000633265	0	0	0	0	0	0	0	0.00126143
TERT	0	0.0138948	0.00506315	0.00519866	0.00695245	0.00242632	0.0113301	0.00555809	0.00498913	0.0142227	0.00624104	0.000824638	0	0.00769836	0.0040569	0.00358819	0	0.0145154	0	0.00811063	0.0119008	0.00453875	0	0.00865332	0.00198943	0.00275713	0	0.00523909	0.00691217	0.00562642	0.00832071	0.00608341	0.00628791	0.00724944	0.00139668	0.000545163	0.00456509	0.0032062	0	0.00485031	0	0.00173921	0.00943015	0.00703012	0.00342372	0.00235356	0.00601446	0.00757721
CLPTM1L	0.123041	0.127799	0.136404	0.157245	0.124884	0.154514	0.208814	0.179265	0.141755	0.111462	0.100595	0.125597	0.142486	0.133666	0.105887	0.131424	0	0.11287	0.217828	0.143077	0.172152	0.0942635	0.142444	0.108567	0.169512	0.144384	0	0.181959	0.229603	0.142576	0.181078	0.172793	0.135327	0.11355	0.14176	0.0895566	0.156195	0.128083	0	0.136951	0.105864	0.135751	0.204662	0.300815	0.199421	0.0936705	0.0578606	0.314954
SLC6A3	0.00102026	0.00034719	0.00107724	0.00219844	0	0.00472063	0	0	0.000593085	0	0	0	0	0	0.00315282	0	0	0	0.00210255	0.00106284	0	0.000938331	0	0.000483403	0.00253796	0	0	0	0.00048445	0	0	0.00125328	0.00018862	0	0.00162451	0	0.000719786	0	0	0	0	0	0	0	0	0	0	0.0570733
LPCAT1	0.146214	0.163847	0.13659	0.170305	0.172678	0.17854	0.143455	0.183538	0.153403	0.130296	0.146501	0.111843	0.221115	0.168402	0.157346	0.187269	0	0.178974	0.191814	0.182814	0.164882	0.128389	0.207668	0.111845	0.13641	0.151862	0	0.181793	0.25284	0.17275	0.237119	0.21831	0.142557	0.124523	0.109731	0.135913	0.151225	0.161867	0	0.189177	0.226831	0.164002	0.237091	0.248895	0.159492	0.107722	0.0573327	0.1732
MRPL36	0.0272824	0.0257549	0.0616281	0.155876	0.112251	0.057513	0.112346	0.104329	0.0928192	0.0234469	0.0370134	0.0298056	0.0295237	0.146168	0.0317993	0.109257	0	0.0817914	0.127875	0.0380224	0.0727631	0.0427873	0.037884	0.0757999	0.0371681	0.0190782	0	0.0431302	0.184767	0.037992	0.070188	0.136746	0.0484872	0.0368549	0.00699412	0.0126504	0.0788817	0.060482	0	0.0594163	0.0478838	0.0563868	0.146248	0.0392094	0.0430263	0.0651196	0.0212195	0.0375503
NDUFS6	0.0909166	0.0854064	0.107865	0.189919	0.131388	0.0799439	0.123621	0.148242	0.135395	0.054002	0.0921192	0.0870759	0.160338	0.22317	0.125995	0.146846	0	0.145483	0.203475	0.131364	0.12289	0.106203	0.127646	0.108416	0.082311	0.103879	0	0.11579	0.25461	0.129477	0.159335	0.177966	0.103929	0.0853001	0.0665409	0.0904196	0.134467	0.103876	0	0.149731	0.139172	0.134034	0.200752	0.142268	0.109477	0.0966012	0.074373	0.107087
IRX4	0	0.00204405	0.000208859	0	0	0	0	0	0	0	0	0	0	0	0.000674266	0.000353047	0	0	0.00140188	0	0	0.000577333	0	0.00177908	0.00102236	0.00144037	0	0	0	0	0	0	0.000801341	0	0	0	0	0	0	0.000925812	0.000825193	0	0	0	0	0	0	0.00859299
IRX2	0	0	0	0	0	0	0.00368291	0	0	0	0	0	0	0	0	0	0	0	0	0	0	0	0	0	0	0.000307376	0	0	0	0	0	0	0	0	0	0	0	0	0	0	0	0	0	0	0	0	0	0
ADAMTS16	0.129382	0.264236	0.231079	0.214013	0.400716	0.322699	0.279115	0.265621	0.315229	0.261399	0.239727	0.357738	0.276077	0.229315	0.299801	0.389491	0	0.3691	0.346835	0.264501	0.2849	0.182779	0.302526	0.285122	0.23864	0.189751	0	0.398148	0.275795	0.409419	0.373261	0.257888	0.258615	0.264307	0.179193	0.368808	0.208942	0.267487	0	0.191436	0.335505	0.241798	0.285885	0.4009	0.310105	0.372527	0.20713	0.317391
ICE1	0.393611	0.360272	0.253425	0.422083	0.394006	0.408083	0.266773	0.293437	0.235673	0.202525	0.382565	0.295924	0.557943	0.274364	0.260478	0.340149	0	0.377231	0.339482	0.323599	0.322435	0.190124	0.562305	0.160446	0.330082	0.409797	0	0.503287	0.541518	0.480426	0.425721	0.331252	0.246639	0.316238	0.450911	0.214509	0.257917	0.30349	0	0.366739	0.460593	0.364255	0.473345	0.644195	0.309442	0.189734	0.0860488	0.388745
MED10	0.243803	0.165565	0.227451	0.408945	0.29945	0.234029	0.220868	0.28276	0.235677	0.141805	0.152044	0.150168	0.234889	0.249608	0.20028	0.321985	0	0.295399	0.320303	0.216777	0.257518	0.204444	0.185381	0.174534	0.229479	0.194189	0	0.265751	0.627658	0.198869	0.21282	0.344518	0.192367	0.220345	0.242112	0.151556	0.248026	0.23169	0	0.297273	0.220662	0.267058	0.481238	0.262393	0.250358	0.15862	0.115924	0.188596
UBE2QL1	0.331149	0.376287	0.275916	0.418611	0.396689	0.380969	0.238572	0.315717	0.284787	0.327083	0.351515	0.229384	0.455845	0.294522	0.326155	0.341614	0	0.373245	0.373406	0.345736	0.362223	0.203883	0.544432	0.245182	0.363591	0.35915	0	0.491107	0.538703	0.416348	0.3348	0.321222	0.260849	0.282446	0.293024	0.272855	0.263752	0.295211	0	0.400592	0.405661	0.274964	0.392436	0.554514	0.356004	0.18071	0.147669	0.418591
NSUN2	0.230353	0.255057	0.152695	0.287334	0.19345	0.19948	0.210104	0.187227	0.167131	0.200734	0.200374	0.13777	0.268452	0.266305	0.230218	0.204657	0	0.276279	0.255475	0.191203	0.209434	0.142582	0.251058	0.127815	0.21956	0.18514	0	0.205951	0.264627	0.277996	0.231975	0.311153	0.19599	0.19148	0.189175	0.198871	0.147363	0.164696	0	0.29682	0.19063	0.291282	0.201304	0.305102	0.221978	0.174347	0.0564139	0.200534
SRD5A1	0.193314	0.173461	0.174328	0.206797	0.211591	0.197333	0.236031	0.204683	0.176721	0.137128	0.179288	0.14366	0.286309	0.218452	0.185527	0.225372	0	0.241484	0.217931	0.178492	0.164773	0.145289	0.185129	0.124103	0.167143	0.174587	0	0.183991	0.256458	0.165559	0.244994	0.236762	0.168821	0.206523	0.187141	0.153949	0.179801	0.20623	0	0.230547	0.229493	0.209156	0.278432	0.257104	0.188756	0.143294	0.141656	0.231771
TENT4A	0.297436	0.304602	0.244902	0.382201	0.330323	0.31526	0.271612	0.278417	0.255859	0.205172	0.309854	0.251069	0.501126	0.275463	0.273917	0.311447	0	0.363033	0.310188	0.313992	0.29253	0.200798	0.456757	0.206832	0.264434	0.321067	0	0.359667	0.480361	0.426682	0.412865	0.314393	0.242232	0.248927	0.357424	0.240911	0.248196	0.287479	0	0.350613	0.414307	0.347734	0.429696	0.400242	0.28782	0.191009	0.113969	0.355207
ADCY2	0.423316	0.398202	0.238951	0.466149	0.298807	0.317156	0.319552	0.230677	0.202619	0.284394	0.355862	0.276307	0.547263	0.34678	0.226995	0.243624	0	0.306405	0.326243	0.312561	0.273152	0.194502	0.600704	0.142857	0.247817	0.318761	0	0.55195	0.554508	0.534763	0.468567	0.319227	0.258001	0.250793	0.454204	0.233249	0.265523	0.33961	0	0.375987	0.419925	0.380545	0.477151	0.69087	0.297224	0.193017	0.0880166	0.310426
C5orf49	0.0371664	0.0232993	0.0279693	0.0507635	0.0674366	0.0341999	0.0303908	0.0486474	0.0385697	0.017164	0.0301967	0.0131904	0.0351591	0.0310462	0.0327975	0.0343634	0	0.0383811	0.0606291	0.0587414	0.0402278	0.0286127	0.119554	0.027669	0.0401292	0.0365578	0	0.0308619	0.0412233	0.0559398	0.0315828	0.0528541	0.0277262	0.0356009	0.031505	0.0212984	0.0311717	0.0451276	0	0.0256438	0.0293293	0.0243081	0.09324	0.0148354	0.0374008	0.0146906	0.0208244	0.0371197
MTRR	0.205205	0.214603	0.165102	0.351464	0.289092	0.255727	0.20688	0.17223	0.172029	0.15319	0.174679	0.152461	0.228698	0.234791	0.151874	0.203939	0	0.217697	0.219895	0.163209	0.206225	0.133186	0.239653	0.104931	0.181107	0.206219	0	0.281625	0.365083	0.301563	0.236429	0.248099	0.157872	0.178342	0.17158	0.155557	0.166864	0.180767	0	0.218526	0.219083	0.184637	0.344274	0.236729	0.162664	0.135328	0.0890424	0.146459
FASTKD3	0.099226	0.0535165	0.045823	0.0658898	0.0563813	0.0417634	0.0443368	0.0536614	0.0475461	0.0364141	0.0579626	0.0366847	0.0581369	0.0702392	0.0552553	0.0472379	0	0.065127	0.0781473	0.0503019	0.0763619	0.0463948	0.0614217	0.0319067	0.0565505	0.042689	0	0.0322496	0.0839715	0.0352834	0.0358409	0.0797806	0.0378876	0.0192683	0.0316681	0.0306499	0.0444678	0.0528914	0	0.0832664	0.0443778	0.027405	0.080813	0.0707141	0.0335587	0.0317442	0.0343503	0.024256
SEMA5A	0.388111	0.360256	0.447298	0.381917	0.454179	0.656197	0.471223	0.415595	0.597862	0.480398	0.298111	0.432247	0.430038	0.428906	0.269798	0.59439	0	0.239388	0.54386	0.396728	0.514531	0.228562	0.307574	0.350727	0.451223	0.335255	0	0.459793	0.436312	0.307059	0.241307	0.352002	0.38213	0.256542	0.311487	0.4229	0.278716	0.433137	0	0.486951	0.548373	0.253014	0.434018	0.372577	0.185181	0.269908	0.504318	0.279754
TAS2R1	0.0287246	0.00753232	0.0105843	0.00399206	0.0118199	0.00662715	0	0.0109255	0.00577911	0.0144468	0.0204422	0.00852293	0.00822799	0.0118704	0.00905647	0.00368801	0	0.0129106	0.00723511	0.00162903	0.00661093	0.0299296	0.0176573	0.00408424	0.0102189	0.0193703	0	0.0118229	0.0174646	0.000523378	0.0116119	0.0379362	0.0132533	0.0187125	0.0144889	0.0077032	0.00751307	0.00893695	0	0.0266519	0.00203719	0	0.0155922	0.00343591	0.00486569	0.00964628	0	0.0311128
CCT5	0.135683	0.155614	0.15624	0.197646	0.143672	0.158241	0.304919	0.217826	0.146843	0.134197	0.149917	0.112438	0.19562	0.233885	0.121273	0.19734	0	0.15482	0.259098	0.133995	0.150321	0.129855	0.125691	0.122611	0.200264	0.160596	0	0.192182	0.297141	0.135768	0.193843	0.229305	0.144414	0.156859	0.113236	0.0864369	0.207155	0.189067	0	0.197414	0.177219	0.162309	0.212748	0.3014	0.202755	0.0963468	0.0374366	0.185317
CMBL	0.065685	0.0415195	0.0651504	0.0848294	0.0495403	0.0485902	0.0663741	0.0890941	0.077936	0.0841199	0.0564565	0.0495939	0.130945	0.0876084	0.0741597	0.0726357	0	0.0607519	0.119476	0.0826396	0.0679861	0.0541576	0.0654373	0.0646726	0.0627576	0.0631471	0	0.0666317	0.0972436	0.0875996	0.0830803	0.085265	0.071592	0.0940559	0.0414569	0.0552155	0.0823949	0.0873802	0	0.0762205	0.105	0.0951002	0.0997965	0.0785671	0.0764887	0.0286388	0.057065	0.0591259
MARCH6	0.341028	0.37681	0.238342	0.479029	0.4236	0.39799	0.228885	0.263908	0.228521	0.22019	0.360049	0.311294	0.635463	0.266252	0.281629	0.248871	0	0.338127	0.281021	0.335216	0.331907	0.171501	0.562611	0.145083	0.302548	0.399767	0	0.491331	0.483613	0.588387	0.436714	0.280163	0.216236	0.389035	0.435999	0.253079	0.212825	0.275374	0	0.365123	0.500215	0.326327	0.373023	0.692116	0.294818	0.11007	0.102665	0.324066
ROPN1L	0.0392899	0.085233	0.0599633	0.076825	0.0708605	0.0425682	0.0559851	0.0606227	0.0604041	0.0411238	0.041328	0.0492205	0.112101	0.0490419	0.0847888	0.0806334	0	0.0675555	0.0487433	0.0646729	0.0553344	0.0469167	0.0789485	0.0522703	0.0354169	0.0443791	0	0.0538286	0.0621417	0.08305	0.1348	0.0567609	0.0660452	0.0385892	0.0474846	0.0548852	0.071253	0.0823035	0	0.0667772	0.07087	0.0665152	0.0737201	0.116952	0.0506598	0.0457599	0.0522342	0.100062
ANKRD33B	0.413574	0.461037	0.267397	0.622226	0.524925	0.459869	0.266829	0.313283	0.312746	0.353363	0.403158	0.338937	0.653928	0.296371	0.28188	0.458016	0	0.359444	0.400104	0.428438	0.399633	0.240633	0.628597	0.251284	0.401056	0.428708	0	0.600472	0.558	0.666088	0.584223	0.372774	0.276934	0.355681	0.524116	0.313878	0.310573	0.35069	0	0.473224	0.554942	0.433232	0.513195	0.679924	0.440348	0.226748	0.186905	0.436369
DAP	0.0847231	0.0980924	0.0697061	0.102003	0.101917	0.0658937	0.0334394	0.0874106	0.0809076	0.061038	0.0620966	0.13244	0.0848277	0.113771	0.0779345	0.0990751	0	0.0937016	0.113306	0.0464999	0.105298	0.0785882	0.145129	0.0756784	0.0508231	0.0903309	0	0.0905795	0.0617252	0.0872655	0.0835177	0.0834281	0.0596627	0.132838	0.100014	0.0678154	0.0455147	0.0823395	0	0.0907032	0.145352	0.0809538	0.120114	0.0728923	0.0379216	0.0417773	0.0534972	0.0132101
CTNND2	0.0570202	0.0616232	0.0654425	0.0794837	0.0758992	0.0646166	0.0563089	0.0595318	0.0442426	0.0640299	0.0530146	0.0387859	0.0678973	0.0441296	0.0754289	0.0704593	0	0.0605609	0.0778136	0.0740534	0.0467047	0.0617607	0.0688125	0.0579681	0.0527355	0.0666827	0	0.0893251	0.11676	0.100356	0.0703651	0.0592979	0.0510169	0.0224624	0.0698803	0.0421688	0.0512798	0.0503828	0	0.0652691	0.0521865	0.0576208	0.086163	0.0985479	0.0738477	0.0486754	0.0334793	0.0764097
DNAH5	0.0983139	0.0947304	0.109387	0.135062	0.0941844	0.103625	0.0441212	0.0826652	0.105068	0.0826016	0.141257	0.101265	0.118786	0.128214	0.121558	0.104815	0	0.191719	0.101901	0.104638	0.10656	0.0798994	0.150797	0.115722	0.113674	0.121311	0	0.101296	0.115022	0.0850706	0.0511745	0.0709302	0.0799691	0.0390453	0.0733276	0.0922459	0.0796222	0.0716013	0	0.0644371	0.088075	0.0677327	0.119112	0.121382	0.106401	0.0702505	0.0969556	0.0962536
TRIO	0.129168	0.15003	0.103084	0.194865	0.137129	0.163139	0.0750787	0.0883027	0.0888631	0.135801	0.119593	0.0728303	0.251614	0.0830423	0.0930391	0.128114	0	0.117369	0.143444	0.134813	0.103872	0.0764454	0.342882	0.0823986	0.141865	0.16738	0	0.221469	0.220444	0.279902	0.156054	0.0946565	0.0733168	0.0487339	0.176617	0.0722857	0.0883018	0.112378	0	0.116859	0.131357	0.154721	0.172383	0.309293	0.103284	0.083211	0.0431324	0.0867836
OTULINL	0.124012	0.135801	0.119208	0.150576	0.116893	0.121867	0.156427	0.10692	0.119837	0.117769	0.134977	0.108336	0.169595	0.134518	0.109102	0.07625	0	0.126584	0.150643	0.0931399	0.127448	0.114886	0.213139	0.090611	0.106793	0.106418	0	0.103129	0.135278	0.16082	0.124985	0.147657	0.118807	0.0845791	0.193042	0.126655	0.110889	0.168961	0	0.136399	0.170256	0.0853001	0.205833	0.14722	0.0907641	0.165298	0.0632846	0.163849
OTULIN	0.18738	0.150671	0.136906	0.197486	0.184083	0.180066	0.205933	0.140944	0.139659	0.126496	0.14118	0.105389	0.149577	0.151339	0.131662	0.148767	0	0.180889	0.181604	0.16396	0.165641	0.127515	0.200823	0.0943714	0.134661	0.116073	0	0.177595	0.128286	0.18684	0.157356	0.164113	0.129891	0.118426	0.090862	0.130196	0.139149	0.148344	0	0.163879	0.222659	0.112847	0.205856	0.203845	0.16322	0.0934962	0.0867228	0.36213
ANKH	0.357084	0.322085	0.217903	0.54669	0.413529	0.369859	0.188893	0.228632	0.207453	0.183095	0.335988	0.281026	0.695503	0.235651	0.252467	0.32221	0	0.333997	0.299757	0.30236	0.253118	0.152599	0.702479	0.16952	0.322006	0.441908	0	0.513089	0.598536	0.534488	0.425525	0.202012	0.202434	0.235099	0.489011	0.204351	0.217682	0.25324	0	0.360864	0.469986	0.418633	0.40463	0.593902	0.241259	0.193459	0.126454	0.316801
FBXL7	0.0923429	0.0654425	0.047285	0.122001	0.0908456	0.0708214	0.0423088	0.0588538	0.0494383	0.0297745	0.0458104	0.041949	0.059399	0.069047	0.0354781	0.0525829	0	0.0608889	0.0433973	0.0470088	0.0279843	0.0438388	0.127802	0.045857	0.0573836	0.0931837	0	0.0874756	0.137988	0.08747	0.0914438	0.085592	0.0351491	0.0200454	0.0498001	0.0217512	0.027387	0.0345664	0	0.0593283	0.0736841	0.0392984	0.0645513	0.0587599	0.0174931	0.0314369	0.017453	0.0748485
MARCH11	0.385319	0.434166	0.250033	0.435603	0.396307	0.402014	0.276894	0.332041	0.293678	0.317577	0.369382	0.271742	0.453786	0.309928	0.312924	0.380606	0	0.399086	0.379026	0.402317	0.357263	0.276864	0.498567	0.224441	0.361268	0.402741	0	0.529993	0.372153	0.484694	0.447307	0.367013	0.301854	0.320628	0.393788	0.285846	0.320444	0.330559	0	0.376983	0.391291	0.321811	0.359544	0.599906	0.354427	0.263322	0.184449	0.231344
ZNF622	0.053717	0.0724078	0.0606512	0.117147	0.0414215	0.0514458	0.086032	0.102907	0.0749347	0.035287	0.0502147	0.038816	0.0708665	0.107367	0.0515676	0.0968323	0	0.0852063	0.135257	0.0579647	0.0728095	0.0594356	0.075956	0.0620188	0.0627128	0.0405054	0	0.0696334	0.134479	0.0596066	0.0636896	0.103715	0.0545957	0.0458355	0.0343842	0.0418135	0.0850129	0.0595137	0	0.101008	0.0676213	0.0363855	0.119616	0.0492791	0.0727072	0.0844637	0.0373233	0.0794402
RETREG1	0.400174	0.409789	0.226864	0.511839	0.430421	0.407839	0.184283	0.255353	0.178349	0.221276	0.342103	0.251356	0.631051	0.23097	0.265717	0.307711	0	0.402673	0.270469	0.357717	0.284182	0.198654	0.495497	0.192905	0.369927	0.402646	0	0.491169	0.596639	0.578467	0.440713	0.248775	0.225461	0.276678	0.452455	0.203177	0.220516	0.230937	0	0.313815	0.507006	0.410616	0.455759	0.694517	0.276372	0.116476	0.124827	0.512509
MYO10	0.0873862	0.0795403	0.0868417	0.154549	0.0977443	0.0620721	0.0839485	0.0724425	0.0831152	0.0406139	0.0679837	0.0424428	0.0970357	0.14265	0.0895861	0.131234	0	0.10883	0.0889001	0.103138	0.0831174	0.0929062	0.0915119	0.112947	0.0506638	0.0816225	0	0.106848	0.20071	0.100242	0.0691733	0.190789	0.0592146	0.184617	0.0784836	0.0540422	0.0645202	0.0645208	0	0.180462	0.0925426	0.0813477	0.175705	0.0779122	0.0501164	0.0681851	0.0649625	0.116631
BASP1	0.229536	0.346393	0.169269	0.286314	0.222729	0.318987	0.18867	0.181779	0.232839	0.220085	0.33178	0.262981	0.644892	0.216968	0.258471	0.236393	0	0.269698	0.152801	0.31803	0.243456	0.233095	0.50791	0.147115	0.243994	0.316932	0	0.353229	0.366867	0.50514	0.365196	0.147709	0.212046	0.33113	0.411328	0.18542	0.17633	0.215987	0	0.349739	0.477274	0.472525	0.27041	0.533567	0.217743	0.109941	0.0647162	0.30273
LINC02218	0.0455853	0.0223293	0.0190112	0.0301078	0.0423832	0.0426254	0.00198675	0.0151106	0.0208719	0.00780053	0.0216297	0.0206134	0.0323012	0.0228138	0.0228584	0.019671	0	0.0603323	0.00969842	0.0153504	0.0448385	0.0223232	0	0.0244969	0.0141635	0.023178	0	0.0109137	0.0291504	0.0284937	0.00444257	0.0263292	0.0183664	0.00347376	0.00608145	0.0262072	0.00467319	0.00640241	0	0.011404	0.0176071	0.00877215	0.0385057	0.0222399	0.0111432	0.00908008	0.0035304	0.0351335
CDH18	0.198192	0.293004	0.159726	0.250034	0.204286	0.1749	0.142629	0.147296	0.156152	0.165634	0.188519	0.182129	0.47563	0.14015	0.186143	0.215641	0	0.26109	0.18764	0.268579	0.16469	0.120174	0.382347	0.182753	0.163093	0.211898	0	0.278579	0.243647	0.316963	0.222387	0.187853	0.11968	0.0862377	0.16433	0.121283	0.142226	0.10755	0	0.195547	0.338451	0.143669	0.236081	0.228958	0.226116	0.138402	0.108977	0.23445
CDH12	0.144051	0.14075	0.130994	0.179886	0.138698	0.115098	0.0857431	0.117841	0.103954	0.10917	0.119378	0.0886493	0.140952	0.118194	0.165833	0.0911811	0	0.114113	0.144756	0.125811	0.148325	0.154147	0.159708	0.141157	0.0821321	0.124403	0	0.0932051	0.116431	0.183208	0.125506	0.138439	0.10791	0.109749	0.132847	0.108089	0.093957	0.106585	0	0.113163	0.2117	0.129868	0.179137	0.11261	0.0994117	0.188628	0.0980869	0.13216
PRDM9	0.00488313	0.00194903	0.00357234	0.005875	0.00725316	0	0	0.00121096	0.00187309	0	0.000761103	0.000651883	0.00356812	0.0160165	0.000836902	0.00192212	0	0.00355758	0.0008348	0.000896121	0.000384836	0.00301725	0	0.00203745	0.0042563	0.000831536	0	0.0019645	0.00841775	0.00103132	0	0.00116282	0	0.00776688	0.00282788	0.00242826	0.000733019	0.00336399	0	0.00314307	0.00155515	0.000837343	0.0143995	0	0.00104071	0.00204878	0.00260663	0.00604302
CDH10	0.291171	0.336604	0.269386	0.423997	0.393007	0.431162	0.373156	0.313398	0.247339	0.289965	0.260797	0.314033	0.749048	0.252	0.312496	0.347575	0	0.414452	0.270599	0.333569	0.405123	0.278693	0.543801	0.289714	0.258026	0.401842	0	0.426008	0.416206	0.574007	0.354279	0.284145	0.244021	0.352339	0.301183	0.251317	0.247312	0.287805	0	0.31254	0.454515	0.218085	0.329307	0.446229	0.297878	0.331355	0.131602	0.36266
CDH9	0.414736	0.374868	0.331765	0.379285	0.363627	0.365028	0.221018	0.307977	0.246961	0.254936	0.303182	0.327411	0.429043	0.203281	0.323499	0.255585	0	0.37503	0.265877	0.448163	0.404948	0.289797	0.352638	0.227676	0.228358	0.319689	0	0.427473	0.413148	0.438624	0.499398	0.301477	0.271868	0.324545	0.382821	0.317097	0.248508	0.325131	0	0.383065	0.538996	0.436947	0.250635	0.596104	0.345593	0.317348	0.208437	0.414113
CDH6	0.4711	0.452676	0.372986	0.582586	0.5332	0.515853	0.386043	0.421232	0.337121	0.373314	0.521492	0.426382	0.70612	0.401926	0.374241	0.440646	0	0.48115	0.450557	0.481587	0.380475	0.334711	0.585355	0.311071	0.507298	0.56036	0	0.66739	0.587976	0.672989	0.601579	0.430488	0.383214	0.30374	0.595622	0.371094	0.376979	0.424771	0	0.497483	0.497965	0.534887	0.557527	0.731768	0.465653	0.273358	0.228654	0.35443
DROSHA	0.355887	0.299494	0.236757	0.440927	0.368282	0.367737	0.262903	0.290514	0.251431	0.211379	0.313958	0.238067	0.41737	0.261644	0.274597	0.317819	0	0.317859	0.319403	0.330519	0.286855	0.197352	0.48695	0.175211	0.293343	0.343678	0	0.440367	0.523665	0.448562	0.372423	0.29137	0.256811	0.235965	0.373992	0.231415	0.237925	0.268543	0	0.313001	0.340523	0.401464	0.408903	0.470748	0.326343	0.177589	0.135533	0.264065
C5orf22	0.226022	0.196932	0.156237	0.206112	0.194611	0.194585	0.172092	0.192002	0.153233	0.116332	0.159937	0.115872	0.242785	0.228779	0.161556	0.196373	0	0.203124	0.192274	0.167682	0.17709	0.136667	0.208824	0.11644	0.189162	0.16984	0	0.188004	0.263318	0.164822	0.198717	0.189699	0.138808	0.147912	0.187247	0.12325	0.156763	0.165672	0	0.220689	0.179826	0.169821	0.285572	0.223835	0.153083	0.130985	0.095787	0.0699755
PDZD2	0.626569	0.455575	0.544361	0.411419	0.383237	0.499773	0.468763	0.419724	0.538375	0.545776	0.483631	0.419961	0.316547	0.294046	0.534306	0.535063	0	0.617227	0.492731	0.536441	0.459763	0.380081	0.381029	0.37442	0.32967	0.335841	0	0.304672	0.467959	0.488893	0.369411	0.609375	0.426981	0.720284	0.309686	0.478623	0.448611	0.471927	0	0.521149	0.44712	0.394047	0.43724	0.656772	0.610958	0.438079	0.318809	0.274631
GOLPH3	0.329973	0.338954	0.235844	0.461603	0.382185	0.383872	0.269202	0.281683	0.256042	0.237613	0.297064	0.24818	0.421195	0.300518	0.263799	0.30795	0	0.345906	0.343443	0.293924	0.291204	0.184563	0.339894	0.201041	0.316045	0.327189	0	0.441591	0.55754	0.397467	0.329391	0.339498	0.23849	0.261563	0.28088	0.229912	0.261624	0.281902	0	0.327454	0.346983	0.346065	0.433784	0.439901	0.296092	0.15319	0.107806	0.259701
MTMR12	0.354867	0.359073	0.260019	0.49868	0.4179	0.454604	0.281359	0.27978	0.266472	0.259371	0.333481	0.289799	0.586513	0.275401	0.287121	0.359924	0	0.379314	0.35402	0.366813	0.318238	0.179431	0.503566	0.199326	0.319594	0.38578	0	0.451771	0.588616	0.538546	0.437116	0.333968	0.257709	0.298411	0.440557	0.241958	0.243277	0.283167	0	0.38449	0.445865	0.391818	0.494412	0.622388	0.304336	0.201916	0.117112	0.321976
ZFR	0.39575	0.415417	0.240984	0.528346	0.413197	0.455024	0.270872	0.271785	0.23911	0.275925	0.376703	0.298035	0.564186	0.274754	0.284543	0.359665	0	0.335555	0.347318	0.381758	0.313789	0.185429	0.51706	0.170126	0.323146	0.41316	0	0.598724	0.530752	0.605798	0.481193	0.309586	0.257522	0.247176	0.480866	0.26668	0.24139	0.304709	0	0.393944	0.486304	0.413893	0.445292	0.654902	0.30976	0.169699	0.0874907	0.342462
SUB1	0.344035	0.338049	0.256219	0.526917	0.427246	0.401005	0.370521	0.302053	0.269848	0.252657	0.343856	0.277775	0.468657	0.299053	0.269112	0.366706	0	0.371758	0.3603	0.313539	0.350762	0.229774	0.383767	0.197654	0.364505	0.386014	0	0.499503	0.613474	0.444196	0.350201	0.340834	0.25733	0.288198	0.286554	0.251467	0.288151	0.311829	0	0.367746	0.369489	0.303275	0.470163	0.492847	0.35498	0.18679	0.159696	0.343086
NPR3	0.00960301	0.00234017	0.00608823	0.0131908	0.0120274	0.0127266	0.0120895	0.00579566	0.00787522	0.00484048	0.00302382	0.00325018	0.00338683	0.00693635	0.0068402	0.0105302	0	0.0102409	0.0101267	0.018079	0.00672899	0.0195804	0.0159725	0.00687498	0.0169743	0.0085732	0	0.0172868	0.0233277	0.0132145	0.0165831	0.00781884	0.00451277	0.0147523	0.0163028	0.00836154	0.00333438	0.00598043	0	0.0326495	0.0198213	0.015156	0.012026	0.00249394	0.0087588	0.00576467	0.00831144	0.268811
TARS	0.0940256	0.0988098	0.0890436	0.140909	0.123163	0.104055	0.270929	0.111416	0.085345	0.066524	0.067586	0.0708139	0.0556798	0.117614	0.0892766	0.11382	0	0.128992	0.134872	0.0851094	0.118871	0.120375	0.0491034	0.0739465	0.0817638	0.0511921	0	0.139447	0.184634	0.0806597	0.0676185	0.155333	0.126675	0.0947205	0.0742152	0.0613492	0.115645	0.0907886	0	0.112617	0.0620062	0.115963	0.151616	0.141434	0.0980523	0.119443	0.038077	0.204235
ADAMTS12	0.00538668	0.00793526	0.0170841	0.0684242	0.0329391	0.00803953	0.00799414	0.0120871	0.00983403	0.00281348	0.00261011	0.00924758	0.0181772	0.0113806	0.00655375	0.0112057	0	0.0137761	0.00609718	0.00738054	0.00512371	0.00843549	0.0300914	0.00556219	0.00955355	0.00432272	0	0.0139006	0.0850825	0.0201004	0.0178602	0.0126407	0.00904052	0	0.00258042	0.00412373	0.00306236	0.0049393	0	0.00687742	0.00556749	0.0187718	0.0144261	0.00288994	0.00724119	0.00215281	0.0129754	0.0656268
SLC45A2	0.0399758	0.0533028	0.0325009	0.0718945	0.0402227	0.0408199	0.0191318	0.0348291	0.0363354	0.0128285	0.0450517	0.0564707	0.0336701	0.0402462	0.0409191	0.0296203	0	0.0621264	0.0187822	0.0318814	0.0439317	0.0274999	0.0339881	0.0199432	0.0198415	0.0376139	0	0.0553119	0.0471111	0.068512	0.0302687	0.0486896	0.0369096	0.0117264	0.0297353	0.0341008	0.0292114	0.0312079	0	0.0315565	0.0394996	0.0765037	0.0497465	0.0382521	0.0256852	0.0319789	0.00310014	0.0331123
AMACR	0.0151547	0.00515895	0.0107987	0.00302483	0.00868397	0.00321	0.00517204	0.00957405	0.00560533	0.00212843	0.00874802	0.00714099	0.00479591	0.0196544	0.00418114	0.00331172	0	0.0100123	0.00776984	0.00869371	0.0119692	0.00847022	0	0.0034618	0.00499981	0.00534808	0	0.00999425	0.0110915	0.00500333	0	0.00747092	0.00708751	0.00515586	0.0113954	0.00723279	0.0082193	0.00878057	0	0.0172368	0.010619	0.01564	0.00616251	0.00414895	0.00368117	0.00557334	0.00616979	0.00427097
C1QTNF3-AMACR	0.350719	0.269975	0.202443	0.287457	0.271951	0.300812	0.172461	0.245962	0.221381	0.237936	0.333871	0.258026	0.433643	0.290323	0.26487	0.271735	0	0.340274	0.260231	0.317928	0.316095	0.207647	0.411862	0.182234	0.259593	0.373542	0	0.351779	0.322785	0.355005	0.330027	0.200884	0.235392	0.200328	0.407524	0.245893	0.215866	0.268816	0	0.254546	0.303002	0.296484	0.319315	0.398492	0.28034	0.158668	0.164707	0.196998
RAI14	0.0361115	0.0660291	0.0795182	0.161428	0.101705	0.0902769	0.0249442	0.0743955	0.100201	0.0775259	0.0540938	0.140879	0.124071	0.091632	0.126351	0.183865	0	0.131024	0.067614	0.160607	0.104853	0.0714092	0.0619806	0.116626	0.0749328	0.10173	0	0.0806316	0.0605946	0.0591693	0.0404017	0.0781697	0.0580729	0.0515871	0.0573507	0.0973081	0.0593907	0.0276455	0	0.173456	0.067065	0.0399397	0.0542114	0.055357	0.0950092	0.0958527	0.132985	0.245599
TTC23L	0.23665	0.132764	0.13825	0.197947	0.140259	0.153569	0.0587395	0.133759	0.132483	0.104487	0.165587	0.174144	0.227245	0.15584	0.167327	0.17752	0	0.157801	0.161365	0.185576	0.173144	0.164802	0.224931	0.150893	0.16032	0.230157	0	0.134571	0.179866	0.150736	0.117293	0.197057	0.141814	0.0760377	0.164429	0.133155	0.0942297	0.117167	0	0.173178	0.168856	0.109439	0.182178	0.152943	0.108718	0.0896017	0.146592	0.128225
RAD1	0.124098	0.0764203	0.112972	0.121399	0.11577	0.108701	0.102302	0.107681	0.0841929	0.0658031	0.0843455	0.0680711	0.0865305	0.121469	0.0937847	0.166847	0	0.132142	0.16539	0.100902	0.118268	0.0993043	0.0338649	0.0912285	0.0898858	0.088294	0	0.0660835	0.146845	0.110001	0.106153	0.155645	0.0892723	0.113797	0.0811227	0.0765282	0.118159	0.0816969	0	0.0956194	0.0722667	0.0906926	0.191585	0.0469269	0.0827259	0.0759102	0.0730151	0.1306
BRIX1	0.10528	0.0903169	0.114713	0.168557	0.105209	0.0820375	0.100231	0.147261	0.088114	0.0632192	0.0893571	0.0616223	0.103048	0.17668	0.0811934	0.141718	0	0.126813	0.164218	0.0956807	0.127145	0.0763452	0.0735227	0.089747	0.0890004	0.0932031	0	0.0934199	0.207205	0.117652	0.112171	0.149056	0.077329	0.133003	0.0521396	0.0511912	0.128451	0.101341	0	0.101044	0.0781218	0.115749	0.217857	0.0907223	0.0997305	0.0604901	0.0241872	0.107221
DNAJC21	0.250167	0.231392	0.199113	0.264359	0.260882	0.235276	0.307496	0.225292	0.189596	0.162136	0.20757	0.161427	0.305317	0.221029	0.193933	0.22897	0	0.23646	0.270219	0.191548	0.226769	0.158782	0.227666	0.171183	0.245827	0.24196	0	0.246269	0.328409	0.27163	0.25571	0.251055	0.189102	0.202504	0.282158	0.173804	0.234822	0.265443	0	0.230002	0.200379	0.195043	0.285967	0.363515	0.219545	0.146322	0.0675128	0.379571
AGXT2	0.00311658	0.000933676	0.00533162	0.00556372	0.00587085	0.00536728	0.00222909	0.0051714	0.00337912	0.00985533	0.00107705	0	0	0.00711544	0.0019948	0.00518195	0	0.011953	0.005616	0.00129183	0.00214765	0.00283318	0	0.00592128	0.00209529	0.00269324	0	0.00205194	0.0107834	0.0095082	0.00513353	0.00559321	0.000966114	0	0	0.00280641	0.00385104	0.00254846	0	0.00782646	0.00480018	0.0028269	0.00410328	0	0.00203304	0.00318482	0.00135814	0.00681463
PRLR	0.0227371	0.0937177	0.080045	0.130291	0.252351	0.131963	0.15621	0.0651329	0.103611	0.116303	0.142817	0.135502	0.174683	0.0289716	0.117439	0.121848	0	0.0777027	0.0839025	0.2369	0.0593646	0.0892782	0.074188	0.00465162	0.185349	0.042334	0	0.0897022	0.109523	0.239359	0.12363	0.0836976	0.149077	0.101782	0.15081	0.0539851	0.244527	0.133232	0	0.115344	0.0499097	0.0808067	0.182946	0.200721	0.459964	0.279052	0.257829	0.555628
SPEF2	0.398872	0.405015	0.304386	0.504758	0.448358	0.448997	0.29779	0.336221	0.269347	0.283775	0.40308	0.313576	0.606892	0.369384	0.300461	0.363382	0	0.388481	0.370969	0.422171	0.370649	0.235694	0.45646	0.197372	0.315999	0.451728	0	0.474413	0.492359	0.568848	0.491369	0.322564	0.292491	0.292588	0.464641	0.280447	0.283258	0.333514	0	0.388814	0.472298	0.392008	0.494221	0.640938	0.342676	0.23267	0.185264	0.378392
IL7R	0.00173369	0	0.000533481	0.00263153	0.00105844	0	0	0.0010184	0	0.00320339	0.00155285	0.00031534	0	0.0022158	0	0.00400862	0	0.00172889	0.00213924	0.00250272	0.00297587	0.000360637	0.0213124	0	0.000350486	0	0	0	0.00315909	0	0	0.00350278	0.000697301	0.00323737	0	0	0.00170637	0.00196074	0	0	0	0	0	0	0.00115267	0.0014372	0	0.00285878
CAPSL	0	0.00298845	0.00664202	0.00814853	0.00304605	0.00446824	0.00550072	0.000823709	0.00231856	0.00436182	0.0132562	0.00494036	0	0.00625857	0.000858084	0.0144609	0	0.00378551	0.0035068	0.00568435	0.00189202	0.0018176	0	0.0041855	0.00666046	0.00287252	0	0	0.00581698	0.00784598	0.00279212	0.00430826	0.0037553	0	0	0.00259887	0.0225928	0.00675664	0	0.00388375	0	0.00380438	0.0107816	0	0.0092149	0.0056846	0.00946366	0.00519119
UGT3A1	0	0.00110795	0.000971161	0.00225018	0.00235191	0.00286856	0.00265184	0	0.00110696	0.0022348	0	0	0.00136968	0.00292236	0.000904789	0.00235879	0	0.00549239	0.00215644	0	0.003607	0.00121895	0	0.00345608	0.000617254	0.00171195	0	0	0.00612924	0	0.00272436	0.00646126	0.00109368	0.00366283	0	0.000808813	0.000352571	0.00233838	0	0.00494076	0.0053539	0	0.00606944	0	0.00418027	0.000526036	0.00333062	0.00385744
UGT3A2	0	0.000392042	0.00231866	0.00374552	0.00369907	0.00498528	0	0.00133583	0.00103217	0	0.000137939	0	0	0.00374321	0.00122729	0.0031796	0	0.00616477	0.00264099	0.000988267	0.0010681	0.00197512	0	0.00285169	0.00143747	0.00157383	0	0	0.004558	0.0021691	0	0.00608703	0.00147783	0	0.000507426	0.00165764	0.00366604	0	0	0	0	0.0014232	0.00431332	0	0	0	0.00187014	0.00577075
LMBRD2	0.40453	0.381567	0.269864	0.485713	0.395165	0.434649	0.324782	0.303975	0.255758	0.268517	0.363485	0.32286	0.532449	0.295609	0.248961	0.329132	0	0.35446	0.354635	0.340142	0.335082	0.201749	0.424408	0.171334	0.338987	0.415922	0	0.526226	0.542069	0.515184	0.4255	0.292368	0.269556	0.335265	0.41196	0.237207	0.244958	0.297064	0	0.359995	0.377207	0.37465	0.493299	0.619088	0.349708	0.156562	0.175461	0.289454
SKP2	0.22897	0.185144	0.148169	0.223547	0.269443	0.235721	0.179914	0.184521	0.139079	0.172587	0.196851	0.168424	0.201627	0.148124	0.133656	0.2003	0	0.189667	0.190374	0.172129	0.172237	0.136825	0.283184	0.113208	0.192981	0.220507	0	0.190396	0.277902	0.324609	0.2208	0.211147	0.159538	0.189646	0.262015	0.137898	0.149119	0.190256	0	0.175813	0.199622	0.174917	0.273061	0.337002	0.194586	0.122863	0.0887829	0.148388
NADK2	0.2498	0.215796	0.182012	0.305847	0.261546	0.285178	0.192726	0.21441	0.164018	0.169809	0.225419	0.216891	0.347103	0.198204	0.153772	0.234951	0	0.228662	0.233606	0.216137	0.187528	0.168647	0.186953	0.149027	0.235123	0.302883	0	0.293995	0.369116	0.292921	0.233235	0.22504	0.192889	0.191024	0.241777	0.118456	0.175647	0.205414	0	0.226377	0.205776	0.235434	0.332395	0.356854	0.269388	0.157887	0.0874009	0.0999669
RANBP3L	0.0159796	0.0144307	0.0311619	0.054038	0.0273718	0.0189513	0.0181557	0.0239216	0.0262131	0.00970317	0.019043	0.0144188	0.0168353	0.0334306	0.0162792	0.0328392	0	0.0307338	0.034844	0.0129825	0.0170352	0.0255224	0.0113128	0.0166537	0.0178469	0.0168293	0	0.0189099	0.0595855	0.0199483	0.0171473	0.0446596	0.0216097	0.0168827	0.0287465	0.0127127	0.0166679	0.0377294	0	0.0115928	0.0167968	0.0350713	0.0679061	0.0277451	0.0116991	0.0140441	0.0156624	0.0371845
SLC1A3	0.073501	0.0783475	0.028904	0.111845	0.0725494	0.0762092	0.107468	0.0782908	0.0657676	0.0474481	0.0585234	0.0331447	0.116216	0.0323657	0.0351971	0.0104255	0	0.0334404	0.0545468	0.0374732	0.0566534	0.0430837	0.13239	0.0287017	0.0711056	0.0675085	0	0.130783	0.121916	0.0793749	0.183294	0.0750311	0.0583693	0.070077	0.0962656	0.0260275	0.0316016	0.0507472	0	0.0372163	0.0434577	0.0349478	0.0902516	0.149958	0.0406528	0.041872	0.0150004	0.104591
NIPBL	0.394329	0.36114	0.219249	0.504758	0.385785	0.445199	0.30524	0.223814	0.234777	0.213673	0.371571	0.276861	0.643649	0.271638	0.268398	0.31001	0	0.372278	0.34954	0.372229	0.279363	0.168143	0.627317	0.125008	0.281806	0.399099	0	0.486381	0.531797	0.580535	0.530609	0.280148	0.210641	0.0952336	0.4877	0.237463	0.206404	0.234113	0	0.388847	0.544824	0.430102	0.4483	0.799419	0.325745	0.123061	0.143101	0.411419
CPLANE1	0.278246	0.336388	0.23254	0.520876	0.357067	0.397072	0.296376	0.256305	0.211404	0.237988	0.34192	0.216192	0.61016	0.297336	0.216327	0.248177	0	0.321989	0.324908	0.314747	0.265091	0.151978	0.558314	0.184902	0.3151	0.374728	0	0.563874	0.589549	0.566702	0.466406	0.235827	0.190636	0.30829	0.440354	0.202082	0.216037	0.249533	0	0.334617	0.411028	0.393375	0.390611	0.657362	0.309395	0.141053	0.08279	0.320864
NUP155	0.183364	0.155037	0.150816	0.227625	0.204747	0.152162	0.14193	0.167612	0.148086	0.109568	0.132168	0.140621	0.151815	0.184868	0.148383	0.194275	0	0.198782	0.182606	0.17057	0.155795	0.122359	0.172684	0.113478	0.167054	0.170882	0	0.125906	0.279612	0.192312	0.157394	0.214693	0.137873	0.138453	0.128378	0.128345	0.139196	0.137766	0	0.172802	0.164838	0.17317	0.260226	0.219599	0.142385	0.0994946	0.0540042	0.124756
WDR70	0.293852	0.359014	0.20659	0.426035	0.359237	0.342599	0.216037	0.209519	0.168381	0.241392	0.30917	0.191509	0.687745	0.202401	0.228363	0.288651	0	0.300611	0.278913	0.3341	0.267078	0.165286	0.513265	0.153486	0.307149	0.352418	0	0.512223	0.527417	0.593419	0.447565	0.273594	0.201516	0.148459	0.381856	0.202082	0.200652	0.22564	0	0.356088	0.407013	0.356858	0.455803	0.601194	0.312938	0.1506	0.114592	0.26973
GDNF	0	0.000330159	0.00026278	0.00288948	0	0	0	0.00130806	0.00147859	0	0	0	0	0.00226901	0.00128453	0.00226671	0	0	0.00102325	0	0.000286536	0.000263592	0	0.000870895	0	0	0	0	0.00512114	0	0	0.00457312	0	0	0	0.000519994	0.000447993	0.00060255	0	0.00154426	0	0	0	0	0	0	0.00112677	0.0317221
EGFLAM	0.0134484	0.0107672	0.0162334	0.0256618	0.0198465	0.0146835	0.0122853	0.00887494	0.00619425	0	0.00355971	0.00872667	0	0.0168784	0.014369	0.0229209	0	0.0198608	0.00803306	0.0195983	0.00304204	0.00803434	0	0.00682377	0.0212446	0.00607541	0	0.0170414	0.0531622	0.0154922	0.00415384	0.0121522	0.00543637	0	0.00809409	0.0115994	0.0100079	0.00692462	0	0.00923601	0.00615066	0.00877835	0.0124874	0.00430081	0.0025064	0.00526461	0.00470046	0.0301406
LIFR	0.239287	0.253879	0.204641	0.258047	0.216044	0.240786	0.264017	0.226481	0.154586	0.163787	0.210579	0.148948	0.234044	0.195457	0.133929	0.169162	0	0.187102	0.209572	0.152442	0.194266	0.18683	0.187941	0.112111	0.195304	0.233446	0	0.343062	0.328499	0.322782	0.225194	0.21252	0.181551	0.175367	0.234393	0.193986	0.201959	0.234293	0	0.266943	0.1806	0.23536	0.305793	0.3528	0.208548	0.200867	0.0829611	0.268266
OSMR	0.00383931	0.00272699	0.0156141	0.104846	0.0352171	0.0114755	0.019451	0.0276772	0.0209982	0.0022602	0.00537379	0.000649055	0	0.0518984	0.00681839	0.0529766	0	0.0280983	0.040382	0.00803275	0.0303153	0.0258528	0.00589383	0.0338344	0.00349741	0.00124482	0	0.0119629	0.151828	0.0171614	0.00907282	0.0907969	0.00730399	0.00905062	0.00268048	0.00846117	0.0130398	0.0100845	0	0.0144974	0.00945272	0.00873759	0.0996631	0.00407929	0.00378755	0.0119136	0.00260663	0.00602081
RICTOR	0.398583	0.399582	0.238652	0.5168	0.471687	0.47219	0.29346	0.287676	0.243263	0.269752	0.387592	0.241624	0.613726	0.295163	0.263763	0.317812	0	0.384541	0.36721	0.389472	0.312813	0.192456	0.612354	0.187651	0.33562	0.449083	0	0.530233	0.512189	0.624333	0.474034	0.283523	0.238109	0.308005	0.476605	0.220953	0.255193	0.295149	0	0.365886	0.488597	0.403175	0.466953	0.683036	0.357797	0.185238	0.0948973	0.363161
FYB1	0.0188472	0.0162773	0.0188929	0.0517539	0.0291386	0.0184152	0.028878	0.021968	0.0191194	0.0191241	0.0072605	0.0188049	0.0310289	0.0229172	0.00935259	0.0424944	0	0.0388622	0.0180628	0.0140957	0.0198198	0.0159712	0.0114951	0.0217445	0.0126199	0.0265963	0	0.00618917	0.0745876	0.0357256	0.0136615	0.0352823	0.0128319	0.0282452	0.00940007	0.0140225	0.0144023	0.0122498	0	0.0124487	0.0108222	0.0203767	0.0530057	0.0228241	0.011882	0.0172469	0.0115394	0.0400471
C9	0.0100264	0.0212572	0.00950672	0.00991183	0	0.00106045	0.0100413	0.00555603	0.00237175	0.00467856	0.00636669	0.00511205	0	0.0153995	0.00376746	0	0	0.00320439	0.00260245	0.00448276	0.00168754	0.00370418	0	0.00360314	0.000465772	0.00957945	0	0.000926067	0.00561036	0.0117403	0.011396	0.00274596	0.00180268	0	0.00110791	0.00481908	0.00360215	0.00260953	0	0.0118566	0.000900714	0.00388927	0.0150265	0.00502617	0.0109018	0.00259457	0	0.0765077
DAB2	0.00346111	0.00424457	0.00786719	0.0135566	0.00737431	0.00273158	0.00253448	0.00416141	0.00369774	0	0.000575522	0.000829473	0.00954932	0.00759115	0.00124266	0.0104686	0	0.00787567	0.00567971	0.000606612	0.00421115	0.00285633	0	0.00535154	0.00348588	0.00353114	0	0	0.00881573	0.00657869	0.00316538	0.00826028	0.00123685	0	0	0.000818203	0.00498259	0.0069442	0	0.00563275	0.0022413	0.00303935	0.00187303	0	0.00249915	0.00484981	0.00401053	0.0106957
TTC33	0.289009	0.262503	0.196924	0.289544	0.267504	0.305863	0.21834	0.24235	0.186053	0.201148	0.230431	0.194135	0.323622	0.210946	0.178852	0.221626	0	0.223581	0.269314	0.250933	0.240817	0.172886	0.254125	0.159564	0.226275	0.28992	0	0.392279	0.404442	0.275164	0.29755	0.266754	0.20343	0.189166	0.26798	0.153565	0.209844	0.231333	0	0.25998	0.231138	0.295794	0.346071	0.330774	0.279475	0.158711	0.109885	0.25219
PTGER4	0.00136929	0.00138771	0.0010985	0.00228629	0	0	0.00297138	0.00143692	0.00126816	0	0.000325657	0.000625342	0	0.00137856	0.00100788	0	0	0.00201314	0.00216363	0	0	0.000578576	0	0.00121091	0.00181822	0	0	0	0.000214097	0.00380421	0.00473609	0.00197625	0.000464392	0	0	0	0.00148119	0	0	0	0	0	0.00175601	0	0	0.00158401	0	0
PRKAA1	0.202822	0.181266	0.153062	0.294691	0.258922	0.235692	0.197537	0.187852	0.19127	0.132704	0.194014	0.134024	0.204288	0.266204	0.156917	0.240811	0	0.251585	0.198602	0.190251	0.17964	0.125408	0.28314	0.138731	0.170984	0.179761	0	0.20372	0.164005	0.220097	0.198094	0.210017	0.112017	0.11593	0.133159	0.112532	0.133806	0.175623	0	0.238108	0.206175	0.123999	0.270196	0.190634	0.119221	0.132517	0.0819036	0.229204
RPL37	0.312205	0.288767	0.221071	0.413046	0.30654	0.27401	0.260709	0.261979	0.213493	0.164906	0.261518	0.205171	0.368216	0.268336	0.229758	0.260553	0	0.273685	0.308579	0.265496	0.261099	0.174787	0.327364	0.192222	0.244132	0.280168	0	0.359418	0.362528	0.44286	0.247676	0.29282	0.204814	0.191239	0.187759	0.172848	0.243046	0.246817	0	0.26309	0.337227	0.25659	0.373849	0.409719	0.270533	0.142216	0.0613289	0.247004
CARD6	0.00431846	0.00160031	0.00305309	0.0114499	0.00233984	0	0	0.000669346	0.000549132	0	0	0	0	0.00662904	0.00056981	0.00271454	0	0.00255701	0.00382123	0.001696	0.00167271	0.00263524	0.0136314	0.00237423	0.00128818	0.00165737	0	0	0.00704023	0.00547458	0	0.000921758	0.00212393	0	0	0.000620054	0.00157222	0.00221069	0	0	0	0.000847974	0.0016482	0	0.000209527	0.00253861	0.00260663	0.00241355
C7	0.00375546	0.00655812	0.0109091	0.0107464	0.00708507	0.003078	0	0.00478661	0.000584863	0.00124428	0.00129269	0.00112852	0	0.00391575	0.00178784	0.00766311	0	0.00495996	0.00102372	0	0.0028094	0.000602298	0	0.000453857	0.00256438	0.0038092	0	0.00743575	0.0322791	0.00765622	0	0.00498352	0.00180584	0.00436322	0.00217948	0.00122932	0.00339068	0.00158148	0	0.0098412	0	0.00189501	0.00343422	0.00603151	0.00204424	0.00484071	0	0.00246146
MROH2B	0.00625609	0.00243405	0.00461358	0.00667958	0.00497656	0.00831022	0	0.00241707	0.00100174	0	0.000737853	0.00201826	0	0.00233461	0.000224762	0.00267984	0	0.00449364	0.00524722	0.000896423	0.00560135	0.00257075	0	0.00170353	0.0034683	0.000743604	0	0	0.0110891	0.00939439	0.00538472	0.00602758	0.00058163	0	0.0136018	0	0.00213722	0.000175172	0	0.00193421	0.00204591	0.000659757	0.00505266	0	0.00547599	0.00134709	0.00287729	0.00499583
C6	0.0116611	0.00490981	0.00760257	0.0326988	0.00915394	0.0104183	0.0118957	0.00414842	0.0110476	0.00300104	0.00809032	0.00341569	0.0147614	0.0122996	0.0107916	0.00916911	0	0.00972974	0.011287	0.00846273	0.010029	0.00848305	0	0.00627241	0.00290337	0.00194808	0	0.00369178	0.0244633	0.013123	0.00516276	0.00837603	0.00532571	0.00347376	0.000776216	0.00409057	0.00842482	0.00968249	0	0.00265997	0.00682659	0.00716601	0.018108	0.00650439	0.00374709	0.007385	0.00965674	0.0143089
PLCXD3	0.186774	0.105238	0.06767	0.117944	0.0659664	0.0392621	0.266279	0.117045	0.0838476	0.19354	0.169192	0.0718282	0.122457	0.0844698	0.0215212	0.131403	0	0.0866047	0.161045	0.124337	0.0318121	0.071113	0.065565	0.0782957	0.093836	0.0659045	0	0.403406	0.163096	0.157768	0.163292	0.0789354	0.102255	0.0263916	0.140499	0.0640832	0.118337	0.222069	0	0.0590187	0.0604336	0.0651315	0.098726	0.180346	0.0978299	0.10861	0.00796177	0.0290426
OXCT1	0.410442	0.396789	0.304416	0.510445	0.44445	0.440573	0.365023	0.292172	0.267215	0.346066	0.408495	0.334466	0.553598	0.305938	0.307146	0.357203	0	0.407364	0.365143	0.36007	0.348201	0.226179	0.509315	0.212906	0.346265	0.432044	0	0.55573	0.610766	0.532811	0.478784	0.320679	0.273229	0.282193	0.477922	0.255192	0.289021	0.315251	0	0.382469	0.438071	0.443802	0.539116	0.619113	0.330338	0.265235	0.206273	0.264812
C5orf51	0.168365	0.128105	0.124654	0.129981	0.110848	0.129987	0.164085	0.141109	0.0761455	0.0812157	0.133837	0.0871769	0.0736228	0.180943	0.088701	0.113181	0	0.117456	0.159484	0.0949958	0.106712	0.105676	0.113199	0.0756951	0.120741	0.150694	0	0.220458	0.215419	0.181769	0.207776	0.180201	0.11039	0.0818918	0.149332	0.056244	0.116545	0.120872	0	0.167756	0.108524	0.149482	0.182394	0.120671	0.132357	0.0628083	0.0394844	0.100168
FBXO4	0.157075	0.105984	0.0959356	0.129477	0.14214	0.0894369	0.0452753	0.119965	0.0937086	0.0580146	0.130193	0.0780625	0.138637	0.217958	0.109025	0.17183	0	0.156289	0.14532	0.148467	0.112822	0.127403	0.082347	0.0866582	0.0735263	0.115838	0	0.0934533	0.169799	0.0844751	0.102547	0.167168	0.0873407	0.0306164	0.137848	0.0584159	0.0726526	0.0812107	0	0.0990635	0.0971108	0.101402	0.219785	0.0535996	0.0732962	0.0550963	0.0514252	0.0445095
GHR	0.27335	0.330496	0.22899	0.510818	0.304439	0.255882	0.311586	0.235275	0.301184	0.40439	0.402638	0.309484	0.356711	0.324697	0.139992	0.309281	0	0.119721	0.241688	0.224643	0.122039	0.207607	0.319764	0.210587	0.306012	0.263245	0	0.280686	0.432539	0.454388	0.29415	0.170324	0.227462	0.261224	0.354164	0.265325	0.171382	0.351546	0	0.224731	0.437651	0.424368	0.421355	0.448117	0.212829	0.222037	0.209168	0.546684
CCDC152	0.0132926	0.0100431	0.00894478	0.0122467	0.00342042	0.000929159	0.0042481	0.0022904	0.00767714	0.00956373	0.0048792	0.0039465	0.0204187	0.00332204	0.00724923	0.0111307	0	0.00874385	0.00202219	0.00652479	0.00750334	0.00809571	0.0113836	0.00298666	0.00889528	0.0100564	0	0.00973981	0.0264872	0.00284375	0.0064896	0.0115663	0.00680538	0.00949341	0.0143884	0.00669419	0.003494	0.00394532	0	0.00223947	0.00803539	0.0143574	0.0114981	0.0127731	0.00840986	0.00110951	0.00131246	0.00929239
SELENOP	0.0148397	0.0270784	0.0157911	0.0366651	0.0248939	0.0141516	0.012275	0.021988	0.0199055	0.000628219	0.0131832	0.0205394	0.0212954	0.0464058	0.0166278	0.00453433	0	0.0177897	0.0128223	0.00694956	0.0151567	0.0142634	0.0308021	0.0172341	0.0211248	0.0244498	0	0.0567289	0.0461603	0.0589237	0.0414749	0.02766	0.0166515	0.00776688	0.0234167	0.0159731	0.0100969	0.0144885	0	0.00838515	0.0367804	0.0381703	0.0416335	0.0255457	0.00893411	0.0121498	0.0153601	0.0479238
ANXA2R	0.00221998	0.00205845	0.00155456	0.00366726	0	0	0	0.00063801	0.0021995	0	0.00299018	0.00237527	0	0	0.00203004	0.00364373	0	0.00765726	0.000305576	0	0.000506255	0.0064356	0	0.00244498	0.00245485	0	0	0	0.00070967	0.00141068	0	0.00359311	0.00137579	0	0	0.000483488	0.000531846	0.00189178	0	0.00624931	0.00652978	0	0.00278222	0	0	0.00157681	0	0.00248508
ZNF131	0.39668	0.405968	0.280127	0.494961	0.474757	0.439758	0.27584	0.312224	0.273737	0.238575	0.36585	0.282074	0.622689	0.294783	0.301605	0.341695	0	0.390641	0.362769	0.381896	0.351725	0.202196	0.604046	0.193692	0.352233	0.464498	0	0.554277	0.578035	0.589689	0.465881	0.320636	0.282758	0.296731	0.478486	0.26202	0.249815	0.307742	0	0.371619	0.517781	0.417275	0.490657	0.61738	0.345405	0.227089	0.117626	0.3462
NIM1K	0.414521	0.472869	0.293664	0.503816	0.469993	0.425895	0.36854	0.327616	0.323512	0.302241	0.439633	0.350287	0.596618	0.368737	0.348746	0.401022	0	0.451556	0.383226	0.422074	0.380278	0.227899	0.705923	0.233918	0.338647	0.440615	0	0.559678	0.537223	0.608776	0.507777	0.378502	0.280144	0.318204	0.467311	0.283927	0.317882	0.3563	0	0.39819	0.5027	0.381782	0.473891	0.631631	0.366957	0.260907	0.189651	0.480562
HMGCS1	0.249652	0.343784	0.229426	0.584783	0.396455	0.354349	0.420169	0.317299	0.248557	0.29457	0.288742	0.203851	0.478053	0.233251	0.276947	0.404888	0	0.318839	0.4033	0.365642	0.291825	0.158638	0.311503	0.266666	0.529034	0.311069	0	0.557367	0.625813	0.396915	0.308929	0.271484	0.265075	0.258767	0.281427	0.189489	0.276661	0.29211	0	0.226782	0.384776	0.355827	0.430071	0.526558	0.339513	0.252093	0.145692	0.240093
CCL28	0.0343453	0.0271956	0.0356156	0.0574608	0.0193243	0.0109447	0.0127281	0.0273351	0.0298602	0.0334546	0.0295283	0.0268806	0.0206654	0.0697826	0.0258592	0.0599513	0	0.0471369	0.0338146	0.0199281	0.036319	0.0328552	0.0218819	0.0242625	0.0147919	0.0183169	0	0.0260191	0.0581865	0.0316506	0.0238968	0.0479276	0.0275403	0.0333475	0.0294424	0.0217141	0.0321121	0.0199185	0	0.0351104	0.0331279	0.0123251	0.0507706	0.00881231	0.0256551	0.0267725	0.00418695	0.0610201
TMEM267	0.258363	0.323783	0.227871	0.364616	0.33753	0.296423	0.251743	0.239624	0.204655	0.193787	0.244612	0.183657	0.298373	0.255962	0.212636	0.294529	0	0.292196	0.265479	0.237703	0.254721	0.231453	0.253065	0.169412	0.241797	0.306526	0	0.281466	0.328817	0.307908	0.297896	0.293073	0.213284	0.201991	0.201831	0.186872	0.218727	0.233593	0	0.271313	0.25857	0.241493	0.357385	0.372583	0.226044	0.171265	0.0841636	0.313726
C5orf34	0.189397	0.110841	0.105389	0.121716	0.0927105	0.0941193	0.114055	0.117521	0.113056	0.0792106	0.139056	0.0896444	0.148134	0.143997	0.134387	0.169105	0	0.137532	0.125904	0.133408	0.106876	0.14703	0.123377	0.0900961	0.141859	0.165323	0	0.156129	0.285869	0.0793332	0.137127	0.236269	0.112789	0.149089	0.206129	0.104113	0.162258	0.101028	0	0.189423	0.131733	0.173364	0.224089	0.108352	0.137957	0.0907827	0.0627987	0.0867776
PAIP1	0.273049	0.248307	0.205281	0.349671	0.307006	0.313039	0.288839	0.257657	0.188697	0.153099	0.257809	0.184344	0.316401	0.276011	0.195474	0.2718	0	0.273063	0.29054	0.230915	0.254497	0.164676	0.267394	0.163927	0.304749	0.283671	0	0.376825	0.521369	0.321435	0.279415	0.317785	0.207314	0.215067	0.269374	0.165145	0.28109	0.25506	0	0.295662	0.220063	0.322797	0.359187	0.327276	0.290091	0.151108	0.0831241	0.30665
NNT	0.331881	0.419528	0.267369	0.529384	0.451266	0.49437	0.295979	0.270871	0.269423	0.323829	0.422013	0.287461	0.607188	0.325032	0.290112	0.363134	0	0.37485	0.353417	0.412345	0.326351	0.190139	0.534181	0.198629	0.341647	0.428562	0	0.592867	0.541718	0.591831	0.499007	0.269383	0.27463	0.352162	0.543202	0.265905	0.268164	0.318911	0	0.380804	0.482789	0.465972	0.473472	0.635577	0.389766	0.192579	0.115204	0.317822
FGF10	0.0443721	0.0599991	0.0479537	0.0685077	0.0418614	0.105211	0.133834	0.0775661	0.0428237	0.0188988	0.0658536	0.054244	0.0208899	0.0187229	0.0399763	0.0419595	0	0.0525048	0.0812345	0.0335141	0.0502818	0.0527566	0.050198	0.032506	0.0625121	0.0697723	0	0.054225	0.0946106	0.0708441	0.159461	0.0714273	0.0978424	0.0799008	0.103633	0.0430034	0.119053	0.0876456	0	0.088647	0.0417552	0.114985	0.0874967	0.122608	0.112914	0.0255434	0.00727908	0.253203
MRPS30	0.198641	0.164418	0.192339	0.271427	0.190644	0.238899	0.257565	0.216149	0.153239	0.15128	0.157937	0.149847	0.180589	0.242332	0.128368	0.23462	0	0.19383	0.299103	0.119403	0.192563	0.159799	0.199193	0.131669	0.198462	0.223098	0	0.229635	0.41692	0.153477	0.215001	0.251678	0.175134	0.161338	0.160022	0.127004	0.227294	0.192399	0	0.263826	0.136926	0.232885	0.301174	0.266919	0.219809	0.107247	0.0639168	0.270159
HCN1	0.309392	0.298296	0.195795	0.334781	0.236599	0.204611	0.139267	0.170333	0.164027	0.212908	0.202953	0.151661	0.318754	0.249586	0.222968	0.275079	0	0.314937	0.228632	0.298056	0.169022	0.222038	0.405289	0.145196	0.180924	0.283802	0	0.330116	0.375849	0.437974	0.220957	0.305083	0.172019	0.135572	0.377688	0.144362	0.195246	0.168636	0	0.238554	0.403405	0.224283	0.338779	0.315312	0.276143	0.130853	0.0910302	0.245452
EMB	0.300112	0.261337	0.225464	0.336755	0.301573	0.306637	0.229888	0.251175	0.168177	0.248141	0.243874	0.177264	0.239553	0.226688	0.19373	0.256091	0	0.215378	0.262747	0.237647	0.239261	0.179246	0.166909	0.135655	0.264037	0.226258	0	0.417832	0.375846	0.31992	0.354025	0.267068	0.232291	0.202849	0.247765	0.202344	0.242231	0.291735	0	0.24298	0.268545	0.270632	0.307616	0.413421	0.32252	0.153262	0.132321	0.192213
PARP8	0.247657	0.417474	0.21873	0.411818	0.384627	0.405316	0.174948	0.212149	0.226664	0.234644	0.286317	0.227174	0.645807	0.212981	0.270287	0.284784	0	0.36786	0.22809	0.304781	0.281406	0.174305	0.694872	0.198993	0.239804	0.413388	0	0.29984	0.381583	0.49695	0.376998	0.269976	0.181399	0.152736	0.344029	0.196153	0.182462	0.200215	0	0.302808	0.523456	0.327916	0.360978	0.540042	0.210978	0.148271	0.113438	0.323982
ITGA1	0.0326607	0.0328794	0.0370471	0.0506499	0.0372136	0.0335517	0.0492619	0.0243298	0.0190009	0.0309772	0.0224542	0.0262183	0.016302	0.0184814	0.0147236	0.0369638	0	0.0183566	0.033527	0.0172233	0.029877	0.0211915	0.0330413	0.0117479	0.0230421	0.0210445	0	0.0238546	0.0530486	0.0166757	0.031826	0.0474312	0.0165187	0.0259831	0.0252445	0.0235912	0.0276701	0.0298203	0	0.0482886	0.0377406	0.0394633	0.0298803	0.025893	0.0188684	0.0244442	0.025088	0.229195
ITGA2	0.0189407	0.0179278	0.0138209	0.0266752	0.0287914	0.0046009	0.0190204	0.00807471	0.0143665	0.005475	0.0038083	0.00229387	0.0234378	0.014347	0.00372401	0.0113527	0	0.0110357	0.0152514	0.00189562	0.00813573	0.0121288	0.0103366	0.0117406	0.021522	0.00820829	0	0.0250494	0.0423711	0.0246836	0.0417484	0.0368448	0.00534263	0.0125891	0.0196397	0.00719321	0.00744417	0.00429045	0	0.00250509	0.00436828	0.00963605	0.0102119	0.00627249	0.00830259	0.00223391	0.00612201	0.0124602
MOCS2	0.150321	0.131904	0.127597	0.188485	0.13982	0.170324	0.20928	0.182422	0.097672	0.0698308	0.126604	0.0898826	0.169218	0.148103	0.0956045	0.115482	0	0.0875297	0.226841	0.106302	0.137701	0.10424	0.114441	0.071391	0.160435	0.13524	0	0.189278	0.239351	0.12074	0.128735	0.17008	0.101041	0.0970747	0.119846	0.0767272	0.172146	0.150372	0	0.143906	0.0902059	0.121409	0.206336	0.261427	0.198534	0.0861169	0.034809	0.250397
FST	0	0	0	0	0.000864164	0	0	0	0	0	0.00243185	0	0	0	0	0.00238468	0	0	0.000551041	0	0	0	0	0	0.000806613	0	0	0.00349093	0	0.000653972	0	0	0.000728627	0	0.00180591	0.000239922	0.000324832	0.00242261	0	0.000647106	0	0	0	0	0	0	0	0.0121838
NDUFS4	0.336181	0.325214	0.24599	0.476484	0.386659	0.400127	0.242408	0.286679	0.245165	0.262381	0.294428	0.298764	0.518463	0.31768	0.27041	0.348034	0	0.361971	0.316851	0.354548	0.302129	0.197162	0.392217	0.200547	0.321071	0.323602	0	0.449042	0.531422	0.47102	0.32588	0.286808	0.250142	0.236323	0.374139	0.220237	0.234832	0.284276	0	0.316314	0.332259	0.37918	0.41668	0.467345	0.279884	0.148693	0.165115	0.198808
ARL15	0.256086	0.388137	0.251873	0.391472	0.264772	0.325226	0.332693	0.262726	0.218969	0.255329	0.263048	0.287853	0.498958	0.202747	0.251058	0.228916	0	0.270588	0.268923	0.33126	0.237226	0.204126	0.353862	0.2009	0.248283	0.353049	0	0.42981	0.480652	0.596887	0.392612	0.25742	0.245995	0.275272	0.509665	0.145484	0.25813	0.31014	0	0.299486	0.340722	0.411989	0.487464	0.418371	0.329025	0.213073	0.124103	0.418916
HSPB3	0.0299771	0.0126741	0.0269391	0.0787565	0.0389775	0.0368746	0.0197482	0.0462926	0.0231366	0.0168218	0.0339534	0.0149354	0.0285502	0.053629	0.0232965	0.0416569	0	0.0268121	0.0874141	0.0193452	0.0279235	0.0212642	0.0276641	0.0310545	0.0400396	0.0395455	0	0.0364775	0.0890241	0.0166091	0.0347443	0.0747466	0.0212257	0.00816696	0.00900299	0.0142572	0.0239674	0.0233241	0	0.0494948	0.0542554	0.0167299	0.0557561	0.0182867	0.0231025	0.031158	0.00729613	0.010206
SNX18	0.103049	0.0886943	0.0829551	0.104561	0.112555	0.117726	0.096631	0.0843456	0.0877938	0.0710439	0.0904013	0.0799461	0.0935178	0.10527	0.084454	0.0907502	0	0.102662	0.091007	0.0765228	0.0866652	0.0954778	0.177229	0.0551215	0.0699353	0.0700689	0	0.11383	0.0761564	0.131987	0.114732	0.113528	0.0651408	0.143613	0.0636296	0.0745702	0.0775965	0.0831614	0	0.0928397	0.118716	0.0613518	0.0920635	0.0853466	0.105685	0.120452	0.0568409	0.125572
ESM1	0.000407763	0.00151997	0.00213418	0.00421945	0.00129488	0.00370703	0	0.000687128	0.000890193	0.000933179	0.00105603	0	0	0.00225904	0.00062524	0.00580326	0	0.00108081	0.000532417	0	0.00217874	0.000457722	0	0	0.000833357	0	0	0	0.00775474	0.00112408	0.00238579	0	0.000910725	0	0	0	0.000564757	0	0	0.00126147	0	0.00220602	0.00215365	0	0	0	0	0
GZMA	0	0.00166043	0.00261019	0.00544155	0.00268816	0	0	0.00118504	0.000718221	0	0	0.000619193	0	0	0	0.00134762	0	0	0.000836507	0	0	0.00024761	0.00604809	0.00195983	0.000867466	0.0013504	0	0.0101176	0.00106354	0.000457221	0	0.00457752	0.000604397	0	0	0	0	0.000447257	0	0	0.000923652	0	0	0	0	0.000734627	0	0.0072483
CDC20B	0.00219487	0.000913769	0.00336152	0.00478638	0.00369684	0	0.00540065	0.000710582	0.000716244	0	0	0.00341529	0.00328347	0	0.000742305	0.00402396	0	0.00336797	0	0.002405	0.00170725	0.00164501	0.00911046	0.00358496	0.000793053	0	0	0	0.00294185	0.0044174	0	0	0.00188148	0	0	0.0020504	0.00174102	0.000989668	0	0	0.00253434	0	0.00245637	0	0.0013402	0.000996918	0	0.0191476
GPX8	0	0	9.48444e-05	0.00226331	0	0	0.00537887	0	0	0.00183983	0.000603588	0	0	0	0	0	0	0	0	0	0.000384836	0.00031862	0	0	0.00676643	0	0	0	0.00400343	0.00209662	0	0.000777428	0.000297461	0	0	0.000360932	0.00102996	0	0	0.00156916	0	0	0.000627525	0.00377338	0	0	0	0.0368598
MCIDAS	0.00181979	0	0	0	0.00187256	0	0	0	0.00084379	0	0	0	0	0	0	0	0	0.000949289	0	0.000772056	0	0	0	0	0.000512124	0	0	0	0	0	0	0	0	0	0	0.00495737	0	0	0	0	0	0	0	0	0	0	0	0.00410196
CCNO	0.0120219	0.0196061	0.0381741	0.0238517	0.0068548	0.0351843	0.0302449	0.0419887	0.0150389	0.00170161	0.0136726	0.00551772	0.0147242	0.0703443	0.0157767	0.0190949	0	0.0300395	0.0467094	0.0183499	0.0305865	0.0156519	0.0426067	0.010704	0.0299764	0.0299976	0	0.0202284	0.0989587	0.0327331	0.0286211	0.0634609	0.0400512	0.0076597	0.0135113	0.0060906	0.0446208	0.00470688	0	0.0375669	0.00641228	0.0234675	0.066676	0.0320664	0.0427125	0.0108275	0.00640616	0.0270726
DHX29	0.347472	0.336024	0.247212	0.441612	0.365594	0.328298	0.254352	0.280876	0.241375	0.192712	0.322374	0.212285	0.401238	0.347433	0.271717	0.36687	0	0.351835	0.327885	0.296714	0.299798	0.187591	0.230782	0.168553	0.282549	0.33736	0	0.388517	0.53022	0.38599	0.32067	0.285511	0.226549	0.223173	0.296971	0.203894	0.242429	0.264866	0	0.334804	0.35161	0.390208	0.482027	0.482392	0.28607	0.18024	0.116505	0.316687
MTREX	0.379811	0.34461	0.252739	0.492725	0.406709	0.385031	0.297284	0.315092	0.249203	0.255955	0.33979	0.268991	0.424681	0.291414	0.294837	0.353385	0	0.362112	0.358408	0.335204	0.300707	0.201518	0.44459	0.194945	0.335374	0.371664	0	0.500519	0.576755	0.552985	0.407016	0.361719	0.256989	0.188763	0.411626	0.212763	0.269616	0.298008	0	0.362379	0.352791	0.383049	0.487496	0.552593	0.326633	0.192803	0.126695	0.333708
PLPP1	0.381109	0.434738	0.288158	0.524621	0.460218	0.462645	0.30981	0.291844	0.271638	0.345136	0.418972	0.288946	0.671124	0.255669	0.314162	0.371887	0	0.372981	0.38608	0.377633	0.338825	0.209111	0.618785	0.223727	0.375917	0.483654	0	0.563993	0.603269	0.601971	0.454286	0.335824	0.288745	0.266192	0.497181	0.27349	0.306706	0.319761	0	0.40877	0.503589	0.430282	0.558985	0.665573	0.390733	0.186174	0.125961	0.301253
SLC38A9	0.353405	0.364798	0.255662	0.474484	0.412897	0.403167	0.269079	0.30367	0.265725	0.266166	0.335389	0.287635	0.525263	0.348842	0.293748	0.362883	0	0.389944	0.340615	0.362735	0.339203	0.208973	0.380118	0.172872	0.325747	0.360773	0	0.448349	0.549987	0.446236	0.374908	0.353692	0.273358	0.287818	0.415664	0.240085	0.269435	0.305652	0	0.384692	0.387563	0.372341	0.473353	0.472226	0.306824	0.231432	0.204089	0.282209
DDX4	0.0653982	0.0224182	0.0342837	0.0355719	0.0311045	0.0303189	0.0136883	0.0427524	0.0209686	0.0366806	0.0240472	0.0258493	0.0266174	0.0610728	0.0441516	0.0436942	0	0.0459008	0.0352212	0.037198	0.0474808	0.0282136	0.0214936	0.0221917	0.0242956	0.037022	0	0.0259756	0.0816246	0.0384254	0.0208706	0.0519888	0.030177	0.035583	0.0345757	0.0234976	0.0190831	0.033142	0	0.034821	0.0466828	0.0200767	0.0681466	0.0106538	0.0191385	0.0297247	0.00286952	0.0303029
IL31RA	0.00254132	0.00272563	0.00538412	0.0101362	0.0116817	0	0	0.00160314	0.00172242	0.00203912	0	0.00494869	0	0.0061803	0.00421194	0.000828122	0	0.00245514	0	0.00255734	0.00462692	0.00210026	0	0.000189999	0.00460965	0.00365826	0	0.00183236	0.00717516	0.00425895	0.0012405	0.0032332	0.00123469	0	0.0031929	0.00170929	0.000329373	0.00201234	0	0.00813037	0.0018304	0.00171485	0.00206877	0.000890923	0.000517814	0.00230537	0	0.0203021
IL6ST	0.23564	0.188274	0.190721	0.228593	0.158401	0.255701	0.262839	0.232935	0.11477	0.151432	0.180197	0.116534	0.183409	0.136402	0.108779	0.183276	0	0.21045	0.254615	0.148494	0.173373	0.133667	0.184027	0.134433	0.241894	0.219125	0	0.281883	0.316442	0.207891	0.181286	0.19854	0.159217	0.195495	0.187562	0.119204	0.160999	0.178124	0	0.227514	0.173582	0.180011	0.223085	0.242374	0.225077	0.138317	0.0570214	0.209683
ANKRD55	0.069096	0.148916	0.145408	0.231851	0.170259	0.2224	0.0841942	0.11449	0.135781	0.05185	0.0917737	0.111241	0.189358	0.194196	0.104439	0.0563122	0	0.0556756	0.176478	0.0773832	0.0780703	0.0924359	0.0825621	0.149476	0.199728	0.232188	0	0.0494876	0.136327	0.184798	0.115029	0.158355	0.180185	0.167924	0.221993	0.0984635	0.152692	0.145866	0	0.351237	0.279462	0.216606	0.211673	0.115689	0.0225982	0.0356347	0.0749705	0.0761479
C5orf67	0.000717097	0.0057463	0.00846301	0.0134065	0.010276	0.0122849	0	0.0183869	0.00852849	0.000970431	0.00327357	0.00746494	0.00742842	0.0146328	0.00790199	0.00594845	0	0.012697	0.025093	0.0206699	0.0164016	0.0133367	0	0.00848217	0.00652621	0.0156857	0	0.0111655	0.0075998	0.00297977	0.00422096	0.0246675	0.00526669	0.00772942	0.0262965	0.0105887	0.00419369	0.00866253	0	0.00730922	0.00108033	0.0111586	0.0379705	0	0.00393	0.00804723	0.00738329	0.00684275
MAP3K1	0.094362	0.0736903	0.0919029	0.106155	0.0684429	0.145915	0.106163	0.0966505	0.0865765	0.0808255	0.0514174	0.057804	0.105317	0.0327797	0.0653835	0.0533477	0	0.0748775	0.0987721	0.0770274	0.0267825	0.0892406	0.140611	0.0586065	0.0839484	0.0835162	0	0.0708277	0.0629165	0.112133	0.116876	0.107214	0.0850764	0.0619234	0.108728	0.0714098	0.0650322	0.111037	0	0.155144	0.100272	0.057377	0.109204	0.1517	0.093956	0.0631376	0.0431925	0.0840688
SETD9	0.00782887	0.0160291	0.017429	0.0296593	0.0145694	0.011145	0.00853995	0.00930762	0.0119158	0.0088233	0.0123044	0.0125098	0	0.0174234	0.00567138	0.00915605	0	0.0208298	0.0080928	0.00832789	0.0194474	0.0123325	0.00358062	0.0156758	0.00986312	0.00352571	0	0.00235397	0.0269795	0.0126288	0.0133837	0.0135325	0.0105787	0	0.003546	0.0119022	0.00932923	0.00643397	0	0.0201092	0	0.00588899	0.0209044	0.00401149	0.00914927	0.0108753	0.00612413	0.0237417
MIER3	0.128058	0.126137	0.103138	0.135061	0.132042	0.141868	0.136915	0.102043	0.0764126	0.09551	0.107188	0.0727423	0.102225	0.110293	0.0800487	0.0826189	0	0.0731597	0.12938	0.0970232	0.104778	0.0775376	0.047115	0.0515121	0.12235	0.108428	0	0.208639	0.134506	0.125766	0.124472	0.118088	0.085329	0.0826235	0.0845956	0.0727595	0.0925346	0.101956	0	0.119963	0.113837	0.0947346	0.107862	0.158459	0.124752	0.0647193	0.0527698	0.275577
GPBP1	0.338179	0.395834	0.24299	0.515631	0.397297	0.443276	0.195777	0.265608	0.227985	0.243383	0.393805	0.280911	0.647912	0.249537	0.277783	0.333159	0	0.35779	0.34995	0.431442	0.280837	0.190439	0.579167	0.204965	0.333028	0.434465	0	0.516984	0.585226	0.578367	0.45276	0.352015	0.264636	0.321441	0.437442	0.234774	0.244227	0.282326	0	0.378964	0.435506	0.398581	0.462697	0.683052	0.334759	0.134843	0.154706	0.33724
PLK2	0.209419	0.202185	0.216366	0.281867	0.240651	0.285467	0.259241	0.228652	0.20512	0.115484	0.180726	0.159297	0.277002	0.243993	0.128747	0.241435	0	0.227556	0.325345	0.177295	0.200409	0.157256	0.174747	0.16842	0.264684	0.230882	0	0.330039	0.387494	0.214627	0.184024	0.308994	0.160058	0.182962	0.112756	0.125343	0.217478	0.166285	0	0.219806	0.211003	0.177356	0.335173	0.162703	0.286483	0.169419	0.0769274	0.0683969
GAPT	0	0	0	0	0	0	0	0	0	0	0	0	0	0	0	0	0	0	0	0	0	0	0	0	0	0	0	0	0	0	0	0	0	0	0	0	0	0.00139269	0	0	0	0.00337801	0	0	0	0	0	0
RAB3C	0.419043	0.442104	0.257777	0.543756	0.446212	0.412089	0.301561	0.301499	0.25272	0.334521	0.4165	0.290566	0.698349	0.359415	0.308239	0.395559	0	0.443098	0.317416	0.427487	0.336815	0.241525	0.516174	0.196658	0.321247	0.459681	0	0.533621	0.668961	0.654809	0.556411	0.352891	0.276412	0.207541	0.461376	0.216097	0.239419	0.286589	0	0.339655	0.522281	0.462216	0.504009	0.542242	0.331516	0.222694	0.15839	0.347723
PDE4D	0.060992	0.0476635	0.0454603	0.0531239	0.0410813	0.0439969	0.037336	0.0449658	0.0306851	0.0814757	0.0424966	0.0369525	0.0498473	0.0404457	0.0442229	0.0558846	0	0.0421112	0.054847	0.0528089	0.0448292	0.0602566	0.0585538	0.0459497	0.03534	0.0410751	0	0.0563595	0.0589561	0.0643554	0.047512	0.0527375	0.0456979	0.0455007	0.0467461	0.0359334	0.0533709	0.0386709	0	0.045013	0.0712088	0.0430685	0.0518086	0.0526791	0.0455457	0.0407305	0.0181884	0.0603171
DEPDC1B	0.0593109	0.0909075	0.0630596	0.0849094	0.114275	0.0688325	0.0982193	0.0683208	0.0967702	0.0904242	0.0755383	0.0814192	0.136737	0.07563	0.0673277	0.110088	0	0.0869683	0.0564854	0.0879318	0.0919929	0.0690735	0.0896169	0.0601149	0.0817001	0.0639514	0	0.0846566	0.131	0.0596335	0.0593231	0.12568	0.0677299	0.0606181	0.0653182	0.102794	0.0755804	0.0406214	0	0.0726855	0.0793921	0.0410454	0.0736401	0.0672114	0.0762639	0.0791576	0.0875695	0.0772159
ELOVL7	0.244538	0.290557	0.183609	0.301397	0.308017	0.262756	0.232604	0.194096	0.204331	0.195827	0.212257	0.162391	0.207614	0.196028	0.188077	0.27826	0	0.278303	0.22176	0.223888	0.245804	0.164962	0.239502	0.164883	0.236118	0.22621	0	0.254528	0.268541	0.386125	0.165703	0.222491	0.175149	0.234979	0.188295	0.215808	0.171214	0.196046	0	0.247198	0.253029	0.195309	0.225006	0.442639	0.257357	0.177658	0.11291	0.294376
ERCC8	0.397597	0.308679	0.241395	0.470053	0.376132	0.363646	0.230416	0.297532	0.25103	0.225112	0.345748	0.246204	0.512164	0.330795	0.28814	0.344732	0	0.337136	0.31325	0.335691	0.304549	0.210171	0.406511	0.198575	0.317311	0.366466	0	0.336838	0.49701	0.419658	0.410328	0.31552	0.251456	0.267026	0.386833	0.250047	0.247123	0.288278	0	0.321057	0.389957	0.34461	0.436878	0.509151	0.308873	0.198037	0.101921	0.19599
NDUFAF2	0.406249	0.387381	0.27705	0.468609	0.405205	0.44731	0.32121	0.319423	0.264151	0.296478	0.375292	0.319914	0.520116	0.338469	0.290029	0.316745	0	0.400413	0.383069	0.3728	0.317137	0.248134	0.530759	0.242452	0.407706	0.383514	0	0.618904	0.498749	0.523063	0.507587	0.343014	0.277367	0.305718	0.437979	0.263934	0.289982	0.309197	0	0.380789	0.452696	0.421721	0.477562	0.635008	0.399909	0.233817	0.153195	0.459956
SMIM15	0.0293797	0.0216238	0.0416431	0.0299932	0.0319359	0.0702618	0.0585356	0.0545824	0.0222307	0.0116285	0.0192783	0.0199949	0.017664	0.0398612	0.0174652	0.0334206	0	0.0458868	0.0674884	0.0110486	0.023849	0.0343007	0.0111799	0.0240979	0.0474688	0.0485339	0	0.0372724	0.0705892	0.0213707	0.0187315	0.0477243	0.0284822	0.0341992	0.0246064	0.0203291	0.0488994	0.0223281	0	0.0605337	0.00678457	0.0225045	0.0492259	0.0418378	0.0466353	0.0308839	0.0103806	0.0107719
ZSWIM6	0.338105	0.339756	0.216522	0.432121	0.320599	0.327729	0.231233	0.215773	0.187402	0.244338	0.273924	0.264759	0.56515	0.257493	0.251073	0.297743	0	0.343571	0.306733	0.347892	0.279305	0.172536	0.526565	0.14969	0.297681	0.355117	0	0.4878	0.596394	0.564288	0.386392	0.248069	0.232922	0.224074	0.483477	0.208321	0.252212	0.249174	0	0.331826	0.448378	0.462218	0.447459	0.678639	0.33332	0.144868	0.157657	0.398713
KIF2A	0.366704	0.384385	0.257814	0.540037	0.443538	0.438743	0.342107	0.310936	0.240869	0.272675	0.355483	0.30889	0.589858	0.290006	0.26996	0.402777	0	0.382039	0.36392	0.358806	0.330562	0.186434	0.509745	0.198874	0.337201	0.41997	0	0.491176	0.578942	0.525071	0.443829	0.314609	0.265476	0.277763	0.4208	0.237121	0.2604	0.303697	0	0.365074	0.424366	0.364677	0.488521	0.62229	0.340618	0.180301	0.14102	0.424984
DIMT1	0.142709	0.0832353	0.135169	0.182417	0.137033	0.136765	0.0915334	0.140768	0.104255	0.0938518	0.0875457	0.0615907	0.119332	0.15536	0.0847166	0.158343	0	0.142932	0.162933	0.0897086	0.127498	0.0993883	0.0802437	0.0645013	0.100034	0.166843	0	0.196073	0.2896	0.114841	0.148625	0.178198	0.100592	0.125189	0.147638	0.0799812	0.122312	0.149389	0	0.143633	0.127799	0.130219	0.223136	0.104111	0.114495	0.0664094	0.0648848	0.0723083
IPO11	0.365413	0.370203	0.25571	0.484816	0.40732	0.399763	0.274005	0.281465	0.240036	0.263942	0.340744	0.256514	0.420349	0.327892	0.280924	0.361284	0	0.327494	0.343818	0.356613	0.289838	0.215982	0.423776	0.170837	0.331375	0.370698	0	0.475472	0.583324	0.456893	0.403483	0.322241	0.270484	0.262478	0.412081	0.242244	0.259702	0.309575	0	0.369669	0.384729	0.381593	0.45299	0.454361	0.325646	0.201784	0.0909494	0.342951
HTR1A	0	0	0.000201342	0	0.00107662	0	0.00348852	0.00423572	0	0.00181585	0	0.000659704	0	0	0	0	0	0.00083822	0.00231544	0	0	0.00137836	0	0.000383647	0.00218397	0	0	0	0.00411379	0	0.00209912	0.00124015	0	0	0	0	0.000862541	0	0	0	0	0.00161515	0.00927432	0	0.00357657	0	0	0
RNF180	0.437006	0.445661	0.286081	0.544904	0.438811	0.480903	0.352727	0.315977	0.279896	0.310322	0.44559	0.294623	0.650281	0.295743	0.323168	0.397247	0	0.436675	0.381344	0.404655	0.351609	0.227635	0.60814	0.230182	0.352519	0.468513	0	0.5651	0.601214	0.596934	0.506055	0.350401	0.295029	0.272878	0.472914	0.288721	0.260114	0.330889	0	0.390924	0.436798	0.388536	0.480448	0.715805	0.376495	0.215565	0.194131	0.431025
RGS7BP	0.455451	0.484052	0.318227	0.560569	0.478324	0.427814	0.22851	0.323254	0.305429	0.348886	0.427052	0.354996	0.683557	0.319744	0.305255	0.403806	0	0.4333	0.378305	0.395981	0.36203	0.242812	0.662974	0.238005	0.410043	0.495877	0	0.604152	0.604959	0.669968	0.582549	0.369522	0.312861	0.273676	0.523691	0.304941	0.295049	0.367724	0	0.453779	0.552904	0.433759	0.505821	0.696969	0.391654	0.214801	0.16037	0.408935
SHISAL2B	0	0.000803454	0.00297699	0.000767631	0.000552957	0	0	0.00176214	0.000766548	0.0014957	0.000742957	0	0	0.00286466	0.0017258	0	0	0.00155817	0.000878333	0.00310908	0	0.00202201	0	0.000464599	0.000517489	0	0	0.0021143	0.00412699	0.00489733	0	0.000616712	0.000188494	0	0.00723625	0.00321713	0.00161155	0.00169806	0	0	0	0.000761964	0.00503214	0	0.000760874	0.00246757	0	0.00687798
SREK1IP1	0.286026	0.244597	0.211791	0.345521	0.289022	0.323915	0.214849	0.250834	0.200205	0.189973	0.24519	0.205006	0.323804	0.233289	0.20679	0.288725	0	0.268301	0.300746	0.275968	0.245564	0.179709	0.249969	0.161746	0.262565	0.274906	0	0.317449	0.422587	0.298194	0.281149	0.271619	0.215412	0.21652	0.27019	0.170632	0.235702	0.241383	0	0.261866	0.263651	0.279197	0.382612	0.268669	0.227646	0.172259	0.122677	0.241503
CWC27	0.44059	0.444509	0.262332	0.558137	0.423292	0.441959	0.284739	0.299245	0.266675	0.266002	0.372835	0.307731	0.669881	0.310347	0.3245	0.381062	0	0.440922	0.367138	0.391222	0.338156	0.204465	0.600312	0.174184	0.344356	0.482728	0	0.604217	0.597055	0.596799	0.471883	0.322108	0.259455	0.239293	0.463808	0.270642	0.265526	0.297936	0	0.39818	0.481775	0.450017	0.503669	0.734911	0.346386	0.199543	0.126645	0.415212
ADAMTS6	0.0517494	0.0670496	0.037459	0.072598	0.0422938	0.019144	0.0173504	0.0247898	0.0233744	0.0356162	0.0117976	0.0309377	0.00707011	0.0357345	0.0195576	0.0380263	0	0.0428411	0.0159973	0.013038	0.0254675	0.0226591	0.0202702	0.0202466	0.0276362	0.0266364	0	0.0503068	0.0614783	0.0683348	0.0309838	0.0340694	0.0180941	0.0284332	0.0223788	0.0116964	0.0227152	0.016858	0	0.0189533	0.050342	0.0377172	0.0326332	0.0277638	0.0262997	0.0195005	0.00743155	0.0664864
CENPK	0.0364273	0.0391184	0.041987	0.0564566	0.0684299	0.0645516	0.0193549	0.044778	0.0642992	0.0538619	0.0359056	0.0265199	0.0347213	0.0270821	0.0229968	0.0398434	0	0.0537635	0.0181324	0.0523261	0.054213	0.0543176	0.0637855	0.0340458	0.0393739	0.0382564	0	0.0464502	0.0988961	0.0300715	0.0555914	0.05028	0.0244356	0	0.0613185	0.046749	0.031969	0.0224177	0	0.0313399	0.0161314	0.0416207	0.074874	0.0328287	0.0282351	0.0249334	0.0205223	0.0384517
PPWD1	0.265242	0.259633	0.200476	0.384888	0.288096	0.276569	0.139489	0.240676	0.181425	0.183869	0.212098	0.186457	0.295776	0.276007	0.200383	0.263253	0	0.330685	0.291083	0.257469	0.255229	0.164769	0.245797	0.156567	0.209693	0.21118	0	0.319127	0.422502	0.327555	0.233268	0.310793	0.201925	0.174411	0.201129	0.150809	0.20344	0.215051	0	0.268357	0.22662	0.231148	0.417329	0.287901	0.223115	0.158996	0.0579676	0.162399
TRIM23	0.342953	0.33433	0.249802	0.419966	0.348403	0.377258	0.25632	0.299677	0.220552	0.200865	0.287309	0.22314	0.3103	0.24079	0.214488	0.311474	0	0.321923	0.344201	0.291662	0.284533	0.189079	0.24808	0.176253	0.322627	0.316661	0	0.473886	0.533903	0.356777	0.345521	0.311245	0.224885	0.253215	0.255182	0.203214	0.250749	0.263125	0	0.324044	0.317728	0.261237	0.472596	0.399428	0.315356	0.191321	0.0979898	0.206804
TRAPPC13	0.34741	0.276043	0.258167	0.483539	0.402754	0.322961	0.273732	0.27777	0.255466	0.214738	0.342967	0.253189	0.504729	0.360256	0.293319	0.320968	0	0.37303	0.346222	0.349919	0.290521	0.196369	0.289522	0.193414	0.279079	0.329282	0	0.396253	0.522033	0.389901	0.292978	0.323567	0.225544	0.251553	0.321575	0.214567	0.271578	0.278074	0	0.294309	0.335705	0.29233	0.469691	0.3335	0.229456	0.182877	0.156932	0.193433
SGTB	0.346491	0.289175	0.248166	0.41855	0.354186	0.430545	0.301707	0.285953	0.230914	0.227274	0.330749	0.254771	0.307808	0.335532	0.229103	0.32293	0	0.336926	0.343488	0.307401	0.274614	0.202633	0.304336	0.151547	0.306938	0.35014	0	0.503782	0.552106	0.354403	0.391785	0.327161	0.240463	0.171269	0.319206	0.216845	0.252213	0.259234	0	0.34373	0.31128	0.329267	0.440355	0.39033	0.328919	0.181879	0.176871	0.197196
NLN	0.429486	0.39533	0.27845	0.504497	0.479674	0.438601	0.23626	0.303837	0.287264	0.282078	0.371497	0.28613	0.584252	0.27231	0.306448	0.352754	0	0.40078	0.369952	0.401224	0.393205	0.216121	0.564532	0.213692	0.357119	0.427588	0	0.518836	0.557177	0.55538	0.476895	0.361902	0.272542	0.24031	0.493562	0.261078	0.278318	0.34023	0	0.414106	0.477014	0.413454	0.484659	0.536563	0.36124	0.203223	0.14497	0.187535
ERBIN	0.447944	0.446057	0.31133	0.532445	0.485654	0.457592	0.322832	0.347502	0.313785	0.301829	0.409151	0.332474	0.560931	0.34982	0.326055	0.376243	0	0.418683	0.40117	0.422561	0.365709	0.230843	0.515323	0.22855	0.383462	0.465922	0	0.544185	0.592456	0.584922	0.464454	0.384578	0.319	0.29936	0.479705	0.313534	0.295741	0.341495	0	0.425578	0.468155	0.424157	0.497195	0.664921	0.395993	0.195746	0.174855	0.4815
SREK1	0.404636	0.360939	0.25051	0.50335	0.41046	0.398347	0.236177	0.281767	0.231879	0.226146	0.341049	0.253124	0.580458	0.334882	0.288486	0.331965	0	0.346504	0.328431	0.337364	0.30932	0.193871	0.640653	0.182859	0.33775	0.429265	0	0.487034	0.531121	0.529519	0.440616	0.347476	0.254373	0.246697	0.445498	0.236937	0.24046	0.299549	0	0.350152	0.420549	0.364998	0.462823	0.616856	0.325008	0.181852	0.0987632	0.335978
MAST4	0.426333	0.381328	0.255974	0.576355	0.481775	0.373959	0.336153	0.303426	0.274877	0.290736	0.345409	0.368771	0.613677	0.214579	0.23234	0.458283	0	0.272618	0.371206	0.392224	0.286276	0.222134	0.686455	0.220628	0.347199	0.35242	0	0.49528	0.400062	0.709911	0.591668	0.285557	0.266775	0.159124	0.504328	0.239842	0.261973	0.297103	0	0.409257	0.564712	0.381008	0.524038	0.632481	0.286521	0.308473	0.301782	0.406441
CD180	0	0.00114585	0	0.00166012	0	0	0	0.000904331	0.00152982	0	0	0	0	0	0	0.000431436	0	0	0	0	0.000680901	0	0	0.000309801	0.00141154	0	0	0	0.00152706	0	0.00167432	0	0.000915286	0	0	0.00101774	0.000301692	0	0	0	0	0	0.00327527	0	0	0	0	0.00420454
PIK3R1	0.294465	0.261294	0.180364	0.393289	0.355291	0.311754	0.21135	0.192094	0.201059	0.231183	0.33311	0.271461	0.564346	0.238905	0.247374	0.327347	0	0.255985	0.194908	0.308756	0.201368	0.235967	0.619731	0.187414	0.255903	0.299468	0	0.379133	0.40148	0.61398	0.440887	0.194317	0.193884	0.330974	0.449939	0.195357	0.2196	0.250846	0	0.357825	0.414091	0.347185	0.428875	0.752692	0.252424	0.133746	0.136446	0.38511
SLC30A5	0.263784	0.266239	0.218416	0.338578	0.290007	0.257469	0.24598	0.243285	0.210749	0.141522	0.22405	0.206717	0.355298	0.299692	0.218357	0.29244	0	0.337177	0.300191	0.230451	0.273961	0.184697	0.304967	0.190181	0.209212	0.25766	0	0.27029	0.346156	0.228012	0.2728	0.362091	0.215081	0.122312	0.284834	0.180215	0.218437	0.220061	0	0.279529	0.257014	0.25197	0.388065	0.278489	0.20694	0.178691	0.134705	0.115937
CCNB1	0.0191885	0.0216396	0.0264608	0.0388472	0.0372025	0.0317435	0.0490264	0.0437694	0.0252396	0.0275514	0.0199053	0.0122956	0.00564701	0.0182398	0.0265231	0.0385986	0	0.032308	0.041664	0.0105993	0.0161035	0.0266432	0.0538184	0.0125204	0.0312865	0.0312789	0	0.0387759	0.0544371	0.0179621	0.0374422	0.0491982	0.0298154	0.0252685	0.011756	0.0176841	0.0269443	0.0231042	0	0.0325743	0.0339789	0.0259463	0.0385646	0.0395487	0.0318062	0.0225319	0.0283742	0.013379
CENPH	0.0271642	0.0216353	0.0211065	0.03473	0.0286063	0.0211911	0.00434646	0.0367468	0.0156128	0.00346525	0.0235043	0.0140072	0.0371601	0.0192028	0.022109	0.0299631	0	0.0384398	0.028875	0.0107114	0.0279558	0.0275224	0.0192612	0.0229224	0.0164204	0.0150444	0	0.0229142	0.0619419	0.0201375	0.0307718	0.0476297	0.0210873	0.0105301	0.0228845	0.0109336	0.0239997	0.0183126	0	0.0182399	0.0419324	0.0199685	0.0626336	0.042379	0.015079	0.016875	0.0131346	0.0507514
MRPS36	0.170199	0.117385	0.178598	0.23608	0.155969	0.173991	0.201098	0.194116	0.148266	0.108706	0.13674	0.114251	0.204753	0.181362	0.152047	0.15672	0	0.185881	0.250831	0.165127	0.173958	0.12445	0.168228	0.142186	0.156972	0.145979	0	0.118382	0.291065	0.198577	0.210906	0.253647	0.139606	0.121153	0.143061	0.127344	0.165459	0.172561	0	0.198524	0.175787	0.156854	0.248849	0.21336	0.156263	0.117778	0.059206	0.107749
CDK7	0.233065	0.181174	0.169642	0.243401	0.271263	0.215849	0.0982144	0.204402	0.172749	0.154319	0.178927	0.170499	0.221917	0.227071	0.175912	0.226157	0	0.251448	0.208387	0.21832	0.205326	0.14426	0.256774	0.127168	0.166415	0.209616	0	0.226913	0.280506	0.245457	0.18131	0.259367	0.151235	0.217239	0.202334	0.157772	0.145646	0.15677	0	0.187604	0.238829	0.189981	0.310311	0.185245	0.203903	0.121214	0.0894947	0.169212
CCDC125	0.229827	0.269622	0.197647	0.265394	0.197671	0.226095	0.152236	0.213289	0.179832	0.169444	0.211717	0.183113	0.334821	0.225672	0.223702	0.247607	0	0.260823	0.172426	0.243882	0.206299	0.148766	0.32064	0.141101	0.186141	0.199897	0	0.198825	0.256754	0.200712	0.206586	0.221822	0.184861	0.208381	0.232844	0.171351	0.1911	0.224492	0	0.142018	0.257121	0.168171	0.16366	0.251419	0.160832	0.14552	0.103382	0.275622
AK6	0.14185	0.130446	0.118361	0.191784	0.161562	0.133921	0.197789	0.146576	0.115151	0.0952651	0.124663	0.0991804	0.177572	0.168122	0.105738	0.150742	0	0.123195	0.177715	0.133826	0.132379	0.0915727	0.15155	0.104887	0.110982	0.128251	0	0.11417	0.236409	0.172498	0.131047	0.202067	0.106354	0.113909	0.0940491	0.0980568	0.154864	0.128019	0	0.137288	0.155043	0.0786345	0.183141	0.232206	0.131997	0.097471	0.0322369	0.126662
RAD17	0.193973	0.203081	0.157823	0.214595	0.191772	0.210639	0.169323	0.208636	0.152482	0.154243	0.195461	0.15672	0.251466	0.184062	0.171652	0.215143	0	0.220813	0.206269	0.217326	0.194126	0.144359	0.216792	0.127513	0.196833	0.235634	0	0.205369	0.276551	0.194731	0.241467	0.210382	0.175953	0.111429	0.17132	0.156942	0.14517	0.175842	0	0.219683	0.235758	0.166096	0.260484	0.22754	0.153444	0.108939	0.0889773	0.139311
MARVELD2	0.0270117	0.00512595	0.017473	0.0356391	0.0364675	0.0156707	0.00817032	0.0156159	0.00605974	0.0119288	0.00733763	0.0133232	0.00272291	0.00989836	0.00749551	0.00349535	0	0.0146778	0.0116873	0.0011638	0.00478429	0.00898175	0.0198305	0.00438701	0.0087193	0.0157611	0	0.0255337	0.0382934	0.00395273	0.0109036	0.00988278	0.0130964	0.00399848	0.00159184	0.00682949	0.00667138	0.00473601	0	0.0242487	0.00842727	0.0069935	0.0181541	0.0105373	0.00264201	0.012068	0.00236183	0.0664853
OCLN	0.0863969	0.0879753	0.0564952	0.175299	0.0754027	0.182983	0.06458	0.0290871	0.0261721	0.0224059	0.0966725	0.0573328	0.0360201	0.110668	0.0747996	0.13402	0	0.122466	0.0252315	0.101024	0.0862098	0.059461	0.0990917	0.029127	0.0580904	0.0906245	0	0.0907316	0.133778	0.074174	0.052871	0.140476	0.0677055	0.00756488	0.018193	0.0560808	0.0932405	0.0853009	0	0.126864	0.0743977	0.0274812	0.119192	0.0855278	0.0746288	0.015081	0.0292707	0.0669338
GTF2H2C	0.274429	0.217746	0.133364	0.469206	0.222016	0.241511	0.20849	0.170656	0.155808	0.134025	0.224975	0.165722	0.224514	0.207812	0.151975	0.290852	0	0.337332	0.231719	0.2087	0.144877	0.143758	0.158226	0.149617	0.153916	0.225892	0	0.222295	0.405737	0.238111	0.243836	0.257631	0.207522	0.17767	0.177472	0.164197	0.217885	0.248512	0	0.320333	0.294148	0.162003	0.28526	0.164012	0.205536	0.109185	0.133984	0.134983
SERF1B	0.00966591	0.00615179	0.00410464	0.0133614	0.00824847	0.0149828	0	0.0042253	0.00761555	0.0161356	0.00795622	0.00110054	0.00740063	0.0204274	0.00638419	0.0130692	0	0.00975868	0.00418478	0.0056168	0.00794966	0.0065443	0.0140471	0.00342476	0.00433321	0.0040688	0	0.0081998	0	0.0140472	0.0100336	0.00536886	0.00347291	0.00245443	0.0167402	0.0127627	0.00644819	0.0104808	0	0.0102703	0.00346459	0.00273512	0.00491734	0	0.0136407	0.00199264	0.00302129	0.00539139
SMN2	0.0316576	0.0289997	0.0122433	0.0295131	0.021788	0.0156385	0.0100814	0.0195451	0.0253951	0.00972971	0.016068	0.0126057	0.0277405	0.0457925	0.0387294	0.0560694	0	0.0483175	0.0140029	0.00973417	0.0275225	0.0307429	0.00589383	0.0047554	0.0171254	0.0238358	0	0.0195358	0.00919072	0.0194007	0.00898385	0.0295203	0.01931	0.0413577	0.011427	0.0360131	0.0144261	0.0526089	0	0.0272924	0.0373605	0.0110479	0.0270593	0.0203323	0.0200105	0.0261542	0.0243115	0.0137326
SERF1A	0.0142028	0.0102446	0.00391791	0.00363122	0.00604063	0	0.00558387	0.0103802	0.00519903	0.00355626	0.00543701	0.00396528	0.00358047	0.00194111	0.0134783	0.00333569	0	0.0186972	0.00602487	0.00665831	0.0107358	0.00492511	0.0154134	0.00105137	0.00629223	0.00421172	0	0.00653567	0.00834305	0.00424281	0.0111152	0.0133288	0.00661527	0.0232474	0.00335136	0.00372156	0.00712434	0.02887	0	0.00853809	0.0109028	0.00319983	0.00166364	0.0133862	0.0169921	0.00355948	0.00612201	0.0108572
SMN1	0.0212876	0.0121794	0.0123472	0.00819147	0.0177208	0.00923737	0.00230377	0.0241049	0.0177796	0.0156549	0.00981708	0.0180078	0.0463313	0.0351025	0.0202054	0.0110582	0	0.0204538	0.0220041	0.024031	0.0222073	0.0169292	0.00916057	0.00992173	0.00871687	0.028724	0	0.0150202	0.0274796	0.0210002	0.0214668	0.0277942	0.0164211	0.0706436	0.0186889	0.0128364	0.0212518	0.0244808	0	0.0277375	0.0181876	0.00877937	0.0303764	0.00356921	0.0120363	0.0141066	0.015301	0.0134095
NAIP	0.31322	0.332399	0.247358	0.517947	0.42951	0.33518	0.204406	0.29134	0.250808	0.323729	0.333656	0.255797	0.582079	0.394288	0.25561	0.354303	0	0.397041	0.368803	0.357451	0.309105	0.210065	0.451793	0.156695	0.316046	0.350733	0	0.46799	0.485539	0.511415	0.400126	0.313731	0.240846	0.291651	0.313325	0.237539	0.259263	0.286833	0	0.395311	0.404447	0.281748	0.509542	0.34521	0.327712	0.154272	0.132184	0.224018
GTF2H2	0.192769	0.1768	0.0662217	0.440346	0.179022	0.162572	0.205331	0.164884	0.13392	0.104551	0.170581	0.158602	0.20799	0.210853	0.130422	0.300371	0	0.228627	0.185442	0.193305	0.140623	0.150819	0.263846	0.152043	0.153182	0.157041	0	0.22952	0.318315	0.275445	0.172212	0.262782	0.186853	0.194436	0.170784	0.134727	0.248391	0.260549	0	0.295128	0.362201	0.160986	0.394363	0.197893	0.269743	0.0782697	0.055717	0.125244
BDP1	0.328987	0.362958	0.196619	0.464261	0.403152	0.419186	0.254729	0.229088	0.180051	0.22722	0.303726	0.24008	0.489625	0.248703	0.2178	0.261336	0	0.268696	0.272125	0.285744	0.274482	0.150726	0.590896	0.144115	0.29688	0.335358	0	0.517741	0.554189	0.590665	0.463668	0.239422	0.209352	0.224905	0.343335	0.174589	0.209938	0.235453	0	0.384364	0.455732	0.419988	0.453939	0.687573	0.295215	0.183848	0.144003	0.317591
MCCC2	0.284771	0.263496	0.185565	0.317102	0.251411	0.279467	0.12235	0.253973	0.183714	0.145536	0.206084	0.172442	0.309289	0.275414	0.25195	0.284162	0	0.341534	0.274223	0.269229	0.242353	0.193803	0.216898	0.164513	0.162305	0.24737	0	0.258695	0.397654	0.271956	0.205888	0.300921	0.19164	0.141695	0.233261	0.15139	0.132827	0.202368	0	0.227345	0.25512	0.252003	0.364587	0.25136	0.17575	0.112159	0.0966458	0.24272
CARTPT	0.0135471	0.0200383	0.00790764	0.0176265	0.0140208	0.0195994	0.0142418	0.0234985	0.0278843	0.00925897	0.00628226	0.00353925	0.0308321	0.0129117	0.0100952	0.00331332	0	0.0144433	0.00577328	0.00657037	0.0065606	0.00473819	0.0139409	0.00194257	0.0121727	0.0427462	0	0.0184396	0.0264434	0.0116781	0.0579374	0.052369	0.0291186	0.00421326	0.00141838	0.00632135	0.0160536	0.0105548	0	0.0193015	0.0218211	0.00469247	0.0100568	0.0101288	0.00492648	0.00212151	0	0.0109125
MAP1B	0.153573	0.199321	0.127261	0.256223	0.213978	0.216374	0.125784	0.136973	0.133986	0.16006	0.170431	0.149257	0.280027	0.122399	0.150723	0.156187	0	0.16363	0.1174	0.217803	0.129642	0.134761	0.239888	0.0979423	0.147634	0.204291	0	0.244892	0.249425	0.335576	0.205734	0.102581	0.129944	0.173251	0.213877	0.131459	0.109685	0.147383	0	0.192207	0.213899	0.27014	0.222658	0.379557	0.126317	0.114999	0.0685149	0.182693
MRPS27	0.34708	0.333312	0.265862	0.469662	0.387409	0.384133	0.231846	0.289968	0.2435	0.217063	0.31537	0.259991	0.459209	0.325147	0.292666	0.303258	0	0.365269	0.355154	0.362421	0.281695	0.192133	0.330348	0.23661	0.322971	0.352646	0	0.492652	0.557236	0.413229	0.367361	0.305536	0.260218	0.228247	0.383307	0.222309	0.250863	0.266495	0	0.315244	0.341586	0.337102	0.413976	0.459956	0.281217	0.166877	0.149815	0.13636
PTCD2	0.163362	0.168511	0.126391	0.184542	0.177165	0.150267	0.0533623	0.151766	0.119744	0.108681	0.161608	0.137185	0.202789	0.176918	0.132138	0.135606	0	0.191261	0.174115	0.164163	0.124057	0.0978526	0.152337	0.0853191	0.12533	0.167593	0	0.203463	0.199591	0.238648	0.143029	0.107058	0.118834	0.0994708	0.137169	0.0957555	0.0990455	0.142527	0	0.140813	0.148623	0.10744	0.181591	0.207092	0.126014	0.0577824	0.0532188	0.138458
ZNF366	0.00414355	0.000379032	0.00572222	0.0209961	0.0132332	0.00615749	0.00297261	0.00752	0.00951977	0.00541804	0.00659436	0.00358291	0.00458979	0.0109243	0.00325454	0.00938616	0	0.00755144	0.00308946	0.00192111	0.00475082	0.0064357	0.0124366	0.00577353	0.00257165	0.0061743	0	0	0.0139039	0.00640358	0	0.00877686	0.0028487	0	0.00356431	0.00823557	0.00676708	0.0019543	0	0.00469531	0.00177719	0.00154308	0.00603057	0.00657406	0.004887	0.00347347	0.00426265	0.0132397
TNPO1	0.409375	0.382193	0.238532	0.494855	0.356266	0.368942	0.234366	0.250003	0.22843	0.223946	0.363472	0.280752	0.647395	0.252616	0.278428	0.288793	0	0.348341	0.291178	0.345719	0.311765	0.174956	0.627292	0.163844	0.315053	0.419196	0	0.581452	0.560641	0.618829	0.517151	0.320247	0.230379	0.27913	0.546836	0.228116	0.1947	0.286417	0	0.39207	0.480938	0.430289	0.467713	0.657999	0.300004	0.12755	0.101166	0.31611
FCHO2	0.340563	0.406362	0.254477	0.518638	0.398714	0.45765	0.326509	0.307242	0.257891	0.320107	0.402718	0.278149	0.555415	0.309858	0.297737	0.350628	0	0.405222	0.398831	0.393135	0.316173	0.225253	0.487993	0.206484	0.363617	0.456839	0	0.54306	0.612826	0.561118	0.471387	0.365635	0.279578	0.365855	0.445646	0.238576	0.269	0.30841	0	0.408922	0.440465	0.45719	0.479438	0.623195	0.350935	0.215787	0.140604	0.321584
TMEM171	0	0.00124928	0.0020938	0.0102112	0.00396891	0.00423873	0.00182128	0.0031197	0.00354761	0	0.00259679	0.00488788	0.0123826	0	0.0023956	0.0017499	0	0.00128781	0.00231731	0.00169688	0.000311846	0.00262302	0.0252038	0.000797773	0.00609569	0.0013038	0	0	0.00141555	0.00743581	0.00233768	0	0.00236529	0	0.00580913	0.00106026	0.00318324	0.00131824	0	0.000812297	0.000812218	0.0032297	0	0	0.0050223	0.000996918	0	0.00289652
FOXD1	0	0	0	0	0	0	0	0	0	0	0	0	0	0	0	0	0	0	0	0	0	0	0	0	0	0	0	0	0.00177367	0	0	0	0	0	0.000896002	0	0	0	0	0	0	0	0	0	0	0	0	0.00277809
BTF3	0.0966264	0.0920409	0.182764	0.25688	0.142359	0.152721	0.253661	0.26867	0.15518	0.0816302	0.0738792	0.064362	0.166047	0.254965	0.0952952	0.251645	0	0.166384	0.352041	0.0966496	0.180306	0.168233	0.0510558	0.132617	0.164583	0.0892995	0	0.176972	0.397285	0.0956296	0.170875	0.301107	0.122495	0.182373	0.0802898	0.0752947	0.229365	0.151451	0	0.203526	0.120832	0.212192	0.349656	0.139794	0.174275	0.126997	0.0140825	0.0827372
ANKRA2	0.11806	0.0848465	0.0874414	0.128444	0.0669869	0.117405	0.11836	0.117724	0.0700575	0.0721408	0.0839474	0.0605579	0.122863	0.152358	0.0902443	0.1032	0	0.0968975	0.115916	0.0531763	0.0861726	0.0966307	0.0939298	0.0667921	0.0969316	0.10451	0	0.142731	0.186079	0.0687435	0.0999528	0.152054	0.0980871	0.0603266	0.110843	0.0486711	0.0996173	0.102837	0	0.115538	0.0741027	0.0885695	0.115309	0.103622	0.108521	0.0686233	0.0396451	0.0484118
UTP15	0.0554984	0.0511233	0.045315	0.0789253	0.0757525	0.0824219	0.0418394	0.0578915	0.0501499	0.0463298	0.0586167	0.045105	0.0535085	0.079545	0.0423276	0.0675126	0	0.0512534	0.0661463	0.0662475	0.0542621	0.0468078	0.0422306	0.0350069	0.0600504	0.0494185	0	0.0496602	0.0671027	0.0635237	0.0386891	0.0619066	0.0407371	0.0380319	0.0274051	0.0422493	0.0390623	0.050952	0	0.0810325	0.0480232	0.0412287	0.0651129	0.0477011	0.0409819	0.0341244	0.0427453	0.0512365
ARHGEF28	0.487047	0.532334	0.366246	0.659282	0.587631	0.594328	0.363559	0.474158	0.348907	0.315205	0.4856	0.456975	0.755541	0.406867	0.451425	0.411999	0	0.472292	0.444854	0.494547	0.426085	0.33031	0.660179	0.213966	0.383835	0.579742	0	0.603184	0.624709	0.693001	0.553038	0.385047	0.331576	0.323663	0.597066	0.297698	0.378854	0.327399	0	0.484206	0.590667	0.525368	0.535908	0.740077	0.448549	0.23266	0.146537	0.352991
ENC1	0.310209	0.34198	0.197167	0.31368	0.284237	0.358066	0.215839	0.231474	0.224174	0.293473	0.338271	0.327345	0.558271	0.149664	0.196044	0.231295	0	0.239378	0.164015	0.29292	0.207544	0.23865	0.60977	0.120035	0.317514	0.340619	0	0.560806	0.477159	0.568547	0.495515	0.171401	0.215047	0.249636	0.504447	0.208628	0.210322	0.289465	0	0.376631	0.385769	0.500263	0.316563	0.662737	0.295114	0.151393	0.181124	0.301753
HEXB	0.298753	0.302874	0.22086	0.369739	0.279336	0.253736	0.247188	0.265362	0.244728	0.185547	0.30786	0.250173	0.465824	0.330889	0.256539	0.348748	0	0.362174	0.271938	0.274519	0.265546	0.202057	0.361173	0.186882	0.271373	0.27937	0	0.258311	0.421455	0.354401	0.385668	0.328966	0.253539	0.220366	0.35778	0.227327	0.247071	0.274746	0	0.292384	0.360858	0.314143	0.355169	0.351006	0.288635	0.179571	0.12355	0.215534
GFM2	0.312648	0.265837	0.238209	0.3747	0.363968	0.294688	0.2866	0.240947	0.183639	0.18064	0.235297	0.225263	0.386613	0.299583	0.202412	0.318154	0	0.287162	0.307441	0.295113	0.286615	0.158105	0.346068	0.170692	0.271532	0.262767	0	0.366744	0.484591	0.320698	0.295048	0.294695	0.202952	0.226609	0.317935	0.204842	0.23862	0.256629	0	0.30757	0.298685	0.336872	0.390579	0.431203	0.284832	0.15457	0.0916153	0.464485
NSA2	0.195355	0.159881	0.154822	0.271983	0.176293	0.18818	0.214333	0.197843	0.148266	0.108111	0.170787	0.144525	0.272238	0.198022	0.159618	0.183547	0	0.180038	0.271015	0.162507	0.204841	0.128405	0.174847	0.119162	0.150651	0.15939	0	0.183499	0.357404	0.189417	0.219167	0.207478	0.14157	0.0875024	0.110373	0.10884	0.194605	0.191287	0	0.187552	0.197041	0.166519	0.308134	0.274599	0.194063	0.115917	0.0950845	0.270851
FAM169A	0.374036	0.417739	0.258826	0.546739	0.434698	0.448879	0.255281	0.293355	0.24994	0.300032	0.38907	0.33698	0.637333	0.30631	0.299769	0.348235	0	0.381404	0.334215	0.41211	0.280349	0.192274	0.617324	0.179103	0.348243	0.462633	0	0.542091	0.561231	0.565072	0.49631	0.300487	0.257609	0.324968	0.463743	0.237551	0.2519	0.303822	0	0.328459	0.508617	0.485387	0.498787	0.729147	0.310256	0.174413	0.0971103	0.336515
GCNT4	0.11378	0.0876083	0.0836716	0.148099	0.134755	0.155747	0.0673001	0.0996452	0.0957547	0.0710237	0.131122	0.0537969	0.104142	0.160644	0.101573	0.151701	0	0.143865	0.163848	0.140404	0.120978	0.086469	0.0947545	0.0694746	0.124258	0.168925	0	0.195202	0.295657	0.115333	0.115686	0.207608	0.0969547	0.0634744	0.10074	0.0451377	0.118652	0.0506475	0	0.15891	0.0420337	0.0673703	0.197421	0.121504	0.202184	0.0711304	0.0338647	0.0359394
ANKRD31	0.095166	0.064393	0.0538363	0.111277	0.0882221	0.0729901	0.0761963	0.0465018	0.058405	0.0733376	0.0743564	0.0370742	0.0867362	0.0621008	0.0560954	0.0652617	0	0.0713831	0.0697374	0.0367904	0.0633064	0.0494086	0.0271379	0.0493112	0.061068	0.0661979	0	0.0583552	0.106443	0.0707163	0.0310613	0.0328789	0.0602532	0.0342433	0.0545146	0.0529808	0.0596931	0.0815871	0	0.0580482	0.05594	0.0367116	0.0755785	0.086462	0.0405963	0.0552375	0.0239191	0.113131
HMGCR	0.327259	0.385526	0.24681	0.513564	0.432782	0.411538	0.339636	0.291359	0.264911	0.280126	0.367261	0.261197	0.478726	0.299779	0.280784	0.386345	0	0.386768	0.378352	0.360274	0.355387	0.183389	0.271466	0.186006	0.398154	0.347015	0	0.551007	0.629496	0.391455	0.413	0.313493	0.279948	0.200384	0.312825	0.240256	0.264229	0.314373	0	0.319122	0.367058	0.393785	0.491912	0.506732	0.372214	0.189375	0.161439	0.217036
POLK	0.371893	0.36129	0.263332	0.499568	0.433861	0.416384	0.291412	0.317296	0.256032	0.277873	0.339639	0.282809	0.555	0.358621	0.300213	0.329731	0	0.36421	0.377766	0.320649	0.314848	0.199156	0.490171	0.234627	0.365333	0.413283	0	0.5361	0.521455	0.475485	0.458024	0.318013	0.261392	0.232186	0.439574	0.251213	0.269174	0.304497	0	0.346122	0.412343	0.387287	0.480632	0.593038	0.368639	0.144681	0.211788	0.375721
ANKDD1B	0.029715	0.0399654	0.0672458	0.0859209	0.0629473	0.0552119	0.169273	0.0937974	0.0521627	0.0392688	0.0506789	0.0304768	0.0535871	0.101753	0.0420898	0.0847865	0	0.0889454	0.0823958	0.0406191	0.0638213	0.0622198	0.0574721	0.0520241	0.0303731	0.03934	0	0.0601749	0.108449	0.0838578	0.0388858	0.100217	0.0360501	0.175652	0.0336557	0.0565493	0.0487737	0.0603118	0	0.0709915	0.0629847	0.0310966	0.0955474	0.237415	0.0376054	0.0610602	0.0224246	0.338789
POC5	0.280353	0.208246	0.185373	0.217965	0.207403	0.205404	0.111171	0.20877	0.151279	0.174096	0.208962	0.152594	0.233232	0.238597	0.151969	0.209303	0	0.205486	0.207592	0.169561	0.181033	0.156801	0.108971	0.14571	0.177478	0.172787	0	0.226299	0.297311	0.218966	0.192764	0.239499	0.156829	0.190972	0.236949	0.139988	0.153064	0.175661	0	0.275812	0.189151	0.202937	0.294239	0.199343	0.125444	0.0999618	0.082937	0.0887491
SV2C	0.0531173	0.0402337	0.047801	0.0715737	0.0645831	0.0327421	0.166134	0.0605971	0.0350495	0.130165	0.0267395	0.0301578	0.0445334	0.0770245	0.0230503	0.0454354	0	0.0341991	0.088085	0.0120562	0.197519	0.0575196	0.110916	0.108738	0.0340473	0.0271689	0	0.0630222	0.148022	0.0291731	0.0532173	0.0519883	0.0702047	0.0347339	0.0294822	0.170247	0.0327942	0.0322415	0	0.0693572	0.0373631	0.12102	0.0477079	0.0442541	0.00767484	0.13776	0.0302815	0.168442
IQGAP2	0.0163328	0.0122241	0.0220685	0.0408665	0.0290667	0.0115978	0.00817404	0.0153593	0.0107916	0.00319702	0.00910381	0.00245888	0.00739244	0.0247697	0.0112333	0.0278935	0	0.0183979	0.00508204	0.00578373	0.0170237	0.00867726	0.0165613	0.0155579	0.0104741	0.0090376	0	0.026949	0.0580971	0.0234663	0.00969275	0.0123268	0.00704761	0.0238851	0.00815227	0.0120985	0.00674959	0.0100131	0	0.0102804	0.0143333	0.00595855	0.0138261	0.014247	0.0116627	0.00665886	0.0215502	0.0154495
F2RL2	0	0.00141289	0.000654558	0.00420931	0.00325901	0	0.00228543	0.000903949	0	0	0.000161371	0	0	0	0.000627104	0.00343453	0	0.00322686	0.00216972	0.00102581	0.00165952	0.000551262	0	0.000659055	0.000740038	0.000668026	0	0	0.00309033	0.000523378	0.0021576	0.00342053	0.000917459	0	0	0	0.000353599	0.000780509	0	0.000811109	0.00260579	0	0.00140081	0	0.00186771	0.000921264	0.00357312	0
