## Supplementary material for "Single-cell dissection of schizophrenia reveals neurodevelopmental-synaptic axis and transcriptional resilience": TableS7bi_Pseudobulk_variance_Ex-L5-6CCb (part 3 of 3)

### Sheet: Sheet1 (continued)
Gene	CON1	CON2	CON3	CON4	CON5	CON6	CON7	CON8	CON9	CON10	CON11	CON12	CON13	CON14	CON15	CON16	CON17	CON18	CON19	CON20	CON21	CON22	CON23	CON24	SZ1	SZ2	SZ3	SZ4	SZ5	SZ6	SZ7	SZ8	SZ9	SZ10	SZ11	SZ12	SZ13	SZ14	SZ15	SZ16	SZ17	SZ18	SZ19	SZ20	SZ21	SZ22	SZ23	SZ24
F2R	0.00594765	0.000199351	0.00395889	0.000919596	0.0029364	0.00138873	0	0.00534434	0.00139521	0	0	0.00212999	0	0	0.000765011	0.00610053	0	0.006828	0.00100985	0.000790424	0.00065907	0.00212924	0.00523478	0.00247722	0.00171231	0	0	0	0.00872165	0.00616199	0.00390172	0.00510754	0.00162097	0	0.00399842	0.0013462	0.00153551	0.00185181	0	0.00414333	0	0.000705358	0.00326815	0	0.000697704	0.0025708	0.00333062	0.0074913
F2RL1	0.00470007	0.00271049	0.0028933	0.00725428	0.0061953	0	0	0.00330635	0.00722995	0	0.00220396	0.00368382	0.0131419	0.0107489	0.00103307	0.00733184	0	0.00411956	0.00246126	0	0.00289688	0.0016806	0	0.00274074	0.00245076	0	0	0	0.0115575	0.00395378	0.00409119	0.0065743	0.00279108	0.00802355	0	0.0018247	0.00273932	0.00489379	0	0.00136866	0.00289903	0	0.0100249	0	0.00342036	0.00308786	0	0.00884207
S100Z	0.00843202	0.0330651	0.0324367	0.0388861	0.0231072	0.0163106	0.0118706	0.0108603	0.00601045	0.00281893	0.00406831	0.00117179	0.0065152	0.0224293	0.00918827	0.00306783	0	0.00697022	0.00424906	0.00597047	0.032727	0.0144409	0.0135143	0.00970927	0.00720011	0.00103774	0	0.00624199	0.0309059	0.0114192	0.005363	0.00988447	0.00905805	0	0	0.00434601	0.00621188	0.0171735	0	0.00827527	0.00604008	0.00904216	0.0242154	0.0018397	0.00917075	0.0161223	0.00181808	0.012036
CRHBP	0.00289676	0.00548299	0.0073156	0.0242807	0.00960173	0.00220327	0.00383688	0.0110262	0.0128645	0.000480506	0.0012998	0.00136441	0	0.00896638	0.00234201	0.00402064	0	0.0149878	0.0032709	0.0121314	0.00761277	0.00405073	0	0.00334856	0.00529777	0.0139595	0	0.0210865	0.0184548	0.00892442	0.0365862	0.00989276	0.00600893	0.00179549	0.00612118	0.00251147	0.00578977	0.00612945	0	0.0102308	0.0345494	0.006109	0.0125857	0.0153258	0.00305445	0.00578418	0.00818066	0.0229408
AGGF1	0	0.00162659	0.00561525	0.0084108	0.00130001	0.00474279	0.0070569	0.00868911	0.00275755	0.00203653	0.000846149	0.00108464	0.00450236	0.0175888	0.00623553	0.00586597	0	0.00477096	0.0157228	0.00201298	0.00953786	0.00643904	0.0104529	0.00470752	0.00134387	0	0	0.000569668	0.00466716	0.0065208	0.00145963	0.00477719	0.00335873	0	0	0.00419272	0.00716594	0.00833581	0	0.00997441	0	0	0.0127552	0.0109147	0.00301955	0.00552057	0.00326598	0.0154185
AC008581.2	0.121439	0.117085	0.0955047	0.116573	0.104595	0.12316	0.0836578	0.0857702	0.0743148	0.074414	0.105272	0.081562	0.0785377	0.0673776	0.0832079	0.108809	0	0.0686796	0.0961873	0.0936726	0.112292	0.0881292	0.24862	0.0791703	0.0776514	0.115552	0	0.102805	0.0948561	0.0940133	0.0960827	0.0964637	0.0756749	0.122593	0.104493	0.0659134	0.0839147	0.13023	0	0.0885811	0.1186	0.0904809	0.118045	0.190454	0.124646	0.0651304	0.0878775	0.178119
ZBED3	0.0575468	0.0414384	0.0358694	0.0617725	0.0251631	0.0320904	0.0843625	0.0532071	0.0429055	0.0254972	0.0366045	0.033222	0.0780384	0.0868211	0.0540773	0.0800715	0	0.0819699	0.0721254	0.0403382	0.0415651	0.0545501	0.0153105	0.063954	0.0326518	0.0255074	0	0.0419333	0.0632072	0.044181	0.0526761	0.0914197	0.0455565	0.018023	0.0571908	0.0230531	0.0758981	0.0683599	0	0.0630697	0.0303605	0.0334138	0.0936119	0.0130632	0.0360479	0.0379748	0.0235897	0.0853016
AC022414.1	0.135959	0.0862599	0.07897	0.0787697	0.0878319	0.0873276	0.0777465	0.0729491	0.0633384	0.0887479	0.106199	0.0523233	0.0867757	0.0453107	0.11625	0.0517439	0	0.0743973	0.0834637	0.106719	0.0946756	0.0826145	0.0576388	0.0415766	0.0652799	0.113974	0	0.122195	0.145763	0.173472	0.178327	0.126331	0.101667	0.0617953	0.0997588	0.0726612	0.11136	0.0866245	0	0.0843736	0.0759685	0.090972	0.163214	0.0804202	0.163518	0.0383173	0.025794	0.202235
PDE8B	0.225628	0.19045	0.196451	0.416694	0.379391	0.280038	0.232122	0.222531	0.18651	0.174562	0.263851	0.177814	0.294114	0.170073	0.146701	0.175043	0	0.164537	0.293807	0.251476	0.25195	0.109204	0.193345	0.133883	0.241187	0.244554	0	0.345022	0.460754	0.347297	0.290641	0.244575	0.179675	0.136354	0.178737	0.147958	0.145877	0.156705	0	0.166696	0.139542	0.152571	0.404663	0.28932	0.265052	0.139702	0.0752621	0.115875
WDR41	0.348987	0.260454	0.227704	0.402619	0.324362	0.311448	0.263677	0.262759	0.225754	0.20378	0.32816	0.207838	0.327441	0.32695	0.225746	0.310806	0	0.333049	0.30006	0.294742	0.281331	0.195357	0.330769	0.188281	0.302189	0.284433	0	0.385117	0.476035	0.368538	0.323689	0.325279	0.220546	0.199368	0.356123	0.198267	0.232279	0.274854	0	0.298369	0.296526	0.362364	0.416855	0.35777	0.284761	0.176375	0.119245	0.135594
OTP	0	0	0.000355654	0.00318404	0.00146557	0	0	0.000434432	0.000596044	0	0	0	0	0	0	0	0	0.001042	0	0	0.000471235	0.000731626	0	0	0.000981209	0	0	0	0	0	0	0	0.00037372	0	0	0.000857846	0.000507552	0	0	0	0.00272951	0	0	0	0	0.00140768	0	0.00678882
TBCA	0.387602	0.388648	0.267895	0.533167	0.389021	0.481779	0.28918	0.295618	0.250823	0.298656	0.360049	0.30715	0.533462	0.334944	0.291415	0.356286	0	0.394715	0.358715	0.357229	0.334838	0.216734	0.47278	0.207505	0.337261	0.392604	0	0.575754	0.606951	0.554355	0.461041	0.358992	0.266538	0.274358	0.420455	0.225115	0.264637	0.304198	0	0.395317	0.466898	0.385375	0.480148	0.634496	0.342049	0.142131	0.141601	0.306338
AP3B1	0.41392	0.393406	0.262824	0.448499	0.393988	0.425466	0.290492	0.306578	0.2732	0.31209	0.389197	0.300031	0.500521	0.297141	0.291659	0.327195	0	0.3655	0.348852	0.342695	0.326516	0.216446	0.528361	0.182245	0.361983	0.411984	0	0.491532	0.512875	0.511324	0.428234	0.350283	0.271868	0.231055	0.41208	0.24282	0.292898	0.331694	0	0.357606	0.447258	0.376125	0.486777	0.609352	0.347551	0.218584	0.12076	0.317958
SCAMP1	0.343536	0.358795	0.258776	0.460453	0.40646	0.478715	0.298918	0.2774	0.223338	0.242196	0.321198	0.253537	0.451156	0.278146	0.236806	0.342283	0	0.344284	0.341629	0.326351	0.304605	0.202112	0.287979	0.173802	0.368326	0.37251	0	0.517709	0.543942	0.438908	0.374018	0.305848	0.261396	0.238865	0.300104	0.224284	0.251494	0.301142	0	0.3474	0.381741	0.302961	0.439216	0.47919	0.33161	0.173897	0.13047	0.272534
LHFPL2	0.117221	0.242329	0.174541	0.258552	0.190123	0.182296	0.361103	0.159277	0.158846	0.229331	0.182697	0.265892	0.223493	0.134181	0.130182	0.181645	0	0.135015	0.161589	0.170302	0.141261	0.111146	0.418402	0.119981	0.157561	0.153845	0	0.142225	0.122135	0.279845	0.276547	0.140663	0.2554	0.248053	0.0902585	0.139764	0.258832	0.289408	0	0.230484	0.257683	0.150695	0.103132	0.342441	0.223628	0.172701	0.132473	0.43816
ARSB	0.342779	0.357319	0.246188	0.352309	0.303546	0.296323	0.266851	0.277908	0.251077	0.306813	0.347396	0.316709	0.466685	0.270601	0.320704	0.389186	0	0.358839	0.265189	0.355493	0.251836	0.250478	0.519721	0.235272	0.269629	0.397628	0	0.386064	0.338558	0.446673	0.460528	0.266783	0.265907	0.297981	0.367802	0.270869	0.291873	0.302844	0	0.298942	0.416038	0.325704	0.325142	0.416749	0.251093	0.268052	0.207363	0.327327
DMGDH	0.366786	0.328944	0.290661	0.425774	0.347779	0.33302	0.206453	0.274183	0.271896	0.292455	0.316613	0.314137	0.511858	0.324751	0.275711	0.334088	0	0.347144	0.280484	0.336102	0.303592	0.264122	0.54274	0.198764	0.285597	0.338272	0	0.359595	0.411108	0.445834	0.400397	0.262282	0.274015	0.274233	0.374416	0.261129	0.242462	0.273372	0	0.295811	0.41292	0.308582	0.406212	0.405154	0.277523	0.21672	0.226689	0.441613
BHMT2	0.0409442	0.0190874	0.0411265	0.080844	0.0721164	0.0174964	0.0786439	0.0372916	0.0558211	0.0476114	0.0398504	0.0316054	0.0188218	0.0752848	0.0444814	0.0915533	0	0.057582	0.0804527	0.0490374	0.0458447	0.0720919	0.0281516	0.0722454	0.0315659	0.0156366	0	0.0176432	0.0733632	0.0378053	0.0216413	0.0879283	0.0475478	0.0256619	0.0349309	0.0451911	0.0742061	0.0609092	0	0.0898655	0.0255372	0.0376824	0.0997978	0.0234473	0.0384722	0.0718118	0.0455185	0.0428347
BHMT	0.0119881	0.0111339	0.00889405	0.0170895	0.0193998	0.00576141	0.0128478	0.00996017	0.0114328	0.0117737	0.0117068	0.0136746	0.0185723	0.0235966	0.0065119	0.0222561	0	0.0253898	0.0244614	0.00874618	0.0104243	0.0132907	0.0118406	0.0147219	0.00978024	0.00359565	0	0.00160948	0.0382953	0.0178439	0.00167432	0.0286114	0.0207989	0	0.00637655	0.00671126	0.0268319	0.0145367	0	0.010518	0.0109571	0.023956	0.056391	0.000893157	0.00755918	0.0201716	0.0129412	0.0127634
JMY	0.316498	0.34118	0.254091	0.492613	0.385436	0.420626	0.313732	0.297915	0.23991	0.246995	0.328594	0.275138	0.475549	0.3442	0.267694	0.353157	0	0.361594	0.358158	0.333776	0.301884	0.18664	0.463692	0.183087	0.313644	0.400439	0	0.499135	0.513984	0.487894	0.410196	0.332301	0.25445	0.260605	0.358795	0.226535	0.248302	0.288352	0	0.38999	0.390761	0.339603	0.458743	0.570243	0.336076	0.17259	0.161294	0.350842
HOMER1	0.344913	0.420729	0.225183	0.477701	0.418398	0.336518	0.219564	0.247659	0.228075	0.284634	0.310299	0.276455	0.64875	0.213111	0.283467	0.253089	0	0.276169	0.287648	0.341312	0.402461	0.156334	0.611084	0.280951	0.256673	0.337924	0	0.481514	0.520877	0.571174	0.401012	0.213794	0.201007	0.329997	0.469883	0.254161	0.168178	0.247449	0	0.409478	0.560974	0.415224	0.390636	0.666156	0.311961	0.153165	0.163142	0.409065
TENT2	0.337381	0.387444	0.251867	0.493068	0.419622	0.389601	0.253232	0.333944	0.258205	0.270161	0.387449	0.286386	0.658768	0.266793	0.279669	0.299271	0	0.407241	0.32463	0.408274	0.277002	0.211574	0.606355	0.179343	0.330631	0.463502	0	0.608904	0.53705	0.62666	0.470443	0.260596	0.242266	0.235702	0.49409	0.243431	0.272484	0.314948	0	0.375625	0.514642	0.470489	0.463819	0.633207	0.331901	0.194963	0.114478	0.366175
CMYA5	0.22885	0.141965	0.122321	0.171921	0.115715	0.0886228	0.1439	0.133723	0.1257	0.104315	0.129627	0.129862	0.251571	0.148204	0.141856	0.113518	0	0.212935	0.131848	0.146033	0.121134	0.126475	0.11822	0.0696558	0.124267	0.162088	0	0.115043	0.206973	0.0753336	0.16547	0.173634	0.0889939	0.1213	0.146697	0.134869	0.113165	0.133058	0	0.118872	0.19539	0.170957	0.11436	0.188075	0.111457	0.0937555	0.0561019	0.317054
MTX3	0.223096	0.195538	0.178264	0.298766	0.26489	0.22273	0.205417	0.221565	0.160916	0.133298	0.206615	0.169641	0.222098	0.206983	0.150469	0.192503	0	0.203752	0.271252	0.177833	0.212835	0.159585	0.208684	0.146006	0.222276	0.179127	0	0.290401	0.429041	0.228602	0.200004	0.282491	0.176039	0.216173	0.192653	0.134479	0.199973	0.163927	0	0.227666	0.195742	0.210828	0.30151	0.283748	0.234889	0.117693	0.0666623	0.187525
THBS4	0.156827	0.12422	0.114254	0.137381	0.119776	0.0715974	0.151186	0.101191	0.137432	0.121351	0.14488	0.093411	0.170014	0.102333	0.103817	0.105047	0	0.137985	0.118976	0.122068	0.109595	0.0738322	0.127029	0.0766556	0.127917	0.126553	0	0.121363	0.151251	0.144567	0.139903	0.0953591	0.119144	0.146113	0.147412	0.0784331	0.0782066	0.113253	0	0.11493	0.148642	0.129645	0.10449	0.16891	0.116552	0.0917504	0.0824576	0.218332
SERINC5	0.329088	0.2732	0.178863	0.308008	0.274788	0.191668	0.128862	0.236054	0.207991	0.203871	0.199442	0.243382	0.391557	0.23985	0.266622	0.313009	0	0.3589	0.181051	0.290853	0.220233	0.183257	0.354253	0.145318	0.240667	0.242849	0	0.258408	0.392462	0.306204	0.224227	0.278501	0.20625	0.196221	0.319502	0.172935	0.162661	0.202874	0	0.297013	0.303013	0.209115	0.286778	0.174334	0.257151	0.175488	0.165877	0.156124
ZFYVE16	0.363323	0.396295	0.265878	0.503645	0.409349	0.39532	0.270817	0.275158	0.254744	0.274568	0.377138	0.290847	0.563928	0.278979	0.287848	0.324824	0	0.371738	0.378215	0.348527	0.309388	0.189377	0.516864	0.170996	0.335478	0.413594	0	0.603623	0.563411	0.52082	0.466439	0.327676	0.255353	0.303412	0.436044	0.212991	0.274042	0.288032	0	0.352804	0.432093	0.415036	0.479432	0.571292	0.325806	0.158377	0.0966413	0.328187
FAM151B	0.25065	0.257424	0.209636	0.310652	0.285752	0.189947	0.214355	0.228837	0.200727	0.205491	0.238227	0.152898	0.308052	0.269371	0.225897	0.263149	0	0.22878	0.215088	0.24869	0.18644	0.178614	0.270118	0.165903	0.212371	0.240621	0	0.246395	0.357231	0.323303	0.313424	0.281574	0.193518	0.258729	0.293579	0.172016	0.217283	0.263576	0	0.280372	0.335832	0.209919	0.315515	0.328176	0.189273	0.163952	0.111785	0.266369
ANKRD34B	0.00221697	0	0.00087828	0.000471598	0.000523608	0	0.00246179	0.000315253	0.00101991	0	0	0.00276865	0	0.00292113	0.000635121	0	0	0.000561131	0.00188541	0.000911729	0.000238596	0.00399847	0	0	0.00129832	0	0	0.00245886	0.00335168	0	0	0.00143778	0.0017376	0	0	0.000578189	0.00115103	0	0	0.00300015	0	0	0	0.0083381	0	0	0	0.00621185
DHFR	0.454943	0.472761	0.317421	0.296309	0.277574	0.500248	0.323744	0.27874	0.233566	0.408579	0.443053	0.381617	0.692861	0.234403	0.194671	0.196696	0	0.225018	0.31916	0.25097	0.233012	0.231975	0.435372	0.160212	0.434632	0.560069	0	0.582056	0.489001	0.471295	0.603491	0.243027	0.277359	0.388119	0.540148	0.349042	0.212151	0.275251	0	0.375149	0.40036	0.532267	0.209987	0.641029	0.289313	0.215429	0.167581	0.415395
MSH3	0.447445	0.406643	0.28131	0.542993	0.445444	0.439035	0.323372	0.31413	0.267808	0.287134	0.401649	0.302456	0.577813	0.306102	0.293831	0.380224	0	0.407163	0.394497	0.416578	0.34942	0.206174	0.586753	0.216861	0.395081	0.441439	0	0.570242	0.646376	0.578642	0.509695	0.37564	0.281706	0.30885	0.396511	0.300342	0.294351	0.3259	0	0.366845	0.495865	0.466597	0.505109	0.627525	0.345926	0.23691	0.169497	0.315825
RASGRF2	0.652693	0.638375	0.642972	0.787715	0.648269	0.877823	0.713198	0.665775	0.549978	0.662716	0.807936	0.687642	0.862909	0.806492	0.797312	0.644298	0	0.703079	0.698772	0.796254	0.582771	0.940412	0.86659	0.566081	0.650692	0.729273	0	0.721972	1.11167	0.880746	0.77311	0.851126	0.873946	0.80278	1.02068	0.515239	0.711176	0.646105	0	0.888077	0.666299	0.830916	0.897051	0.921622	1.13094	0.484942	0.500516	0.655209
CKMT2	0.0438801	0.0583752	0.0649841	0.130714	0.0756043	0.0966182	0.0522726	0.0741718	0.0726221	0.0319176	0.102204	0.0626253	0.0653558	0.0926681	0.101445	0.0530337	0	0.141484	0.089743	0.0616277	0.0635946	0.0747283	0.066027	0.102792	0.0435744	0.059839	0	0.0447445	0.0894554	0.127635	0.0725917	0.113203	0.0601585	0.0600243	0.0150913	0.0463207	0.0522146	0.0626976	0	0.0927512	0.0801652	0.0361398	0.131203	0.0693004	0.0509453	0.056103	0.0421497	0.408196
ZCCHC9	0.196817	0.176709	0.12283	0.191205	0.186306	0.193949	0.110278	0.149858	0.118136	0.0754098	0.175754	0.0799693	0.201726	0.221044	0.136201	0.164871	0	0.138221	0.165381	0.14837	0.158279	0.112282	0.122183	0.117803	0.1342	0.169083	0	0.166935	0.170746	0.211356	0.153798	0.187004	0.120964	0.136881	0.123346	0.0855829	0.127491	0.119538	0	0.149904	0.165911	0.130738	0.22623	0.127023	0.151462	0.0865208	0.0360532	0.118346
ACOT12	0.0118898	0.0114437	0.00709954	0.0199152	0.0102395	0.00613804	0.0106095	0.00938819	0.0104193	0.00120109	0.00802669	0.0122098	0.0186848	0.0127046	0.00759593	0.00936792	0	0.0302131	0.00879061	0.0117566	0.00580273	0.00512541	0	0.0121706	0.0131094	0.010529	0	0.0165085	0.0272895	0.00604967	0.00599348	0.0147301	0.0109841	0	0.0134053	0.00283203	0.00417079	0.00094653	0	0.0177704	0.0044988	0.00453258	0.0119389	0	0.00379789	0.0134606	0.00253918	0.0290577
SSBP2	0.515561	0.49675	0.340013	0.659492	0.536094	0.466017	0.32156	0.37248	0.348784	0.32856	0.476301	0.469005	0.755369	0.416359	0.379432	0.433573	0	0.437998	0.457145	0.41943	0.43011	0.294494	0.588402	0.278747	0.414299	0.513067	0	0.614552	0.670118	0.65286	0.597622	0.30181	0.331226	0.41657	0.628528	0.34126	0.31615	0.398173	0	0.484097	0.594657	0.513395	0.623998	0.704531	0.370673	0.262748	0.208706	0.499036
ATG10	0.50191	0.418381	0.310875	0.525245	0.43882	0.484096	0.311517	0.336906	0.308801	0.277565	0.423999	0.352603	0.565652	0.398782	0.368014	0.383755	0	0.418854	0.361222	0.418822	0.407676	0.274902	0.551991	0.264579	0.36489	0.418652	0	0.469088	0.58986	0.622324	0.431763	0.344629	0.314211	0.462807	0.521408	0.302537	0.326762	0.343426	0	0.38881	0.477254	0.483528	0.524667	0.430421	0.344588	0.279167	0.173186	0.309059
RPS23	0.159855	0.125455	0.190454	0.353599	0.200572	0.191188	0.219136	0.25361	0.150789	0.112374	0.0641221	0.0818202	0.16479	0.220516	0.120576	0.24699	0	0.186393	0.338126	0.129342	0.199352	0.134987	0.123613	0.136712	0.132599	0.115492	0	0.185831	0.368975	0.182123	0.145638	0.260169	0.125459	0.128522	0.0748378	0.0694954	0.249942	0.159057	0	0.215159	0.196856	0.0882722	0.321548	0.150479	0.18615	0.104528	0.0406545	0.121636
ATP6AP1L	0.404624	0.408994	0.313324	0.417618	0.362842	0.403068	0.296935	0.357545	0.299749	0.26013	0.358498	0.255474	0.401116	0.306334	0.292796	0.323744	0	0.419668	0.294352	0.329893	0.309193	0.272828	0.442385	0.234754	0.317042	0.39568	0	0.40903	0.497146	0.558265	0.391281	0.370337	0.310023	0.27629	0.497633	0.263982	0.288856	0.326074	0	0.343276	0.369346	0.382403	0.487201	0.388392	0.331929	0.247814	0.156084	0.338107
TMEM167A	0.157151	0.119752	0.145896	0.223334	0.179784	0.248191	0.178095	0.173772	0.113839	0.130439	0.131739	0.0974199	0.124729	0.142366	0.0875456	0.142584	0	0.160622	0.2405	0.126478	0.157781	0.118687	0.142434	0.111623	0.149748	0.121168	0	0.159351	0.268423	0.116803	0.119878	0.184822	0.121139	0.119712	0.116073	0.0840435	0.143971	0.13202	0	0.174222	0.106832	0.11645	0.187231	0.141066	0.157504	0.0991612	0.0436123	0.0787491
XRCC4	0.235981	0.228786	0.166293	0.258945	0.246156	0.270102	0.140121	0.174337	0.150174	0.165762	0.211043	0.196315	0.249336	0.238711	0.195409	0.205001	0	0.249722	0.212703	0.249376	0.204843	0.191408	0.134753	0.145289	0.202789	0.259596	0	0.235936	0.285438	0.212563	0.148967	0.217265	0.180154	0.16362	0.215593	0.161176	0.150424	0.109478	0	0.175954	0.204453	0.155629	0.233051	0.209483	0.184279	0.121018	0.119025	0.0934587
VCAN	0.0242803	0.031962	0.0166671	0.0448004	0.0302839	0.021681	0.0390898	0.0340029	0.0217071	0.00178477	0.0371086	0.0189775	0.0173148	0.0249309	0.0177978	0.0190048	0	0.0174306	0.0180138	0.029793	0.00877859	0.0132271	0.0409924	0.00818226	0.036067	0.0289016	0	0.0247632	0.0502998	0.0516393	0.0910346	0.0406296	0.0207926	0.0227299	0.0293961	0.0182768	0.0104859	0.0130651	0	0.0249048	0.00781603	0.00237058	0.0361782	0.017373	0.0125329	0.0118706	0.00230826	0.0354598
HAPLN1	0.00217325	0.0122722	0.00618734	0.0200151	0.00971844	0.00676963	0.0207665	0.0165171	0.00638786	0.00333463	0.00613594	0.00352568	0.0554267	0.00701978	0.00876951	0.0033293	0	0.0065763	0.00978085	0.0208775	0.0107749	0.00971635	0.0216952	0.00779824	0.00794738	0.0083343	0	0.0138893	0.0223004	0.0174566	0.00909768	0.0176054	0.00852144	0	0.00185993	0.00665012	0.00507289	0.00989803	0	0.0102967	0.0069436	0.00325127	0.0165145	0.016705	0.0046542	0.00635006	0.00459428	0.0390622
EDIL3	0.318782	0.262378	0.272636	0.269139	0.284328	0.190025	0.273398	0.202176	0.174554	0.146588	0.198213	0.14604	0.264908	0.17592	0.188926	0.218557	0	0.195391	0.215153	0.245897	0.209866	0.174872	0.349386	0.104502	0.19853	0.25217	0	0.374721	0.359927	0.45067	0.325927	0.285512	0.222361	0.492372	0.192862	0.170118	0.253715	0.288938	0	0.293905	0.240887	0.223268	0.201708	0.280176	0.404899	0.165521	0.11143	0.359616
COX7C	0.156992	0.120205	0.205621	0.417078	0.255276	0.251041	0.29273	0.283418	0.187589	0.111907	0.122261	0.0810937	0.242499	0.254539	0.151882	0.235124	0	0.214915	0.372739	0.181042	0.273509	0.130126	0.0857734	0.153016	0.228144	0.138173	0	0.241047	0.520674	0.176025	0.152573	0.283891	0.150748	0.134973	0.0734427	0.0947583	0.255345	0.183811	0	0.206073	0.176434	0.125995	0.33267	0.192547	0.289194	0.150969	0.0384636	0.113019
RASA1	0.300569	0.447589	0.207713	0.41991	0.384248	0.38567	0.233031	0.227002	0.242479	0.309807	0.319514	0.231027	0.658176	0.175481	0.288208	0.288416	0	0.338555	0.281828	0.303549	0.283612	0.174882	0.593698	0.175212	0.28044	0.394916	0	0.372927	0.337988	0.582345	0.477688	0.212736	0.211756	0.210887	0.433593	0.197572	0.170242	0.229788	0	0.328966	0.541347	0.390024	0.35723	0.61309	0.260361	0.137474	0.169223	0.444986
CCNH	0.509621	0.587734	0.360051	0.60288	0.496978	0.542085	0.42422	0.407306	0.354463	0.356747	0.464698	0.457188	0.792397	0.354292	0.361647	0.441681	0	0.446572	0.412068	0.433486	0.454746	0.312852	0.852702	0.242994	0.455291	0.535513	0	0.764831	0.587134	0.703398	0.613915	0.389254	0.392874	0.309338	0.600965	0.359492	0.373224	0.438398	0	0.536906	0.555208	0.517559	0.598146	0.831016	0.436196	0.325838	0.266226	0.52203
TMEM161B	0.328511	0.324215	0.20826	0.402269	0.359773	0.364561	0.26166	0.258513	0.187014	0.208062	0.281954	0.233789	0.362442	0.243101	0.199228	0.254057	0	0.282207	0.298647	0.312653	0.265146	0.178607	0.299087	0.151958	0.278116	0.29597	0	0.453683	0.415849	0.37787	0.315287	0.245674	0.205297	0.220246	0.298996	0.188939	0.210111	0.239121	0	0.282136	0.328428	0.273896	0.377772	0.434538	0.290646	0.163446	0.12708	0.187831
MEF2C	0.155557	0.184	0.0988172	0.183031	0.177714	0.149239	0.154811	0.101065	0.110439	0.15152	0.124794	0.113723	0.211237	0.138007	0.181156	0.14849	0	0.195516	0.107204	0.161115	0.154111	0.118785	0.380204	0.167592	0.11593	0.156416	0	0.17413	0.13788	0.2538	0.166398	0.122163	0.113248	0.129844	0.232532	0.108854	0.100787	0.130296	0	0.188103	0.292479	0.144407	0.139238	0.183101	0.11622	0.118836	0.122866	0.299383
CETN3	0.0800356	0.0635537	0.072014	0.143866	0.108553	0.109088	0.112147	0.0910067	0.0696958	0.0564526	0.0824321	0.0403383	0.0656569	0.110475	0.0452847	0.115492	0	0.0846046	0.10226	0.1005	0.0781579	0.0552865	0.0845662	0.0695652	0.0964308	0.091484	0	0.0843374	0.106465	0.0946483	0.0640513	0.06777	0.0650869	0.088599	0.0841203	0.0464551	0.0839658	0.0730605	0	0.0872716	0.0960134	0.039268	0.10325	0.166268	0.0891319	0.0320116	0.0509268	0.0758902
MBLAC2	0.182282	0.15772	0.124451	0.168856	0.136256	0.175217	0.144626	0.148006	0.0955003	0.109326	0.138576	0.129026	0.150993	0.136444	0.0982644	0.132225	0	0.119411	0.164695	0.120158	0.136144	0.106297	0.111836	0.108275	0.151012	0.154213	0	0.204734	0.204171	0.171639	0.193975	0.16772	0.113126	0.161676	0.174926	0.0919594	0.145806	0.128132	0	0.164433	0.0946608	0.132057	0.172193	0.135597	0.1316	0.102017	0.0401381	0.0654064
POLR3G	0.172803	0.205033	0.162191	0.227763	0.256118	0.191111	0.197347	0.188934	0.16783	0.145305	0.164105	0.156116	0.206561	0.220241	0.180594	0.197612	0	0.210506	0.189839	0.22865	0.158206	0.126475	0.181358	0.168451	0.199247	0.159637	0	0.296979	0.23342	0.316347	0.186648	0.198527	0.150774	0.189056	0.131064	0.133518	0.148481	0.22334	0	0.239374	0.220641	0.150785	0.24406	0.338749	0.204177	0.149786	0.138485	0.153167
LYSMD3	0.0861482	0.0835411	0.0861204	0.143723	0.124162	0.121297	0.106342	0.0991843	0.0958179	0.0480275	0.0774684	0.0480267	0.103179	0.150932	0.058881	0.103218	0	0.0816331	0.119704	0.0556728	0.0895808	0.059024	0.0850425	0.0731985	0.0973553	0.0655297	0	0.112511	0.114382	0.089208	0.109223	0.131773	0.0621514	0.0583454	0.048216	0.0526814	0.0978854	0.105006	0	0.0985014	0.0679324	0.0684343	0.123696	0.120648	0.0993822	0.0637767	0.066203	0.113174
ADGRV1	0.414552	0.442444	0.263831	0.480556	0.327601	0.414683	0.313295	0.36352	0.258221	0.316486	0.343598	0.36207	0.423902	0.368532	0.318711	0.356811	0	0.41485	0.36928	0.386618	0.270668	0.2635	0.408803	0.308898	0.37417	0.389309	0	0.526933	0.692531	0.536017	0.557276	0.461699	0.320178	0.376159	0.39331	0.278759	0.394406	0.337136	0	0.483057	0.440213	0.483152	0.489753	0.57862	0.352965	0.296633	0.160403	0.496345
ARRDC3	0.0914246	0.0768623	0.0971296	0.150157	0.119006	0.171329	0.0790094	0.122736	0.0867285	0.116818	0.0782519	0.0580541	0.0780232	0.0759041	0.0614784	0.0985365	0	0.121437	0.126552	0.0926543	0.108163	0.0801223	0.0722892	0.0520083	0.125867	0.0969025	0	0.178778	0.172493	0.0948904	0.133142	0.127556	0.0844689	0.088834	0.0673544	0.060806	0.0968059	0.0702617	0	0.103353	0.0793737	0.0545661	0.135647	0.115749	0.19078	0.0759376	0.0254127	0.0784644
NR2F1	0.30527	0.347563	0.27284	0.49281	0.355408	0.35555	0.319149	0.313195	0.25144	0.247549	0.334415	0.234148	0.528923	0.263894	0.254595	0.360268	0	0.298495	0.352842	0.302808	0.286861	0.190739	0.37374	0.153673	0.321666	0.315475	0	0.478862	0.548445	0.381324	0.394106	0.348226	0.246616	0.252153	0.264602	0.182324	0.283397	0.334274	0	0.358648	0.389306	0.311051	0.418289	0.423437	0.362287	0.192363	0.141251	0.186217
FAM172A	0.251666	0.269615	0.178657	0.357311	0.334998	0.381099	0.232947	0.217549	0.187107	0.167712	0.225883	0.267321	0.554461	0.158807	0.225625	0.205632	0	0.237018	0.266678	0.306163	0.229674	0.146433	0.585266	0.182773	0.247501	0.328731	0	0.377467	0.449811	0.477571	0.335253	0.255143	0.19692	0.298486	0.370678	0.176013	0.19885	0.234525	0	0.294311	0.412537	0.400235	0.397409	0.583914	0.312354	0.143413	0.0850779	0.331125
KIAA0825	0.407904	0.491397	0.270896	0.546277	0.370399	0.444073	0.405099	0.287432	0.263426	0.307796	0.320734	0.3493	0.601946	0.35269	0.288576	0.302664	0	0.347979	0.371972	0.347351	0.318567	0.194944	0.402444	0.215453	0.376989	0.488582	0	0.617124	0.623909	0.647266	0.58294	0.309543	0.275868	0.390353	0.482681	0.216913	0.302822	0.289041	0	0.355364	0.509742	0.505828	0.538448	0.75203	0.411862	0.200199	0.111563	0.465918
SLF1	0.401882	0.419151	0.271887	0.517637	0.392364	0.499883	0.372054	0.290399	0.269268	0.278814	0.384149	0.302721	0.627538	0.211124	0.291579	0.345251	0	0.407524	0.322744	0.388945	0.339045	0.210302	0.452441	0.220798	0.373445	0.442499	0	0.579727	0.537729	0.57089	0.512859	0.281944	0.269129	0.294494	0.463801	0.238713	0.259573	0.332227	0	0.36311	0.46178	0.424027	0.399992	0.674264	0.345634	0.180298	0.0744801	0.324606
MCTP1	0.133626	0.111029	0.122701	0.13285	0.093554	0.0927409	0.0940292	0.0969585	0.0874639	0.101492	0.0851337	0.0803005	0.119023	0.0993074	0.135257	0.100415	0	0.141629	0.123128	0.140873	0.14801	0.0865393	0.0982881	0.101322	0.107047	0.150076	0	0.0997198	0.133796	0.143496	0.106649	0.0922659	0.0874626	0.117916	0.098627	0.0841014	0.10891	0.0848511	0	0.108529	0.172384	0.0976053	0.116198	0.138722	0.15965	0.0949826	0.0547216	0.15148
FAM81B	0.00674394	0.0110368	0.0168227	0.113146	0.0183969	0.00813658	0.00604499	0.0253452	0.0127727	0.0117512	0.00523024	0.00590336	0.00673227	0.0199884	0.00434096	0.0154323	0	0.0223489	0.0161818	0.0212345	0.0313438	0.019966	0.00536051	0.0412723	0.00941617	0.00533573	0	0.0450411	0.115846	0.0310785	0.00515589	0.0889034	0.0118769	0.0182139	0.0245231	0.00438493	0.0119063	0.00659136	0	0.0137038	0.00667098	0.00287942	0.0489894	0.00547532	0.00836955	0.0451783	0.0160956	0.0313279
TTC37	0.351346	0.310446	0.200718	0.501458	0.433923	0.338946	0.275026	0.226434	0.230061	0.220752	0.300184	0.238478	0.681331	0.16057	0.231202	0.249602	0	0.329328	0.284204	0.335756	0.303038	0.156199	0.522657	0.164209	0.295325	0.418489	0	0.467236	0.450382	0.609315	0.49461	0.193091	0.196822	0.193402	0.467336	0.199303	0.179738	0.232659	0	0.318453	0.49449	0.362992	0.363174	0.691913	0.300315	0.118165	0.161232	0.288078
ARSK	0.244946	0.243992	0.172655	0.197435	0.166522	0.210515	0.181171	0.195749	0.127388	0.135178	0.17204	0.118304	0.216175	0.165799	0.130346	0.163044	0	0.162341	0.178524	0.158658	0.1682	0.154989	0.124511	0.103518	0.176238	0.200215	0	0.330701	0.273183	0.248063	0.258701	0.238269	0.145579	0.169388	0.184144	0.12972	0.199797	0.221527	0	0.221249	0.189429	0.200551	0.245867	0.247086	0.206754	0.1157	0.065321	0.0539645
GPR150	0.0311895	0.0381368	0.0439143	0.0475501	0.0189393	0.0284589	0.0277946	0.0677989	0.0318287	0.0141798	0.0140149	0.0183487	0.0330133	0.089015	0.0106653	0.0315606	0	0.0285277	0.072483	0.0117235	0.0334397	0.0292052	0.0135404	0.0277833	0.0243011	0.0155976	0	0.0386755	0.0911764	0.0160131	0.0397214	0.107488	0.0307081	0.0085161	0.00686856	0.0110588	0.0535495	0.0425776	0	0.0506351	0.00838876	0.0276865	0.0878076	0.0175263	0.0356573	0.0231497	0.00287729	0.00571433
RFESD	0.0562588	0.0134187	0.0180988	0.0345707	0.0340284	0.0327499	0.0127697	0.0200774	0.0146429	0.0106342	0.0247925	0.0319129	0.0183887	0.0223372	0.0212999	0.0175186	0	0.025616	0.0281847	0.0219456	0.0194798	0.0190556	0.00400185	0.0144902	0.0150498	0.0331541	0	0.0332145	0.0420506	0.026243	0.00987171	0.0165846	0.021325	0.0577846	0.021829	0.00808781	0.013888	0.0255058	0	0.0290101	0.0188466	0.00438298	0.0200921	0.0259485	0.0221162	0.0235961	0	0.031715
SPATA9	0.0218316	0.0165984	0.0193263	0.0215744	0.0216575	0.0359902	0.0149486	0.0244509	0.0186873	0.00169842	0.00573329	0.0102846	0.0114625	0.0176003	0.0158794	0.0331682	0	0.0134843	0.00914089	0.0144136	0.012377	0.0298627	0.00554406	0.0136017	0.0197021	0.0182819	0	0.0363207	0.0369423	0.0224152	0.0164577	0.0368834	0.0182845	0.0239799	0.0463399	0.0153074	0.030052	0.0277382	0	0.0445268	0.00798968	0.0077315	0.038692	0.0615094	0.0363732	0.0356795	0.00741342	0.138155
RHOBTB3	0.196376	0.298826	0.188311	0.233698	0.245998	0.234038	0.240198	0.276972	0.215566	0.207911	0.172169	0.174857	0.2219	0.192598	0.145105	0.196404	0	0.223879	0.207328	0.210895	0.17149	0.19039	0.219951	0.13106	0.25684	0.235951	0	0.343709	0.292805	0.284453	0.328911	0.311799	0.226783	0.239753	0.261356	0.178143	0.258558	0.313072	0	0.280661	0.204571	0.234332	0.240385	0.397432	0.260997	0.217729	0.103729	0.30357
GLRX	0.0798462	0.100372	0.107451	0.187845	0.14762	0.147176	0.265589	0.19343	0.107328	0.134401	0.0881408	0.106047	0.0690184	0.153052	0.0905914	0.095149	0	0.108844	0.211593	0.0808537	0.142496	0.129989	0.142124	0.0909037	0.124449	0.0864237	0	0.142442	0.224644	0.113771	0.165079	0.182454	0.107327	0.153807	0.209602	0.064832	0.17518	0.181821	0	0.17571	0.0969077	0.069994	0.173812	0.359765	0.164206	0.131537	0.0208954	0.355609
ELL2	0.423586	0.453108	0.315824	0.619456	0.491336	0.459438	0.346665	0.350558	0.285796	0.323831	0.425284	0.371379	0.652289	0.356982	0.333151	0.406052	0	0.384624	0.437959	0.50915	0.409032	0.245947	0.642743	0.274838	0.405931	0.490822	0	0.539482	0.698396	0.688013	0.543535	0.368914	0.34299	0.239613	0.540775	0.267693	0.32831	0.37631	0	0.394653	0.497947	0.449326	0.547133	0.718553	0.405939	0.237173	0.253859	0.371412
PCSK1	0.301275	0.445821	0.278253	0.402858	0.417588	0.425444	0.313665	0.351041	0.320492	0.411692	0.230385	0.288437	0.298988	0.299535	0.41087	0.295184	0	0.261841	0.434092	0.24536	0.40369	0.221527	0.170489	0.287188	0.337981	0.27304	0	0.327186	0.533829	0.161598	0.147525	0.322064	0.260258	0.292338	0.156626	0.335715	0.179647	0.211955	0	0.497095	0.28549	0.250985	0.181432	0.303847	0.245	0.199135	0.189962	0.125312
CAST	0.392683	0.439413	0.286122	0.536222	0.458024	0.413154	0.337603	0.333248	0.277104	0.29593	0.385995	0.319733	0.615768	0.322851	0.309153	0.361422	0	0.409135	0.384868	0.398884	0.33754	0.227426	0.591174	0.216293	0.37778	0.445733	0	0.53408	0.626796	0.537757	0.467105	0.357725	0.284068	0.320891	0.508012	0.260549	0.322248	0.347459	0	0.367182	0.490735	0.379134	0.48362	0.742488	0.417677	0.27165	0.144973	0.411795
ERAP1	0.158475	0.116523	0.150467	0.380822	0.222005	0.190711	0.162279	0.179062	0.1661	0.131213	0.171322	0.111884	0.197794	0.171972	0.110219	0.216369	0	0.203098	0.220501	0.213747	0.178303	0.152716	0.122234	0.135024	0.152024	0.169316	0	0.173842	0.470565	0.210133	0.178577	0.260785	0.119983	0.154159	0.168	0.0992402	0.179057	0.18655	0	0.14554	0.137783	0.189082	0.325577	0.219078	0.150854	0.118504	0.0855874	0.123775
ERAP2	0.0193734	0.0223407	0.0414244	0.105272	0.0397134	0.0247796	0.0310544	0.0689364	0.027423	0.019466	0.0182995	0.0128684	0.00724819	0.121324	0.02197	0.0912538	0	0.0658477	0.0633948	0.0346067	0.0338262	0.0460943	0.0103706	0.0639406	0.020231	0.0201821	0	0.0390229	0.102661	0.043555	0.0154523	0.0546897	0.0295073	0.0181774	0.0158796	0.0143603	0.0548635	0.0414405	0	0.0182916	0.0110542	0.0453191	0.0671872	0.0202314	0.0148469	0.0525431	0.0136825	0.0225306
LNPEP	0.368063	0.397013	0.260023	0.516824	0.482294	0.466341	0.301513	0.318411	0.255373	0.268004	0.373203	0.297472	0.473802	0.324199	0.270867	0.343846	0	0.401817	0.384253	0.330493	0.324506	0.216136	0.404243	0.201574	0.35894	0.439308	0	0.531466	0.521313	0.525466	0.414292	0.333717	0.26155	0.281809	0.423724	0.257122	0.265884	0.32205	0	0.373565	0.384712	0.418757	0.46105	0.602055	0.327775	0.164197	0.159767	0.347935
LIX1	0.0174659	0.00805386	0.0069604	0.0311842	0.020853	0.0145502	0.0192044	0.0151986	0.0218297	0.00603091	0.01389	0.00658438	0.0136808	0.0127572	0.00664386	0.00827202	0	0.0234475	0.0259268	0.00462235	0.0108328	0.00859665	0.0524074	0.00587388	0.0166947	0.0189102	0	0.00971935	0.013033	0.0116525	0.0122148	0.00452346	0.013346	0.0150365	0.0110228	0.00825049	0.0152525	0.0228385	0	0.0194206	0.0441793	0.0142453	0.0157463	0	0.014802	0.0205369	0.0108917	0.0171762
RIOK2	0.111547	0.0922126	0.0858337	0.12688	0.112391	0.107685	0.131368	0.112008	0.0859897	0.0999414	0.0876347	0.0773741	0.0892586	0.133501	0.0910581	0.114429	0	0.101466	0.155165	0.134271	0.0867401	0.0728205	0.0467446	0.0615153	0.108215	0.0987925	0	0.0666483	0.131292	0.118676	0.0869531	0.131653	0.0653684	0.105003	0.0786625	0.0654801	0.0913198	0.0965106	0	0.101035	0.110493	0.0468909	0.140617	0.126554	0.105117	0.0582094	0.0334702	0.104431
RGMB	0.196732	0.234873	0.168739	0.282785	0.261977	0.266407	0.251878	0.223647	0.203078	0.129423	0.21675	0.201129	0.297977	0.155305	0.17565	0.261995	0	0.217975	0.26009	0.214236	0.245907	0.13908	0.195986	0.132985	0.2063	0.185324	0	0.367368	0.292036	0.291378	0.241129	0.21031	0.15671	0.229938	0.159762	0.162397	0.161216	0.196855	0	0.2023	0.277326	0.154815	0.279428	0.287502	0.306393	0.142149	0.0823338	0.228165
CHD1	0.336179	0.362377	0.257336	0.420411	0.37437	0.329255	0.289204	0.249321	0.208944	0.219815	0.319486	0.219659	0.442932	0.288315	0.243464	0.323234	0	0.349556	0.314343	0.305921	0.282304	0.194986	0.405774	0.169001	0.310401	0.348406	0	0.435432	0.45746	0.375802	0.361806	0.307452	0.213148	0.189078	0.343503	0.203607	0.25674	0.279753	0	0.348517	0.301691	0.305407	0.430769	0.463418	0.295137	0.192671	0.0875164	0.312805
FAM174A	0.243429	0.185589	0.180328	0.293303	0.22352	0.307014	0.222105	0.202739	0.16792	0.141919	0.216662	0.144383	0.219635	0.215096	0.179139	0.239697	0	0.240927	0.270321	0.182701	0.215178	0.132086	0.227523	0.142754	0.212389	0.222765	0	0.288103	0.271718	0.280396	0.205753	0.227845	0.155628	0.149933	0.171928	0.159569	0.150038	0.186562	0	0.230058	0.218247	0.145238	0.266471	0.290469	0.188095	0.126781	0.0868206	0.0924737
ST8SIA4	0.227217	0.142422	0.19123	0.296795	0.16686	0.237901	0.0418119	0.145764	0.158565	0.168995	0.245043	0.104107	0.21795	0.141533	0.164069	0.204891	0	0.272967	0.123747	0.291051	0.121681	0.176164	0.134222	0.14407	0.245071	0.248218	0	0.223616	0.170696	0.2271	0.146258	0.14515	0.113796	0.0592767	0.248609	0.0843521	0.107065	0.10088	0	0.264382	0.166964	0.136646	0.187499	0.130942	0.247928	0.0432432	0.0798286	0.0924922
SLCO4C1	0.193384	0.235833	0.203685	0.269732	0.170085	0.270338	0.241	0.211849	0.178963	0.168728	0.282699	0.146976	0.210707	0.289375	0.179341	0.199798	0	0.273463	0.201215	0.19609	0.163672	0.182499	0.170906	0.0957905	0.297199	0.216678	0	0.27179	0.270246	0.23844	0.178529	0.249753	0.178292	0.16827	0.30614	0.139997	0.175331	0.204769	0	0.274729	0.22843	0.187784	0.247512	0.226925	0.254703	0.102339	0.062365	0.24858
SLCO6A1	0.0157471	0.00322398	0.00702326	0.00615197	0.00596279	0.00308463	0	0.00310158	0.00168563	0.00371947	0.00238228	0.0018579	0.0120093	0	0.000645201	0.00096475	0	0.00393048	0.00322719	0.00208518	0.00376886	0.00262789	0.0113128	0.00311254	0.00815322	0.0196315	0	0.00873695	0.0147122	0.0129038	0.00493744	0.00107873	0.0010596	0	0.00143551	0.00126924	0.00148801	0.000445745	0	0.00379396	0.00802247	0.000757122	0.00343688	0.00612329	0.000960023	0.000281175	0	0
PAM	0.499364	0.472932	0.42693	0.713737	0.605628	0.511549	0.314647	0.394484	0.370772	0.386113	0.534342	0.565305	0.734052	0.404858	0.448407	0.50616	0	0.535106	0.45582	0.533619	0.452379	0.359811	0.764947	0.41002	0.480049	0.551807	0	0.606638	0.664733	0.70305	0.525088	0.481571	0.414226	0.362846	0.594602	0.361155	0.342892	0.436674	0	0.519061	0.600463	0.505324	0.604718	0.783008	0.501247	0.374887	0.209049	0.45207
GIN1	0.109506	0.114559	0.0884841	0.130097	0.107579	0.133023	0.0668021	0.122264	0.0803945	0.0528275	0.0984582	0.0885486	0.108875	0.126196	0.0715999	0.0793184	0	0.115717	0.135262	0.0986147	0.0886538	0.0828591	0.0594877	0.065064	0.0949056	0.08843	0	0.138326	0.137619	0.143267	0.108021	0.0976898	0.0839274	0.090053	0.122311	0.0752417	0.0868898	0.0868767	0	0.0807428	0.0607179	0.0723628	0.162519	0.0955875	0.0683719	0.0826422	0.0212231	0.0418575
PPIP5K2	0.346162	0.403303	0.252498	0.533824	0.436673	0.418231	0.281818	0.288555	0.243168	0.208451	0.359846	0.297121	0.700931	0.272103	0.281297	0.315767	0	0.347454	0.327675	0.398648	0.31503	0.167768	0.415524	0.166306	0.352769	0.432399	0	0.559128	0.57997	0.59093	0.457414	0.335593	0.262779	0.250074	0.431174	0.225894	0.248301	0.292574	0	0.373273	0.49451	0.383148	0.45931	0.613055	0.349272	0.153314	0.167309	0.277519
C5orf30	0.359024	0.303398	0.259301	0.471403	0.40853	0.418133	0.250986	0.271953	0.240597	0.236347	0.357799	0.245973	0.424224	0.265615	0.238414	0.310132	0	0.332334	0.355244	0.284312	0.272975	0.191861	0.413183	0.197809	0.316233	0.395289	0	0.460461	0.511476	0.452696	0.394092	0.294216	0.232536	0.28033	0.385546	0.244608	0.228751	0.26233	0	0.346494	0.317019	0.383207	0.420441	0.557911	0.335891	0.187357	0.123331	0.308519
NUDT12	0.0769553	0.075548	0.0677537	0.184056	0.101172	0.0897252	0.0699715	0.101246	0.0857569	0.0302016	0.0659905	0.0277915	0.0708759	0.125628	0.0483448	0.0724299	0	0.0691085	0.107537	0.0618037	0.0873687	0.0631941	0.0430381	0.0617038	0.0639486	0.0763959	0	0.0838096	0.255384	0.040184	0.0594056	0.152026	0.0621433	0.094692	0.0930793	0.0505604	0.0744645	0.0523141	0	0.0767688	0.0208533	0.0680971	0.16572	0.0786323	0.0581871	0.0562301	0.027611	0.00294272
EFNA5	0.203042	0.143779	0.132306	0.151494	0.130608	0.17599	0.0782791	0.11935	0.108181	0.114767	0.126134	0.107944	0.21555	0.152734	0.132542	0.155013	0	0.18591	0.14729	0.229478	0.154672	0.150394	0.153023	0.152264	0.113598	0.183149	0	0.146707	0.248648	0.172215	0.179672	0.129444	0.13865	0.1305	0.212238	0.0902063	0.0982911	0.0977312	0	0.167622	0.16325	0.189224	0.207989	0.179084	0.113874	0.115855	0.0782779	0.0998621
FBXL17	0.122225	0.186133	0.124985	0.231262	0.156033	0.16897	0.140667	0.120498	0.107623	0.11304	0.125069	0.14921	0.341288	0.126538	0.160351	0.187459	0	0.129753	0.177553	0.252759	0.122604	0.0915568	0.178536	0.112291	0.133811	0.170776	0	0.233471	0.196806	0.301816	0.230902	0.148027	0.127974	0.0979427	0.16181	0.099106	0.126959	0.153726	0	0.180986	0.380193	0.243628	0.195656	0.440595	0.165372	0.0878027	0.0945631	0.263347
FER	0.31714	0.32901	0.245751	0.458363	0.385665	0.452768	0.236188	0.262919	0.258679	0.196025	0.264405	0.293991	0.505245	0.282328	0.276061	0.315084	0	0.350246	0.287118	0.443706	0.304753	0.236542	0.46674	0.174695	0.241084	0.412399	0	0.303038	0.441267	0.596896	0.437405	0.271923	0.220962	0.463983	0.387903	0.227662	0.225791	0.228652	0	0.389927	0.498064	0.364483	0.545611	0.497284	0.278377	0.205957	0.117167	0.293155
PJA2	0.34167	0.409945	0.238246	0.501139	0.389646	0.324742	0.227076	0.278281	0.262197	0.302092	0.399678	0.312236	0.606254	0.242372	0.307028	0.294816	0	0.310125	0.295074	0.389495	0.289373	0.189176	0.539175	0.20862	0.307597	0.445978	0	0.503541	0.525147	0.64498	0.57009	0.257323	0.239417	0.326699	0.491218	0.219642	0.222676	0.319398	0	0.389601	0.43329	0.445342	0.451752	0.678375	0.301768	0.130877	0.071947	0.310668
MAN2A1	0.262344	0.350363	0.249351	0.454653	0.334223	0.390351	0.204998	0.233581	0.218127	0.236186	0.362146	0.294478	0.61247	0.222597	0.263582	0.310985	0	0.360163	0.325055	0.361162	0.2834	0.225205	0.687395	0.20797	0.299182	0.410953	0	0.544247	0.374342	0.616113	0.515234	0.29685	0.226086	0.22436	0.490142	0.236663	0.210437	0.249843	0	0.419106	0.550406	0.355031	0.496312	0.616873	0.290533	0.236203	0.0918189	0.323733
TMEM232	0.396957	0.567585	0.254954	0.432617	0.37865	0.513739	0.311428	0.32771	0.256346	0.420774	0.377476	0.405896	0.773265	0.304517	0.424811	0.360708	0	0.350894	0.324173	0.296504	0.302683	0.265712	0.728457	0.219503	0.39597	0.509247	0	0.489496	0.399413	0.546898	0.519067	0.366684	0.302724	0.330392	0.638496	0.238364	0.316406	0.380864	0	0.428632	0.58135	0.409342	0.396973	0.598063	0.347929	0.364817	0.118046	0.394136
SLC25A46	0.357759	0.364663	0.262502	0.488287	0.446435	0.423691	0.248409	0.261971	0.256914	0.234969	0.350255	0.242753	0.5036	0.300053	0.264284	0.378373	0	0.364406	0.34517	0.355126	0.31967	0.212252	0.30968	0.18556	0.372727	0.445262	0	0.560563	0.597535	0.471721	0.460947	0.306734	0.251926	0.181185	0.450775	0.243366	0.270562	0.301876	0	0.367528	0.387967	0.371457	0.463861	0.638338	0.312778	0.152178	0.0973991	0.323735
TSLP	0	0	0	0	0	0	0	0.000860826	0.000480413	0	0	0	0	0	0	0	0	0	0	0.00202212	0	0.000402631	0	0.00114577	0.000438705	0	0	0	0.000958928	0	0	0.00110786	0.000398704	0	0	0.000454779	0	0	0	0	0	0	0	0	0	0.000376525	0	0.00126143
WDR36	0.319842	0.227675	0.201791	0.311494	0.268962	0.321959	0.228163	0.205999	0.174599	0.173945	0.21947	0.187301	0.291457	0.220568	0.183157	0.244063	0	0.189924	0.256294	0.259286	0.234347	0.149207	0.168401	0.14912	0.232294	0.26856	0	0.289556	0.405207	0.263407	0.22897	0.266264	0.184607	0.210704	0.234458	0.181423	0.190091	0.19588	0	0.231607	0.215431	0.216255	0.279979	0.293478	0.255274	0.114346	0.0823995	0.132228
CAMK4	0.342061	0.491585	0.298351	0.545206	0.492399	0.418769	0.36694	0.310438	0.247561	0.325597	0.401625	0.344673	0.645153	0.324245	0.28562	0.419487	0	0.414401	0.371582	0.392191	0.384583	0.233907	0.632248	0.211524	0.328693	0.436685	0	0.55162	0.558433	0.692984	0.510247	0.317588	0.28089	0.300798	0.57439	0.261245	0.289731	0.381774	0	0.394932	0.537494	0.390375	0.519427	0.763824	0.39144	0.282135	0.290588	0.523159
STARD4	0.140517	0.220722	0.166514	0.356394	0.255913	0.299015	0.246523	0.197745	0.16302	0.1877	0.249051	0.148669	0.355147	0.161491	0.1581	0.208866	0	0.20371	0.267264	0.193155	0.227638	0.0924531	0.271355	0.12851	0.288113	0.241065	0	0.298257	0.371701	0.191914	0.170033	0.230001	0.172756	0.147055	0.231039	0.145573	0.174704	0.176331	0	0.121907	0.214275	0.207833	0.258426	0.370831	0.236873	0.0913444	0.113162	0.0570147
NREP	0.414778	0.379065	0.263459	0.450945	0.447768	0.43653	0.270484	0.311602	0.262338	0.327241	0.430632	0.289914	0.49242	0.321136	0.363934	0.385044	0	0.43926	0.38276	0.425587	0.335496	0.244739	0.417132	0.274954	0.409659	0.438713	0	0.368737	0.495043	0.458913	0.331974	0.385854	0.318519	0.296143	0.45577	0.27805	0.285279	0.253937	0	0.376095	0.401982	0.378652	0.296531	0.442145	0.401935	0.188298	0.159645	0.15986
EPB41L4A	0.239911	0.449146	0.368669	0.342168	0.13114	0.429561	0.227596	0.333215	0.223352	0.249607	0.440878	0.283739	0.191794	0.285101	0.511443	0.294154	0	0.535579	0.389558	0.474017	0.386163	0.367109	0.358158	0.284368	0.406706	0.463442	0	0.374808	0.551766	0.594623	0.267102	0.482324	0.433803	0.346188	0.554441	0.369726	0.383679	0.356448	0	0.440845	0.385238	0.478054	0.518376	0.347857	0.445858	0.299046	0.132282	0.327032
APC	0.454911	0.380306	0.275456	0.552368	0.397702	0.409852	0.304646	0.268045	0.256589	0.225462	0.379315	0.324543	0.642667	0.28147	0.28207	0.324977	0	0.378908	0.368746	0.366864	0.300476	0.19777	0.621358	0.170802	0.342982	0.474231	0	0.527615	0.590686	0.616338	0.489583	0.310783	0.257008	0.303478	0.55907	0.243303	0.238268	0.32848	0	0.356762	0.471582	0.510771	0.468888	0.607963	0.386107	0.179677	0.0764401	0.290556
AC008575.1	0.0531636	0.0701385	0.054892	0.0611929	0.0675436	0.0420079	0.0393448	0.0542015	0.0502047	0.047599	0.0685313	0.058385	0.0783764	0.0426974	0.0525093	0.0530638	0	0.0863716	0.0524918	0.0453586	0.0570761	0.0533691	0.0864796	0.0210317	0.0549976	0.0723471	0	0.0909782	0.0601088	0.0605111	0.0767843	0.11986	0.0436587	0.0225554	0.0373547	0.0647322	0.0591226	0.0484118	0	0.0580942	0.0472187	0.0350626	0.0404734	0.0302185	0.0316297	0.0472572	0.0353888	0.0705198
SRP19	0.152128	0.162325	0.175037	0.290691	0.252635	0.165849	0.249849	0.203658	0.149311	0.101562	0.142955	0.0963573	0.220386	0.268999	0.110221	0.210953	0	0.186336	0.269637	0.148306	0.193034	0.14187	0.152985	0.138688	0.169941	0.116247	0	0.223792	0.32788	0.229061	0.254921	0.242268	0.139221	0.114013	0.133357	0.105384	0.186433	0.197521	0	0.191695	0.181036	0.11695	0.290988	0.237575	0.189558	0.131592	0.0537595	0.336974
REEP5	0.345826	0.391331	0.280338	0.499054	0.384747	0.434408	0.331699	0.312307	0.29423	0.24695	0.353598	0.297605	0.480831	0.311629	0.264416	0.376318	0	0.391924	0.363783	0.336746	0.339629	0.230477	0.370228	0.168136	0.365209	0.378829	0	0.470974	0.553634	0.455863	0.468717	0.294507	0.263539	0.308618	0.287484	0.231979	0.274098	0.318797	0	0.384697	0.433761	0.365387	0.487032	0.487573	0.384412	0.184474	0.131617	0.341344
DCP2	0.265029	0.232268	0.190905	0.273938	0.27899	0.295106	0.227844	0.233078	0.169779	0.17295	0.196416	0.158326	0.303193	0.225943	0.187442	0.219956	0	0.230477	0.263341	0.255715	0.19598	0.162724	0.294825	0.162619	0.24222	0.240681	0	0.354763	0.40611	0.24818	0.255291	0.274605	0.190339	0.234568	0.244957	0.167778	0.210737	0.214511	0	0.257554	0.226175	0.241554	0.29748	0.319793	0.260999	0.135505	0.0979401	0.199266
MCC	0.235518	0.272778	0.191431	0.25101	0.163701	0.248899	0.178401	0.18499	0.1669	0.165091	0.185623	0.201449	0.196592	0.214587	0.167931	0.218344	0	0.21944	0.182046	0.243737	0.184764	0.17363	0.178958	0.108405	0.197813	0.181919	0	0.206729	0.231239	0.224465	0.201026	0.142788	0.252272	0.237015	0.181059	0.213887	0.10437	0.198734	0	0.224146	0.257301	0.259836	0.159213	0.286623	0.140434	0.177871	0.123708	0.314844
YTHDC2	0.325349	0.38754	0.215814	0.527356	0.412819	0.380762	0.338511	0.272668	0.252178	0.232073	0.385314	0.296964	0.604786	0.180386	0.307274	0.295834	0	0.342793	0.328387	0.332263	0.274381	0.165594	0.56897	0.182651	0.32473	0.383608	0	0.562565	0.585043	0.586678	0.436323	0.283593	0.22297	0.276424	0.419506	0.232799	0.225446	0.299163	0	0.346864	0.474018	0.427918	0.442719	0.63461	0.329028	0.161009	0.141113	0.338119
KCNN2	0.386677	0.442526	0.296557	0.556226	0.470773	0.470046	0.296628	0.323854	0.294925	0.284977	0.404742	0.345066	0.69329	0.327979	0.303251	0.381784	0	0.406897	0.384022	0.362993	0.356884	0.227769	0.622018	0.189867	0.378632	0.427297	0	0.532118	0.464089	0.561094	0.419981	0.33565	0.288265	0.28861	0.411172	0.297736	0.295295	0.362832	0	0.391306	0.511829	0.360572	0.462676	0.587325	0.316653	0.199826	0.171025	0.354613
TRIM36	0.30599	0.377363	0.261053	0.516708	0.472901	0.426777	0.291853	0.287253	0.272463	0.297383	0.336035	0.309652	0.543156	0.265413	0.29176	0.412844	0	0.393027	0.374554	0.370483	0.368531	0.218044	0.384314	0.196997	0.354476	0.363289	0	0.439646	0.583309	0.464191	0.378529	0.313407	0.251437	0.253415	0.354699	0.239376	0.276641	0.314086	0	0.359507	0.406566	0.362986	0.476468	0.524162	0.316133	0.16563	0.141258	0.296533
PGGT1B	0.224185	0.205285	0.163818	0.25886	0.215113	0.188848	0.205601	0.213495	0.15124	0.156519	0.177049	0.152374	0.223315	0.221681	0.160529	0.184371	0	0.222515	0.22694	0.162023	0.21101	0.143685	0.200963	0.140338	0.182955	0.21981	0	0.30367	0.313061	0.250524	0.224665	0.202717	0.178459	0.167086	0.16963	0.143799	0.201812	0.207561	0	0.224115	0.184003	0.208379	0.26395	0.333841	0.197036	0.13249	0.0981341	0.161603
CCDC112	0.329281	0.302974	0.226835	0.37295	0.308477	0.364856	0.217905	0.256846	0.237575	0.222926	0.342939	0.234203	0.428436	0.302341	0.259168	0.310902	0	0.296315	0.328008	0.253196	0.313901	0.181278	0.409839	0.223626	0.276695	0.329133	0	0.355267	0.328227	0.367537	0.376419	0.285164	0.217467	0.228584	0.311872	0.242964	0.24588	0.287369	0	0.315355	0.366104	0.274081	0.35027	0.385291	0.255421	0.195501	0.164308	0.096845
FEM1C	0.162921	0.169112	0.141994	0.218602	0.180481	0.252241	0.203214	0.187333	0.11922	0.104399	0.171728	0.121167	0.128311	0.142037	0.0850548	0.142396	0	0.132757	0.210767	0.109027	0.138375	0.115098	0.111644	0.0991402	0.184498	0.1541	0	0.275891	0.338246	0.214085	0.189511	0.182519	0.131431	0.196706	0.191574	0.106177	0.184063	0.1528	0	0.193705	0.115313	0.199278	0.198519	0.172883	0.158653	0.0976482	0.0601541	0.163228
TMED7-TICAM2	0.0589622	0.0459936	0.0748804	0.090099	0.0726148	0.0614559	0.0967803	0.0995318	0.0631254	0.0661662	0.0495594	0.0413869	0.0344165	0.0419439	0.036451	0.0721736	0	0.0702972	0.109618	0.0436014	0.0531318	0.0718258	0.040266	0.0567336	0.082326	0.0507062	0	0.104765	0.12471	0.0625358	0.0801264	0.126752	0.0752774	0.0829135	0.0706799	0.0375058	0.107812	0.075295	0	0.0973494	0.0736067	0.0853504	0.103144	0.0832757	0.0882359	0.0635111	0.0368005	0.162571
TMED7	0	0.000444059	0.000349384	0	0	0.00315767	0	0.00173371	0.00129206	0	0	0	0	0	0.00304146	0	0	0.00064872	0	0.00117975	0.00120839	0.000755185	0	0	0	0	0	0	0.00167778	0	0	0.00147167	0.000227391	0	0	0.00418697	0.00154459	0.0025513	0	0.00324644	0	0	0	0	0.000719689	0	0	0
CDO1	0.201616	0.156734	0.192194	0.274298	0.196655	0.244331	0.203591	0.235391	0.177851	0.136336	0.179352	0.121629	0.147035	0.211733	0.13665	0.196974	0	0.197589	0.267505	0.173044	0.159397	0.14786	0.0980671	0.117996	0.218532	0.214358	0	0.239094	0.284685	0.279541	0.20992	0.275479	0.145615	0.126412	0.14547	0.110208	0.227011	0.238289	0	0.275578	0.17644	0.198636	0.327586	0.159341	0.21825	0.101975	0.0550017	0.195848
ATG12	0.285269	0.272343	0.228658	0.372039	0.313266	0.292874	0.297714	0.275724	0.207182	0.17327	0.294298	0.218874	0.43379	0.311088	0.184713	0.247919	0	0.267346	0.31416	0.228797	0.258781	0.168359	0.317424	0.157374	0.245232	0.278499	0	0.355302	0.429928	0.322318	0.375879	0.292254	0.211507	0.218946	0.366856	0.194283	0.228652	0.255303	0	0.28471	0.285789	0.305765	0.3695	0.376319	0.298476	0.167979	0.0893451	0.209039
AP3S1	0.377051	0.374612	0.266535	0.490708	0.408278	0.401429	0.294829	0.335167	0.274225	0.22663	0.353318	0.253618	0.556636	0.307066	0.27093	0.340704	0	0.391286	0.354048	0.37656	0.326854	0.21154	0.493843	0.16575	0.329912	0.416846	0	0.529728	0.613202	0.52385	0.418598	0.315848	0.275082	0.299642	0.463589	0.271843	0.273803	0.324308	0	0.374872	0.427794	0.365791	0.455283	0.599236	0.397984	0.180506	0.125968	0.352664
LVRN	0.0521244	0.0465243	0.0328568	0.0533596	0.0447782	0.0450768	0.035537	0.0237734	0.0217855	0.0155007	0.035233	0.0192352	0.0269263	0.00483534	0.01422	0.0232233	0	0.027039	0.0332677	0.0209642	0.0153666	0.0642952	0.0457973	0.00716801	0.0276491	0.0108815	0	0.06875	0.0844411	0.0386183	0.0450872	0.0652367	0.0236938	0.0579876	0.0515199	0.0161318	0.0441135	0.0316724	0	0.0407571	0.0246098	0.0276844	0.0564573	0.0497336	0.0700773	0.0285982	0.00640314	0.103062
ARL14EPL	0.000420228	0.00242158	0.00306467	0.00469931	0.00291809	0.00192338	0.00563344	0.00455878	0.00187101	0	0.00227044	0.00106399	0.00589671	0.00398509	0.00125797	0.00300705	0	0.00279193	0.00837469	0	0.0057453	0.00410338	0	0	0.00255791	0.000368614	0	0	0.00534977	0.000281841	0.00776417	0.00671351	0.000539271	0.00260401	0.00583499	0.00462617	0.00255049	0.00384326	0	0.00342848	0	0	0.00823071	0	0.00506249	0.00523817	0.00135814	0.0358542
COMMD10	0.516916	0.507398	0.344049	0.585411	0.479869	0.506919	0.359395	0.388848	0.342018	0.451697	0.450799	0.393901	0.687098	0.418763	0.376615	0.397228	0	0.44505	0.449457	0.427066	0.408595	0.335308	0.65723	0.304912	0.456598	0.466861	0	0.618514	0.66243	0.711848	0.588757	0.400935	0.367474	0.300964	0.572814	0.36679	0.336967	0.420866	0	0.448176	0.567589	0.487738	0.54527	0.684671	0.436267	0.309903	0.178137	0.411173
SEMA6A	0.368202	0.335265	0.330961	0.345937	0.237129	0.294532	0.30682	0.329314	0.248566	0.237557	0.384372	0.233987	0.33043	0.279677	0.226499	0.251765	0	0.254014	0.30819	0.351845	0.147969	0.271402	0.298291	0.181384	0.300555	0.356291	0	0.467208	0.439709	0.58362	0.524412	0.341314	0.293332	0.211982	0.441243	0.204008	0.294676	0.427365	0	0.384534	0.234066	0.506191	0.515139	0.356606	0.323655	0.0701158	0.138072	0.224993
DTWD2	0.410943	0.420941	0.318637	0.532949	0.410223	0.455946	0.276165	0.335632	0.290537	0.235644	0.372355	0.325836	0.503884	0.317243	0.301988	0.363346	0	0.415204	0.375699	0.413852	0.377536	0.240892	0.422231	0.210433	0.357504	0.437876	0	0.509476	0.578173	0.598993	0.395384	0.368795	0.291683	0.279495	0.45573	0.273287	0.292717	0.325002	0	0.397591	0.445201	0.409389	0.500821	0.490231	0.339859	0.207445	0.202178	0.228286
DMXL1	0.326981	0.428743	0.224483	0.521704	0.413703	0.430864	0.254997	0.235552	0.219209	0.265609	0.374179	0.218629	0.636272	0.269852	0.277391	0.28378	0	0.361839	0.365675	0.367449	0.304416	0.159146	0.618832	0.180565	0.292019	0.464189	0	0.505873	0.588117	0.629993	0.508528	0.219204	0.233699	0.302467	0.494567	0.230427	0.240502	0.28478	0	0.325599	0.498715	0.463409	0.438136	0.662044	0.31207	0.140623	0.131825	0.324935
TNFAIP8	0.0165731	0.0143147	0.0288905	0.0359846	0.0155237	0.0308334	0.0205026	0.0241442	0.0125418	0.00289475	0.00480344	0.00300209	0.00220643	0.017897	0.0289807	0.0151949	0	0.0166571	0.0102313	0.0208301	0.0130166	0.0111545	0.0216695	0.014374	0.0188587	0.0261454	0	0.0282312	0.0375902	0.0283954	0.0296006	0.0160374	0.0132161	0.0370597	0.0302479	0.0129532	0.0275742	0.0240063	0	0.108029	0.0150118	0.01429	0.0271637	0.026377	0.0117394	0.00894754	0.0011792	0.165999
HSD17B4	0.416216	0.396276	0.241436	0.522013	0.443681	0.480588	0.338497	0.268825	0.256199	0.220543	0.33547	0.322305	0.6377	0.322213	0.311893	0.359953	0	0.413967	0.358307	0.408137	0.299705	0.187305	0.5842	0.205761	0.369646	0.441064	0	0.564302	0.539435	0.593848	0.481646	0.300078	0.257386	0.302453	0.523712	0.250494	0.257069	0.314213	0	0.39267	0.480521	0.447486	0.473613	0.626074	0.395638	0.148808	0.124935	0.35354
PRR16	0.623358	0.537925	0.462283	0.637562	0.541985	0.539671	0.451917	0.402329	0.370322	0.525393	0.557178	0.382648	0.597526	0.34059	0.484581	0.514508	0	0.536705	0.550613	0.552659	0.397627	0.447069	0.541374	0.377265	0.543586	0.533123	0	0.731409	0.64479	0.715843	0.568535	0.393037	0.394952	0.40771	0.60217	0.363388	0.419508	0.470112	0	0.534622	0.540761	0.5053	0.605661	0.660739	0.542339	0.3992	0.337148	0.514637
SRFBP1	0.280571	0.269842	0.217486	0.341353	0.277995	0.311589	0.283002	0.240698	0.193469	0.2478	0.270209	0.218246	0.329393	0.2734	0.191984	0.269734	0	0.267949	0.268824	0.243473	0.246795	0.171574	0.260568	0.183628	0.284988	0.260142	0	0.39441	0.406444	0.345512	0.292603	0.26117	0.211173	0.213174	0.242888	0.198708	0.235076	0.242305	0	0.333038	0.301369	0.222558	0.335666	0.404178	0.242173	0.161551	0.122115	0.367069
LOX	0.00406894	0.000177096	0.00348685	0	0.00355487	0.00434853	0.00182128	0.000557425	0.000313405	0	0.00194867	0	0	0	0.000854869	0	0	0.0010012	0.00100268	0	0.000665571	0.00138426	0.0103706	0.00362343	0.00197792	0	0	0.00169736	0.00259142	0	0.00493881	0.00125233	0.000924445	0.00558925	0.00932225	0	0.000614483	0.000467814	0	0.00141307	0	0	0.00148396	0	0	0.00208578	0	0
AC010255.3	0.00859934	0.00872519	0.00829995	0.00820804	0.00176949	0.0254071	0.00534345	0.00542079	0.011343	0.00163913	0.00897998	0.00106723	0.00881716	0.00684765	0.00968534	0.00284475	0	0.00778141	0.0212126	0.00855963	0.00619742	0.0099325	0.00993611	0.00781366	0.00333666	0.013971	0	0.0239364	0.0248686	0.0111822	0.00401935	0.00941066	0.0080145	0	0.00506788	0.00220683	0.00777475	0.00850381	0	0.00757129	0.00817694	0.0136713	0.0180704	0.0155847	0.00386532	0.00442381	0.00446674	0.0788424
SNCAIP	0.243602	0.201779	0.176909	0.220786	0.126608	0.205557	0.231013	0.165432	0.175945	0.19113	0.207586	0.159185	0.100224	0.150334	0.20696	0.292197	0	0.262448	0.221116	0.291159	0.170992	0.190441	0.15657	0.151205	0.229371	0.215114	0	0.225284	0.220363	0.160016	0.192593	0.157714	0.186895	0.27979	0.24683	0.178423	0.209035	0.218912	0	0.260987	0.210307	0.20579	0.160922	0.18129	0.20159	0.170524	0.0865946	0.449786
SNX2	0.252524	0.264407	0.214394	0.410632	0.305635	0.322168	0.311825	0.271762	0.208316	0.154009	0.234371	0.161648	0.306806	0.275138	0.206981	0.289316	0	0.326691	0.306727	0.229868	0.242554	0.160833	0.320974	0.14274	0.254871	0.27619	0	0.363674	0.409417	0.33218	0.336583	0.295757	0.188646	0.197742	0.246134	0.169106	0.228134	0.245487	0	0.250057	0.275523	0.261438	0.372668	0.420825	0.25364	0.124854	0.107365	0.303817
SNX24	0.411317	0.389368	0.262522	0.461645	0.407152	0.390876	0.237593	0.330703	0.265926	0.28603	0.35385	0.28317	0.51155	0.378297	0.295868	0.360589	0	0.354526	0.354353	0.386346	0.332638	0.21027	0.455179	0.219682	0.333937	0.403414	0	0.47178	0.487412	0.487025	0.403519	0.323382	0.286195	0.314648	0.401032	0.240634	0.276534	0.316746	0	0.305997	0.374596	0.375441	0.427729	0.521584	0.316859	0.228636	0.196774	0.474618
PPIC	0	0.00233298	0.00206911	0.00411286	0.00626647	0	0	0.00563085	0.0010213	0.000727993	0.00101964	0	0	0.00323926	0.000779718	0.00220334	0	0.00372238	0.00463428	0.00417129	0.00303912	0.00312002	0	0.00380541	0	0	0	0.00475704	0.0181278	0.00410263	0.00386543	0.00637083	0.000851638	0	0.00529694	0.00156283	0.00262914	0.000548577	0	0.00287709	0.00101163	0	0.00456011	0.00119868	0.000719943	0.00292636	0	0.00675331
PRDM6	0.0980299	0.096749	0.0899296	0.0557661	0.0588155	0.0567749	0.0428057	0.0706878	0.0387042	0.0324455	0.0367079	0.0551625	0.0708082	0.0339868	0.0296861	0.0337547	0	0.0676696	0.0402309	0.0192379	0.0522452	0.0664362	0.0842269	0.0416827	0.0489107	0.0500284	0	0.129513	0.121953	0.100242	0.12937	0.12975	0.0642379	0.11399	0.125175	0.077913	0.0478226	0.0629974	0	0.0913315	0.065171	0.0855558	0.0926497	0.0366983	0.0699725	0.0601661	0.0492452	0.106181
CEP120	0.219659	0.202775	0.152128	0.244383	0.201241	0.209096	0.206061	0.182006	0.125717	0.145011	0.170917	0.12833	0.253549	0.147684	0.144559	0.14223	0	0.183066	0.190484	0.200188	0.169841	0.14238	0.143646	0.116792	0.208697	0.186476	0	0.290069	0.219754	0.248693	0.185944	0.178719	0.166497	0.2424	0.198864	0.146373	0.170714	0.201156	0	0.202033	0.156522	0.149702	0.19942	0.30901	0.198984	0.102826	0.0756785	0.293429
CSNK1G3	0.3524	0.372206	0.258987	0.505862	0.41476	0.401095	0.280556	0.307677	0.256148	0.260604	0.351479	0.282365	0.525084	0.297243	0.286933	0.312415	0	0.356587	0.380445	0.380949	0.336445	0.201319	0.47701	0.231765	0.376837	0.419289	0	0.530375	0.54279	0.549946	0.411588	0.309746	0.248411	0.24589	0.410637	0.251523	0.240244	0.301175	0	0.36335	0.398666	0.377197	0.464266	0.600446	0.326047	0.230579	0.18751	0.380979
ZNF608	0.0622608	0.112533	0.109333	0.217608	0.151366	0.104239	0.108677	0.101986	0.110775	0.0825138	0.088893	0.106557	0.157836	0.0642984	0.0748847	0.153111	0	0.0750581	0.103493	0.0770368	0.0480201	0.0547822	0.178967	0.128778	0.154791	0.0410515	0	0.123174	0.112908	0.233279	0.175016	0.0440973	0.071407	0.122321	0.124235	0.0471052	0.0937919	0.145181	0	0.119058	0.133162	0.0630301	0.166728	0.181901	0.0935425	0.052349	0.0894902	0.0435153
GRAMD2B	0.0759571	0.101585	0.0395291	0.0611906	0.0828986	0.0736508	0.0305646	0.0994881	0.0594059	0.0975233	0.105178	0.0681881	0.0477686	0.133804	0.0541306	0.0654037	0	0.112871	0.0619434	0.10226	0.0658363	0.0703805	0.0231756	0.0203147	0.143715	0.10391	0	0.0982298	0.173508	0.0649916	0.0559556	0.139163	0.0809412	0.0159123	0.0817486	0.0847563	0.122409	0.0649457	0	0.141549	0.0676735	0.0516294	0.108549	0.0818796	0.118811	0.0271515	0.0144864	0.0640515
ALDH7A1	0.219577	0.17384	0.184339	0.275584	0.177169	0.188187	0.199266	0.199563	0.176653	0.152823	0.158105	0.107711	0.201853	0.26804	0.202096	0.230747	0	0.232034	0.235428	0.209483	0.179859	0.188468	0.175553	0.141298	0.187906	0.184184	0	0.147784	0.392935	0.239943	0.2458	0.288724	0.190936	0.144446	0.229638	0.146489	0.248929	0.234917	0	0.243886	0.232335	0.225911	0.317724	0.23954	0.258815	0.108641	0.081433	0.444654
PHAX	0.167208	0.111893	0.15904	0.198385	0.133786	0.158307	0.171053	0.205066	0.14727	0.150389	0.138145	0.128228	0.145636	0.215559	0.12742	0.178136	0	0.177771	0.259809	0.158755	0.184696	0.141938	0.172535	0.115954	0.164171	0.154778	0	0.157993	0.294614	0.141952	0.165238	0.237773	0.143278	0.137929	0.120786	0.100857	0.194142	0.151432	0	0.204594	0.158466	0.179903	0.240899	0.126682	0.178293	0.12461	0.025977	0.132788
TEX43	0.00503452	0.00465154	0.00551273	0.0109389	0.0068377	0.00432895	0.0132378	0.0045131	0.00652263	0.00185423	0.00286376	0.00156164	0.0115688	0.00313685	0.00550114	0.00293992	0	0.00193772	0.00444307	0.00540827	0.0139748	0.00934771	0.00804026	0.00263166	0.0049445	0.00148165	0	0.0047809	0.0062619	0.00193688	0.00880855	0.0128972	0.0059281	0.00617393	0.0101213	0.000914453	0.0109426	0.00916278	0	0.00477379	0.0208197	0.00693386	0.00140081	0.0157716	0.0088129	0.00591123	0.00181808	0.0901176
LMNB1	0.0901041	0.106444	0.0961484	0.11823	0.104384	0.0791949	0.0861071	0.121412	0.0941783	0.0567161	0.0706597	0.0848868	0.114858	0.108057	0.0896525	0.113105	0	0.11344	0.0992303	0.101885	0.113191	0.104507	0.0523681	0.0859683	0.0749616	0.0661441	0	0.111951	0.12081	0.130196	0.048491	0.105984	0.0834827	0.0758892	0.0928655	0.0908925	0.0792406	0.0798471	0	0.0985197	0.127358	0.0697734	0.142651	0.0724586	0.0803662	0.0984726	0.0415808	0.058593
MARCH3	0.0469257	0.0374094	0.076979	0.143006	0.0878188	0.0412643	0.137571	0.0509949	0.0806992	0.0812142	0.0319149	0.0304034	0.0527011	0.0555775	0.031319	0.10928	0	0.0585703	0.0453353	0.0549956	0.0320307	0.063336	0.0387521	0.0770978	0.0972412	0.0303855	0	0.0439477	0.111725	0.168805	0.0657231	0.084853	0.0318057	0.103358	0.0674122	0.0259253	0.0870211	0.104174	0	0.0739043	0.139231	0.0445256	0.211145	0.119816	0.0325833	0.063425	0.14438	0.147217
C5orf63	0.0163616	0.0263279	0.00909236	0.0131488	0.010492	0.0123293	0.00963657	0.006024	0.00500995	0.00288094	0.00421397	0.00142601	0.0182911	0.00876382	0.00684656	0.0134596	0	0.00806997	0	0.0025032	0.000760113	0.00161904	0.0143408	0.00960101	0.0159579	0.00428631	0	0.0202859	0.0127052	0.00785043	0.016918	0.00779863	0.00825086	0.01198	0.0292037	0.00175794	0.00189206	0.00452093	0	0.00652774	0.00778156	0.00451605	0.00527969	0.0242292	0.00328646	0.00243894	0.0101479	0.00172673
MEGF10	0.046173	0.0520116	0.0467629	0.079126	0.070596	0.0510843	0.0249179	0.0370731	0.0383585	0.0616755	0.0267138	0.0342597	0.0495449	0.0388475	0.0395434	0.0285645	0	0.0264589	0.0433586	0.0396222	0.0285793	0.0349805	0.0909339	0.039682	0.088571	0.0755768	0	0.0607718	0.055933	0.127417	0.0644445	0.0567916	0.0365949	0	0.0583036	0.0324466	0.0366515	0.0372342	0	0.0399766	0.0565144	0.0406193	0.0889351	0.0830674	0.0223323	0.0261705	0.0799698	0.0487727
PRRC1	0.149456	0.117797	0.112207	0.181186	0.181613	0.225912	0.156622	0.153225	0.0918929	0.0975221	0.12225	0.0857389	0.111264	0.124824	0.0827358	0.134248	0	0.121499	0.150778	0.134034	0.135708	0.104763	0.142259	0.0920344	0.146778	0.14969	0	0.217298	0.226783	0.159826	0.143751	0.166215	0.0996054	0.0967732	0.115153	0.0830163	0.128874	0.115341	0	0.137642	0.10722	0.145073	0.180831	0.220357	0.145895	0.0936833	0.0618063	0.154882
CTXN3	0.00578212	0.00881457	0.0204591	0.0181516	0.0115472	0.00839087	0.0103604	0.0198079	0.010413	0.00177418	0.00775671	0.00363667	0.00374295	0.036896	0.0146221	0	0	0.00768546	0.0177341	0.0151531	0.0179025	0.00317456	0.0410504	0.00481796	0.00550472	0.00670662	0	0.0217964	0.0232892	0.012065	0.0104528	0.008947	0.0162279	0.0197431	0.00845511	0.0108148	0.00815548	0.0213405	0	0.00864151	0.0115044	0.00757068	0.0180651	0.00804586	0.00903707	0.000597837	0	0.00133664
CCDC192	0.0574169	0.0540146	0.143937	0.398597	0.238888	0.116664	0.0445193	0.146084	0.127602	0.0383058	0.0506051	0.0458056	0.0402971	0.301678	0.0613123	0.196172	0	0.172072	0.16205	0.0975749	0.214978	0.145639	0.0354281	0.197674	0.0282048	0.0201384	0	0.0983019	0.336376	0.119272	0.0140897	0.306608	0.0544761	0.0686292	0.0328359	0.0614985	0.054355	0.0474514	0	0.0541606	0.0433626	0.0806295	0.275719	0.0221686	0.0481623	0.136758	0.0895904	0.074886
SLC12A2	0.441561	0.435548	0.276098	0.549048	0.478752	0.488145	0.291527	0.326195	0.297111	0.330903	0.387261	0.4015	0.634679	0.346637	0.34739	0.372295	0	0.42721	0.358678	0.377412	0.376912	0.22676	0.579614	0.196445	0.415424	0.430293	0	0.588506	0.550638	0.609518	0.472711	0.302648	0.303945	0.215276	0.499642	0.236177	0.261569	0.327214	0	0.378743	0.533311	0.462646	0.52857	0.670101	0.381673	0.167392	0.192939	0.288288
FBN2	0.0261912	0.0330473	0.0294324	0.0579739	0.0352746	0.0144681	0.0331178	0.0195896	0.0239817	0.0115824	0.0146328	0.00897152	0.0692265	0.0287939	0.022684	0.0235026	0	0.0347184	0.0151707	0.0167176	0.0161063	0.0227137	0.011044	0.0150252	0.01889	0.0138587	0	0.0272942	0.0871314	0.0586849	0.0259989	0.0324694	0.0170724	0.031982	0.0183569	0.0178445	0.0233378	0.0220118	0	0.0332939	0.0273628	0.0132986	0.0501785	0.0173815	0.0133117	0.0266996	0.00953331	0.0521706
SLC27A6	0.128619	0.132064	0.0882253	0.140461	0.0900115	0.0941189	0.279039	0.19984	0.154494	0.0538075	0.0798943	0.0761657	0.186411	0.0919434	0.0744646	0.104384	0	0.103633	0.119888	0.0821001	0.107881	0.0716114	0.367512	0.0489742	0.174362	0.208112	0	0.0985726	0.168	0.136098	0.478686	0.209177	0.197691	0.0742548	0.150146	0.0424208	0.0726521	0.075336	0	0.135495	0.0924817	0.100901	0.148451	0.448544	0.168808	0.0634776	0.0339745	0.183103
ISOC1	0.0467883	0.0489869	0.042244	0.034794	0.0401816	0.0367771	0.0599177	0.0391495	0.0303143	0.0171985	0.0269862	0.0235348	0.0275947	0.0505483	0.0219857	0.0265292	0	0.0356729	0.0338122	0.034563	0.0230697	0.0306188	0	0.022091	0.0619587	0.040742	0	0.0630278	0.0452224	0.0429001	0.0411767	0.0584499	0.0229067	0.043142	0.0109533	0.0128033	0.0398712	0.036363	0	0.0538548	0.0301511	0.0251007	0.0444751	0.0291491	0.0687526	0.0135168	0.0173191	0.0211066
ADAMTS19	0.594544	0.552743	0.494679	0.627386	0.546101	0.523646	0.496139	0.441915	0.453824	0.494444	0.572767	0.552467	0.710279	0.434417	0.361879	0.543828	0	0.543123	0.487523	0.542547	0.50516	0.370639	0.636716	0.352601	0.646312	0.60916	0	0.711955	0.702959	0.591346	0.519826	0.468344	0.50727	0.561478	0.560211	0.45781	0.486074	0.574479	0	0.57387	0.578474	0.649187	0.607087	0.606062	0.589045	0.511872	0.403485	0.602555
CHSY3	0.154344	0.243831	0.169447	0.214064	0.21585	0.210417	0.177324	0.178519	0.164993	0.203676	0.189485	0.147399	0.280974	0.221824	0.193742	0.175206	0	0.255412	0.221068	0.196111	0.244443	0.164768	0.268429	0.201443	0.162416	0.298127	0	0.254935	0.447271	0.352732	0.207638	0.159652	0.185923	0.168938	0.313889	0.137134	0.15621	0.165468	0	0.233851	0.217868	0.315738	0.277613	0.3731	0.183184	0.176956	0.113741	0.419479
HINT1	0.284577	0.246689	0.283807	0.523031	0.422699	0.382069	0.4435	0.364167	0.311049	0.149299	0.249958	0.204696	0.445162	0.356187	0.226744	0.334191	0	0.368799	0.404588	0.259295	0.370839	0.296112	0.180376	0.260203	0.338103	0.259584	0	0.413053	0.675924	0.309985	0.308178	0.363196	0.253159	0.305451	0.21545	0.185605	0.355379	0.271011	0	0.418146	0.36533	0.33767	0.542202	0.380421	0.374678	0.204774	0.093114	0.214739
LYRM7	0.233104	0.2122	0.193592	0.265556	0.207353	0.227325	0.196801	0.222542	0.155621	0.159481	0.177915	0.147254	0.224961	0.246981	0.183989	0.220049	0	0.204834	0.264286	0.195988	0.211419	0.161606	0.254003	0.12785	0.199675	0.212958	0	0.196418	0.32474	0.176114	0.209502	0.293619	0.175715	0.240248	0.175256	0.131008	0.194295	0.183721	0	0.241118	0.265879	0.190056	0.309289	0.220954	0.244292	0.12294	0.0986508	0.139143
CDC42SE2	0.41213	0.406371	0.256565	0.529985	0.423669	0.373144	0.280902	0.277251	0.243756	0.285509	0.404071	0.298173	0.695731	0.34436	0.280778	0.340909	0	0.46071	0.305757	0.382569	0.366241	0.218813	0.768558	0.194313	0.35293	0.458436	0	0.515479	0.593173	0.603655	0.513411	0.300602	0.255918	0.199948	0.467768	0.255388	0.285615	0.300944	0	0.395888	0.548338	0.372847	0.520646	0.681044	0.318918	0.130576	0.167917	0.478311
RAPGEF6	0.0882185	0.0990748	0.0837336	0.185006	0.138159	0.187695	0.114473	0.136961	0.113005	0.0883966	0.0930509	0.0578457	0.134746	0.0735754	0.0687672	0.101025	0	0.101965	0.094086	0.116678	0.121136	0.061246	0.116617	0.0472796	0.0871472	0.0522728	0	0.177452	0.187935	0.138508	0.134666	0.109648	0.0912405	0.0551778	0.0771456	0.0738715	0.0850452	0.0676151	0	0.0812257	0.050773	0.0789797	0.161078	0.134326	0.112382	0.0724353	0.0359508	0.0214148
AC008695.1	0.0126729	0.0268999	0.0159681	0.0188393	0.0123396	0.0312076	0.00726047	0.0188247	0.00732927	0.0161499	0.0171568	0.0265864	0.0151246	0.00972145	0.0114154	0.0112656	0	0.0123445	0.01606	0.0251854	0.0190755	0.015944	0	0.00274369	0.00975517	0.0232981	0	0.036116	0.00856801	0.029422	0.0121847	0.0156898	0.0166815	0	0.00325081	0.025434	0.0226995	0.0146731	0	0.0222617	0.014025	0.0106791	0.0183224	0.036196	0.0158171	0.018975	0.0138584	0.00871882
MEIKIN	0.000593111	0.00126071	0.000431323	0	0	0.00762442	0	0.00194292	0.000459475	0	0	0	0.00282384	0	0.000759948	0.00205046	0	0.00105272	0	0.00478932	0.0019725	0	0	0	0.00265079	0.00314175	0	0.00190372	0	0	0.0121235	0	0.00146726	0	0	0	0.000476863	0.00229904	0	0.000351726	0	0.000757122	0	0	0	0	0	0.00726425
ACSL6	0.0204193	0.0143457	0.0189045	0.0231546	0.0281238	0.00921847	0.0194279	0.0257451	0.0296922	0.0448634	0.034569	0.0341866	0.0484708	0.0133648	0.0330192	0.0384069	0	0.0276246	0.0269229	0.0193362	0.0261287	0.0247751	0.0769133	0.0228406	0.0147376	0.0121691	0	0.0192497	0.0361742	0.0229271	0.0391786	0.0281741	0.024186	0.0122705	0.0402977	0.0373388	0.00921993	0.0127285	0	0.0212173	0.0967727	0.00931366	0.0254368	0	0.00949993	0.0219593	0.0352452	0.0241373
P4HA2	0.0796124	0.103753	0.104756	0.154461	0.132756	0.105579	0.304804	0.136129	0.120108	0.105772	0.0986232	0.0791071	0.0979362	0.141402	0.0991007	0.126344	0	0.114926	0.133159	0.0936845	0.105869	0.101057	0.101265	0.110112	0.111584	0.0881158	0	0.171336	0.120615	0.12053	0.124008	0.131999	0.101268	0.146127	0.089395	0.0993127	0.183279	0.169514	0	0.143007	0.173534	0.089521	0.140342	0.319322	0.21902	0.160205	0.103341	0.364924
PDLIM4	0	0.00135278	0.00267569	0.0133884	0.0103202	0.0011527	0.0272106	0.0173117	0.00643121	0	0.000690955	0	0	0	0.000633724	0.00319922	0	0.00620851	0.00696142	0.00372869	0.00471607	0.00119146	0	0	0.00297355	0.00567449	0	0.000926067	0.00616706	0.0110867	0.0010282	0.001413	0.00129173	0.0195995	0	0.00474824	0.00867449	0.0141763	0	0.00472588	0.00513651	0.00235271	0.00218433	0.00269428	0.010452	0.0210606	0.00865093	0.029087
SLC22A4	0.038434	0.0706719	0.0738979	0.163974	0.102638	0.0588052	0.0761678	0.0712177	0.0708763	0.0697212	0.045148	0.0496713	0.066137	0.126111	0.0752618	0.105076	0	0.124963	0.0911662	0.0701899	0.0871499	0.0611066	0.131366	0.0803515	0.0525283	0.040365	0	0.0770975	0.116005	0.0995412	0.0487716	0.111605	0.0562491	0.0459681	0.0529569	0.0693908	0.0644207	0.0636037	0	0.0603144	0.0843883	0.0412979	0.158749	0.0442836	0.0507038	0.131193	0.0660266	0.341175
SLC22A5	0.102024	0.106127	0.0886573	0.147073	0.139652	0.102272	0.0720975	0.119223	0.0958212	0.0499129	0.0895296	0.0824824	0.127047	0.110459	0.0928554	0.126891	0	0.107869	0.111287	0.126535	0.107172	0.0900565	0.109358	0.0766395	0.0862579	0.0782245	0	0.138531	0.0876142	0.162266	0.190394	0.114113	0.102466	0.0729114	0.106712	0.0803591	0.0752259	0.0935518	0	0.121996	0.111714	0.100937	0.169658	0.109575	0.0832166	0.135566	0.0932059	0.155126
AC116366.3	0.369909	0.336882	0.218783	0.266064	0.239532	0.224934	0.151615	0.260359	0.208913	0.24448	0.220637	0.23548	0.376596	0.247565	0.257142	0.221994	0	0.300397	0.228002	0.217252	0.219133	0.247049	0.354593	0.192975	0.211912	0.225272	0	0.36197	0.36085	0.30981	0.371979	0.287841	0.233651	0.17421	0.32462	0.211228	0.164957	0.231878	0	0.263459	0.302626	0.355673	0.366037	0.260945	0.194393	0.17864	0.0913566	0.17998
IRF1	0.00330763	0.00439524	0.0175625	0.00703479	0.00585043	0	0.0153493	0.01068	0.00961699	0.00412582	0.000241236	0.00493409	0.00518778	0.0218539	0.00648876	0.0404492	0	0.0104606	0.0162501	0.0038502	0.013305	0.0108769	0	0.0156819	0.00670963	0.0011541	0	0.0134527	0.0178626	0.0097126	0.0046974	0.0166618	0.00926498	0.00485834	0.00279802	0.0122608	0.00916946	0.00607302	0	0.0133481	0.00220609	0.00178703	0.0228285	0.00441371	0.00477493	0.0178057	0.00253918	0.0557233
IL5	0.00188302	0.00268	0.0109649	0.00957167	0.00358143	0.00609963	0.00465753	0.0121947	0.00612584	0.0153266	0.00379162	0.00156554	0	0.0233996	0.00184989	0.0117773	0	0.00891712	0.00405627	0.00553709	0.00125924	0.00715069	0	0.00554669	0.00440936	0.000455538	0	0.00451214	0.031338	0.00625918	0.00175609	0.0191577	0.00350889	0.013404	0	0.00564024	0.00734805	0.00847607	0	0.00783883	0	0.00527292	0.0126067	0	0.00657925	0.00614461	0.00233122	0.0293525
RAD50	0.0351683	0.0218052	0.0183218	0.0176627	0.0158105	0.027671	0.0217885	0.0112007	0.0132058	0.00690359	0.0133963	0.00608769	0.00395295	0.00636869	0.00833998	0.0159103	0	0.0190339	0.0156645	0.00885807	0.0154372	0.0100037	0	0.00296171	0.0153193	0.028835	0	0.0210307	0.0329229	0.0132482	0.00247041	0.0239368	0.0199159	0	0.0107112	0.00761367	0.00932124	0.00886795	0	0.0111483	0.00170696	0.0147099	0.0229848	0.018553	0.0180632	0.00317045	0	0.0149026
IL13	0.000451558	0	0.000408262	0.000578144	0.00238744	0	0.0012826	0.000840107	0.000907885	0	0.00085694	0	0.0062451	0.00404492	0.00132404	0.00209066	0	0	0.000756738	0.000952454	0	0.000425976	0	0.000862643	0	0.000585831	0	0	0	0	0	0.00420541	0.000636476	0	0.00979418	0	0.00170077	0.000311194	0	0	0	0	0	0	0	0.00254814	0	0.00604563
IL4	0	0	0.00044716	0	0.00151977	0	0	0	0	0	0	0	0	0	0	0	0	0.00176444	0	0	0	0.000714928	0	0	0.000153435	0	0	0	0.000714207	0	0	0	0	0	0	0	0.000660479	0	0	0	0	0	0	0	0	0.000921462	0	0
KIF3A	0.313062	0.35161	0.206165	0.480222	0.387938	0.364953	0.277833	0.234185	0.235792	0.271822	0.36029	0.294791	0.631831	0.245784	0.260043	0.27379	0	0.370204	0.263689	0.381055	0.309073	0.191381	0.583339	0.167634	0.308818	0.427334	0	0.547841	0.536769	0.589408	0.447595	0.25795	0.231765	0.258888	0.471361	0.241411	0.210127	0.266993	0	0.399887	0.498338	0.415928	0.419438	0.72451	0.289764	0.121729	0.147947	0.299734
CCNI2	0.00317946	0.00130753	0.00636504	0.0162487	0.0113374	0.0023886	0	0.00659696	0.00995514	0.00549291	0.00277044	0.00196117	0.0109215	0.0151936	0.00176764	0.0189072	0	0.0108501	0.00557348	0.00143116	0.00600797	0.00365792	0	0.0150141	0.00362421	0.00127186	0	0	0.0173142	0.00681766	0.00347318	0.0106239	0.00766044	0.00485834	0	0.00241288	0.00304695	0.00284893	0	0.00244437	0.00860016	0.00650165	0.0270872	0	0.00267895	0.00530656	0	0.0101547
SOWAHA	0.0609305	0.0831299	0.058226	0.063912	0.0727794	0.0832847	0.0994683	0.0735327	0.0423614	0.0182288	0.0414968	0.0381859	0.0975187	0.034404	0.0228483	0.0349193	0	0.0601866	0.0902567	0.0601448	0.0636559	0.0349547	0.0919252	0.0365341	0.0890137	0.0904977	0	0.0883263	0.0879228	0.0478607	0.0618596	0.0765142	0.0548843	0.0176187	0.0217774	0.0262552	0.0584122	0.0533452	0	0.0659194	0.0603961	0.0265826	0.0717237	0.0560746	0.103386	0.0175046	0.0161361	0.0324855
SHROOM1	0.0270667	0.00618657	0.0182606	0.0315074	0.0211929	0.00660754	0.0255008	0.0372751	0.0226812	0.0161093	0.0184796	0.0105423	0.0202575	0.0516255	0.0210644	0.0346871	0	0.0272051	0.0359744	0.0105493	0.0162168	0.0273594	0	0.0280971	0.0249424	0.0162303	0	0.0223292	0.0284824	0.0261723	0.0363718	0.040411	0.0264155	0.00962857	0.000876037	0.0159455	0.0314841	0.0329976	0	0.0309317	0.0164057	0.0130271	0.0448413	0.0221721	0.0171202	0.0351289	0.0150648	0.028101
GDF9	0.00669169	0.00131148	0.0129506	0.0128467	0.0122625	0.00563844	0.00940014	0.00757219	0.00752001	0.00209856	0.00208108	0.00632208	0.00342114	0.00775259	0.00742964	0.0214614	0	0.00336339	0.00635158	0.00528829	0.0063394	0.00535851	0	0.00281231	0.00685574	0.00518581	0	0.0076172	0.00478064	0.00190026	0.00703315	0.0100058	0.00478586	0.00421326	0.00428081	0.00643234	0.0109502	0.0123838	0	0.00356836	0.00689713	0.00176538	0.0097457	0.0157483	0.00553715	0.00168064	0	0.00930121
UQCRQ	0.0898354	0.0928404	0.108304	0.272325	0.163328	0.131906	0.167841	0.132066	0.0962391	0.0316358	0.0590422	0.0332201	0.105562	0.152811	0.076837	0.134591	0	0.118751	0.215888	0.113193	0.136718	0.0483929	0.0385834	0.0802275	0.124396	0.103079	0	0.201286	0.269471	0.154573	0.0840986	0.126468	0.0704426	0.0566324	0.0581499	0.0535687	0.111955	0.0829685	0	0.107621	0.0894558	0.0516507	0.182994	0.202852	0.124264	0.0683479	0.0180133	0.0534031
LEAP2	0.00310792	0.00941943	0.0194177	0.0219658	0.0222713	0.0040823	0.0190657	0.0196867	0.012208	0.00811549	0.00879922	0.00327536	0.00204033	0.019956	0.00517071	0.0393851	0	0.0160993	0.0324375	0.0042678	0.00809448	0.0196303	0.0135404	0.0147689	0.00548974	0.0002334	0	0.02415	0.0230592	0.00796366	0.0202658	0.0294354	0.00778065	0.0212111	0.00248198	0.00487494	0.0170769	0.00795657	0	0.00742681	0.019165	0.0256605	0.045775	0.0150106	0.0098918	0.00845058	0.00691462	0.0997928
AFF4	0.342283	0.366029	0.205244	0.5232	0.425929	0.429464	0.231307	0.233863	0.220846	0.237617	0.341381	0.21156	0.650833	0.210207	0.253612	0.294926	0	0.365878	0.333894	0.360851	0.2799	0.169867	0.485194	0.164767	0.334421	0.439078	0	0.585606	0.584994	0.594237	0.439159	0.233166	0.246345	0.319439	0.421894	0.212655	0.229253	0.301535	0	0.335807	0.497877	0.410685	0.412642	0.665696	0.326933	0.141578	0.113278	0.311823
ZCCHC10	0.235226	0.229309	0.153753	0.246677	0.195448	0.17419	0.169393	0.17771	0.165422	0.121629	0.158392	0.169096	0.185994	0.234119	0.181349	0.195753	0	0.23585	0.212814	0.151013	0.181714	0.145548	0.241544	0.151242	0.134832	0.20334	0	0.21106	0.270544	0.21378	0.165536	0.239442	0.145455	0.188113	0.157505	0.12439	0.151232	0.150246	0	0.182296	0.186499	0.147921	0.270095	0.204541	0.155653	0.129296	0.0644706	0.092842
HSPA4	0.277017	0.293099	0.225065	0.409236	0.325044	0.364439	0.251334	0.27736	0.213488	0.23731	0.230381	0.207883	0.334066	0.285018	0.22847	0.304607	0	0.290694	0.338737	0.292152	0.263902	0.185804	0.352168	0.162475	0.329622	0.292114	0	0.384514	0.533564	0.316645	0.343393	0.30703	0.21927	0.280316	0.307403	0.185951	0.261833	0.274087	0	0.336359	0.287083	0.336705	0.409671	0.642876	0.344299	0.183261	0.124828	0.292955
FSTL4	0.364128	0.489952	0.370581	0.662782	0.459542	0.449528	0.329164	0.458517	0.297843	0.432085	0.358416	0.42636	0.541911	0.304177	0.297898	0.348345	0	0.410413	0.420198	0.440738	0.316712	0.363135	0.476235	0.382195	0.47701	0.435681	0	0.584038	0.745445	0.670588	0.528008	0.425621	0.387683	0.40859	0.433724	0.279474	0.330492	0.466721	0	0.491933	0.671936	0.386444	0.586027	0.666329	0.451435	0.233029	0.418065	0.434117
C5orf15	0.1056	0.147545	0.119854	0.179299	0.162603	0.143334	0.144323	0.144262	0.12377	0.0739171	0.0899257	0.084343	0.163371	0.192388	0.0949549	0.16835	0	0.168127	0.185677	0.123436	0.137173	0.101145	0.0819251	0.107512	0.0996373	0.113442	0	0.19166	0.242216	0.158354	0.169774	0.152408	0.0932805	0.108727	0.0966037	0.0794568	0.129528	0.12611	0	0.134219	0.110909	0.11493	0.185828	0.199905	0.14837	0.0960032	0.0524122	0.104689
VDAC1	0.288616	0.231309	0.226049	0.408969	0.342981	0.368455	0.29509	0.295121	0.248447	0.205459	0.244571	0.223327	0.263513	0.290343	0.226766	0.300387	0	0.319125	0.368325	0.246341	0.308922	0.189554	0.247674	0.184268	0.328268	0.258435	0	0.348603	0.566183	0.30894	0.338542	0.324385	0.224864	0.214834	0.187302	0.185971	0.259009	0.257582	0	0.290066	0.288767	0.20232	0.393732	0.362355	0.323694	0.198538	0.119564	0.233008
TCF7	0.0143589	0.02555	0.0726585	0.0810055	0.0642105	0.0176855	0.0148453	0.0393672	0.0419315	0.0204864	0.0203561	0.00593054	0	0.179375	0.0326645	0.103666	0	0.0885871	0.0519614	0.0446954	0.0584012	0.0799356	0	0.07654	0.00784728	0.00534017	0	0.0233192	0.160412	0.0447725	0.0290834	0.256714	0.0370273	0.0345974	0.0130436	0.0234299	0.0345906	0.016519	0	0.0365631	0.0188954	0.0308708	0.17201	0.0110494	0.0168654	0.0700107	0.0328439	0.0394989
SKP1	0.331552	0.33013	0.261823	0.469709	0.364314	0.438639	0.311484	0.337003	0.241055	0.24028	0.285753	0.262163	0.365497	0.325163	0.238183	0.354766	0	0.346229	0.377369	0.29382	0.337856	0.217095	0.359676	0.181664	0.365738	0.359839	0	0.517081	0.653186	0.360169	0.393471	0.315013	0.247506	0.248786	0.313748	0.185744	0.294117	0.288956	0	0.337369	0.285367	0.352204	0.450502	0.538941	0.363282	0.14897	0.116631	0.269999
AC104109.3	0.0396107	0.0651036	0.0491523	0.0666439	0.0574675	0.0982436	0.0765009	0.0791218	0.0456912	0.0684714	0.0452135	0.053473	0.0821705	0.0503815	0.0609718	0.0565318	0	0.0506445	0.0823682	0.0633066	0.0654146	0.0477106	0.0480863	0.0373116	0.0772083	0.0604275	0	0.0600139	0.0841886	0.0481357	0.0768443	0.0823837	0.0561569	0.0191713	0.0419259	0.0431345	0.0542457	0.0480247	0	0.0794862	0.0846873	0.0532093	0.059913	0.056598	0.0731913	0.0463224	0.0280267	0.0691281
CDKL3	0.292966	0.255551	0.226924	0.389857	0.315412	0.294711	0.283243	0.261941	0.233595	0.215728	0.286717	0.248661	0.439668	0.252955	0.283883	0.310793	0	0.330082	0.280975	0.259039	0.271694	0.1985	0.291516	0.19666	0.251104	0.300448	0	0.295592	0.462067	0.349239	0.292397	0.316391	0.241054	0.216652	0.337399	0.230606	0.234234	0.282196	0	0.271933	0.3334	0.300051	0.414184	0.385657	0.239309	0.204371	0.184974	0.348812
UBE2B	0.417234	0.42028	0.256795	0.515515	0.442551	0.459291	0.198739	0.26828	0.271845	0.295524	0.366669	0.29283	0.657913	0.256775	0.287772	0.347467	0	0.399148	0.27294	0.363329	0.390498	0.208698	0.526746	0.190619	0.362292	0.432675	0	0.566558	0.656905	0.545561	0.475434	0.288156	0.262939	0.180275	0.442742	0.230393	0.228001	0.291657	0	0.368163	0.516969	0.42878	0.459044	0.656267	0.330561	0.175751	0.0976947	0.266057
CDKN2AIPNL	0.0865693	0.0486555	0.0979904	0.130124	0.0913035	0.0811186	0.127045	0.12695	0.0828199	0.0543901	0.0719499	0.0273314	0.116167	0.112722	0.0725165	0.0992119	0	0.10624	0.190063	0.0528228	0.0979236	0.0623607	0.0700742	0.0783088	0.0826469	0.0755139	0	0.0749897	0.201819	0.05755	0.0589759	0.13637	0.0782104	0.0640406	0.0526925	0.0531014	0.0994159	0.0689536	0	0.0932725	0.0758849	0.0756531	0.136249	0.0893099	0.0957154	0.0556067	0.016659	0.0695688
JADE2	0.130846	0.164804	0.172128	0.199955	0.188817	0.159548	0.266539	0.197296	0.168712	0.143259	0.153791	0.093231	0.263673	0.199143	0.208218	0.179907	0	0.221031	0.214733	0.17238	0.178367	0.141796	0.25113	0.145296	0.14962	0.116422	0	0.158872	0.217628	0.217269	0.237977	0.233303	0.174291	0.214973	0.0817832	0.149542	0.213923	0.214086	0	0.179114	0.289168	0.168838	0.205174	0.247775	0.187798	0.118593	0.0885019	0.295034
SAR1B	0.250814	0.249106	0.205265	0.353924	0.281462	0.292895	0.212373	0.230792	0.209341	0.188615	0.207317	0.186314	0.277246	0.263075	0.181648	0.302236	0	0.281115	0.290116	0.242411	0.26351	0.176279	0.288329	0.161581	0.232121	0.272721	0	0.300752	0.359045	0.251778	0.23387	0.248515	0.19494	0.166087	0.177368	0.166715	0.213563	0.217117	0	0.279467	0.241261	0.216788	0.373806	0.328611	0.251309	0.142649	0.132893	0.258148
SEC24A	0.299691	0.270254	0.214906	0.392401	0.342431	0.300256	0.227798	0.240353	0.227228	0.226152	0.263322	0.241829	0.389604	0.273752	0.252034	0.332232	0	0.338069	0.284999	0.317886	0.2671	0.181707	0.428857	0.184591	0.269102	0.279857	0	0.309071	0.438823	0.340482	0.362296	0.299648	0.237186	0.210436	0.324024	0.204317	0.229444	0.24517	0	0.280379	0.319771	0.32097	0.387927	0.383406	0.24032	0.170861	0.112149	0.272919
CAMLG	0.320058	0.282423	0.240609	0.365726	0.351224	0.360653	0.264747	0.278454	0.214052	0.181999	0.242142	0.204048	0.386518	0.315267	0.239142	0.267323	0	0.290907	0.363337	0.259447	0.271561	0.198966	0.380087	0.189316	0.309794	0.307793	0	0.384729	0.521316	0.252482	0.317724	0.334069	0.198544	0.252708	0.326705	0.192495	0.242658	0.223825	0	0.32966	0.275106	0.277049	0.40673	0.369765	0.275222	0.153676	0.111463	0.139383
DDX46	0.328112	0.360101	0.258127	0.501864	0.384704	0.38171	0.316144	0.30089	0.234605	0.250455	0.360578	0.288474	0.606567	0.30411	0.290861	0.373797	0	0.351882	0.352528	0.393661	0.310377	0.173245	0.630377	0.16701	0.330187	0.418012	0	0.492272	0.530481	0.480708	0.46644	0.308554	0.243461	0.272712	0.415025	0.203144	0.247333	0.277233	0	0.406975	0.453063	0.337963	0.476032	0.550035	0.303461	0.189709	0.122389	0.340541
C5orf24	0.234698	0.208937	0.201668	0.220529	0.219398	0.284583	0.237954	0.211386	0.124267	0.166191	0.17558	0.139237	0.165581	0.124257	0.0876416	0.138688	0	0.163833	0.228168	0.160699	0.184	0.128607	0.20088	0.0780842	0.226836	0.230468	0	0.385638	0.322577	0.250488	0.247709	0.208046	0.17056	0.20339	0.141623	0.114499	0.183116	0.19187	0	0.223475	0.108118	0.183468	0.206124	0.323456	0.246283	0.12727	0.044588	0.184017
TXNDC15	0.164959	0.149939	0.136852	0.221929	0.237134	0.159664	0.108298	0.161893	0.139553	0.121593	0.108096	0.10701	0.251418	0.273017	0.156115	0.232603	0	0.200457	0.261771	0.177291	0.279405	0.153882	0.305137	0.129958	0.207855	0.134508	0	0.173861	0.187998	0.309338	0.159925	0.170277	0.108208	0.188184	0.166389	0.127301	0.106582	0.103481	0	0.203383	0.189398	0.137193	0.254494	0.119462	0.130691	0.142169	0.0834516	0.0672159
PCBD2	0.180179	0.192299	0.127337	0.168443	0.142758	0.146793	0.0503366	0.220606	0.131764	0.108042	0.11183	0.145855	0.131874	0.205953	0.170526	0.161535	0	0.214886	0.103491	0.186421	0.195684	0.141796	0.131284	0.119954	0.129683	0.157358	0	0.133655	0.147894	0.19739	0.128291	0.219661	0.130047	0.199314	0.161101	0.118283	0.0837044	0.114831	0	0.144916	0.142463	0.152212	0.187906	0.0750811	0.073342	0.157032	0.0862848	0.138357
CATSPER3	0	0.000807307	0.000830612	0	0	0.0036033	0.0011977	0.000624789	0.00110869	0	0.00097843	0	0	0	0.00160487	0	0	0	0	0	0	0.000437576	0	0	0	0	0	0.00371065	0.0018214	0	0.00127881	0.000986787	0.000531817	0.00260401	0	0	0	0.00501073	0	0.00104524	0	0.00133645	0	0	0	0.003454	0	0.00316964
PITX1	0	0	0.000833608	0	0	0	0	0.000323306	0.000871306	0	0	0	0	0	0	0	0	0	0	0	0.000701958	0.00120617	0	0.00158444	0	0	0	0	0.00186698	0	0.00288514	0.00575683	0.000214095	0	0	0	0	0.000442595	0	0.0010144	0	0	0.00308943	0	0	0.000644301	0	0.00162376
H2AFY	0.350572	0.366793	0.233905	0.485375	0.409723	0.408012	0.26292	0.312679	0.240881	0.238137	0.354181	0.264592	0.511403	0.278478	0.262279	0.324875	0	0.383204	0.380457	0.356599	0.325551	0.177707	0.549465	0.198083	0.316777	0.373048	0	0.562149	0.553272	0.555959	0.470589	0.31844	0.233964	0.220678	0.3788	0.244572	0.26768	0.291823	0	0.375278	0.445007	0.351198	0.463618	0.560489	0.312477	0.162336	0.134605	0.266953
TIFAB	0	0	0.000350113	0	0.00349038	0	0	0	0.000428106	0	0	0.000961698	0	0	0.00052245	0.00158329	0	0	0	0.001644	0	0.00045389	0	0.00174164	0.00029471	0	0	0	0.00065739	0	0.00153419	0.00494407	0.000420764	0	0.00178229	0	0	0.00265243	0	0.000446152	0	0.00181514	0.00246511	0	0.00125467	0	0	0.00694965
CXCL14	0.0260596	0.0465245	0.0235178	0.068906	0.0390125	0.0232919	0.0365901	0.044841	0.0418145	0.0118833	0.0253878	0.0135706	0.0578513	0.00469257	0.0111152	0.0135537	0	0.0275414	0.0182277	0.0122805	0.0168766	0.0139455	0.113132	0.0139142	0.0516032	0.0537258	0	0.0657212	0.099157	0.0598108	0.0989911	0.0584676	0.0382599	0.0126057	0.0308125	0.00822076	0.0135456	0.0108875	0	0.0152252	0.0524348	0.0356223	0.0225146	0.0316322	0.01354	0.0253506	0.00301094	0.0333452
SLC25A48	0.0184585	0.0454487	0.0110838	0.0202498	0.0179356	0.00127135	0.0130901	0.0353776	0.0126106	0.0104693	0.0101337	0.00286711	0.0295904	0.00624732	0.0120921	0.00536563	0	0.0121478	0.00853672	0.01504	0.00952516	0.00612755	0.0154783	0.00355465	0.0113936	0.025739	0	0.0563923	0.0261238	0.0064614	0.00834901	0.00646751	0.0131263	0.00346963	0.00228682	0.0110178	0.00662816	0.0116964	0	0.00181784	0.00472102	0.00491315	0.0175006	0.0219309	0.00494992	0.0138598	0.00217099	0.0321113
LECT2	0.00279933	0	0.00220259	0.00428866	0.00492292	0.0016619	0.00199272	0.00158785	0.000970137	0	0	0	0	0	0.00146142	0.00257523	0	0.0104511	0.00384014	0.00233406	0.00313335	0.00187678	0	0.00447159	0.00138873	0.000410457	0	0	0.00201863	0.0016899	0	0.00771109	0.00108145	0	0.00057207	0.000287738	0.00128335	0.000535907	0	0	0	0.00124124	0.00402145	0	0.00124687	0.00419733	0.00580977	0.00394571
TGFBI	0.00160845	0.00194095	0.00302548	0.00413106	0.00581858	0.00640198	0.000965718	0.00155426	0.00254123	0	0.00138313	0	0	0.00328926	0.000627104	0.00159064	0	0.00768986	0.00417741	0.000965613	0.00437949	0.00135376	0	0.00125658	0.00218599	0.000902287	0	0	0.0109888	0.0028394	0	0	0.00276849	0	0	0	0.00110856	0.000498149	0	0.000483008	0.000900714	0.00148459	0.00481531	0	0	0.00223075	0.00446103	0
SMAD5	0.312146	0.260076	0.212392	0.311854	0.293154	0.328629	0.215151	0.221494	0.169766	0.189685	0.239456	0.173166	0.287823	0.205814	0.19618	0.206685	0	0.219531	0.248195	0.250158	0.23822	0.169803	0.236731	0.135476	0.247408	0.254637	0	0.420225	0.338309	0.326229	0.298901	0.258002	0.182614	0.222269	0.24064	0.167097	0.190106	0.228154	0	0.23371	0.285903	0.223704	0.311919	0.398995	0.246064	0.123222	0.109735	0.292623
SMIM32	0.0150333	0.000535231	0.00423636	0.00716699	0.00718706	0.00998239	0.00378491	0.00411901	0.0154944	0	0.000781118	0.00031534	0.00407451	0.0126085	0.00371063	0.00222724	0	0.00492676	0.0107827	0.00205656	0.0125225	0.00457322	0	0.00366508	0.00347949	0.00346709	0	0.00689239	0.0062175	0.000927127	0	0.0140008	0.00213768	0	0	0.00520243	0.0040285	0.000998037	0	0.00897908	0	0.0127267	0.00856414	0	0.00928111	0.00533841	0.00287729	0.0038808
TRPC7	0.00758334	0.00995165	0.017071	0.0232331	0.0255253	0.0107375	0.00269236	0.00301823	0.00943483	0	0.00195059	0.00172042	0	0.0189339	0.00850661	0.0228805	0	0.0201747	0.0139219	0.00974504	0.0144349	0.0233843	0	0.0351929	0.00645455	0.00810207	0	0.0171398	0.0559597	0.00698516	0.00451342	0.0570467	0.00861053	0.0154233	0.00203522	0.0131476	0.0084149	0.00320582	0	0.00565757	0.00713398	0.0142904	0.0510122	0.00332972	0.00699617	0.0087311	0.00906332	0.016606
SPOCK1	0.220938	0.315292	0.223387	0.411804	0.37248	0.378676	0.278193	0.228675	0.251873	0.274332	0.269526	0.311698	0.596959	0.166351	0.272671	0.25662	0	0.269959	0.253626	0.298352	0.310434	0.2178	0.395862	0.239613	0.279767	0.382868	0	0.318898	0.407118	0.478399	0.236889	0.231401	0.228434	0.221148	0.379615	0.276569	0.214388	0.237539	0	0.27439	0.462086	0.211735	0.309138	0.439708	0.26437	0.168798	0.23794	0.204357
KLHL3	0.367731	0.403228	0.252564	0.531619	0.451481	0.430924	0.278343	0.286721	0.237107	0.277792	0.354338	0.27584	0.57709	0.247107	0.281948	0.381785	0	0.374044	0.336911	0.398281	0.333337	0.207307	0.536574	0.167621	0.305413	0.371866	0	0.5633	0.57637	0.58415	0.487656	0.33977	0.267221	0.197379	0.41199	0.225389	0.24616	0.28984	0	0.360665	0.453796	0.408403	0.478502	0.656445	0.344231	0.215303	0.103826	0.37097
HNRNPA0	0.180765	0.135487	0.155272	0.210624	0.166015	0.19694	0.172409	0.207076	0.127813	0.0659496	0.103687	0.0869105	0.097243	0.154068	0.086123	0.132749	0	0.130914	0.261201	0.127645	0.154724	0.123317	0.148447	0.102174	0.178718	0.158803	0	0.212554	0.29078	0.16677	0.188429	0.216578	0.12905	0.0779714	0.11146	0.0751744	0.159473	0.132404	0	0.181262	0.0959427	0.130632	0.221589	0.142103	0.199524	0.137669	0.0638801	0.152247
MYOT	0.00534372	0.00834383	0.0320944	0.0893494	0.0443901	0.0124357	0.0148931	0.0324167	0.0265474	0.00879588	0.0116618	0.0117733	0.010974	0.0880384	0.00832703	0.0760587	0	0.0818698	0.0684475	0.0180406	0.0200569	0.0328409	0.0252038	0.0690915	0.0195065	0.00697889	0	0.0097351	0.143044	0.0244035	0.0189923	0.0462873	0.0188895	0.0117654	0.00639994	0.0115048	0.0269864	0.0206474	0	0.019159	0.00389012	0.00872522	0.169847	0	0.0150684	0.0362868	0.00553658	0.0167514
PKD2L2	0.0254577	0.0264575	0.0556183	0.177816	0.0790355	0.0515816	0.0372512	0.0538077	0.0454541	0.0256696	0.020999	0.00896614	0.011891	0.113612	0.0301242	0.0873749	0	0.09135	0.0849075	0.02193	0.06559	0.0574773	0.0186596	0.05956	0.0142652	0.0258305	0	0.038727	0.175973	0.055298	0.0130757	0.138331	0.0250695	0.0468162	0.00977594	0.0231799	0.0405683	0.0340872	0	0.0397999	0.0373971	0.0156508	0.137639	0.00717086	0.0103353	0.0568736	0.0329417	0.0784024
FAM13B	0.399415	0.409815	0.256065	0.523347	0.456768	0.451865	0.324126	0.306568	0.258119	0.253487	0.397579	0.313489	0.602119	0.25127	0.298694	0.352275	0	0.405119	0.391289	0.383589	0.323067	0.196109	0.547886	0.183937	0.350249	0.429883	0	0.548159	0.638252	0.585875	0.46589	0.308263	0.25796	0.332608	0.47449	0.224886	0.253824	0.31137	0	0.352678	0.496408	0.479541	0.488507	0.668694	0.362464	0.213226	0.187968	0.348994
WNT8A	0.0163609	0.0145779	0.0317188	0.047874	0.0308132	0.0119808	0.0396291	0.0324892	0.0187887	0.0108457	0.0138601	0.00674684	0.0117914	0.0662518	0.0245822	0.0179162	0	0.0202787	0.0286734	0.0141219	0.0145793	0.035719	0	0.0136492	0.00935597	0.0107449	0	0.0635658	0.0747679	0.022498	0.0256872	0.0827533	0.0195934	0.00724944	0.0194275	0.0135251	0.0183817	0.0136296	0	0.0156128	0.0128561	0.0121906	0.0513841	0.013413	0.0248615	0.0292017	0	0.0606761
NME5	0.374936	0.362353	0.258656	0.515477	0.424348	0.336559	0.295973	0.300834	0.245922	0.295916	0.382493	0.321897	0.484815	0.318044	0.314681	0.384277	0	0.390975	0.372731	0.358889	0.300761	0.205706	0.717979	0.208087	0.34105	0.461999	0	0.564388	0.52602	0.571038	0.449079	0.315736	0.262247	0.266847	0.481744	0.236372	0.278736	0.311359	0	0.382628	0.503045	0.435402	0.535263	0.658353	0.337159	0.182076	0.123682	0.345554
BRD8	0.271059	0.282659	0.217017	0.375681	0.286626	0.302174	0.234656	0.261436	0.220446	0.224604	0.227969	0.192091	0.273286	0.254203	0.222254	0.277772	0	0.271171	0.277734	0.274573	0.226163	0.166395	0.223987	0.148815	0.245325	0.250179	0	0.322619	0.379087	0.338361	0.331123	0.273647	0.222171	0.217051	0.258089	0.197654	0.22722	0.243213	0	0.264579	0.31422	0.284158	0.367313	0.340752	0.227379	0.156829	0.144892	0.157582
CDC23	0.15222	0.130334	0.137586	0.182002	0.163443	0.136038	0.160558	0.16289	0.118617	0.104431	0.10647	0.0998688	0.179037	0.146994	0.112013	0.160289	0	0.160661	0.183492	0.13972	0.152377	0.120683	0.207704	0.0966035	0.139159	0.146203	0	0.181107	0.310058	0.121886	0.160909	0.201717	0.129169	0.220954	0.119864	0.107613	0.139737	0.135816	0	0.165577	0.134407	0.171887	0.233397	0.180861	0.147324	0.0942099	0.0402871	0.087425
GFRA3	0.0105564	0.00935626	0.00374663	0.00958388	0.00556213	0.00176356	0	0.00218096	0.00123493	0	0.00139892	0	0.00685386	0.00437439	0.000931798	0.00749633	0	0.00363298	0.00478864	0.00622995	0.00736784	0.00405053	0.00715169	0.00333718	0.0030978	0.000805429	0	0.0103729	0.00679626	0.0040304	0	0.0102339	0.0049041	0	0	0.00081336	0.00119485	0.00421797	0	0.00631995	0.0109505	0.000743457	0.00668468	0.00164561	0	0.00667206	0	0.0227142
CDC25C	0.0133394	0.0241576	0.0297192	0.0530206	0.037489	0.0226783	0.0263516	0.0335234	0.0275926	0.0220226	0.0171363	0.0207142	0.068847	0.0457475	0.060577	0.0266038	0	0.0280799	0.0171381	0.0325952	0.0257889	0.0325616	0.0547856	0.0293624	0.0155263	0.046227	0	0.0263921	0.0497531	0.0217626	0.0212312	0.0385571	0.0240567	0.00359579	0.021557	0.018022	0.0255785	0.0344029	0	0.0157475	0.0415275	0.028577	0.0540153	0.0180275	0.0201481	0.0249122	0.00568466	0.109501
FAM53C	0.183661	0.193874	0.181171	0.220665	0.233806	0.238901	0.298094	0.227599	0.194817	0.149726	0.208944	0.146762	0.29894	0.211863	0.19344	0.23235	0	0.223869	0.248661	0.164035	0.220172	0.156843	0.211958	0.158894	0.194827	0.203958	0	0.303704	0.302895	0.212444	0.334814	0.272598	0.173938	0.195954	0.228709	0.130414	0.215857	0.234106	0	0.272857	0.21648	0.20044	0.268369	0.316298	0.23563	0.127708	0.0706218	0.173819
KDM3B	0.400883	0.338599	0.245816	0.423244	0.381976	0.349465	0.274544	0.310845	0.244599	0.266619	0.332365	0.253073	0.62542	0.324148	0.283089	0.323614	0	0.37918	0.335614	0.352993	0.287457	0.20343	0.543752	0.157294	0.294425	0.354435	0	0.392504	0.505299	0.467042	0.457035	0.342779	0.260913	0.193411	0.399982	0.246552	0.248441	0.294814	0	0.343765	0.396147	0.329545	0.461458	0.378371	0.270669	0.180995	0.176293	0.269734
REEP2	0.305946	0.362718	0.236561	0.4368	0.385707	0.384544	0.252241	0.298102	0.249716	0.237732	0.296315	0.256516	0.596959	0.273744	0.264433	0.336836	0	0.347321	0.337784	0.350866	0.32818	0.175549	0.549569	0.168116	0.297068	0.455396	0	0.436792	0.511824	0.409034	0.453498	0.323426	0.24892	0.240925	0.318181	0.202191	0.256899	0.285067	0	0.343548	0.478595	0.300624	0.444581	0.609291	0.322132	0.198455	0.115987	0.221557
EGR1	0.0669855	0.224082	0.0868862	0.14532	0.170854	0.222232	0.15924	0.110517	0.138431	0.163987	0.11384	0.114261	0.125082	0.0545928	0.0965482	0.115729	0	0.0412632	0.178705	0.133867	0.163945	0.0452825	0.0928575	0.0768029	0.265075	0.190371	0	0.0774978	0.0822756	0.0423886	0.0567988	0.0904665	0.0691694	0.096782	0.0601014	0.122288	0.082255	0.0486262	0	0.203472	0.121023	0.0439352	0.0156945	0.151925	0.187149	0.0696927	0.0410911	0.183673
ETF1	0.173939	0.165667	0.146756	0.246001	0.252265	0.179283	0.180536	0.184923	0.153807	0.116382	0.183257	0.142471	0.180156	0.185768	0.172047	0.176747	0	0.187353	0.221942	0.217809	0.192974	0.125043	0.169245	0.108807	0.169905	0.18776	0	0.191911	0.251336	0.216543	0.167594	0.194098	0.139477	0.136068	0.137382	0.140426	0.149497	0.14452	0	0.196772	0.189386	0.131285	0.214663	0.23096	0.174018	0.102015	0.0856574	0.321134
HSPA9	0.334863	0.34865	0.243062	0.429291	0.366338	0.3422	0.219056	0.303349	0.231392	0.241184	0.296689	0.238704	0.45991	0.332688	0.278738	0.329043	0	0.369065	0.340839	0.300097	0.316456	0.186833	0.370452	0.183126	0.332868	0.344307	0	0.399589	0.555277	0.420695	0.387483	0.305182	0.268116	0.234653	0.388257	0.225477	0.261638	0.296578	0	0.381252	0.392379	0.370181	0.466432	0.575573	0.360815	0.16803	0.105361	0.343016
CTNNA1	0.260068	0.262544	0.232221	0.452179	0.419634	0.284901	0.290668	0.297656	0.220095	0.143549	0.175843	0.180314	0.261931	0.355389	0.244386	0.33248	0	0.372702	0.285523	0.231883	0.317336	0.209375	0.292944	0.208769	0.243661	0.196043	0	0.327866	0.512778	0.325416	0.226029	0.407661	0.200303	0.216746	0.215729	0.18366	0.250286	0.239674	0	0.2358	0.205716	0.23809	0.576063	0.358344	0.282977	0.219416	0.105167	0.367543
LRRTM2	0.257079	0.245508	0.184816	0.206621	0.236201	0.317616	0.256095	0.228837	0.163813	0.159965	0.197534	0.174372	0.340905	0.150356	0.151136	0.205669	0	0.218858	0.265815	0.179041	0.238365	0.121623	0.217352	0.117456	0.262309	0.179633	0	0.338353	0.26066	0.181448	0.28604	0.2553	0.149967	0.201489	0.201088	0.132838	0.220982	0.19697	0	0.229485	0.155634	0.211466	0.288785	0.359775	0.27169	0.153592	0.0715208	0.330857
SIL1	0.411935	0.390194	0.265415	0.530846	0.478274	0.467851	0.306263	0.336227	0.237061	0.20844	0.352125	0.29958	0.63414	0.243958	0.261205	0.319901	0	0.39166	0.357632	0.351238	0.281289	0.168139	0.629844	0.193174	0.369104	0.421491	0	0.528556	0.595546	0.6269	0.504563	0.347789	0.263837	0.289252	0.448275	0.231368	0.283156	0.314859	0	0.376264	0.425075	0.486469	0.533496	0.640317	0.393775	0.16835	0.061463	0.340127
MATR3	0.0934559	0.0757712	0.0715764	0.114617	0.0934322	0.0842183	0.0921762	0.0914809	0.086052	0.0825934	0.0966554	0.0897432	0.146519	0.0816011	0.113475	0.133643	0	0.141559	0.0718103	0.0814411	0.108226	0.0854666	0.0937007	0.0973617	0.109003	0.0689061	0	0.0924631	0.103066	0.0907055	0.151587	0.0930908	0.0951401	0.0941393	0.101103	0.0861195	0.0754406	0.0858138	0	0.0919523	0.11404	0.0667122	0.102924	0.135042	0.112367	0.0747016	0.111252	0.171332
PAIP2	0.315007	0.335533	0.239573	0.442411	0.366317	0.316853	0.293173	0.291329	0.245939	0.20611	0.269937	0.204539	0.467476	0.334902	0.284807	0.365667	0	0.370456	0.357811	0.339396	0.322123	0.185622	0.504096	0.20279	0.280161	0.310765	0	0.346516	0.480038	0.355876	0.370307	0.318161	0.237827	0.267784	0.331755	0.206174	0.261978	0.262583	0	0.349746	0.407168	0.329893	0.439511	0.448765	0.338047	0.186442	0.153676	0.256555
SLC23A1	0.008858	0.00324924	0.00748438	0.0129157	0.00450695	0.00169218	0.00241022	0.00213266	0.00761815	0	0.00164474	0.00278179	0	0.0216221	0.0016258	0.013409	0	0.00414555	0.0072478	0.00256296	0.00357822	0.00403911	0	0.00177991	0.00434579	0.00040952	0	0.00615139	0.0150061	0.00573526	0.0103093	0.00423697	0.00129912	0	0.00424232	0.00147475	0.00194353	0.00364173	0	0.0059767	0	0.00198746	0.00955908	0	0.000276222	0.00446351	0.00253918	0.0182263
MZB1	0.00245707	0.00249151	0.000571632	0.00207811	0	0	0.00362038	0	0	0	0	0	0	0.00183425	0	0	0	0	0	0	0	0.000189552	0	0	9.099e-05	0.00127757	0	0.00423871	0.00241555	0	0	0.00214216	0.000304496	0	0	0	0	0	0	0	0	0	0	0	0.00101182	0.000998934	0	0.0169804
PROB1	0.00141313	0.000697309	0.002933	0.00162036	0.00326687	0.00101801	0.00843416	0.00353311	0.00151341	0.00194733	0.00146307	0.00124819	0.00652829	0.00293223	0.00553365	0.00182149	0	0.0022489	0.00196855	0.00631113	0.00364096	0.004439	0.0244488	0.00438005	0.00266396	0.00221184	0	0.00789556	0.00286708	0.00401014	0	0.0115912	0.00534221	0	0	0.00592584	0.000784885	0.00150635	0	0.000397428	0.00401643	0	0.0025646	0.0025453	0.0050292	0.00281184	0	0.00224385
SPATA24	0.00422791	0.0178674	0.0101421	0.0271929	0.0266866	0.0231402	0.00321022	0.0277863	0.0168295	0.00799756	0.0048396	0.00729715	0.012562	0.0268237	0.0225553	0.033457	0	0.0193424	0.0108998	0.00576747	0.0223189	0.0112465	0.0463107	0.010645	0.00873483	0.0109787	0	0.0111686	0.0277781	0.00488219	0.0298927	0.022875	0.010735	0.0196064	0.00641397	0.00900517	0.00792177	0.0109765	0	0.0172742	0.0184263	0.0103347	0.0150582	0.0107601	0.0156561	0.0102579	0.0140394	0.0249698
DNAJC18	0.296663	0.282615	0.236797	0.386794	0.303235	0.242493	0.204061	0.289542	0.228886	0.200302	0.282768	0.211355	0.387406	0.315332	0.272067	0.322273	0	0.360944	0.306797	0.290069	0.279756	0.199939	0.374653	0.210578	0.229196	0.300779	0	0.335979	0.43534	0.317188	0.344068	0.325976	0.23501	0.305582	0.296869	0.226607	0.244842	0.263311	0	0.294418	0.357162	0.318174	0.41687	0.29747	0.240261	0.171165	0.09323	0.216574
AC142391.1	0.00175829	0.000387933	0.000136418	0	0	0	0	0.000523625	0	0	0.00115226	0.000479186	0	0	0	0.000811866	0	0.00281094	0	0	0.000680675	0.000499439	0	0	0.000696507	0	0	0.00169736	0.00191402	0	0	0.00672574	0.000565246	0	0	0.000479146	0	0	0	0	0	0	0.00272314	0.00377338	0	0.000312706	0	0.0033326
TMEM173	0.0496494	0.0408894	0.0325124	0.0633682	0.0617955	0.0778627	0.0280167	0.058028	0.0582353	0.0217446	0.036504	0.0189293	0.0564157	0.11539	0.0990188	0.0661132	0	0.164559	0.0706644	0.0762163	0.0767839	0.0348838	0.0114951	0.0554258	0.0251338	0.0616226	0	0.0473704	0.0374934	0.0448462	0.0272069	0.0870099	0.0418621	0.0352413	0.0113909	0.0309123	0.0361479	0.0263497	0	0.0301991	0.0653329	0.0160357	0.0887535	0.039789	0.0610619	0.0219033	0.0224821	0.0038904
UBE2D2	0.404003	0.407157	0.265392	0.52015	0.437392	0.444629	0.283682	0.293537	0.239218	0.248854	0.347371	0.287819	0.5944	0.27939	0.300811	0.333878	0	0.339738	0.351487	0.436759	0.318183	0.203483	0.696735	0.166727	0.332386	0.399234	0	0.476683	0.586562	0.576256	0.487323	0.356196	0.263712	0.224631	0.482869	0.230929	0.263567	0.298724	0	0.386958	0.503413	0.429493	0.492692	0.628942	0.342627	0.162133	0.197671	0.326947
CXXC5	0.22803	0.241565	0.209543	0.276131	0.277976	0.280662	0.273121	0.284717	0.226445	0.195568	0.270016	0.211629	0.413182	0.174907	0.207113	0.260256	0	0.277546	0.300155	0.238155	0.282614	0.148208	0.451005	0.189423	0.344558	0.282631	0	0.34175	0.337826	0.221633	0.350077	0.28911	0.210055	0.213035	0.267715	0.180447	0.244034	0.233268	0	0.259075	0.262219	0.230138	0.19211	0.514016	0.348656	0.212531	0.119747	0.297612
PSD2	0.0593783	0.0549488	0.0651877	0.0704077	0.0498078	0.0956869	0.0758396	0.0783251	0.0636338	0.0555295	0.0536101	0.0671026	0.0332076	0.0549575	0.0791391	0.0766495	0	0.0837169	0.0709066	0.0653318	0.0628363	0.0483631	0.078032	0.0472641	0.0677717	0.0341433	0	0.107956	0.0950559	0.0669194	0.0966507	0.0869647	0.0538958	0.0550954	0.0397746	0.0501512	0.0825547	0.0733276	0	0.0864851	0.110703	0.0525203	0.126778	0.0755688	0.0590008	0.0695453	0.0283472	0.116044
NRG2	0.392708	0.42373	0.283778	0.526466	0.495237	0.448113	0.293927	0.323077	0.303112	0.24876	0.388088	0.320053	0.580329	0.31182	0.315825	0.382009	0	0.45618	0.394656	0.404187	0.381155	0.260789	0.545619	0.234095	0.366261	0.418019	0	0.514358	0.40307	0.602386	0.434649	0.329367	0.299128	0.403245	0.391397	0.26674	0.277788	0.345417	0	0.414035	0.512555	0.348889	0.468085	0.596362	0.384264	0.245512	0.182391	0.522581
PURA	0.362368	0.362856	0.264572	0.502027	0.431053	0.471988	0.311354	0.324199	0.285051	0.249844	0.346558	0.290087	0.595977	0.255941	0.259232	0.353161	0	0.391111	0.371845	0.351236	0.326772	0.214214	0.384475	0.209136	0.381791	0.409972	0	0.546269	0.569227	0.518381	0.4545	0.297486	0.289354	0.264817	0.399808	0.254987	0.271425	0.310444	0	0.355918	0.433291	0.442235	0.509501	0.598738	0.361693	0.17512	0.165696	0.303123
IGIP	0.187885	0.176128	0.17261	0.163665	0.183094	0.248188	0.214143	0.224037	0.105975	0.108706	0.13131	0.128606	0.152411	0.121434	0.119509	0.114683	0	0.141096	0.232516	0.143943	0.194218	0.132562	0.118404	0.0956595	0.209154	0.173369	0	0.293526	0.292931	0.1184	0.15785	0.228638	0.15933	0.173151	0.132272	0.123902	0.187677	0.165458	0	0.213951	0.0777143	0.183691	0.227787	0.289248	0.274318	0.122708	0.0309353	0.187697
CYSTM1	0.182009	0.177745	0.172198	0.401015	0.259897	0.16599	0.192195	0.231764	0.193979	0.121608	0.116789	0.133364	0.133449	0.28753	0.17139	0.289935	0	0.282667	0.270389	0.184388	0.229247	0.170372	0.114241	0.171796	0.133969	0.113657	0	0.235071	0.376962	0.250927	0.162248	0.268783	0.14951	0.173854	0.0926499	0.134054	0.160954	0.147452	0	0.220989	0.161951	0.149029	0.353829	0.19741	0.181343	0.163025	0.129833	0.327946
PFDN1	0.244948	0.224392	0.207337	0.366269	0.292789	0.285663	0.196797	0.248204	0.194578	0.151621	0.175148	0.150789	0.274132	0.24415	0.203142	0.274721	0	0.261867	0.320867	0.206098	0.252857	0.162584	0.321016	0.158628	0.169314	0.182366	0	0.266957	0.389804	0.265644	0.242564	0.247248	0.172518	0.135567	0.126353	0.159746	0.206915	0.193775	0	0.253912	0.226597	0.194789	0.372391	0.230133	0.207463	0.145692	0.117452	0.0964911
HBEGF	0.0238658	0.0388471	0.0185889	0.0390009	0.0350593	0.0247442	0.0236525	0.0355759	0.0369876	0.0154488	0.0342439	0.0336993	0.0679053	0.0103374	0.0509989	0.0350497	0	0.0320078	0.0288906	0.0291754	0.0230433	0.0176935	0.0225211	0.0171617	0.0236788	0.0283125	0	0.0487465	0.0315236	0.0873244	0.0493918	0.0301193	0.0262251	0.0168492	0.0160704	0.0194244	0.0191819	0.0284651	0	0.0163723	0.0347295	0.0263376	0.0634357	0.038239	0.0303258	0.0298224	0.0136785	0.0483502
SLC4A9	0.00990984	0.00667115	0.0120155	0.0243648	0.0104546	0	0.00201622	0.011613	0.0111883	0.00656279	0.0054466	0.00190591	0.00906903	0.0360906	0.0158552	0.00510811	0	0.0183319	0.00739634	0.0138399	0.0150671	0.00869622	0	0.00852542	0.0117757	0.00121789	0	0	0.0132896	0.011003	0.0129737	0.0129087	0.0122252	0.0125681	0.023084	0.0042133	0.00995807	0.0093459	0	0.00538878	0.00839085	0.0173954	0.0158602	0.0085165	0.00392018	0.00994019	0.0035304	0.0118916
ANKHD1-EIF4EBP3	0.107248	0.103908	0.0832946	0.135384	0.10508	0.113702	0.0588844	0.0979529	0.0991244	0.145828	0.10829	0.103968	0.121251	0.108095	0.125726	0.142206	0	0.131343	0.0991421	0.131258	0.103544	0.0948716	0.246648	0.0791549	0.0619807	0.138187	0	0.0577752	0.130522	0.11742	0.0775195	0.104731	0.0870349	0.115644	0.134504	0.081981	0.0756674	0.0989133	0	0.115661	0.187668	0.0736408	0.116072	0.0939091	0.101632	0.0615617	0.048291	0.0766879
SRA1	0.141109	0.136871	0.145838	0.280124	0.215622	0.121511	0.19884	0.16785	0.16305	0.0847307	0.12477	0.0949156	0.161784	0.166752	0.138356	0.17318	0	0.161513	0.178602	0.154573	0.181284	0.111118	0.115361	0.129331	0.103279	0.0720113	0	0.13885	0.220518	0.147749	0.209019	0.186458	0.117644	0.13743	0.0813293	0.101492	0.139051	0.124185	0	0.141345	0.141225	0.125782	0.198656	0.180338	0.117409	0.106267	0.0805739	0.394049
EIF4EBP3	0.00326945	0.00304514	0.000353965	0.00352085	0	0.00202182	0	0.00120446	0.00160764	0	0.000342557	0	0	0	0.00108748	0.00243488	0	0.00279551	0	0.00161014	0	0.000504726	0	0	0.000815385	0	0	0.0114038	0.00239274	0	0.0112925	0.00405316	0.000176585	0.00587174	0	0	0.00076273	0.000813683	0	0	0.00173836	0	0	0.0011498	0.000740635	0	0	0
APBB3	0.117636	0.0916662	0.0930683	0.136586	0.158453	0.145981	0.12676	0.167869	0.117886	0.0740606	0.0840805	0.0626691	0.154349	0.152054	0.0927456	0.0928566	0	0.118184	0.167396	0.107837	0.148204	0.0737048	0.0721466	0.0632562	0.126482	0.119632	0	0.142686	0.171402	0.174573	0.113643	0.127165	0.108802	0.106823	0.0730584	0.0664467	0.0918256	0.104112	0	0.116083	0.0755451	0.076564	0.148063	0.145804	0.136855	0.0707374	0.0262699	0.0795747
SLC35A4	0.0457432	0.0439175	0.0446523	0.0379259	0.038351	0.0467008	0.0720901	0.0563549	0.0319014	0.0292324	0.0246585	0.0152024	0.0292486	0.064645	0.0376262	0.0407936	0	0.0396757	0.0817188	0.027532	0.0483218	0.0298132	0.0442992	0.0241576	0.0618425	0.0510298	0	0.0429054	0.108785	0.0283314	0.0475199	0.0807236	0.0356988	0.0369148	0.020867	0.0166695	0.0569054	0.0336695	0	0.071775	0.0229905	0.0165403	0.0594884	0.100294	0.0436127	0.0466329	0.00612413	0.020525
CD14	0.000536371	0.00127428	0.0019415	0.00514969	0.00526983	0.00400457	0.0271104	0.0146435	0.010467	0	0.00226165	0.0131708	0.0501675	0.0114237	0.0100767	0.000908081	0	0.00830343	0.0111032	0.00333478	0.00449645	0.0048338	0.0234491	0.0125152	0.00252007	0.000880216	0	0.0032448	0.00806002	0.00189503	0.0356453	0.0172848	0.0103163	0.0188068	0.000896002	0.00304814	0.0159587	0.00843227	0	0.0102191	0.00887909	0.00623879	0.0107644	0.00857417	0.0169243	0.00759905	0	0.0113121
NDUFA2	0.0611802	0.074839	0.0909193	0.164544	0.0889791	0.121133	0.151797	0.140247	0.0863695	0.0402235	0.0480573	0.0454733	0.104174	0.0929561	0.0745853	0.089886	0	0.0815085	0.151452	0.0570493	0.100713	0.0684481	0.0941538	0.073802	0.1223	0.0632081	0	0.10483	0.229615	0.0811487	0.108044	0.140206	0.0660821	0.100033	0.0716579	0.0408443	0.0883439	0.0676236	0	0.0955475	0.0661867	0.0838607	0.154356	0.0800364	0.119837	0.0779464	0.0314014	0.141309
TMCO6	0.0455773	0.0425283	0.0307211	0.0548743	0.0315228	0.0146132	0.0216438	0.0371879	0.0398973	0.0109938	0.0170109	0.0154772	0.0293377	0.0525972	0.0273013	0.0497999	0	0.0616443	0.0414778	0.0176427	0.0375912	0.016117	0.0119509	0.0330826	0.0233101	0.0220136	0	0.0171429	0.0319504	0.0369029	0.0489965	0.0372566	0.0254938	0.0351878	0.011377	0.0119302	0.0508465	0.0285616	0	0.0346476	0.0233388	0.011207	0.043285	0.0738071	0.0401557	0.00716955	0.0411542	0.0182669
IK	0.163425	0.138329	0.0943581	0.127626	0.0834958	0.138112	0.117743	0.122475	0.0879318	0.0514982	0.111442	0.0769098	0.16901	0.131918	0.122653	0.0851444	0	0.113999	0.151777	0.0878985	0.102813	0.0708474	0.116613	0.0649716	0.124519	0.121169	0	0.122864	0.127236	0.118307	0.105041	0.0981079	0.0874466	0.0690931	0.0709717	0.069884	0.0769884	0.101285	0	0.13415	0.136804	0.0658929	0.118908	0.110044	0.0892434	0.0662513	0.0374656	0.0647309
WDR55	0.086205	0.061959	0.0544258	0.0944325	0.0605132	0.0847813	0.0904086	0.0981206	0.0690797	0.0526506	0.0393882	0.0295082	0.053969	0.125325	0.0671276	0.0852338	0	0.106606	0.100511	0.0540353	0.0882111	0.0528249	0.0239517	0.0614188	0.0466187	0.0599379	0	0.0996363	0.0946918	0.0596837	0.069466	0.0888635	0.0552611	0.0711019	0.0249303	0.0325919	0.0608632	0.0662501	0	0.0554731	0.0724973	0.0508265	0.120236	0.10706	0.0352832	0.0455223	0.0438034	0.111538
DND1	0.01937	0.0689871	0.0167232	0.0193178	0.0227522	0.0354219	0.011262	0.0479423	0.014532	0.0246366	0.00949425	0.00700443	0.0309189	0.0205962	0.034903	0.0141163	0	0.142044	0.0148548	0.0445699	0.0267627	0.0101731	0.018168	0.0121718	0.0251773	0.0238312	0	0.041583	0.0388115	0.024877	0.0156495	0.020264	0.0157885	0.0124397	0.021407	0.0372162	0.0146917	0.0239083	0	0.0121382	0.0263098	0.0429785	0.146299	0.0242573	0.0208402	0.0142135	0.00643631	0.0171501
HARS	0.364406	0.34511	0.237872	0.378393	0.343337	0.314893	0.257467	0.269774	0.25248	0.22286	0.306847	0.22784	0.520024	0.299584	0.285485	0.339135	0	0.312945	0.343123	0.36867	0.273496	0.1804	0.442419	0.164156	0.295841	0.372104	0	0.420922	0.459346	0.385039	0.364895	0.314948	0.246535	0.277183	0.342431	0.211508	0.256887	0.275083	0	0.337222	0.418229	0.306574	0.471153	0.52308	0.293545	0.13336	0.132027	0.215595
HARS2	0.0597715	0.0391447	0.0633124	0.106337	0.0523642	0.0459327	0.0563308	0.0828523	0.0838655	0.030139	0.0455822	0.0589351	0.0476331	0.172001	0.0596389	0.161292	0	0.134695	0.0842149	0.0701584	0.0721742	0.0491624	0.0242425	0.0717196	0.020921	0.0333555	0	0.0262703	0.0596487	0.0430472	0.0559678	0.126648	0.0393758	0.0326093	0.0211688	0.0726553	0.0701245	0.0706421	0	0.0565009	0.0541793	0.0392064	0.117835	0.0272017	0.0306966	0.0517695	0.0333726	0.11948
ZMAT2	0.206692	0.138926	0.142604	0.175865	0.187928	0.252979	0.169842	0.197772	0.117366	0.123507	0.127372	0.120351	0.16683	0.194994	0.124391	0.118223	0	0.146681	0.291333	0.1601	0.180779	0.104198	0.13835	0.0874143	0.216376	0.194803	0	0.230989	0.271052	0.19093	0.140251	0.201866	0.127578	0.0968638	0.0956337	0.108366	0.16219	0.130617	0	0.176572	0.105261	0.0967536	0.177955	0.269779	0.248078	0.114182	0.0335424	0.180618
PCDHA1	0.00731892	0.0106913	0.00823409	0.00937174	0.00877782	0.00887176	0.0134517	0.00958988	0.00403326	0.000782488	0.00422625	0.00662827	0.0182982	0.0022158	0.0073652	0.0190245	0	0.00058961	0.0100261	0.00586228	0.011884	0.012997	0	0.00665727	0.0124105	0.0110457	0	0.00859352	0.0202908	0.000698289	0.0060977	0.00686448	0.00377903	0.00692691	0.000819168	0.00766144	0.0092465	0.00429478	0	0.00715304	0.00440484	0.0100511	0.00876207	0	0.0177094	0.0110087	0	0.00248282
PCDHB1	0	0.000913979	0.00259367	0.00148309	0.00476081	0.00201718	0	0	0.000430678	0	0	0	0	0	0	0	0	0	0	0	0	0.000101716	0	0	0.00121467	0	0	0	0.00145904	0	0	0.00304807	9.02297e-05	0	0	0	0.000788485	0.000630068	0	0	0	0	0.00384527	0	0.00308636	0	0	0.00275453
PCDHB2	0.00894564	0.00820587	0.0180694	0.0273978	0.00800718	0.0106553	0.0115724	0.017871	0.0165401	0.00445975	0.011374	0.00971414	0	0.0266049	0.00481671	0.0260635	0	0.0111215	0.0168185	0.00628496	0.00998598	0.0112789	0.0103979	0.022043	0.0109678	0.0123618	0	0.00713449	0.0303469	0.017164	0.0041061	0.0271928	0.00450417	0.0191579	0.00605889	0.00435073	0.0130335	0.00770791	0	0.0111052	0.00415685	0.0121599	0.0390828	0.00665128	0.0148269	0.0102567	0.00187014	0.0164063
PCDHB3	0.0171905	0.0117582	0.0148961	0.0157773	0.0143245	0.0181739	0.02467	0.0208366	0.0177489	0.00697149	0.0129808	0.00956995	0.0204319	0.0381749	0.00330242	0.0109942	0	0.0170471	0.0186305	0.00993806	0.00915043	0.0086851	0	0.00838796	0.0105639	0.00672359	0	0.0132653	0.012564	0.00998096	0.016941	0.0175546	0.00859108	0	0.0248252	0.0137042	0.0155162	0.0123821	0	0.0187632	0.0049828	0.0095371	0.0130774	0.0267363	0.00629805	0.0148462	0.00791766	0.021699
PCDHB4	0.0607438	0.0188306	0.0478765	0.025958	0.0421878	0.0398655	0.0814354	0.0259317	0.0308293	0.026271	0.0364782	0.0201955	0.0298869	0.124646	0.0357941	0.0436096	0	0.0324159	0.0707975	0.027051	0.017987	0.0376904	0.0977199	0.0296794	0.037952	0.035295	0	0.0550074	0.0421973	0.028337	0.0988417	0.0563598	0.022816	0.0784914	0.0435962	0.0308098	0.0685374	0.0466536	0	0.0379398	0.0432997	0.0428572	0.0479581	0.0331681	0.0407416	0.0400968	0.0063168	0.0538687
PCDHB5	0.0136882	0.0285798	0.0175067	0.0194946	0.0164646	0.034781	0.0176114	0.0150724	0.0117729	0.0115758	0.0210423	0.0183846	0.0322028	0.00805122	0.0244467	0.023998	0	0.0176454	0.0173256	0.00999471	0.0138546	0.012845	0	0.00898964	0.0172781	0.021531	0	0.0378533	0.0130725	0.0105002	0.0436443	0.015694	0.0053384	0.0237869	0.0182406	0.0223078	0.0108023	0.0122719	0	0.0123992	0.0224279	0.0167558	0.0115225	0.0191218	0.0110065	0.00631007	0.00112677	0.0227252
PCDHB6	0.0246085	0.00902511	0.0236256	0.0116344	0.00573301	0.0215081	0.0294066	0.00782861	0.0182612	0.0221858	0.0228707	0.0134815	0.0173737	0.00843646	0.0133518	0.00942117	0	0.0101217	0.0272878	0.0157128	0.0160581	0.00964895	0.0231379	0.0118388	0.0164233	0.0220183	0	0.0446803	0.00920466	0.00768885	0.029819	0.0144644	0.00873624	0.00313455	0.0142401	0.0179872	0.0166892	0.0234602	0	0.0263023	0.0155217	0.0134082	0.00962117	0.0262389	0.0154793	0.0164463	0.00139646	0.0188916
PCDHB7	0.0136565	0.0102227	0.00675042	0.0083604	0.00704226	0.0172564	0.0170729	0.0030597	0.00724535	0.0143181	0.0150326	0.0077572	0.0139085	0.0328476	0.0111253	0.016908	0	0.0105554	0.00574341	0.00875312	0.0031808	0.00654606	0.0169819	0.00767045	0.0255479	0.00944764	0	0.00308719	0.0103403	0.0011102	0.084005	0.0115004	0.00762984	0.0202054	0.00979985	0.0280355	0.011833	0.0128421	0	0.0203522	0.00527819	0.00468699	0.00182332	0.0185485	0.00166144	0.00328885	0.00299153	0.0281128
PCDHB8	0.00134702	0	0.000520362	0.00296965	0	0	0.00129943	0.000622112	0.00205252	0	0.00378788	0	0.0189378	0.00316449	0.00787608	0	0	0.0049084	0	0	0.00149008	0.00196394	0	0.0015158	0.00353714	0.00416055	0	0	0.000723085	0	0.00513203	0.00141813	0.00233884	0	0.00688612	0.0157655	0.000791476	0.00121449	0	0.00229434	0.00480199	0.00389288	0.00182312	0.00446857	0	0.00130978	0	0.0110066
PCDHB16	0.0198417	0.0139458	0.0087537	0.0164699	0.00386981	0.00548906	0	0.00637101	0.00624353	0.00206161	0.00979806	0.0148735	0.0149462	0.00424995	0.0127443	0.00500658	0	0.00665041	0.00202341	0.00935584	0.00631831	0.00588565	0	0.00785187	0.00525528	0.00807283	0	0.00983913	0.0139952	0.00833727	0.0102124	0.0055152	0.00581392	0.00495655	0.00849169	0.0180341	0.0107078	0.0143373	0	0.0164279	0.00836184	0.00479422	0.00720983	0.00848842	0.0111743	0.00244691	0	0.00697663
PCDHB9	0.0273002	0.0641963	0.0508976	0.09459	0.0482212	0.0428385	0.0619151	0.0206637	0.0499547	0.0295726	0.0459697	0.0280536	0.0563129	0.0689539	0.0628081	0.073023	0	0.0851732	0.0421358	0.0470311	0.0540773	0.0377077	0.0834814	0.0267148	0.0322696	0.0532786	0	0.0296332	0.059102	0.0293641	0.0346618	0.086567	0.033723	0.0619988	0.043185	0.0429837	0.0462999	0.039616	0	0.0367215	0.0323673	0.0534054	0.0481829	0.0517541	0.0438449	0.0240382	0.0177685	0.035447
PCDHB10	0.0372636	0.0198107	0.026529	0.0357922	0.0285237	0.0337098	0.0250289	0.0349927	0.0288606	0.025912	0.0384346	0.0136025	0.0477543	0.0250772	0.0328408	0.0212616	0	0.0345902	0.0434767	0.0234665	0.034899	0.0224664	0.0252607	0.0157719	0.0335258	0.0286928	0	0.0210761	0.0414304	0.0274124	0.0297318	0.0286466	0.0294213	0.0372191	0.0151594	0.0287754	0.0309554	0.0311417	0	0.0299084	0.0284539	0.0347245	0.0488038	0.0347783	0.048503	0.0322463	0.00849042	0.0161838
PCDHB11	0.00812555	0.0152275	0.0157151	0.00927832	0.00888804	0.00536678	0.00446565	0.0121408	0.0060332	0.0194587	0.0104186	0.009263	0.00276783	0.00977139	0.0112924	0.0125394	0	0.0137742	0.012877	0.0215944	0.0118299	0.0115942	0	0.0129557	0.00983109	0.00282515	0	0.00113604	0.00975745	0.012764	0.00680455	0.0162163	0.00808812	0.0151964	0.0220504	0.0184993	0.0115334	0.00890662	0	0.0113537	0.00705152	0.00772623	0.0223434	0.0246795	0.00866479	0.012603	0.00369933	0.00599316
PCDHB12	0.037525	0.0237299	0.034769	0.024786	0.0301604	0.0291209	0.023333	0.0151067	0.0249233	0.020603	0.0414792	0.0201787	0.0665259	0.034526	0.0269943	0.0297254	0	0.0376388	0.0420346	0.0284264	0.0244853	0.0228698	0.0498136	0.0188811	0.0277343	0.0317046	0	0.0177172	0.0276636	0.0470825	0.0413994	0.0314636	0.0210964	0.0749214	0.0175571	0.0436457	0.0307248	0.0237155	0	0.0436779	0.0149028	0.0256564	0.0161651	0.036275	0.0363795	0.0283589	0.0309106	0.0401243
PCDHB13	0.0212195	0.0358958	0.0206397	0.0337865	0.0328771	0.0497854	0.0230404	0.0188149	0.0242439	0.0435389	0.0352633	0.0258348	0.024182	0.0361331	0.0180038	0.0310211	0	0.0339931	0.0277902	0.0160171	0.0471952	0.0277593	0	0.0147977	0.0140882	0.019264	0	0.0261337	0.0334998	0.0281993	0.0405599	0.0207027	0.0209844	0.0464702	0.0385137	0.0318065	0.0254297	0.0283549	0	0.0280408	0.0135006	0.0221633	0.0230413	0.0340763	0.0228654	0.0201643	0.00800348	0.0517992
PCDHB14	0.0507066	0.0709353	0.0409374	0.0516227	0.0654983	0.0804072	0.0301883	0.019438	0.0368761	0.0243696	0.047951	0.0331012	0.0381495	0.0327207	0.0297443	0.0419301	0	0.0455697	0.0268075	0.0364953	0.0411648	0.0242765	0.00715169	0.0313275	0.03509	0.0490252	0	0.0355829	0.038071	0.0370848	0.0308376	0.0438589	0.0248714	0.0480512	0.0262599	0.0410684	0.0244949	0.0251621	0	0.0395753	0.0506721	0.0352	0.0363532	0.0490252	0.0300054	0.0135259	0.00690677	0.0432874
AC244517.10	0.216992	0.211241	0.181357	0.232316	0.191869	0.223498	0.109536	0.114357	0.165397	0.196352	0.212106	0.124248	0.194378	0.159824	0.177524	0.177223	0	0.228726	0.151384	0.140684	0.187384	0.141185	0.276633	0.147187	0.182978	0.193982	0	0.17734	0.189882	0.213392	0.218437	0.190041	0.129272	0.194716	0.217956	0.1957	0.160015	0.159844	0	0.213549	0.180116	0.166586	0.167202	0.199988	0.139982	0.130505	0.101988	0.154407
PCDHB15	0.024757	0.0233383	0.011661	0.0212628	0.0143109	0.0357223	0.00497194	0.0111681	0.013099	0.0124724	0.0202433	0.0148526	0.0220179	0.00860391	0.0153126	0.0121221	0	0.0192159	0.0107501	0.0120618	0.0272007	0.0127122	0.0505781	0.00780656	0.021038	0.0368088	0	0.0438867	0.0267544	0.00377728	0.0247167	0.0215852	0.00871291	0.0148503	0.015476	0.0220925	0.0141464	0.00831693	0	0.0166307	0.0117244	0.0114507	0.0144632	0.0178709	0.0135796	0.00727718	0.0059691	0.0197308
TAF7	0.160078	0.161735	0.157167	0.197653	0.149734	0.203017	0.23512	0.204726	0.135327	0.110536	0.172883	0.114742	0.136426	0.237271	0.124049	0.208801	0	0.19509	0.238552	0.159986	0.18703	0.152448	0.202534	0.140813	0.165613	0.150886	0	0.141973	0.294097	0.177361	0.186737	0.235096	0.123001	0.108718	0.0883521	0.103679	0.184706	0.133878	0	0.201944	0.133055	0.142801	0.224519	0.121442	0.158201	0.13607	0.0635357	0.257626
PCDHGA1	0.0225604	0.0271496	0.0178521	0.0112815	0.0127935	0.00899038	0.0521549	0.00767599	0.00523175	0.0120899	0.0169875	0.0205076	0.0270843	0.0104935	0.0167274	0.0219426	0	0.00559244	0.00614339	0.0238769	0.011089	0.0169953	0.0208323	0.0197396	0.0127601	0.0167756	0	0.0103592	0.0126982	0.0114023	0.0496352	0.0124192	0.0110435	0.0266277	0.0172947	0.0172275	0.0117767	0.0214862	0	0.0280102	0.0211164	0.0123574	0.00409506	0.00941835	0.0162166	0.0100732	0.0209501	0.0719583
DIAPH1	0.33245	0.350355	0.250726	0.447783	0.356637	0.350451	0.281797	0.282614	0.250496	0.257543	0.296994	0.250224	0.414129	0.322798	0.288145	0.329248	0	0.361593	0.304588	0.350761	0.304269	0.212778	0.48927	0.22817	0.284591	0.322568	0	0.469437	0.507737	0.446105	0.385672	0.356048	0.259717	0.236782	0.356639	0.230069	0.236839	0.295144	0	0.323337	0.437911	0.375414	0.445696	0.473677	0.313285	0.209942	0.128286	0.506554
HDAC3	0.282866	0.322273	0.238859	0.404612	0.310431	0.258539	0.265995	0.292633	0.216613	0.204055	0.252926	0.211891	0.343356	0.312861	0.24849	0.3454	0	0.349404	0.304025	0.253499	0.270932	0.185959	0.368781	0.199133	0.26159	0.25639	0	0.261442	0.421427	0.363181	0.384629	0.296781	0.230271	0.162768	0.261168	0.184968	0.262905	0.260444	0	0.343028	0.334214	0.289161	0.42354	0.483894	0.291192	0.19554	0.130717	0.356426
RELL2	0.103789	0.123717	0.121101	0.263034	0.160838	0.146308	0.136494	0.211305	0.155681	0.0885249	0.0875429	0.0700475	0.227854	0.310173	0.122615	0.235873	0	0.218766	0.231801	0.180366	0.193288	0.094422	0.0942243	0.122784	0.12116	0.101238	0	0.110962	0.304431	0.146973	0.193323	0.260203	0.155937	0.112626	0.0783813	0.0831646	0.1523	0.166312	0	0.267918	0.189492	0.0901339	0.292534	0.1608	0.110753	0.117896	0.0692246	0.0684269
FCHSD1	0.0420774	0.0319449	0.0234435	0.0325014	0.0578276	0.0450423	0.0108345	0.0527295	0.0529754	0.010376	0.0178375	0.0280926	0.0401795	0.0538899	0.0628498	0.0260711	0	0.0378772	0.0137928	0.0440647	0.0675281	0.05324	0	0.0357169	0.0164789	0.01593	0	0.0555215	0.0525766	0.0243897	0.0353691	0.127552	0.0173652	0	0.0202126	0.0262934	0.00988869	0.0135082	0	0.0432825	0.0113163	0.0175549	0.0743112	0.0210437	0.00739734	0.0376545	0.0138621	0.0221428
ARAP3	0.104082	0.0902796	0.0562759	0.0490118	0.0894937	0.0708072	0.0200001	0.0778749	0.0960383	0.0432151	0.0457581	0.0955041	0.155505	0.125461	0.146607	0.0591989	0	0.12629	0.034919	0.115518	0.13711	0.146552	0.0811724	0.0813625	0.0545169	0.0539949	0	0.0736007	0.104869	0.0479555	0.0428788	0.243966	0.040339	0.029524	0.0888001	0.0743692	0.023675	0.0254712	0	0.0814644	0.0563947	0.0720961	0.211567	0.0381263	0.0188621	0.112888	0.0434741	0.0730876
PCDH1	0.111458	0.192371	0.142789	0.254806	0.302218	0.18107	0.171722	0.167033	0.226419	0.214329	0.195215	0.113125	0.33622	0.166204	0.256459	0.234815	0	0.242394	0.202215	0.254484	0.206138	0.109551	0.283281	0.180059	0.108647	0.133706	0	0.111272	0.0680262	0.197727	0.252705	0.139233	0.121203	0.13735	0.0681107	0.191409	0.140429	0.194336	0	0.180101	0.371711	0.0488676	0.164662	0.270576	0.140106	0.112049	0.17022	0.228708
DELE1	0.25155	0.269351	0.187503	0.329301	0.271547	0.249587	0.180216	0.213413	0.19552	0.145282	0.200075	0.19516	0.306246	0.292563	0.244069	0.273587	0	0.287398	0.255752	0.227267	0.203175	0.159092	0.314231	0.157792	0.19134	0.216541	0	0.254168	0.278666	0.32361	0.30438	0.272595	0.178384	0.193514	0.230889	0.215563	0.187494	0.210415	0	0.258601	0.318897	0.297368	0.328141	0.31093	0.1733	0.134592	0.0763229	0.212876
PCDH12	0.000840549	0.00342472	0.00917477	0.0267645	0.0180643	0.00376482	0.00786368	0.0147692	0.0106656	0.00494062	0.00149881	0.00283557	0.00621501	0.0274789	0.00835075	0.0183853	0	0.00953798	0.0123567	0.000784686	0.0151215	0.0220376	0	0.0148542	0.000598605	0.00336523	0	0.00643503	0.0351095	0.0108029	0.00421544	0.0474902	0.0123211	0.0112167	0.00127992	0.0031231	0.00846235	0.00408109	0	0.0141559	0.014864	0.00278352	0.0381413	0	0.00418456	0.0133695	0.00273394	0.0106726
RNF14	0.261184	0.248309	0.166421	0.243359	0.246247	0.242562	0.208029	0.211956	0.1639	0.133227	0.168415	0.155319	0.276106	0.231657	0.176828	0.223263	0	0.220571	0.250146	0.226472	0.231026	0.137569	0.233935	0.113692	0.18644	0.227274	0	0.277197	0.311294	0.24321	0.229757	0.224622	0.16499	0.139002	0.176241	0.165031	0.177207	0.191275	0	0.213056	0.222823	0.203382	0.290337	0.238861	0.190208	0.133685	0.0884795	0.227908
GNPDA1	0.181139	0.149778	0.154471	0.211363	0.139141	0.15641	0.208307	0.174261	0.141728	0.100774	0.148341	0.111909	0.129068	0.191703	0.137554	0.173494	0	0.17705	0.204897	0.127733	0.140074	0.115947	0.0826291	0.10786	0.140646	0.11701	0	0.210139	0.221701	0.185192	0.138233	0.194233	0.120511	0.103349	0.0924942	0.107383	0.153907	0.137241	0	0.173264	0.1364	0.132866	0.180425	0.169708	0.166998	0.102026	0.0539871	0.177884
NDFIP1	0.316354	0.348707	0.205074	0.451662	0.383924	0.387738	0.247076	0.209223	0.2666	0.197234	0.354737	0.264028	0.674216	0.169213	0.245628	0.221	0	0.258424	0.244518	0.32662	0.279238	0.14959	0.647977	0.156967	0.285064	0.399653	0	0.518062	0.457716	0.600282	0.427747	0.17738	0.199835	0.298085	0.504523	0.193298	0.195508	0.272797	0	0.375261	0.521383	0.408373	0.370825	0.684619	0.285252	0.154702	0.165206	0.314588
SPRY4	0.0194103	0.0397646	0.0294813	0.0698095	0.0841791	0.0324367	0.0872387	0.0359053	0.0811003	0.0530732	0.0120051	0.020058	0.085327	0.0367156	0.0613099	0.049699	0	0.0207158	0.0471359	0.037257	0.0644139	0.011106	0.0907694	0.0420977	0.0314348	0.0278383	0	0.00834347	0.0196539	0.0168114	0.0145213	0.0491585	0.0199673	0.0135796	0.00833583	0.0481954	0.0111714	0.0123026	0	0.0719732	0.082617	0.00274599	0.0120317	0.0320715	0.0051515	0.00520139	0.0451323	0.116407
FGF1	0.0448913	0.063485	0.0688124	0.290501	0.138123	0.0399567	0.0218708	0.11716	0.20153	0.0467787	0.0364753	0.0746034	0.0446627	0.220603	0.0784425	0.301666	0	0.248624	0.15594	0.129512	0.110047	0.0998871	0.0807964	0.127137	0.0346916	0.0296088	0	0.0491438	0.234766	0.0503608	0.0487669	0.208575	0.0778856	0.112982	0.0344526	0.0668862	0.0344574	0.0387115	0	0.0433512	0.103851	0.0342834	0.0948706	0.0472688	0.0257385	0.0460022	0.105152	0.04117
ARHGAP26	0.169976	0.203531	0.181177	0.288549	0.260138	0.229524	0.143653	0.203051	0.171926	0.195738	0.156824	0.219225	0.346194	0.156622	0.163443	0.226755	0	0.227047	0.163732	0.236702	0.215615	0.198519	0.337916	0.190311	0.248888	0.211195	0	0.262616	0.301501	0.360761	0.168927	0.229133	0.175882	0.125856	0.325574	0.128833	0.157738	0.157431	0	0.227982	0.295826	0.205345	0.270719	0.247103	0.258266	0.136039	0.132638	0.164332
NR3C1	0.331267	0.449689	0.251844	0.475095	0.318073	0.343568	0.226136	0.260958	0.241484	0.295952	0.37277	0.347585	0.588466	0.332158	0.249705	0.314048	0	0.331099	0.333432	0.372515	0.291196	0.252758	0.539612	0.202972	0.305686	0.463828	0	0.407043	0.472027	0.614196	0.459421	0.226281	0.251437	0.349952	0.489483	0.239158	0.224084	0.274109	0	0.352149	0.569419	0.36223	0.440499	0.545919	0.411979	0.245912	0.156431	0.351647
HMHB1	0	0.00181219	0.0013405	0.000996237	0.0012912	0	0	0	0	0	0	0	0	0	0	0	0	0	0.00041162	0.00171966	0	0.00120189	0	0	0.00225823	0.00812316	0	0	0.00394641	0.00204509	0	0.000921758	0.000288271	0	0	0	0	0.000525731	0	0.000231243	0	0	0.000595832	0	0	0	0	0
YIPF5	0.177236	0.11635	0.148109	0.231954	0.146689	0.173226	0.148962	0.208127	0.130424	0.104814	0.141907	0.0961519	0.133577	0.180838	0.103133	0.196598	0	0.169464	0.243768	0.121969	0.183691	0.123035	0.159262	0.114939	0.139281	0.131436	0	0.125578	0.259004	0.130747	0.210322	0.200031	0.12311	0.0877652	0.0573115	0.0866828	0.158613	0.154093	0	0.188669	0.113195	0.105293	0.219225	0.21681	0.177442	0.10256	0.0582364	0.132155
KCTD16	0.147549	0.179019	0.216125	0.140924	0.141188	0.138211	0.0754049	0.168479	0.154629	0.0897981	0.109229	0.124853	0.169156	0.138007	0.108919	0.161758	0	0.153027	0.12774	0.233424	0.226996	0.180459	0.118964	0.0991347	0.0992337	0.123925	0	0.11752	0.219202	0.184388	0.11549	0.174962	0.157395	0.433791	0.168208	0.11935	0.127	0.170594	0	0.149602	0.301919	0.167104	0.174553	0.194898	0.170659	0.243344	0.044961	0.120657
PRELID2	0.590302	0.663524	0.489381	0.652499	0.578914	0.58769	0.423146	0.531727	0.439596	0.474782	0.554876	0.557393	0.841534	0.429241	0.526807	0.478227	0	0.542727	0.56449	0.53451	0.47819	0.478967	0.845494	0.446699	0.586467	0.617973	0	0.712867	0.741725	0.792652	0.691922	0.508726	0.543553	0.637408	0.728932	0.425559	0.500559	0.532586	0	0.6965	0.627008	0.58073	0.642336	0.764166	0.534633	0.404278	0.368021	0.396093
GRXCR2	0.0187716	0.0129032	0.0128908	0.0152614	0.0127101	0	0.0170901	0.0127584	0.0142046	0.000969598	0.00813945	0.0119554	0.0128302	0.00713553	0.0136917	0.0119584	0	0.0159637	0.00755992	0	0.0161916	0.00915457	0.0109097	0.0116991	0.00866612	0.0112646	0	0.0126458	0.022903	0.0162075	0.0319427	0.00967353	0.0124324	0.00480448	0.0153508	0.00444404	0.00447228	0.0124703	0	0.0113063	0.0112864	0.00916167	0.0135249	0.0043974	0.0127369	0.0131522	0.00428041	0.0198393
SH3RF2	0.204437	0.179565	0.123832	0.161144	0.126668	0.125203	0.0685195	0.122097	0.112208	0.146686	0.162489	0.136708	0.162928	0.150247	0.133611	0.162017	0	0.130793	0.164982	0.158427	0.103093	0.127301	0.124698	0.10404	0.134853	0.107957	0	0.25672	0.235886	0.172094	0.110302	0.146029	0.143211	0.124229	0.196046	0.0999016	0.094309	0.116219	0	0.17621	0.145259	0.160881	0.165803	0.122372	0.171362	0.133404	0.0680972	0.0763877
PLAC8L1	0.103932	0.119212	0.0944768	0.161459	0.157447	0.151416	0.107773	0.143147	0.128148	0.071212	0.103967	0.0945761	0.132724	0.144095	0.125932	0.129827	0	0.168783	0.114525	0.165157	0.108966	0.113162	0.0733	0.0829209	0.0951494	0.111998	0	0.115845	0.133429	0.178513	0.0933983	0.182615	0.12027	0.121394	0.0935514	0.0876093	0.105744	0.116891	0	0.147754	0.148626	0.125377	0.157689	0.182328	0.124142	0.103555	0.101216	0.345935
LARS	0.387729	0.35334	0.241338	0.473746	0.376511	0.392229	0.263837	0.276088	0.228942	0.253901	0.32757	0.258541	0.513243	0.310304	0.260111	0.31254	0	0.357624	0.323048	0.316228	0.3179	0.188531	0.339427	0.173197	0.323873	0.400608	0	0.498415	0.46964	0.491478	0.4103	0.319745	0.25779	0.2671	0.365039	0.23519	0.247283	0.27314	0	0.341133	0.412391	0.332795	0.416157	0.55102	0.338317	0.185161	0.147953	0.285597
AC091959.3	0.0883394	0.0501993	0.0513011	0.0457749	0.0360713	0.0553195	0.0282218	0.0333423	0.0334651	0.023594	0.0378169	0.0349917	0.0340806	0.0570723	0.0221511	0.0266196	0	0.0242675	0.0510816	0.0419597	0.0413019	0.0358713	0.0149631	0.0276776	0.0738129	0.0567728	0	0.0657302	0.0776073	0.0652623	0.0395923	0.0807917	0.0290639	0.0304998	0.121543	0.0314838	0.0281919	0.0289311	0	0.0582792	0.0342473	0.0510109	0.0650797	0.0381681	0.0448545	0.0283997	0.00253918	0.0197814
POU4F3	0	0	0.000152011	0.000507485	0.00216638	0	0	0	0	0	0	0	0	0	0	0	0	0	0.0008348	0.000809467	0	0	0	0	0	0	0	0	0	0	0	0.00203792	9.62125e-05	0	0	0	0.000398558	0	0	0	0	0	0	0	0	0	0	0.00217239
TCERG1	0.385988	0.371441	0.235159	0.508171	0.413924	0.42294	0.318048	0.273696	0.231306	0.252834	0.340934	0.272967	0.675997	0.252661	0.247144	0.317429	0	0.368367	0.327139	0.367186	0.37442	0.158693	0.484945	0.146284	0.317108	0.4166	0	0.510482	0.589451	0.54691	0.497909	0.278467	0.238389	0.294879	0.450656	0.216974	0.219513	0.272196	0	0.379037	0.513472	0.440979	0.475351	0.637693	0.317808	0.188918	0.120493	0.255613
GPR151	0.00322349	0.000482423	0.00039276	0	0	0.00178518	0.00177133	0.00101374	0.000599776	0.00288094	0.000270442	0.00193813	0	0	0.000189359	0	0	0.000873519	0.0011294	0	0	0.00060682	0	0.00083312	0.0024271	0	0	0	0.00182057	0	0	0	0.000248388	0	0	0.00165361	0	0.000456654	0	0	0	0.00102955	0	0	0.00253543	0	0	0
PPP2R2B	0.174464	0.166788	0.119749	0.223128	0.144411	0.218393	0.133527	0.125419	0.0996422	0.125614	0.121001	0.160946	0.217804	0.0973615	0.137011	0.154128	0	0.12671	0.122437	0.123852	0.119402	0.119069	0.143013	0.081376	0.124191	0.152453	0	0.195619	0.232389	0.21509	0.157737	0.125047	0.114434	0.0924546	0.159987	0.0808842	0.122784	0.134592	0	0.154072	0.160275	0.128568	0.1909	0.273745	0.128189	0.111241	0.057497	0.24242
STK32A	0.0347118	0.0249191	0.0304539	0.0679996	0.0353617	0.0307669	0.0204882	0.0433304	0.0241889	0.0246381	0.0215095	0.0189029	0.0177841	0.0109702	0.0233679	0.0285726	0	0.0302293	0.0330329	0.0388237	0.0214284	0.0245181	0.0315801	0.00996577	0.0228276	0.0259969	0	0.0601249	0.0518652	0.0358044	0.0301502	0.0280833	0.0337685	0.0239846	0.0251342	0.0233032	0.0364653	0.0276848	0	0.0341462	0.0225925	0.0312479	0.0297207	0.0854114	0.0345653	0.0165226	0.0161854	0.129489
DPYSL3	0.22226	0.228652	0.193547	0.271727	0.284513	0.273219	0.128081	0.251722	0.194373	0.207776	0.172269	0.192989	0.192286	0.170534	0.196343	0.206543	0	0.207136	0.235828	0.260047	0.170367	0.164692	0.101174	0.14861	0.306534	0.211943	0	0.368353	0.319674	0.348598	0.292667	0.261938	0.206667	0.109488	0.179897	0.136789	0.204863	0.217886	0	0.267866	0.199721	0.21249	0.317516	0.204139	0.338701	0.197182	0.106226	0.114307
JAKMIP2	0.230328	0.300295	0.163889	0.427965	0.27707	0.31219	0.281046	0.174488	0.163432	0.204934	0.253205	0.155139	0.521433	0.210569	0.170597	0.252656	0	0.247848	0.246931	0.233735	0.235832	0.118752	0.417735	0.153831	0.209685	0.325261	0	0.333021	0.405561	0.529259	0.312532	0.22247	0.167242	0.142165	0.283694	0.15562	0.173322	0.184959	0	0.290411	0.323826	0.337591	0.37365	0.577289	0.195078	0.125184	0.0836202	0.449241
SPINK1	0	0	0.000208438	0.00121381	0	0	0	0	9.01305e-05	0	0.00053698	0	0	0	0	0	0	0	0	0	0	0	0	0	0.0015789	0	0	0	0.00275931	0	0	0	0	0	0	0	0	0	0	0	0	0	0	0	0	0	0	0.000960915
SCGB3A2	0	0.00520252	0.00179154	0	0	0	0.00189602	0.00126086	0.00184694	0.00749768	0.00158265	0.00936997	0	0	0.00285548	0	0	0.00178199	0.00191658	0.0102506	0.00078256	0.00354166	0.0118406	0.0124419	0.00272687	0.00170529	0	0.00720073	0.000681543	0.00217796	0.00308821	0.00217173	0.00259475	0.00363261	0.00993862	0.00356541	0.00399203	0.0024086	0	0.00141515	0.0100675	0.00227534	0.00488789	0.0109939	0.00162086	0.00407342	0	0.00603376
C5orf46	0	0.000817017	0.00140091	0.00183908	0	0.00177297	0.00132584	0	0.000493039	0	0.000639593	0.00405876	0.00222105	0	0.000336124	0.000692096	0	0.00119318	0	0	0.00111447	0.000263638	0	0	0	0.00113705	0	0	0.0012899	0.00292015	0	0	0.000272755	0	0	0	0.000917545	0	0	0.00157498	0	0	0.00166403	0	0.001113	0.000808943	0	0
SPINK5	0.00833042	0.0021508	0.00974333	0.0369869	0.0157946	0.00472164	0.0023246	0.00772982	0.00538546	0	0.00621648	0.0115912	0	0.00583675	0.00496268	0.0112064	0	0.0120835	0.00610814	0.00804562	0.0103486	0.00678762	0.00411185	0.0123889	0.00451981	0.0044681	0	0.0169612	0.0402475	0.0173576	0.011138	0.0249485	0.00707531	0	0.00156595	0.0034468	0.00780669	0.00408574	0	0.00532384	0.00630159	0.00524142	0.0244101	0	0.00306048	0.00300703	0.00340063	0.00756303
SPINK14	0	0	0.00144028	0.00806727	0.00198301	0	0	0	0	0.00391301	0.00275553	0.00128719	0	0	0	0.00125862	0	0.00104491	0	0	0.0017144	0.00020833	0	0.00195858	0	0.00391832	0	0	0.00337035	0.00385355	0	0	0.00129769	0	0	0.0011072	0.000680107	0.00164384	0	0	0	0	0	0	0	0	0	0
SPINK6	0	0	0.00150866	0.00678816	0.00192771	0.00205384	0.00295547	0.00128045	0.00012803	0	0.00241981	0	0	0.00834413	0.000255307	0	0	0.00792788	0.000782902	0	0.00129183	0.000726399	0	0.00189751	0.00036445	0	0	0	0.00398101	0	0	0.000967101	0.000895159	0.0113025	0	0	0	0.000496366	0	0	0	0	0.00728302	0	0	0	0	0
MARCOL	0.0113234	0.0187618	0.00515531	0.0119883	0.00764138	0.00318432	0.00507238	0.00535958	0.00680148	0.00401112	0.016354	0.0245527	0.0561612	0.00928526	0.00715266	0.00139302	0	0.00884912	0.00895026	0.0158706	0.0153613	0.0104766	0.0282143	0.0116761	0.00928328	0.010615	0	0.00668567	0.028923	0.0157828	0.0191186	0.0132754	0.00874535	0.0030225	0.0199385	0.00449221	0.00928578	0.00790208	0	0.00567495	0.045823	0.0146764	0.00221719	0.023879	0.00585948	0.00690717	0	0.0149824
SPINK13	0.00253728	0.00400719	0.00487918	0.0133541	0.00593416	0	0.00490062	0.00321499	0.00277147	0	0.00429786	0.00591724	0	0	0.0014517	0.000936364	0	0.00576985	0.00586237	0	0.00435246	0.00292017	0	0.00601115	0.00124509	0.000782124	0	0	0.0193106	0.00610381	0	0.0054089	0.00188135	0	0.00574866	0.000263023	0.00217722	0.00335418	0	0.0046626	0.00931352	0	0.00448859	0	0.00135083	0	0.00333062	0.00956565
SPINK9	0.0267135	0.0246337	0.020042	0.0163315	0.0274493	0.00964686	0.00895277	0.0362502	0.0125715	0.0168776	0.0140418	0.0249382	0.0141311	0.00773125	0.017155	0.0208367	0	0.0309972	0.0108722	0.0340673	0.034834	0.0112083	0.0153105	0.0161567	0.00802838	0.0245178	0	0.0139131	0.0199746	0.047659	0.0116854	0.0323592	0.021242	0.0538441	0.0414255	0.0200201	0.00337959	0.0193119	0	0.0041784	0.00760248	0.0364717	0.0280528	0.0357978	0.0221904	0.0191968	0.00829637	0.0153983
FBXO38	0.276127	0.285533	0.209312	0.334361	0.314014	0.334812	0.215071	0.23515	0.197177	0.187302	0.273981	0.244493	0.359747	0.247935	0.216867	0.272126	0	0.308472	0.270505	0.290761	0.273103	0.172453	0.318954	0.165609	0.277167	0.265001	0	0.344878	0.381793	0.366969	0.271352	0.258579	0.204267	0.19041	0.277143	0.198078	0.205205	0.238854	0	0.283868	0.287843	0.28568	0.338752	0.350233	0.237369	0.178957	0.129899	0.222092
HTR4	0.270955	0.380917	0.300202	0.343804	0.320949	0.29797	0.268543	0.251441	0.284352	0.39598	0.290071	0.33374	0.373152	0.335106	0.227764	0.306311	0	0.393571	0.29182	0.305618	0.408244	0.343854	0.230146	0.324859	0.30049	0.261788	0	0.427281	0.284993	0.30029	0.390208	0.310363	0.234868	0.265699	0.367134	0.336209	0.251586	0.273339	0	0.23692	0.287334	0.231683	0.344186	0.223393	0.20819	0.31134	0.260626	0.259798
ADRB2	0.002298	0.00105715	0	0	0	0	0	0.0001851	0.00174667	0	0	0	0	0	0.000803103	0	0	0	0	0	0	0	0	0	0.000344177	0	0	0	0	0.00251239	0	0.00108099	0.000443061	0	0	0.000729697	0	0	0	0	0	0	0.00178811	0	0	0	0	0
SH3TC2	0.0119602	0.0149776	0.0169813	0.0147314	0.00737597	0.0282947	0.00416857	0.0109052	0.0101882	0.00594551	0.00607409	0.0010731	0.0157629	0.0128531	0.00582899	0.00386933	0	0.00943187	0.00713786	0.00617401	0.0099228	0.00932693	0.0642806	0.0065703	0.0136307	0.0110584	0	0.0120884	0.0199058	0.0175141	0.0293746	0.0201026	0.00753966	0	0.0177422	0.00861562	0.0096683	0.00510228	0	0.00828415	0.0101954	0	0.00525697	0.00407929	0.00293893	0.00930891	0.00954825	0.0227737
ABLIM3	0.351413	0.301442	0.229644	0.278355	0.261105	0.275251	0.236098	0.236801	0.227664	0.215643	0.322815	0.241083	0.391967	0.250638	0.299703	0.302415	0	0.329906	0.25545	0.309809	0.249897	0.209917	0.367901	0.155706	0.261563	0.289996	0	0.338348	0.341839	0.36681	0.420718	0.282929	0.225097	0.180414	0.350125	0.203644	0.223839	0.243403	0	0.299851	0.346443	0.288672	0.346414	0.349311	0.284012	0.216549	0.128204	0.244506
AFAP1L1	0.0657712	0.0435757	0.0375516	0.0471152	0.0767714	0.0600804	0.0634397	0.0545832	0.0431454	0.0166922	0.0505575	0.052262	0.0252265	0.0231384	0.0718696	0.0141924	0	0.0249568	0.0364353	0.0135513	0.0397121	0.0686542	0.0798702	0.0586647	0.0260771	0.0404869	0	0.0384316	0.0563283	0.124114	0.0484944	0.0529839	0.0574014	0.0434943	0.0397162	0.0514193	0.0548415	0.0425691	0	0.0468686	0.0405584	0.047761	0.0655545	0.0239685	0.033544	0.0310533	0	0.219273
GRPEL2	0.0356277	0.0243283	0.0390874	0.0563425	0.04331	0.0777437	0.0408804	0.0572084	0.0282102	0.0208694	0.0343509	0.0315785	0.0481554	0.0276067	0.0252506	0.0448462	0	0.0360561	0.0610338	0.0313376	0.0586519	0.0447267	0.00947653	0.0323619	0.0352281	0.0163565	0	0.0567454	0.0624981	0.0370235	0.0290979	0.0636175	0.0392083	0.028221	0.0177874	0.0184501	0.0456343	0.0330732	0	0.0370165	0.0258604	0.0197098	0.053198	0.0100498	0.0309136	0.0287871	0.00650858	0.0288404
PCYOX1L	0.167277	0.124772	0.101369	0.116435	0.0814008	0.132235	0.0373788	0.132928	0.0968411	0.0887426	0.116464	0.0806514	0.205173	0.111772	0.125674	0.123261	0	0.146187	0.160706	0.10869	0.114967	0.0949328	0.106222	0.105514	0.120393	0.112542	0	0.122302	0.137744	0.103384	0.127519	0.164715	0.0991277	0.252479	0.115255	0.0728111	0.0631499	0.0742054	0	0.132475	0.149462	0.0864897	0.155293	0.0877127	0.0787483	0.116081	0.0399844	0.0308854
IL17B	0	0.00236151	0.0021321	0.0214212	0.00257491	0.0036222	0.00352386	0.00280441	0.000224201	0	0.000873361	0.000961698	0	0.00215829	0.000558885	0.00651528	0	0.00552694	0	0.00255306	0.00269043	0.00162036	0	0.00411959	0.000260058	0.000450293	0	0	0.00953912	0.00149035	0	0.00722891	0.00117719	0.00485834	0	0.00203404	0.00185062	0.00166569	0	0.00127086	0.0012502	0	0.00388619	0	0.00201367	0.00129984	0	0.00606407
CSNK1A1	0.394112	0.398802	0.226664	0.48215	0.411265	0.389574	0.219664	0.239432	0.226965	0.207978	0.392895	0.282436	0.644233	0.262194	0.261038	0.305171	0	0.354765	0.277515	0.355238	0.320649	0.158968	0.602813	0.180358	0.321462	0.425012	0	0.513506	0.532318	0.609632	0.466369	0.26219	0.221841	0.19692	0.498463	0.230182	0.183627	0.268847	0	0.33306	0.503708	0.45086	0.44711	0.713828	0.318375	0.142199	0.190829	0.334276
ARHGEF37	0.0775046	0.109395	0.0818326	0.132666	0.074683	0.0560917	0.0910028	0.0940943	0.0908035	0.0656935	0.0754508	0.0768233	0.0760392	0.0928669	0.11189	0.0997741	0	0.120294	0.0854566	0.0862476	0.0809205	0.0723428	0.0997781	0.101998	0.0546839	0.0714175	0	0.0453482	0.084734	0.107573	0.120881	0.0829456	0.0635711	0.0885196	0.0751992	0.0964091	0.0734583	0.0822248	0	0.0560883	0.113496	0.0637288	0.0816262	0.105458	0.0778511	0.0682128	0.0336996	0.1056
PPARGC1B	0.28131	0.328773	0.25263	0.438272	0.346111	0.30682	0.247148	0.286717	0.274421	0.23011	0.341284	0.265119	0.515246	0.28782	0.323446	0.350594	0	0.386885	0.308858	0.316465	0.301949	0.211161	0.505551	0.200862	0.229326	0.313292	0	0.288478	0.283182	0.392126	0.335272	0.353201	0.253061	0.255531	0.298745	0.237541	0.245539	0.289029	0	0.320522	0.520618	0.284199	0.340924	0.467185	0.257526	0.204242	0.135366	0.287237
PDE6A	0.0116765	0.0071861	0.0199267	0.0512118	0.0388275	0.0233266	0.00840856	0.0191532	0.0187324	0.00775587	0.00696802	0.00234437	0.0291819	0.0283702	0.00735336	0.0233283	0	0.024024	0.0274046	0.00516375	0.0253294	0.0159108	0.0131821	0.0228467	0.0135366	0.0222071	0	0.00954051	0.0281204	0.0325702	0.0111504	0.0287148	0.00948268	0.0145125	0.00122826	0.0106735	0.0151918	0.0136969	0	0.0181766	0.012974	0.00932793	0.0232337	0.013318	0.011547	0.0147895	0.00935977	0.0379595
SLC26A2	0.0783417	0.0933251	0.0899336	0.0921288	0.118938	0.151668	0.0402272	0.0622085	0.0746165	0.0884465	0.0633632	0.0401965	0.073752	0.0956525	0.0678915	0.0991589	0	0.0947633	0.0784366	0.0949599	0.084246	0.0572861	0.0818075	0.0569355	0.0750232	0.0801256	0	0.103177	0.0715395	0.107915	0.100655	0.0851494	0.0554356	0.0406351	0.0364342	0.0453438	0.067609	0.0722672	0	0.0951599	0.0968834	0.0646769	0.10804	0.0759498	0.0658241	0.0536034	0.0185856	0.0903488
TIGD6	0.0271723	0.0140797	0.0217313	0.035121	0.0187976	0.0203505	0.00713034	0.0337337	0.0201062	0.0157364	0.0279271	0.00751765	0.0164462	0.0249526	0.0148438	0.0287149	0	0.0226214	0.0285556	0.01261	0.022232	0.0106903	0	0.014766	0.0136749	0.0137882	0	0.0389063	0.0678203	0.0201138	0.017167	0.0291935	0.0133025	0	0.019951	0.00926114	0.0168142	0.0166859	0	0.033856	0.0154658	0.00521117	0.0283304	0.0123646	0.0163009	0.0142326	0.0124665	0.0250346
HMGXB3	0.203122	0.222869	0.191576	0.30243	0.246305	0.274754	0.211305	0.215706	0.179066	0.167047	0.198844	0.145629	0.267181	0.255288	0.201426	0.264263	0	0.273588	0.275751	0.250011	0.231591	0.139363	0.207491	0.153582	0.16223	0.18798	0	0.196744	0.311511	0.241822	0.173509	0.231891	0.173189	0.139628	0.180584	0.18266	0.178375	0.208905	0	0.212851	0.212407	0.138737	0.285215	0.24569	0.173346	0.164917	0.0806978	0.190908
CSF1R	0.00730282	0.00386639	0.00543052	0.0191157	0.00876688	0.00661579	0.00842994	0.00772808	0.012175	0.00242027	0.00246421	0.00351968	0.0125062	0.0109163	0.00672183	0.00905995	0	0.0138817	0.00643644	0.00659662	0.00596596	0.0060219	0.0118998	0.00681482	0.00549729	0.0108422	0	0.00958617	0.0226523	0.0114531	0.012583	0.0186664	0.00823521	0.0110368	0.00947376	0.00603666	0.00623312	0.00503962	0	0.00431418	0.0271046	0.0100012	0	0.00383628	0.00336588	0.0112271	0	0.176217
PDGFRB	0.0640972	0.0969486	0.111082	0.100927	0.0572783	0.126392	0.159958	0.133792	0.0755193	0.0288363	0.0322711	0.0630784	0.13973	0.122796	0.0981996	0.043911	0	0.138416	0.0933056	0.0592727	0.103555	0.0666815	0.0693506	0.10535	0.0380625	0.041652	0	0.0755319	0.0893387	0.0677929	0.124038	0.124082	0.102398	0.113498	0.0565488	0.0800338	0.139957	0.139888	0	0.0579183	0.0495447	0.100855	0.0965519	0.105982	0.0758665	0.131338	0.0294042	0.129007
CDX1	0	0	0.000993906	0.00409379	0.00186028	0	0	0.000629621	0	0	0.0012998	0	0	0.00175285	0.000480656	0	0	0.00290705	0.00321373	0.000974041	0.000986283	0.000227257	0	0	0	0.00130244	0	0	0.0054605	0.000848653	0	0.00328892	0.00105334	0	0	0	0.00055065	0.00296836	0	0.0027725	0.0106672	0	0.000595832	0	0.00308636	0	0	0.00312245
SLC6A7	0.328225	0.353665	0.278744	0.54697	0.46075	0.405226	0.272224	0.315383	0.290733	0.23036	0.329788	0.291433	0.625771	0.312889	0.27722	0.329503	0	0.361537	0.384215	0.381137	0.309026	0.201827	0.530995	0.235531	0.343294	0.349325	0	0.463156	0.519792	0.467687	0.43335	0.355614	0.272273	0.314941	0.279591	0.269943	0.212034	0.304096	0	0.310344	0.399139	0.359996	0.444376	0.637808	0.326002	0.192551	0.156162	0.409973
CAMK2A	0.342858	0.196835	0.127849	0.355316	0.283637	0.285019	0.148603	0.140518	0.114459	0.163196	0.20776	0.130918	0.329385	0.114586	0.103085	0.159391	0	0.148714	0.156561	0.165376	0.173697	0.107074	0.322845	0.074792	0.224214	0.240237	0	0.437402	0.48698	0.444918	0.268596	0.144735	0.12855	0.104777	0.364051	0.08625	0.127333	0.186516	0	0.16565	0.295508	0.3244	0.343728	0.596896	0.153954	0.100034	0.0599414	0.15268
ARSI	0.00206751	0.00312736	0.00318214	0.00492972	0.0114412	0	0	0.00662189	0.00574416	0.00241226	0.00705341	0.00139957	0.00236393	0.00391575	0.00664663	0.00326496	0	0.00374038	0.00713896	0.00672469	0.00654599	0.00138979	0.00715169	0.00373364	0.00321637	0.000782124	0	0.0111959	0.00595908	0.0128864	0.0127891	0.00110124	0.00434244	0	0.00911874	0.00246645	0.00273664	0.00472908	0	0.00238038	0.0127547	0.0182033	0.00444138	0.00476028	0.00173947	0	0.00545253	0.012038
TCOF1	0.160674	0.174795	0.130238	0.148446	0.14805	0.186583	0.236355	0.173003	0.128026	0.128148	0.175746	0.132469	0.31488	0.147318	0.173041	0.166646	0	0.200629	0.170379	0.145743	0.11669	0.140729	0.358065	0.118871	0.173182	0.228901	0	0.211308	0.199901	0.138798	0.268795	0.211705	0.152592	0.202229	0.208431	0.119374	0.156652	0.157599	0	0.20399	0.249124	0.196771	0.195909	0.248311	0.159592	0.100142	0.0833912	0.300806
CD74	0.00313189	0.00162388	0.0085997	0.0171085	0.00963488	0.014705	0.0276336	0.0197925	0.0175437	0.0363262	0.00275805	0.0034725	0.0057621	0.0100519	0.00966434	0.00613535	0	0.0101579	0.0127533	0.000483774	0.00308225	0.00815295	0.0377986	0.00455367	0.0126403	0.00367861	0	0.0145736	0.0189478	0.0304977	0.0249588	0.0417684	0.018313	0.00485834	0.00486852	0.00290984	0.0153338	0.0219972	0	0.0101935	0.0145332	0.0149739	0.021357	0.0183714	0.00919152	0.00849265	0	0.0240923
RPS14	0.168386	0.195925	0.221972	0.456666	0.262447	0.222752	0.297496	0.312931	0.196982	0.122775	0.0885222	0.0790111	0.212171	0.288468	0.163304	0.257519	0	0.23204	0.348745	0.217691	0.247736	0.166259	0.058023	0.132388	0.1891	0.135786	0	0.272795	0.493505	0.247319	0.217077	0.29741	0.172885	0.186558	0.0557121	0.112441	0.27445	0.192927	0	0.24815	0.222026	0.145828	0.4283	0.227651	0.225208	0.132055	0.0513864	0.148677
NDST1	0.131755	0.160013	0.138848	0.181025	0.187018	0.149486	0.137637	0.174528	0.181081	0.139495	0.144305	0.152449	0.276259	0.184495	0.214257	0.221734	0	0.24529	0.203813	0.222909	0.172146	0.135165	0.353369	0.142643	0.138776	0.159408	0	0.195564	0.180395	0.208418	0.247678	0.219707	0.171081	0.136853	0.140847	0.139034	0.161501	0.16382	0	0.200946	0.254782	0.146151	0.223692	0.176994	0.150861	0.153277	0.127304	0.270658
SYNPO	0.277606	0.303352	0.230229	0.336226	0.32654	0.341846	0.357981	0.269454	0.259456	0.243489	0.297448	0.212831	0.491693	0.241962	0.29344	0.306685	0	0.322265	0.324363	0.345076	0.296592	0.154044	0.569569	0.231933	0.32324	0.374681	0	0.356019	0.283523	0.3581	0.427645	0.293892	0.237896	0.24125	0.216214	0.237726	0.255913	0.2567	0	0.332845	0.429175	0.231431	0.272877	0.569565	0.334783	0.141923	0.139696	0.309766
MYOZ3	0.00516018	0.0149068	0.00697609	0.0206846	0.015983	0.0135418	0.0151446	0.0135493	0.0139708	0.013798	0.00544191	0.00605657	0.0327925	0.0154579	0.00692553	0.0114175	0	0.0187173	0.0187011	0.00558353	0.00831507	0.00631913	0	0.0120551	0.0119076	0.00884602	0	0.00723323	0.0232647	0.00880853	0.00992655	0.00406906	0.00913226	0.0138194	0.0107512	0.0104366	0.00733247	0.00880498	0	0.0071462	0.0122316	0.00290155	0.0221021	0.0110888	0.0100392	0.0119578	0.00472609	0.259366
RBM22	0.0822383	0.0899264	0.0871337	0.0925058	0.0810973	0.109213	0.117006	0.0995693	0.0687875	0.0494477	0.0916808	0.0681367	0.155569	0.0802635	0.0647905	0.0816206	0	0.0736336	0.12837	0.0607251	0.0847689	0.0597119	0.0500506	0.0537499	0.115566	0.0911408	0	0.17568	0.1022	0.0659125	0.0942001	0.0875251	0.0767085	0.0734726	0.0638697	0.0503242	0.0842992	0.0824246	0	0.0917384	0.0669239	0.081341	0.0854131	0.123627	0.118912	0.05431	0.0261184	0.0713645
DCTN4	0.356427	0.301563	0.231186	0.410247	0.347159	0.317308	0.280607	0.251746	0.239287	0.200711	0.274663	0.21088	0.388551	0.296801	0.262036	0.34342	0	0.31585	0.309336	0.296955	0.283709	0.183541	0.275361	0.158182	0.311965	0.299941	0	0.379618	0.4862	0.383136	0.316511	0.263364	0.22434	0.214495	0.26421	0.172263	0.234549	0.277812	0	0.297368	0.317792	0.335852	0.40166	0.440964	0.273978	0.155243	0.0800503	0.126477
SMIM3	0.00191382	0.00302835	0.0023214	0.00206758	0.00103536	0.0126006	0.00475988	0.00289219	0.000703199	0.0038852	0.000891396	0	0	0.00177268	0.000182915	0.00362804	0	0.00355897	0.00050896	0.00184329	0.00172994	0.000873573	0	0.00143448	0.00149503	0	0	0.00851092	0.00269725	0.00607717	0.00108149	0.00289584	0.00139485	0	0.00288234	0.00502859	0.00560284	0.00464964	0	0	0	0.000877599	0.00586516	0.00323484	0.00515418	0	0	0.0123229
IRGM	0.000840549	0	0.00374703	0.00521753	0.00471208	0	0.00442351	0.00121995	0.000320845	0	0.00206329	0.0025823	0	0.00383943	0.000442482	0.00606822	0	0.00320841	0.00205552	0.00422134	0.00628248	0.00345722	0	0.00224705	0.00357193	0.0152703	0	0.00808522	0.00911485	0.00270469	0.00401137	0.00610223	0.00148467	0.00700307	0	0.0018448	0.0106111	0.00462968	0	0.0034669	0	0	0	0	0.000803985	0.00171502	0.00418695	0.00330442
ZNF300	0.0031572	0.00174791	0.00190886	0.00867205	0.00200284	0.0020716	0.00704238	0.00145668	0.00347468	0.00273669	0.00118819	0	0	0	0.00391361	0.00106964	0	0.00267121	0.00789519	0.00638359	0.000710147	0.00178536	0.00901698	0.000359277	0.00436906	0	0	0.0030764	0.00382923	0.0082396	0	0.00670597	0.00253349	0.00459121	0	0.00129654	0.00575679	0.00536019	0	0.00488233	0.00224621	0.00334358	0.0063269	0	0.00392992	0.00488451	0.00193977	0.00298281
GPX3	0.0259185	0.0295619	0.0241959	0.0245001	0.0103631	0.035596	0.0594945	0.0423222	0.0285014	0.0199151	0.0252444	0.0207503	0.00843152	0.021933	0.0287996	0.00977498	0	0.0286653	0.0696683	0.0403861	0.0404264	0.0164234	0	0.00940681	0.107564	0.0581724	0	0.0639702	0.0606686	0.0136206	0.0397957	0.0422812	0.0346278	0.00703779	0.0204151	0.0214088	0.0248634	0.0169597	0	0.0336676	0.00785029	0.0535343	0.0343464	0.0693588	0.0401017	0.0257251	0.00469271	0.0119819
TNIP1	0.119309	0.0995027	0.10141	0.0726259	0.10415	0.0758383	0.0850061	0.149381	0.105044	0.0765556	0.0851863	0.0719815	0.0904004	0.134004	0.131281	0.105353	0	0.153325	0.120299	0.11615	0.106638	0.104571	0.14949	0.0754615	0.117888	0.130726	0	0.131656	0.120407	0.121351	0.137765	0.188981	0.108498	0.078537	0.119695	0.08841	0.117352	0.0913508	0	0.116017	0.136857	0.146182	0.178943	0.14547	0.11219	0.0899615	0.080359	0.321823
ANXA6	0.309961	0.319507	0.24859	0.373785	0.326437	0.317499	0.244478	0.308612	0.243795	0.213948	0.296722	0.232882	0.451009	0.319835	0.263349	0.311072	0	0.331524	0.369504	0.323183	0.307134	0.176525	0.412147	0.15166	0.374057	0.333412	0	0.450288	0.502183	0.395643	0.468094	0.338773	0.24758	0.309197	0.335564	0.22907	0.249397	0.282994	0	0.322499	0.345151	0.336754	0.421102	0.651659	0.365157	0.209215	0.148221	0.339493
CCDC69	0.00596823	0.0204681	0.0179047	0.0260191	0.0169916	0.00576072	0.0203079	0.0164927	0.0106199	0.00249946	0.0048885	0.00397411	0.00464855	0.0169349	0.0136578	0.0096726	0	0.0142785	0.0147394	0.0219272	0.00768344	0.0128089	0	0.00495534	0.0106704	0.00717039	0	0.0150898	0.0328761	0.0133355	0.0118713	0.0258882	0.011928	0.0117558	0.0028858	0.00339719	0.0123435	0.0137318	0	0.0170067	0.000470953	0.024019	0.0232422	0.0168582	0.00795385	0.012832	0.0155412	0.0348797
GM2A	0.0450908	0.0345299	0.0282884	0.0310482	0.0319686	0.0238249	0.0142139	0.0324423	0.0258556	0.0120761	0.0169412	0.0136096	0.0645392	0.0235789	0.029531	0.0265159	0	0.0215202	0.0365598	0.0285011	0.0403632	0.0263042	0	0.0365245	0.028167	0.0288439	0	0.0134008	0.0348696	0.0398535	0.0241535	0.0415425	0.0184252	0.00764254	0.0113007	0.0121953	0.0169941	0.0229571	0	0.0287567	0.042353	0.0114116	0.024392	0.0265602	0.0211932	0.00824022	0.0183161	0.00656865
SLC36A3	0.00105305	0.00136834	0.00194174	0.00384353	0.0054533	0.000826287	0	0.00123362	0.00508948	0	0	0.00361545	0	0.0310996	0.00217362	0.0018425	0	0.00512092	0.00365275	0	0.00349177	0.00346514	0	0.000961084	0.00112679	0	0	0	0.00341674	0.000602326	0.0106905	0.0089487	0.00151102	0	0	0.000800612	0.00214033	0.00236886	0	0.00326905	0	0.000405911	0.014303	0	0	0.00133901	0.00606475	0.00254942
SLC36A2	0.00208425	0.000263101	0.00487616	0.00355464	0.00146686	0	0	0.00155145	0.00301712	0.0010558	0	0.00862765	0.00225474	0.00482298	0.00126151	0	0	0.00227459	0	0	0	0.00212407	0	0.00143136	0.00102718	0	0	0	0.00817343	0.00677603	0	0.00556528	0.000341318	0	0	0.000364036	0.000395055	0.00285531	0	0.000202223	0	0	0.00829827	0	0.000235835	0.000281175	0	0.00890903
SLC36A1	0.314023	0.364764	0.239177	0.450944	0.371167	0.379539	0.269514	0.305504	0.256643	0.226768	0.335046	0.212752	0.385159	0.296237	0.31927	0.326103	0	0.377597	0.364782	0.370244	0.31954	0.203058	0.296772	0.229464	0.289384	0.324977	0	0.33747	0.420739	0.374922	0.376546	0.314645	0.270268	0.247366	0.250805	0.263307	0.279146	0.296642	0	0.301795	0.425548	0.283296	0.308595	0.448664	0.286629	0.212301	0.152379	0.197735
FAT2	0.022957	0.00667931	0.0388572	0.060155	0.048384	0.0195545	0.0257662	0.0467452	0.0421584	0.0092699	0.0117155	0.0125305	0.00657592	0.0649918	0.0170596	0.0453985	0	0.0573909	0.0552907	0.0286827	0.0487826	0.0500026	0.0157337	0.0503242	0.00779117	0.00960403	0	0.0275759	0.133309	0.0350716	0.0111476	0.0835913	0.0200914	0.0101945	0.0120134	0.0177248	0.0183538	0.0105246	0	0.0246419	0.014673	0.0243597	0.115423	0.0121262	0.0167356	0.0547615	0.0281455	0.00430142
SPARC	0.0170386	0.00641786	0.00231581	0.0284008	0.00907118	0.0235502	0.0125665	0.0177683	0.0138078	0.00381125	0.007551	0.000726631	0.0197613	0.0359714	0.00496426	0.00531325	0	0.0127419	0.0123302	0.005752	0.011877	0.00526731	0.0326802	0.00831831	0.00580825	0.00697815	0	0.0272529	0.0131109	0.0354521	0.0287349	0.0149451	0.0170552	0.012699	0.0227637	0.00997332	0.00553442	0.0115411	0	0.00243849	0.00855387	0.0117859	0.0134983	0.0279628	0.00617123	0.00770284	0.00135814	0.0185357
ATOX1	0.0829107	0.0754077	0.0775578	0.135778	0.111607	0.106563	0.10236	0.106837	0.0938512	0.0688281	0.0716853	0.0407044	0.102695	0.159856	0.0792366	0.124108	0	0.0991179	0.162029	0.10705	0.115202	0.0786644	0.102278	0.0806755	0.104599	0.0929381	0	0.0796595	0.206777	0.112736	0.155966	0.165112	0.0677539	0.118232	0.0657182	0.0523663	0.100735	0.0777277	0	0.094351	0.0758886	0.0929179	0.181835	0.159301	0.128857	0.0762228	0.0169439	0.102668
G3BP1	0.252928	0.236455	0.188705	0.267709	0.232022	0.287511	0.314209	0.227049	0.182478	0.17904	0.221957	0.168303	0.251405	0.223827	0.184247	0.223342	0	0.22765	0.258937	0.213846	0.180448	0.163005	0.197202	0.14895	0.238164	0.281079	0	0.350239	0.38684	0.3079	0.273808	0.273344	0.199863	0.257207	0.164775	0.155629	0.218609	0.239712	0	0.24683	0.206594	0.219842	0.305556	0.395144	0.253224	0.11794	0.0630516	0.332183
GLRA1	0.00770122	0.00876093	0.014177	0.0540953	0.0268585	0.00307221	0.0036662	0.010816	0.00745421	0.0139267	0.00600275	0.00219816	0.0176203	0.0157166	0.006645	0.0121172	0	0.0151887	0.0168948	0.00147856	0.0185758	0.00826513	0	0.00842158	0.00781234	0.00897601	0	0.0213969	0.0330536	0.0224584	0.00688291	0.0203691	0.0054364	0	0.003415	0.00665897	0.0067492	0.00812663	0	0.00411404	0.0064783	0.0042291	0.038516	0.0103152	0.00241318	0.00597429	0	0.0620262
NMUR2	0.00477404	0.00363367	0.000920648	0.00723395	0.000792933	0	0	0.000415233	0.000818666	0.0010558	0	0	0	0	0	0.00249796	0	0	0.000770401	0.00163481	0	0.000982741	0	0.000335733	0.00266914	0	0	0.0025591	0.000764692	0.00169445	0	0	0.000735536	0	0	0.000274849	0	0	0	0	0	0	0	0	0	0.001463	0	0
GRIA1	0.204527	0.165454	0.111163	0.16542	0.139825	0.149983	0.101394	0.127636	0.117008	0.103603	0.114367	0.109817	0.223817	0.105829	0.108109	0.183166	0	0.167727	0.174821	0.170615	0.151369	0.110975	0.288162	0.0872401	0.130383	0.190348	0	0.166957	0.366272	0.215831	0.16916	0.138938	0.104861	0.0524934	0.231105	0.106804	0.120286	0.105329	0	0.203678	0.164463	0.178233	0.194603	0.270062	0.129145	0.115467	0.0764343	0.14608
FAM114A2	0.182259	0.0939537	0.150854	0.17624	0.160336	0.192133	0.152076	0.144402	0.100611	0.0737917	0.14746	0.116157	0.147555	0.162764	0.103956	0.0814904	0	0.118161	0.153637	0.105083	0.0881607	0.112068	0.102278	0.074437	0.133645	0.100231	0	0.221898	0.222995	0.223278	0.130058	0.140796	0.15097	0.0845565	0.117139	0.0850092	0.122441	0.143746	0	0.143831	0.100121	0.226016	0.133763	0.180643	0.137791	0.0642695	0.0595995	0.159671
MFAP3	0.383705	0.361471	0.2667	0.427225	0.407302	0.415027	0.24704	0.301421	0.280066	0.304533	0.350215	0.269785	0.498454	0.341679	0.323474	0.334937	0	0.382693	0.321773	0.34829	0.322853	0.245089	0.41247	0.230065	0.276899	0.385295	0	0.391662	0.443103	0.425739	0.329522	0.358148	0.270218	0.225925	0.431273	0.273083	0.254259	0.290632	0	0.346779	0.375779	0.313408	0.40698	0.501427	0.281945	0.258642	0.130443	0.315964
GALNT10	0.2413	0.181238	0.186375	0.187042	0.203868	0.16242	0.0872684	0.159901	0.155604	0.131575	0.168968	0.17709	0.228571	0.204887	0.212962	0.160203	0	0.215113	0.151536	0.20374	0.192123	0.227959	0.253081	0.161098	0.139921	0.174608	0	0.192511	0.218012	0.178233	0.222628	0.252614	0.179647	0.124886	0.185278	0.135527	0.0997451	0.15225	0	0.227114	0.220169	0.358888	0.273697	0.12696	0.110643	0.152155	0.0751746	0.203479
SAP30L	0.102339	0.0896068	0.069393	0.0728393	0.0603171	0.109354	0.0929349	0.0869332	0.0634024	0.041047	0.0483149	0.0432807	0.0563115	0.0714605	0.036437	0.0817798	0	0.0566046	0.0863579	0.101849	0.0878417	0.0616318	0.0233333	0.0432438	0.0598587	0.0694001	0	0.129423	0.119842	0.0619287	0.0566999	0.114789	0.0642614	0.0664554	0.0485317	0.0482524	0.0865524	0.0587139	0	0.0896787	0.037739	0.0790815	0.0997891	0.0376864	0.055965	0.0563225	0.0132269	0.0506835
LARP1	0.34809	0.400053	0.248579	0.49819	0.42301	0.446482	0.288358	0.302791	0.263237	0.269553	0.369534	0.329452	0.626964	0.267397	0.27263	0.307482	0	0.368826	0.360096	0.369132	0.340321	0.178753	0.62738	0.188165	0.311396	0.463833	0	0.545632	0.555159	0.545622	0.491031	0.304667	0.251318	0.233151	0.447705	0.223356	0.235379	0.268988	0	0.345168	0.515103	0.409272	0.510295	0.63144	0.323548	0.177431	0.166198	0.34567
FAXDC2	0.206191	0.2381	0.201128	0.250775	0.161462	0.209185	0.10239	0.214297	0.149232	0.139131	0.219582	0.172349	0.25717	0.255942	0.278691	0.250161	0	0.295456	0.216649	0.201925	0.180702	0.185821	0.162322	0.161669	0.139927	0.175752	0	0.21501	0.183937	0.29922	0.249266	0.234135	0.193607	0.250269	0.244897	0.16486	0.14968	0.242022	0	0.147719	0.342587	0.242943	0.249585	0.307978	0.258974	0.132088	0.0755301	0.140655
CNOT8	0.160544	0.132936	0.130503	0.242266	0.198079	0.214772	0.193663	0.190702	0.140079	0.127692	0.129742	0.0888732	0.127855	0.187329	0.147701	0.136478	0	0.176679	0.199423	0.144493	0.17804	0.109615	0.0461775	0.11197	0.1364	0.14902	0	0.191019	0.25874	0.183316	0.18966	0.216529	0.136917	0.141674	0.126395	0.125191	0.15412	0.150676	0	0.192958	0.16066	0.102392	0.239885	0.229017	0.157525	0.112077	0.0576128	0.206451
GEMIN5	0.258617	0.210215	0.192669	0.245293	0.210208	0.247146	0.166555	0.20072	0.187278	0.197925	0.188248	0.140186	0.223114	0.232302	0.20268	0.21735	0	0.253332	0.207415	0.229822	0.1872	0.16241	0.275034	0.132163	0.168562	0.21521	0	0.19663	0.271513	0.233996	0.233363	0.217682	0.170124	0.17405	0.213292	0.131653	0.181378	0.217365	0	0.229808	0.173277	0.183727	0.294815	0.223527	0.204101	0.148337	0.167584	0.154155
MRPL22	0.147162	0.140005	0.129552	0.203994	0.142374	0.173756	0.143925	0.161897	0.11721	0.0967302	0.121911	0.106342	0.138385	0.146042	0.103418	0.134301	0	0.138204	0.169491	0.106555	0.145342	0.118713	0.189985	0.0960326	0.12199	0.113832	0	0.175463	0.245253	0.172025	0.161518	0.194867	0.111012	0.104497	0.131393	0.0905743	0.135194	0.119504	0	0.167956	0.112229	0.147421	0.189662	0.156649	0.132341	0.0882959	0.0662901	0.0862427
KIF4B	0.0196546	0.00866912	0.00625668	0.00330732	0	0.0109923	0.0180452	0.00597063	0.00177772	0.00808253	0.018053	0.0139067	0.0208449	0.0109052	0.0114461	0.00177172	0	0.00322632	0.00406831	0	0.0155324	0.00628603	0.00976799	0.0170695	0.0146439	0.0260807	0	0.00216923	0.00246373	0.0058534	0.0458953	0.00489964	0.0102346	0.00366283	0.0458246	0.0048059	0.00430341	0.0101041	0	0.0130316	0.033649	0.0373348	0.00536051	0.0266299	0.00422141	0.00779347	0.00273394	0.0869663
SGCD	0.715849	0.730113	0.598876	0.577346	0.757597	0.729108	0.458566	0.599402	0.602635	0.545413	0.700744	0.582759	0.844669	0.604215	0.599743	0.681017	0	0.7503	0.605331	0.688878	0.666717	0.564762	0.978359	0.552857	0.595824	0.716555	0	0.668058	0.673754	0.745066	0.56977	0.483395	0.539632	0.831164	0.709507	0.611227	0.465127	0.549478	0	0.659056	0.724401	0.725407	0.730193	0.764295	0.610717	0.580996	0.622846	0.537654
PPP1R2B	0	0	0.000896699	0.00198574	0.000877448	0.00138353	0	0.00154168	0.00105597	0.000628219	0.002651	0.000475165	0.0148826	0.00561568	0.0020615	0	0	0.000557234	0.00723435	0	0.000386932	0.00405351	0	0.00417619	0.00039618	0.000215584	0	0	0.00600734	0.00583716	0	0.00606886	0.00234211	0	0	0.000641095	0.00139802	0.000515779	0	0.00202056	0.00523757	0	0.00555528	0	0.00205232	0.00569873	0	0.00612249
TIMD4	0.00581221	0.0077586	0.00666108	0.0157614	0.00971157	0.0134786	0	0.00495905	0.00431244	0	0.00294994	0.0017599	0.00450236	0.0111468	0.00462706	0.00935267	0	0.0030996	0.00413771	0.00456212	0.00136175	0.0107602	0	0.0158407	0.00607644	0.00320144	0	0.00386807	0.0149956	0.0017041	0.0124774	0.016537	0.00216492	0	0	0.00401297	0.00736958	0.00329725	0	0.00502974	0.00752856	0	0.0104069	0	0.00757477	0.000740727	0.00448644	0.0645457
HAVCR1	0.0105848	0.0136264	0.00620611	0.0132532	0.00382052	0	0	0.00698687	0.0087924	0.00280763	0.00297066	0.00485154	0.0101255	0.0142512	0.0104286	0.0193854	0	0.0143905	0.00277969	0.0112636	0.00615729	0.0160448	0	0.0153381	0.00330993	0.00519888	0	0.00811883	0.0177838	0.0125485	0.00530748	0.03868	0.0103262	0	0	0.00631145	0.00502013	0.00524391	0	0.00825562	0.0119961	0.00454556	0.0164458	0.00422175	0.0025539	0.00941885	0.00743953	0.104488
HAVCR2	0.225456	0.252507	0.1458	0.23172	0.161015	0.194389	0.152118	0.183518	0.155717	0.0877715	0.189247	0.147261	0.295979	0.220152	0.215847	0.19202	0	0.2616	0.151406	0.233738	0.213894	0.210707	0.22765	0.142825	0.136719	0.226507	0	0.242953	0.301333	0.162152	0.152552	0.308819	0.18246	0.16346	0.243635	0.19162	0.147731	0.154716	0	0.213119	0.218668	0.236341	0.273857	0.257498	0.152967	0.155432	0.11912	0.36864
MED7	0.00596267	0.00673607	0.00834481	0.0181734	0.0194319	0.0106597	0.0157447	0.00803956	0.00987331	0.00548795	0.00470563	0.0026381	0	0.0127152	0.0030607	0.00876179	0	0.00490826	0.0118907	0.00519035	0.00861466	0.00415698	0	0.00826845	0.00670082	0.000757508	0	0	0.0146282	0.00199812	0.00730265	0.00760599	0.00336012	0.00260401	0.00398543	0.00205167	0.00829461	0.00349922	0	0.0028069	0.00374768	0	0.0126567	0.00604465	0.000652983	0.00721121	0.00192389	0.0331847
ITK	0.0102474	0.0144458	0.0135881	0.0217529	0.0103776	0.000668215	0.0132593	0.00553515	0.00599409	0.0105903	0.00264661	0.00918651	0.016573	0.012625	0.00393532	0.0123118	0	0.0154476	0.00839557	0.0029576	0.00187847	0.00639219	0	0.00441562	0.00813848	0.00371171	0	0.0208307	0.0256441	0.0186762	0.0051873	0.0048793	0.00455597	0.0081773	0.000896002	0.00310078	0.00330233	0.00646579	0	0.00617592	0.00620469	0.00226655	0.0238211	0.00379212	0.0114057	0.00665162	0.00230826	0.085452
FAM71B	0	0	0.000288669	0.000917696	0.00106369	0	0	0	0	0	0	0	0	0	0	0	0	0	0	0	0.00177049	0.000260202	0	0	0.000193614	0	0	0	0	0.00265807	0.00739728	0	0.000510581	0	0	0	0	0	0	0	0	0	0	0	0	0	0	0
CYFIP2	0.400697	0.411959	0.256836	0.557389	0.423519	0.44734	0.26942	0.251496	0.240199	0.285647	0.386879	0.254764	0.633086	0.265049	0.288726	0.301577	0	0.335711	0.298452	0.3579	0.264018	0.173569	0.607134	0.182966	0.323433	0.434695	0	0.546283	0.536668	0.645339	0.505218	0.221279	0.220915	0.283071	0.456264	0.225828	0.233963	0.256124	0	0.339495	0.474065	0.393256	0.44682	0.665521	0.300649	0.153965	0.0777709	0.324386
FNDC9	0.0112489	0.0137404	0.0160532	0.0264087	0.018438	0.00746653	0.0249589	0.0211181	0.0106819	0.00616311	0.013359	0.0108232	0.0296154	0.0150435	0.00815675	0.0166441	0	0.00899004	0.0338424	0.00885873	0.0168458	0.0078751	0.0180509	0.00726574	0.0162972	0.0119935	0	0.0147882	0.0187068	0.0134713	0.00525682	0.0163776	0.00951802	0.0261203	0	0.0153752	0.0146629	0.0166909	0	0.00908492	0.0046704	0.0179937	0.0134899	0.0172122	0.0305851	0.0351967	0.00273394	0.00719211
ADAM19	0.299567	0.273392	0.219082	0.297465	0.296295	0.311252	0.21597	0.260251	0.235117	0.189539	0.241791	0.236187	0.434752	0.255299	0.288927	0.296823	0	0.347693	0.244804	0.339818	0.263066	0.221865	0.407037	0.191948	0.22589	0.27894	0	0.292011	0.36562	0.359303	0.323417	0.370797	0.232411	0.217101	0.370325	0.217192	0.229338	0.242687	0	0.311408	0.343924	0.290932	0.39544	0.331326	0.278822	0.194303	0.157825	0.211502
NIPAL4	0.00261405	0.00877144	0.000378377	0.0028688	0.00122676	0.0142318	0	0.000327542	0.00168018	0.00104335	0.00118207	0	0	0	0.000672959	0	0	0.00130552	0.00146976	0.00056553	0	0.000846117	0	0.000482295	0	0.00659841	0	0	0.00547043	0	0	0.012814	0.00144716	0	0	0	0.00137864	0.000385261	0	0	0	0	0.00651736	0	0	0	0.00193977	0.00342295
SOX30	0.0221715	0.0083836	0.0109658	0.038282	0.0174213	0.00863362	0.0123305	0.00430793	0.0155794	0.0107882	0.00748283	0.00074563	0.0126825	0.0179579	0.00525682	0.0095511	0	0.00934919	0.0112603	0.0196693	0.00422689	0.00562648	0.00608322	0.0081977	0.0111704	0.0129949	0	0.00568439	0.0349903	0.0108821	0.00769908	0.00160502	0.0027016	0	0	0.0117228	0.00459524	0.00298703	0	0.014795	0.00543512	0.00652358	0.0224251	0.00634036	0.0062529	0.00791281	0	0.0306542
C5orf52	0.00619559	0.00324464	0.00332793	0.0036222	0.00321831	0.00385891	0	0.00148163	0.00330492	0.000512655	0	0	0	0.012074	0.00135593	0.00165113	0	0.00363449	0	0.00409671	0.00980366	0.00129841	0	0.000292531	0.00375067	0.00302149	0	0.000569668	0.00700315	0	0.00320786	0.00396636	0.00152405	0.0108564	0	0.00212789	0.00129934	0.00116075	0	0	0.00255487	0	0.00706632	0.00352387	0.0028217	0.000809107	0.00230826	0.00806578
THG1L	0.0402092	0.0285579	0.0291258	0.0625082	0.0433219	0.0531209	0.0271987	0.0469298	0.040712	0.0123999	0.0269023	0.0179367	0.0356892	0.079503	0.0382848	0.0466658	0	0.0423828	0.0363308	0.0434218	0.0394587	0.0236375	0.0241325	0.0402257	0.0251606	0.0256212	0	0.0291456	0.0341561	0.0182655	0.0340145	0.0611758	0.0212573	0.00398117	0.0270318	0.0411713	0.0370902	0.0280101	0	0.0346059	0.0150034	0.019626	0.0749068	0.045541	0.0226636	0.0136215	0.00470588	0.0204072
LSM11	0.187922	0.123625	0.110808	0.120274	0.123858	0.152965	0.139047	0.160293	0.102407	0.0825398	0.0995712	0.0922988	0.132914	0.124552	0.100717	0.0849621	0	0.0983443	0.151169	0.143598	0.117456	0.114386	0.0693512	0.0802483	0.147893	0.140079	0	0.204975	0.189714	0.136988	0.168837	0.169087	0.125371	0.0926784	0.13028	0.0938789	0.156343	0.1127	0	0.150967	0.110451	0.141539	0.184052	0.113396	0.167867	0.0964128	0.0452037	0.106361
CLINT1	0.309097	0.284491	0.217905	0.411146	0.362315	0.339454	0.238397	0.261817	0.223987	0.188471	0.277204	0.240952	0.352854	0.257664	0.220225	0.310063	0	0.328548	0.302065	0.279298	0.283802	0.173888	0.283553	0.176601	0.303089	0.293043	0	0.360424	0.395197	0.373734	0.329844	0.315021	0.231747	0.231321	0.296946	0.20752	0.219967	0.241355	0	0.321038	0.313774	0.26266	0.387716	0.43968	0.279119	0.174584	0.142636	0.20648
EBF1	0.0756947	0.0349648	0.0403993	0.064162	0.0697647	0.0879312	0.0082199	0.0145093	0.014045	0	0.00418026	0.0013376	0.0181704	0.0103423	0.00758631	0.011126	0	0.0169809	0.00985432	0.011453	0.011105	0.00958676	0	0.00442384	0.0392325	0.0350919	0	0.064595	0.0911888	0.0600762	0.0101094	0.0106689	0.00524932	0.0193753	0.00291903	0.027829	0.00736939	0.0112521	0	0.0119626	0.00107286	0.00701397	0.0119363	0	0.0227012	0.00415186	0.00192389	0.00851475
RNF145	0.381792	0.388254	0.271741	0.504614	0.41424	0.449076	0.31091	0.314882	0.267063	0.294833	0.350203	0.268529	0.525644	0.2762	0.265971	0.3219	0	0.402779	0.358826	0.365328	0.338809	0.205669	0.438044	0.209632	0.36923	0.380022	0	0.508385	0.586458	0.499274	0.463778	0.344016	0.279716	0.199903	0.437289	0.236074	0.270292	0.30895	0	0.37662	0.375391	0.380693	0.479653	0.637224	0.339538	0.165388	0.151284	0.302466
UBLCP1	0.260662	0.215091	0.172286	0.317437	0.279951	0.29857	0.205634	0.20235	0.146705	0.177092	0.252958	0.163708	0.302138	0.204264	0.148588	0.191968	0	0.19246	0.259052	0.20281	0.228941	0.135386	0.151393	0.109364	0.283214	0.273925	0	0.31579	0.391739	0.209706	0.272756	0.206807	0.164556	0.130899	0.23377	0.134812	0.175047	0.18264	0	0.213291	0.218237	0.188431	0.24277	0.378544	0.246484	0.105394	0.0614474	0.0673986
ADRA1B	0.151888	0.400921	0.195413	0.281386	0.467918	0.30827	0.296477	0.217914	0.292463	0.313974	0.209721	0.251437	0.517782	0.159492	0.198535	0.269952	0	0.182803	0.223328	0.210494	0.342394	0.0864987	0.48003	0.2867	0.247588	0.217737	0	0.292776	0.0901781	0.401916	0.351009	0.157673	0.155339	0.19424	0.0598818	0.330386	0.162621	0.276164	0	0.147782	0.484637	0.0900331	0.155009	0.483397	0.183617	0.295958	0.215627	0.14358
TTC1	0.332518	0.392216	0.278838	0.519644	0.41567	0.407024	0.282192	0.305528	0.247584	0.254998	0.360261	0.275372	0.490159	0.302395	0.289218	0.378587	0	0.38609	0.335937	0.385182	0.32826	0.214872	0.524928	0.191593	0.322194	0.369339	0	0.444835	0.579859	0.484923	0.415183	0.339249	0.262887	0.264882	0.401884	0.210777	0.25063	0.325957	0	0.378593	0.398438	0.387361	0.48799	0.488075	0.316431	0.189405	0.211097	0.314082
PWWP2A	0.289228	0.36043	0.235923	0.437886	0.391579	0.397014	0.265728	0.286511	0.252108	0.238068	0.285663	0.246244	0.42995	0.276777	0.251745	0.306061	0	0.293516	0.311291	0.300007	0.298166	0.177258	0.411356	0.184174	0.28375	0.318884	0	0.449659	0.403739	0.397273	0.348585	0.280843	0.230062	0.24087	0.244819	0.222155	0.259983	0.286424	0	0.302203	0.376905	0.234588	0.387101	0.53245	0.277328	0.159797	0.114406	0.297399
FABP6	0.00439678	0.0152758	0.0157871	0.029569	0.02817	0.0109725	0.00253228	0.0163732	0.0171547	0.00630944	0.0053372	0.014893	0.0148237	0.0180347	0.0215067	0.022411	0	0.0216973	0.0107246	0.0235923	0.0116252	0.00608162	0	0.00884959	0.0124666	0.00457535	0	0.00221566	0.0321888	0.00198503	0	0.0186674	0.00953043	0.0271307	0.00351576	0.00412858	0.00951418	0.0105457	0	0.00471728	0.0183734	0.011244	0.0262419	0.00434666	0.00809914	0.00579866	0.00752039	0.0159981
CCNJL	0.0266801	0.0440808	0.0522386	0.0886083	0.0501021	0.0495695	0.00750582	0.0445001	0.0553161	0.0333347	0.0480811	0.0918554	0.0652773	0.0379497	0.0918321	0.048798	0	0.0850442	0.0321174	0.122702	0.0525456	0.0418637	0.0492168	0.0702048	0.0457089	0.0675874	0	0.040824	0.0597875	0.0777884	0.056358	0.0777287	0.0376143	0.0537834	0.0911816	0.0326693	0.0212565	0.0474896	0	0.0475967	0.044395	0.0516157	0.0804039	0.0372011	0.0644791	0.0283362	0.0992267	0.103618
C1QTNF2	0.0210026	0.0179131	0.0104686	0.0355593	0.0101735	0.0125027	0.00573427	0.00882178	0.0243121	0.00605229	0.0213796	0.0245042	0.00862702	0.0159643	0.0235943	0.0183515	0	0.0565711	0.0201542	0.0470397	0.0220979	0.0102345	0.0114232	0.0256271	0.0118643	0.0225227	0	0.0316449	0.0134852	0.0261727	0.0335812	0.0269601	0.0170177	0.049313	0.0253382	0.00875094	0.010473	0.0127639	0	0.0297054	0.0533759	0.0260776	0.0327979	0.0123452	0.00766912	0.0142112	0.00472002	0.0289484
ZBED8	0.0431932	0.0518595	0.0399724	0.0605832	0.0605235	0.0493523	0.0664776	0.0686067	0.0411836	0.0512601	0.0437694	0.0255293	0.068406	0.0571769	0.0417459	0.0427787	0	0.0502777	0.0663704	0.0266753	0.0402379	0.0446096	0.0586592	0.031097	0.0514373	0.030079	0	0.0631029	0.0920706	0.0663001	0.0965129	0.061136	0.0416358	0.021684	0.0520209	0.0372589	0.044074	0.0478986	0	0.0461777	0.0332694	0.0428849	0.0449274	0.0559906	0.0656568	0.0471636	0.00492435	0.026941
SLU7	0.219392	0.172554	0.181938	0.202543	0.16251	0.205247	0.2183	0.222718	0.132365	0.141463	0.165859	0.133573	0.171666	0.152359	0.128411	0.149415	0	0.179134	0.241264	0.11912	0.184544	0.13698	0.0903225	0.0962488	0.235506	0.174068	0	0.23933	0.35034	0.16542	0.18366	0.236981	0.15495	0.175208	0.16819	0.107576	0.20083	0.163809	0	0.185836	0.175641	0.196366	0.308546	0.176011	0.226542	0.126045	0.0588833	0.133948
PTTG1	0.00395489	0.0154414	0.00629765	0.00938488	0.0130684	0.00566324	0.0331155	0.0115849	0.0058019	0.00410004	0.00445418	0.00252354	0.0121659	0	0.00463641	0.00456866	0	0.00859084	0.0116097	0	0.00449466	0.00417349	0.00901698	0.00785518	0.0165611	0.00390767	0	0.0277147	0.0388782	0.00437788	0.0133374	0.0160129	0.00640391	0	0	0.00739818	0.0144291	0.00686323	0	0.00879302	0.00419191	0.0149773	0.00652612	0.0110082	0.0135208	0.00137329	0	0.0102232
ATP10B	0.0241021	0.0197497	0.0231176	0.125601	0.0576888	0.0371247	0.0160347	0.0234898	0.0199046	0.00826424	0.0135191	0.0119943	0.0347587	0.0590708	0.0167192	0.0344166	0	0.0522072	0.0301463	0.0143967	0.0199758	0.024549	0.0127707	0.0586829	0.0153952	0.0249882	0	0.0277599	0.105381	0.0282903	0.0245603	0.042301	0.0214378	0.0300361	0.00611574	0.0150534	0.0296093	0.0157157	0	0.0188008	0.0241338	0.023575	0.0638831	0.00901031	0.0200496	0.0254243	0.0101311	0.0340234
GABRB2	0.147605	0.227809	0.131149	0.279507	0.258679	0.195118	0.155177	0.119368	0.134776	0.181304	0.173939	0.151153	0.379582	0.151529	0.147855	0.158805	0	0.183135	0.158775	0.181088	0.146581	0.104072	0.341941	0.160878	0.13446	0.187906	0	0.206735	0.182591	0.306052	0.204215	0.124279	0.122927	0.139234	0.21349	0.145099	0.121457	0.141998	0	0.201693	0.370727	0.179592	0.169439	0.378078	0.134189	0.105622	0.158994	0.285587
GABRA6	0.317325	0.174672	0.161632	0.201755	0.198431	0.189709	0.0655078	0.193898	0.129193	0.146137	0.160385	0.157198	0.249705	0.20936	0.219057	0.125988	0	0.248666	0.21431	0.209586	0.248881	0.211391	0.255064	0.148835	0.164539	0.212396	0	0.196438	0.303025	0.155461	0.140207	0.248425	0.136114	0.140777	0.353477	0.157169	0.0983339	0.0973076	0	0.20661	0.142957	0.175259	0.275262	0.10825	0.167118	0.14667	0.060463	0.174671
GABRA1	0.431084	0.464407	0.274566	0.590804	0.458187	0.519818	0.306552	0.240776	0.293191	0.37465	0.453404	0.322495	0.687365	0.376912	0.314438	0.384486	0	0.380754	0.322133	0.429772	0.358297	0.244651	0.670464	0.247567	0.380075	0.486181	0	0.535925	0.632111	0.614389	0.50622	0.308445	0.275333	0.280116	0.5063	0.233592	0.225195	0.344707	0	0.414828	0.558079	0.459691	0.527148	0.73779	0.379754	0.172045	0.155192	0.279239
GABRG2	0.236137	0.435982	0.206511	0.476387	0.448585	0.373091	0.233371	0.223975	0.236261	0.408564	0.405293	0.284989	0.628483	0.248425	0.276435	0.285151	0	0.324745	0.219767	0.404541	0.269078	0.224551	0.549718	0.175823	0.272266	0.46997	0	0.383149	0.469126	0.615111	0.375693	0.267933	0.237236	0.198934	0.562788	0.213249	0.21575	0.267325	0	0.393248	0.556662	0.404996	0.400073	0.736099	0.320658	0.153567	0.162661	1.06097
CCNG1	0.0437165	0.0550177	0.0604468	0.0941046	0.0570163	0.0568472	0.111719	0.08784	0.0684901	0.0480589	0.0457908	0.0333898	0.0906252	0.103476	0.0496483	0.126458	0	0.0800875	0.113398	0.0418103	0.0815742	0.0525355	0.0646993	0.0773439	0.0796877	0.0513536	0	0.080328	0.101767	0.0567449	0.0356822	0.10679	0.0569037	0.0479738	0.0386498	0.0311651	0.0759763	0.0698403	0	0.0867728	0.0557893	0.0657547	0.101859	0.0829691	0.0651811	0.0592728	0.0207654	0.132089
NUDCD2	0.113329	0.114764	0.156909	0.225898	0.176903	0.163737	0.163162	0.216883	0.146516	0.0923454	0.112357	0.0863755	0.104601	0.250722	0.106815	0.233433	0	0.204855	0.241228	0.111803	0.126513	0.132089	0.0655845	0.126883	0.117414	0.0957296	0	0.170933	0.304234	0.136048	0.156281	0.26338	0.129765	0.13368	0.108619	0.0712797	0.184161	0.156217	0	0.197456	0.137306	0.15811	0.28398	0.138826	0.149998	0.0922911	0.0873506	0.102545
HMMR	0.00509361	0.00674201	0.00994399	0.00989464	0.00525309	0.00387021	0.0194894	0.00818092	0.00466717	0.006749	0.0120312	0.00599692	0.00900397	0.00486763	0.00785081	0.00972649	0	0.0123269	0.0151617	0.00380869	0.00804061	0.00728053	0	0.00431478	0.00581652	0.00742529	0	0.029498	0.0175608	0.0107184	0.00416087	0.00895161	0.00575622	0.0256798	0.0091037	0.00647464	0.0108669	0.00908826	0	0.00933028	0.00665398	0.00208995	0.0128642	0.0032123	0.00499991	0.00573381	0	0.102996
MAT2B	0.100708	0.124323	0.0965444	0.164916	0.127539	0.182152	0.173098	0.170748	0.0845621	0.0695777	0.0937097	0.0748567	0.073113	0.10693	0.072032	0.0769823	0	0.0895962	0.225675	0.118686	0.1167	0.0934405	0.0845529	0.052421	0.125302	0.138044	0	0.216034	0.21787	0.108745	0.144255	0.113847	0.123161	0.0824728	0.0787927	0.0719235	0.140158	0.0984865	0	0.145813	0.0752262	0.11728	0.148177	0.132245	0.197949	0.0567433	0.0228824	0.0772267
TENM2	0.271053	0.245347	0.281114	0.228197	0.201716	0.200842	0.118342	0.21463	0.185331	0.201264	0.225003	0.291778	0.254593	0.227551	0.241189	0.20676	0	0.243641	0.210073	0.330872	0.277309	0.232434	0.212	0.190122	0.196809	0.193071	0	0.241852	0.240749	0.244614	0.196487	0.180519	0.197713	0.14627	0.319507	0.195511	0.181886	0.210631	0	0.211181	0.349958	0.260894	0.238885	0.264871	0.226649	0.192406	0.11128	0.18095
WWC1	0.365136	0.421929	0.282135	0.532287	0.452404	0.385182	0.330939	0.299536	0.259831	0.278664	0.391598	0.313435	0.656429	0.332192	0.328691	0.423998	0	0.398918	0.385254	0.400802	0.344954	0.235016	0.681382	0.238208	0.348429	0.452018	0	0.435984	0.424885	0.519119	0.486797	0.359809	0.277776	0.238937	0.444331	0.26021	0.275737	0.319881	0	0.453893	0.504289	0.372825	0.47179	0.572966	0.339136	0.224599	0.162602	0.461351
RARS	0.367939	0.292263	0.238688	0.454868	0.354247	0.313892	0.202051	0.281527	0.254963	0.228518	0.277881	0.202079	0.378077	0.325444	0.256683	0.303652	0	0.372682	0.35555	0.326605	0.281884	0.197211	0.307513	0.173989	0.271174	0.324916	0	0.342995	0.45323	0.365377	0.302055	0.288601	0.238714	0.262513	0.273065	0.2082	0.252881	0.268225	0	0.318821	0.345735	0.311641	0.444145	0.328611	0.235699	0.166028	0.150317	0.168643
FBLL1	0.107013	0.0813915	0.0550618	0.0741405	0.0386017	0.125676	0.192798	0.12572	0.07852	0.0698566	0.0907284	0.0517188	0.141753	0.0607805	0.0483412	0.0411306	0	0.0409723	0.122856	0.0737779	0.0523482	0.055283	0.134065	0.0378467	0.175467	0.149267	0	0.135243	0.119729	0.0612884	0.218844	0.148194	0.104146	0.0532249	0.0646344	0.052121	0.0567634	0.0768571	0	0.0812027	0.075931	0.0866902	0.0665194	0.275997	0.158072	0.0419398	0.0204906	0.112257
PANK3	0.363037	0.335206	0.230737	0.508406	0.384866	0.402751	0.250794	0.2653	0.225149	0.202942	0.328811	0.263244	0.511102	0.249732	0.258793	0.344367	0	0.353221	0.345274	0.359093	0.295965	0.176657	0.461613	0.20292	0.314504	0.38363	0	0.464065	0.553541	0.496979	0.388661	0.341409	0.23081	0.236912	0.404223	0.216769	0.257215	0.280323	0	0.360629	0.347784	0.34692	0.417728	0.44424	0.307698	0.183297	0.152452	0.287885
SLIT3	0.486761	0.577929	0.364497	0.398239	0.328368	0.409135	0.371097	0.476368	0.268222	0.257321	0.302778	0.224651	0.54993	0.308734	0.351541	0.310239	0	0.416996	0.429373	0.392263	0.413732	0.395753	0.574352	0.217064	0.328236	0.533682	0	0.649362	0.633017	0.45276	0.4651	0.359862	0.428105	0.349468	0.49007	0.271156	0.402392	0.405704	0	0.426676	0.447124	0.529469	0.475902	0.637229	0.471102	0.404018	0.131412	0.436946
SPDL1	0.125193	0.0785118	0.0780144	0.100634	0.0826566	0.0796095	0.0840598	0.082273	0.0681185	0.0556259	0.106149	0.0526251	0.120455	0.102853	0.0593694	0.109806	0	0.125744	0.112905	0.0698141	0.0791377	0.0588977	0.0879221	0.0596464	0.0781905	0.0868767	0	0.110483	0.108414	0.0938393	0.0549173	0.114196	0.0521052	0.0655701	0.0432664	0.0499293	0.0816538	0.0688889	0	0.114404	0.0909877	0.0695686	0.188855	0.112026	0.0759931	0.0618695	0.0343065	0.0998443
DOCK2	0.111392	0.123457	0.169709	0.34224	0.261955	0.159321	0.102889	0.197171	0.206873	0.0904979	0.11427	0.131921	0.0855852	0.160174	0.212315	0.219522	0	0.244723	0.210587	0.197848	0.253718	0.146044	0.118529	0.181811	0.0826304	0.105059	0	0.159383	0.297758	0.147682	0.200501	0.171323	0.153125	0.159318	0.143899	0.189675	0.106646	0.121672	0	0.125582	0.133932	0.133202	0.285585	0.133801	0.127966	0.172782	0.122484	0.117642
C5orf58	0.000474279	0	0.00126849	0.000783646	0.00212253	0.00493653	0.00396985	0.00117011	0.00137794	0.000579948	0.00481157	0	0	0	0.000188455	0.00238468	0	0.00226977	0.000590536	0	0	0.000561775	0	0	0.00234757	0	0	0	0.00312737	0	0	0.000728015	0.000229198	0	0.000775619	0.000434481	0.00115966	0.00160471	0	0	0	0	0	0	0	0	0.00230826	0
LCP2	0.0144401	0.0137089	0.0198369	0.0201869	0.02816	0.0189862	0.054741	0.0160653	0.00662338	0.00625687	0.0092213	0.00585106	0.0221487	0.0124145	0.0102025	0.0151056	0	0.0122916	0.0134848	0.0131334	0.0284432	0.0141107	0	0.0102079	0.0198677	0.0193215	0	0.0287621	0.0324688	0.0280622	0.0275026	0.0100748	0.00891922	0.00831288	0.0209292	0.0130038	0.00730222	0.0180729	0	0.0204691	0.00327992	0.01171	0.0187216	0.0228733	0.0219333	0.00763417	0	0.0343845
KCNIP1	0.150371	0.30718	0.196078	0.373251	0.370658	0.344143	0.249716	0.232756	0.344703	0.287931	0.305928	0.387304	0.513108	0.27348	0.283146	0.372733	0	0.203208	0.234722	0.384454	0.27186	0.138085	0.406342	0.293209	0.283005	0.32066	0	0.182568	0.273043	0.248369	0.182915	0.202281	0.175494	0.348198	0.254563	0.345778	0.135573	0.205735	0	0.250852	0.45925	0.282005	0.171289	0.256697	0.16748	0.08395	0.329394	0.40573
KCNMB1	0.00145762	0.00691123	0.00523605	0.0051414	0.00326149	0.00927829	0.0025077	0.00573406	0.00708216	0.0116898	0.00231316	0.00277771	0	0.0146413	0.00548921	0.00893213	0	0.0157662	0.0105515	0.00155277	0.00422024	0.00466006	0	0.00995051	0.00113481	0.0020891	0	0	0.0117019	0.00853464	0.00876026	0.0203178	0.00219089	0	0.000876037	0.00726451	0.00953965	0.00306745	0	0.0031075	0.000819562	0.00203314	0.0118723	0	0.00320576	0.00570557	0.0042017	0.00571712
GABRP	0.00344748	0.00342561	0.00743001	0.0122711	0.00406094	0.00553201	0	0.00338237	0.00437055	0.00516653	0.000905042	0.000881114	0	0.0117226	0.00330106	0.00420855	0	0.00381279	0.00173369	0.0133553	0.00457038	0.0037217	0	0.00523542	0.00294613	0.000765378	0	0.00281538	0.0172577	0.000690385	0.00653015	0.0106984	0.0021518	0	0.00591167	0.00110207	0.00222955	0.00114245	0	0.000231243	0.00633556	0.00112099	0.00722126	0	0.00186447	0.00384917	0.00181808	0.00945675
RANBP17	0.670281	0.634703	0.454828	0.70298	0.521336	0.638725	0.614147	0.505462	0.429986	0.367338	0.611394	0.606529	0.866475	0.55702	0.441782	0.551959	0	0.497785	0.532218	0.52524	0.5531	0.388297	0.715276	0.30347	0.55056	0.631077	0	0.715238	0.78391	0.73588	0.703413	0.55194	0.467202	0.360686	0.728684	0.401651	0.496952	0.547433	0	0.511861	0.684753	0.714693	0.699305	0.75033	0.513696	0.415727	0.289014	0.374747
NPM1	0.152603	0.151652	0.127372	0.162617	0.145968	0.167842	0.164013	0.180644	0.12455	0.0783726	0.128905	0.104695	0.162474	0.130152	0.10291	0.158057	0	0.163937	0.223071	0.131058	0.140107	0.138087	0.126894	0.0944863	0.136572	0.153374	0	0.177207	0.258943	0.188065	0.160644	0.190045	0.125903	0.0909409	0.15684	0.106816	0.15512	0.109044	0	0.180038	0.16295	0.180503	0.22708	0.102166	0.141937	0.111826	0.0515527	0.143159
FGF18	0.00112519	0.00964411	0.0054259	0.0128823	0.00993946	0.00658867	0.00602967	0.00813332	0.0105706	0.00238833	0.0169034	0.00582162	0.011867	0.0138248	0.0197765	0.0144125	0	0.0377054	0.00479543	0.0225303	0.0209828	0.0106343	0	0.0126849	0.00927372	0.00653448	0	0	0.0137538	0.00317614	0.00538472	0.0384056	0.00493169	0.008583	0.00432096	0.00571175	0.0082947	0.00568716	0	0.019442	0.015653	0.00466262	0.0173105	0.00626429	0.00558573	0.00603786	0.00231403	0.0991039
SMIM23	0.000223892	0	0.00118921	0.00586837	0.00226767	0.00129676	0	0.000729041	0.00111012	0	0	0	0	0.00277456	0.000494032	0.0021921	0	0	0	0	0.00089966	0.00134106	0	0	0	0.000458428	0	0.00520737	0.0085114	0.00161922	0	0	0.000126285	0	0	0.000360932	0	0	0	0	0	0	0.00379099	0	0	0.0014372	0	0
FBXW11	0.396661	0.369606	0.254371	0.510493	0.457756	0.406781	0.310737	0.272278	0.245014	0.262795	0.37015	0.275268	0.55073	0.241817	0.292425	0.354417	0	0.399196	0.348197	0.336218	0.320318	0.194448	0.648176	0.153808	0.338365	0.413042	0	0.475046	0.607166	0.570577	0.438432	0.323032	0.254422	0.262705	0.480895	0.232114	0.249936	0.284085	0	0.376535	0.501056	0.391909	0.493149	0.61489	0.344931	0.176071	0.167621	0.397874
STK10	0.139648	0.136515	0.111903	0.169421	0.124682	0.106129	0.0813761	0.102091	0.144764	0.104512	0.139025	0.0636429	0.212703	0.167438	0.166184	0.158001	0	0.155188	0.092298	0.187707	0.127042	0.111389	0.199707	0.110051	0.0921491	0.125359	0	0.130085	0.132661	0.155543	0.142628	0.131862	0.105808	0.144138	0.11844	0.117782	0.114612	0.131584	0	0.185027	0.183821	0.1009	0.197884	0.0910226	0.0791838	0.0937123	0.160556	0.197695
EFCAB9	0	0.000448653	0.00171203	0.011419	0.00864402	0	0	0	0.0017431	0	0	0.00123911	0	0.00179867	0.00250468	0.00505354	0	0.000932364	0.00243866	0	0.00144098	0.00319799	0	0.00180553	0.00212364	0.00112728	0	0	0.00334461	0.00475218	0.00285212	0.00187268	0.00118449	0	0	0	0.00214264	0.00309449	0	0.00255605	0.00365767	0	0.00551482	0	0	0.000690107	0	0.0122082
UBTD2	0.166115	0.170099	0.138974	0.297672	0.209487	0.138921	0.101314	0.160955	0.164634	0.129229	0.164024	0.108328	0.244203	0.186906	0.183196	0.250786	0	0.226633	0.183521	0.250874	0.136833	0.135034	0.278526	0.133464	0.168565	0.218544	0	0.202504	0.16567	0.191104	0.21268	0.194972	0.132278	0.292933	0.113165	0.140718	0.118771	0.138541	0	0.189861	0.250305	0.0996877	0.254842	0.178333	0.119382	0.107525	0.111793	0.169029
SH3PXD2B	0.0433649	0.106648	0.1058	0.20362	0.207183	0.111003	0.265419	0.0724295	0.1588	0.109692	0.101885	0.0869467	0.193927	0.132714	0.0951631	0.126853	0	0.0920841	0.0696371	0.121145	0.0840649	0.05837	0.260456	0.134525	0.157547	0.0888577	0	0.0963263	0.129654	0.151004	0.114616	0.184794	0.102808	0.106375	0.101188	0.101328	0.121502	0.131471	0	0.193689	0.240657	0.0992536	0.133562	0.186824	0.105168	0.0148747	0.14954	0.432585
NEURL1B	0.0202865	0.00863974	0.0139408	0.041449	0.0213352	0.0127283	0.00988615	0.0132832	0.0246441	0.00600179	0.0204594	0.0190617	0.0178121	0.0112655	0.00589941	0.0189964	0	0.0176458	0.0111796	0.0255416	0.0213028	0.0113416	0.0156623	0.0334145	0.0167034	0.0070689	0	0.00482908	0.0245377	0.0113138	0.0020211	0.0210055	0.0132485	0	0.00565048	0.0197869	0.0146497	0.011674	0	0.0232804	0.0213049	0.00596785	0.00761618	0.00726399	0.00987907	0.0043889	0.0327467	0.0361116
DUSP1	0.0275953	0.0714519	0.0472167	0.0548816	0.115114	0.0750136	0.150522	0.0552721	0.0600087	0.0984697	0.020319	0.0322328	0.070085	0.0351056	0.0496546	0.0449078	0	0.0330219	0.0914978	0.0391538	0.135627	0.0120843	0.0290735	0.0634568	0.124333	0.0407485	0	0.0409203	0.121526	0.035564	0.0493198	0.0833338	0.0302204	0.041467	0.0211135	0.0398802	0.0805479	0.0367366	0	0.109321	0.019701	0.0377764	0.0387846	0.0801605	0.0448578	0.0286237	0.026704	0.0374908
ERGIC1	0.305232	0.323264	0.245121	0.44189	0.370506	0.270386	0.255175	0.296918	0.242225	0.244748	0.308518	0.299376	0.514321	0.379193	0.289433	0.342392	0	0.38179	0.299379	0.358673	0.309001	0.203467	0.564908	0.152992	0.271605	0.345807	0	0.362474	0.428871	0.382589	0.458511	0.306178	0.25717	0.164469	0.390093	0.222042	0.262817	0.273915	0	0.321089	0.470398	0.360449	0.421097	0.431477	0.299868	0.195481	0.177645	0.377396
RPL26L1	0.0308258	0.0261557	0.0394724	0.0622257	0.0471869	0.0324666	0.0628555	0.0541333	0.0352398	0.0126327	0.0314035	0.0224974	0.0493087	0.0465035	0.035628	0.0579069	0	0.0588914	0.0870689	0.0226919	0.0449114	0.0315887	0.0332803	0.033396	0.0204564	0.0265361	0	0.025198	0.0843793	0.0382324	0.0348391	0.0527778	0.0325962	0.0416598	0.043801	0.0236846	0.0370215	0.0325605	0	0.048423	0.0287709	0.0215415	0.0609646	0.044868	0.0298313	0.029254	0.0163072	0.0224908
ATP6V0E1	0.251107	0.287983	0.2077	0.350412	0.290738	0.232601	0.226449	0.252736	0.215202	0.225053	0.224836	0.193484	0.353629	0.302132	0.244144	0.264405	0	0.276415	0.281006	0.263384	0.258396	0.173057	0.372128	0.172244	0.189727	0.268311	0	0.269149	0.374315	0.29411	0.301174	0.318969	0.216571	0.207836	0.25233	0.186767	0.208096	0.225739	0	0.288508	0.327408	0.243864	0.415193	0.35703	0.231392	0.180664	0.0789474	0.233021
CREBRF	0.389096	0.388679	0.26299	0.475259	0.416087	0.450685	0.240977	0.324588	0.260325	0.230928	0.317434	0.273941	0.466893	0.304817	0.259654	0.322339	0	0.340329	0.348987	0.354391	0.331065	0.197451	0.392706	0.14854	0.342974	0.377618	0	0.532122	0.558997	0.486645	0.41624	0.31951	0.263446	0.282034	0.383431	0.254789	0.252768	0.300779	0	0.363206	0.380161	0.381493	0.475623	0.542772	0.342864	0.18753	0.131612	0.305556
BNIP1	0.0282004	0.0370157	0.0407794	0.0745589	0.0672678	0.0302471	0.0354258	0.0624622	0.0630094	0.0452387	0.04684	0.0266973	0.0641943	0.0823132	0.0546644	0.0653156	0	0.0637859	0.062385	0.0750583	0.0573539	0.0385458	0.0334602	0.0363975	0.0540296	0.0468374	0	0.016493	0.0678855	0.0522529	0.0550968	0.0630691	0.0471818	0.0692378	0.0191414	0.045607	0.0493398	0.044173	0	0.0736491	0.0741692	0.027763	0.0888121	0.0361336	0.0316957	0.0323358	0.0227421	0.033308
STC2	0	0	0.000114046	0.00131416	0	0	0	0	0	0	0	0	0	0	0	0	0	0	0.00133789	0.000578018	0	0.000193213	0	0	0	0	0	0	0	0	0	0.00095952	0	0	0	0	0	0.000544691	0	0	0	0.00315444	0.00408974	0	0	0.0015058	0	0
BOD1	0.0518792	0.0708391	0.0743943	0.108302	0.0788657	0.100756	0.118983	0.117061	0.0764146	0.048058	0.0469696	0.0561396	0.076355	0.0980385	0.05461	0.0989705	0	0.0891631	0.1629	0.0754742	0.0947948	0.0936428	0.0357128	0.0702385	0.0766509	0.074781	0	0.0721883	0.161813	0.0623773	0.087662	0.172916	0.0789458	0.0627621	0.0390587	0.0548786	0.0908278	0.059619	0	0.114952	0.108943	0.0727791	0.144082	0.10538	0.110909	0.0712413	0.0275588	0.0664305
CPEB4	0.31172	0.497836	0.207783	0.468031	0.37795	0.306209	0.237506	0.244617	0.219225	0.359001	0.345342	0.293805	0.723361	0.257044	0.289191	0.278608	0	0.321169	0.28242	0.342958	0.289924	0.187031	0.608996	0.180063	0.318292	0.376993	0	0.42174	0.588126	0.620293	0.415522	0.250578	0.218188	0.215522	0.495748	0.217991	0.195535	0.242276	0	0.373053	0.578979	0.414222	0.46916	0.630014	0.262547	0.134355	0.11843	0.318911
C5orf47	0.0097777	0.00920365	0.00868853	0.0164637	0.00806582	0.00692809	0.00346056	0.00988425	0.00742418	0.00417339	0.0106785	0.0129355	0	0.0141199	0.0146416	0.0171281	0	0.0219388	0.0177451	0.0123219	0.0151296	0.0125131	0	0.0101471	0.00823464	0.00477601	0	0.019603	0.0125057	0.0105682	0.00304473	0.0201769	0.0100009	0.00285592	0.00198525	0.00818693	0.0066401	0.00662552	0	0.0136262	0.0155666	0.0117566	0.00454153	0.00441032	0.00715727	0.0184998	0.00475519	0.0330343
NSG2	0.107323	0.181144	0.176476	0.312281	0.29325	0.24365	0.209464	0.181937	0.212395	0.190726	0.202018	0.165006	0.277074	0.188765	0.110804	0.254021	0	0.183119	0.273674	0.232412	0.237423	0.118452	0.323296	0.215905	0.239376	0.197841	0	0.161047	0.200809	0.274423	0.310479	0.194044	0.133001	0.121837	0.12033	0.185465	0.154987	0.240817	0	0.141162	0.329646	0.118421	0.237678	0.272172	0.224799	0.116248	0.16232	0.399025
MSX2	0	0	0	0	0	0	0	0	0	0	0	0	0	0	0	0	0	0	0	0	0	0.000305439	0	0	0.000517489	0	0	0	0	0	0	0.00149681	0	0	0	0	0.000266035	0	0	0	0	0	0	0	0.000803985	0	0	0
DRD1	0.107173	0.142362	0.0911894	0.101347	0.0974641	0.145481	0.164312	0.0844215	0.0799266	0.0754285	0.0825879	0.0695454	0.0903794	0.0788576	0.0468131	0.101796	0	0.0809172	0.117826	0.0925749	0.127438	0.0481427	0.106388	0.0670244	0.144142	0.121889	0	0.160665	0.121675	0.0808706	0.138485	0.121604	0.0780164	0.0887836	0.0860228	0.0732089	0.148733	0.0948441	0	0.108297	0.0801273	0.0877219	0.0787176	0.178878	0.165712	0.0775239	0.0276482	0.0980708
SFXN1	0.407261	0.379052	0.259678	0.522583	0.453386	0.403136	0.300783	0.289263	0.248665	0.297134	0.371593	0.284811	0.602041	0.295145	0.298314	0.369777	0	0.38625	0.373815	0.367892	0.317151	0.198811	0.553867	0.168974	0.333865	0.407019	0	0.515067	0.584689	0.479036	0.467577	0.317048	0.251507	0.305846	0.434535	0.244798	0.253477	0.309285	0	0.381043	0.42121	0.438052	0.475294	0.626615	0.347605	0.169514	0.131455	0.261654
HRH2	0.304317	0.382841	0.260704	0.571241	0.445806	0.367651	0.291813	0.306169	0.282	0.287775	0.365766	0.295099	0.646013	0.343592	0.277998	0.374183	0	0.391954	0.354532	0.320623	0.335767	0.218335	0.615028	0.204415	0.313905	0.341764	0	0.394221	0.556552	0.425298	0.465219	0.243418	0.241969	0.219029	0.372255	0.255955	0.272187	0.321272	0	0.380968	0.480351	0.363744	0.492266	0.459099	0.312101	0.202291	0.13528	0.224623
CPLX2	0.376509	0.39457	0.303357	0.417829	0.330389	0.48713	0.282455	0.34609	0.255498	0.265946	0.376446	0.297984	0.617118	0.27822	0.31126	0.343677	0	0.349342	0.405685	0.300452	0.395217	0.225637	0.534694	0.225428	0.417864	0.426746	0	0.515333	0.499247	0.357605	0.510707	0.330734	0.325527	0.275905	0.34632	0.298083	0.309989	0.331966	0	0.426913	0.420383	0.430295	0.41165	0.643945	0.457599	0.240623	0.170263	0.282288
THOC3	0.183307	0.193813	0.168812	0.239316	0.213947	0.247685	0.18403	0.202562	0.182609	0.113111	0.210347	0.146556	0.245093	0.214219	0.211949	0.19033	0	0.220417	0.191862	0.19897	0.210326	0.160581	0.189421	0.155579	0.211539	0.183582	0	0.251688	0.229897	0.273246	0.20056	0.253072	0.165629	0.123179	0.206217	0.170432	0.178189	0.196557	0	0.216706	0.234572	0.163362	0.28336	0.2439	0.205105	0.140939	0.0818971	0.300971
FAM153B	0.160626	0.218721	0.149313	0.454082	0.218855	0.14997	0.234967	0.0341783	0.3334	0.166445	0.168255	0.137309	0.203056	0.254492	0.282574	0.342338	0	0.387034	0.35184	0.26053	0.259309	0.257399	0.168673	0.274412	0.079635	0.152852	0	0.0547179	0.41446	0.0703803	0.24956	0.353002	0.152176	0.221717	0.144046	0.211448	0.284804	0.272924	0	0.22486	0.390937	0.31534	0.381552	0.166506	0.205928	0.218942	0.224235	0.242691
AC139491.7	0.287568	0.313213	0.226732	0.419103	0.369177	0.3108	0.288913	0.27905	0.257811	0.240689	0.314844	0.258966	0.48024	0.299687	0.263229	0.302538	0	0.329642	0.336278	0.291677	0.296584	0.188771	0.405776	0.199781	0.283846	0.358429	0	0.393022	0.471572	0.378381	0.376288	0.299746	0.242545	0.197959	0.326863	0.229751	0.257162	0.27489	0	0.357858	0.409605	0.342702	0.352864	0.561253	0.302874	0.205151	0.134814	0.318979
SIMC1	0.350221	0.400084	0.269296	0.503296	0.447113	0.432601	0.27305	0.337697	0.265251	0.342377	0.388079	0.301109	0.644055	0.357274	0.340482	0.372332	0	0.422709	0.407187	0.383989	0.341973	0.213015	0.63036	0.219755	0.355376	0.453965	0	0.51356	0.531413	0.588232	0.504182	0.322329	0.279778	0.1734	0.483317	0.25679	0.263012	0.33576	0	0.374639	0.505273	0.421422	0.495492	0.642518	0.336918	0.200524	0.160795	0.363375
KIAA1191	0.143966	0.163566	0.162487	0.219969	0.184629	0.247458	0.26854	0.210961	0.145516	0.124478	0.143389	0.120424	0.221663	0.192458	0.107414	0.169552	0	0.138414	0.260299	0.148677	0.182329	0.127298	0.140954	0.107427	0.206345	0.157782	0	0.271802	0.265091	0.195897	0.220961	0.228419	0.157935	0.202362	0.119378	0.114562	0.170253	0.184589	0	0.207364	0.121045	0.169207	0.251557	0.205526	0.205929	0.111699	0.0618065	0.175625
ARL10	0.214464	0.201157	0.186395	0.2958	0.272537	0.235323	0.196327	0.224727	0.19217	0.144478	0.231969	0.178562	0.296048	0.254444	0.200712	0.266631	0	0.266561	0.243905	0.241998	0.219226	0.174756	0.248733	0.178242	0.197557	0.188979	0	0.20783	0.286882	0.245633	0.307879	0.299254	0.19534	0.164752	0.198265	0.177973	0.219622	0.201391	0	0.26873	0.324499	0.2291	0.347067	0.289957	0.223813	0.148152	0.0860166	0.249514
NOP16	0.0252937	0.0220165	0.0287421	0.0534036	0.0235714	0.025536	0.0440402	0.0391292	0.0519465	0.027409	0.0170634	0.0100949	0.0656737	0.0834382	0.0395486	0.0513552	0	0.0422211	0.0523329	0.040898	0.03483	0.0218902	0.0306299	0.0216642	0.0303517	0.0352733	0	0.0143524	0.0187528	0.0184071	0.00389535	0.033621	0.015515	0.0475541	0.0064892	0.00887315	0.0367478	0.0359745	0	0.031332	0.0462246	0.0249477	0.0441298	0.0248803	0.0304026	0.0277725	0.00995499	0.127829
CLTB	0.188886	0.252281	0.203989	0.301426	0.244488	0.240727	0.276447	0.294967	0.199208	0.154737	0.174423	0.175089	0.328875	0.29251	0.204515	0.292237	0	0.276327	0.349301	0.221741	0.255222	0.164365	0.42183	0.163555	0.319596	0.264202	0	0.292305	0.409749	0.255252	0.339891	0.302015	0.203003	0.231315	0.182368	0.158095	0.264131	0.224074	0	0.272958	0.304782	0.25845	0.33644	0.480734	0.32133	0.184444	0.091311	0.285607
FAF2	0.309798	0.29094	0.217614	0.385837	0.302202	0.282111	0.230581	0.269345	0.235204	0.21952	0.257363	0.225704	0.43841	0.27171	0.264987	0.285676	0	0.351265	0.309036	0.312545	0.288844	0.188499	0.381549	0.190173	0.264483	0.286428	0	0.329414	0.470694	0.389383	0.417595	0.322755	0.233495	0.20288	0.311172	0.216985	0.224399	0.255051	0	0.285931	0.363659	0.282686	0.422123	0.352408	0.254931	0.180083	0.121827	0.301166
RNF44	0.127551	0.164991	0.120884	0.164764	0.145951	0.191253	0.198304	0.142311	0.117353	0.0794409	0.123003	0.0830303	0.138433	0.140333	0.118479	0.10699	0	0.133525	0.174816	0.143903	0.157775	0.0850165	0.162594	0.0719456	0.175401	0.187583	0	0.225069	0.194387	0.155849	0.165264	0.171012	0.139387	0.134385	0.119188	0.0826776	0.137156	0.144998	0	0.161957	0.125907	0.151025	0.151647	0.30679	0.183129	0.0745069	0.0440066	0.154386
CDHR2	0.0775038	0.0958217	0.0642057	0.0936647	0.0712743	0.0562892	0.0668375	0.0787512	0.0667733	0.0286841	0.0614996	0.0383146	0.101997	0.104625	0.0707936	0.0941316	0	0.0999668	0.0549943	0.0647936	0.0592065	0.062333	0.054667	0.062899	0.0313246	0.0513132	0	0.0879944	0.0828682	0.0822934	0.144211	0.117136	0.0690354	0.0950336	0.0906844	0.0589909	0.0671881	0.0737146	0	0.052112	0.0726315	0.103802	0.147185	0.0876945	0.0581125	0.0609186	0.0425224	0.343701
GPRIN1	0.0976734	0.112279	0.11316	0.129001	0.119738	0.09259	0.195841	0.119339	0.102574	0.113736	0.0970808	0.0837168	0.165408	0.106652	0.104703	0.107201	0	0.0927248	0.152323	0.130596	0.108964	0.103811	0.113717	0.0741967	0.161492	0.100364	0	0.181832	0.147282	0.105244	0.181382	0.137904	0.0946324	0.124077	0.0677447	0.0730316	0.13853	0.128521	0	0.134586	0.115542	0.0954302	0.129805	0.159433	0.153331	0.0967386	0.0504278	0.304645
SNCB	0.382839	0.330865	0.229492	0.265355	0.253174	0.364565	0.23243	0.337682	0.2421	0.288936	0.385133	0.307538	0.569343	0.299624	0.242907	0.217286	0	0.249552	0.403054	0.30583	0.331548	0.206452	0.474466	0.162167	0.382569	0.436902	0	0.469138	0.46443	0.259612	0.583014	0.319857	0.282384	0.299737	0.401234	0.186238	0.282595	0.305649	0	0.350856	0.242849	0.449331	0.33981	0.71946	0.36878	0.207793	0.0761547	0.311749
EIF4E1B	0.109368	0.105528	0.115687	0.135913	0.0989082	0.103098	0.124634	0.189081	0.157616	0.0850679	0.107881	0.10936	0.172655	0.205311	0.144545	0.184428	0	0.192276	0.148987	0.0808353	0.118037	0.145592	0.0572857	0.127428	0.0846892	0.0639328	0	0.161827	0.255907	0.17116	0.208809	0.274039	0.148676	0.129079	0.179017	0.0926041	0.167949	0.206614	0	0.17053	0.175288	0.218493	0.247215	0.120724	0.14865	0.125053	0.0810358	0.139174
TSPAN17	0.0940509	0.188502	0.129408	0.189388	0.18182	0.141077	0.216015	0.133933	0.158062	0.131014	0.118779	0.117428	0.184198	0.16885	0.130653	0.168142	0	0.167474	0.180809	0.196266	0.191859	0.0752728	0.219446	0.136306	0.148949	0.183788	0	0.204906	0.133692	0.26189	0.217237	0.158498	0.122841	0.140723	0.0816511	0.135749	0.163243	0.161598	0	0.19526	0.260125	0.155284	0.17489	0.285093	0.206971	0.118742	0.0700102	0.260403
UNC5A	0.355486	0.396369	0.252045	0.488462	0.424383	0.384124	0.25971	0.283106	0.238999	0.199508	0.362859	0.278559	0.600757	0.305931	0.268108	0.353245	0	0.367166	0.373248	0.407764	0.299177	0.206391	0.651438	0.164082	0.334566	0.373138	0	0.507832	0.475628	0.511629	0.475667	0.269135	0.241072	0.238165	0.326383	0.24517	0.258632	0.308457	0	0.403106	0.457258	0.410719	0.48926	0.645441	0.335568	0.208979	0.154998	0.32248
HK3	0.00208409	0.00670108	0.0181361	0.0321738	0.0268393	0.00574505	0.00279291	0.0125717	0.0115764	0.0193066	0.000490604	0.00175173	0.00488931	0.00874003	0.00716846	0.0235189	0	0.0191141	0.0182354	0.0104599	0.020232	0.00812142	0.00916057	0.0141046	0.00263276	0.00572827	0	0.0115713	0.0275305	0.0157493	0	0.0121354	0.00566138	0.00814602	0	0.0163988	0.0049509	0.0028539	0	0.00353781	0.000470953	0.00239436	0.0145931	0	0.00380423	0.0103996	0.00997906	0.0817034
UIMC1	0.371898	0.399914	0.254632	0.494738	0.442488	0.406638	0.265536	0.299061	0.244421	0.234946	0.352513	0.27044	0.486399	0.300914	0.274872	0.380131	0	0.37066	0.366197	0.368442	0.339766	0.193485	0.536191	0.18875	0.341217	0.423991	0	0.488779	0.559473	0.525196	0.414358	0.324876	0.26352	0.278408	0.414668	0.220151	0.273339	0.290315	0	0.355617	0.473016	0.396881	0.469075	0.553285	0.341276	0.160486	0.165178	0.309364
ZNF346	0.380777	0.392031	0.261877	0.432126	0.385499	0.373299	0.235882	0.296479	0.267173	0.293776	0.343975	0.298723	0.591824	0.297563	0.280152	0.343087	0	0.364691	0.321649	0.371934	0.315271	0.228901	0.620013	0.220233	0.29137	0.37018	0	0.394057	0.480283	0.536433	0.442476	0.331753	0.269563	0.215551	0.476446	0.24414	0.253251	0.285124	0	0.342586	0.412926	0.433507	0.486212	0.4805	0.308116	0.166105	0.15336	0.240573
FGFR4	0.00491469	0.00763215	0.00617097	0.00475197	0.00760873	0.0130204	0.0250036	0.0110328	0.010325	0.00423625	0.00314498	0.00692574	0.016011	0.00445239	0.0123676	0.0080158	0	0.00962143	0.00166261	0.00528365	0.00992692	0.0071796	0.0128484	0.00911434	0.00345673	0.000945523	0	0.0232456	0.0149122	0.0208823	0.0193543	0.0302381	0.0174397	0.00866685	0	0.00167789	0.0124309	0.0138863	0	0.0141501	0.00812224	0.0162553	0.0029171	0.0160926	0.036112	0.0160786	0.00383033	0.0801177
NSD1	0.377192	0.436135	0.252243	0.523177	0.449898	0.423358	0.208658	0.288149	0.243801	0.244507	0.367009	0.250791	0.622346	0.272723	0.222093	0.33409	0	0.332464	0.321512	0.384222	0.287643	0.1802	0.630132	0.174197	0.36123	0.404653	0	0.536621	0.56252	0.603555	0.508162	0.287817	0.217033	0.298356	0.473428	0.218079	0.212744	0.253953	0	0.353718	0.495551	0.458954	0.499016	0.725175	0.281471	0.188146	0.150114	0.359528
RAB24	0.053454	0.0353074	0.0449588	0.0572273	0.0472779	0.0561724	0.0518637	0.0558571	0.0534513	0.0203597	0.0253846	0.018701	0.0595335	0.10676	0.0413459	0.101308	0	0.0751554	0.0698599	0.0465068	0.0507392	0.0279556	0.0495373	0.0347124	0.0426909	0.0331913	0	0.0627382	0.0619063	0.0559373	0.0806695	0.0812674	0.0456337	0.0340178	0.0272676	0.0162949	0.0609001	0.049524	0	0.102332	0.0574639	0.0371226	0.0949043	0.0391149	0.050051	0.0452673	0.0240557	0.0101446
MXD3	0.103058	0.0849131	0.0416211	0.0863831	0.0698233	0.0577138	0.022032	0.0715985	0.0672945	0.0138482	0.0456425	0.0398018	0.099309	0.0922277	0.0814884	0.0390979	0	0.0731829	0.0448726	0.0587404	0.077379	0.0676585	0.0383536	0.0299367	0.0463281	0.0521701	0	0.0396831	0.0924084	0.0573021	0.0392329	0.131372	0.0498329	0.0139332	0.00811591	0.0504796	0.0385134	0.0444878	0	0.0809379	0.0491218	0.0406563	0.0977863	0.059965	0.0335824	0.0377584	0.0200801	0.106413
PRELID1	0.04603	0.0515646	0.10575	0.157788	0.099768	0.10043	0.203595	0.172053	0.0980677	0.0590414	0.0433644	0.0186786	0.110667	0.159271	0.0535183	0.141302	0	0.105138	0.253429	0.0618213	0.135636	0.0895609	0.0766402	0.088386	0.136281	0.0499322	0	0.13222	0.264827	0.047696	0.103641	0.17511	0.0776304	0.0660621	0.0214753	0.0324204	0.16546	0.0716471	0	0.140912	0.0993587	0.0901089	0.163233	0.145416	0.133978	0.108875	0.0147185	0.0637173
LMAN2	0.0981971	0.118066	0.104324	0.139165	0.128966	0.124163	0.184106	0.138058	0.106575	0.0622483	0.0792533	0.0710868	0.158554	0.13164	0.079116	0.11811	0	0.100015	0.175693	0.106746	0.151542	0.0852985	0.164096	0.0811201	0.12514	0.120904	0	0.135341	0.193421	0.106955	0.149823	0.130654	0.0978331	0.108476	0.078753	0.0498792	0.120345	0.104497	0	0.164403	0.106555	0.130646	0.156556	0.220643	0.131421	0.0695255	0.0436906	0.0974805
RGS14	0.0359085	0.0341741	0.0736691	0.0552142	0.078244	0.0519235	0.164798	0.0990918	0.0705338	0.0429457	0.0373358	0.0488348	0.0938372	0.0535242	0.0530491	0.0579593	0	0.0722233	0.101541	0.0256572	0.0646798	0.0295999	0.0484343	0.049639	0.0931473	0.0311331	0	0.14322	0.0895704	0.0492923	0.101171	0.0848517	0.0613623	0.0363833	0.0343967	0.0321212	0.0905873	0.080812	0	0.0849366	0.0758376	0.0790604	0.08922	0.116518	0.0891859	0.038031	0.0349643	0.0566204
SLC34A1	0.000709802	0.00286386	0.00189959	0.00486331	0.00219244	0	0.00187281	0.000541195	0.00161931	0	0.000968532	0.000592423	0	0.0101494	0.00101278	0.0032121	0	0.00333778	0.000970383	0.0023519	0.000523524	0.00128559	0.00400185	0	0	0	0	0.00138821	0.0068738	0.00335437	0	0.00286697	0.00235202	0	0	0	0.00108397	0.00132299	0	0.00124463	0.00282469	0	0	0	0.000136924	0.00238909	0	0.0347243
PFN3	0	0	0.000131755	0	0	0	0	0	0.000758496	0.000909848	0	0	0	0	0	0.00238468	0	0.00275507	0	0	0	0.000655629	0	0	0.00157778	0	0	0	0	0	0	0.00109776	0	0	0	0	0	0	0	0.00160147	0	0	0.0022947	0	0.0044863	0	0	0
F12	0.0428994	0.0414452	0.044359	0.0720663	0.0712566	0.0400116	0.115413	0.0680124	0.0526708	0.022613	0.0135326	0.0275549	0.0208788	0.04448	0.0388927	0.0487367	0	0.0591182	0.0878421	0.0161738	0.0530862	0.031041	0.00782545	0.0373712	0.0502111	0.0391983	0	0.0689408	0.0749565	0.0461793	0.0477718	0.101566	0.0253652	0.0265075	0.00910414	0.0254884	0.0571456	0.0389712	0	0.0634131	0.0478794	0.0630441	0.0984609	0.0832113	0.0831048	0.0691889	0.01039	0.0853429
GRK6	0.165052	0.122918	0.129959	0.14319	0.128053	0.122941	0.141234	0.144371	0.133528	0.101074	0.0913161	0.112637	0.182585	0.171166	0.134015	0.1664	0	0.159447	0.165012	0.114436	0.129653	0.12371	0.14156	0.0862915	0.103954	0.148702	0	0.126004	0.16313	0.134389	0.214643	0.181476	0.1275	0.105574	0.0871035	0.125351	0.125967	0.154919	0	0.154801	0.233767	0.103343	0.193035	0.237127	0.15712	0.111757	0.040508	0.190502
PRR7	0.0545876	0.0718494	0.120322	0.169363	0.149821	0.111256	0.151569	0.148039	0.128109	0.0732905	0.0893231	0.0545085	0.164457	0.155038	0.110669	0.191576	0	0.160576	0.211779	0.103698	0.151202	0.0783832	0.0693779	0.101918	0.115334	0.0832308	0	0.110699	0.147413	0.0900394	0.111471	0.197558	0.0920191	0.0744435	0.0420787	0.0862958	0.133309	0.126493	0	0.123032	0.121485	0.12776	0.166827	0.120567	0.120605	0.10884	0.0448422	0.113634
DBN1	0.180332	0.150098	0.140142	0.219278	0.200522	0.193092	0.225901	0.202087	0.157034	0.0787353	0.129662	0.125658	0.272217	0.178516	0.155137	0.167913	0	0.192969	0.214021	0.199121	0.173657	0.1162	0.18549	0.1147	0.185733	0.133055	0	0.233048	0.233759	0.222455	0.268696	0.237623	0.159916	0.139142	0.12731	0.115203	0.187089	0.205728	0	0.164257	0.164971	0.187087	0.254739	0.296258	0.227867	0.129312	0.0981561	0.227293
PDLIM7	0.0802779	0.146932	0.0885301	0.185264	0.151682	0.164917	0.186421	0.166225	0.141053	0.0619188	0.0705496	0.0634702	0.259101	0.165489	0.133639	0.150436	0	0.17022	0.148775	0.12023	0.101457	0.0508608	0.0962905	0.0627933	0.116297	0.144521	0	0.17152	0.20209	0.201431	0.241149	0.158256	0.127314	0.0908046	0.0896222	0.0562877	0.146691	0.163057	0	0.136195	0.185904	0.101096	0.194789	0.266598	0.138993	0.0422405	0.0479979	0.0729854
DOK3	0.0402097	0.0422522	0.0354177	0.0620766	0.0572527	0.0390696	0.0728565	0.0535868	0.0516727	0.03255	0.046659	0.0196692	0.0317402	0.0304465	0.0439348	0.0277069	0	0.0340946	0.0390329	0.0341083	0.0409206	0.0179017	0.0144565	0.0422023	0.0197528	0.0427373	0	0.0317381	0.0211033	0.057178	0.0511323	0.0192743	0.0358995	0.0587314	0.0277424	0.0368646	0.0553127	0.0679845	0	0.0301316	0.0939071	0.0517074	0.0280072	0.0782376	0.0711087	0.0316315	0.0113451	0.219478
DDX41	0.0920702	0.0830596	0.0571579	0.0553138	0.0735826	0.115326	0.128751	0.0978187	0.0585014	0.040582	0.0858178	0.055135	0.200908	0.121643	0.092521	0.055175	0	0.0679828	0.130819	0.0891077	0.107858	0.052504	0.0668394	0.0410494	0.139948	0.140825	0	0.07964	0.0997251	0.0968923	0.151869	0.0867394	0.0640574	0.0313067	0.0636787	0.0420968	0.0812146	0.0810973	0	0.109405	0.0938544	0.0642682	0.137086	0.21466	0.0975853	0.0671753	0.0434932	0.0336255
FAM193B	0.290637	0.355426	0.238923	0.417545	0.383562	0.31768	0.27487	0.288367	0.245553	0.245731	0.305558	0.234248	0.573941	0.283835	0.272275	0.32187	0	0.331255	0.311729	0.329559	0.305674	0.185614	0.424454	0.173198	0.265456	0.351313	0	0.456864	0.398343	0.453996	0.43943	0.316465	0.239485	0.214146	0.314013	0.218662	0.242069	0.272803	0	0.343367	0.398207	0.310841	0.400235	0.518134	0.321049	0.190094	0.130241	0.241609
TMED9	0.0734446	0.0652008	0.115298	0.148777	0.112412	0.0880526	0.172242	0.126332	0.107261	0.0394905	0.0525304	0.0424575	0.102569	0.169211	0.0646616	0.154589	0	0.112716	0.214017	0.0886336	0.132028	0.0903714	0.0629399	0.0946112	0.126981	0.063541	0	0.0908365	0.168306	0.050018	0.149281	0.169179	0.0868423	0.0704507	0.0220048	0.0530546	0.153887	0.0970938	0	0.140543	0.0900598	0.06574	0.192149	0.136844	0.1089	0.0963332	0.0290915	0.101471
B4GALT7	0.0474901	0.0900483	0.0618095	0.0775032	0.0442854	0.0669612	0.057837	0.0923526	0.0728933	0.0303448	0.0373091	0.0350363	0.0846641	0.0999366	0.0566464	0.0761063	0	0.0712052	0.103603	0.0492426	0.0717944	0.0434553	0.0240962	0.0526564	0.0738164	0.0964158	0	0.0591045	0.0949922	0.0564021	0.0818095	0.100147	0.0444736	0.0377602	0.051258	0.0387075	0.0586351	0.0599069	0	0.0599763	0.0487815	0.0373952	0.0982824	0.0793256	0.049168	0.0377968	0.030611	0.035473
FAM153A	0.25571	0.228422	0.257489	0.474763	0.429392	0.323017	0.303914	0.309756	0.284399	0.29498	0.330264	0.272002	0.60987	0.274596	0.323829	0.418839	0	0.410263	0.406928	0.385356	0.314907	0.195294	0.598461	0.296256	0.298889	0.324207	0	0.486463	0.542969	0.508009	0.435183	0.271815	0.278846	0.316738	0.406765	0.231436	0.275749	0.307896	0	0.330063	0.518741	0.379	0.487836	0.374025	0.336304	0.211043	0.0999159	0.38217
PROP1	0	0.00190634	0.000679122	0.00344235	0.00267265	0	0	0.00113444	0.000278711	0	0.000607556	0	0	0	0	0.001312	0	0	0.000317141	0	0.00296116	0.000136502	0	0	0.00213589	0	0	0.00256179	0.00070967	0	0.00510675	0.000992383	0.000366637	0.00587174	0	0.00234232	0.000633713	0.0003825	0	0	0.000852582	0	0	0	0.000249404	0	0	0.00133272
N4BP3	0.0168787	0.0291613	0.0364647	0.0281483	0.0370337	0.0141252	0.041451	0.0409541	0.038455	0.0078562	0.019267	0.0207839	0.0340945	0.0425879	0.0460091	0.0246381	0	0.0407771	0.0375305	0.0144776	0.0341176	0.0481168	0.0526363	0.0399995	0.0150851	0.0109194	0	0.0276171	0.0284793	0.0225119	0.0398509	0.0528231	0.0296096	0.013416	0.0158696	0.0349802	0.0397162	0.0133629	0	0.0268569	0.0416594	0.0253218	0.0171025	0.0231979	0.0210315	0.0357252	0.0197395	0.0751583
RMND5B	0.21846	0.209273	0.207682	0.323906	0.283875	0.200383	0.154697	0.215616	0.23093	0.155786	0.186971	0.201712	0.377782	0.287067	0.24007	0.296516	0	0.304041	0.272571	0.266975	0.233823	0.163081	0.275075	0.148732	0.171662	0.206742	0	0.217699	0.359694	0.233341	0.250739	0.310536	0.177394	0.174164	0.215976	0.1761	0.188537	0.199449	0	0.242278	0.256395	0.171466	0.377198	0.248957	0.177226	0.155494	0.130745	0.172712
NHP2	0.0672129	0.0585985	0.0977728	0.151644	0.111728	0.110797	0.193266	0.163931	0.0880411	0.0516777	0.0587165	0.042839	0.16637	0.16119	0.0572576	0.120775	0	0.112754	0.259385	0.0685126	0.147993	0.0826582	0.123488	0.0833716	0.151165	0.0966723	0	0.084227	0.200003	0.0647585	0.102859	0.138556	0.0762975	0.0747504	0.0398411	0.037035	0.140554	0.0915615	0	0.130223	0.0709217	0.066825	0.197845	0.171761	0.137933	0.0870618	0.0122837	0.0678918
HNRNPAB	0.0725458	0.0753932	0.0554719	0.0718261	0.0438218	0.0693292	0.137571	0.0890464	0.0433076	0.0370044	0.0586336	0.038624	0.0973888	0.049917	0.0404106	0.0373663	0	0.0394265	0.0936094	0.0538912	0.0605531	0.0398364	0.0264193	0.0342164	0.101923	0.0816471	0	0.0906921	0.0999512	0.0460512	0.0685356	0.0594256	0.065574	0.06742	0.0562754	0.0348286	0.0642827	0.0725443	0	0.0763525	0.0248758	0.0454098	0.0810411	0.131684	0.09199	0.0417234	0.0192691	0.13863
PHYKPL	0.197141	0.209578	0.18942	0.320385	0.279544	0.151772	0.143846	0.230248	0.235132	0.165659	0.226859	0.177219	0.335414	0.296073	0.260045	0.321109	0	0.327697	0.261005	0.256192	0.195778	0.177968	0.340918	0.215114	0.138991	0.16067	0	0.182539	0.236526	0.284276	0.278873	0.265581	0.21413	0.145206	0.131824	0.17801	0.201466	0.28209	0	0.259943	0.307154	0.232311	0.333407	0.251846	0.171916	0.182665	0.127722	0.171649
COL23A1	0.212457	0.238415	0.175611	0.262134	0.266929	0.25179	0.226543	0.139047	0.218071	0.276041	0.237998	0.239396	0.360736	0.175052	0.342862	0.322745	0	0.344889	0.207405	0.298516	0.224374	0.227948	0.384982	0.257058	0.221361	0.192075	0	0.245877	0.250121	0.25918	0.333355	0.226399	0.152044	0.151193	0.245617	0.251645	0.193537	0.200148	0	0.202213	0.292103	0.24241	0.316837	0.25262	0.170937	0.192053	0.218699	0.383254
CLK4	0.329143	0.306197	0.214576	0.482015	0.417008	0.396896	0.273559	0.282955	0.251659	0.23271	0.30924	0.204939	0.41982	0.305355	0.248547	0.336213	0	0.380027	0.331548	0.318286	0.306059	0.174684	0.308439	0.154274	0.288751	0.366554	0	0.397353	0.405031	0.393132	0.295185	0.293729	0.208519	0.23162	0.267389	0.24755	0.236384	0.257091	0	0.299594	0.384413	0.185803	0.375796	0.439547	0.257998	0.142768	0.133496	0.150182
ZNF354A	0.149938	0.201926	0.191072	0.253996	0.206999	0.147449	0.143305	0.172657	0.177666	0.126648	0.197636	0.162036	0.32531	0.241819	0.190677	0.255106	0	0.241684	0.218814	0.208834	0.184305	0.15949	0.138354	0.140097	0.160325	0.169093	0	0.137523	0.15997	0.191048	0.150751	0.252071	0.132222	0.158685	0.148792	0.152179	0.166704	0.175511	0	0.192814	0.247178	0.15304	0.225326	0.172677	0.150346	0.178283	0.0902492	0.102912
ZNF354B	0.125144	0.12018	0.0938414	0.104154	0.108911	0.107697	0.119878	0.109393	0.0938971	0.0869387	0.130928	0.087133	0.10947	0.132373	0.125119	0.135367	0	0.122279	0.109166	0.107536	0.101228	0.0956753	0.209808	0.0834775	0.0870508	0.124454	0	0.127771	0.0977863	0.10312	0.140671	0.122824	0.0809114	0.0791873	0.110638	0.128946	0.108175	0.13954	0	0.130003	0.163891	0.0855427	0.147281	0.11126	0.0968435	0.102593	0.044499	0.0778757
ZFP2	0.190797	0.141267	0.13935	0.175561	0.149449	0.144293	0.116939	0.151522	0.134891	0.134906	0.132002	0.126668	0.168214	0.192664	0.142623	0.18358	0	0.197735	0.17439	0.145333	0.157788	0.146439	0.0890245	0.120827	0.0930077	0.132967	0	0.142798	0.176252	0.143781	0.143174	0.197091	0.119109	0.115826	0.126865	0.109884	0.10243	0.132533	0	0.130849	0.121362	0.111438	0.259622	0.115828	0.101202	0.0990401	0.0758807	0.137109
ZNF454	0.0591735	0.0724427	0.0796332	0.0937956	0.0710958	0.0503693	0.117898	0.0890277	0.0881042	0.0793752	0.060576	0.0521145	0.0934337	0.151798	0.0976079	0.145932	0	0.12304	0.0841502	0.0587173	0.0890294	0.0922976	0.0980932	0.0941409	0.0377477	0.0456239	0	0.0608852	0.07226	0.0523039	0.0776476	0.125152	0.0624007	0.0726599	0.0561355	0.0803731	0.0996273	0.104101	0	0.0887475	0.141231	0.0701357	0.102024	0.0578477	0.0478426	0.0919443	0.0412693	0.157797
GRM6	0.00132806	0.00453938	0.011238	0.0171297	0.0044667	0	0.00986151	0.00501113	0.00379598	0.0302981	0.00102283	0.00193242	0.00313077	0.024727	0.00322999	0.0142901	0	0.0110838	0.00762029	0.0135847	0.00738265	0.00724825	0	0.0049323	0.00333578	0.00749908	0	0	0.0139044	0.00732052	0.00389685	0.00571452	0.00220041	0	0	0.0139938	0.0103346	0.00419779	0	0.00492891	0.00335743	0.00615066	0.0154152	0	0.00194224	0.0235094	0	0.0227456
ZNF879	0.041302	0.0452462	0.0221776	0.0297045	0.0241495	0.0298983	0.0233814	0.0254663	0.0223478	0.00762233	0.0200383	0.00786223	0.0671455	0.0138631	0.020828	0.0217249	0	0.0335212	0.0306081	0.010203	0.022014	0.023694	0.0140136	0.0189842	0.0270575	0.0117204	0	0.0395567	0.0138535	0.0320474	0.0245152	0.0212874	0.0112447	0.032607	0.00708717	0.017952	0.0233995	0.0173456	0	0.0238762	0.028256	0.00967345	0.031872	0.0232106	0.01711	0.00667699	0.0211671	0.0346869
ZNF354C	0.109511	0.0477116	0.0780173	0.100477	0.0791384	0.0894146	0.0417045	0.0748309	0.0896869	0.0534542	0.0571181	0.0736415	0.114456	0.118301	0.102194	0.125124	0	0.0981372	0.0899934	0.0824571	0.0987285	0.0945163	0.131357	0.0794749	0.0632049	0.0865388	0	0.0591694	0.0843722	0.0680608	0.0377518	0.121267	0.0467253	0.074847	0.0729669	0.0677671	0.0368515	0.041952	0	0.118124	0.139161	0.074766	0.062763	0.0737656	0.0601959	0.0928509	0.0558025	0.0750117
ADAMTS2	0.130089	0.25356	0.215093	0.25921	0.286095	0.248006	0.346329	0.254075	0.18692	0.170655	0.147082	0.303684	0.390516	0.228238	0.100285	0.16109	0	0.0621914	0.193008	0.115634	0.101733	0.110415	0.4476	0.117939	0.135826	0.120568	0	0.355475	0.282289	0.353056	0.378439	0.237076	0.229515	0.281071	0.313259	0.271659	0.289729	0.36558	0	0.25451	0.471885	0.331372	0.317108	0.453568	0.250001	0.228917	0.155338	0.486644
RUFY1	0.334186	0.328737	0.236624	0.409267	0.336314	0.321138	0.217971	0.284981	0.249142	0.221382	0.292882	0.256639	0.494504	0.326935	0.286891	0.352156	0	0.391949	0.314954	0.330474	0.297306	0.183705	0.372839	0.186811	0.241151	0.329484	0	0.348994	0.491736	0.395474	0.399454	0.327303	0.246093	0.269571	0.374619	0.25572	0.247681	0.292358	0	0.325524	0.417142	0.352791	0.465265	0.391076	0.247364	0.147234	0.154655	0.1935
HNRNPH1	0.322166	0.320621	0.230888	0.508241	0.397328	0.353596	0.248047	0.280436	0.250693	0.257433	0.260117	0.255022	0.518883	0.302406	0.272835	0.360377	0	0.402539	0.388807	0.323153	0.312101	0.182809	0.413722	0.190118	0.292402	0.34571	0	0.386314	0.523605	0.45646	0.372129	0.326633	0.239644	0.226331	0.331706	0.22845	0.258462	0.291224	0	0.355119	0.430175	0.26057	0.433258	0.552475	0.317047	0.186615	0.147843	0.329731
CBY3	0.00864624	0.0109635	0.0380865	0.0483875	0.0166215	0.00774879	0.0288735	0.0365876	0.0361826	0.0180232	0.0160414	0.00603397	0.014019	0.0737737	0.0172458	0.0622391	0	0.0638687	0.0246841	0.0123057	0.0302726	0.0341886	0	0.0467034	0.00882566	0.00565544	0	0.0113506	0.0567473	0.0172623	0.0242819	0.05545	0.0229676	0.0289347	0.0112421	0.0161876	0.0366421	0.0289838	0	0.021774	0.0273099	0.0332922	0.0590053	0.00314987	0.0131814	0.023577	0.00231403	0.0178568
CANX	0.343709	0.348927	0.231427	0.388255	0.351544	0.338886	0.267646	0.294669	0.221429	0.230194	0.261215	0.232969	0.448953	0.324796	0.251688	0.286239	0	0.300043	0.346372	0.28666	0.265108	0.181154	0.48209	0.177772	0.313677	0.351048	0	0.435289	0.531227	0.340573	0.401716	0.291285	0.252002	0.296074	0.348205	0.194952	0.272986	0.292863	0	0.313534	0.369421	0.306813	0.393737	0.52219	0.320317	0.188214	0.118349	0.294143
MAML1	0.266936	0.277867	0.194456	0.335234	0.296503	0.205437	0.194069	0.217865	0.203835	0.190755	0.19248	0.188104	0.380414	0.240055	0.242608	0.254696	0	0.252721	0.215591	0.260978	0.214928	0.14985	0.472008	0.148239	0.19647	0.296318	0	0.25312	0.303612	0.324651	0.3549	0.235293	0.188251	0.212062	0.221211	0.197867	0.181172	0.23636	0	0.250282	0.330215	0.260737	0.287737	0.252769	0.202565	0.124851	0.0957894	0.261891
LTC4S	0.020109	0.0182728	0.00610761	0.0229755	0.0207102	0.0111768	0.0186604	0.0177186	0.0121261	0.00516363	0.00925502	0.00324357	0.0219059	0.0234757	0.0168907	0.0115308	0	0.0165607	0.00441568	0.0150683	0.0134963	0.0086723	0.0479231	0.00462043	0.0146909	0.00871949	0	0.0256833	0.0326431	0.00723876	0.023059	0.00651334	0.0169716	0.0105008	0.0126895	0.0133947	0.0125508	0.0137941	0	0.0264191	0.016261	0.00885552	0.0166781	0.0466576	0.0219996	0.00352689	0.00923429	0.00947547
MGAT4B	0.13305	0.1482	0.099263	0.194219	0.158987	0.1897	0.147617	0.160535	0.136252	0.0981037	0.121828	0.0862163	0.273101	0.174436	0.150675	0.158411	0	0.159578	0.176188	0.14133	0.158577	0.0708596	0.114763	0.0932724	0.15869	0.143692	0	0.181901	0.178007	0.178784	0.192953	0.188309	0.107802	0.0831291	0.0383337	0.0884112	0.146085	0.133172	0	0.178115	0.150592	0.130773	0.183468	0.147802	0.163524	0.096121	0.0546269	0.0522257
SQSTM1	0.319361	0.299052	0.253287	0.446179	0.341072	0.320703	0.302729	0.306717	0.251893	0.209321	0.271038	0.227879	0.428662	0.314537	0.258888	0.333596	0	0.371561	0.366899	0.31793	0.276579	0.198581	0.428595	0.220642	0.305195	0.28027	0	0.390681	0.467153	0.407847	0.41164	0.300649	0.247183	0.27832	0.269176	0.24384	0.257862	0.311094	0	0.353219	0.404714	0.336855	0.42783	0.481237	0.347898	0.19248	0.184013	0.338833
MRNIP	0.301372	0.301923	0.228443	0.349736	0.261192	0.301692	0.200827	0.275895	0.232167	0.142427	0.245477	0.190666	0.415301	0.266589	0.267457	0.293766	0	0.353118	0.28778	0.294511	0.268892	0.174327	0.205936	0.170216	0.211902	0.231634	0	0.263184	0.487284	0.385341	0.356969	0.320091	0.225012	0.213877	0.246559	0.174973	0.218683	0.256727	0	0.311989	0.36932	0.315507	0.465968	0.346563	0.216968	0.142336	0.113727	0.1943
TBC1D9B	0.274168	0.308522	0.22275	0.395652	0.308707	0.296438	0.288862	0.270241	0.214945	0.191845	0.268498	0.221717	0.447578	0.275587	0.274779	0.321016	0	0.326326	0.324615	0.296858	0.297191	0.182261	0.343544	0.171594	0.244501	0.282614	0	0.344482	0.445211	0.376219	0.399352	0.330618	0.243436	0.230986	0.265448	0.190703	0.239376	0.28243	0	0.325223	0.418449	0.33774	0.427001	0.340912	0.271851	0.161425	0.106304	0.203196
RNF130	0.372216	0.42894	0.26774	0.572708	0.455586	0.455537	0.276151	0.325464	0.224861	0.264313	0.366055	0.287653	0.738074	0.238603	0.287423	0.360211	0	0.37648	0.360728	0.385775	0.32663	0.169622	0.674082	0.190827	0.406486	0.475999	0	0.597792	0.598361	0.617697	0.540712	0.295811	0.282846	0.207616	0.477213	0.255668	0.247464	0.278061	0	0.425736	0.538839	0.464079	0.478989	0.689247	0.32092	0.209581	0.123052	0.315162
RASGEF1C	0.185673	0.269696	0.222719	0.316504	0.271341	0.239243	0.290982	0.216896	0.238004	0.298265	0.317251	0.318876	0.484813	0.230712	0.290493	0.26045	0	0.416487	0.235725	0.146492	0.307409	0.185292	0.518252	0.315464	0.271242	0.29977	0	0.235679	0.213497	0.418164	0.404848	0.179654	0.242969	0.314149	0.185166	0.279423	0.252891	0.337698	0	0.23877	0.454332	0.276663	0.277368	0.451692	0.275614	0.236423	0.226624	0.378638
MAPK9	0.380807	0.363259	0.241127	0.467636	0.380077	0.474492	0.293181	0.28456	0.24198	0.275867	0.351659	0.312053	0.552329	0.283296	0.274181	0.333921	0	0.363136	0.362775	0.384612	0.353336	0.156081	0.512437	0.227601	0.369532	0.396102	0	0.508248	0.547098	0.469992	0.440775	0.297045	0.265059	0.262203	0.386925	0.246226	0.245725	0.296635	0	0.354881	0.453624	0.414851	0.477081	0.616803	0.344583	0.161019	0.171967	0.313681
GFPT2	0.268349	0.209227	0.20015	0.227096	0.263102	0.167816	0.250048	0.221281	0.197745	0.192114	0.214965	0.189961	0.470294	0.272878	0.250781	0.281107	0	0.310285	0.217003	0.255121	0.23401	0.189902	0.348838	0.202883	0.166376	0.202037	0	0.293477	0.300819	0.28665	0.345342	0.282008	0.201824	0.197031	0.253765	0.201573	0.208487	0.251828	0	0.33866	0.33016	0.300957	0.324357	0.225749	0.202115	0.253199	0.144891	0.366334
CNOT6	0.311592	0.260247	0.227369	0.403083	0.314043	0.274826	0.236416	0.283881	0.222094	0.224533	0.243721	0.219928	0.336666	0.27144	0.245323	0.29101	0	0.278377	0.272119	0.303911	0.263052	0.179633	0.376742	0.16325	0.243622	0.264846	0	0.309999	0.355688	0.348247	0.285538	0.276044	0.218481	0.253478	0.267801	0.198878	0.217128	0.243629	0	0.272917	0.289723	0.299749	0.333327	0.322363	0.255736	0.141286	0.147965	0.329662
SCGB3A1	0.0090019	0.000803454	0.000692161	0.000414378	0.00405074	0	0.00286856	0.00645106	0.00321922	0	0	0	0	0	0	0	0	0.000648255	0.00385962	0.00177114	0.00157904	0.0013646	0	0.000643134	0	0.0024312	0	0.00114258	0.000916144	0	0	0.00784315	0.000218252	0	0.000564618	0	0	0	0	0	0	0	0.00426507	0	0.00233274	0.00418635	0	0.00234838
FLT4	0.0100845	0.00309376	0.00128423	0.00472119	0.00287568	0.00240187	0.00218936	0.00316579	0.00113988	0	0.000168682	0	0.00338683	0.00517628	0.00282367	0.00150671	0	0.00347847	0.00422334	0.000947829	0.00396068	0.00365508	0	0.000264118	0.000850369	0.00117767	0	0.0053906	0.00209971	0.00624474	0.00697542	0.0015439	0.000448108	0	0	0	0.000781654	0.00176424	0	0.00191228	0.00201088	0	0.00637131	0	0.00321474	0	0	0.00217839
MGAT1	0.157493	0.142439	0.105933	0.129348	0.127591	0.138061	0.149054	0.132604	0.112177	0.103904	0.114129	0.0606793	0.192604	0.133869	0.106533	0.0959679	0	0.135941	0.143008	0.127849	0.138313	0.0935447	0.0824796	0.0665709	0.0965486	0.115023	0	0.195736	0.134865	0.158553	0.195693	0.179456	0.133125	0.122663	0.11001	0.0902485	0.131927	0.126644	0	0.14481	0.10872	0.119367	0.16533	0.204118	0.155232	0.0673283	0.0665574	0.14888
ZFP62	0.103952	0.103364	0.0963298	0.110594	0.104623	0.0897249	0.0793608	0.105396	0.0937828	0.0811483	0.0817213	0.076795	0.146797	0.107561	0.0833101	0.109905	0	0.102004	0.12745	0.0830807	0.106394	0.0791345	0.110338	0.0876704	0.0750875	0.110927	0	0.153801	0.137887	0.113892	0.0914613	0.11125	0.0884242	0.129394	0.0959394	0.09095	0.0992121	0.118064	0	0.11031	0.106839	0.0979349	0.143454	0.105557	0.0979062	0.0684252	0.0630523	0.0443399
BTNL8	0.00290983	0.0196446	0.00321847	0.00827263	0.0149156	0.00544209	0.00798783	0.00356799	0.00687558	0.000804798	0.00144451	0.0104744	0.00986982	0.0130475	0.00879796	0.00382468	0	0.00426163	0.00330905	0.00723362	0.0035927	0.00269676	0	0.00228577	0.00787	0.00131109	0	0.00418839	0.00668165	0.00589918	0.0208664	0.00583941	0.00521294	0.0142399	0.00961439	0.0100844	0.0122117	0.00475258	0	0.00241802	0.0116766	0.00230015	0.0134147	0.0211564	0.0129947	0.00569799	0	0.0306446
BTNL3	0.00147789	0.0022091	0.00665868	0.00776603	0	0.00165628	0.00468785	0.00171243	0.00290194	0.00621187	0.00138674	0.00674812	0	0.0127386	0.00288879	0.00580216	0	0.00284377	0.00337954	0.000960127	0.00248669	0.00369244	0	0.00232568	0.00300132	0.000761591	0	0.00210535	0.0131569	0.00120288	0.0107229	0.0104386	0.00475023	0	0.0052707	0.00416645	0.00581238	0.000599568	0	0.00223847	0	0.00627181	0.012619	0	0.00151595	0.00273205	0.00194777	0.00830399
BTNL9	0.126017	0.0800766	0.14686	0.0884742	0.224708	0.105421	0.128788	0.138414	0.152843	0.105277	0.128346	0.0470096	0.034822	0.152484	0.149756	0.213296	0	0.125126	0.0363945	0.0719788	0.142073	0.35043	0.0123279	0.15736	0.0969578	0.174229	0	0.00425726	0.131457	0.208819	0.170743	0.39006	0.0235693	0.209755	0.0713837	0.0120682	0.133483	0.172584	0	0.242098	0.3589	0.199221	0.632953	0.0928109	0.0524884	0.203138	0.134693	0.0664542
OR2V2	0.00128206	0	0.00115233	0.00338199	0	0	0	0	0.00118388	0	0	0	0	0.00268486	0	0.00469358	0	0.00167839	0	0	0	0.00012115	0	0	0	0.000432002	0	0.00191222	0.00285493	0	0	0	0	0.00519974	0	0.000551614	0.000615245	0	0	0.00177635	0	0	0	0	0	0	0	0.00216556
TRIM7	0.0310693	0.0131163	0.0107449	0.0270044	0.00743221	0.00471042	0.0183767	0.0232032	0.0108551	0.00207126	0.00722649	0.00818974	0.00649459	0.0089434	0.00720656	0.0104862	0	0.0179574	0.0132091	0.00885154	0.00785553	0.0192349	0	0.00378632	0.0131171	0.00273158	0	0.0457022	0.0336233	0.0126149	0.0442907	0.0386374	0.0139917	0.0180602	0.00552799	0.006335	0.0140374	0.024578	0	0.0376207	0.00774427	0.0128845	0.0197603	0.0247221	0.00880852	0.00490768	0.00428041	0.00921422
TRIM41	0.105666	0.1062	0.0795	0.115182	0.09088	0.0898123	0.0809495	0.0884303	0.0965586	0.0648896	0.0649678	0.0437491	0.144759	0.12305	0.10188	0.0929814	0	0.0826991	0.0973406	0.0905362	0.119125	0.0792429	0.116652	0.0561226	0.0927931	0.092447	0	0.0901534	0.139568	0.145352	0.106959	0.154191	0.103099	0.101212	0.0407753	0.059958	0.08211	0.0595899	0	0.0866698	0.069111	0.096255	0.121071	0.10728	0.092574	0.0525254	0.0459526	0.0641133
RACK1	0.185053	0.199329	0.196146	0.300888	0.223167	0.215564	0.282685	0.273563	0.183679	0.106771	0.139068	0.122531	0.273329	0.267856	0.169046	0.252714	0	0.222231	0.335286	0.168184	0.223245	0.159444	0.144657	0.149092	0.20461	0.169696	0	0.291083	0.438857	0.212759	0.260552	0.304293	0.181464	0.166178	0.12262	0.105837	0.249506	0.184644	0	0.235234	0.223315	0.215599	0.326029	0.245811	0.216603	0.140136	0.0947825	0.148902
TRIM52	0.18434	0.136592	0.142706	0.256635	0.190295	0.184844	0.220926	0.155818	0.139651	0.138643	0.187376	0.118747	0.280939	0.135837	0.135686	0.150897	0	0.151855	0.194119	0.146641	0.145103	0.12502	0.174925	0.111992	0.150245	0.1555	0	0.17747	0.284628	0.215213	0.228576	0.203625	0.146561	0.128901	0.169145	0.118042	0.193292	0.173744	0	0.20909	0.122901	0.137529	0.209147	0.2992	0.209587	0.120547	0.081948	0.256458
DUSP22	0.0795365	0.081379	0.0664745	0.0833981	0.0780007	0.0939634	0.0704628	0.0872759	0.0856086	0.0480129	0.0649665	0.0543434	0.0492964	0.0722781	0.0714127	0.091987	0	0.115062	0.0964425	0.0922691	0.0591549	0.0679131	0.142864	0.0806163	0.0655961	0.0658899	0	0.0886596	0.0918251	0.0681104	0.120759	0.105772	0.0791186	0.0759132	0.0491949	0.0596051	0.081467	0.0939477	0	0.0708624	0.103067	0.0712202	0.10153	0.0708312	0.0821381	0.0640787	0.0615379	0.0531988
IRF4	0.000536371	0.00324609	0.00313216	0.00362236	0.00636235	0.00630647	0.0011977	0	0.00119121	0.0012218	0.00178028	0.00271592	0.00470853	0.00313691	0.000336124	0.00775467	0	0.00141578	0	0.00453336	0.00452146	0.00435062	0	0.00123835	0.0010397	0.00143216	0	0	0.00277661	0.00256537	0	0.0033375	0.00266441	0	0	0.00164624	0.0034294	0.00212603	0	0.00168973	0.00190304	0.0160497	0.00734956	0	0.00302833	0.0146356	0	0.0138116
EXOC2	0.394439	0.416296	0.272194	0.542985	0.461566	0.480236	0.297882	0.317592	0.279549	0.292495	0.370859	0.282955	0.631601	0.326892	0.317628	0.383072	0	0.375673	0.362277	0.391635	0.334498	0.202563	0.53469	0.201626	0.357733	0.451512	0	0.550609	0.599229	0.581413	0.505487	0.308325	0.282047	0.336036	0.495115	0.242189	0.255895	0.288175	0	0.363162	0.49127	0.450163	0.458746	0.674622	0.368189	0.174675	0.16583	0.400998
FOXQ1	0	0.00219233	0.00398812	0.00237872	0.0048397	0.00089333	0.018012	0.00173233	0.00508121	0.00603173	0.00199463	0.000683786	0.0050815	0	0.00183796	0.00986274	0	0.00417109	0.0143885	0.00284383	0.00387569	0.00508547	0	0.00396313	0.00410793	0.013307	0	0.00615467	0	0.0133978	0.00180405	0.00509824	0.000385019	0.00476095	0	0.000454779	0.00630138	0.00217332	0	0.00915039	0	0.00208615	0.0110101	0.00548016	0.00830508	0.00376953	0.00366479	0.00962035
FOXF2	0.000616027	0.00360112	0.0038126	0.00445123	0.00452837	0.0020736	0.00777073	0.00969422	0.00561141	0.00176531	0.00398526	0.00208421	0.0192956	0.00633329	0.00556149	0.00446483	0	0.00712327	0.0115723	0.00776344	0.00428086	0.00781462	0	0.00769831	0.00826028	0.00857923	0	0.0081123	0.00674919	0.006175	0.00232058	0.00926855	0.00253847	0.0247974	0	0.000483488	0.0130313	0.00319421	0	0.00487688	0.00106547	0.0120135	0.0205206	0.0146338	0.0105744	0.00862504	0	0.00263853
FOXC1	0	0	0	0	0	0.00127135	0	0	0.000361254	0	0	0	0	0	0	0	0	0	0	0	0	0.000232282	0	0	0	0	0	0	0	0.000459317	0	0	0	0	0	0	0	0	0	0	0	0	0	0	0	0	0	0
GMDS	0.438393	0.400368	0.271034	0.553368	0.471778	0.459877	0.385953	0.333856	0.237054	0.241585	0.340601	0.341188	0.615023	0.295339	0.307895	0.346068	0	0.399733	0.374428	0.435744	0.340959	0.247792	0.609969	0.253271	0.371905	0.400882	0	0.696519	0.664261	0.677287	0.587036	0.417797	0.295549	0.32041	0.587522	0.248909	0.32448	0.322732	0	0.432207	0.470212	0.525615	0.573481	0.691275	0.374541	0.213124	0.148009	0.539515
MYLK4	0.106725	0.0629295	0.0593486	0.075274	0.0713223	0.0691563	0.124414	0.0864918	0.0697543	0.0554167	0.0674588	0.0614418	0.136004	0.119985	0.0671001	0.0819152	0	0.073093	0.0763631	0.0869423	0.0809326	0.0747888	0.0684352	0.0677898	0.0552785	0.0748519	0	0.0720011	0.114065	0.0860029	0.0686618	0.0965923	0.0740613	0.054436	0.0957576	0.0505151	0.0769235	0.0963333	0	0.055158	0.0675122	0.0897873	0.0833233	0.124988	0.0805209	0.0461849	0.0423853	0.174055
WRNIP1	0.23442	0.215992	0.179872	0.238024	0.229762	0.230166	0.26148	0.19907	0.166971	0.163715	0.218483	0.197808	0.272619	0.255566	0.19828	0.226136	0	0.254607	0.253432	0.214974	0.204858	0.161073	0.230218	0.135849	0.214725	0.256214	0	0.251129	0.275886	0.299686	0.248028	0.242302	0.162292	0.1226	0.245122	0.169981	0.191474	0.213161	0	0.244839	0.293438	0.219238	0.273974	0.423535	0.242442	0.144936	0.0841894	0.282849
SERPINB1	0.0230119	0.00483357	0.0127741	0.0240018	0.0182668	0.0149043	0.0407383	0.0206029	0.0135935	0.00455648	0.0034295	0.00610401	0.0275395	0.0322494	0.00739506	0.0180852	0	0.0326855	0.0150531	0.0101621	0.0171073	0.0186317	0.0124457	0.0112324	0.00429996	0.00769706	0	0.0115023	0.02379	0.0240865	0.0205473	0.0329227	0.00933232	0.00509181	0.0247902	0.00897651	0.0126075	0.0133276	0	0.00925773	0.00605714	0	0.0278121	0.0156884	0.00759551	0.02575	0.0099877	0.0146325
SERPINB9	0.0914859	0.111076	0.140865	0.159744	0.103613	0.191925	0.237689	0.189168	0.143202	0.0708062	0.0846872	0.0696609	0.144694	0.18323	0.108154	0.189281	0	0.140183	0.190001	0.110364	0.165905	0.108113	0.0817946	0.138453	0.113958	0.118841	0	0.184456	0.231603	0.128671	0.171776	0.209721	0.114922	0.137129	0.0562176	0.107869	0.109906	0.122534	0	0.10863	0.085336	0.0513599	0.308642	0.194762	0.0964123	0.0711176	0.0805431	0.444133
SERPINB6	0.143312	0.173117	0.115367	0.126293	0.112019	0.143753	0.187409	0.155831	0.113715	0.116042	0.0649388	0.0959425	0.174195	0.0843174	0.149258	0.150385	0	0.179968	0.166191	0.144163	0.113892	0.133395	0.141459	0.0939423	0.131816	0.113603	0	0.219255	0.158662	0.21022	0.192877	0.141914	0.150644	0.128567	0.121462	0.113446	0.164741	0.196059	0	0.145889	0.160476	0.179998	0.197374	0.180227	0.193226	0.116905	0.0725566	0.206423
NQO2	0.376982	0.404387	0.266723	0.448637	0.40825	0.46092	0.258445	0.283547	0.245297	0.312691	0.350715	0.259811	0.622579	0.291306	0.297057	0.377	0	0.397435	0.365533	0.400987	0.340451	0.183607	0.611207	0.243334	0.333955	0.408552	0	0.476521	0.536524	0.608895	0.499995	0.300695	0.285662	0.311224	0.415664	0.236075	0.241173	0.291609	0	0.375368	0.495159	0.416646	0.522226	0.623679	0.365258	0.228105	0.181548	0.305584
RIPK1	0.331634	0.281077	0.204515	0.292959	0.284991	0.218625	0.188308	0.248605	0.227798	0.186121	0.231366	0.22852	0.405414	0.327012	0.246045	0.324913	0	0.337932	0.282085	0.29143	0.252663	0.180523	0.309962	0.174145	0.184481	0.244773	0	0.262242	0.34016	0.313031	0.312571	0.320909	0.209652	0.18171	0.253667	0.212597	0.206886	0.264603	0	0.291332	0.327138	0.230822	0.396958	0.299745	0.216122	0.171881	0.115696	0.331143
BPHL	0.143106	0.127421	0.102306	0.171204	0.149079	0.106622	0.0671184	0.168292	0.130653	0.10528	0.149759	0.0915166	0.196892	0.182081	0.156787	0.163022	0	0.191895	0.168463	0.189751	0.150435	0.136965	0.0945747	0.122322	0.0970232	0.120485	0	0.136385	0.154894	0.171427	0.144492	0.156082	0.114737	0.08809	0.164206	0.114423	0.0711296	0.114187	0	0.106314	0.176089	0.112515	0.228457	0.103474	0.0771047	0.116002	0.0654279	0.11197
TUBB2A	0.336199	0.306039	0.338897	0.452429	0.326747	0.454388	0.431179	0.432908	0.357564	0.260333	0.367051	0.28267	0.398274	0.371168	0.249275	0.352116	0	0.306471	0.440564	0.254012	0.410859	0.346257	0.304973	0.294502	0.480537	0.3589	0	0.409119	0.716293	0.259415	0.358129	0.378513	0.289412	0.307455	0.178276	0.215831	0.335699	0.300404	0	0.415233	0.238061	0.384812	0.473982	0.441427	0.383759	0.259997	0.157641	0.148894
TUBB2B	0.0272107	0.0247811	0.0200343	0.0584094	0.0609489	0.0387736	0.0373793	0.0381264	0.0378326	0.0237095	0.0155272	0.00839214	0.0272513	0.0235218	0.0248708	0.035677	0	0.0279667	0.035877	0.0422101	0.0187367	0.0266732	0.0492585	0.0263089	0.0355926	0.0133274	0	0.023151	0.0777205	0.0276857	0.0736558	0.0690952	0.0348967	0.0575636	0.0218755	0.0166797	0.0222162	0.0212218	0	0.0246222	0.0202164	0.0357584	0.0499998	0.0663835	0.0287146	0.0167318	0.0112024	0.056849
PSMG4	0.162531	0.162436	0.135776	0.20893	0.204783	0.129306	0.115132	0.179549	0.145691	0.111772	0.156788	0.13504	0.227125	0.190863	0.176157	0.148919	0	0.193418	0.167778	0.154825	0.138638	0.145923	0.166607	0.124598	0.131755	0.184217	0	0.256855	0.250976	0.181662	0.214765	0.215236	0.14582	0.091322	0.153459	0.1159	0.109981	0.144367	0	0.176493	0.191362	0.128928	0.260846	0.173371	0.121642	0.130826	0.0771575	0.16217
SLC22A23	0.387828	0.392927	0.271418	0.478537	0.423418	0.420055	0.299665	0.31279	0.281897	0.243659	0.411621	0.323316	0.591822	0.302298	0.313686	0.336781	0	0.447704	0.352869	0.404081	0.327875	0.207353	0.528012	0.226677	0.316934	0.38422	0	0.488511	0.500995	0.492448	0.465259	0.341971	0.301654	0.364426	0.417854	0.266149	0.260657	0.313047	0	0.391332	0.508464	0.39388	0.442159	0.534895	0.346857	0.185054	0.207981	0.407522
PXDC1	0.00552818	0.00329473	0.00290797	0.00322476	0.00236504	0.00332641	0.00907186	0.00896116	0.00532576	0.00110534	0	0.00489195	0	0.00261088	0.00103798	0.00334567	0	0.00387729	0.00185869	0.000738791	0.00421824	0.0038098	0	0.00354344	0.00345136	0.00672073	0	0.0131955	0.00544963	0.00479245	0.0178187	0.00878837	0.0114144	0.00561399	0.00274847	0.00189987	0.00344489	0.00196994	0	0.00574023	0	0	0.00947913	0.00661868	0	0.0047008	0	0.0269838
FAM50B	0.0186198	0.0255043	0.028129	0.0227743	0.0155508	0.0261818	0.0670721	0.0440033	0.0258881	0.00352789	0.0103955	0.012581	0.00741011	0.0441763	0.0141478	0.0285578	0	0.0268514	0.0864039	0.0137717	0.0261305	0.023909	0.0156225	0.0239511	0.0323309	0.0103258	0	0.0150031	0.0511461	0.018349	0.0253874	0.045947	0.0193049	0.0263542	0.0149175	0.00614611	0.0415827	0.0191431	0	0.0382583	0.0158626	0.0184044	0.0357696	0.0320632	0.0335504	0.0202647	0.00676809	0.0135606
PRPF4B	0.383983	0.346078	0.238842	0.431668	0.336509	0.365251	0.266221	0.292836	0.249337	0.310555	0.358197	0.275137	0.608943	0.258216	0.298745	0.332766	0	0.359962	0.371754	0.342586	0.31839	0.209209	0.493719	0.183111	0.29722	0.380487	0	0.478588	0.515654	0.441167	0.442305	0.331904	0.232874	0.255564	0.409999	0.244551	0.277776	0.293153	0	0.364293	0.393672	0.390933	0.46146	0.505931	0.301091	0.160436	0.139371	0.309857
FAM217A	0.00717877	0.0093866	0.0199644	0.0462335	0.0225515	0.00973248	0.0130283	0.022177	0.0172189	0.00674988	0.00853459	0.0127663	0.0456889	0.0863636	0.0242113	0.0592298	0	0.0351186	0.0311772	0.0185069	0.0185274	0.0292359	0	0.0305287	0.00828968	0.0158907	0	0.0132421	0.0758936	0.0138486	0.0134571	0.0399552	0.00963971	0.0277221	0.00434677	0.0113488	0.0284659	0.0190867	0	0.0249894	0.0168708	0.017582	0.0635294	0.0155583	0.00589997	0.0282605	0.0174876	0.0416883
C6orf201	0.00336582	0.0103122	0.00790771	0.0363176	0.0115492	0.00597387	0.00154218	0.00870598	0.00707344	0.0019465	0.00104552	0.00193243	0.00164475	0.0158296	0.00538251	0.0232044	0	0.00671425	0.0119505	0.0046667	0.00302016	0.00731098	0.00633516	0.0053136	0.0042963	0.00502121	0	0.00701364	0.0198678	0.00732592	0.00127881	0.0225383	0.00685611	0.00260401	0.00148615	0.00985608	0.00716703	0.00322442	0	0.0021049	0.00239509	0.0024807	0.025489	0.0019379	0.00903447	0.00570602	0.00181808	0.0182372
ECI2	0.175508	0.128142	0.107901	0.0803728	0.0915271	0.122043	0.122956	0.128677	0.104694	0.0772017	0.128839	0.108241	0.077903	0.1992	0.12093	0.127669	0	0.16753	0.138742	0.0919339	0.0658268	0.103993	0.068644	0.0698284	0.0846214	0.109742	0	0.105281	0.176128	0.134094	0.140115	0.167842	0.117238	0.126955	0.0894585	0.0890009	0.130182	0.109474	0	0.153682	0.0989605	0.103008	0.217556	0.10612	0.099252	0.104182	0.0302525	0.0928886
CDYL	0.360771	0.405165	0.298018	0.47779	0.426279	0.441637	0.295631	0.330873	0.285059	0.298309	0.349883	0.32768	0.495566	0.324692	0.308189	0.367788	0	0.401481	0.380179	0.364186	0.364572	0.23536	0.39652	0.235581	0.334559	0.380978	0	0.510501	0.515243	0.544006	0.425815	0.369579	0.293655	0.314461	0.320555	0.260356	0.27063	0.304365	0	0.410809	0.420668	0.420058	0.461166	0.55821	0.335984	0.233263	0.204764	0.393412
RPP40	0.0286657	0.0285126	0.0262892	0.0428312	0.0355614	0.0320114	0.0304904	0.0308716	0.0260962	0.00762195	0.0314113	0.00860049	0.0176774	0.0266609	0.0219894	0.0389265	0	0.0339181	0.0452671	0.0319578	0.0233356	0.0228482	0.00655062	0.0158113	0.0239189	0.0161079	0	0.0520729	0.035417	0.0418989	0.0255672	0.0400625	0.0232279	0.00966331	0.0178901	0.0169245	0.0316328	0.0288372	0	0.0478969	0.0372637	0.0152357	0.0334612	0.0937482	0.0284474	0.00901071	0.00884374	0.0343047
PPP1R3G	0.00368238	0.00317117	0.00330189	0.00402446	0.00299504	0.00327522	0	0.00537063	0.00189954	0	0.00210962	0.00185431	0.00320917	0.00860435	0.00228002	0.00231968	0	0.00388921	0.0108222	0	0.00334654	0.00308922	0	0.00441331	0.00215707	0.00208419	0	0.00197612	0.00795133	0	0	0.0114915	0.00155649	0	0.00368591	0.00498105	0.00119601	0.000737347	0	0.00791695	0	0.000837343	0	0	0.00274478	0.000790829	0	0.00141748
LYRM4	0.44124	0.453091	0.302578	0.529692	0.455798	0.493347	0.369962	0.374718	0.304821	0.353605	0.421699	0.372636	0.701158	0.322899	0.352852	0.408217	0	0.449666	0.421761	0.41528	0.384632	0.280506	0.746739	0.231253	0.371467	0.44535	0	0.488909	0.566694	0.607987	0.523844	0.370374	0.311198	0.269034	0.527106	0.287302	0.305525	0.391412	0	0.415169	0.535731	0.46888	0.539302	0.631875	0.424753	0.273637	0.177192	0.445138
FARS2	0.306954	0.35811	0.197233	0.349865	0.288235	0.312231	0.236324	0.199845	0.168687	0.177633	0.298235	0.226321	0.558286	0.203344	0.204339	0.238101	0	0.267052	0.294708	0.299675	0.257478	0.142594	0.388446	0.130835	0.2743	0.418269	0	0.371328	0.548975	0.51733	0.402241	0.253825	0.172773	0.148602	0.348539	0.14429	0.196363	0.198356	0	0.320414	0.477268	0.292217	0.445482	0.583127	0.181585	0.214343	0.054392	0.214416
NRN1	0.301558	0.341779	0.290349	0.460259	0.368555	0.353439	0.268408	0.37701	0.326989	0.249337	0.288723	0.226802	0.439047	0.329757	0.272518	0.399316	0	0.386454	0.387459	0.321389	0.353519	0.259008	0.218659	0.22563	0.278789	0.261371	0	0.307571	0.500144	0.278743	0.313328	0.333464	0.237225	0.271648	0.201902	0.217354	0.292012	0.243867	0	0.361475	0.419176	0.165331	0.461512	0.250019	0.297661	0.218768	0.136404	0.0831987
F13A1	0.0863569	0.0386416	0.0402393	0.0597243	0.0460811	0.0502373	0.0561056	0.0476424	0.0416521	0.0294779	0.0530257	0.046398	0.0947838	0.0694699	0.0722503	0.0582669	0	0.0639877	0.056896	0.0533109	0.0351442	0.0603069	0.0465125	0.0605083	0.0356634	0.0521576	0	0.0616554	0.0984276	0.0566134	0.0666909	0.08878	0.0324206	0.107611	0.0602916	0.0613627	0.0342094	0.0414074	0	0.0560599	0.0938824	0.0455569	0.116354	0.076272	0.0387547	0.0503546	0.0494882	0.0468634
LY86	0.0226629	0.0441694	0.102203	0.200079	0.0948668	0.0450647	0.0334056	0.0995852	0.0868638	0.0375165	0.0230391	0.0194772	0.0158364	0.121861	0.0379613	0.155918	0	0.118883	0.124178	0.0307027	0.0803409	0.0784046	0.0374629	0.154115	0.0270178	0.0153977	0	0.0346854	0.148839	0.0630127	0.0198425	0.11593	0.0425849	0.0792346	0.0174409	0.0474738	0.0547602	0.0397365	0	0.0284937	0.0224749	0.0390922	0.251542	0.0212695	0.0374591	0.121344	0.0533876	0.063252
RREB1	0.0070994	0.0147679	0.0108161	0.0392529	0.0133519	0.0086329	0.0145415	0.0128869	0.011527	0.00610188	0.00165731	0.0135847	0.00387259	0.0227401	0.00694247	0.0173243	0	0.0118335	0.0039806	0.0149601	0.0137327	0.00728669	0	0.00692831	0.0150505	0.0182081	0	0.00889964	0.0432859	0.0238512	0.0224265	0.010448	0.00750214	0	0.0071454	0.00806688	0.00546727	0.00912271	0	0.0153402	0.00133539	0.0195946	0.011017	0.0149626	0.00690605	0.00506715	0.00287729	0.0304864
SSR1	0.357535	0.338124	0.24583	0.408795	0.361977	0.367905	0.215456	0.284203	0.227345	0.226279	0.320023	0.250799	0.498424	0.275055	0.258803	0.291582	0	0.324804	0.330006	0.313733	0.313301	0.204352	0.245284	0.165149	0.300894	0.380837	0	0.464675	0.484758	0.405584	0.413119	0.331521	0.239366	0.227258	0.34495	0.203132	0.23271	0.269568	0	0.30057	0.345851	0.292601	0.448709	0.354619	0.277059	0.1874	0.0839671	0.155478
CAGE1	0.00982947	0.00214047	0.00498683	0.0279409	0.0106766	0.00312317	0.00740311	0.00922708	0.00528466	0.00366034	0.00320484	0.00311379	0.014	0.0126064	0.00387389	0.0102338	0	0.0150614	0.00612758	0.000451892	0.00366391	0.00579118	0.0101431	0.00562727	0.00388791	0.00773736	0	0.0101799	0.01628	0.00857555	0	0.00385925	0.00808906	0.005691	0.00141838	0.00374068	0.00450027	0.00416408	0	0.00742355	0.00310592	0.0027761	0.00855619	0.00816624	0.00324895	0.00598477	0.00126734	0.0197722
RIOK1	0.0865993	0.0900721	0.0852241	0.123777	0.121873	0.0995728	0.0761077	0.105241	0.0928637	0.0466766	0.0905052	0.0647929	0.0458534	0.135936	0.0990808	0.127609	0	0.127549	0.10792	0.0691065	0.0999099	0.0699377	0.104081	0.0886876	0.0867409	0.101396	0	0.0804124	0.0906968	0.0920441	0.097784	0.102934	0.0863362	0.123223	0.0656316	0.0773316	0.092647	0.09132	0	0.0985565	0.103382	0.0650372	0.0874361	0.0852237	0.0742967	0.0696938	0.0575321	0.073652
DSP	0.00297893	0.00880879	0.00406882	0.00880108	0.00414597	0.00506443	0.00118796	0.00152335	0.00630014	0.00185423	0.00557381	0.000250599	0.00342691	0.00256095	0.00143539	0.00789529	0	0.00171195	0.00605166	0.00243289	0	0.00250344	0	0.00573405	0.00204816	0.000946243	0	0.00326836	0.00781001	0.00404119	0	0.00657894	0.0024489	0	0.00380595	0.00320573	0.00219937	0.00115987	0	0.00113997	0.0092213	0.000568438	0	0.00849231	0.000971261	0.00546565	0	0.00046466
SNRNP48	0.18199	0.133576	0.156077	0.217006	0.167833	0.152257	0.263122	0.185243	0.134069	0.0848514	0.112773	0.0715608	0.151679	0.182943	0.0979496	0.161242	0	0.130125	0.186644	0.111711	0.10475	0.111332	0.0987124	0.108564	0.126316	0.123714	0	0.203488	0.264018	0.148471	0.203874	0.232078	0.126997	0.144867	0.152986	0.0829508	0.194377	0.18967	0	0.133339	0.150191	0.123252	0.253983	0.243238	0.187236	0.109881	0.0567989	0.190563
BMP6	0.00258495	0.022856	0.0187496	0.0393237	0.0419503	0.0187468	0.0220471	0.0141452	0.0283923	0.0199242	0.019108	0.00305398	0.0202247	0.0206929	0.0159746	0.0134407	0	0.0121651	0.00880705	0.00320101	0.0187111	0.0110717	0.0177186	0.0246641	0.00730122	0.017132	0	0.0226027	0.0143334	0.00801322	0.017927	0.00884414	0.00849579	0.0337244	0.0103816	0.011993	0.0117342	0.00526954	0	0.0233183	0.0208662	0.00476442	0.00689313	0.0110083	0.00527904	0.0051373	0.0535726	0.0850583
TXNDC5	0.00466354	0.00104009	0.00175207	0	0.00139114	0.000352563	0.00716826	0.00358997	0.000326459	0	0.000345627	0	0	0.00320952	0.00119468	0	0	0.0036117	0.00217687	0	0	0.000352934	0	0	0.000929849	0.00158227	0	0.00442111	0	0.000619586	0.0073245	0.00326388	0.00338336	0	0.000564618	0	0.00150554	0.00139474	0	0.00300123	0.000605885	0.003252	0.00110759	0.0140176	0.00544358	0	0	0
BLOC1S5-TXNDC5	0.168797	0.164933	0.152075	0.148368	0.168543	0.132051	0.0573996	0.140558	0.133147	0.103265	0.139968	0.131913	0.197168	0.183738	0.132012	0.160597	0	0.161676	0.11533	0.132788	0.143933	0.151346	0.181025	0.116189	0.124298	0.151642	0	0.122131	0.196895	0.125129	0.117098	0.192681	0.139838	0.114682	0.174538	0.124673	0.115356	0.104254	0	0.151956	0.185018	0.188691	0.231077	0.0857936	0.104197	0.131435	0.13057	0.147687
EEF1E1-BLOC1S5	0.0221728	0.0211098	0.0261143	0.0181147	0.0164241	0.00669477	0.0076903	0.0254809	0.0204734	0.0179696	0.0202786	0.02439	0.0145101	0.0231231	0.0214399	0.0313528	0	0.0217351	0.0132067	0.0182919	0.0247634	0.0355427	0.0495609	0.0152504	0.0143802	0.0123219	0	0.0170684	0.0256304	0.0182231	0.0215912	0.00991801	0.020361	0.0538494	0.0221538	0.00962402	0.0197241	0.0192238	0	0.0364707	0.0179897	0.0221284	0.0191552	0.00504196	0.0112601	0.0101552	0.0168858	0.0109009
EEF1E1	0	0	0.000153138	0.00140139	0	0	0	0.00145343	0.000169723	0	0	0	0	0	0	0	0	0	0.00471828	0	0	0	0	0	0	0	0	0	0.00175325	0	0	0.00183889	0.000224015	0	0	0	0	0.000608653	0	0	0	0	0	0	0	0	0	0
SLC35B3	0.253724	0.148651	0.160099	0.231894	0.185941	0.197529	0.119301	0.195883	0.13628	0.138537	0.191899	0.13621	0.204375	0.240257	0.137027	0.21225	0	0.226603	0.218278	0.170286	0.207843	0.14833	0.169817	0.142641	0.159178	0.222808	0	0.239038	0.308949	0.214968	0.179532	0.236045	0.140123	0.110242	0.199681	0.11158	0.141505	0.161005	0	0.230164	0.101327	0.165608	0.319503	0.162502	0.150191	0.112766	0.0688483	0.0675588
TFAP2A	0	0	0.000206709	0.000669538	0	0.0188008	0	0	0	0	0	0	0.00484559	0	0	0	0	0	0	0	0	0	0	0	0	0	0	0	0	0	0	0	0.000692924	0	0	0	0.000383713	0	0	0	0	0	0	0	0	0	0	0
GCNT2	0.0128282	0.0236278	0.0243502	0.0610641	0.0397492	0.021485	0.0143965	0.0195077	0.0178187	0.0135326	0.0103044	0.0134442	0.00623449	0.028019	0.0140518	0.0298291	0	0.0181854	0.0128278	0.0127431	0.0144111	0.0162588	0	0.0189829	0.0138209	0.021072	0	0.0161636	0.0572827	0.0211067	0.0192291	0.0267643	0.0152662	0.0337786	0.0158599	0.00709477	0.0136568	0.00832758	0	0.013533	0.016957	0.0186575	0.0554855	0.0141318	0.00745376	0.0136183	0.0129268	0.0475926
C6orf52	0.0124137	0.0246452	0.00767543	0.0211741	0.0148807	0.00962398	0.00663873	0.0151829	0.0172092	0.00646189	0.0100976	0.0316435	0.0150187	0.0285159	0.0143417	0.0229026	0	0.0366982	0.0152412	0.0271292	0.0132978	0.0112044	0.0139035	0.0205001	0.00278861	0.030529	0	0.00468921	0.0142917	0.00601484	0.0101805	0.0138478	0.0155672	0.0252407	0	0.0206791	0.00559222	0.011448	0	0.0118334	0.0276588	0.0061341	0.016812	0.00599348	0.00738631	0.0119629	0.0163276	0.0261441
PAK1IP1	0.114175	0.140333	0.0983538	0.140404	0.114431	0.110422	0.0898265	0.11856	0.105826	0.0710762	0.0998181	0.0808687	0.172488	0.142213	0.104095	0.124757	0	0.103935	0.142091	0.102368	0.139977	0.0843989	0.0796659	0.0748339	0.0932897	0.125821	0	0.127551	0.136697	0.1281	0.0814294	0.127668	0.0821825	0.194932	0.0601372	0.0894373	0.0923493	0.0937874	0	0.131712	0.175626	0.0774874	0.144268	0.122213	0.0757925	0.052079	0.0342212	0.0367977
TMEM14C	0.104467	0.0963847	0.105995	0.100203	0.0672413	0.0841819	0.114386	0.171869	0.0772616	0.0740905	0.0451717	0.0409424	0.0593822	0.139205	0.0633194	0.112271	0	0.0844643	0.167007	0.0682591	0.116868	0.0579161	0.0513415	0.0476945	0.0793343	0.0730196	0	0.0829218	0.146523	0.0566321	0.115383	0.129255	0.0712088	0.040367	0.0695547	0.0445081	0.117823	0.0934287	0	0.104656	0.079346	0.0588282	0.157702	0.101313	0.101679	0.0463088	0.0331797	0.031795
TMEM14B	0	0	0	0	0	0	0	0.000876462	0	0	0	0	0	0	0	0	0	0	0.00145118	0	0	0.000207584	0	0	0	0	0	0	0	0	0	0.00151436	0	0.0030225	0	0	0.000968007	0.000418437	0	0	0.0019063	0	0.00139368	0	0.00444481	0	0	0
AL024498.2	0.278051	0.278632	0.19155	0.225085	0.243009	0.26783	0.106991	0.191592	0.214515	0.202023	0.240795	0.216323	0.357716	0.245305	0.216217	0.265265	0	0.241385	0.198823	0.268506	0.266984	0.19554	0.38118	0.169813	0.229682	0.305859	0	0.262622	0.31552	0.315857	0.323602	0.273203	0.217469	0.176813	0.312179	0.196524	0.166448	0.195274	0	0.271319	0.323222	0.235925	0.299991	0.286165	0.184858	0.160971	0.097797	0.253267
MAK	0.113553	0.103073	0.263002	0.543309	0.405316	0.21848	0.133224	0.285131	0.276068	0.106374	0.0930853	0.103862	0.0492983	0.323731	0.138861	0.37218	0	0.32005	0.341155	0.181571	0.325086	0.271957	0.133862	0.220184	0.0834276	0.0688219	0	0.220698	0.551529	0.236907	0.127428	0.345175	0.194165	0.180992	0.0861364	0.146626	0.255689	0.220734	0	0.249728	0.149665	0.170218	0.488601	0.0764305	0.13712	0.207224	0.15039	0.119646
GCM2	0	0.00735675	0.00800738	0.0131092	0.0120348	0	0	0.00675774	0.00629213	0.00411436	0.00175433	0.00286114	0	0.0130847	0.00373972	0.0216859	0	0.0071389	0.0080874	0.00137983	0.00664201	0.0128505	0	0.0116832	0.002093	0.00559543	0	0	0.0202856	0.00740248	0	0.0226873	0.00474338	0	0	0.00353225	0.00331758	0.00201223	0	0.000427008	0.00395093	0	0.0171753	0	0.00277522	0.00927962	0.00230826	0.00480961
SYCP2L	0.358402	0.314036	0.20768	0.219834	0.242785	0.242125	0.0748566	0.230075	0.211455	0.171311	0.270818	0.240129	0.305066	0.21916	0.230239	0.230267	0	0.247096	0.173603	0.23883	0.267125	0.233502	0.328515	0.125415	0.204542	0.328966	0	0.215928	0.321815	0.255082	0.292586	0.338821	0.226774	0.291849	0.380168	0.22113	0.156932	0.197137	0	0.31055	0.307617	0.268666	0.325965	0.274103	0.189445	0.200075	0.0677083	0.262578
ELOVL2	0.017367	0.00883072	0.0274226	0.0672018	0.0398483	0.0136123	0.00516694	0.0292213	0.0324823	0.00969981	0.0161272	0.00947225	0.0034173	0.050801	0.0100033	0.0392978	0	0.0418813	0.0342423	0.0259771	0.0261729	0.0517938	0.0263555	0.0296894	0.00528351	0.0215051	0	0.0255707	0.106961	0.0324321	0.0236387	0.109193	0.0305725	0.00875088	0.0115787	0.00589377	0.0113969	0.022906	0	0.050515	0.0502459	0.0242597	0.0892759	0.0275615	0.0184045	0.0298268	0.00641143	0.0410025
SMIM13	0.212927	0.214147	0.186892	0.264087	0.234148	0.323905	0.241832	0.252403	0.179313	0.225167	0.218407	0.168998	0.242995	0.202146	0.15719	0.21896	0	0.213716	0.258007	0.201295	0.209041	0.152858	0.141866	0.119155	0.290777	0.283003	0	0.440985	0.292825	0.21413	0.330274	0.220042	0.199872	0.246704	0.183029	0.14304	0.201346	0.212186	0	0.227967	0.186011	0.211349	0.237941	0.26299	0.279007	0.148121	0.11335	0.130848
ERVFRD-1	0	0	0.000966981	0	0.0026946	0	0	0.000315339	0.000653379	0	0	0	0	0	0	0.00166857	0	0	0.00189291	0	0.00168098	0.000336538	0	0.000736775	0	0	0	0	0.000689797	0.000436308	0	0.00165317	0.00011469	0	0	0.00117858	0	0	0	0	0	0	0.0025646	0	0	0.00102595	0	0
NEDD9	0.16509	0.309935	0.164222	0.345464	0.25448	0.171624	0.101518	0.196675	0.301004	0.263037	0.117175	0.152122	0.240437	0.224603	0.32476	0.268618	0	0.267184	0.245714	0.31429	0.264977	0.120618	0.166119	0.2241	0.255323	0.187438	0	0.119248	0.400716	0.11153	0.067747	0.211423	0.155325	0.139533	0.144441	0.274878	0.156317	0.132205	0	0.26702	0.23341	0.123304	0.252451	0.129223	0.0726027	0.121253	0.0795795	0.0633932
TMEM170B	0.28967	0.334773	0.245293	0.437825	0.416747	0.346984	0.278343	0.308042	0.229591	0.263991	0.286986	0.222233	0.351105	0.271514	0.252568	0.338412	0	0.319139	0.354637	0.326012	0.299393	0.188794	0.291416	0.182312	0.323666	0.363153	0	0.510314	0.522599	0.430169	0.384164	0.310916	0.241972	0.269046	0.339313	0.249321	0.257936	0.291121	0	0.332737	0.333159	0.289094	0.405083	0.467775	0.293987	0.191079	0.098728	0.285392
ADTRP	0.246053	0.224619	0.170145	0.397393	0.346451	0.322167	0.140887	0.283275	0.349488	0.223625	0.313773	0.257665	0.437103	0.280604	0.320925	0.276305	0	0.328598	0.2443	0.461389	0.264496	0.171687	0.248791	0.185681	0.401766	0.404437	0	0.133477	0.208664	0.12598	0.0945833	0.127402	0.311569	0.188131	0.229296	0.334295	0.11238	0.133315	0	0.179445	0.390393	0.138116	0.114246	0.233071	0.126829	0.0718988	0.337161	0.100057
HIVEP1	0.408209	0.450403	0.344111	0.585755	0.548324	0.54292	0.37571	0.344187	0.317598	0.319865	0.440692	0.359508	0.700184	0.382926	0.315125	0.388457	0	0.46973	0.448161	0.400464	0.40335	0.251189	0.550955	0.288827	0.389713	0.512621	0	0.595605	0.576142	0.554768	0.521592	0.374857	0.311915	0.334514	0.535896	0.288603	0.32455	0.362535	0	0.442378	0.591206	0.437929	0.521961	0.688087	0.395011	0.241725	0.249418	0.312367
EDN1	0.0355571	0.0171318	0.0172946	0.0190935	0.0197318	0.0165164	0.00512963	0.0272467	0.0215391	0.0215351	0.0246232	0.00858791	0.052012	0.0317738	0.0378513	0.0157484	0	0.0308853	0.0175914	0.0333305	0.01631	0.0277951	0.0505018	0.0111572	0.0213426	0.0362396	0	0.0234474	0.0197445	0.0206203	0.0245833	0.0129384	0.025095	0.00700307	0.0249187	0.0133619	0.0185018	0.0154467	0	0.0432031	0.0496389	0.0114364	0.0398315	0.0277777	0.0197893	0.0194357	0.0115565	0.0148505
PHACTR1	0.0937846	0.127795	0.0877018	0.102047	0.10711	0.126427	0.0772347	0.0819512	0.0830253	0.0637929	0.061922	0.101291	0.109556	0.0608685	0.0592351	0.0985843	0	0.0774037	0.0805555	0.0744751	0.097837	0.065805	0.119751	0.0646539	0.0815989	0.0823134	0	0.107766	0.162908	0.129527	0.0795965	0.0916436	0.0645271	0.0695572	0.0796133	0.0688284	0.0744794	0.0792759	0	0.122097	0.107178	0.0890971	0.101462	0.118563	0.0766481	0.0831643	0.0685833	0.103363
TBC1D7	0.121928	0.148203	0.118237	0.171885	0.149415	0.141284	0.120147	0.161681	0.132827	0.102128	0.108405	0.101082	0.0791443	0.17974	0.100798	0.131515	0	0.142821	0.162865	0.164581	0.146191	0.113147	0.0842763	0.0912224	0.0942646	0.125179	0	0.161681	0.244357	0.148768	0.112087	0.145699	0.112395	0.0797731	0.0869546	0.0658842	0.116964	0.130488	0	0.135391	0.11643	0.081172	0.168806	0.156466	0.122076	0.103	0.0554148	0.0864335
GFOD1	0.314713	0.289389	0.189919	0.4549	0.327273	0.397296	0.148125	0.146827	0.166289	0.162951	0.294223	0.256163	0.563382	0.230931	0.212533	0.250683	0	0.255726	0.225549	0.329677	0.218577	0.155102	0.482036	0.103361	0.3371	0.408905	0	0.466211	0.558579	0.559106	0.362737	0.192887	0.177704	0.284789	0.450086	0.166185	0.186334	0.235889	0	0.302769	0.405554	0.446085	0.364138	0.658176	0.239609	0.131806	0.12745	0.270667
SIRT5	0.392137	0.352211	0.247032	0.438517	0.412828	0.349779	0.242644	0.303676	0.252565	0.237205	0.310496	0.250307	0.493803	0.288376	0.280047	0.360807	0	0.360979	0.336253	0.331643	0.315311	0.19648	0.321441	0.159017	0.313444	0.360263	0	0.381118	0.481954	0.41289	0.37895	0.32903	0.257839	0.20637	0.353743	0.240929	0.257864	0.273322	0	0.318394	0.37742	0.291405	0.362702	0.464045	0.31743	0.172826	0.0951984	0.190536
NOL7	0.0763907	0.0822092	0.142464	0.330515	0.208842	0.113839	0.187873	0.203254	0.136538	0.0953802	0.0996261	0.0877323	0.130934	0.271152	0.0953959	0.206375	0	0.18884	0.221241	0.12832	0.140543	0.147601	0.0964221	0.142634	0.101999	0.0959644	0	0.162876	0.37117	0.145112	0.10673	0.191076	0.112557	0.0904168	0.0981141	0.0698551	0.181993	0.164125	0	0.140048	0.166269	0.15115	0.316285	0.113411	0.125353	0.141956	0.0605189	0.251459
RANBP9	0.344067	0.419386	0.230723	0.535283	0.400468	0.429554	0.220318	0.252043	0.202718	0.309639	0.363358	0.300526	0.620245	0.254449	0.282879	0.349701	0	0.372454	0.311999	0.392117	0.306637	0.173743	0.638579	0.174439	0.342532	0.472367	0	0.564041	0.56779	0.630887	0.466846	0.202076	0.21787	0.233898	0.477885	0.252881	0.204525	0.270902	0	0.337377	0.523748	0.394882	0.473843	0.776364	0.272741	0.12638	0.140117	0.380568
MCUR1	0.185776	0.173077	0.17212	0.239051	0.223983	0.166015	0.178277	0.213819	0.195468	0.15118	0.20832	0.176289	0.180462	0.252472	0.168387	0.255002	0	0.239943	0.204494	0.184983	0.216063	0.150042	0.113732	0.173747	0.154614	0.18442	0	0.264156	0.282517	0.17741	0.225988	0.269045	0.1763	0.183243	0.150535	0.127624	0.195495	0.199083	0	0.228506	0.186292	0.167194	0.271858	0.177677	0.223955	0.128436	0.0842138	0.0951638
RNF182	0.0489638	0.0366372	0.0360659	0.0380201	0.0542028	0.0563245	0.0477143	0.0308169	0.0450373	0.0301012	0.0332176	0.0273127	0.0473144	0.0315213	0.0180345	0.0495131	0	0.0396332	0.0446335	0.0425892	0.0421763	0.0328015	0.0522209	0.0634433	0.0389757	0.0360376	0	0.0713494	0.0458817	0.0420634	0.0441691	0.0645494	0.0352124	0.0407827	0.0124751	0.0500227	0.0504881	0.0527008	0	0.0508342	0.0392412	0.0383348	0.037889	0.0789479	0.0796939	0.0367376	0.0316576	0.0275501
CD83	0.0896578	0.0711363	0.0558963	0.0834001	0.0554554	0.0559056	0.085201	0.0852403	0.0594017	0.0639259	0.0607716	0.0349464	0.0456711	0.0753144	0.0433963	0.0705071	0	0.0758182	0.0863953	0.0424866	0.065947	0.0767753	0.0717012	0.036975	0.068829	0.0451487	0	0.130455	0.104836	0.0404888	0.0854993	0.129725	0.0614632	0.0291037	0.038836	0.0485197	0.0481778	0.0553416	0	0.0564446	0.0756694	0.0324846	0.0840312	0.107108	0.0668315	0.0574248	0.0370561	0.045983
JARID2	0.38169	0.452681	0.286121	0.547559	0.434539	0.467064	0.29732	0.313841	0.252132	0.275834	0.377734	0.316346	0.612079	0.329944	0.312929	0.382579	0	0.429439	0.378034	0.43981	0.370114	0.205327	0.595316	0.249347	0.354027	0.406244	0	0.595933	0.610416	0.608917	0.501026	0.304055	0.279162	0.291848	0.455998	0.241394	0.26323	0.328764	0	0.410829	0.468776	0.409811	0.507362	0.601797	0.377757	0.204153	0.215764	0.394252
DTNBP1	0.208146	0.24232	0.193588	0.279929	0.247448	0.2341	0.161625	0.22437	0.197461	0.194481	0.179894	0.132192	0.255105	0.17876	0.180705	0.25843	0	0.255136	0.229817	0.264712	0.257517	0.185997	0.104372	0.161816	0.196874	0.137689	0	0.284954	0.289006	0.288996	0.24373	0.21997	0.20962	0.204016	0.157866	0.175436	0.225876	0.244344	0	0.2406	0.219376	0.18992	0.301311	0.269971	0.224207	0.16326	0.159891	0.197666
MYLIP	0.116928	0.127533	0.0838782	0.231169	0.254999	0.196466	0.176769	0.136456	0.11448	0.0833638	0.128074	0.0811471	0.171342	0.073709	0.153839	0.192817	0	0.146974	0.170691	0.135364	0.111833	0.0931822	0.120278	0.124623	0.21639	0.142996	0	0.159457	0.177343	0.140993	0.177629	0.179406	0.0835741	0.166139	0.107166	0.071709	0.184518	0.126115	0	0.132866	0.153874	0.0864348	0.128916	0.123073	0.145958	0.105867	0.124163	0.17476
GMPR	0.0223612	0.0187277	0.0140813	0.0180334	0.0269402	0.0145906	0.0137625	0.0158141	0.0140439	0.00568032	0.00218377	0.00598106	0.00659789	0.0522503	0.0213986	0.0195189	0	0.0159226	0.00863853	0.0165064	0.00842392	0.00819546	0.0141814	0.0189268	0.013639	0.0118473	0	0.0105804	0.0220208	0.017527	0.0253448	0.0104015	0.0161772	0.00778801	0.0027155	0.0122894	0.0101804	0.0110123	0	0.0131441	0.0210706	0.00924247	0.0285775	0.0101972	0.00895501	0.0154897	0.00654279	0.0421328
ATXN1	0.208819	0.244315	0.171567	0.26132	0.20759	0.206965	0.178316	0.131157	0.134234	0.104585	0.230983	0.169131	0.328073	0.188923	0.13481	0.203412	0	0.264781	0.179324	0.250908	0.169052	0.156804	0.319877	0.111223	0.156192	0.31407	0	0.224028	0.408046	0.382497	0.268928	0.208433	0.144497	0.127794	0.367809	0.110437	0.171325	0.158256	0	0.232424	0.349721	0.264455	0.312167	0.315603	0.243887	0.188137	0.118382	0.269981
STMND1	0.00311443	0.0014737	0.00671144	0.0195066	0.0174813	0.00490471	0.0126984	0.0140083	0.00806386	0.00339552	0.00618188	0.0070886	0.00554981	0.013131	0.00603958	0.00937629	0	0.00462135	0.00977078	0.00605825	0.00878534	0.0130359	0.0118744	0.00735492	0.0020292	0.0148704	0	0.00699201	0.00546689	0.0106	0.0045124	0.00898229	0.0067048	0	0.0116229	0.00584178	0.00264745	0.0053067	0	0.00447569	0.0029903	0.0047004	0.0139247	0.0111047	0.00618082	0.00502806	0.00273394	0.0104912
RBM24	0.137438	0.157724	0.122746	0.215798	0.208025	0.218878	0.174401	0.159854	0.143698	0.0833574	0.141906	0.0907551	0.190175	0.146316	0.156513	0.146067	0	0.173554	0.190793	0.161989	0.143497	0.104429	0.139849	0.14425	0.164186	0.180643	0	0.167528	0.163552	0.175544	0.157566	0.187105	0.12572	0.110312	0.0890326	0.130822	0.124845	0.120595	0	0.165938	0.192504	0.146056	0.204862	0.154436	0.133052	0.0825546	0.0586642	0.114255
CAP2	0.392468	0.373811	0.232471	0.486496	0.398907	0.38627	0.176108	0.308957	0.225181	0.274726	0.367632	0.287451	0.704253	0.372399	0.311329	0.31361	0	0.424168	0.34481	0.415741	0.320607	0.23174	0.673858	0.199176	0.283784	0.440563	0	0.551158	0.562841	0.620326	0.485746	0.320255	0.25353	0.322849	0.549408	0.2561	0.248014	0.309184	0	0.401687	0.440007	0.386686	0.5204	0.707823	0.302083	0.25874	0.135024	0.283034
FAM8A1	0.183222	0.166441	0.137514	0.186022	0.160609	0.208126	0.18814	0.171303	0.117652	0.113881	0.151507	0.104149	0.21252	0.182011	0.121861	0.158716	0	0.143855	0.204145	0.117299	0.156144	0.117232	0.184619	0.0944785	0.161413	0.131716	0	0.202503	0.242969	0.165401	0.174906	0.186372	0.120328	0.100949	0.116343	0.113967	0.176334	0.137179	0	0.198316	0.090686	0.144817	0.159771	0.255268	0.205313	0.107653	0.027431	0.111683
NUP153	0.332629	0.36276	0.233137	0.46812	0.401874	0.411455	0.23128	0.277853	0.238366	0.220283	0.33075	0.248996	0.446939	0.301778	0.275818	0.3493	0	0.386243	0.330903	0.347614	0.306284	0.187682	0.409267	0.186485	0.318865	0.351463	0	0.498227	0.5632	0.469213	0.408245	0.310963	0.24552	0.273851	0.366372	0.209562	0.256447	0.294221	0	0.31901	0.396279	0.360936	0.44346	0.532924	0.324775	0.204475	0.148122	0.350439
KIF13A	0.521126	0.508405	0.347509	0.590318	0.489237	0.57453	0.342034	0.424491	0.316176	0.362664	0.422857	0.485606	0.724559	0.41785	0.362465	0.446256	0	0.454104	0.469993	0.406855	0.415847	0.33864	0.674797	0.307062	0.446598	0.505438	0	0.684904	0.775715	0.69189	0.583431	0.431658	0.388518	0.261296	0.579225	0.355445	0.360183	0.418859	0	0.47029	0.551018	0.639145	0.60124	0.821777	0.409378	0.30562	0.287032	0.497834
NHLRC1	0.00245146	0.00843276	0.0107597	0.0115162	0.00185654	0.00502972	0.00852941	0.0116596	0.0116813	0.00255947	0.00427823	0.000356928	0.00643588	0.032894	0.00605555	0.0150989	0	0.00602204	0.0158805	0.00708017	0.00892571	0.0135394	0	0.00754644	0.00134186	0.00735221	0	0.00552574	0.0243324	0.00514812	0.0148995	0.0118138	0.00620401	0.00582925	0.00802751	0.00265366	0.00793585	0.00723951	0	0.00366738	0.00107141	0.013154	0.0163868	0.00211754	0.00374568	0.0107695	0	0.0168352
TPMT	0.127127	0.156244	0.138622	0.187948	0.189946	0.142474	0.117748	0.145007	0.121125	0.119318	0.142142	0.0998519	0.165198	0.113788	0.111982	0.168424	0	0.135752	0.180821	0.145154	0.145939	0.105936	0.170534	0.128252	0.14026	0.130332	0	0.171639	0.241598	0.163692	0.153398	0.198521	0.122383	0.106023	0.150333	0.115759	0.146583	0.134308	0	0.179951	0.157119	0.122331	0.235146	0.160385	0.142662	0.0983779	0.068324	0.0454102
KDM1B	0.210386	0.262277	0.222087	0.350907	0.318297	0.184539	0.179509	0.212454	0.207358	0.185307	0.256214	0.190415	0.279113	0.256944	0.192328	0.300633	0	0.336389	0.256086	0.229237	0.242642	0.17102	0.258576	0.176544	0.219976	0.214616	0	0.262618	0.408634	0.319595	0.219413	0.286932	0.176885	0.193457	0.289032	0.19744	0.219228	0.238954	0	0.258022	0.301165	0.217546	0.409442	0.287041	0.239806	0.173598	0.0957892	0.166443
DEK	0.138524	0.107485	0.111784	0.158175	0.119454	0.113106	0.183755	0.16224	0.0991553	0.0855615	0.0978503	0.0549644	0.101052	0.137185	0.0938406	0.114121	0	0.14881	0.189433	0.117427	0.126752	0.113511	0.109951	0.0914144	0.0939288	0.0877618	0	0.153328	0.261246	0.157836	0.139659	0.226366	0.11065	0.134482	0.136325	0.0682939	0.160991	0.132395	0	0.130581	0.138617	0.157512	0.220357	0.16646	0.144656	0.0944459	0.0489197	0.154983
RNF144B	0.0128029	0.0121814	0.00906073	0.0254933	0.0206349	0.0128906	0.00420651	0.00785546	0.00720121	0.00503926	0.00143058	0.00180582	0.00840373	0.00871394	0.00506831	0.00551669	0	0.0120056	0.00462788	0.00799068	0.0032422	0.00300211	0	0.00483605	0.00701829	0.00940761	0	0.00466399	0.0207181	0.00523524	0.00250754	0.0162376	0.0057376	0	0	0.00499978	0.00276362	0.00397679	0	0.00615049	0.013144	0.00464744	0.00734434	0	0.00572963	0.00324902	0.00274289	0.0145481
ID4	0.00243057	0.0144067	0.00228211	0.00396802	0.00564357	0.00317497	0.0129695	0.00512013	0.00319144	0.00185423	0.00346166	0.00691703	0.0153169	0	0.00351556	0.00729556	0	0.00334103	0.000970383	0.00258961	0.00343531	0.00339279	0.0138696	0.00416279	0.00163894	0.0132851	0	0	0.00900455	0.00903472	0.0172188	0.00633386	0.00470225	0.00381317	0.00554641	0.001524	0.00121944	0.00201236	0	0.00474754	0.0121264	0.00556793	0.00804336	0.00438669	0.00563929	0.00232585	0	0.00501769
MBOAT1	0.00736425	0.0200828	0.0121099	0.0385418	0.0164794	0.0141333	0.0122587	0.0104664	0.0096877	0.0029985	0.0132704	0.0162436	0.00743016	0.0315838	0.00935349	0.0304167	0	0.00696476	0.0182683	0.0162511	0.01135	0.0103762	0.0129695	0.0189856	0.0095719	0.00647462	0	0.0149873	0.0242892	0.0134892	0.00818454	0.0191731	0.00785942	0	0	0.0131602	0.0126518	0.0143031	0	0.0184132	0.0221013	0.0235448	0.0216682	0.0126887	0.0124938	0.00724377	0.00301094	0.125029
E2F3	0.392352	0.40916	0.279043	0.52838	0.468142	0.449994	0.286691	0.344418	0.281998	0.270965	0.375451	0.319342	0.63039	0.336525	0.335414	0.372064	0	0.404261	0.392692	0.379513	0.352337	0.228524	0.547749	0.195722	0.358071	0.424227	0	0.537416	0.531517	0.55245	0.471489	0.363477	0.279768	0.308476	0.450701	0.258641	0.284804	0.334823	0	0.387588	0.456044	0.369786	0.453646	0.640612	0.331956	0.212524	0.129632	0.436223
CDKAL1	0.372397	0.380305	0.220827	0.496205	0.408293	0.3234	0.199503	0.233485	0.246241	0.275969	0.352298	0.273628	0.659206	0.243683	0.273203	0.254966	0	0.353611	0.340828	0.334752	0.284017	0.17731	0.575956	0.180095	0.284853	0.404616	0	0.501171	0.494084	0.574487	0.534061	0.322198	0.20592	0.139002	0.445606	0.216658	0.218942	0.266004	0	0.354223	0.422891	0.388785	0.447286	0.665505	0.270498	0.127434	0.163386	0.228505
SOX4	0.00738146	0.0158233	0.0177637	0.0767211	0.0612149	0.0314199	0.0240818	0.0394146	0.0594616	0.0427967	0.0347807	0.0198385	0.0415326	0.0187519	0.0354656	0.0453944	0	0.0487049	0.0466315	0.0459544	0.0229763	0.0137613	0.0766464	0.0542213	0.0494379	0.0266117	0	0.0244264	0.0332647	0.0215468	0.0326588	0.0284489	0.0205963	0.0230786	0.0233638	0.0441572	0.0298569	0.0211538	0	0.0716836	0.02729	0.00584208	0.0196905	0.0337491	0.0395358	0.103489	0.0137737	0.0588354
HDGFL1	0	0	0	0	0	0	0.00279668	0	0	0	0	0	0	0	0	0	0	0	0	0	0.000228009	0	0	0.00368911	0	0	0	0	0	0	0.00113875	0	0.000302901	0	0	0	0	0	0	0	0	0	0	0	0	0	0	0
NRSN1	0.334678	0.410662	0.26983	0.581129	0.475885	0.460245	0.351812	0.331096	0.332223	0.277223	0.372717	0.313126	0.540874	0.341073	0.323109	0.428555	0	0.445492	0.391523	0.363074	0.400471	0.246585	0.410286	0.234666	0.344094	0.448991	0	0.539425	0.65411	0.48315	0.382931	0.420374	0.282825	0.355543	0.393923	0.272454	0.287839	0.311509	0	0.412611	0.542462	0.385803	0.498744	0.609713	0.356019	0.249576	0.164078	0.3787
DCDC2	0.178855	0.25817	0.202453	0.279633	0.31694	0.199668	0.157716	0.191912	0.172916	0.228676	0.154882	0.184327	0.220712	0.18935	0.174773	0.211355	0	0.214353	0.214145	0.232292	0.188012	0.178386	0.176446	0.179788	0.289371	0.193676	0	0.242336	0.351018	0.274518	0.156227	0.155028	0.160784	0.248453	0.223965	0.140475	0.166025	0.176375	0	0.186373	0.285524	0.17104	0.264143	0.211123	0.129861	0.105138	0.102003	0.217461
MRS2	0.220897	0.225623	0.208351	0.328424	0.247287	0.245766	0.228128	0.23617	0.186635	0.200366	0.221781	0.196083	0.228563	0.251932	0.211841	0.290633	0	0.272832	0.269922	0.210396	0.247704	0.165989	0.148188	0.158744	0.211493	0.217189	0	0.357968	0.434114	0.264616	0.338656	0.315184	0.198893	0.22218	0.229435	0.189233	0.229841	0.2314	0	0.293138	0.32485	0.310895	0.364892	0.326327	0.265227	0.146829	0.0930667	0.123112
GPLD1	0.298148	0.302481	0.239406	0.415254	0.31972	0.354144	0.144392	0.298855	0.244623	0.241486	0.281036	0.199011	0.383045	0.299137	0.28871	0.358496	0	0.388495	0.296984	0.311132	0.306664	0.220937	0.302763	0.210544	0.222216	0.303636	0	0.323445	0.410065	0.382175	0.296973	0.309018	0.231642	0.182187	0.24794	0.243169	0.207332	0.263424	0	0.261644	0.398634	0.280378	0.509802	0.224997	0.218656	0.197304	0.148035	0.119457
ALDH5A1	0.190647	0.185821	0.159708	0.212474	0.19252	0.173024	0.140163	0.189434	0.140273	0.107988	0.165645	0.154686	0.290884	0.191665	0.163175	0.212649	0	0.203483	0.20917	0.164789	0.161827	0.153936	0.191741	0.15321	0.17622	0.178165	0	0.203685	0.270796	0.171321	0.193305	0.195777	0.161774	0.185272	0.188211	0.121842	0.113188	0.134588	0	0.192282	0.164968	0.176737	0.231925	0.175433	0.174542	0.127233	0.0696883	0.0627863
KIAA0319	0.393077	0.426709	0.293506	0.537284	0.476213	0.560283	0.315452	0.319501	0.27534	0.291392	0.39206	0.336407	0.604239	0.348174	0.359858	0.388404	0	0.432093	0.437646	0.434151	0.387508	0.249515	0.508228	0.244978	0.375192	0.402957	0	0.599673	0.542951	0.553386	0.467601	0.379095	0.292949	0.316858	0.45764	0.268237	0.32749	0.339712	0	0.40604	0.544478	0.416199	0.499123	0.63631	0.405266	0.222447	0.249429	0.30963
TDP2	0.235371	0.194912	0.161282	0.244415	0.221273	0.232689	0.238149	0.208267	0.166273	0.139198	0.18886	0.122639	0.182274	0.200334	0.147664	0.193445	0	0.162843	0.210569	0.171347	0.209223	0.141513	0.155494	0.131782	0.209808	0.230921	0	0.309457	0.285141	0.277722	0.250147	0.230617	0.156204	0.117335	0.221366	0.131051	0.188152	0.198344	0	0.191828	0.171784	0.197914	0.231672	0.292071	0.249578	0.104956	0.0560619	0.154154
ACOT13	0.108579	0.12091	0.10281	0.213223	0.15879	0.164224	0.106393	0.116368	0.10265	0.0580411	0.0875772	0.0737797	0.165681	0.167985	0.0891918	0.134337	0	0.116895	0.165924	0.115287	0.105967	0.0910018	0.106318	0.0936131	0.0995533	0.0850734	0	0.145806	0.271259	0.150375	0.123455	0.161564	0.0925126	0.0966126	0.0735957	0.0947929	0.100941	0.118882	0	0.116143	0.102404	0.117406	0.190016	0.129551	0.0958598	0.0941717	0.0651147	0.0792225
C6orf62	0.347187	0.372925	0.243368	0.464714	0.419173	0.431461	0.242429	0.279726	0.233242	0.233736	0.33753	0.233604	0.524409	0.300953	0.249449	0.320247	0	0.342898	0.355989	0.346367	0.302581	0.17223	0.403186	0.169861	0.308456	0.408853	0	0.470457	0.462626	0.526664	0.405664	0.287461	0.247376	0.2952	0.343927	0.244617	0.226017	0.260154	0	0.32703	0.375628	0.251307	0.371037	0.597957	0.287922	0.189175	0.0773982	0.192674
GMNN	0.0283466	0.0395458	0.0290759	0.0440402	0.0305086	0.0343254	0.0463846	0.036154	0.0242068	0.0257358	0.0167488	0.0229071	0.0315046	0.0383051	0.0272659	0.0151757	0	0.0154584	0.0423101	0.0184214	0.0255416	0.0316071	0.032033	0.0108134	0.0239004	0.0207775	0	0.0449598	0.0573005	0.0309157	0.0122253	0.0571227	0.0270972	0.0252249	0.0498526	0.025991	0.0399745	0.0356433	0	0.0470813	0.0191596	0.0278858	0.0216717	0.0338886	0.0495703	0.00997789	0.00976385	0.0235061
AL512428.1	0.0162506	0.0114548	0.0123811	0.0269105	0.0143429	0.0248446	0.00199272	0.0074122	0.0119572	0.00424612	0.0153069	0.013335	0.0122007	0.00207659	0.00842959	0.00617851	0	0.0106675	0.0110761	0.00919971	0.0115738	0.00682732	0.0369554	0.0257608	0.0107002	0.0060548	0	0.0206803	0.00345682	0.0077634	0.0151298	0.00536504	0.00610336	0.01081	0.0031967	0.0140249	0.00384576	0.0220669	0	0.00608869	0.0321287	0.0130839	0.0137444	0.0370135	0.00464675	0.00681398	0.00767275	0.00725211
RIPOR2	0.348397	0.443181	0.30186	0.541579	0.456214	0.421221	0.297868	0.374736	0.337379	0.286139	0.390322	0.356234	0.635064	0.349351	0.370521	0.394901	0	0.393037	0.411866	0.387066	0.39492	0.291232	0.52312	0.264478	0.378624	0.355018	0	0.461875	0.394693	0.625448	0.491922	0.346736	0.32947	0.381094	0.392019	0.323217	0.271047	0.376288	0	0.384425	0.598565	0.431011	0.502274	0.605266	0.381206	0.312908	0.133354	0.420425
CARMIL1	0.357042	0.411339	0.227076	0.401366	0.329106	0.411754	0.325492	0.27543	0.228999	0.191662	0.372106	0.286215	0.637581	0.259618	0.282325	0.342616	0	0.27039	0.287244	0.32357	0.298305	0.211922	0.524574	0.191184	0.267749	0.435249	0	0.531104	0.417258	0.519512	0.47527	0.325107	0.24899	0.274452	0.337147	0.2357	0.279553	0.293435	0	0.372834	0.507784	0.254589	0.374873	0.641417	0.26357	0.178367	0.13067	0.34436
SCGN	0.00355975	0.00652686	0.00333065	0.00935962	0.00427705	0.00305692	0.0124803	0.00294016	0.00266072	0	0.00320391	0.00245087	0	0.00541569	0.0014471	0.00457656	0	0.00317056	0.00329435	0	0.00318962	0.00222836	0.00299603	0.000830327	0.00222296	0.00063462	0	0	0.0104406	0.00499579	0.00320608	0.00585885	0.00202837	0	0.00675196	0.0024062	0.00245446	0.00192561	0	0.00102367	0.00500332	0.0036162	0.0110027	0.00577313	0.00357083	0.00275433	0	0.0649884
SLC17A4	0.00145208	0.00408779	0.000648601	0.00466503	0.00318617	0	0	0.000860209	0.00118916	0	0.000941566	0	0	0	0.00042301	0.00104033	0	0.000615175	0.00250862	0	0.00187694	0.000192747	0.0180509	0.00530055	0.00118028	0.000956497	0	0	0.00107517	0.00520271	0	0	0.000656978	0.00561399	0	0.000671404	0.000380894	0.00234232	0	0.00593092	0	0.00105038	0.00358054	0	0.000577713	0	0	0
SLC17A1	0.000420228	0	0.00184963	0	0.00232039	0	0	0.00116695	0.000678371	0.00176827	0.000892275	0.000481409	0	0	0.00100146	0	0	0.00143972	0	0	0	0.000111633	0	0	0	0	0	0	0	0	0.00284321	0.00276864	0.000316162	0	0.000876037	0.00209975	0.00438738	0.000264322	0	0	0	0	0.00233108	0	0	0.000907332	0.00200994	0.00293907
SLC17A3	0.00150727	0.00342208	0.000960552	0.00175194	0	0	0	0.00116498	0.000702371	0.000774566	0	0	0	0	0.00677159	0.00127201	0	0.00160329	0.00104798	0.00122136	0	0.000781095	0.00996161	0	0.00187146	0.00228595	0	0	0.00614585	0	0	0	0.000297632	0	0	0	0.00183776	0	0	0.000974618	0.00381699	0.00167968	0.00187312	0	0.00178719	0	0	0.0018175
SLC17A2	0	0	0.000108762	0.00287324	0.000809415	0.00177696	0	0.00206804	0.000914196	0	0	0	0	0	0.00157513	0.00422801	0	0.00228612	0.00159162	0	0.0021704	0	0	0	0.000787214	0	0	0	0	0	0	0	0.000557552	0	0	0	0.000579651	0	0	0	0	0	0.00140296	0.00463262	0	0	0	0.0018175
TRIM38	0.000297746	0.00105258	0.00127229	0.0068811	0.00408727	0.00111267	0.00384527	0.00172676	0.00254164	0.00272692	0	0.000382296	0.0155861	0	0	0	0	0	0.00279556	0.00201159	0.00701292	0.000696978	0	0	0.00348144	0	0	0	0.0014352	0.00466432	0.0104778	0.0068753	0.00160561	0.00319549	0	0	0.000789832	0.000342836	0	0.00254478	0	0.00633976	0	0	0	0.000740727	0.00357312	0.00831266
HIST1H1A	0.00654936	0	3.33879e-05	0.000530774	0	0	0	0.00222497	0.0010546	0	0.00136095	0	0	0.000945305	0.000552291	0.000471726	0	0.00135183	0	0	0.00220761	0.00193934	0	0.00138859	0.000408394	0	0	0	0.000544368	0	0	0.00157098	0.000537705	0	0.0106104	0.000182651	0.000977516	0.00108638	0	0	0	0.00395281	0.00471953	0	0	0.00168424	0	0.00412116
HIST1H4A	0	0	0.000206192	0.00113425	0	0	0	0.00140039	0.000332363	0	0	0	0	0	0	0	0	0.000539938	0.0005172	0.000544286	0	0.00057223	0	0.000734079	0	0	0	0	0	0	0	0	0	0	0	0	0	0	0	0	0	0	0	0	0	0	0	0
HIST1H1C	0.000974823	0	0	0.00246513	0.00758934	0	0.0112953	0.00422045	0.00169387	0.00171246	0.00140891	0	0.00249557	0	0.00128168	0.00319449	0	0	0.00331106	0.00395345	0	0.00171469	0.0141589	0.00277815	0.00593944	0.00192252	0	0.00559567	0.0014352	0	0.00482107	0.00552908	0.000603034	0	0.000873887	0.00311924	0.00275556	0.00267904	0	0.00423787	0.00212366	0.000659757	0.00103053	0.00622223	0.00957377	0.0060022	0	0
HFE	0.000960279	0.00229971	0.00271801	0.0111769	0.01595	0.00336777	0.00857167	0.00275583	0.00116901	0	0.000774632	0	0.0076672	0.00330557	0.00180897	0.00548217	0	0.0049128	0.00230344	0.00305811	0.0171499	0.00208735	0.00648187	0.00471817	0	0.000604653	0	0.00394011	0.00642138	0.00141439	0.00238579	0.00847023	0.00174268	0	0.0038362	0.00187361	0.00142821	0.00394394	0	0.00152699	0	0	0.00942396	0	0.00076753	0.00378641	0	0.00436961
HIST1H4C	0.020295	0.0179615	0.0262685	0.0590153	0.0266231	0.020976	0.179217	0.111753	0.0362129	0.0314097	0.0269939	0.0188765	0.0710575	0.0643112	0.0228753	0.018139	0	0.0129046	0.127568	0.0156078	0.0555788	0.054601	0.0375967	0.0450795	0.0375366	0.00478184	0	0.0415657	0.0774347	0.0584765	0.0572592	0.0873238	0.0513664	0.0342313	0.0324055	0.0213177	0.133621	0.0531936	0	0.0346423	0.0284487	0.0526944	0.0492824	0.0934428	0.0849121	0.0921519	0.00475519	0.0761835
HIST1H2BC	0.00369441	0.00126343	0.0017784	0.00343017	0.00492145	0.00390909	0.00413655	0.00082845	0.00281574	0	0.00914729	0	0	0.00194111	0.0051231	0.00125862	0	0.0076611	0.00153196	0.00147994	0.0028723	0.0035722	0	0.00863631	0.00470345	0.000162752	0	0.00212129	0.00066113	0.00971384	0.00264189	0.0143848	0.000663415	0	0.00781416	0	0.00221124	0.000790498	0	0.00460163	0	0.00659899	0.00684328	0	0.000885363	0.00102688	0	0.0162799
HIST1H2AC	0.0155936	0.0206809	0.0325639	0.0402193	0.0689834	0.0263056	0.299139	0.0221586	0.0482484	0.0196102	0.0319917	0.019809	0.0467865	0.0111539	0.0234687	0.0452292	0	0.0167409	0.0414017	0.0143778	0.0208575	0.027419	0.0396256	0.0303936	0.0462902	0.0249	0	0.0427867	0.0319376	0.0238075	0.0171192	0.0967669	0.0125633	0.0753972	0.0165745	0.0307229	0.0477327	0.0583505	0	0.0174932	0.0423321	0.0180411	0.0393242	0.0812686	0.0354244	0.0280926	0.0320369	0.215209
HIST1H1E	0	0	0.000467884	0.0059724	0	0	0.0011977	0.00633384	0.00148698	0.0129999	0.00106214	0.00108265	0	0.00817836	0.0033681	0.00436379	0	0.00485721	0.00964614	0.00198585	0.00266092	0.00257641	0	0.00135192	0.00106346	0	0	0	0.00468334	0	0.00758936	0	0.00111256	0.0148503	0	0.000398436	0.00788721	0.00342278	0	0.00547259	0	0.00745421	0.00340737	0	0.00612952	0.0102926	0	0
HIST1H2BD	0.0160148	0.0225074	0.0218389	0.0254095	0.0228787	0.0200671	0.156966	0.0156377	0.0213883	0.00899087	0.014929	0.00615515	0.0234093	0.0357388	0.0143163	0.0189769	0	0.017444	0.0127972	0.00889421	0.0121291	0.0136323	0.0127802	0.0195731	0.0605	0.00308131	0	0.0194262	0.0316552	0.0310262	0.0213545	0.0359059	0.00826596	0.0284798	0.0162338	0.0141313	0.0300669	0.0164225	0	0.010727	0.0171778	0.0078033	0.0162854	0.0475319	0.0160539	0.00720262	0.00139646	0.105559
HIST1H2BE	0.0474857	0.0147751	0.0294434	0.0446801	0.0368268	0.0551249	0.0704414	0.0323265	0.0299845	0.0215785	0.040469	0.0161571	0.0562745	0.0717769	0.0393859	0.0354935	0	0.0772529	0.0369691	0.0281024	0.0451071	0.0321815	0.0219871	0.0294333	0.0319471	0.0300981	0	0.0353582	0.122033	0.0264368	0.0308247	0.0601222	0.0373114	0.0119171	0.062719	0.0237478	0.0276801	0.0221104	0	0.0354333	0.0253353	0.0301102	0.113043	0.0529834	0.0508875	0.0319833	0.0161962	0.056324
AL031777.3	0.00224866	0.00306878	0.00127873	0.000734118	0.00204603	0	0.0629239	0.00208657	0.00147447	0	0.00471986	0	0	0	0.00297033	0.00121029	0	0.00064872	0.00191931	0	0.00211452	0.0021071	0	0.00300964	0.0048776	0.00431714	0	0	0.006982	0.00392176	0	0.0124096	0.000384861	0	0.00219786	0	0.000636414	0.00295884	0	0	0.00109272	0	0.00170611	0	0.0004305	0.00284776	0.00170607	0.0930529
HIST1H2BF	0	0	0	0	0.00125563	0	0.0127584	0	0	0	0	0	0	0	0	0	0	0	0	0.000791422	0	0.000309726	0	0	0.00048383	0	0	0	0	0.000902226	0	0	0	0	0	0	0.000672747	0.000292238	0	0	0	0	0	0	0	0	0	0.00264056
HIST1H4E	0	0.0014083	0.0006507	0.00530941	0	0.0112353	0.0637808	0.001267	0.00204188	0	0	0.00341589	0	0.014163	0.0010267	0	0	0.00243367	0.00276285	0.00187589	0.00117578	0.00094423	0	0.0027341	0.000273503	0	0	0	0.000902388	0	0.00349091	0.0160759	0.00125178	0	0	0.000717403	0.00185833	0.000348256	0	0	0	0	0.00569166	0.0052558	0.00107942	0.00254465	0	0.0204717
HIST1H2BG	0	0.00408957	0.00243626	0.00150399	0.00509773	0	0.0344003	0.00358067	0.00117902	0.00281535	0.000668409	0.000768338	0	0	0.0033318	0.00221869	0	0.00232701	0.00189358	0.00101879	0.00348146	0.00240417	0.0103706	0.00104046	0.00254527	0.00862376	0	0	0.00886532	0	0.00235132	0.0149479	0.00413016	0	0.000833181	0.000779985	0.00388696	0.00409716	0	0	0.000819562	0	0.00397855	0.0164822	0	0	0	0.0536908
HIST1H2AE	0	0	0	0.000604058	0.00363955	0.00277748	0	0	0.000842606	0	0	0	0	0	0	0	0	0.00131764	0.000457312	0.00142932	0.00155295	0.000844564	0	0.000265324	0	0	0	0	0.000860385	0.00404005	0.00580155	0	0.000308642	0	0	0	0.000457516	0	0	0	0	0	0	0	0	0	0	0
HIST1H3E	0	0.00129257	0.00152645	0.00434055	0.00156484	0	0	0.000907803	0.00108808	0.00158837	0.00035923	0.000614114	0.00280404	0	0.000604561	0	0	0	0.00189386	0	0	0.000385417	0	0.00271476	0.00143941	0.00165115	0	0	0.0009268	0.00245374	0	0.00529687	0.000811863	0	0	0.000297628	0.0013648	0.000487422	0	0.00431237	0	0.00488994	0.00123465	0	0	0	0	0.0119519
HIST1H1D	0	0	0	0	0	0	0	0	0	0.000814471	0.000761103	0	0	0	0	0	0	0	0	0	0	0.000134908	0.00911046	0	0	0	0	0.011474	0.00143227	0	0	0.000838233	0.000298566	0	0	0	0.000490709	0.00112453	0	0.00237194	0	0.000827143	0	0	0.00235352	0	0	0.00147764
HIST1H2BH	0	0	0	0	0	0	0.00112941	0	0	0	0	0	0	0	0	0	0	0	0	0	0	0.000373906	0	0	0	0	0	0	0	0	0	0	0	0	0	0	0	0	0	0	0	0	0	0	0	0	0	0
HIST1H4H	0.00292444	0.011536	0.00788082	0.0112783	0.0187563	0.0048931	0.0885912	0.00721541	0.0127409	0.00591478	0.0173608	0.00252189	0.00378089	0.0167531	0.00602859	0.00954884	0	0.00999909	0.0157688	0.0156817	0.00948661	0.00538521	0	0.00841136	0.00964952	0.00654844	0	0.00561456	0.0214296	0.0152471	0.0109107	0.0178106	0.00647958	0.0104333	0.0091543	0.00729301	0.0173431	0.00848157	0	0.00179152	0.00366121	0.00906895	0.00951418	0	0.00311182	0.00568777	0.00823614	0.0654107
BTN3A2	0.0145708	0.00486705	0.00614954	0.0048023	0.00466037	0.0014391	0.0747757	0.0134699	0.00535398	0.00562605	0.00116648	0.00255414	0.0148351	0.00999777	0.00752071	0.00729844	0	0.00207605	0.00459618	0.00664961	0.00621929	0.00428417	0.0182371	0.0020012	0.00349372	0.00724123	0	0.0149014	0.025477	0.00789875	0.0127171	0.00734487	0.00896524	0.00599248	0.0135311	0.00634412	0.00631997	0.0102953	0	0.00899924	0.00651135	0.0158026	0.0261793	0.00663344	0.00896606	0.0114709	0	0
BTN2A2	0.00952518	0.00511976	0.000763515	0.00152285	0.00358151	0.00241102	0.0805612	0.00764682	0.00116091	0.00476266	0.000397549	0.00128894	0.0114155	0	0.00258057	0.000641264	0	0.00089413	0.00221106	0	0.00308747	0.00201548	0	0.00254941	0.00453461	0.00249265	0	0.00421147	0.00514985	0.00847168	0.00957593	0.00392422	0.00341432	0	0.00425791	0.000690939	0.00684419	0.00287639	0	0.00287691	0	0.00607301	0.00212544	0.019872	0.00270241	0.0011786	0.0074345	0.0345035
BTN3A1	0.0128421	0.0210747	0.0103673	0.0124895	0.00412797	0.0128371	0.0485762	0.0170583	0.00504531	0.00626456	0.00465754	0.00584958	0.0107979	0.0116884	0.00792786	0.00292744	0	0.00640407	0.0115333	0.00812517	0.00395535	0.00631371	0	0.00221177	0.0105124	0.00432146	0	0.0277938	0.0255813	0.0119545	0.00257415	0.0180554	0.012035	0.0183457	0.00478296	0.0120563	0.013341	0.0136278	0	0.00961418	0.00230251	0.0182679	0.0303141	0.0145678	0.0100798	0.00278912	0	0.0388202
BTN3A3	0.0218039	0.022163	0.0238925	0.0191472	0.0143387	0.021015	0.0898207	0.0344693	0.0157096	0.0501456	0.0133521	0.00621635	0.0335945	0.00298174	0.0130548	0.0361108	0	0.0141011	0.0313997	0.0130108	0.0150005	0.0158778	0.0103706	0.00630837	0.0180098	0.0276444	0	0.0161516	0.0342268	0.014534	0.0234565	0.0383941	0.0240379	0.00347376	0.018261	0.0133263	0.0351928	0.0294372	0	0.0191237	0.0216658	0.0222828	0.0445915	0.0365928	0.0392653	0.0044657	0.00299153	0.0951345
BTN2A1	0.059203	0.0874336	0.0846156	0.077489	0.0845029	0.094974	0.15371	0.107742	0.0777642	0.0675823	0.0866414	0.0652522	0.104813	0.114543	0.0926153	0.0804252	0	0.104347	0.129279	0.0963377	0.0913688	0.0725861	0.0619565	0.0742718	0.101661	0.0742438	0	0.122696	0.112136	0.0697489	0.111101	0.111013	0.0684578	0.0462989	0.0481519	0.060805	0.0960509	0.0917567	0	0.100161	0.104183	0.0845951	0.128646	0.121883	0.0956081	0.0586059	0.0461159	0.169059
BTN1A1	0.000638466	0.00333039	0.00149576	0.000567731	0.00463288	0.00217965	0	0.000901769	8.83881e-05	0	0	0	0	0.00416647	0.00369021	0.00518457	0	0.00205774	0.00101721	0	0	0.000575181	0	0.000992048	0.000860213	0	0	0	0.00202214	0	0	0.002481	0	0	0	0.000995356	0.00116449	0.000452766	0	0.000298724	0	0	0.00465137	0	0.000942272	0.000812872	0	0.00161965
HMGN4	0.0470775	0.0358716	0.0876564	0.126527	0.0845207	0.0727466	0.0467346	0.129871	0.101372	0.0784675	0.0578878	0.0699582	0.046237	0.157094	0.0724618	0.141706	0	0.138028	0.141849	0.0622266	0.0841594	0.0778577	0.0775423	0.0835732	0.0434736	0.0392202	0	0.0484073	0.105313	0.0704451	0.0551831	0.113755	0.0599233	0.120081	0.0530041	0.0570688	0.0802295	0.0681329	0	0.0702224	0.0602107	0.049064	0.110645	0.0491727	0.0572686	0.0703563	0.0385258	0.0473084
ABT1	0.0484762	0.0572203	0.0431129	0.0462659	0.0367095	0.0395986	0.0568901	0.0681488	0.0536052	0.0172065	0.0272518	0.0105986	0.0416278	0.074888	0.0200935	0.06103	0	0.0537131	0.111329	0.0382115	0.0611929	0.0413532	0.0277323	0.0328759	0.0430741	0.0307032	0	0.0556791	0.0641201	0.019789	0.0512859	0.107399	0.0326497	0.0232564	0.00985003	0.0291914	0.0567866	0.0451484	0	0.0567923	0.0103738	0.0185882	0.0850605	0.0459236	0.0403528	0.0513371	0.0213633	0.0102892
ZNF322	0.116669	0.105944	0.102941	0.144935	0.145699	0.114618	0.115949	0.12669	0.0958035	0.103009	0.134319	0.105401	0.176867	0.123968	0.107651	0.163751	0	0.169744	0.115401	0.0906673	0.0991864	0.0929261	0.0818332	0.102191	0.106577	0.0889586	0	0.0991175	0.10687	0.128682	0.113032	0.140138	0.070295	0.126186	0.0692683	0.0942008	0.0880777	0.0960648	0	0.136219	0.136983	0.0736382	0.119464	0.0916868	0.0704017	0.100635	0.070704	0.148646
HIST1H2BJ	0	0.001452	0.00221727	0.00471806	0.0130543	0	0.0140328	0.00220621	0.00534191	0.00305591	0.0041213	0.000625342	0	0.00182945	0.00239033	0.00157254	0	0.00159805	0.00302178	0.0126891	0.00123081	0.00183668	0.0104529	0.00359903	0.00566233	0.000490459	0	0	0.0054392	0.000867458	0	0.0125889	0.00316669	0	0.00916272	0.000672511	0.00352564	0.00123323	0	0	0.00542435	0.00231449	0.00586056	0	0.00166365	0.000597837	0.00541318	0.0277095
HIST1H2AG	0	0	0	0	0	0	0	0	0.000360222	0	0	0	0	0	0	0.00118264	0	0	0.000570065	0	0	0	0	0	0	0	0	0	0	0	0	0	0	0	0	0	0	0	0	0.000666	0	0	0	0	0	0	0	0.0832616
PRSS16	0.00694732	0.00234098	0.00540213	0.0114382	0.0139462	0.00642465	0	0.0129069	0.0063975	0.00218192	0.00243979	0	0	0.00383943	0.0080088	0.00388082	0	0.0134928	0.00710856	0.00576145	0.012928	0.00663524	0.0154783	0.0145917	0.00462303	0.00518358	0	0.0049833	0.0127609	0.00349919	0.0027949	0.0163023	0.00663436	0.00323737	0	0.0042551	0.00387949	0.00324291	0	0.0121002	0.0130424	0.00173812	0.00574551	0.0108252	0.0221866	0.00260642	0.00412124	0.00768353
POM121L2	0.000649661	0.000864102	0.00445329	0.00646369	0.00367551	0.00790829	0.00253324	0.00250261	0.00215265	0.00238421	0	0.00458914	0	0.00303905	0.00565965	0.00625836	0	0.00136391	0.00100258	0.00289965	0.00245879	0.00277308	0	0.00201123	0.00081218	0.0035902	0	0	0.0119862	0.00218821	0.00180405	0.0115241	0.00355857	0	0.000649129	0.00140458	0.000746151	0.00180185	0	0	0	0	0.00615858	0.00622223	0.00277208	0.00173918	0	0.0178209
ZNF391	0.154495	0.227537	0.131582	0.247829	0.208122	0.140649	0.150847	0.167474	0.150836	0.154302	0.193424	0.128557	0.127955	0.176413	0.133213	0.177421	0	0.111055	0.151365	0.148086	0.18389	0.124216	0.179416	0.102638	0.131047	0.171689	0	0.245395	0.231767	0.239987	0.215188	0.143393	0.149872	0.155739	0.158685	0.144629	0.114267	0.131793	0	0.139716	0.187469	0.142711	0.19921	0.176847	0.108868	0.0948779	0.090975	0.145132
ZNF184	0.102403	0.139137	0.129889	0.160727	0.133198	0.204703	0.153292	0.141291	0.0991305	0.0920552	0.120888	0.0864257	0.154538	0.155752	0.0758319	0.12468	0	0.103937	0.185205	0.0932287	0.137866	0.0931628	0.0720428	0.0891932	0.111661	0.0882287	0	0.256667	0.234149	0.124516	0.0858495	0.139485	0.114657	0.0944492	0.07426	0.104154	0.0851312	0.107773	0	0.178553	0.120702	0.108582	0.14442	0.173018	0.13551	0.132774	0.032308	0.0826072
HIST1H3H	0	0	0.000260434	0.00547984	0	0	0	0	0.000625069	0	0	0	0	0	0	0	0	0	0	0	0	0	0	0	0.000398205	0	0	0	0	0	0	0	0	0	0	0	0.000478553	0	0	0	0	0	0	0	0	0	0	0.00732716
HIST1H2BN	0.0469209	0.0415194	0.0388767	0.0572078	0.0637629	0.032301	0.0967767	0.0476701	0.051099	0.0363533	0.051977	0.0410435	0.0611588	0.0997066	0.0398132	0.0729226	0	0.0728568	0.0418725	0.0286248	0.0387945	0.0571551	0.0160271	0.0534261	0.04984	0.0333101	0	0.0427841	0.0876738	0.0293446	0.0293382	0.108969	0.029213	0.0499275	0.0379739	0.0478595	0.0347489	0.0295101	0	0.0444556	0.0466387	0.0659192	0.100075	0.0499915	0.0204145	0.0317424	0.0179788	0.324531
HIST1H3J	0	0.00073571	0	0.00260076	0.00377255	0.00115074	0	0	0	0.000804798	0	0	0	0.00316449	0.00147509	0.00257843	0	0	0	0.000765365	0	0.000914949	0	0	0	0	0	0	0.00432438	0	0.00349091	0.000891527	0.000209943	0	0.00406945	0.00176267	0	0	0	0.000418225	0	0	0	0	0	0.00472079	0	0.00617967
ZNF165	0.00844662	0.00898383	0.00893819	0.0159352	0.0107691	0	0.014382	0.0118962	0.0145989	0.0068297	0.00774433	0.00443583	0	0.0286676	0.00652106	0.0114609	0	0.0109248	0.00839372	0.00927206	0.0148608	0.00845319	0.0124457	0.0108502	0.00655028	0.00656068	0	0.00674598	0.0200152	0.00730507	0.00908428	0.0143851	0.00670657	0.00606708	0.00127992	0.00732735	0.0153594	0.00466832	0	0.0129621	0.00243291	0.00268568	0.0168744	0.0114154	0.00313952	0.00633221	0.00181808	0.00281253
ZSCAN16	0.0162204	0.0134072	0.0180419	0.0212373	0.017118	0.0268664	0.0152333	0.0284495	0.018017	0.00634726	0.0248559	0.0055857	0.018689	0.0181067	0.0185135	0.0223671	0	0.0201182	0.0361416	0.00547877	0.0146416	0.0120964	0	0.00913928	0.00851619	0.00481363	0	0.041062	0.0245041	0.022668	0.00774126	0.0190223	0.0102518	0.0237471	0.00308375	0.016399	0.0188558	0.0266528	0	0.0188803	0.0250114	0.0116713	0.0137483	0.00920184	0.0179264	0.0158862	0.00721672	0.0220665
ZKSCAN8	0.124048	0.101538	0.0912013	0.0987013	0.109091	0.187449	0.107771	0.11072	0.0862903	0.132575	0.133565	0.0776862	0.133273	0.0765117	0.0839695	0.109948	0	0.111229	0.119603	0.115867	0.114178	0.087426	0.0941562	0.0731696	0.107779	0.0932448	0	0.169661	0.136583	0.152076	0.121962	0.0997024	0.086834	0.121733	0.0913426	0.0916528	0.092107	0.108255	0	0.139134	0.103852	0.0931577	0.122254	0.164746	0.107882	0.0825996	0.0311635	0.159935
ZSCAN9	0.0187053	0.0199794	0.0222629	0.0325061	0.0245529	0.0263334	0.00392972	0.0305084	0.0377935	0.0148679	0.0200001	0.0147652	0.03782	0.042309	0.0271106	0.0234551	0	0.0629419	0.0470499	0.0160224	0.0310772	0.0367345	0.0118998	0.0402567	0.0198903	0.0119165	0	0.0126674	0.0349817	0.0245729	0.0405323	0.0313663	0.0203336	0.0225943	0.00873366	0.0299993	0.051004	0.0252146	0	0.0323155	0.0217795	0.00272191	0.0156847	0.029827	0.0277654	0.0269378	0.00885392	0.0962535
ZKSCAN4	0.0437228	0.0267318	0.0454581	0.0731437	0.0386116	0.0709309	0.0465986	0.0532666	0.0557253	0.0257077	0.0489766	0.0272381	0.0375415	0.120298	0.0531878	0.0877808	0	0.0920185	0.0827568	0.0537913	0.0640634	0.0540916	0.0797045	0.066265	0.0243787	0.0337449	0	0.0459662	0.0391012	0.0430448	0.0404525	0.0845048	0.0382514	0.0390545	0.0338286	0.0264698	0.0504681	0.0385113	0	0.0373215	0.05464	0.0642113	0.127546	0.059306	0.0380342	0.0415477	0.0350657	0.030357
NKAPL	0.0560127	0.0299993	0.0442418	0.0910374	0.0668798	0.0340752	0.160791	0.0619519	0.0412292	0.0161456	0.0342994	0.0226938	0.0390631	0.0771676	0.0423474	0.047876	0	0.0223589	0.0391057	0.0238525	0.0194004	0.0610289	0.0915672	0.0670447	0.0253638	0.0243867	0	0.105385	0.127342	0.0696211	0.0720558	0.0997879	0.0295216	0.0638887	0.0605921	0.033267	0.0924528	0.0789365	0	0.0758387	0.0631538	0.0400321	0.0514898	0.0527071	0.0361245	0.0434881	0.00681803	0.316254
ZSCAN26	0	0	0.000101719	0	0.00272706	0	0	0	0	0.00157551	0.000278564	0	0.00193321	0	0	0.00118264	0	0	0.00063635	0	0.00131644	0.00064892	0	0	0	0	0	0.00298188	0.000611349	0	0	0.000581324	0.00057884	0	0.00274847	0	0.000792485	0.00133405	0	0	0	0	0.00732722	0	0	0	0	0
AL021997.3	0.0308584	0.032591	0.0192232	0.0255385	0.0217927	0.0468053	0.0151567	0.0254805	0.0189299	0.0269656	0.0331855	0.055908	0.0188648	0.0280907	0.0173797	0.020417	0	0.0358836	0.0294926	0.0227112	0.0317246	0.0249438	0.0124863	0.018332	0.0160492	0.0259336	0	0.0337793	0.0341838	0.0173546	0.0273283	0.0365396	0.0205694	0.00935769	0.0307899	0.0252212	0.0210253	0.0252611	0	0.0272979	0.0431877	0.0199972	0.0389907	0.0499238	0.0203116	0.0265892	0.0100389	0.0310353
PGBD1	0.341684	0.301963	0.211169	0.311569	0.317619	0.306575	0.169872	0.243168	0.217552	0.195615	0.305065	0.248213	0.469523	0.333104	0.250333	0.322474	0	0.299742	0.292207	0.252106	0.278381	0.199786	0.222444	0.195907	0.23309	0.307366	0	0.332399	0.352643	0.317484	0.257811	0.313851	0.197539	0.211348	0.257085	0.234208	0.22778	0.257874	0	0.273485	0.376534	0.242478	0.362095	0.340003	0.238043	0.164958	0.0812803	0.237882
ZSCAN31	0.168367	0.325569	0.279109	0.3246	0.216955	0.18033	0.330056	0.305448	0.230966	0.235562	0.223594	0.221841	0.369192	0.305694	0.217724	0.252038	0	0.202811	0.268009	0.157812	0.215172	0.170884	0.310839	0.199641	0.27233	0.181496	0	0.320544	0.257639	0.323946	0.344783	0.219227	0.268138	0.302871	0.137022	0.17641	0.317777	0.35249	0	0.301121	0.315602	0.319665	0.264888	0.464196	0.293591	0.233547	0.155071	0.393127
ZKSCAN3	0.0535608	0.0498758	0.05737	0.0913599	0.108245	0.0616692	0.0176369	0.063763	0.0751097	0.0335208	0.0631738	0.0502371	0.0507616	0.0817192	0.072579	0.0959277	0	0.0944566	0.0710308	0.0944466	0.0946619	0.0538857	0.0369729	0.0681529	0.024903	0.0504841	0	0.0458568	0.0556948	0.0630087	0.0189455	0.0870179	0.0303923	0.0177029	0.0224878	0.0602469	0.0273665	0.0228615	0	0.042808	0.0626021	0.0157877	0.080536	0.0389336	0.0194748	0.0528763	0.031069	0.040592
ZSCAN12	0.079734	0.0847014	0.0617106	0.0796778	0.0875242	0.0440813	0.0696537	0.0720864	0.069874	0.0591868	0.053549	0.0822989	0.0849758	0.0991671	0.0858723	0.0887309	0	0.0740838	0.0725849	0.0534635	0.0652172	0.0770718	0.0460655	0.0709007	0.0413202	0.0421204	0	0.0739179	0.0726249	0.080564	0.0701928	0.0834493	0.0538526	0.0597668	0.0648457	0.0622717	0.0650912	0.0549493	0	0.0950054	0.0584079	0.070242	0.112047	0.0688723	0.0611999	0.0569181	0.0166105	0.0727449
ZSCAN23	0.133057	0.157134	0.141037	0.173342	0.15152	0.135649	0.0823508	0.1489	0.128683	0.116845	0.14438	0.126024	0.163659	0.181124	0.0981776	0.177555	0	0.141408	0.164665	0.109477	0.0892742	0.0952675	0.178947	0.09031	0.144239	0.153018	0	0.132334	0.157389	0.120869	0.143163	0.125254	0.107	0.111272	0.140081	0.102347	0.125072	0.171808	0	0.168942	0.14666	0.105899	0.18865	0.228858	0.120611	0.0780566	0.078918	0.0932948
GPX6	0	0.000588773	0.00041455	0	0	0	0	0	0.00208481	0	0	0	0.00350536	0	0	0.00150421	0	0	0.000376832	0.00299088	0.000680675	0.00191709	0	0	0.000411635	0	0	0.0038308	0	0.00100244	0	0.00804015	0.000538906	0	0.00464744	0	0.000620364	0	0	0	0	0	0.00240114	0	0.000702067	0	0	0.0102953
GPX5	0.00103948	0.00162604	0.0009319	0	0.000941112	0	0.00255257	0	0.000430217	0	0.00145497	0.00937646	0	0	0.000279896	0.00262137	0	0.00279328	0	0.0025884	0.0022774	0.00102447	0	0	0.00310147	0	0	0.00901749	0.00336266	0	0	0.00358208	0.00167455	0	0	0	0.000461482	0	0	0.000710266	0.00158295	0.0038207	0.00232505	0	0	0.00115142	0	0
ZBED9	0.0905877	0.0468183	0.0685031	0.0662314	0.0516915	0.0506083	0.170636	0.0755682	0.0420247	0.0705246	0.0517912	0.0415208	0.0411893	0.0907436	0.047759	0.0613453	0	0.0527997	0.0850326	0.0593785	0.0672142	0.0556845	0.0368795	0.0521703	0.068834	0.0732496	0	0.079433	0.0993098	0.052082	0.107332	0.0921949	0.0571393	0.0422457	0.0698611	0.0385607	0.0853139	0.0628604	0	0.102974	0.0472694	0.0608406	0.107698	0.0936067	0.0484529	0.0381247	0.0233542	0.291452
TRIM27	0.184183	0.174447	0.167161	0.206633	0.198679	0.179702	0.204432	0.19901	0.161439	0.126165	0.139871	0.100897	0.197176	0.223464	0.161818	0.194938	0	0.205404	0.195131	0.205829	0.179989	0.145703	0.235518	0.147024	0.179196	0.202436	0	0.177297	0.250801	0.22997	0.217707	0.218697	0.148675	0.199217	0.165885	0.126456	0.179864	0.190097	0	0.236979	0.214453	0.200698	0.277977	0.281938	0.211224	0.129355	0.0902747	0.216927
LINC01556	0	0	0.00039803	0	0	0	0	0	0	0	0	0	0.0189971	0	0.000705066	0	0	0	0	0	0	0.00103777	0	0	0.000658156	0	0	0	0	0	0	0	0	0.00519974	0	0	0.000411267	0.000680444	0	0	0.00338325	0	0.00186075	0	0	0	0	0
ZNF311	0.00113859	0.000587536	0.0020126	0.00730874	0.00416844	0.00375084	0	0.00139442	0.00219905	0	0.000543533	0.000619193	0	0.0158774	0.00591689	0.020688	0	0.0124162	0.00935614	0.00526053	0.00104207	0.00355573	0	0.0126346	0.00241016	0	0	0.0027586	0.00303655	0	0	0.00439113	0.00162805	0	0	0.00127051	0.00346932	0.00179439	0	0.0107714	0	0.00114198	0.00198316	0	0.00234175	0.00082215	0.00247073	0.00447386
OR2J2	0	0	0	0.000883438	0	0	0	0	0	0	0	0	0	0	0	0	0	0	0	0	0	0.000139492	0	0	0.00132203	0	0	0	0.000839469	0	0	0.00177893	0	0	0	0	0	0	0	0	0	0	0	0	0	0	0	0
OR14J1	0.00382591	0	0.0011457	0.0021347	0.0042868	0.00205384	0	0.000416149	0.00108718	0	0.00126246	0	0	0	0.000526534	0	0	0.00486826	0.00221664	0.00680578	0.00116415	0.00157691	0	0.00057382	0	0	0	0	0.00048445	0.0033358	0	0	0.000393875	0	0	0	0.00142075	0	0	0	0	0	0	0	0.00146484	0	0	0.0038808
OR5V1	0	0.000943418	0.00338518	0.00720164	0.00565603	0.000353799	0.00294029	0.00177864	0.00518294	0.00100666	0	0.00143663	0	0.00723191	0.00159918	0.0149398	0	0.0146829	0.00519213	0.00559119	0.00141048	0.00271314	0.0113284	0.0121565	0.000596287	0.000490459	0	0	0.0106268	0	0.00120746	0.00621933	0.0020793	0	0	0.000549149	0.00294507	0.0023474	0	0.0015272	0.00326084	0.00283328	0.00906182	0	0.000958277	0.0135292	0.00321544	0.0086553
OR11A1	0.00791687	0.0058912	0.00546541	0.0077335	0.00921686	0.00657734	0.00467122	0.00455965	0.00313874	0.000969598	0	0.000768338	0	0.00572789	0.00367604	0.0102361	0	0.0154063	0.0032943	0.00239142	0.00470161	0.00226593	0	0.00109877	0.00262552	0.00185742	0	0.00809038	0.00654175	0.0157059	0	0.00451432	0.00541266	0	0	0.000380997	0.00301754	0.00490026	0	0.0029614	0.00243586	0.00178643	0.0117759	0	0.00253866	0.00321998	0.00582556	0.016876
OR2I1P	0	0.0011487	0.000332143	0	0.000864164	0	0	0	0	0	0	0	0	0	0	0	0	0	0	0	0.000670622	0.000690545	0	0	0	0	0	0	0	0.00143923	0	0	0	0	0	0	0.000353273	0	0	0	0	0	0	0	0	0	0	0
GABBR1	0.366796	0.36101	0.255825	0.506546	0.428643	0.390615	0.237651	0.316035	0.230669	0.266608	0.33868	0.297154	0.554134	0.310778	0.253416	0.373394	0	0.378951	0.333513	0.357476	0.309976	0.192964	0.552997	0.181657	0.370721	0.404369	0	0.508069	0.565981	0.528923	0.44714	0.283671	0.246376	0.251479	0.412028	0.244973	0.252486	0.312349	0	0.336926	0.503282	0.368222	0.45845	0.633583	0.327034	0.170896	0.121121	0.231157
OR2H2	0	0.00262689	0.00749143	0.0246884	0.0174561	0.0114601	0.0269306	0.0159178	0.0100713	0.00238905	0.00242958	0.000479861	0	0.0261913	0.00104355	0.0118485	0	0.0199738	0.00529534	0.00163522	0.0220188	0.00397055	0	0.024487	0.00245766	0	0	0.0126636	0.0294096	0.000690385	0	0.0328769	0.00314158	0.00867751	0.000627947	0.0030814	0.0140696	0.00476371	0	0.00537243	0.000900714	0.00823012	0.0168107	0	0.00913481	0.0351051	0.0099287	0.0314925
MOG	0.0240506	0.0195066	0.0185098	0.0447653	0.0228316	0.0222035	0.0365768	0.0401671	0.026832	0.00801239	0.0139345	0.0157783	0.0457913	0.0370087	0.0152229	0.00755422	0	0.0196486	0.0158777	0.0108048	0.00984138	0.0147326	0.0605965	0.0149749	0.0204558	0.0328971	0	0.0328317	0.0268896	0.0420349	0.095692	0.0494092	0.0310534	0.0221961	0.0361885	0.0285092	0.0151207	0.0188795	0	0.00797193	0.0108194	0.0128032	0.0273115	0.0228992	0.0117384	0.0132793	0.0120386	0.108527
ZFP57	0	0.00153052	0.000404702	0.00270736	0	0.00345455	0	0	0.000686998	0	0	0	0	0	0	0	0	0	0.000720621	0	0.000927323	0	0	0	0	0	0	0.00527815	0	0	0	0	0.000205088	0	0	0	0.000241199	0	0	0	0	0	0	0.00335141	0	0	0	0.011559
HLA-F	0.00279746	0.0056332	0.0047481	0.00137705	0.00970979	0.0215693	0.0253192	0.0180333	0.00552921	0.00847626	0.000726565	0.0014841	0.00450236	0.0133462	0.00246123	0.00449671	0	0.0312359	0.00500785	0.0177513	0.00924824	0.00288848	0	0.0388554	0.0143717	0.00416055	0	0.00823087	0.0209477	0.00476728	0.0162215	0.088138	0.0128308	0.00814602	0.00607915	0.00147807	0.00746764	0.0208965	0	0.0121164	0.0379393	0.00447077	0.0464775	0.00657912	0.0232184	0.02812	0	0.0271706
HLA-A	0.0275609	0.0390463	0.0172675	0.0511236	0.0268781	0.0600509	0.410344	0.0624875	0.0270508	0.0189387	0.0166929	0.0278984	0.0391192	0.0587085	0.00973691	0.0290655	0	0.035164	0.0396897	0.0289236	0.0279078	0.0315111	0.0695056	0.0192132	0.019614	0.0233948	0	0.0418934	0.0568545	0.0645356	0.0546403	0.0798994	0.027202	0.0150207	0.0215265	0.0166941	0.0417193	0.0319731	0	0.0490309	0.0367678	0.0250401	0.122559	0.0351128	0.0151108	0.0468704	0.00694408	0.0246557
ZNRD1	0.0336818	0.0220196	0.0263042	0.050702	0.0311069	0.0225281	0.0332631	0.0330728	0.0282447	0.0117716	0.0179582	0.00769948	0.0227227	0.0575973	0.027579	0.0457295	0	0.043145	0.042038	0.0195596	0.0268583	0.0180574	0.0155023	0.0343634	0.0264728	0.0222624	0	0.0422949	0.0691609	0.0365961	0.0198945	0.0544078	0.0205383	0.0284268	0.00242433	0.015151	0.0210922	0.0219286	0	0.0213826	0.019077	0.0170334	0.0448638	0.0159211	0.0268585	0.0242229	0.0136665	0.0461944
PPP1R11	0.0990485	0.0688761	0.104214	0.111268	0.0999399	0.10811	0.144707	0.155584	0.0923348	0.0600793	0.0621666	0.0452896	0.0676562	0.134827	0.0817062	0.106311	0	0.109422	0.190654	0.0751189	0.0981087	0.0985029	0.0354607	0.0849169	0.0936223	0.07274	0	0.101425	0.120494	0.0772364	0.107997	0.16628	0.0919884	0.125786	0.0455128	0.0713588	0.139516	0.10416	0	0.140282	0.0715614	0.101283	0.128354	0.119928	0.130513	0.0901894	0.0296665	0.0635494
RNF39	0	0	0.000191531	0.00147982	0	0.0028596	0	0	8.83881e-05	0	0	0	0	0	0	0.00255034	0	0	0.000716562	0	0.000543464	0.000128665	0	0.000476814	0.000690363	0	0	0.00294635	0	0	0	0	0	0	0	0.000251271	0	0	0	0.00106889	0	0	0	0	0	0	0	0
TRIM31	0	0	0.00021308	0	0	0	0	0	0	0	0	0	0	0	0	0	0	0	0	0	0.000717614	0	0	0.0014366	0	0.00067781	0	0	0.000962548	0	0	0	0	0	0	0	0	0	0	0	0	0	0	0	0	0	0	0
TRIM40	0	0	0.000964906	0	0.00119947	0	0	0.000882422	0.000819356	0.0102367	0	0	0	0	0	0	0	0	0.000355383	0	0	0.000172891	0	0.00182069	0	0	0	0	0.00289047	0	0	0	0.000322814	0	0	0	0	0	0	0	0	0	0	0	0	0	0	0.0363997
TRIM26	0.22058	0.237709	0.144007	0.205011	0.244332	0.223923	0.286329	0.18822	0.154633	0.1342	0.143671	0.14009	0.286721	0.188988	0.190995	0.2037	0	0.233855	0.188883	0.21676	0.177674	0.127309	0.206793	0.112697	0.213154	0.200812	0	0.171289	0.233955	0.247983	0.220801	0.220222	0.144898	0.139484	0.135977	0.154263	0.144194	0.180039	0	0.193201	0.171169	0.12894	0.264441	0.378504	0.187616	0.119409	0.0773366	0.418115
TRIM39	0	0.0015223	0.000683615	0.00743498	0.00671525	0.00226143	0.0144488	0.00470005	0.00569941	0.00314146	0.00326813	0.000380317	0	0.00650095	0.00685684	0.00717328	0	0.00563892	0.0052787	0.00331987	0.00251352	0.00240924	0	0.00639992	0.00315724	0	0	0	0.00319804	0.000690385	0	0.00539739	0.00214734	0	0	0.00178752	0.0024064	0.001836	0	0.00274825	0.00164975	0	0.0083217	0	0.000720702	0.00371806	0.00714448	0.00291211
TRIM39-RPP21	0	0.000936617	0	0.00240768	0	0.00108537	0	0	0.00119653	0	0.000903195	0	0	0	0.000483824	0.000698999	0	0.00189585	0	0	0	0.000848367	0	0.000948494	0	0.000398734	0	0	0.00450209	0	0	0	0.000176935	0	0	0.000924807	0.000999373	0.000607429	0	0.000332679	0.0030764	0	0	0	0	0.00377928	0	0.00469769
RPP21	0.00382719	0.00335025	0.00242554	0.00235284	0.00270206	0	0.00239692	0.00573646	0.00494301	0	0.00123185	0	0	0.0123895	0.00345462	0.0102716	0	0.0103866	0.00226079	0.00138409	0.00226053	0.00237541	0	0.00078024	0.00379697	0.00160641	0	0.00415438	0.00999599	0.00375489	0.00367357	0.00835431	0.00326225	0.00647486	0	0.000476007	0.00541049	0.0023934	0	0.0107487	0.00206331	0.00133823	0.0107476	0.00785644	0.00513665	0	0	0
HLA-E	0	0	0.00175034	0.00586848	0.00334896	0.0010577	0.0116791	0.00872262	0.00549531	0	0.000703563	0	0.00266087	0.00159353	0.000527475	0.00121029	0	0.00272838	0.00325465	0	0.0045077	0.00219351	0.0213124	0.000447408	0.00236646	0.00119656	0	0.00210634	0.00982976	0.00338064	0.0100399	0.00632584	0.00682285	0	0	0	0.00111999	0.00270897	0	0.0120623	0.00543664	0.00973414	0.00229783	0	0.00816897	0.00182522	0.00573022	0.0299872
GNL1	0.293469	0.271142	0.205432	0.275016	0.287026	0.293374	0.24957	0.243883	0.220735	0.153785	0.241057	0.175369	0.341876	0.260242	0.262976	0.273588	0	0.320448	0.301039	0.293031	0.264125	0.179315	0.237214	0.172343	0.236646	0.253911	0	0.296975	0.277844	0.264556	0.266551	0.271073	0.2081	0.175105	0.199178	0.197776	0.204636	0.203367	0	0.272679	0.305754	0.247085	0.328787	0.327423	0.234486	0.155462	0.0917068	0.348686
PRR3	0.190207	0.159187	0.171892	0.2107	0.198264	0.174027	0.221485	0.196323	0.176891	0.119986	0.169118	0.131604	0.186774	0.271253	0.199266	0.259083	0	0.276983	0.229143	0.228847	0.199897	0.16442	0.216633	0.14924	0.138166	0.206602	0	0.134177	0.240793	0.1704	0.164635	0.256403	0.14912	0.172459	0.125669	0.162301	0.170006	0.176597	0	0.218625	0.275316	0.200903	0.30389	0.21002	0.173912	0.149125	0.156026	0.185936
ABCF1	0.134275	0.152733	0.124194	0.155466	0.126074	0.10984	0.174792	0.147009	0.11659	0.0561013	0.099561	0.0946235	0.121908	0.172005	0.132056	0.135802	0	0.151559	0.213751	0.149498	0.164993	0.116718	0.192139	0.0986712	0.111873	0.104991	0	0.0848641	0.147768	0.124635	0.160834	0.183675	0.110399	0.0760919	0.0769326	0.111117	0.114997	0.115809	0	0.136791	0.13971	0.11047	0.200437	0.171619	0.127414	0.111447	0.102531	0.141525
PPP1R10	0.244082	0.240882	0.212941	0.333517	0.275347	0.265216	0.30652	0.278617	0.208936	0.180981	0.221429	0.185997	0.355096	0.261892	0.223851	0.230834	0	0.284125	0.307859	0.224993	0.235034	0.172606	0.180168	0.146494	0.196977	0.262559	0	0.352889	0.475495	0.317803	0.315141	0.31025	0.230417	0.225624	0.247261	0.169439	0.23811	0.25277	0	0.297558	0.263112	0.273886	0.329685	0.325201	0.240181	0.167635	0.118503	0.352263
MRPS18B	0.0770142	0.0471862	0.089127	0.116465	0.0798844	0.0767046	0.128481	0.130469	0.0888812	0.0403252	0.0706299	0.065109	0.0849237	0.16007	0.0790259	0.105339	0	0.0864133	0.161034	0.0701636	0.0806363	0.0789003	0.0700734	0.0537147	0.0600562	0.07131	0	0.0908452	0.150768	0.0716496	0.0784836	0.149213	0.0886576	0.0307042	0.0479293	0.0627597	0.0991796	0.0891119	0	0.111669	0.113366	0.0653246	0.159592	0.0627317	0.080164	0.0708843	0.0559549	0.0434412
ATAT1	0.165297	0.154274	0.130025	0.179912	0.112567	0.176966	0.166006	0.167576	0.13321	0.131549	0.110368	0.123457	0.188617	0.150098	0.13489	0.156176	0	0.156278	0.156099	0.125255	0.142048	0.106604	0.16151	0.101027	0.133405	0.150133	0	0.100074	0.156461	0.114993	0.187948	0.149983	0.120932	0.130461	0.0954657	0.0768962	0.103426	0.105891	0	0.169532	0.155959	0.0837121	0.178606	0.187979	0.158051	0.0639744	0.0635209	0.129698
C6orf136	0.174913	0.164538	0.140842	0.240422	0.173438	0.17615	0.202852	0.213095	0.159122	0.0855777	0.119752	0.114937	0.246907	0.232988	0.166223	0.223313	0	0.208397	0.230563	0.146306	0.172904	0.114582	0.122627	0.101811	0.176169	0.124663	0	0.175254	0.309697	0.167506	0.244688	0.222527	0.14206	0.130284	0.0904269	0.106911	0.176169	0.170922	0	0.18804	0.20741	0.182554	0.265553	0.174933	0.179206	0.114552	0.0374712	0.0644863
DHX16	0.102496	0.0713957	0.0705489	0.0975404	0.0573807	0.071857	0.0854932	0.0800225	0.0694179	0.0337008	0.0433613	0.0392506	0.0880115	0.123568	0.069607	0.0855759	0	0.0768528	0.0927423	0.0613703	0.0551497	0.0648078	0.134301	0.0673374	0.0562868	0.0606599	0	0.052832	0.0805817	0.0772507	0.0649066	0.0871913	0.053542	0.0447797	0.0419919	0.0614158	0.0706965	0.059577	0	0.0880816	0.0829572	0.0671105	0.103175	0.065766	0.0486444	0.0573336	0.0327848	0.0390865
PPP1R18	0.00651797	0.0134204	0.00855447	0.0184976	0.0119414	0.0297673	0.0103435	0.0138675	0.00846575	0.0248259	0.0099444	0.00595419	0.0204081	0.000945305	0.0150144	0.0131331	0	0.0222611	0.00773268	0.0124887	0.0181388	0.00645342	0	0.00506307	0.0125367	0.00108663	0	0.0189055	0.0191918	0.00673106	0.0209133	0.0148732	0.0108604	0.0187797	0.00603691	0.00761688	0.0107097	0.00939318	0	0.0187547	0.00651642	0.00838291	0.0081016	0.0143249	0.0146653	0.0140383	0.00135814	0.0735587
NRM	0	0.00462642	0.00118372	0.00227736	0.0011592	0.00987181	0.0213182	0.00616455	0.00419884	0.00213587	0.00203037	0.00113633	0.0034173	0	0.00424572	0.00383356	0	0.00460624	0.000571777	0.00278431	0.00173139	0.00108891	0.0123279	0.00163763	0.00209574	0.00670751	0	0.00900567	0.00490408	0.00652314	0.0033485	0.0036055	0.00370092	0	0.00484473	0.00118801	0.00324053	0.00240749	0	0.00473711	0.000605885	0	0.012536	0.012736	0.00569662	0	0	0.00603594
MDC1	0.14195	0.129356	0.106389	0.141658	0.126766	0.0991756	0.0552804	0.127282	0.134503	0.0742498	0.0884111	0.0688786	0.138282	0.185576	0.13396	0.16458	0	0.167989	0.156824	0.14065	0.120877	0.0963475	0.142114	0.104693	0.0822787	0.0907374	0	0.117269	0.147456	0.131383	0.121474	0.167785	0.099198	0.106213	0.0894592	0.0793365	0.096861	0.0899807	0	0.111893	0.132713	0.108508	0.187588	0.0784903	0.0813659	0.0837106	0.0617722	0.126839
TUBB	0.326805	0.230614	0.254584	0.306001	0.201472	0.390166	0.386259	0.355396	0.223584	0.250542	0.294427	0.226949	0.388957	0.324069	0.168998	0.248543	0	0.223284	0.390795	0.222678	0.304671	0.188313	0.226442	0.165205	0.447048	0.24344	0	0.376111	0.543225	0.174951	0.331707	0.337836	0.249225	0.193127	0.200887	0.137876	0.293222	0.300152	0	0.330647	0.161029	0.292906	0.400376	0.548478	0.344105	0.1625	0.0516089	0.120843
FLOT1	0.3078	0.286956	0.26103	0.422565	0.353118	0.32343	0.310573	0.293861	0.249242	0.22592	0.285021	0.242813	0.462522	0.314221	0.26729	0.354004	0	0.38959	0.359058	0.355211	0.311825	0.179407	0.333046	0.202537	0.310502	0.340271	0	0.377221	0.4759	0.413794	0.399202	0.314853	0.251775	0.195917	0.273746	0.224768	0.27042	0.294404	0	0.358883	0.394736	0.352776	0.446894	0.493382	0.336735	0.180269	0.212896	0.273354
IER3	0.0162593	0.0189605	0.0221831	0.056542	0.0503431	0.0102716	0.0255999	0.0310634	0.03418	0.00656576	0.00717611	0.0104957	0.00297035	0.0277924	0.0106544	0.0309405	0	0.0229142	0.0320988	0.0152798	0.0303814	0.0142118	0	0.0146116	0.0138241	0.00637296	0	0.0584609	0.0667915	0.0162618	0.0135294	0.0596222	0.0185363	0.0165848	0.00651923	0.00768111	0.0313328	0.0300286	0	0.0270312	0.0208554	0.0114785	0.08979	0.019988	0.0132817	0.0309837	0.00181808	0.0128827
DDR1	0.00338481	0.00545826	0.0116611	0.0163523	0.00804573	0.00529212	0.0245785	0.0254607	0.0193216	0.00805067	0.00579024	0.010829	0.0183005	0.00414588	0.0119411	0.00692559	0	0.0105785	0.00457304	0.0117737	0.0176467	0.00915589	0	0.0181952	0.0178509	0.00983447	0	0.0401893	0.0274945	0.0206968	0.0535763	0.0422004	0.0175027	0.00399848	0.0209228	0.00783949	0.013976	0.0151635	0	0.0099076	0.0137411	0.0102232	0.00923202	0.00371589	0.00379624	0.004765	0	0.0183073
GTF2H4	0	0	0.000109859	0	0	0	0	0.000665292	0	0	0	0	0	0	0	0	0	0	0.00128255	0	0.000209535	0.000552001	0	0.00043296	0	0	0	0	0.00087538	0	0	0	0.000650506	0	0	0.00291099	0.000433672	0	0	0.0016312	0	0	0.0043714	0.00407332	0	0	0.00200994	0
VARS2	0.142621	0.183313	0.07374	0.172754	0.161698	0.139401	0.173176	0.138084	0.126972	0.100023	0.135511	0.0994172	0.248947	0.0848798	0.13711	0.0790353	0	0.0967982	0.11524	0.214091	0.131371	0.0777484	0.170517	0.0653726	0.150245	0.152406	0	0.237563	0.199972	0.238513	0.216303	0.108822	0.164229	0.0960926	0.116846	0.115226	0.106664	0.115913	0	0.139226	0.212208	0.141142	0.11825	0.315153	0.151982	0.047733	0.0369139	0.102706
SFTA2	0	0.00150024	0.000696562	0.00196908	0.00359581	0	0	0.00041393	0.000974595	0	0.00050197	0	0	0.00733305	0.00244712	0.00568544	0	0	0	0.00241991	0.000323187	0.000805339	0	0.00137158	0.000522261	0.000433812	0	0	0.00304644	0.003484	0	0.00097381	0.000273585	0	0	0.000881928	0	0.00139593	0	0.000596567	0	0	0.00372806	0	0.00145935	0.000931269	0.00135814	0.00369679
MUCL3	0.000228129	0	0.00045048	0	0.00198116	0	0	0	0.000662556	0.000628219	0	0	0	0	0.00149947	0.00159978	0	0.0046804	0.00105284	0	0	0.000908672	0	0.00177562	0.000307439	0.00488649	0	0	0	0	0	0.00177073	0.000855634	0	0.00224347	0.000639463	0.000683938	0.000812591	0	0.00182691	0.00356281	0	0.00319515	0	0	0	0	0.00849479
MUC21	0.000685625	0	0.000125335	0.000832414	0.00231408	0	0	0	6.77243e-05	0.000969598	0	0	0	0	0	0	0	0.00171791	0.000309659	0	0	0	0	0.000797773	0.00256981	0.00244962	0	0	0.000948703	0.00169741	0	0	0	0	0	0.000448527	0	0	0	0.000811109	0	0	0	0	0	0	0	0
MUC22	0	0.00041401	0.00136591	0.00621306	0	0.00171258	0	0	0.00164813	0	0.000626381	0.00162114	0.00222105	0.00215059	0.00307821	0.00336335	0	0	0	0	0	0.00102848	0	0.00121117	0.00200091	0.00233767	0	0.00327231	0.00560433	0	0	0	0.00236938	0	0	0.000306535	0.00282296	0	0	0.00491677	0	0	0.00462081	0	0	0.00213108	0	0.010083
PSORS1C1	0.000297746	0.00540085	0.00724673	0.0156187	0.0140618	0.00700112	0.00731816	0.00178343	0.00463651	0.00488708	0.00192165	0.000439642	0.0253524	0.00757204	0.00305798	0.00544729	0	0.00547856	0.00608472	0.0028446	0.00637037	0.0043155	0	0.00428052	0.00532199	0.00405231	0	0.00753448	0.0242456	0.0101142	0	0.00384703	0.00219363	0	0.0143752	0.00202529	0.00265554	0.00538327	0	0.00917965	0.00480274	0.00314937	0.00560507	0	0.00525069	0.0051055	0	0.00591396
CDSN	0.00246577	0.00787984	0.00259732	0.00658513	0.00520916	0.0022379	0	0.00240411	0.00022146	0.00193278	0	0.00100685	0	0	0.00297238	0.00456032	0	0.00426712	0	0	0	0.00119219	0	0.00101141	0	0.00539745	0	0.00690298	0.00589746	0.00084731	0.00596925	0.00254011	0.00112644	0	0.00137263	0.000383463	0.00124398	0.00112992	0	0.00237856	0.00436244	0	0.00145921	0	0.000882737	0.00331153	0.00475519	0.0106439
CCHCR1	0.100943	0.11001	0.0920778	0.0702742	0.096021	0.0864887	0.0826216	0.0723898	0.0752212	0.0683621	0.0772725	0.0732818	0.107425	0.0992929	0.0980163	0.131528	0	0.163196	0.103451	0.121832	0.103541	0.0707787	0.0822635	0.0735207	0.0840243	0.126251	0	0.0722392	0.0853206	0.116613	0.185681	0.094804	0.0780167	0.0552753	0.071304	0.0578435	0.065928	0.0991047	0	0.0940477	0.124842	0.0671585	0.101133	0.223428	0.0975429	0.0553313	0.0710313	0.116966
TCF19	0	0.00679076	0.00299631	0.00594106	0.00312482	0.00439469	0	0.00706841	0.00206101	0.00313419	0.000606504	0	0	0.00174279	0.00133608	0	0	0.00207777	0.000623458	0	0.00264289	0.00175109	0	0	0.00182067	0.0004771	0	0.00434141	0.00871903	0.000738613	0	0.0114545	0.00277782	0.00773057	0.00289884	0.000338467	0.00205284	0.00388926	0	0.00470489	0.0120006	0.00201414	0.0169835	0	0.00398902	0.00176479	0.00236183	0.00613375
POU5F1	0.0238405	0.00728231	0.0104167	0.0270079	0.0214887	0.00446072	0.0696183	0.0119817	0.0148881	0.0157053	0.00582244	0.0251164	0	0.0161375	0.0219899	0.00584942	0	0.0259232	0.00593167	0.00623583	0.0173045	0.00734793	0	0.00620855	0.00867268	0.012003	0	0.0088982	0.0187338	0.0204899	0.0100491	0.0145803	0.017654	0.00662479	0.0162266	0.00907806	0.0445713	0.0189772	0	0.00371693	0.0585829	0.00630235	0.0135803	0.0352054	0.017839	0.0201024	0.0111826	0.123401
HLA-C	0.0361522	0.0210682	0.0493803	0.0262695	0.0247981	0.0603381	0.11605	0.0310683	0.0189814	0	0.00337412	0.00642979	0.0213167	0.057867	0.0149196	0.0463691	0	0.0500645	0.0267098	0.0167736	0.0423215	0.0186782	0.0165804	0.00907721	0.0221706	0.0194012	0	0.0432667	0.0304602	0.0317682	0.0386905	0.0717029	0.0432514	0.0239291	0.00371739	0.0125573	0.0152215	0.0327448	0	0.0178872	0.038385	0.0265698	0.0777723	0.0498355	0.0363571	0.0063456	0	0.00454832
HLA-B	0.0123698	0.0283189	0.0136437	0.0271087	0.0201351	0.0259848	0.206185	0.0384263	0.0167248	0.00208481	0.0141289	0.0125463	0.0277142	0.0120528	0.00614445	0.0323413	0	0.0203575	0.0479286	0.013781	0.0170378	0.0299711	0.00589383	0.0201246	0.0159795	0.0140694	0	0.0411532	0.0287377	0.0566776	0.0222318	0.0522341	0.023257	0.0653603	0.0185328	0.0105671	0.0162902	0.0362013	0	0.0420582	0.0396451	0.0148023	0.0306089	0.0304295	0.0138897	0.0215444	0.0120853	0.0374854
MICA	0.0163597	0.0328331	0.0167211	0.0417767	0.00806541	0.0140462	0.0185311	0.0211505	0.0348789	0.00305143	0.00523905	0.0106802	0.011299	0.0323121	0.0170144	0.0705486	0	0.0155373	0.0139488	0.0124243	0.0155178	0.00963146	0	0.00703093	0.0170252	0.0042453	0	0.0251254	0.0636325	0.01875	0.0644985	0.0626973	0.0444649	0.0163594	0.00244612	0.023335	0.0568911	0.0555794	0	0.0302491	0.022359	0.0360874	0.0594979	0.0721638	0.0856656	0.0744825	0.00417548	0.011973
MICB	0.00726285	0.0127287	0.0138073	0.0125611	0.0148228	0.00246265	0.0242171	0.0122433	0.00895752	0.00591825	0.0023375	0.00395339	0.0142498	0.00640394	0.00272585	0.0120382	0	0.0366911	0.0189915	0.0176529	0.0118609	0.00636235	0	0.0130549	0.0111054	0.0133647	0	0.0174521	0.0244692	0.0098738	0.0101428	0.00378131	0.0121665	0	0.000585995	0.00322752	0.0141126	0.00768342	0	0	0.0031649	0.0158762	0.0145334	0.0273152	0.0230764	0.0201835	0.00751493	0.0620394
ATP6V1G2-DDX39B	0.00670718	0.0114872	0.0143159	0.0183439	0.0168963	0.0132747	0.0299113	0.0204946	0.00906171	0.00879592	0.00725201	0.00321664	0.012147	0.0235128	0.00904645	0.0167657	0	0.0194187	0.0202932	0.0050132	0.027053	0.0106809	0.0520598	0.00983312	0.0233267	0.0136581	0	0.0136782	0.0234513	0.0108721	0.00636088	0.017121	0.00926058	0.00859734	0.00327796	0.00622833	0.0154114	0.00859644	0	0.0151065	0.0206279	0.0143433	0.0194138	0.0217326	0.0203665	0.0125114	0.00754096	0.0127305
ATP6V1G2	0.000980639	0	0.00134326	0.00553823	0.00316015	0.00264031	0.00448737	0.00140295	0.00178115	0	0.0027896	0.00155848	0.00565528	0	0.00100244	0.00171267	0	0.00256171	0.000756446	0.000790673	0.00146678	0.000274442	0.00431502	0.00341394	0.0032328	0	0	0	0	0.0050087	0.00163278	0.0051737	0.000674013	0	0.00220752	0.000471151	0.00229038	0.00102119	0	0	0	0.00134802	0.00881752	0.000890923	0	0.00384178	0	0.0183943
NFKBIL1	0.0769538	0.0572487	0.0543925	0.143462	0.0669488	0.0405076	0.0713074	0.0868614	0.0785793	0.038271	0.0386002	0.0188659	0.0501428	0.124492	0.0674895	0.117238	0	0.0707902	0.102706	0.0649905	0.0671908	0.0611226	0.0280688	0.0451275	0.0581177	0.051118	0	0.0741807	0.103134	0.0670383	0.0779736	0.116338	0.0559558	0.051762	0.0267539	0.0460308	0.0741695	0.0495975	0	0.057764	0.0747203	0.0416254	0.162985	0.0607453	0.0489589	0.0561606	0.0605349	0.0408127
LTA	0	0.00239362	0.000545229	0.00113004	0	0	0.00507185	0.00297335	0.00309672	0	0	0	0.003671	0.00198926	0	0	0	0.00179844	0.000305576	0.000952454	0.00152736	0.00193983	0	0.000710717	0.00437729	0	0	0.00374838	0.00185637	0.000917571	0	0	0.00114234	0	0	0.000695911	0.00218745	0.00053744	0	0.000301733	0	0.00886885	0	0.0100292	0.00692093	0	0	0.0392274
TNF	0	0	0	0	0	0	0	0	0	0	0	0.000356928	0	0	0	0	0	0	0	0	0.000963207	0	0	0	0	0	0	0	0	0	0	0	0.000161935	0	0	0.000263023	0	0	0	0	0	0	0	0	0	0	0	0.0255015
LTB	0.027492	0.0105919	0.015278	0.0188961	0.0115921	0.0152779	0.00432067	0.0234925	0.0150394	0.00300732	0.0035277	0.00182466	0.0108631	0.0145556	0.0140555	0.0109768	0	0.019211	0.0156435	0.0084659	0.0185218	0.00903896	0	0.00575818	0.00620141	0.0135201	0	0.014623	0.0202772	0.031647	0.00342051	0.0330905	0.0128452	0.0148503	0.00155728	0.00703669	0.00939747	0.00840908	0	0.0109406	0.0011243	0.00758294	0.0358349	0.01008	0.00554993	0.00753131	0.0051789	0.00452306
LST1	0.0100838	0	0.000451303	0.00213286	0.00319395	0.000353799	0	0.00125267	0.00325961	0	0.00110888	0	0	0.00186103	0	0.000886883	0	0.000539938	0.00288121	0.000396275	0.00615029	0.00409581	0	0	0.00680868	0.00104935	0	0	0.0031034	0.0105846	0.0010282	0.00127337	0.00201653	0.00398117	0.00376843	0.00108359	0.00115374	0.00217693	0	0	0	0.000827143	0.00270799	0.0118534	0.000662683	0.000809107	0.00170607	0.0602523
NCR3	0	0.000753577	0.000634721	0.00154918	0	0	0.00652269	0.000533064	0.000801773	0	0	0	0	0	0	0.00188971	0	0.000630714	0.00233105	0	0	0.000375649	0	0	0.000535568	0	0	0	0.00202677	0	0	0	0.000475469	0.00245443	0	0	0	0.000379533	0	0	0	0.00203314	0	0	0	0.00181685	0	0
AIF1	0	0	0.000168935	0	0	0.0010577	0	0.00133201	0.00178186	0	0	0	0.00385397	0	0.00080791	0.00162058	0	0	0.00113237	0	0	0.000323706	0	0.000992048	0	0	0	0	0.00228315	0	0	0.00228102	0.000883807	0.00309397	0	0	0.00155506	0.000515967	0	0	0	0	0.00162265	0	0	0.00165304	0	0.0148166
PRRC2A	0.320343	0.290635	0.202873	0.251102	0.25964	0.298574	0.235613	0.240968	0.211727	0.17679	0.242487	0.182972	0.383474	0.240741	0.270507	0.225199	0	0.279285	0.303108	0.296166	0.269056	0.147774	0.253928	0.136864	0.258097	0.270655	0	0.302979	0.291063	0.334755	0.341797	0.265208	0.215643	0.187304	0.1547	0.163778	0.212745	0.237146	0	0.277426	0.358233	0.201128	0.312371	0.428165	0.264215	0.154313	0.0699552	0.13251
BAG6	0.112141	0.115937	0.0872042	0.111314	0.0756748	0.101485	0.138308	0.141551	0.0902917	0.0562453	0.0949654	0.0818016	0.148557	0.132053	0.117993	0.117663	0	0.119734	0.141562	0.0853088	0.102498	0.0723835	0.100073	0.0620092	0.133278	0.09486	0	0.131021	0.159363	0.114503	0.182208	0.135362	0.0979346	0.0787339	0.0594898	0.0622408	0.115601	0.122808	0	0.130942	0.110388	0.12872	0.147262	0.171584	0.101399	0.0644366	0.0460288	0.0806276
APOM	0.0027294	0.0028342	0.00309249	0.0070984	0.00901248	0.0021354	0.00468951	0.00498102	0.00497659	0.00339285	0.00115014	0.00231598	0.00979796	0.0077027	0.00414077	0.0051117	0	0.00779214	0.0013778	0.00799716	0.00476308	0.00273896	0	0.00510768	0.00037393	0	0	0	0.00246932	0	0.00130686	0.00626388	0.00363116	0.00509181	0	0.000220724	0.00372512	0.00164778	0	0.00294884	0	0.000970703	0.0164752	0	0.00240107	0.000650827	0	0.0180109
C6orf47	0.00954116	0.00708883	0.0160232	0.0142264	0.0107025	0.0135109	0.0200353	0.0233358	0.0133854	0.00880834	0.0103731	0.00564246	0.0167712	0.0176363	0.0110247	0.0266674	0	0.00566009	0.0417004	0.0134068	0.0194896	0.0129338	0	0.0227887	0.00283578	0.00529933	0	0.00524284	0.0166705	0.00930985	0.0180344	0.0282487	0.0144128	0.00459121	0.0260192	0.00797504	0.0271928	0.0192998	0	0.0256422	0.0104339	0.0192135	0.0236226	0.0394489	0.0211212	0.0152832	0.00357312	0.0514175
GPANK1	0.0574218	0.0507529	0.0544597	0.0875138	0.0712423	0.0331568	0.051942	0.0927258	0.0636163	0.020485	0.0234639	0.0161795	0.0610543	0.103901	0.0560075	0.0960873	0	0.0562087	0.103642	0.0563691	0.0543641	0.0587341	0	0.0387925	0.0357336	0.0339735	0	0.0562682	0.128438	0.0539722	0.0406034	0.138067	0.0393284	0.0388439	0.0173939	0.0296685	0.0604428	0.0427195	0	0.0783567	0.0377958	0.056039	0.116357	0.0480415	0.0478851	0.0438124	0.0073897	0.0696374
LY6G5B	0	0.00769006	0.00341471	0.0028177	0.00278797	0	0	0.00460448	0.0066293	0.00121328	0.00391588	0.000704715	0	0.0104453	0.00746596	0.000573077	0	0.00167941	0.00256532	0.00583122	0.0078316	0.00648018	0.0131621	0.00254785	0.00141992	0.000258001	0	0	0.00547348	0.00711443	0.00456824	0.00793993	0.00278483	0	0.000649129	0.00890506	0.00382428	0.00342217	0	0.00482313	0.00802431	0	0.00129761	0.00168122	0.00179162	0.00424158	0	0.0276726
LY6G5C	0.00349089	0.0117282	0.00873312	0.0318489	0.0289393	0.0255704	0.0281524	0.0327701	0.0206651	0.000510829	0.0120681	0.00691064	0.0283717	0.0102332	0.010636	0.00911517	0	0.0246542	0.0182245	0.0258968	0.00908729	0.00536987	0.00411185	0.00337843	0.0160903	0.00586615	0	0.0213826	0.0173607	0.0212442	0.0204158	0.0163404	0.0208146	0.0277045	0.00407218	0.00778779	0.0133526	0.0110955	0	0.0133454	0.000672458	0.00194506	0.0193992	0.0245978	0.0148296	0.00519456	0.00450182	0.0318082
ABHD16A	0.00400385	0.00638212	0.00373019	0.000565826	0.00339828	0.00574164	0.00554024	0.00742167	0.00349601	0	0.00183459	0	0.0139344	0.00328809	0.00316289	0.005154	0	0.00769933	0.00926284	0.000999073	0.00493747	0.00170429	0	0.00407175	0.00646899	0.00370742	0	0.0022973	0.00295866	0.0113826	0.0036423	0.00822468	0.00795435	0	0	0.00108605	0.00602956	0.00648809	0	0.00772223	0.00728627	0.00643557	0.00753831	0.0177276	0.00392697	0.00105701	0.00230826	0.00131892
AL662899.1	0.0028229	0.000423881	0.00425044	0.00996448	0.00498536	0	0	0.00101402	0.00153355	0.000950114	0	0.00145053	0	0.0015582	0.00224736	0.00380332	0	0.00352654	0.00117107	0	0.0021838	0.000952143	0	0.00140932	0.000433081	0.00330712	0	0.00113604	0.0149655	0	0	0	0.00190769	0.00313455	0	0.00804888	0.00200447	0.000801521	0	0.0037913	0	0.0156578	0	0.00188914	0.00277598	0.0038589	0.00754617	0.0744382
LY6G6F-LY6G6D	0.000420228	0.00162441	0.000665219	0	0	0	0	0.00111498	0	0	0.00129192	0	0	0	0.000346927	0	0	0	0	0	0	0	0	0	0	0	0	0	0.00126548	0	0	0	0.000280782	0	0	0	0	0	0	0	0	0	0.00232948	0	0.00181235	0	0	0.0367085
MPIG6B	0	0	0.000369868	0	0	0	0.00100468	0	0.00225479	0	0.000240694	0	0	0.00321237	0	0	0	0.00181416	0	0	0.000683849	0	0	0	0	0	0	0	0	0	0	0	0.000119887	0	0	0	0.000644182	0.000810635	0	0	0.00206147	0	0	0	0.0011778	0	0	0.11412
LY6G6C	0.00278044	0.000555894	0.00081884	0.00140559	0	0	0	0	0	0	0	0	0	0	0	0.000646037	0	0	0	0	0	0.000268193	0	0.000594253	0	0.00186396	0	0.00423871	0	0.000288149	0	0	0	0	0	0	0.00104155	0.000853536	0	0	0	0	0	0	0	0.00152778	0	0.0123921
DDAH2	0.00312033	0.000828726	0.000352419	0.000915291	0	0.00190711	0.00804406	0.00141556	0.00195696	0	0.00506259	0.000574522	0	0	0.000979463	0.00911241	0	0.00104539	0.0058203	0	0.00285139	0.000484493	0	0.00580401	0.000161858	0.00506769	0	0.00545787	0.00176409	0.0101497	0	0.0116082	0.00215578	0	0	0	0.0012436	0.00485384	0	0.00190125	0	0.0118392	0	0.011669	0.00123134	0.0102721	0	0.0105346
CLIC1	0.000184007	0.0123634	0.000590812	0.000482185	0	0	0	0.00316818	0.000864112	0	0	0	0.00143182	0	0.00305359	0	0	0	0	0.000790673	0	0.000153002	0	0.000695243	0.000526245	0	0	0	0.00271114	0	0.00354889	0.00474595	0	0	0.00268314	0	0.000531984	0.00151309	0	0	0	0.000896241	0	0	0	0	0	0.00648507
VWA7	0.00258919	0.008793	0.0125706	0.0214872	0.0129429	0.0205335	0	0.017773	0.0229952	0.011586	0.00557062	0.00679818	0.029706	0.0245415	0.0373851	0.0135572	0	0.0341577	0.0144281	0.0218813	0.0211412	0.00772231	0.0235055	0.0132743	0.0107201	0.0155304	0	0.00371193	0.0222552	0.0101829	0.0351638	0.0258941	0.0146879	0.00519974	0.00382773	0.0163041	0.0181495	0.0102104	0	0.00647665	0.0287399	0.0109369	0.0287432	0.0240303	0.00604502	0.0166027	0.00785138	0.0187152
VARS	0.0678467	0.0718588	0.0675767	0.0797395	0.0679872	0.0737805	0.135941	0.102181	0.0827278	0.0843844	0.0488858	0.0414207	0.132771	0.0778077	0.0917893	0.0678881	0	0.0854167	0.121642	0.0650553	0.0906591	0.0585703	0.0502668	0.0525356	0.0842516	0.0669295	0	0.141986	0.11492	0.0785362	0.123716	0.111492	0.0841686	0.0411622	0.05135	0.051494	0.0805957	0.0976789	0	0.11607	0.0807316	0.0731219	0.108394	0.101472	0.119589	0.0739724	0.0230202	0.116919
LSM2	0.056718	0.0526879	0.0700448	0.114194	0.084943	0.0645964	0.0470042	0.0967763	0.0820329	0.0515882	0.0293561	0.0324814	0.137907	0.146846	0.0611517	0.0981553	0	0.0946376	0.14508	0.0535843	0.105498	0.0594172	0.0938076	0.0528397	0.0582139	0.0559292	0	0.0800024	0.101845	0.0671532	0.0722931	0.11131	0.0574215	0.0362084	0.0367168	0.0364177	0.0824203	0.0656829	0	0.0812239	0.0602105	0.0631596	0.122878	0.0474395	0.0468672	0.0458579	0.0481303	0.0977478
HSPA1L	0.0103271	0.003657	0.00841208	0.0033161	0.00441914	0.00267367	0.00752516	0.0143337	0.00279656	0.00627649	0.000723727	0.0034725	0.0169384	0.0139028	0.00290177	0.010801	0	0.00533942	0.00962961	0.0040345	0.00242728	0.00418258	0.0181521	0.00626712	0.0135153	0.0124695	0	0.0174942	0.00910562	0.0018775	0	0.0181384	0.00604402	0.0221513	0.00337979	0.00306162	0.0104128	0.00958985	0	0.00880589	0.00906996	0.00582743	0.00146804	0.00180126	0.0223747	0.00562133	0.0026821	0.0778269
HSPA1A	0.0747009	0.0500414	0.0942136	0.090015	0.0786653	0.10206	0.429254	0.135832	0.0878397	0.066379	0.0782843	0.0449953	0.141462	0.0880977	0.0386208	0.0521367	0	0.0470701	0.153663	0.0439607	0.0778634	0.0483558	0.214525	0.0490208	0.498631	0.0871811	0	0.206304	0.167109	0.10116	0.192355	0.167574	0.110822	0.107631	0.0628644	0.0414995	0.267922	0.132849	0	0.129923	0.054595	0.113232	0.0763011	0.23606	0.375794	0.0723014	0.0413605	0.467919
HSPA1B	0.0228738	0.0338117	0.0365642	0.037816	0.0234013	0.0478047	0.352698	0.07149	0.0259068	0.0167065	0.0201277	0.015876	0.0402517	0.0341087	0.0138429	0.00954802	0	0.0122858	0.0823684	0.020898	0.0450046	0.0270453	0.034902	0.0206448	0.230023	0.0495889	0	0.0943994	0.0706275	0.0350217	0.102473	0.0646243	0.0520296	0.0322137	0.0357394	0.0121309	0.217337	0.0602132	0	0.0384126	0.00174433	0.0467181	0.0770145	0.228711	0.13636	0.0112232	0	0.46139
NEU1	0.0864318	0.0669256	0.0695708	0.0725859	0.0387105	0.0771368	0.0975965	0.10053	0.0731229	0.0627687	0.0371307	0.0321194	0.050632	0.117121	0.0583775	0.0758238	0	0.0911111	0.149119	0.0698005	0.0747883	0.0534018	0.0805927	0.0402265	0.0806846	0.0786711	0	0.101125	0.11161	0.0596889	0.0939747	0.115758	0.0613288	0.0659007	0.0295817	0.0478325	0.0761767	0.0734427	0	0.0919882	0.0545564	0.0496164	0.110353	0.0548015	0.0809549	0.0592442	0.00551542	0.0937518
SLC44A4	0.00569192	0.00162958	0.00174164	0.010019	0.00285756	0.00183694	0.00289616	0	0.0022326	0.00135273	0.00175615	0.00115761	0	0	0.00374936	0.00290037	0	0.00523035	0	0	0.00182741	0.0032046	0	0	0.00112209	0.00446984	0	0	0.0169279	0.00343294	0	0.00676423	0.000660465	0.00313455	0.00653189	0	0.00148013	0.0014257	0	0.00616689	0.00257948	0.00170023	0.00405382	0	0.00119458	0.00152555	0	0.0306799
EHMT2	0.229926	0.231827	0.15763	0.211959	0.213121	0.231646	0.191779	0.169656	0.188891	0.12066	0.18106	0.140985	0.366035	0.228706	0.212891	0.204071	0	0.217561	0.212836	0.217961	0.211097	0.13148	0.155953	0.106011	0.207304	0.231279	0	0.237993	0.195878	0.287831	0.263366	0.222021	0.160155	0.203034	0.186632	0.126659	0.159317	0.196661	0	0.237435	0.269761	0.190724	0.241657	0.22846	0.187837	0.103353	0.0906498	0.233212
C2	0.187276	0.192911	0.0997702	0.109227	0.0948775	0.0901311	0.0864957	0.120449	0.110336	0.0815102	0.0791153	0.0971416	0.159358	0.134917	0.146312	0.0647681	0	0.12962	0.0773821	0.109399	0.125779	0.134707	0.215457	0.0665916	0.0577527	0.116669	0	0.156302	0.229619	0.15912	0.174716	0.223684	0.117508	0.0813546	0.292017	0.120398	0.0735993	0.0958488	0	0.148981	0.12783	0.175375	0.257602	0.0516834	0.122614	0.0828937	0.0956878	0.3259
ZBTB12	0	0.000379032	0.000576622	0.000817591	0	0.00100996	0.00398128	0.00241409	0.00212776	0	0	0.000874127	0	0.00224831	0	0.00230327	0	0	0	0	0	0.000643957	0	0.000253755	0	0	0	0.00254439	0.00575017	0	0	0.00565991	0	0	0	0	0.00179033	0.00135106	0	0	0.00177649	0	0.000595832	0	0	0	0.0026821	0.00207638
NELFE	0.113958	0.0713879	0.07412	0.103636	0.0705559	0.060462	0.0864802	0.0749204	0.0734364	0.0371439	0.087161	0.0513572	0.139539	0.105558	0.080196	0.0894541	0	0.102538	0.111332	0.0839383	0.0770086	0.0520985	0.081312	0.0760298	0.0902247	0.0900896	0	0.0584507	0.116864	0.101462	0.111261	0.114105	0.0628705	0.0240767	0.0601235	0.0509234	0.0818067	0.0949753	0	0.0938095	0.0873779	0.0673319	0.106799	0.110775	0.0727369	0.048167	0.0238174	0.24028
SKIV2L	0.0574731	0.0716768	0.0517736	0.101859	0.0811142	0.0557599	0.0709821	0.0783962	0.0760781	0.0420336	0.0578983	0.0791348	0.105247	0.12764	0.090738	0.10895	0	0.107147	0.0982506	0.0737906	0.10522	0.0442934	0.0762628	0.0663228	0.0593695	0.0865613	0	0.0684684	0.095583	0.117217	0.0929037	0.0712198	0.0569398	0.0652457	0.0382947	0.0601349	0.0672694	0.0620092	0	0.0575195	0.151256	0.036687	0.124605	0.109478	0.0577025	0.0466125	0.0373083	0.0230727
DXO	0.0163946	0.0365608	0.0308618	0.0691202	0.0464724	0.0509008	0.0649176	0.0463996	0.0409855	0.0179446	0.0173758	0.0187567	0.02186	0.0571964	0.0383523	0.0710663	0	0.0622105	0.0499041	0.050159	0.0495217	0.0229385	0.0119509	0.0313731	0.0416437	0.0438722	0	0.043205	0.0680486	0.0520149	0.0388912	0.0384549	0.0318511	0.0221736	0.0177166	0.0153203	0.0534493	0.0353115	0	0.0305733	0.021136	0.0205555	0.0740813	0.0605245	0.0449029	0.0228651	0.0106662	0.0161689
STK19	0.0905073	0.090373	0.0809116	0.131023	0.128001	0.0869173	0.108888	0.118468	0.10735	0.0883556	0.0969482	0.0683122	0.11938	0.140665	0.120991	0.151446	0	0.123074	0.126918	0.139593	0.108968	0.0732896	0.0861238	0.0922009	0.0753658	0.0937835	0	0.100581	0.0959622	0.141012	0.121131	0.110072	0.0653558	0.0347594	0.071084	0.0749639	0.102689	0.0961751	0	0.118971	0.160002	0.0957633	0.134148	0.10237	0.0856915	0.0621936	0.0633699	0.101348
CYP21A2	0	0.00749954	0.00396683	0.00905301	0.00149436	0.00695792	0.00295669	0.00514446	0.00265135	0.00449529	0.00689061	0.0026218	0.0157419	0.009291	0.00420433	0.00227391	0	0.00914021	0.00547027	0.0123032	0.0151476	0.00188559	0	0.00120736	0.00750509	0.0106429	0	0.00847002	0.000738609	0.0199751	0.00609657	0.00329422	0.00513246	0.00814602	0.00285228	0.000840061	0.00187425	0.00713253	0	0.00850786	0	0.00435953	0.00373508	0.0130262	0.00515194	0.00705649	0.00112677	0.0122199
TNXB	0.239711	0.164061	0.134229	0.134878	0.156693	0.1319	0.157084	0.181885	0.137015	0.12523	0.13992	0.112354	0.195737	0.177907	0.226988	0.0975039	0	0.169465	0.127786	0.168089	0.188969	0.192329	0.153849	0.124325	0.101575	0.127727	0	0.207226	0.249627	0.171605	0.246532	0.275429	0.171471	0.0939096	0.202669	0.141727	0.136229	0.110988	0	0.240925	0.23798	0.23133	0.288217	0.167494	0.102979	0.122379	0.0660662	0.341212
ATF6B	0.297453	0.276436	0.224695	0.370506	0.300915	0.250493	0.237513	0.297533	0.235081	0.210518	0.224294	0.189869	0.391066	0.319453	0.279157	0.304425	0	0.326337	0.336026	0.27886	0.261721	0.191284	0.211442	0.189483	0.184886	0.234869	0	0.301149	0.471506	0.336029	0.33563	0.326242	0.237949	0.195372	0.220469	0.181132	0.253046	0.272135	0	0.330713	0.418012	0.297317	0.431167	0.306094	0.273968	0.180758	0.10297	0.331784
FKBPL	0.00945085	0.00402827	0.0123248	0.013615	0.0146155	0.0106447	0.0130087	0.0235722	0.0097121	0.00100666	0.000188052	0.00472431	0.00646252	0.0184231	0.00526178	0.00209471	0	0.010574	0.0312518	0.00266705	0.0142728	0.00977092	0	0.0144544	0.00439891	0.0030331	0	0.0115435	0.0196945	0.00626813	0.00287156	0.0180094	0.0121245	0	0	0.00941985	0.0164317	0.00637171	0	0.0221388	0.0175453	0.00356976	0.0249515	0	0.0174768	0.0168112	0	0.00241227
PRRT1	0.184535	0.192666	0.156465	0.163463	0.130711	0.262861	0.315739	0.230471	0.138215	0.13877	0.177573	0.126797	0.234963	0.129105	0.103977	0.115772	0	0.0935235	0.283754	0.158396	0.19333	0.116052	0.0872536	0.0657861	0.291139	0.224995	0	0.332325	0.293568	0.142377	0.272918	0.219346	0.184205	0.138	0.0854276	0.0898098	0.185575	0.176638	0	0.214045	0.0944115	0.19369	0.226463	0.473372	0.311108	0.109455	0.0364417	0.320536
AL662884.4	0.00636537	0.00123397	0.00508189	0.0110243	0.00923885	0.00137221	0.0226872	0.0100212	0.00858801	0.00489585	0.00304193	0.000796252	0	0.0139493	0.00643204	0.0154265	0	0.00491444	0.0181928	0.00400918	0.00146257	0.0101398	0	0.0138173	0.00159732	0.000699168	0	0.0119804	0.0181646	0.00328242	0.00506885	0.018274	0.00548321	0.00309397	0.00199328	0.00331612	0.018356	0.016336	0	0.00412352	0.00669393	0	0.0129033	0.00939163	0.0127567	0.00188396	0.00187014	0.0591816
PPT2-EGFL8	0.000223892	0.00594672	0.00458457	0.0115876	0.00735032	0.00298361	0.00346873	0.00488058	0.00703734	0.00204598	0.00163804	0.00469472	0.00875144	0	0.00134781	0.00465257	0	0.00465014	0.0048591	0.000972328	0.00426307	0.0045584	0.0140471	0.0046016	0.00152969	0.00249192	0	0.00182022	0.00783214	0.00802029	0.0113966	0.0101922	0.00288202	0.00485834	0.00358688	0.00215846	0.000898926	0.000346915	0	0.00082433	0.00460676	0.00132887	0.00352786	0	0.00277607	0.00582885	0.00274289	0.061975
AGPAT1	0.195747	0.148669	0.15767	0.199375	0.184204	0.241509	0.187988	0.195664	0.13973	0.14714	0.139732	0.0874301	0.228542	0.143918	0.112536	0.112489	0	0.142825	0.291572	0.17841	0.196606	0.104711	0.115996	0.0898747	0.263375	0.192108	0	0.238966	0.245731	0.144055	0.213415	0.190003	0.158528	0.126322	0.0999189	0.110409	0.162451	0.132269	0	0.181655	0.108181	0.112862	0.163397	0.27865	0.230763	0.104516	0.0521843	0.111762
RNF5	0.0321211	0.0213323	0.03754	0.0533543	0.0327917	0.0548699	0.079645	0.0627376	0.0388597	0.0132953	0.0228218	0.0117326	0.0518829	0.0539426	0.0218914	0.0590382	0	0.030203	0.124064	0.0278537	0.0553639	0.0323456	0.00472073	0.0304626	0.0418329	0.0109016	0	0.0216072	0.0688756	0.0282455	0.0329677	0.0574559	0.0313081	0.0336234	0.0108964	0.0160305	0.0744927	0.0300459	0	0.0339537	0.0266663	0.028016	0.0647071	0.0236175	0.0665631	0.0286344	0.0326425	0.0127672
AGER	0.0181887	0.00518283	0.00795247	0.00610602	0.0152432	0.0171714	0	0.00823245	0.0106682	0.01205	0.00985731	0.010163	0.0168914	0.00772017	0.00819228	0.00410056	0	0.00468798	0.00435432	0.00545058	0.00649555	0.00432745	0	0.00816952	0.00788454	0.00630631	0	0.0215097	0.00479142	0.0149984	0.0112726	0.0125837	0.0111318	0.00776688	0.0112497	0.00405945	0.00522757	0.00497984	0	0.00907748	0.00851234	0.00731871	0.00909724	0.0196572	0.00391507	0.0100623	0	0.0393679
PBX2	0.0775929	0.131255	0.0963056	0.126658	0.167448	0.0984667	0.115846	0.113193	0.122849	0.0796081	0.106042	0.0939486	0.152186	0.117045	0.100645	0.107472	0	0.121698	0.129647	0.123281	0.117532	0.0612391	0.0913385	0.0744856	0.106689	0.0949628	0	0.0922664	0.113684	0.120538	0.0987797	0.147215	0.0976521	0.0894795	0.0504683	0.0887722	0.0849502	0.100167	0	0.122258	0.151116	0.0789163	0.12026	0.204675	0.123452	0.060887	0.0525431	0.103978
GPSM3	0	0.00161938	0.00469031	0.00389057	0.00698147	0	0.0128858	0.00184974	0.00301983	0.000970431	0.00382853	0.000990728	0.00481899	0	0.000751906	0.00261172	0	0.00102033	0	0.000528799	0.00145648	0.00321689	0	0.00148257	0.00195939	0.00571489	0	0.00553753	0.00462435	0.00112149	0	0.00494004	0.00360857	0	0	0.00212042	0.00476062	0	0	0.00127829	0.000618552	0.00231338	0.00148396	0.00600781	0.0029436	0	0	0.0116844
NOTCH4	0.00439598	0.000917666	0.00561347	0.01153	0.00634855	0.00129676	0	0.00348337	0.00103679	0	0.00415487	0	0.0034173	0.00193522	0.000440865	0.00571422	0	0.00629018	0.0041464	0.00123065	0.00456686	0.00325251	0	0.00326949	0.00252177	0.00105825	0	0.00256179	0.00718213	0.00163656	0	0.00923587	0.00366941	0	0	0	0.00360072	0.00227146	0	0.00221549	0	0	0.0142022	0.00533813	0.000850309	0.0056323	0	0.0132952
AL662796.1	0.062964	0.0576161	0.0468444	0.095861	0.0547432	0.0686979	0.0485182	0.0320533	0.036154	0.0254842	0.0524929	0.0328825	0.0653373	0.0676223	0.0461689	0.0551628	0	0.0388691	0.0589992	0.0389126	0.045028	0.113826	0.065739	0.113648	0.0654009	0.0648774	0	0.0554308	0.115846	0.0741039	0.0420878	0.143103	0.0476881	0.0636149	0.0187639	0.0261446	0.039885	0.0348473	0	0.0480288	0.0994058	0.0499263	0.106199	0.0592129	0.0354865	0.0558488	0.0342266	0.127121
BTNL2	0.0160447	0	0.000269719	0.000432157	0.00363602	0	0	0.000314311	0	0	0.00181329	0	0	0	0.00123818	0	0	0.00147295	0	0.00238081	0.000675732	0.00080617	0	0	0.00207563	0	0	0.00286761	0.00285618	0.00500113	0	0.0020792	0.00113624	0	0	0.000755317	0.00053341	0.00303425	0	0	0.000812218	0	0.00155332	0	0	0	0.0104407	0
HLA-DRA	0.00362851	0.00334681	0.0022728	0.00852675	0.00661709	0.00399449	0.0225434	0.0152307	0.00937042	0.000528122	0.00130503	0.00201954	0.00387259	0.0103112	0.00804606	0.0188759	0	0.00127434	0.0104378	0	0.00390895	0.00651592	0	0.00561977	0.0046639	0.00943539	0	0.00478868	0.0131741	0.00879561	0.0244512	0.0185296	0.0173271	0.00179549	0.0183706	0.00596207	0.00318017	0.00725746	0	0	0.00949672	0.00630235	0.00642774	0	0.00325436	0.00082215	0	0.00300805
HLA-DRB5	0	0	0.000209681	0	0.00375304	0	0.0045974	0.000349438	0.00341039	0	0	0	0	0	0.00234642	0.00200412	0	0	0	0.000987215	0	0.000442824	0	0	0.000540415	0.000977155	0	0	0.00172268	0	0.00438913	0	0.0047947	0	0.00246317	0.000604953	0.000911124	0.00205925	0	0.00272628	0	0.00814706	0	0	0	0.00362415	0	0.00335851
HLA-DRB1	0.00491594	0.00636466	0.00587384	0.0110686	0.0122255	0.0186054	0.024222	0.0084094	0.0101195	0.00983042	0.00480253	0.00225722	0.035921	0.0079385	0.00684728	0.00866743	0	0.00968348	0.0201087	0.00982718	0.0136029	0.00642796	0	0.00261601	0.00672487	0.0091394	0	0.00714095	0.00152007	0.0072533	0.0166452	0.0120778	0.0173198	0.00459121	0	0.00501792	0.011331	0.00525446	0	0.0116625	0.00372886	0.000743457	0.00693113	0.028551	0.0321833	0.0177695	0	0.0307153
HLA-DQA1	0.000403972	0	0.001521	0.0045459	0.00107662	0	0.00421304	0.000552337	0.000857583	0	0.00290299	0	0	0.00533309	0.000661913	0	0	0	0.00087766	0.000738116	0.00145154	0.00014678	0	0	0.000877181	0.00202437	0	0	0.00608648	0	0.00438913	0.00120333	0.00148836	0	0.00255087	0.000677584	0.000496872	0.000351592	0	0.00310142	0	0	0.00211059	0	0.00192141	0	0.00359327	0.00907827
HLA-DQB1	0.00696925	0.0147974	0	0.00249896	0.00191485	0.00624347	0.0139869	0.00836811	0.0029862	0.0113074	0.000969178	0.00272606	0.00759086	0.00216371	0.00370642	0.00222724	0	0.00303487	0.0107646	0.000911729	0.000527177	0.00351765	0.0297839	0	0.0045041	0.00496789	0	0	0.00203039	0.00191661	0.0358045	0.0154893	0.00712273	0	0.00761943	0.0071111	0.00596042	0.00164051	0	0.00120003	0.0114343	0.00477973	0.00448158	0.00416744	0.010733	0.0124125	0.00514434	0.00919334
HLA-DQA2	0	0	0.000139444	0	0	0	0	0	0	0	0	0	0	0	0	0	0	0.00168571	0	0.00186028	0.00116743	0.000215463	0	0	0	0	0	0	0	0.000428987	0	0	0	0	0	0	0	0	0	0.000982937	0	0	0	0	0	0	0	0.0017682
HLA-DOB	0.00299924	0.000546022	0.00090899	0	0	0.00100996	0.0116435	0.00212923	0.00535758	0	0.00461317	0.00112324	0	0	0.00428908	0	0	0.00163743	0.00296216	0.00253831	0.00158823	0.00149669	0	0.00214426	0.00113395	0	0	0	0.00139324	0	0.00435117	0	0.00144195	0	0	0.00142933	0	0.0109647	0	0	0	0.00132887	0.00249906	0	0.00744705	0.000912984	0	0.000989266
AL669918.1	0.00892188	0.00221212	0.000584344	0	0	0	0	0.00107103	0.00374563	0.00171166	0.00990533	0.00451924	0	0	0.00210208	0	0	0.000378174	0.00256862	0	0	0.00047514	0	0	0.0016	0.00388881	0	0.000569668	0.000947184	0.00271351	0.00244081	0.0036593	0.000881727	0	0	0.000665011	0.000512621	0.00433569	0	0	0	0	0	0	0.00299615	0.00115401	0	0.00162376
PSMB8	0.00284714	0	0.00026278	0	0	0	0	0.00172794	0.00212988	0	0	0	0	0	0.000433831	0.00192578	0	0.000702449	0.000726087	0	0.00194169	0.000578561	0	0.00276359	0.000327603	0.00134567	0	0	0.00402467	0.000719972	0.00374367	0.00373826	0.00115732	0	0	0.000287738	0.000590629	0.00117797	0	0	0.00122749	0	0.00653282	0	0.000794623	0	0	0.00126143
PSMB9	0.00777378	0.000807932	0.00295745	0.0144088	0.00541105	0.00202182	0.011832	0.00986826	0.00193723	0	0	0	0	0	0.00254277	0	0	0.00348864	0.00200349	0	0.00182899	0.00229226	0	0	0.00151269	0.00259845	0	0.000931984	0.0146743	0.0024939	0	0.00700694	0.00192753	0	0.0103853	0.000749394	0.00253176	0.00279012	0	0.00533645	0	0	0.00893314	0	0	0.00111239	0	0.00253073
TAP1	0.0265135	0.020613	0.00719989	0.00825146	0.00238179	0.009853	0.0354258	0.0278577	0.00877638	0.00518147	0.000903431	0.00287384	0.00276783	0.0110871	0.00457648	0.0127431	0	0.00581038	0.0170098	0.00925695	0.00226641	0.0166624	0.00637293	0.000745728	0.0169138	0.0105281	0	0.040504	0.0177236	0.0361347	0.016102	0.0264489	0.0166675	0	0.0169051	0.00830007	0.0228317	0.0149385	0	0.0241862	0.0139936	0.0115704	0.0279849	0.0156906	0.00918632	0.00684038	0	0.016553
HLA-DMB	0.00133659	0.00213359	0.000160311	0	0.000883686	0	0.00311882	0.0045661	0.00073498	0.00437538	0.00132541	0	0	0.00583987	0.00101413	0.000626937	0	0.028408	0	0.00220151	0.0489296	0.0288773	0.00918298	0.00107822	0.00218193	0.0282389	0	0	0.00565592	0.00579011	0.00708918	0.00213675	0.002558	0	0.00236243	0	0.000220937	0.00109714	0	0.0179258	0.000814655	0	0	0.00733437	0.00546505	0.00246065	0	0
AL645941.2	0.00545339	0.0048485	0.000359363	0.00354599	0.00128433	0	0	0	0.000468223	0.0298358	0.000791458	0.00176557	0	0.00449661	0	0	0	0.022307	0.000528169	0	0.0504965	0.0286705	0.0669562	0	0.00116742	0.0461072	0	0.00254041	0	0.00972966	0	0	0.0012901	0	0	0.000579449	0.00207303	0.00128796	0	0.0178446	0	0	0.00107792	0	0.000520425	0.0011704	0	0.0131674
HLA-DMA	0.0116101	0.015606	0.0188465	0.0326817	0.018693	0.0101135	0.00286092	0.0115007	0.0158611	0.0703712	0.0118916	0.00975035	0	0.0261744	0.0202299	0.0141933	0	0.097987	0.0156248	0.0179538	0.146837	0.0797591	0.118136	0.0163374	0.0106216	0.154982	0	0.0414246	0.0374994	0.03581	0.0277908	0.0286275	0.0126752	0.0108862	0.0297175	0.0157287	0.0149149	0.0168974	0	0.0999116	0.0242149	0.0430323	0.0209026	0.00501175	0.0177717	0.0101018	0.0106993	0.0629534
BRD2	0.177036	0.200725	0.153361	0.175879	0.178113	0.197391	0.25568	0.211434	0.17121	0.132951	0.173778	0.10101	0.223044	0.149438	0.171171	0.137231	0	0.154174	0.236648	0.183083	0.197916	0.136686	0.204292	0.142688	0.166552	0.162707	0	0.197973	0.240594	0.192656	0.258795	0.235099	0.152134	0.169023	0.0907894	0.108261	0.193763	0.17674	0	0.213293	0.156302	0.169636	0.210652	0.275347	0.201983	0.128991	0.0706078	0.273203
HLA-DOA	0	0	0.000756804	0	0.000430752	0	0	0	0.000346781	0	0	0	0	0	0.00166258	0.00363408	0	0.00102528	0	0.00129718	0	0	0	0.00292955	0	0.000604653	0	0	0	0	0	0	0.00033668	0	0	0	0.000723835	0.000464583	0	0	0	0.00196479	0	0	0	0	0	0
HLA-DPA1	0.00614738	0.00416258	0.00162926	0.00246385	0.000722086	0.00243551	0.00926819	0.00613642	0.0065269	0.00351397	0.00126962	0.00319637	0.00492681	0.00684348	0.00223963	0.00489138	0	0.00895435	0.00101166	0.00170981	0.00430933	0.000686468	0.0202299	0.00264612	0.00295996	0.00168364	0	0.00484102	0.0115991	0.00528455	0.011339	0.00769853	0.00591689	0.00421326	0	0	0.00201517	0.00381842	0	0.00486167	0.00177869	0.00340848	0.0107939	0.00350975	0.00377638	0.00104274	0	0.00262214
HLA-DPB1	0	0.000677454	0.000944591	0.00287372	0.00299915	0.0223205	0.00570541	0.00282276	0.00418897	0.0107542	0.00124075	0.000942878	0.0123168	0.00802993	0.0211276	0	0	0.0182026	0.00388073	0	0.00537046	0.00813307	0	0	0.00701774	0.0012666	0	0	0.00157857	0.00419702	0.0155402	0	0.00509952	0	0	0.00444261	0.0143702	0.00366017	0	0.00781895	0.0124087	0.00403077	0	0	0.00344553	0.0175114	0.00230826	0.0198794
COL11A2	0.020976	0.0491134	0.0408877	0.080691	0.108306	0.0505602	0.0700579	0.044333	0.0720094	0.0296307	0.0529696	0.0412929	0.0844125	0.075536	0.0761176	0.0481988	0	0.0668602	0.0566543	0.07116	0.0861927	0.03086	0.0326633	0.0592433	0.0386834	0.0380442	0	0.0769152	0.0444356	0.0819227	0.05621	0.0700615	0.0464621	0.0886652	0.0239507	0.0400632	0.0550697	0.0772105	0	0.0337339	0.0884728	0.0310106	0.0557388	0.0494469	0.0358476	0.0194488	0.0537054	0.0801302
RXRB	0.15077	0.166158	0.120889	0.193567	0.174509	0.166626	0.171607	0.194803	0.144741	0.12248	0.128432	0.103277	0.203641	0.210352	0.134861	0.166004	0	0.18495	0.216201	0.179282	0.180356	0.101189	0.155642	0.0782303	0.157877	0.150859	0	0.202712	0.222035	0.202161	0.180625	0.186391	0.118471	0.0747727	0.079831	0.0867718	0.135973	0.107907	0	0.166269	0.133917	0.10503	0.17964	0.227436	0.178787	0.0930816	0.0636847	0.0560668
SLC39A7	0.0351727	0.0474557	0.0362152	0.0427389	0.0384304	0.0124897	0.0558776	0.0619987	0.053953	0.00655346	0.0235752	0.0139539	0.0565081	0.103164	0.0358652	0.0731151	0	0.0524943	0.0797192	0.0401087	0.0619782	0.0318977	0.0265604	0.0408407	0.0296456	0.0355674	0	0.0173148	0.0716465	0.0200224	0.0581901	0.0914557	0.0432564	0.0465378	0.0170569	0.0284085	0.0508017	0.0283148	0	0.0558885	0.0681236	0.0153013	0.0582367	0.0322632	0.0487129	0.043874	0.0145991	0.0384033
HSD17B8	0.00140799	0.00348252	0.00153881	0.00357308	0.000478203	0	0.00231276	0.00118683	0.00519999	0	0.00221701	0.00190711	0	0.00585019	0.00583879	0.00503408	0	0.00568916	0.00519161	0.0125125	0.00703053	0.00339916	0	0.00416094	0.00481195	0.00507913	0	0.00895239	0.0040265	0.00437608	0	0.00410869	0.00268511	0	0.00356223	0.000343181	0.000281353	0.00120043	0	0.00255856	0.00385124	0	0.00166781	0	0.000138826	0	0.00194777	0
RING1	0.249116	0.227862	0.171713	0.267906	0.226199	0.204147	0.207502	0.22585	0.186231	0.133339	0.242619	0.181176	0.392991	0.277005	0.212079	0.274071	0	0.26525	0.269163	0.225039	0.263465	0.145013	0.200312	0.141299	0.206447	0.227674	0	0.241341	0.304044	0.253808	0.31184	0.257788	0.176575	0.13571	0.179557	0.13365	0.210575	0.220182	0	0.229229	0.260273	0.232228	0.345367	0.355752	0.224185	0.135731	0.0547451	0.110473
VPS52	0.168315	0.132625	0.0986133	0.189188	0.144789	0.189173	0.133378	0.160086	0.12078	0.0964904	0.118732	0.109713	0.236667	0.107078	0.123803	0.131422	0	0.143943	0.158275	0.179977	0.13501	0.0853754	0.172635	0.0826624	0.139498	0.141868	0	0.179292	0.191914	0.203959	0.1825	0.147931	0.125093	0.119022	0.0975367	0.104665	0.10397	0.118556	0	0.139882	0.180306	0.111972	0.196596	0.147637	0.121117	0.0889269	0.0423749	0.155142
RPS18	0.0992831	0.105718	0.118034	0.329213	0.132708	0.150995	0.117378	0.20584	0.121697	0.0563949	0.0547927	0.0374922	0.157079	0.1545	0.0952059	0.157117	0	0.13955	0.218889	0.0988905	0.13915	0.0804695	0.147965	0.0838518	0.0875571	0.0952238	0	0.192562	0.259478	0.144764	0.130218	0.17769	0.0870852	0.084774	0.0509119	0.0644815	0.139107	0.102069	0	0.115519	0.123695	0.0639717	0.212014	0.113333	0.0894342	0.0687741	0.0444302	0.0772955
B3GALT4	0.0253436	0.0232691	0.034249	0.0423255	0.0190166	0.0189685	0.0126267	0.0469449	0.0324682	0.00572752	0.0106679	0.024416	0.0549353	0.0627937	0.0289147	0.0416962	0	0.0617087	0.0462074	0.0445663	0.031011	0.0306232	0.0227411	0.0335587	0.0158081	0.0161269	0	0.0191887	0.0591614	0.017578	0.0451706	0.0728804	0.0256668	0.0306579	0.022965	0.0235932	0.0406107	0.0317321	0	0.0412029	0.0270262	0.0221634	0.0642053	0.0165141	0.0229051	0.0380285	0.0188279	0.067341
WDR46	0.150957	0.136598	0.11066	0.218617	0.129816	0.169778	0.111045	0.146997	0.135612	0.0756619	0.0802887	0.0666828	0.133154	0.204186	0.148307	0.183791	0	0.195784	0.171373	0.198769	0.1633	0.0791667	0.140942	0.0815296	0.0710228	0.192023	0	0.10383	0.0871962	0.20073	0.0970312	0.117189	0.0901206	0.0861557	0.035848	0.0871315	0.0845129	0.124847	0	0.11654	0.144103	0.0188371	0.193802	0.137465	0.0767598	0.0484719	0.0801322	0.108968
PFDN6	0.029629	0.0479598	0.0663162	0.121526	0.0787593	0.0764764	0.117243	0.103413	0.0633072	0.0308375	0.0442735	0.0388649	0.0707912	0.078885	0.0553593	0.0842955	0	0.075905	0.126893	0.0683895	0.0834222	0.0435833	0.0410799	0.0501529	0.0704619	0.061009	0	0.0914944	0.125697	0.0665494	0.0698421	0.0806905	0.050117	0.0366837	0.0332284	0.0259066	0.0574603	0.0620482	0	0.087245	0.055736	0.0508685	0.0980348	0.064156	0.0865924	0.0424069	0.0129223	0.0882859
RGL2	0.0941764	0.14407	0.0823587	0.111491	0.118946	0.114484	0.0865192	0.123524	0.0892295	0.0573369	0.0535283	0.0353746	0.0890661	0.116662	0.0988318	0.108682	0	0.12148	0.109701	0.124651	0.0961435	0.0558862	0.0280593	0.0445657	0.0795231	0.107241	0	0.138611	0.14463	0.0978602	0.110057	0.0864628	0.0923805	0.112316	0.0379882	0.0674912	0.0995533	0.0975251	0	0.129121	0.0758518	0.102544	0.125616	0.134657	0.117047	0.0646794	0.0503497	0.0391475
TAPBP	0.208038	0.242104	0.191188	0.322121	0.291248	0.30104	0.249408	0.219847	0.202131	0.189006	0.180754	0.147266	0.393504	0.221843	0.20277	0.206673	0	0.216854	0.257241	0.244609	0.234183	0.115719	0.28665	0.169457	0.234422	0.242034	0	0.302361	0.243188	0.314328	0.323181	0.229338	0.179244	0.182622	0.143746	0.172737	0.236971	0.245193	0	0.253218	0.262444	0.169968	0.253302	0.390236	0.243947	0.125832	0.151027	0.204994
ZBTB22	0.0170453	0.0275919	0.0340049	0.0262249	0.0221808	0.0340525	0.0483934	0.0540074	0.0346123	0.00687832	0.0112969	0.00937738	0.016398	0.0526489	0.0180518	0.0537634	0	0.0295671	0.0828354	0.0327072	0.0558408	0.0292406	0.0153233	0.0244722	0.0325325	0.0156048	0	0.0118398	0.0832068	0.0183268	0.0100106	0.0775566	0.0255308	0.0267419	0.00731682	0.0195139	0.0481611	0.0324646	0	0.0320237	0.0156752	0.0223974	0.07051	0.0153963	0.0508509	0.0233937	0.00230826	0.00589331
DAXX	0.0439148	0.0439501	0.0457324	0.06831	0.0422874	0.0805147	0.0951401	0.0565731	0.0369766	0.0252963	0.0345801	0.0487104	0.0939711	0.038192	0.0220931	0.0291409	0	0.0253656	0.0897876	0.0373305	0.0474902	0.0307104	0.0218761	0.0310328	0.0775415	0.0553903	0	0.084572	0.0804229	0.0440623	0.0526741	0.0731881	0.0387651	0.0139091	0.0325594	0.0237056	0.0565573	0.0447917	0	0.0560334	0.0353605	0.0370532	0.0530366	0.0650763	0.0695938	0.0238424	0.00694118	0.0848788
KIFC1	0.00146284	0	0.00265989	0.0045231	0.00374586	0.00218384	0.00638453	0.0041392	0.0079144	0.00310925	0.00346877	0.00931616	0	0.00542566	0.00518116	0.00434252	0	0.00797674	0.00526922	0.0049094	0.0028224	0.0036211	0	0.00340951	0.00445424	0.00506092	0	0.00555371	0.00676506	0.000698539	0.00505468	0.00986721	0.00403754	0.00436322	0	0.00484359	0.00155807	0.0038882	0	0.00369368	0.00700747	0.00801175	0.00822992	0	0.00221955	0.00333831	0.00217099	0.0318776
PHF1	0.197121	0.187235	0.149316	0.208776	0.18482	0.155262	0.209013	0.193727	0.182108	0.0978493	0.132483	0.0833833	0.299723	0.176034	0.168329	0.177981	0	0.177553	0.232667	0.172575	0.166276	0.0949503	0.0699763	0.114818	0.179101	0.149354	0	0.22896	0.184656	0.231313	0.239876	0.222389	0.161489	0.144062	0.0730649	0.0941678	0.16298	0.20347	0	0.192166	0.244046	0.14195	0.23026	0.284464	0.225786	0.0797877	0.0910064	0.150874
CUTA	0.0733804	0.0552101	0.104837	0.198788	0.129275	0.153068	0.225216	0.146499	0.110238	0.0582312	0.0422797	0.031448	0.0660963	0.163143	0.0659708	0.137094	0	0.151576	0.222614	0.0632112	0.110983	0.0755525	0.0868292	0.0836472	0.158007	0.076964	0	0.161608	0.288236	0.121874	0.0981915	0.154478	0.0822668	0.0566149	0.0425503	0.0284414	0.130795	0.090151	0	0.133796	0.052756	0.117142	0.154958	0.144808	0.170875	0.0772111	0.0178467	0.0962137
SYNGAP1	0.260868	0.317052	0.245744	0.438693	0.407515	0.332775	0.253649	0.273899	0.250743	0.229431	0.320389	0.236701	0.525132	0.305511	0.274883	0.349385	0	0.392512	0.346599	0.354177	0.309484	0.180607	0.324273	0.209189	0.29613	0.342314	0	0.371568	0.413078	0.419632	0.421663	0.296641	0.23737	0.256594	0.233394	0.212951	0.246582	0.277847	0	0.348899	0.456858	0.334199	0.442879	0.465497	0.30712	0.152158	0.133532	0.379549
ZBTB9	0	0	0.000350108	0.00237211	0	0	0.00177133	0.00298821	0.00093609	0.000814952	0	0	0	0	0	0	0	0.00118517	0	0	0	0	0	0.00103654	0	0.000975316	0	0	0	0.000660786	0	0	0.00067402	0	0	0	0.000210615	0	0	0.00191325	0.000825193	0.00290024	0	0	0	0	0	0
BAK1	0.0199203	0.0273561	0.0162646	0.0433371	0.0355375	0.0511331	0.0115246	0.038071	0.0368198	0.016922	0.0170798	0.0180251	0.0159051	0.0517387	0.0218748	0.0558894	0	0.0420783	0.045129	0.0201276	0.0271091	0.0248096	0.0164789	0.0507444	0.0256709	0.0403078	0	0.0248237	0.0337605	0.0410539	0.0413503	0.0468459	0.02097	0.0215116	0.00373783	0.0122233	0.0204557	0.0163879	0	0.0329388	0.0276867	0.00948457	0.0366113	0.0513154	0.0186172	0.0166499	0.0111485	0.0144799
ITPR3	0.0139806	0.0169521	0.0323234	0.0772328	0.0452186	0.0196275	0.00598607	0.0126177	0.0120279	0.00610126	0.0106354	0.0167706	0.00146685	0.019164	0.0106238	0.021238	0	0.0210166	0.0151141	0.0108852	0.0110174	0.0198949	0.00472073	0.0170686	0.0114072	0.00642898	0	0.0179982	0.0632081	0.0391127	0.00887836	0.0835802	0.015908	0.0307966	0.0169933	0.0045204	0.0127739	0.0159279	0	0.0118785	0.0152199	0.0197697	0.0478228	0.00719943	0.012433	0.0199406	0.00301094	0.0383054
UQCC2	0.12362	0.113254	0.151196	0.229455	0.183022	0.149833	0.195601	0.179092	0.148342	0.0879717	0.134364	0.0878696	0.118583	0.161233	0.159284	0.196585	0	0.20183	0.18384	0.135791	0.142159	0.112724	0.171955	0.143482	0.126648	0.12335	0	0.151623	0.233843	0.235087	0.224799	0.159223	0.142167	0.132019	0.0700683	0.117898	0.131016	0.139083	0	0.115729	0.233145	0.132958	0.189084	0.101316	0.122406	0.107667	0.137527	0.0504335
IP6K3	0.00190564	0.00431426	0.00330603	0.00464445	0.00381231	0.000743392	0.00260792	0.00205595	0.0036822	0	0.00132504	0.00109503	0	0	0.0040104	0.0056774	0	0.00185173	0.00224821	0.0116295	0.00195085	0.00171939	0.014036	0.00123271	0.00213179	0.00377158	0	0	0.00747437	0.00147581	0	0.00630348	0.00201719	0.0210996	0.00398345	0.00193261	0.00160143	0.000501383	0	0	0	0.00375778	0.0207493	0.00358372	0.000235835	0.00325347	0.00694452	0.00839392
LEMD2	0.20666	0.191593	0.136388	0.17368	0.183465	0.183467	0.112224	0.198529	0.167661	0.10999	0.195835	0.146555	0.319923	0.169631	0.209695	0.201128	0	0.213911	0.182606	0.214935	0.165292	0.144253	0.248397	0.139778	0.149514	0.176355	0	0.243521	0.247518	0.265571	0.265763	0.240473	0.155844	0.111324	0.199412	0.13372	0.141288	0.166303	0	0.211453	0.325551	0.186549	0.249539	0.203169	0.169369	0.113686	0.0874957	0.115984
MLN	0	0	0.000376674	0.00616525	0	0	0	0.00191178	0.000442799	0	0	0	0	0	0.000296295	0.000442041	0	0	0	0	0	0.00149903	0	0.000463876	0.000185167	0	0	0	0.0022766	0	0	0.00230412	0.000205033	0	0	0	0.000181841	0	0	0	0	0	0.00452936	0	0	0.000507061	0	0
GRM4	0.035313	0.0508821	0.0435079	0.0319058	0.0600942	0.0296473	0.0403136	0.0429431	0.0347238	0.0209766	0.028041	0.0498505	0.0744732	0.0298133	0.0389623	0.032581	0	0.0657824	0.0204401	0.0479105	0.0255142	0.029138	0.0427745	0.0319935	0.040507	0.0285088	0	0.0877509	0.0369147	0.0411673	0.037322	0.048572	0.0419602	0.0747711	0.0124115	0.0486983	0.0375177	0.0510241	0	0.0365144	0.0450951	0.0270803	0.0371533	0.0571752	0.042971	0.115128	0.0303811	0.0598701
HMGA1	0.0417597	0.0498883	0.0512145	0.045427	0.0690688	0.0656195	0.0732675	0.106547	0.0636257	0.0477648	0.0247007	0.0350284	0.0439109	0.0470198	0.0411439	0.0500915	0	0.0654167	0.148727	0.0693406	0.079734	0.0498517	0.0464719	0.0437649	0.0756687	0.0469367	0	0.0576247	0.0845624	0.050327	0.0796107	0.0820952	0.0490541	0.0452771	0.0102369	0.0378209	0.0792927	0.0513196	0	0.0566696	0.0432929	0.0413252	0.0820306	0.0486531	0.0701461	0.0441204	0.00610059	0.0388056
SMIM29	0.11163	0.0976757	0.0990293	0.184206	0.131472	0.124975	0.177567	0.154569	0.107718	0.0691372	0.107211	0.086432	0.185946	0.197034	0.0763433	0.211519	0	0.155264	0.251428	0.0869796	0.176621	0.0729332	0.0354188	0.101283	0.168576	0.111936	0	0.145558	0.200573	0.0893189	0.0877674	0.190288	0.0855734	0.0550025	0.0327723	0.0512845	0.144043	0.118723	0	0.130137	0.12074	0.093087	0.165581	0.204622	0.144023	0.0929775	0.0237249	0.107221
NUDT3	0.344119	0.313197	0.261046	0.376183	0.318396	0.380366	0.328866	0.330517	0.235389	0.240407	0.308169	0.264644	0.493983	0.254777	0.243869	0.295282	0	0.294624	0.367254	0.285768	0.303616	0.21466	0.300551	0.177441	0.363587	0.334029	0	0.504563	0.495496	0.368743	0.424286	0.331473	0.276502	0.305962	0.309579	0.199324	0.28834	0.311062	0	0.377816	0.372534	0.399352	0.397085	0.433432	0.40209	0.195462	0.0888959	0.212603
RPS10-NUDT3	0.10979	0.102374	0.105116	0.117243	0.137667	0.0758073	0.132156	0.120461	0.108887	0.120297	0.0847048	0.0987712	0.169682	0.134047	0.113092	0.109185	0	0.0753825	0.103161	0.0974754	0.113934	0.103836	0.18037	0.0713413	0.0724912	0.10325	0	0.134219	0.191226	0.105293	0.122683	0.17923	0.121708	0.0828363	0.143748	0.111276	0.131186	0.14151	0	0.105191	0.13473	0.123623	0.12791	0.207237	0.127628	0.0774867	0.0603176	0.285779
PACSIN1	0.37539	0.401462	0.253539	0.509768	0.417097	0.398843	0.284298	0.289307	0.229812	0.241537	0.381852	0.263912	0.618261	0.268694	0.25632	0.348863	0	0.351099	0.386392	0.391028	0.310642	0.1902	0.522047	0.155453	0.376207	0.451061	0	0.545718	0.549961	0.542399	0.502848	0.289091	0.26579	0.260977	0.369445	0.219514	0.264231	0.309533	0	0.387128	0.445033	0.388295	0.480277	0.604659	0.370859	0.177314	0.190214	0.360619
SPDEF	0.0408451	0.0392926	0.0128993	0.0131027	0.0215562	0.0173445	0.00603929	0.0196133	0.0203968	0.0039464	0.0126087	0.0118736	0.0436525	0.0273147	0.0226138	0.0149131	0	0.0273254	0.0214948	0.0282707	0.0371519	0.0259305	0	0.0145957	0.0155935	0.0380485	0	0.0159899	0.0329979	0.0214396	0.0110288	0.0531333	0.0159232	0	0.0304521	0.0156884	0.00379858	0.00916838	0	0.0183029	0.0192297	0.00778944	0.0136184	0.0208113	0.0111699	0.0205033	0.00987691	0.0099633
SNRPC	0.11065	0.118119	0.103657	0.172505	0.138912	0.136058	0.142331	0.138327	0.125507	0.0945961	0.0829156	0.0597516	0.156587	0.172985	0.118428	0.170397	0	0.140183	0.172317	0.137827	0.126294	0.0890248	0.137564	0.0735566	0.104724	0.138714	0	0.120194	0.176576	0.134775	0.119239	0.157476	0.0809113	0.0573464	0.0724275	0.0686426	0.114146	0.111681	0	0.090077	0.197958	0.0599656	0.140879	0.152558	0.110757	0.0677196	0.0459539	0.073427
UHRF1BP1	0.268067	0.260456	0.197787	0.336147	0.271556	0.246145	0.294946	0.232606	0.207037	0.20362	0.200986	0.186351	0.304866	0.251691	0.234861	0.269118	0	0.289421	0.246748	0.24743	0.239665	0.171993	0.290041	0.148014	0.20825	0.215474	0	0.281701	0.281843	0.306183	0.294004	0.282453	0.202992	0.295112	0.228148	0.175396	0.213315	0.252192	0	0.288485	0.323994	0.215892	0.336215	0.340756	0.227481	0.153511	0.0967205	0.270234
TAF11	0.226329	0.19688	0.161583	0.308206	0.241672	0.214481	0.161607	0.209119	0.171587	0.122944	0.15832	0.118404	0.265411	0.280909	0.198283	0.25652	0	0.249445	0.271889	0.214206	0.201412	0.148281	0.147014	0.153083	0.162988	0.190493	0	0.193669	0.392573	0.231624	0.18991	0.265201	0.155817	0.109468	0.19572	0.130906	0.150311	0.169955	0	0.190469	0.179223	0.199486	0.395573	0.189656	0.158526	0.11725	0.090998	0.110242
ANKS1A	0.403011	0.444845	0.280363	0.554028	0.451117	0.438958	0.296133	0.310829	0.281692	0.261937	0.392465	0.298645	0.641947	0.325997	0.265666	0.375202	0	0.429922	0.348538	0.372988	0.356494	0.225941	0.615344	0.202307	0.360349	0.457451	0	0.562612	0.569721	0.552744	0.477989	0.344626	0.265564	0.282047	0.448416	0.246788	0.263689	0.322555	0	0.393856	0.534343	0.428084	0.512093	0.559755	0.354361	0.173824	0.143868	0.404612
TCP11	0.000535021	0.00353579	0.00393915	0.00832218	0.00726879	0.00746427	0.00270401	0.00346008	0.00536549	0.00324228	0.0061508	0.00524086	0.0171219	0.00800112	0.00545081	0.00718577	0	0.0284386	0.00451453	0.0145017	0.00393855	0.00494667	0	0.00813513	0.00498043	0.000154413	0	0	0.0141103	0.0232245	0	0.0120165	0.00278676	0	0.0154873	0.00364926	0.000282586	0.00599811	0	0.00178343	0.0063922	0.00311764	0.00865736	0.00507162	0.000638624	0.00388695	0.00472609	0.0368209
SCUBE3	0.00501952	0.00802291	0.0365537	0.0864075	0.050523	0.0103737	0.00330288	0.0381392	0.0378326	0.0305742	0.00453973	0.00819249	0	0.0782776	0.0138585	0.0733455	0	0.05995	0.0353208	0.00908675	0.0290801	0.0365348	0.00589383	0.0744766	0.00321105	0.013189	0	0.0148023	0.0620939	0.0168786	0.0143858	0.106039	0.0208712	0.0215693	0.00259974	0.0148146	0.0240071	0.0209789	0	0.00778575	0.0172766	0.0156617	0.0943269	0.00305563	0.0091697	0.0436739	0.0116403	0.0310353
ZNF76	0.198341	0.22305	0.181848	0.260825	0.222982	0.222744	0.125124	0.233567	0.195742	0.197079	0.213831	0.148918	0.311926	0.29326	0.266525	0.285465	0	0.304483	0.227396	0.226231	0.244122	0.161028	0.178897	0.171734	0.138841	0.210353	0	0.212054	0.288323	0.287254	0.286618	0.280654	0.207672	0.190311	0.206137	0.161138	0.209765	0.224816	0	0.226123	0.359183	0.19936	0.31352	0.250986	0.171325	0.126141	0.132033	0.0863254
DEF6	0.0105754	0.0325442	0.0188955	0.0290894	0.0270737	0.0390173	0.0114785	0.0262346	0.0221225	0.0137807	0.0250808	0.0176185	0.0417427	0.0164083	0.0450371	0.0155625	0	0.026831	0.0110579	0.0254217	0.0203035	0.0132025	0.0372368	0.0228303	0.0100473	0.0198089	0	0.011909	0.0225121	0.0568693	0.0382725	0.031209	0.0225416	0.00861901	0.0150156	0.0233734	0.0204558	0.0247868	0	0.0239655	0.0236832	0.00704499	0.0244117	0.0263928	0.0138565	0.0332004	0.0229428	0.0704395
PPARD	0.204662	0.256301	0.195028	0.284196	0.267711	0.230245	0.236322	0.2405	0.195707	0.153873	0.221056	0.156411	0.393331	0.249049	0.267019	0.226696	0	0.337333	0.246182	0.273355	0.243167	0.16537	0.304705	0.160296	0.195707	0.223618	0	0.275583	0.26249	0.283801	0.212739	0.250745	0.205959	0.234961	0.216357	0.185877	0.175296	0.22513	0	0.252227	0.329646	0.234842	0.27668	0.312701	0.263481	0.162127	0.128097	0.411468
FANCE	0.0150201	0.00447726	0.00765006	0.00985156	0.00962272	0.00930057	0.0197929	0.00908429	0.00822016	0.00345742	0.002084	0.0017822	0.00164475	0.0058405	0.00346564	0.010129	0	0.0132855	0.0107859	0.00448545	0.0106935	0.0140894	0	0.01303	0.00551299	0.0048071	0	0.0407698	0.0210954	0.0147672	0.0351898	0.0508681	0.011417	0.0170289	0.00293489	0.00212545	0.0147758	0.014576	0	0.0154098	0.00147447	0.00337522	0.0216831	0.00459918	0.0187083	0.00918543	0	0.0111093
RPL10A	0.12609	0.131746	0.175345	0.388158	0.240518	0.18632	0.190165	0.283345	0.19092	0.0789576	0.0681059	0.0439486	0.109894	0.285558	0.148986	0.300027	0	0.324478	0.310973	0.166825	0.20648	0.139392	0.105252	0.162062	0.103944	0.131036	0	0.168709	0.325826	0.19971	0.137012	0.243047	0.112733	0.14336	0.0428714	0.106025	0.239262	0.131398	0	0.175067	0.243876	0.102229	0.370836	0.181285	0.109928	0.154551	0.0511594	0.142245
TEAD3	0	0.00421783	0.00237282	0.00516066	0.00633125	0	0	0.00223818	0.000748911	0	0	0	0	0.0050353	0.00114922	0.000449958	0	0.00200486	0.00403608	0	0.00137585	0.00097225	0	0.00301528	0.000523387	0.000454276	0	0.00440516	0.0027762	0.000510784	0	0.00588558	0.00220365	0	0	0.00277857	0.000337126	0.000239265	0	0.000638094	0.00153801	0	0.00402485	0.01049	0.00119417	0.0111924	0	0.068004
TULP1	0	0.00131094	0.0034081	0.00511197	0.00541166	0	0.00189109	0.000462472	0.00218698	0	0.00123541	0.00162865	0	0.00775471	0.00266167	0.00349675	0	0.000541172	0	0.000263448	0.00147044	0.00101418	0	0.00290413	0.000354684	0	0	0.00341343	0.00645183	0.0033284	0.00152624	0	0.00154634	0	0	0.00315618	0.000853523	0.00144436	0	0.0010374	0.000409202	0.00171836	0	0.00703746	0.000737916	0.000734627	0	0.0182813
FKBP5	0.421666	0.374336	0.486536	0.193009	0.195757	0.334865	0.474575	0.55721	0.0948184	0.226936	0.18222	0.502834	0.264347	0.467788	0.167636	0.0557089	0	0.217804	0.401498	0.118285	0.450383	0.438937	0.49436	0.151739	0.260382	0.261483	0	0.697839	0.515059	0.533431	0.622482	0.39029	0.496339	0.31564	0.562738	0.27592	0.305361	0.607475	0	0.516475	0.340169	0.590147	0.597443	0.624036	0.340472	0.412546	0.0266802	0.240751
ARMC12	0.00445941	0.000379032	0.0018918	0.0150078	0.00542064	0.00662816	0.00311882	0.0030709	0.00371077	0	0.00157601	0.000946921	0	0.00638517	0.0034157	0.00497036	0	0.00263566	0.0006937	0.001696	0.00130462	0.00172257	0	0.00269995	0.00160302	0	0	0	0.00456558	0.00711621	0	0.00428846	0.00416553	0	0	0.000474656	0.00199296	0.00341759	0	0.00316321	0.00106547	0	0	0.0076016	0.00198321	0.00105701	0	0.00555043
CLPSL2	0.00238013	0.00144719	0.000671961	0.00443757	0.0026737	0	0.00170546	0.00507956	0.00440895	0.0037141	0.00518436	0.00140524	0.00565528	0.00483523	0.00224692	0.0015489	0	0.00118133	0.00340379	0.00136848	0.00770797	0.00115463	0	0.00249244	0.0034006	0	0	0	0.0114199	0.00768067	0	0	0.00276191	0	0.00268048	0.000749394	0.00211747	0.000464923	0	0.00325029	0	0	0.00430783	0	0.00127598	0.00172778	0	0
CLPSL1	0.0134915	0.0108627	0.0205949	0.0272715	0.0115939	0.00525267	0.0147754	0.0233749	0.0147205	0.00695981	0.00355986	0.00881697	0.0111954	0.0160904	0.0108242	0.0112913	0	0.0257088	0.010387	0.0114514	0.00660698	0.0174875	0	0.0151847	0.025768	0.00624271	0	0.0217161	0.0310908	0.0186306	0.0179145	0.0245705	0.014995	0.0128153	0.0208651	0.0142136	0.0167934	0.0260384	0	0.00909624	0.0183579	0.00934905	0.0257911	0.0393574	0.00712764	0.0138517	0.00586295	0.043153
CLPS	0	0	0.00119479	0	0	0	0	0	0.000954528	0	0	0	0	0.00113734	0	0	0	0.00138509	0.000532417	0	0.00194169	0.00034905	0	0	0	0	0	0	0	0	0.00396209	0.00133413	0.000230961	0	0	0.000304086	0	0	0	0	0	0	0	0.00463262	0	0	0	0.00328195
LHFPL5	0.227073	0.222991	0.182533	0.223132	0.208291	0.142157	0.113904	0.196116	0.154595	0.16986	0.172431	0.174204	0.305154	0.249069	0.173507	0.23861	0	0.260324	0.181453	0.187354	0.212345	0.150998	0.363249	0.158228	0.165082	0.166219	0	0.21057	0.250847	0.219764	0.23669	0.204583	0.170545	0.109409	0.248515	0.147451	0.165047	0.20367	0	0.232793	0.347273	0.249075	0.299101	0.272796	0.205407	0.12787	0.0893918	0.203818
SRPK1	0.428209	0.446822	0.265472	0.551265	0.467261	0.429359	0.347197	0.301242	0.261339	0.298101	0.416316	0.298605	0.598123	0.265912	0.313697	0.31239	0	0.378427	0.377567	0.416073	0.307088	0.186492	0.576792	0.208171	0.348136	0.473491	0	0.565252	0.596487	0.6048	0.504028	0.307886	0.279638	0.233231	0.515622	0.270259	0.231812	0.297101	0	0.401604	0.507006	0.418192	0.444975	0.658038	0.290419	0.174137	0.149205	0.293518
SLC26A8	0.240092	0.190191	0.173834	0.326742	0.214593	0.199236	0.0687748	0.17519	0.194237	0.164529	0.199434	0.154974	0.321177	0.250269	0.252639	0.268537	0	0.263251	0.21883	0.24144	0.222555	0.160403	0.254918	0.154412	0.170203	0.197739	0	0.165148	0.259782	0.281656	0.209847	0.239568	0.18087	0.123834	0.200253	0.17763	0.142544	0.182338	0	0.159808	0.27866	0.189432	0.332906	0.150654	0.121221	0.145658	0.111922	0.079708
MAPK14	0.372417	0.400099	0.247701	0.55405	0.445298	0.459424	0.248524	0.303264	0.214135	0.314926	0.365488	0.267766	0.679355	0.306709	0.245713	0.313953	0	0.337966	0.364543	0.348916	0.296126	0.165443	0.608688	0.203475	0.337119	0.393006	0	0.540754	0.584144	0.619948	0.494948	0.258909	0.234576	0.215768	0.407402	0.226968	0.231879	0.270473	0	0.412809	0.543233	0.376039	0.505449	0.696997	0.313416	0.166688	0.150514	0.390659
MAPK13	0.101128	0.1318	0.120156	0.163685	0.158264	0.163546	0.138284	0.167103	0.135715	0.0967623	0.127673	0.103576	0.221006	0.161752	0.15676	0.201894	0	0.173601	0.181439	0.150781	0.173632	0.122624	0.212989	0.140789	0.111873	0.14118	0	0.129339	0.175604	0.153661	0.183102	0.208147	0.134358	0.125723	0.0776128	0.133853	0.16663	0.116014	0	0.203423	0.133226	0.118213	0.195952	0.157797	0.161627	0.0922381	0.0665167	0.228841
BRPF3	0.187968	0.219196	0.169515	0.234534	0.25513	0.240904	0.198526	0.212681	0.18381	0.170346	0.232344	0.162196	0.347597	0.197235	0.185222	0.197905	0	0.253156	0.229803	0.262845	0.241069	0.13415	0.184614	0.147109	0.190723	0.195475	0	0.254913	0.192699	0.210103	0.211233	0.214844	0.170263	0.128685	0.14521	0.165568	0.186333	0.155645	0	0.218503	0.203831	0.137306	0.242718	0.219782	0.183118	0.141579	0.0998756	0.10552
PNPLA1	0.037346	0.041715	0.019988	0.045744	0.0337154	0.0192862	0.0487198	0.0141597	0.0252248	0.0216139	0.0279113	0.0283315	0.00902419	0.0257819	0.0286448	0.0268232	0	0.0322391	0.0278387	0.0184914	0.0449663	0.0283292	0	0.035495	0.040505	0.0220539	0	0.0160862	0.037666	0.0268876	0.00487775	0.0350255	0.0174969	0.0335428	0.0324555	0.0359082	0.0295151	0.016429	0	0.0425058	0.0377862	0.0231366	0.0285375	0.0328372	0.0196744	0.0391965	0.0156762	0.295176
ETV7	0.00223732	0.00393659	0.00202186	0.00826249	0.0076219	0.0112752	0.0199506	0.00618161	0.0053026	0.00297195	0.00121661	0.00285211	0	0.0121448	0.0116134	0.00608716	0	0.00855499	0.00144543	0.00363601	0.0043964	0.0083374	0	0.00925085	0.00214752	0.00188692	0	0.0118675	0.00547299	0.00304699	0.00879287	0.00404092	0.0106658	0.00672416	0	0	0.00640797	0.0036906	0	0.00748255	0.0111518	0.00821947	0.00388836	0.00629013	0.0102453	0.00242692	0	0.0155574
PXT1	0.0105715	0.0168105	0.0141316	0.0264545	0.0155869	0.00824381	0.00968883	0.0110009	0.0108191	0.00848104	0.00708592	0.0118931	0.0155195	0.0182758	0.00938208	0.0314831	0	0.0140383	0.00626314	0.00778889	0.00755685	0.0126336	0.00947063	0.0115577	0.00801967	0.0229556	0	0.00547585	0.0219292	0.019611	0.00730847	0.016146	0.00958975	0.00313455	0.00409651	0.00234374	0.0105891	0.0085439	0	0.0121872	0.0186344	0.00514238	0.0128565	0.0108342	0.00941975	0.00124618	0.00915154	0.0703162
KCTD20	0.263074	0.258915	0.187834	0.276189	0.270283	0.238463	0.162487	0.229269	0.219027	0.197933	0.17049	0.193043	0.305568	0.240025	0.232978	0.237438	0	0.27904	0.273177	0.21646	0.219393	0.156778	0.240501	0.172721	0.200557	0.21886	0	0.29048	0.31033	0.255591	0.292062	0.296787	0.180143	0.152315	0.254633	0.205021	0.183105	0.188561	0	0.246481	0.293335	0.201148	0.342722	0.234039	0.218726	0.123371	0.101445	0.0872535
STK38	0.342152	0.306797	0.259705	0.41789	0.385613	0.330789	0.28439	0.283106	0.244528	0.274837	0.317036	0.231009	0.458781	0.290325	0.269635	0.318643	0	0.339123	0.312839	0.311308	0.28183	0.208541	0.431647	0.181468	0.29712	0.342484	0	0.397403	0.434051	0.421015	0.433706	0.346799	0.243774	0.246795	0.386884	0.226565	0.258936	0.299083	0	0.297297	0.361029	0.326533	0.469741	0.518478	0.279831	0.190694	0.165738	0.223304
SRSF3	0.202157	0.160145	0.163122	0.312008	0.211104	0.260032	0.217865	0.222559	0.141171	0.126928	0.163726	0.140281	0.215382	0.218487	0.137887	0.174704	0	0.157981	0.274445	0.17386	0.184187	0.121651	0.21211	0.10447	0.222121	0.19601	0	0.280207	0.310479	0.219073	0.252178	0.186579	0.149233	0.0973259	0.12348	0.106958	0.183885	0.18915	0	0.2035	0.13046	0.157199	0.248133	0.250229	0.210671	0.13607	0.0404347	0.0929964
CDKN1A	0.00881892	0.00209945	0.0087794	0.0125263	0.00658302	0.0138804	0.0236488	0.0095188	0.00533184	0	0.00390731	0	0.00470853	0.00602695	0.00574066	0.00229374	0	0.00617155	0.016344	0.00445144	0.0060481	0.0103289	0	0.00406847	0.00942905	0.0059398	0	0.0185366	0.0143286	0.00262381	0.0164377	0.0209074	0.00809855	0.00323737	0.000492589	0.00353336	0.0174998	0.00988295	0	0.0209235	0.000516306	0.0024555	0.00978913	0	0.0186073	0.0342608	0	0.0224053
RAB44	0.00258712	0.00119939	0.00350631	0.00899368	0.00474481	0	0.00657364	0.00448546	0.00355266	0.00616366	0.00156262	0.00354992	0	0.00477837	0.00516302	0.00898379	0	0.00817889	0.00263083	0.00260886	0.00621342	0.0071526	0	0.00484704	0.00319415	0	0	0.00350193	0.0124969	0.00553319	0.00344379	0.0116879	0.00318576	0	0.00629691	0.000646488	0.00546147	0.00431767	0	0.000448786	0.00792027	0.00598176	0.00918117	0	0.00427986	0.000650827	0	0.0399329
CPNE5	0.342509	0.411184	0.275361	0.461884	0.4434	0.384829	0.331864	0.302669	0.262851	0.266704	0.379002	0.278026	0.63358	0.294063	0.321681	0.368963	0	0.411806	0.35421	0.438787	0.334309	0.22841	0.721404	0.237519	0.357009	0.406509	0	0.541953	0.555476	0.510561	0.474646	0.299786	0.278207	0.282188	0.425048	0.283668	0.256071	0.323284	0	0.359161	0.488502	0.427232	0.500031	0.731354	0.353297	0.16574	0.154444	0.340541
PPIL1	0.0805725	0.0640875	0.0622224	0.0538064	0.0685921	0.0637714	0.0591519	0.0697998	0.0636754	0.0639131	0.0575033	0.0542878	0.0477155	0.0749814	0.0732207	0.0725839	0	0.0828264	0.115819	0.0681823	0.0807036	0.0593307	0.0808626	0.0451457	0.040763	0.0277924	0	0.0589173	0.0756971	0.0513398	0.0306093	0.0925768	0.0496994	0.0587813	0.0387278	0.0640412	0.0744257	0.057036	0	0.0673091	0.0750504	0.0452957	0.0899866	0.0494182	0.0516118	0.0336	0.071005	0.0315736
C6orf89	0.32354	0.355007	0.255678	0.392303	0.319216	0.363595	0.278927	0.295194	0.241653	0.225921	0.321321	0.210968	0.507291	0.304288	0.260757	0.34111	0	0.348249	0.35823	0.322518	0.294935	0.191584	0.340214	0.190252	0.295377	0.359451	0	0.441814	0.452857	0.405178	0.420137	0.33981	0.245648	0.224535	0.342722	0.228362	0.250008	0.295612	0	0.347742	0.36636	0.339013	0.409877	0.403222	0.332059	0.174951	0.14327	0.314006
PI16	0.00510014	0.00494862	0.00326673	0.0136498	0.00594249	0.00497457	0.00189109	0.00434754	0.00464747	0	0.00989068	0.00162076	0	0.00269027	0.0020398	0.00474283	0	0.00954227	0.00853599	0.00394063	0.00733166	0.00122164	0	0.00801134	0.0080994	0.005614	0	0.00841803	0.00616112	0.00606674	0.0294771	0.0116004	0.00203583	0.00558925	0.00747212	0.0058374	0.00292195	0.00128768	0	0.00834598	0.000512656	0	0.00550673	0	0.0101878	0.000897763	0	0.038563
MTCH1	0.363105	0.365649	0.25845	0.488761	0.406457	0.44062	0.24738	0.340389	0.277785	0.298561	0.319834	0.305591	0.480874	0.315331	0.270265	0.355668	0	0.337431	0.347205	0.33661	0.343981	0.239537	0.353795	0.208062	0.391903	0.416785	0	0.548152	0.66795	0.402958	0.45716	0.31749	0.268532	0.347822	0.305445	0.209799	0.267522	0.319982	0	0.377134	0.336535	0.435373	0.446921	0.672615	0.32691	0.164319	0.0970655	0.260871
FGD2	0.00197426	0.00261222	0.00240298	0.00591611	0.00448516	0.00267595	0	0.00340847	0.00050721	0.000628219	0.000650277	0	0	0.0039548	0.00287934	0	0	0.00132183	0.00391604	0.00140707	0	0.000446181	0	0	0.00168519	0.00615029	0	0	0.0110837	0.00623341	0.00437447	0.00164478	0.00254472	0	0	0.000539204	0.00127118	0.00082601	0	0.00137308	0.00332414	0	0.00148396	0	0.00280735	0	0	0.00574833
PIM1	0.0250994	0.01959	0.0289743	0.0145228	0.0252013	0.0444416	0.0683329	0.0375425	0.0142738	0.0199376	0.0228046	0.00873826	0.0438296	0.026511	0.0135058	0.0242466	0	0.0270567	0.0554169	0.0167928	0.0308623	0.0225139	0.017292	0.0322793	0.0391429	0.0230818	0	0.0213031	0.0168703	0.0441527	0.0543898	0.0437941	0.0246526	0.0235797	0.020025	0.013544	0.0397231	0.0307276	0	0.0241652	0.0210822	0.010181	0.0284772	0.0436152	0.0508137	0.030663	0.00193977	0.0685149
TMEM217	0.0238569	0.0580228	0.046829	0.0584077	0.0651914	0.0289419	0.0416965	0.0475677	0.0471346	0.0252663	0.0315792	0.0283234	0.0936078	0.0695982	0.0519601	0.0662578	0	0.0555375	0.0465167	0.0592499	0.0434001	0.0315152	0.0315539	0.0467296	0.0256967	0.0432655	0	0.0444805	0.0864072	0.065472	0.041286	0.0310943	0.0378304	0.0560755	0.0715825	0.0328612	0.0273094	0.0455861	0	0.0554234	0.0563311	0.0152755	0.0432452	0.0418412	0.0329293	0.014549	0.013608	0.0588983
TBC1D22B	0.25081	0.225488	0.172454	0.258338	0.273816	0.223583	0.171223	0.205234	0.192841	0.173262	0.205115	0.16196	0.342239	0.220035	0.224667	0.22848	0	0.268238	0.214541	0.266331	0.227147	0.154131	0.340629	0.153715	0.203685	0.22395	0	0.27272	0.222001	0.286134	0.232884	0.239958	0.191461	0.203028	0.198447	0.182323	0.16989	0.208987	0	0.221537	0.351813	0.226679	0.282556	0.338246	0.200943	0.130221	0.0762524	0.191806
RNF8	0.171447	0.267391	0.177471	0.235413	0.203408	0.242425	0.196604	0.223794	0.168339	0.121235	0.192667	0.137099	0.25675	0.262414	0.235188	0.20276	0	0.218235	0.266115	0.235527	0.235215	0.159125	0.197215	0.147952	0.185099	0.252217	0	0.224261	0.31149	0.2412	0.241814	0.254528	0.17357	0.141286	0.21219	0.16103	0.193113	0.175851	0	0.211252	0.21246	0.163611	0.28918	0.266469	0.173198	0.12243	0.0701913	0.179804
CMTR1	0.200656	0.203848	0.152442	0.195803	0.240159	0.162765	0.104117	0.187359	0.170227	0.0913911	0.165467	0.121839	0.268292	0.205941	0.192907	0.169749	0	0.239173	0.216248	0.24439	0.178882	0.148949	0.170367	0.121997	0.167387	0.179836	0	0.222804	0.269313	0.217447	0.198638	0.247212	0.162928	0.132062	0.175305	0.120873	0.145056	0.138107	0	0.195647	0.207816	0.212141	0.290818	0.188713	0.154987	0.10408	0.101466	0.0783402
CCDC167	0.0283116	0.0338714	0.0290848	0.0631291	0.058435	0.0137535	0.0341153	0.0411162	0.0468494	0.0146386	0.0204992	0.0151896	0.0426831	0.0240781	0.0247212	0.0315272	0	0.0359542	0.0434348	0.0193628	0.0369691	0.0183908	0.0216978	0.0397909	0.0251033	0.0237908	0	0.0395178	0.0756656	0.0286809	0.027086	0.0450149	0.0311288	0.0326458	0.0229621	0.0136804	0.0281659	0.0235488	0	0.0428238	0.0387166	0.0338887	0.0544972	0.0704354	0.0434081	0.0295018	0.0202363	0.0273786
MDGA1	0.00210401	0.0262015	0.0220341	0.056552	0.106262	0.0359847	0.0438147	0.0252073	0.0859209	0.021684	0.0159895	0.0221399	0.0876075	0.0116159	0.0257206	0.0478648	0	0.0274567	0.0340048	0.0353318	0.0410661	0.00758837	0.0604666	0.0804597	0.0237251	0.0240063	0	0.00475704	0.0318361	0.067887	0.0291236	0.0256871	0.0168666	0.0879334	0.0230713	0.0276991	0.0215301	0.0236095	0	0.0123281	0.0917872	0.00142566	0.0283692	0.0178163	0.0304076	0.0251499	0.0901677	0.149628
ZFAND3	0.201661	0.245276	0.163139	0.294093	0.203456	0.2736	0.147236	0.142009	0.120441	0.13903	0.212325	0.131509	0.44515	0.124851	0.183317	0.139605	0	0.175201	0.188038	0.199707	0.134808	0.109224	0.396767	0.0813813	0.152491	0.253796	0	0.367388	0.408873	0.381384	0.306223	0.215849	0.134163	0.136278	0.285686	0.12317	0.139339	0.154827	0	0.217753	0.325717	0.23087	0.281053	0.429095	0.182541	0.088707	0.0328462	0.165147
BTBD9	0.244433	0.252275	0.150281	0.304585	0.233198	0.273662	0.215722	0.183007	0.15929	0.144596	0.186094	0.175328	0.308608	0.164318	0.1693	0.187952	0	0.246505	0.243514	0.197249	0.191213	0.17519	0.309928	0.0886969	0.229597	0.279139	0	0.259568	0.375758	0.348407	0.215482	0.226797	0.153502	0.179125	0.347476	0.14867	0.176865	0.175225	0	0.251787	0.221987	0.192229	0.270329	0.373575	0.231642	0.130531	0.0854545	0.189412
GLO1	0.24597	0.26063	0.188387	0.28276	0.241398	0.275008	0.246519	0.255116	0.203404	0.191386	0.21845	0.190671	0.293304	0.279551	0.210091	0.255757	0	0.248903	0.288934	0.228354	0.19348	0.169837	0.251602	0.174301	0.261479	0.232783	0	0.291029	0.425123	0.269249	0.299702	0.256596	0.191057	0.118983	0.276626	0.17317	0.216353	0.232623	0	0.222913	0.31831	0.292025	0.344467	0.279035	0.25655	0.172387	0.105283	0.185162
DNAH8	0.0181239	0.0227447	0.0266174	0.0516491	0.0295354	0.0226761	0.0183059	0.021811	0.0274015	0.00999227	0.0199923	0.0146463	0.0356266	0.0231358	0.0159168	0.0230855	0	0.0281051	0.0160614	0.0308041	0.0151274	0.0209713	0.0281013	0.0386299	0.00889808	0.0223568	0	0.00669771	0.047348	0.0132475	0.0382781	0.0296176	0.0168212	0.0543427	0.0294178	0.0237029	0.0227112	0.0172924	0	0.0321312	0.0361884	0.0166521	0.0438463	0.0199031	0.0160094	0.0189945	0.0123164	0.138269
GLP1R	0.00211995	0.00437596	0.00372772	0.00432378	0.00401263	0	0.00368291	0.00422243	0.00330889	0	0	0.0077322	0.00352937	0.00742597	0.00514961	0.00922479	0	0.00210412	0.00216761	0.00681135	0	0.00486791	0.0104529	0.0058778	0.00417541	0	0	0.00337999	0.0029536	0.00170039	0	0.00470984	0.00533946	0.00366283	0	0.00611565	0.00338727	0.00411688	0	0.00423787	0	0.00493421	0.00363185	0.00869692	0.00494573	0.00448324	0	0.00211774
SAYSD1	0.0611834	0.0388454	0.0321478	0.0431545	0.0283752	0.0460584	0.0368745	0.058971	0.0334167	0.0199337	0.0253111	0.0394572	0.0403579	0.0439872	0.0312035	0.0292251	0	0.0264006	0.0559241	0.0182554	0.0411436	0.0304081	0	0.0321567	0.0325055	0.0378603	0	0.0477024	0.0482985	0.037027	0.0225959	0.0580943	0.0357885	0.0102742	0.0195959	0.0234215	0.0391528	0.0353742	0	0.0320882	0.0407197	0.0386835	0.0467096	0.0458778	0.0341508	0.0304567	0.00843573	0.0164741
KCNK5	0.00230258	0.00166316	0.00190701	0.00528992	0.00272525	0	0	0.000503389	0.00033287	0	0	0	0	0.00385297	0	0	0	0	0	0.00102137	0.00153852	0.000574996	0	0.000882554	0.000520089	0.00161067	0	0	0.00502931	0.000902226	0.00174354	0	0.000518288	0	0	0.00232569	0.00026924	0.00168236	0	0	0.00145275	0.00338064	0	0	0.000399593	0.00178161	0	0.00170181
KCNK17	0.00234197	0.00144869	0.00372353	0.00274269	0.00546779	0.000976581	0	0.00208676	0.00274512	0.00288094	0.000935068	0	0	0.00454993	0.000465089	0.00377596	0	0.00146624	0.00128567	0	0.00568153	0.00215773	0	0.000992824	0.000960188	0.00963548	0	0	0.00896901	0.00528747	0	0.00239545	0.000678612	0	0.00433176	0	0.00068674	0.00163038	0	0.00583073	0.00396309	0.000758126	0.00642478	0	0	0.00191024	0	0.00924252
KIF6	0.151961	0.166484	0.131417	0.151245	0.242423	0.163355	0.0277999	0.160486	0.130586	0.187616	0.138087	0.171721	0.242212	0.101116	0.167751	0.159142	0	0.21629	0.118302	0.182457	0.165165	0.120721	0.323957	0.195071	0.14198	0.225698	0	0.0723939	0.140186	0.179646	0.105241	0.140288	0.133176	0.156844	0.302515	0.129464	0.101586	0.240221	0	0.0986634	0.196628	0.128925	0.192746	0.19978	0.0830994	0.0763255	0.12643	0.0741637
DAAM2	0.0203522	0.0193149	0.0173805	0.0407087	0.0504123	0.0350039	0.0263233	0.0267235	0.0297874	0.0247166	0.0286053	0.0197183	0.0290108	0.0161573	0.0333469	0.0182037	0	0.0485981	0.0117581	0.0363342	0.024548	0.0155884	0.0337339	0.0235487	0.0240663	0.0498683	0	0.040076	0.0358365	0.021285	0.0502021	0.0402492	0.0225459	0.0172812	0.0206684	0.0121188	0.0170874	0.0093482	0	0.00870768	0.0411386	0.0113637	0.0135535	0.00365771	0.0118862	0.00664119	0.0103254	0.115442
MOCS1	0.0681018	0.0603854	0.0687046	0.0603463	0.0575114	0.0694393	0.0889383	0.0798398	0.0553262	0.0525485	0.0703858	0.0394573	0.0562651	0.0808219	0.0816965	0.0758572	0	0.0722839	0.0712278	0.060191	0.0652256	0.0577598	0.136641	0.0542863	0.0409237	0.0693859	0	0.0867249	0.0960403	0.056602	0.115207	0.119762	0.0593562	0.0597843	0.0646679	0.0422712	0.0513013	0.0574658	0	0.099433	0.0892243	0.0753227	0.0732608	0.0797418	0.0802557	0.0416325	0.0367772	0.206469
LRFN2	0.391905	0.363029	0.222506	0.513953	0.330039	0.501805	0.279752	0.250103	0.159222	0.172452	0.295895	0.288079	0.541428	0.241391	0.19391	0.264551	0	0.26445	0.32849	0.34016	0.239242	0.173223	0.419838	0.152226	0.346016	0.461191	0	0.539269	0.608623	0.581303	0.380516	0.238149	0.212414	0.172102	0.533221	0.124996	0.203616	0.229066	0	0.35098	0.345963	0.423253	0.493758	0.743792	0.312672	0.175153	0.0870308	0.260461
UNC5CL	0	0.00389251	0.00218042	0.000738046	0.00589815	0.00208274	0.00737996	0.00583622	0.00455271	0.000931609	0.00325526	0.00131221	0.0190684	0.00218086	0.00573522	0.00106964	0	0.00576195	0.00294345	0.00398478	0.00270359	0.00372029	0	0.00720554	0.00634921	0.00369858	0	0.00578867	0.00390635	0.00488602	0.00792121	0.0111445	0.00233659	0	0	0.000889562	0.00260062	0.00186085	0	0.00209311	0.00355357	0.00400362	0.0168417	0.0011498	0.00236644	0.00358526	0.00551299	0.00347971
OARD1	0.130073	0.116653	0.0870841	0.123261	0.116512	0.106079	0.0516783	0.123611	0.0935528	0.0371973	0.0865026	0.0719143	0.105336	0.160908	0.0956072	0.0720527	0	0.114944	0.11904	0.119039	0.0988835	0.113354	0.0720336	0.0827389	0.072375	0.0880108	0	0.152786	0.168714	0.116406	0.0886465	0.152934	0.0753868	0.078492	0.11285	0.0658092	0.0727788	0.0745757	0	0.100354	0.0766261	0.113711	0.129137	0.0763991	0.0786519	0.0494532	0.0305952	0.127091
APOBEC2	0.00202625	0.00154117	0.00367407	0.0374127	0.0132843	0.00141302	0.00492665	0.0107672	0.00661037	0.00070044	0.00342035	0	0	0.0135757	0.00329434	0.0185192	0	0.00530073	0.00753361	0.00324984	0.00708567	0.0101032	0	0.00495298	0.000153435	0.00227356	0	0.0128238	0.0410537	0.0029345	0.0012405	0.0258225	0.00149412	0.00319549	0	0.00385069	0.00343893	0.00165449	0	0.00113622	0.00591841	0	0.021744	0	0.00179786	0.00352431	0	0.0013741
NFYA	0.0824894	0.0592415	0.0490325	0.0645409	0.0749092	0.0509209	0.0618877	0.0653882	0.0610719	0.042969	0.0644804	0.0364737	0.0780988	0.0711179	0.0696715	0.0686651	0	0.085486	0.0558924	0.0529854	0.0641756	0.0618255	0.0510661	0.0555104	0.0496247	0.0687804	0	0.058854	0.0922699	0.0526836	0.0519808	0.061833	0.0484017	0.0575894	0.0646653	0.049504	0.0516975	0.0642901	0	0.0681811	0.0352954	0.0716872	0.0883389	0.0633765	0.0483621	0.0466427	0.0369164	0.0894962
TREML1	0	0	7.61806e-05	0	0	0.00575897	0	0.000176772	0	0	0	0	0	0	0	0	0	0	0	0	0	0	0.00680567	0	0	0	0	0	0	0	0	0	0	0	0	0	0	0	0	0	0	0	0.00112164	0	0	0	0	0
TREM2	0	0	0.000171293	0	0	0	0.0067611	0.00270752	0.00123087	0	0	0	0	0	0.000674005	0.00153592	0	0	0.000651439	0	0	0.000540028	0	0	0.000507133	0.00101509	0	0	0.00220602	0.00213735	0.00331809	0.00108099	0.0030723	0	0	0	0	0	0	0	0	0	0.00419905	0	0.000232799	0.000565917	0	0
TREML2	0	0	0.000624455	0.00249456	0.00194666	0	0	0.000477138	0.000806934	0	0	0	0	0	0	0.00253307	0	0.00232657	0	0	0	0.000354962	0.00411185	0	0	0	0	0	0.00327829	0.000562344	0	0.00168329	0.000702914	0	0	0	0	0	0	0	0	0	0	0	0	0.000638557	0	0
TREM1	0	0	0	0	0	0	0	0	0.000563103	0	0	0	0	0	0	0	0	0	0	0	0	0	0	0	0	0	0	0	0	0	0	0	0	0	0	0	0	0	0	0	0	0	0	0	0	0	0	0
NCR2	0	0	0.000189798	0	0	0.00278751	0	0	0	0	0	0	0	0	0	0	0	0	0	0	0	0	0	0	0	0	0	0	0.000750067	0	0	0	0	0	0	0	0	0.000418163	0	0	0	0	0	0	0	0	0	0.00161965
FOXP4	0.063355	0.042106	0.0471008	0.0444673	0.0627042	0.0474781	0.12633	0.0764582	0.039285	0.0300518	0.027525	0.0326036	0.0629455	0.0428489	0.0415552	0.0364842	0	0.0617441	0.0557336	0.0480826	0.0481134	0.0407132	0.0719209	0.0288303	0.0547307	0.0330845	0	0.0602689	0.0347545	0.0232889	0.0674783	0.0450265	0.0579226	0.0409214	0.0469741	0.0410899	0.0707685	0.0584418	0	0.0564752	0.0460188	0.0355746	0.0451587	0.111145	0.0743886	0.0256381	0.0184826	0.265166
MDFI	0.000616027	0.00130475	0.000833764	0.00133857	0.000964589	0	0	0.000370986	0.00144391	0.0022062	0	0	0	0	0	0.00199309	0	0.00172749	0.001366	0	0.000575093	0.00203433	0	0.00149951	0.00172621	0	0	0	0	0	0	0	0.00234574	0	0.00224347	0	0.00279737	0.0017862	0	0	0.00355357	0	0.00187765	0	0	0	0	0.0321873
TFEB	0.0946416	0.13968	0.131926	0.123189	0.111171	0.078096	0.179475	0.156346	0.103073	0.151682	0.0992429	0.0944418	0.147975	0.171763	0.103054	0.0904111	0	0.0965962	0.0886473	0.0778904	0.11854	0.0924795	0.305278	0.0943162	0.073843	0.11292	0	0.147977	0.101984	0.171091	0.135614	0.124575	0.134395	0.205665	0.123291	0.113986	0.148107	0.188953	0	0.166849	0.175557	0.125111	0.147226	0.263414	0.109613	0.124973	0.0954637	0.223521
PGC	0.00266039	0.00485896	0.0047963	0.0091773	0.0029114	0.00515616	0.00284027	0.00500622	0.00437624	0	0.00406371	0.0104868	0.0265851	0.0038961	0.00863505	0.00111152	0	0.00989145	0.000667483	0.0136632	0.00958239	0.0094976	0.00648187	0.00636776	0.00306883	0.00225389	0	0.00668543	0.0171138	0.00514633	0.0200634	0.0257561	0.00846463	0.00776688	0.00543216	0.0078914	0.00392544	0.00332211	0	0.00493145	0	0.0114644	0.0163065	0	0.00115267	0.0037414	0	0.0715428
FRS3	0.100543	0.106625	0.0755187	0.112872	0.0833641	0.0810737	0.065655	0.136308	0.117782	0.075193	0.0867885	0.0481748	0.163926	0.189203	0.0999631	0.164887	0	0.136678	0.129952	0.154055	0.101327	0.076129	0.0594869	0.10718	0.104132	0.12573	0	0.0544537	0.145126	0.098502	0.100016	0.189332	0.12092	0.0652676	0.0443064	0.0678064	0.0775168	0.095899	0	0.113208	0.129613	0.0785556	0.201689	0.170218	0.0936805	0.0551667	0.0531689	0.0684347
AL365205.1	0.0217213	0.0176212	0.022836	0.0344815	0.0259977	0.0216158	0.0322418	0.0272328	0.0167499	0.0083108	0.017774	0.0142597	0.0183079	0.013409	0.00609253	0.0280055	0	0.0341335	0.0317613	0.0107938	0.0152042	0.020989	0	0.0159923	0.0170405	0.011381	0	0.0192955	0.0294361	0.0212897	0.0165199	0.0284188	0.0104016	0.0135566	0.0114557	0.00405767	0.0224884	0.0244107	0	0.0466947	0.0268652	0.0211387	0.0262421	0.0254806	0.00877753	0.0233375	0.0122301	0.119342
USP49	0.391719	0.395135	0.272836	0.432853	0.428398	0.341943	0.261383	0.285757	0.268176	0.254773	0.352588	0.274264	0.554698	0.335424	0.305576	0.357454	0	0.381295	0.333725	0.359641	0.33306	0.183218	0.462632	0.193547	0.309743	0.420167	0	0.519919	0.486499	0.529501	0.411669	0.334376	0.267239	0.34833	0.440661	0.236368	0.260876	0.305723	0	0.332893	0.433395	0.378117	0.448149	0.548462	0.316097	0.195284	0.118683	0.353914
MED20	0.0462074	0.0619082	0.0389449	0.064428	0.0496131	0.0398097	0.056683	0.0447869	0.0446678	0.03686	0.0429409	0.0346691	0.018135	0.0714659	0.0303774	0.0360205	0	0.0547817	0.0548902	0.0576307	0.0544588	0.0337737	0.084938	0.034035	0.0350954	0.0375923	0	0.0451168	0.0494812	0.0269483	0.0454455	0.0450726	0.0284538	0.0437563	0.0319787	0.0375063	0.0306075	0.0317532	0	0.0463703	0.0413607	0.0235625	0.0413506	0.0525659	0.0485897	0.0324954	0.0117566	0.0668257
BYSL	0.00768298	0.00593669	0.0201894	0.00923312	0.0166465	0.0150723	0.026473	0.0203757	0.0150549	0.00679576	0.0125208	0.0155374	0.0115503	0.0268665	0.0180067	0.00961034	0	0.0211737	0.0353075	0.00716647	0.0238887	0.0139466	0.0179333	0.00733157	0.0149682	0.0155109	0	0.00254439	0.0225975	0.00332936	0.0143567	0.0308557	0.0120646	0.0030225	0.0170171	0.00863293	0.0185329	0.00991119	0	0.0155967	0.00566692	0.017722	0.0409888	0.0195221	0.0132798	0.0133729	0.00112677	0.0202247
CCND3	0.380572	0.444037	0.298541	0.570216	0.444643	0.458804	0.316599	0.347963	0.348192	0.369065	0.301059	0.41465	0.683245	0.327099	0.386734	0.338638	0	0.345504	0.402638	0.325169	0.396084	0.25712	0.5996	0.282364	0.346111	0.428805	0	0.536751	0.394203	0.601607	0.530975	0.354605	0.327127	0.373869	0.48302	0.307702	0.322234	0.361278	0	0.42377	0.521334	0.444602	0.487533	0.666922	0.358412	0.23258	0.220733	0.350455
TAF8	0.0822285	0.114657	0.113376	0.164765	0.122908	0.100152	0.122074	0.145153	0.11056	0.0592634	0.0879056	0.068117	0.107172	0.143994	0.113872	0.0967921	0	0.128865	0.126367	0.10101	0.112206	0.105392	0.0983878	0.102748	0.089917	0.0900953	0	0.141917	0.150157	0.107913	0.191532	0.177134	0.112386	0.102092	0.129841	0.0852159	0.129482	0.134266	0	0.116665	0.126689	0.179761	0.15818	0.111196	0.124544	0.0735949	0.0461977	0.0628158
C6orf132	0.00745462	0.012812	0.0156278	0.0230784	0.0244049	0.0063723	0.00577543	0.00665316	0.0124616	0.00374383	0.00230322	0.00328607	0.0279541	0.00469017	0.0153899	0.0139824	0	0.00872223	0.00897435	0.0101076	0.00642787	0.0113486	0	0.0124129	0.00581956	0.00635738	0	0.0257911	0.0386521	0.0138247	0.0118487	0.0185106	0.00753675	0.00572752	0.0139391	0.00149089	0.00921023	0.0113156	0	0.00204941	0.015697	0.00761419	0.0221078	0.00359101	0.00846552	0.00664174	0.00193977	0.0538203
GUCA1A	0.00324695	0.000990245	0.00857138	0.015914	0.00626612	0	0.023099	0.0163132	0.00265278	0.00501776	0.000324974	0.000588723	0	0.0113808	0.00614677	0.00573788	0	0.00578578	0.0173989	0.00370899	0.00782825	0.00419214	0	0.006727	0.00886467	0.00365384	0	0.012407	0.00948935	0.00863949	0.00305599	0.0178019	0.00248996	0	0.00207047	0.000211092	0.0140092	0.00191286	0	0.0137582	0.000550275	0.00263592	0.0169634	0	0.00406165	0.00081025	0.00126734	0.0129381
GUCA1B	0.0653035	0.0302002	0.0371602	0.0297387	0.0443765	0.0317476	0.0353265	0.0327195	0.0343747	0.0368926	0.0461733	0.0421332	0.0266627	0.0343239	0.0303308	0.0550172	0	0.0470597	0.0456214	0.0288696	0.0444837	0.0556652	0.0501631	0.010904	0.031223	0.0584222	0	0.0305772	0.0967523	0.026239	0.0486915	0.0936407	0.0406794	0.0464722	0.0823659	0.0176465	0.0504321	0.0374622	0	0.0276827	0.0371005	0.0871014	0.0851315	0.0503706	0.0315635	0.0346517	0.0216535	0.0769876
MRPS10	0.109053	0.0632911	0.0960002	0.127075	0.0786984	0.0910727	0.121799	0.136308	0.0717818	0.0755838	0.0772854	0.0468032	0.0835496	0.154796	0.068855	0.0931142	0	0.0800927	0.163776	0.0541608	0.0953923	0.0664951	0.0236433	0.0728783	0.0990203	0.0921841	0	0.102459	0.146277	0.0649673	0.110238	0.139247	0.0803028	0.103042	0.055248	0.0527992	0.116322	0.0918956	0	0.103899	0.0902381	0.0915804	0.129385	0.0978101	0.12686	0.063653	0.0320612	0.0692692
TRERF1	0.431801	0.456291	0.293975	0.547172	0.504551	0.479978	0.355692	0.3255	0.255915	0.313333	0.378401	0.316977	0.600091	0.428193	0.31547	0.397118	0	0.403825	0.39839	0.394854	0.374838	0.278703	0.655762	0.225911	0.372828	0.45555	0	0.539008	0.532681	0.579876	0.500856	0.420348	0.302921	0.282862	0.478894	0.326916	0.284345	0.362594	0	0.44567	0.508293	0.450571	0.52148	0.692366	0.376763	0.233634	0.209187	0.450942
UBR2	0.396436	0.394114	0.224254	0.452154	0.352063	0.43148	0.182314	0.219809	0.22986	0.221895	0.379391	0.282745	0.710815	0.188437	0.251448	0.294764	0	0.295518	0.325266	0.363169	0.26552	0.173968	0.680562	0.14218	0.303979	0.431083	0	0.506139	0.398947	0.575008	0.471275	0.202302	0.209468	0.261262	0.477818	0.222573	0.1776	0.275826	0	0.343779	0.49135	0.429086	0.427143	0.674359	0.27119	0.166074	0.153696	0.249928
PRPH2	0.0287832	0.0329661	0.0231364	0.0587789	0.042986	0.0414869	0.0260719	0.0234096	0.0358733	0.0208469	0.0260636	0.0222008	0.0294483	0.0290983	0.0287401	0.0432654	0	0.0430893	0.0202816	0.0435747	0.0492046	0.0087779	0.00523478	0.0378019	0.0114586	0.00886543	0	0.0158815	0.0321256	0.0209854	0.00717457	0.0441414	0.0137424	0.0193716	0.00274847	0.0298381	0.0182992	0.0163004	0	0.00706104	0.0229716	0.00379127	0.016111	0.009506	0.00638012	0.0285214	0.00419672	0.0738068
TBCC	0.0495926	0.0311972	0.0766017	0.0871497	0.0708328	0.0703937	0.120017	0.117752	0.0692693	0.0437251	0.0292885	0.0165969	0.0409247	0.0868057	0.02384	0.0703627	0	0.0516321	0.165987	0.0373318	0.0732673	0.0444917	0.0371664	0.0421626	0.0659589	0.0654454	0	0.0555637	0.110763	0.0306952	0.059719	0.177558	0.0492594	0.0297271	0.0183481	0.0164297	0.0804725	0.0486297	0	0.0945861	0.0145053	0.0632348	0.107877	0.0994201	0.0806535	0.0518367	0.00794847	0.0238935
BICRAL	0.348364	0.415969	0.26316	0.540917	0.409104	0.420815	0.31371	0.310478	0.243572	0.249601	0.370186	0.317217	0.706487	0.273711	0.290586	0.372268	0	0.361302	0.387743	0.386116	0.322514	0.194394	0.638889	0.210915	0.361707	0.409309	0	0.565432	0.5553	0.583031	0.48466	0.328691	0.267728	0.218989	0.491786	0.204203	0.270807	0.316614	0	0.41859	0.534617	0.442868	0.520952	0.669827	0.350729	0.128957	0.187544	0.339301
RPL7L1	0.232044	0.198948	0.20474	0.280641	0.204716	0.193917	0.266125	0.286713	0.239827	0.175756	0.186695	0.196549	0.338041	0.265567	0.197152	0.313117	0	0.235987	0.313664	0.217543	0.226906	0.197633	0.201254	0.178439	0.175422	0.236635	0	0.254423	0.351968	0.198353	0.219192	0.32536	0.205038	0.166821	0.12532	0.163607	0.232242	0.230132	0	0.304887	0.28935	0.222612	0.357734	0.242271	0.20413	0.183447	0.112033	0.194054
C6orf226	0.0198502	0.0261693	0.0204187	0.0688662	0.0482444	0.01331	0.0441906	0.0481374	0.0345279	0.011144	0.010293	0.0285627	0.0305522	0.0540307	0.0199343	0.0434919	0	0.059083	0.0530929	0.0319819	0.0432931	0.0272473	0.0347201	0.032581	0.026172	0.0245095	0	0.0267333	0.0795481	0.0332566	0.0281655	0.0511877	0.0282203	0.0187256	0.00666548	0.0147588	0.0244234	0.0249442	0	0.0352249	0.0513534	0.010092	0.074024	0.0137809	0.0206716	0.0195167	0.017798	0.0179007
PTCRA	0.00199529	0	0.00206764	0.00375529	0.00205121	0	0.00196378	0.00259369	0.000974329	0	0.0029261	0.000625342	0	0.0124478	0.00332475	0.00147197	0	0.00186304	0.00171599	0	0.00223644	0.00206262	0.0107419	0.00358752	0.000793303	0.00110584	0	0.00324796	0.0025816	0	0.00279212	0.0120018	0.0019869	0	0	0.00255035	0.00383723	0.00308759	0	0	0	0	0.00966046	0.00560335	0.0011631	0.00500746	0	0.00905258
CNPY3	0.0670467	0.0712322	0.0617413	0.0813546	0.0478455	0.0610871	0.0825653	0.0995962	0.0688011	0.0579132	0.0512569	0.0335954	0.0974145	0.0997164	0.0610781	0.0853743	0	0.0632775	0.10855	0.0703364	0.0717644	0.0573082	0.0753356	0.0650354	0.0877537	0.0548325	0	0.0960645	0.137511	0.0592733	0.0772933	0.100478	0.0543914	0.0541862	0.0333891	0.0388142	0.0893374	0.0748419	0	0.0823164	0.0666159	0.0601509	0.120384	0.0945945	0.0725514	0.0507297	0.0244603	0.0435244
GNMT	0.00920692	0.010378	0.0130943	0.0250207	0.0407539	0.0242937	0.0105231	0.0106761	0.00936033	0.00365537	0.00987631	0.00472728	0.0151331	0.0424495	0.024746	0.00101325	0	0.0259892	0.00326612	0.0045437	0.013594	0.00543055	0	0.00342516	0.000643973	0.00410873	0	0.00647594	0.00375961	0.016275	0.0165616	0.0310051	0.0117558	0.00739065	0.00744323	0.0104137	0.018757	0.0171498	0	0.0184747	0.0166245	0.0142207	0.014778	0.00591301	0.0155717	0.00926444	0	0.00212025
PEX6	0.244692	0.240374	0.199817	0.366138	0.289755	0.25342	0.269064	0.254589	0.241064	0.190805	0.190893	0.16584	0.285108	0.281167	0.214719	0.310067	0	0.302791	0.260996	0.266555	0.255012	0.17024	0.279419	0.17936	0.211063	0.299324	0	0.301315	0.427512	0.36013	0.358898	0.312193	0.208542	0.192473	0.20697	0.173316	0.253889	0.259972	0	0.288548	0.316441	0.234479	0.409671	0.438691	0.247776	0.178617	0.180674	0.298231
PPP2R5D	0.149703	0.176356	0.137457	0.183974	0.19664	0.142554	0.16725	0.173125	0.146142	0.0980251	0.116716	0.12416	0.175738	0.18052	0.16696	0.17548	0	0.184772	0.189889	0.161011	0.166771	0.10449	0.253273	0.0936819	0.154369	0.156994	0	0.204183	0.199046	0.183028	0.193018	0.199665	0.131367	0.105859	0.153059	0.108463	0.134828	0.143665	0	0.183453	0.131406	0.116772	0.183235	0.218143	0.174061	0.100642	0.0696563	0.108452
MEA1	0.0305191	0.0288248	0.0468536	0.055566	0.0309112	0.0365864	0.102663	0.0764848	0.0297264	0.0218733	0.0292967	0.0147768	0.0435788	0.0958469	0.0353576	0.0685867	0	0.0543296	0.133492	0.0432291	0.0751929	0.0266209	0.00411185	0.0292743	0.0651807	0.025461	0	0.054927	0.0899649	0.0421075	0.0156256	0.0646183	0.0427377	0.0344246	0.0143693	0.00784874	0.07828	0.0477302	0	0.0452173	0.0556851	0.047684	0.0565121	0.0984214	0.0627313	0.0448257	0.00260663	0.0556476
KLHDC3	0.282751	0.259968	0.230774	0.393083	0.279733	0.332058	0.294453	0.300105	0.230479	0.183946	0.245201	0.199962	0.452816	0.290763	0.233806	0.300257	0	0.312856	0.338919	0.285108	0.289938	0.175039	0.373708	0.180588	0.372975	0.257978	0	0.401752	0.420962	0.298452	0.378334	0.309128	0.242253	0.23124	0.193921	0.163127	0.227166	0.234075	0	0.276666	0.317477	0.346635	0.406182	0.422609	0.321092	0.174324	0.128397	0.210118
RRP36	0.13268	0.146824	0.147284	0.196406	0.14277	0.102348	0.178548	0.161527	0.148453	0.127413	0.0918106	0.0980382	0.229907	0.220104	0.151973	0.23962	0	0.192863	0.226791	0.150879	0.157319	0.119911	0.188231	0.122092	0.131823	0.134371	0	0.121093	0.253519	0.162119	0.179939	0.243687	0.140582	0.139416	0.117896	0.105513	0.167207	0.168506	0	0.152392	0.174187	0.158192	0.256513	0.172415	0.147723	0.103281	0.0651622	0.199991
CUL7	0.0790931	0.0719435	0.0677298	0.0681105	0.0706711	0.0637163	0.0806298	0.0844651	0.0707272	0.0492825	0.0653771	0.0350147	0.128926	0.080322	0.0856814	0.0867029	0	0.0974317	0.0906894	0.0743136	0.100681	0.0494052	0.0688018	0.0513029	0.0688798	0.0561317	0	0.0609569	0.0927901	0.0534862	0.114164	0.104424	0.0713678	0.0460926	0.0470687	0.0576868	0.0850111	0.0894518	0	0.0827582	0.0774308	0.0520022	0.114477	0.140723	0.085606	0.0334582	0.0180275	0.0692231
KLC4	0.215909	0.199775	0.169964	0.258753	0.205894	0.125109	0.180877	0.201534	0.161816	0.163461	0.146476	0.143244	0.304498	0.285947	0.194553	0.208546	0	0.228264	0.228272	0.202098	0.199575	0.141251	0.211346	0.133769	0.156945	0.171488	0	0.182207	0.341755	0.197365	0.264079	0.235457	0.153041	0.138127	0.195477	0.135134	0.188792	0.196336	0	0.2191	0.256435	0.196684	0.313381	0.252887	0.208175	0.1313	0.122373	0.376851
MRPL2	0.0708929	0.0836339	0.0588989	0.0918612	0.0600579	0.0702263	0.0967867	0.0944655	0.075585	0.0204288	0.0456879	0.0392966	0.0627098	0.0923333	0.063611	0.108251	0	0.0766724	0.126051	0.0682947	0.0697881	0.0536325	0.106073	0.0435129	0.0487345	0.0581767	0	0.0776379	0.120657	0.0350414	0.0807902	0.0900515	0.0508964	0.038215	0.029246	0.0393304	0.0469038	0.0494328	0	0.0582038	0.0710241	0.0626298	0.0962475	0.103329	0.0742382	0.0459162	0.0349853	0.0336746
PTK7	0.0440611	0.0286502	0.0356684	0.073044	0.0404223	0.0233171	0.0661868	0.0348865	0.0339459	0.0217377	0.0205468	0.00895034	0.0432861	0.0293303	0.0304848	0.021791	0	0.0372175	0.0348421	0.0281144	0.035532	0.0138548	0.00991071	0.0211715	0.0245219	0.029661	0	0.0287461	0.0716622	0.032987	0.0198988	0.0425347	0.023465	0.0311935	0.0110167	0.0241968	0.0250994	0.0265357	0	0.015642	0.0187738	0.0243406	0.0737772	0.0370816	0.0306123	0.019433	0.023703	0.4608
SRF	0.0709758	0.11358	0.05722	0.0683043	0.0720229	0.100494	0.0884164	0.0845141	0.075837	0.0547609	0.0752372	0.0422828	0.150302	0.0601902	0.0749207	0.0507135	0	0.0623855	0.0693864	0.113498	0.081461	0.0360415	0.0848911	0.0443149	0.100573	0.114745	0	0.106108	0.0479038	0.0500128	0.0974227	0.0914185	0.0647835	0.0184966	0.0729203	0.0591908	0.0674708	0.0588725	0	0.0867793	0.0782899	0.0486279	0.0591261	0.142909	0.0932943	0.0337206	0.0277965	0.0831417
CUL9	0.274416	0.277735	0.181924	0.250362	0.259968	0.230254	0.215571	0.206123	0.200712	0.164166	0.230806	0.167172	0.356819	0.168823	0.256579	0.192904	0	0.30631	0.205275	0.271301	0.216231	0.153889	0.201725	0.123941	0.21053	0.256434	0	0.28681	0.305394	0.298781	0.330513	0.242414	0.204429	0.261917	0.208737	0.183081	0.185054	0.19972	0	0.241471	0.377647	0.231058	0.312432	0.384766	0.226407	0.125546	0.12338	0.233956
DNPH1	0.0481672	0.0351588	0.0527398	0.100328	0.0575011	0.0605875	0.0215158	0.0789177	0.0501809	0.0194446	0.0191758	0.0155609	0.0289914	0.0898231	0.0424766	0.0954945	0	0.0940811	0.110105	0.0420347	0.0822358	0.0428878	0.0104529	0.0601106	0.0326742	0.0228569	0	0.052111	0.123099	0.0586765	0.0441971	0.0953313	0.0375983	0.0179234	0.00564399	0.0203988	0.0437445	0.0312403	0	0.0631835	0.0487898	0.0528098	0.124371	0.0586074	0.0338809	0.0435423	0.00170607	0.0247111
TTBK1	0.23227	0.230761	0.154193	0.203038	0.223588	0.192045	0.204345	0.217918	0.189405	0.21905	0.209297	0.162642	0.385398	0.196621	0.219308	0.202501	0	0.235433	0.22031	0.229181	0.223789	0.151017	0.408564	0.129842	0.172823	0.204789	0	0.207625	0.213698	0.180922	0.299697	0.260326	0.181052	0.124636	0.143279	0.156021	0.174001	0.218623	0	0.239354	0.323993	0.219922	0.254778	0.282846	0.208887	0.131394	0.0623586	0.232871
SLC22A7	0.00281565	0.00652609	0.00771683	0.0177635	0.0163194	0.00138353	0.029169	0.00776221	0.00960028	0.00241397	0.00384445	0.00441725	0	0.013978	0.00893998	0.0131927	0	0.0100395	0.00480515	0.0110598	0.00858242	0.0050087	0	0.0051016	0.000537682	0.00486978	0	0.00347323	0.00525495	0.00364197	0	0.00635947	0.00307141	0	0.00212888	0.00599488	0.00422021	0.00223874	0	0.0055166	0.0196487	0.00247792	0.0128506	0.0120688	0.00491324	0.0145246	0.00601434	0.0821253
CRIP3	0.0200192	0.0329225	0.0356554	0.0487237	0.0293117	0.0316546	0.0306345	0.0478949	0.0271857	0.0274351	0.0312958	0.00984502	0.0374805	0.025664	0.0259028	0.0302705	0	0.0256347	0.0420926	0.0285705	0.0277763	0.0178795	0.0483864	0.0162881	0.0363682	0.0193619	0	0.0491989	0.0450799	0.0620506	0.0476412	0.0369476	0.0410275	0.060856	0.0457847	0.0236778	0.0399737	0.0561929	0	0.0498665	0.0268393	0.0249389	0.0529133	0.0148875	0.0387732	0.0184873	0.00646713	0.036514
ZNF318	0.350333	0.337314	0.240966	0.427461	0.321832	0.337061	0.255006	0.26559	0.241401	0.210557	0.302115	0.241493	0.469231	0.283289	0.255819	0.347766	0	0.334376	0.351633	0.307842	0.299916	0.193749	0.441397	0.164923	0.265059	0.367246	0	0.465303	0.396009	0.469862	0.393018	0.300351	0.233673	0.220884	0.397541	0.21944	0.24856	0.291721	0	0.29938	0.357935	0.334499	0.443334	0.436051	0.284539	0.169207	0.158597	0.335456
ABCC10	0.178165	0.212999	0.162214	0.245168	0.194187	0.166568	0.177811	0.187985	0.186964	0.161356	0.17479	0.158037	0.331936	0.226433	0.199712	0.22827	0	0.239584	0.190897	0.224601	0.198241	0.118857	0.14824	0.128405	0.161965	0.20242	0	0.220318	0.202957	0.241559	0.254963	0.198887	0.173278	0.221639	0.157579	0.151912	0.193484	0.241954	0	0.221403	0.328853	0.191117	0.202667	0.300595	0.203905	0.122053	0.105738	0.14593
DLK2	0.0279279	0.0726464	0.0784518	0.129711	0.141941	0.0619664	0.0867183	0.10836	0.101573	0.0678288	0.0455872	0.0683011	0.147749	0.133001	0.0596025	0.148328	0	0.122651	0.109789	0.11018	0.128092	0.0414209	0	0.117312	0.056601	0.0692879	0	0.0507017	0.0659259	0.118822	0.0670293	0.0904446	0.0493892	0.0273064	0.012338	0.0614776	0.074921	0.0633812	0	0.0654735	0.112168	0.0366008	0.104066	0.0709035	0.0534477	0.0460527	0.0554947	0.0303828
TJAP1	0.132034	0.161115	0.101	0.17016	0.19222	0.139013	0.175176	0.157468	0.139185	0.103743	0.1385	0.0912869	0.218833	0.128764	0.132759	0.142788	0	0.156661	0.138481	0.170678	0.168879	0.089228	0.119203	0.0848515	0.105144	0.114658	0	0.141014	0.131428	0.170571	0.178368	0.142365	0.111908	0.100818	0.0773575	0.111948	0.11087	0.14716	0	0.128333	0.171367	0.0683668	0.191243	0.160875	0.137326	0.0991265	0.0606608	0.15835
LRRC73	0.0425856	0.0523834	0.0494511	0.0873686	0.05209	0.0559958	0.060673	0.085586	0.0650575	0.033834	0.0412841	0.0388212	0.0545357	0.124804	0.0441841	0.0687101	0	0.0728656	0.127681	0.0649219	0.077068	0.0266105	0	0.0586998	0.0924945	0.0676898	0	0.0259516	0.100924	0.0505545	0.0803639	0.07589	0.0408104	0.103594	0.0340318	0.0459693	0.0472941	0.0305972	0	0.0873323	0.0708271	0.0284739	0.0850006	0.0963717	0.0844879	0.0441375	0.025521	0.0498039
POLR1C	0.155136	0.122521	0.163247	0.287273	0.21861	0.0957188	0.248992	0.18306	0.173352	0.0941787	0.106352	0.0764746	0.115354	0.270666	0.135813	0.274182	0	0.251105	0.190707	0.115837	0.193594	0.140096	0.109855	0.175306	0.0793539	0.0683207	0	0.123127	0.317973	0.177489	0.124657	0.236881	0.101471	0.142263	0.0952968	0.0801191	0.15057	0.123401	0	0.13544	0.146863	0.0575851	0.293972	0.145581	0.0923881	0.13376	0.0686016	0.524081
YIPF3	0.101008	0.102553	0.124199	0.176722	0.113588	0.139526	0.222992	0.203449	0.120872	0.07055	0.0725157	0.0803736	0.149556	0.188497	0.0862527	0.157292	0	0.136308	0.286734	0.0979906	0.1433	0.0804096	0.0814527	0.0794195	0.154847	0.110934	0	0.155672	0.280877	0.115322	0.135678	0.206385	0.122763	0.0867297	0.0492684	0.0612785	0.170364	0.117435	0	0.135705	0.0953106	0.105014	0.208094	0.163182	0.154053	0.122207	0.0302888	0.0890489
XPO5	0.275578	0.297983	0.22406	0.397148	0.309576	0.257793	0.261983	0.275731	0.23591	0.222615	0.254023	0.208823	0.336295	0.277761	0.254374	0.334426	0	0.336521	0.345758	0.311181	0.27043	0.181594	0.366853	0.150623	0.25013	0.297649	0	0.334634	0.38748	0.27547	0.33782	0.289328	0.224358	0.208621	0.25921	0.191436	0.231438	0.262702	0	0.316268	0.335709	0.25904	0.411588	0.372034	0.254374	0.156205	0.128108	0.214496
POLH	0.165291	0.180352	0.124658	0.199189	0.189916	0.184162	0.073126	0.172008	0.153286	0.116413	0.17525	0.106777	0.185336	0.189304	0.172105	0.216936	0	0.19078	0.170144	0.141052	0.154496	0.14068	0.145094	0.128474	0.123236	0.182315	0	0.139409	0.186885	0.170727	0.122409	0.181192	0.128793	0.10062	0.192576	0.137571	0.121796	0.143218	0	0.174878	0.23698	0.160245	0.218816	0.135798	0.127743	0.104189	0.115358	0.294535
GTPBP2	0.0895995	0.0798166	0.106382	0.212445	0.161486	0.0900549	0.085192	0.132389	0.117953	0.0587561	0.0646532	0.0414867	0.134871	0.165585	0.0876079	0.15821	0	0.159371	0.170867	0.130115	0.129752	0.0988413	0.0622932	0.111448	0.0641519	0.0862397	0	0.0850509	0.181469	0.100722	0.0946614	0.17069	0.0766788	0.0509163	0.0247959	0.0562159	0.102372	0.0939248	0	0.134341	0.143446	0.0897255	0.179639	0.136037	0.0912595	0.0837587	0.0426037	0.267225
MAD2L1BP	0.0333836	0.0181179	0.0402759	0.0521807	0.0501337	0.0426427	0.075094	0.0524197	0.0395931	0.0305221	0.0187838	0.0176662	0.0350829	0.040659	0.0272847	0.043295	0	0.039653	0.0855571	0.0259047	0.0392668	0.0289475	0.0619268	0.0311045	0.0275147	0.0329952	0	0.0397948	0.063826	0.0400143	0.0395764	0.0863574	0.0304132	0.0335423	0.0168724	0.0228221	0.0489499	0.0312928	0	0.0557193	0.0324391	0.0261345	0.0369545	0.0426728	0.0558057	0.032317	0.00200994	0.0530789
RSPH9	0.0413084	0.0391236	0.0296149	0.0549219	0.0435525	0.0229141	0.0191902	0.0331466	0.0417711	0.0176967	0.0351947	0.0413803	0.0797129	0.0447738	0.065432	0.0504212	0	0.0538109	0.0357983	0.0336515	0.0294951	0.0463545	0.0134159	0.0439519	0.0297009	0.0254782	0	0.041699	0.0448367	0.0580551	0.0178036	0.0873564	0.0308349	0.0569681	0.0263449	0.0338877	0.0258454	0.0314307	0	0.0455507	0.0898907	0.0262736	0.0764343	0.000893157	0.0529918	0.046601	0.0418597	0.0913879
MRPS18A	0.0368348	0.0561681	0.0593821	0.058072	0.0562334	0.0538409	0.0865317	0.0977229	0.064355	0.0372446	0.051506	0.0456283	0.091474	0.118396	0.0433232	0.0707469	0	0.0772422	0.141921	0.0543641	0.0737556	0.0606664	0.0748219	0.039526	0.0777262	0.0539437	0	0.0502448	0.107361	0.0489731	0.0907779	0.0840642	0.0471795	0.0552922	0.0545499	0.0455547	0.0695242	0.0630878	0	0.0736786	0.0556211	0.0482498	0.0759936	0.0987445	0.0561805	0.0889265	0.0309426	0.0166788
VEGFA	0.0255893	0.0450621	0.0308595	0.108453	0.149446	0.0978368	0.12832	0.187127	0.0926624	0.0546785	0.0497366	0.0729717	0.104481	0.0842572	0.0461936	0.0778238	0	0.0669224	0.0867883	0.101001	0.0627988	0.0408699	0.0855676	0.0319789	0.0711539	0.0633936	0	0.0781094	0.0935892	0.110039	0.0673322	0.0601082	0.0501913	0.0245807	0.0493899	0.0571888	0.105186	0.0356588	0	0.044206	0.0823511	0.0149934	0.0412192	0.0767026	0.138206	0.143513	0.0370493	0.217844
C6orf223	0	0	0	0.00120059	0	0	0.00193994	0	0	0	0	0	0	0	0	0	0	0	0	0	0	0	0	0	0	0	0	0	0	0	0	0	8.08683e-05	0	0	0	0	0	0	0	0	0	0	0	0	0.00134709	0	0
MRPL14	0.0322025	0.0386271	0.0471431	0.0954679	0.0729965	0.0355267	0.0732887	0.0853198	0.0733007	0.0330282	0.0274932	0.0379274	0.0301163	0.089463	0.0525551	0.0704479	0	0.0703243	0.127485	0.0529536	0.0691916	0.0471241	0.035556	0.0576194	0.0553219	0.029966	0	0.0452149	0.11793	0.0596884	0.0528535	0.0936788	0.0407242	0.0441866	0.0490343	0.032932	0.0823852	0.0625036	0	0.0630945	0.104022	0.0152821	0.0986147	0.0571694	0.0548742	0.0487846	0.0423466	0.0684436
TMEM63B	0.255679	0.270936	0.183346	0.302854	0.276959	0.270305	0.267975	0.257354	0.227214	0.184934	0.273049	0.164845	0.418374	0.261959	0.234057	0.297317	0	0.266975	0.288924	0.2636	0.252096	0.156394	0.363415	0.167209	0.253027	0.285361	0	0.318202	0.371477	0.321541	0.401232	0.289639	0.203807	0.262083	0.30059	0.168265	0.214431	0.214508	0	0.295941	0.31416	0.260877	0.320439	0.398535	0.273953	0.153547	0.112222	0.241822
CAPN11	0.0016391	0.00541253	0.00550207	0.0148973	0.00356112	0.00215398	0.00813496	0.00329407	0.00228474	0.00163913	0.00296431	0.00252451	0	0.00926371	0.00758685	0.00320856	0	0.00927303	0.00444193	0.0109055	0.00218559	0.00143842	0	0.00332974	0.000939791	0.0041008	0	0.00114258	0.00853179	0.00388246	0.0106932	0.00420148	0.00365826	0.0159432	0.00212091	0.0013145	0.00235895	0.00392158	0	0.00635641	0.0018733	0.00232456	0.0070416	0	0.00056579	0	0.00518605	0.120742
SLC29A1	0.109766	0.119579	0.111662	0.20453	0.155967	0.117315	0.130961	0.191084	0.17363	0.0844132	0.102056	0.0776366	0.14166	0.262906	0.135448	0.236285	0	0.227237	0.193731	0.20773	0.169991	0.102569	0.0953917	0.130566	0.111826	0.115443	0	0.134128	0.191382	0.153484	0.244713	0.222659	0.136818	0.0587188	0.0897294	0.0705198	0.145973	0.125178	0	0.115734	0.135792	0.114392	0.252242	0.148066	0.166845	0.082927	0.0491694	0.159803
HSP90AB1	0.447144	0.418872	0.290923	0.575107	0.459061	0.4491	0.184105	0.276486	0.295639	0.329491	0.424018	0.340082	0.743803	0.304521	0.312086	0.384028	0	0.372096	0.274486	0.369223	0.33376	0.295006	0.626149	0.23127	0.323351	0.425729	0	0.571643	0.607291	0.511093	0.463082	0.228608	0.277967	0.398812	0.451805	0.261018	0.253603	0.362085	0	0.425735	0.444889	0.464264	0.475573	0.624307	0.301801	0.188769	0.0458255	0.237069
SLC35B2	0.039573	0.0265665	0.0298464	0.0369643	0.0254702	0.0480556	0.0290328	0.0501415	0.0332047	0.0207323	0.0248235	0.0202013	0.0177525	0.0428047	0.0358649	0.0326723	0	0.0253996	0.072554	0.036377	0.048538	0.0228275	0.0291837	0.0143564	0.0427126	0.0491244	0	0.0691383	0.0362201	0.0306362	0.0418691	0.0494979	0.0326026	0.053336	0.0321109	0.014017	0.0362826	0.0302068	0	0.0323848	0.0252842	0.0294614	0.0394493	0.0260859	0.0303676	0.0299642	0.00193977	0.0313044
NFKBIE	0.0123795	0.0131866	0.0113098	0.00924291	0.0125156	0.0155535	0.0176362	0.00972844	0.0172556	0.0137475	0.00716895	0.00247849	0.00855825	0.0193511	0.015641	0.015654	0	0.0112446	0.0241443	0.00392003	0.0203647	0.00742596	0.0101497	0.0145087	0.0307681	0.0170122	0	0.0144747	0.00994857	0.0007986	0.0179233	0.0154002	0.00616053	0	0.00369002	0.01757	0.00944354	0.00779921	0	0.0142735	0.0146027	0.00347919	0.00861963	0.0155268	0.010921	0.00788406	0.00523242	0.0435503
TMEM151B	0.0080322	0.0124818	0.0192874	0.0240437	0.026373	0.00617607	0.0196729	0.0297828	0.0265591	0.00847078	0.0171673	0.00560823	0.020904	0.0309589	0.0157307	0.0403811	0	0.0266132	0.0199885	0.0148924	0.0158567	0.0232109	0.0306689	0.0297621	0.00721235	0.00528802	0	0.010205	0.00908134	0.0136167	0.018972	0.0269539	0.0131591	0.0251412	0.0033069	0.0158997	0.0119163	0.0197435	0	0.00595985	0.0120011	0.0127454	0.0166631	0	0.00962052	0.0233443	0.0094185	0.0286741
AL353588.1	0.0209048	0.0221402	0.0143535	0.0424993	0.0345211	0.0249646	0.0133376	0.0277671	0.0249449	0.0124481	0.0219952	0.0365826	0.0194422	0.0319381	0.0267419	0.0178111	0	0.0325978	0.0203772	0.0232561	0.0411745	0.0328682	0.0606928	0.0270163	0.01466	0.0131713	0	0.0121346	0.0200998	0.0145214	0.0197974	0.0399433	0.0179292	0.0897207	0.0161629	0.0217787	0.0193718	0.0131235	0	0.0297557	0.0201496	0.0378519	0.0387485	0.0125385	0.00895917	0.0269078	0.0155041	0.089007
TCTE1	0.0324303	0.0225309	0.0210179	0.0382177	0.0271398	0.0274041	0.0121376	0.0270031	0.0292768	0.0133512	0.0220753	0.0225763	0.0367308	0.0534743	0.0357155	0.0424342	0	0.0618954	0.0382073	0.0260115	0.0387552	0.0320624	0	0.0379871	0.0138197	0.0327615	0	0.00814179	0.0286703	0.0311372	0.0245318	0.0325226	0.0174418	0.0205742	0.0194492	0.0333058	0.0141961	0.0154757	0	0.0115225	0.0373022	0.0115335	0.0526646	0.030815	0.0117847	0.0355041	0.0174193	0.0480078
AARS2	0.0389166	0.0416115	0.0382907	0.0628085	0.0579545	0.0323297	0.0451122	0.0656987	0.0553161	0.0500016	0.0528035	0.0478825	0.147988	0.069034	0.0926916	0.0536409	0	0.0664208	0.0623553	0.0653973	0.0485288	0.0532397	0.0423323	0.0579498	0.0366938	0.0382718	0	0.0318513	0.060576	0.0617553	0.0430655	0.0591495	0.0497162	0.0361742	0.0553498	0.0547732	0.0346513	0.0519154	0	0.0494332	0.067737	0.0203042	0.0709508	0.060694	0.0393256	0.0390638	0.037007	0.0291222
CDC5L	0.199912	0.257714	0.184786	0.256095	0.203991	0.275515	0.189184	0.208376	0.165697	0.165406	0.22912	0.131271	0.258744	0.243632	0.164401	0.23533	0	0.209634	0.241704	0.241499	0.19072	0.16822	0.25834	0.133208	0.233641	0.235749	0	0.323329	0.269015	0.303242	0.269993	0.21265	0.165163	0.158601	0.223839	0.172974	0.195577	0.207661	0	0.267482	0.207664	0.178542	0.251904	0.25316	0.201853	0.187457	0.0855685	0.223403
SUPT3H	0.349607	0.387709	0.231781	0.490457	0.334604	0.360447	0.262021	0.277157	0.217524	0.278541	0.308499	0.302938	0.54037	0.238534	0.280591	0.274277	0	0.336179	0.310835	0.336633	0.296018	0.177503	0.64003	0.162599	0.289609	0.311692	0	0.537205	0.448079	0.529576	0.494919	0.242026	0.253177	0.23011	0.433204	0.227801	0.267755	0.276083	0	0.331272	0.489596	0.35392	0.366217	0.653729	0.334972	0.198054	0.13709	0.446315
RUNX2	0.0228014	0.0430614	0.0842988	0.195463	0.134567	0.0629488	0.059584	0.0722693	0.0767467	0.0195721	0.0363042	0.0301328	0.0221903	0.128817	0.0326331	0.10487	0	0.0913141	0.098411	0.0615683	0.0677969	0.0724785	0.0372923	0.103464	0.0209051	0.0329306	0	0.0255875	0.173358	0.0791936	0.0372458	0.117007	0.0631441	0.0922994	0.0219151	0.0507996	0.0551754	0.0523672	0	0.0532893	0.0337153	0.0385521	0.139109	0.0312849	0.042386	0.0503327	0.00653511	0.1548
CLIC5	0.137203	0.168495	0.134756	0.142474	0.132789	0.118571	0.077926	0.132439	0.0807296	0.176889	0.115982	0.0844293	0.119597	0.0903224	0.108041	0.116018	0	0.0825746	0.0965303	0.14269	0.124911	0.199848	0.151702	0.136338	0.135162	0.108346	0	0.225205	0.207091	0.164232	0.0905993	0.161607	0.170673	0.163012	0.252407	0.139651	0.123795	0.185053	0	0.154864	0.150715	0.188872	0.180653	0.147281	0.0848541	0.0759202	0.0918339	0.394861
ENPP4	0.233232	0.241807	0.183497	0.23505	0.194176	0.264652	0.204007	0.209847	0.142217	0.158083	0.182715	0.149891	0.207536	0.162687	0.110679	0.17523	0	0.155421	0.282948	0.152397	0.200662	0.131882	0.122382	0.101126	0.227656	0.241078	0	0.29901	0.387092	0.189985	0.180432	0.219922	0.163891	0.168954	0.163767	0.134415	0.188784	0.163564	0	0.229452	0.129998	0.175713	0.226785	0.263052	0.223732	0.146948	0.0623894	0.102336
ENPP5	0.165653	0.145302	0.163888	0.243683	0.192327	0.208205	0.230599	0.194441	0.192889	0.0873953	0.153918	0.102759	0.200142	0.233663	0.138914	0.256581	0	0.248457	0.276023	0.138099	0.200696	0.113017	0.192462	0.15434	0.15617	0.144951	0	0.196925	0.218379	0.158006	0.150419	0.203007	0.113728	0.135663	0.123817	0.124199	0.166239	0.165743	0	0.188343	0.129205	0.120288	0.175166	0.252825	0.187178	0.124699	0.0780424	0.135309
RCAN2	0.45118	0.563407	0.312211	0.668125	0.518652	0.403793	0.305552	0.346294	0.33717	0.341345	0.455816	0.473326	0.698034	0.371312	0.378004	0.520104	0	0.478851	0.321222	0.412409	0.402751	0.31237	0.70514	0.402526	0.42055	0.491225	0	0.537728	0.69848	0.645571	0.467342	0.448171	0.318721	0.389919	0.617218	0.286353	0.35332	0.34012	0	0.442382	0.651772	0.445082	0.551092	0.700721	0.474063	0.195106	0.363721	0.488256
CYP39A1	0.0147663	0.0170265	0.043013	0.0632127	0.0463925	0.0466734	0.323827	0.037353	0.0272324	0.028336	0.0249901	0.0219482	0.0262509	0.0148114	0.00551604	0.023606	0	0.0300005	0.0427708	0.0159195	0.0180483	0.0106728	0.0287767	0.0174745	0.0820191	0.0111603	0	0.0858708	0.0699286	0.0501785	0.0796814	0.0517683	0.0469279	0.0495258	0.0420448	0.0287002	0.126202	0.133237	0	0.0711446	0.0356525	0.0229414	0.0311055	0.284293	0.1232	0.00676326	0.0110137	0.38221
SLC25A27	0.355951	0.323092	0.262091	0.467611	0.410615	0.415862	0.392351	0.291328	0.239333	0.247349	0.341338	0.264043	0.450319	0.26057	0.246233	0.344474	0	0.365432	0.359104	0.331055	0.300668	0.189562	0.523083	0.175658	0.331209	0.381689	0	0.443108	0.545259	0.480701	0.432037	0.316733	0.23441	0.252036	0.401722	0.254782	0.254236	0.312856	0	0.343664	0.374041	0.37647	0.472584	0.617502	0.332409	0.201638	0.137013	0.323616
TDRD6	0.172722	0.128899	0.102422	0.112187	0.0903369	0.0812978	0.137856	0.0965923	0.0760651	0.0694424	0.113207	0.0775979	0.0820223	0.0593882	0.0848976	0.0641819	0	0.0583316	0.102517	0.127787	0.0890362	0.0841291	0.0616117	0.0666962	0.106613	0.0944955	0	0.175901	0.173804	0.171364	0.161334	0.149594	0.0927532	0.105005	0.0981988	0.0778546	0.0983046	0.105842	0	0.121068	0.134079	0.159382	0.115799	0.204607	0.111535	0.0960221	0.0387974	0.165497
PLA2G7	0.164918	0.11301	0.110095	0.160423	0.220696	0.16445	0.060857	0.158059	0.13096	0.090748	0.155481	0.0975015	0.173027	0.156083	0.136313	0.165979	0	0.159711	0.147186	0.142889	0.121362	0.107112	0.120143	0.130273	0.118624	0.120208	0	0.0891006	0.131842	0.145445	0.150192	0.127366	0.120465	0.0981962	0.14375	0.101299	0.073228	0.0925667	0	0.093132	0.133643	0.09684	0.159402	0.0861486	0.0629744	0.0986521	0.050332	0.0397153
ANKRD66	0	0.00393324	0.00418764	0.0031143	0	0.0012401	0	0.0017707	0.000417756	0.00341608	0	0.000888431	0.00571141	0.00368827	0	0.00786541	0	0.0053734	0.00612537	0.00548611	0.00165479	5.65279e-05	0	0.00447263	0.0019453	0	0	0	0.000894936	0.00187934	0	0	0.000310239	0.00313455	0.000835181	0.000463655	0	0.000697708	0	0.000999345	0	0	0	0	0.00154888	0.00201996	0.00135814	0
MEP1A	0.00177506	0.00293593	0.00312924	0.0100038	0.00899899	0	0	0.00042575	0.00151463	0	0.00119212	0.00157189	0	0.00193326	0.000864829	0.00150671	0	0	0.000261635	0.00858269	0.000698382	0.00102259	0	0.00104773	0.00320049	0.00956	0	0.00235397	0.000471136	0.00206607	0	0	0.00292643	0	0.00300163	0.00191429	0.00125719	0.00926121	0	0	0	0.0009491	0.00423547	0	0.0016711	0.00519791	0	0.00211646
ADGRF5	0.0613751	0.076773	0.135886	0.306894	0.102942	0.135551	0.0416255	0.147809	0.0860077	0.0769323	0.151302	0.0565364	0.0998449	0.108043	0.102415	0.123926	0	0.100119	0.210051	0.133428	0.0660588	0.148564	0.0486386	0.10561	0.163352	0.127515	0	0.113295	0.118028	0.173154	0.114151	0.131075	0.15664	0.0423608	0.135624	0.0824808	0.12532	0.13976	0	0.157043	0.163885	0.0888537	0.201027	0.0567606	0.0723976	0.09733	0.065792	0.0600351
ADGRF1	0	0.0057727	0.0030358	0.00601278	0.0036138	0	0.00115015	0.000272966	0.00138727	0	0.00166478	0.00334074	0	0.00137856	0.00043503	0.0005301	0	0	0.00299864	0.00192111	0	0.00182089	0	0.000929858	0.00256279	0.00104342	0	0.00210535	0.00827244	0.00292797	0	0.00245317	0.000862471	0.00179549	0	0.000483488	0.000347374	0.000613971	0	0	0	0	0.00125068	0	0.00410603	0.00102688	0	0.0017682
TNFRSF21	0.363218	0.368227	0.265534	0.486816	0.398832	0.386067	0.309366	0.296974	0.275614	0.249769	0.364975	0.283602	0.489621	0.288051	0.301503	0.34903	0	0.375909	0.37933	0.335535	0.315254	0.212404	0.539745	0.20968	0.337299	0.388991	0	0.469721	0.453661	0.516955	0.453412	0.362459	0.250083	0.232803	0.321664	0.248788	0.269972	0.299468	0	0.339494	0.432341	0.331566	0.452922	0.568647	0.327511	0.211857	0.154804	0.302599
CD2AP	0.346675	0.308659	0.237738	0.387505	0.317204	0.323273	0.184462	0.264558	0.227378	0.216694	0.304264	0.220342	0.427154	0.271687	0.248115	0.293547	0	0.347093	0.275632	0.304273	0.296658	0.189923	0.333848	0.191458	0.283876	0.3607	0	0.404452	0.472646	0.398698	0.315623	0.28506	0.248623	0.244698	0.31553	0.198138	0.222553	0.258594	0	0.294557	0.321706	0.324571	0.383735	0.336158	0.253917	0.178851	0.11917	0.221839
ADGRF2	0	0	0.000828975	0	0	0	0	0	0	0	0	0	0	0	0	0	0	0	0	0	0	0.000172568	0	0	0	0	0	0	0	0	0.00600559	0	0	0	0	0	0.000250268	0	0	0	0	0	0	0	0	0	0	0.00817167
ADGRF4	0	0.000458409	0.000339993	0.000282001	0.00183827	0	0	0	0	0	0	0	0	0	0.00117615	0	0	0	0	0.000892508	0	0.000566104	0	0	0.000344377	0	0	0	0.000969589	0	0	0	0	0	0.00042108	0	0	0.000446047	0	0.00192359	0	0	0	0	0	0	0	0.00182874
OPN5	0.000786456	0.00157873	0.000747175	0.00136827	0.00323708	0	0.00189602	0.00149288	0.000930602	0.00397388	0	0	0	0	0.000389383	0.000911835	0	0.000981507	0	0	0.00322393	0.00429032	0	0.000872143	0	0.00576768	0	0	0.00160393	0.000578994	0.0019657	0	0.000551774	0.0148503	0	0.000374174	0.000906784	0	0	0.00252236	0	0	0.00868155	0	0	0.000565917	0	0.00169928
PTCHD4	0.446293	0.186382	0.197126	0.181536	0.0702753	0.245209	0.0494269	0.162658	0.0908938	0.127758	0.170671	0.0712557	0.148289	0.172825	0.232714	0.150513	0	0.298657	0.229403	0.303581	0.182194	0.261318	0.221343	0.0950642	0.154271	0.29727	0	0.236927	0.204683	0.142905	0.232666	0.13413	0.204372	0.0927184	0.187649	0.102224	0.0901088	0.0756627	0	0.255169	0.0913344	0.195728	0.184205	0.099623	0.138804	0.0868125	0.0421842	0.0876097
CENPQ	0.0643	0.0455119	0.0319675	0.0590024	0.0355081	0.0446009	0.0237496	0.0570572	0.0408377	0.0107765	0.0386932	0.0260604	0.0570675	0.0418252	0.0391283	0.0463346	0	0.039081	0.0615514	0.0630396	0.0300176	0.0442097	0.0303937	0.0384962	0.0366304	0.0303082	0	0.0764451	0.0788094	0.0582043	0.0591992	0.0578514	0.0327872	0.0295754	0.0363543	0.0263826	0.0439475	0.0368277	0	0.0392464	0.038751	0.0502911	0.0588703	0.0314144	0.0385344	0.0249576	0.0138166	0.0238728
GLYATL3	0.000481924	0.00251174	0.0034183	0.00976865	0.00317499	0.00349173	0.00291092	0.00447655	0.00418957	0	0.00370494	0.000949631	0	0.0116596	0.00283706	0.00672726	0	0.0030644	0.00301441	0	0.00191439	0.00363845	0	0.00401011	0.00476765	0.00286552	0	0.0115839	0.0127393	0.00503963	0.00874087	0.0078134	0.00235151	0.0101971	0.00381795	0.00183779	0.003025	0.00279876	0	0.00455479	0.00601886	0	0.0184018	0.000778465	0.00306742	0.00312166	0	0.0124777
C6orf141	0.000900515	0	0.00235179	0.00667667	0.0303534	0.00229809	0	0.00046744	0.00212566	0.00358541	0.00400923	0	0	0.00327938	0.000458511	0.0421099	0	0.0102245	0.00139277	0.00294086	0.0058314	0.000677267	0	0.0192355	0.000266449	0.00560868	0	0	0.00716978	0.00358602	0.00200983	0	0.00118111	0	0.00248194	0.000809385	0	0	0	0.00112847	0.00501447	0	0.00481642	0	0	0.00133727	0.0175691	0.00180567
RHAG	0.000917941	0.00228506	0.00433766	0.00463641	0.000947286	0.00502333	0.00558102	0.00184144	0.00305002	0	0.000188052	0.000439642	0.00179016	0.00900869	0.00276604	0.00209757	0	0.00262929	0.0032926	0.000765365	0.00138733	0.00168479	0	0.00265478	0.00552005	0.00129259	0	0	0.00863183	0.00553188	0	0.00329516	0.00153761	0	0	0.000922165	0.00263142	0.00154451	0	0.00156014	0	0.00153527	0.0056559	0	0.00362266	0.00249902	0	0.00924245
CRISP2	0	0.00113493	0	0.00157475	0	0	0	0	0.000276328	0	0	0	0	0	0	0.00225744	0	0	0	0	0	9.49307e-05	0	0	0.000768691	0	0	0	0.00104381	0	0	0	0	0	0	0	0	0	0	0	0	0	0	0	0	0	0	0
CRISP1	0.000498115	0.00449403	0.00134879	0.00451774	0.00154848	0.00309133	0	0.00209644	0.00273248	0	0.00100447	0.00254378	0	0.00371038	0.002086	0.00306975	0	0.00312511	0.00281885	0	0.00148163	0.00135545	0	0.00128637	0.00039671	0.00306838	0	0	0.0068887	0.00124127	0	0.00434938	0.000155183	0	0	0.00147755	0.000255694	0.000482446	0	0.00335418	0.00314912	0.00204781	0	0	0	0.00281192	0	0.00429086
TFAP2D	0.00308541	0.00190456	0.00137226	0.000780767	0.000541252	0	0	0.000405107	0.000147237	0.0028645	0	0.0022722	0	0.00273302	0.00275652	0.00137981	0	0	0.00300388	0.00109741	0.00255925	0.000433206	0	0.00185765	0	0.0002334	0	0.00145461	0	0.00511084	0	0.00118044	0.000954518	0	0.00141838	0.00174856	0.000569336	0.000621437	0	0	0.00132002	0.00220326	0.00541884	0	0	0.00560789	0.00287729	0
PKHD1	0.0765295	0.0474969	0.0524699	0.12408	0.0500058	0.0577997	0.0510591	0.0509656	0.0324464	0.0197055	0.0811483	0.047842	0.0257059	0.0564338	0.0244083	0.0377446	0	0.0341241	0.0759864	0.0386789	0.0341751	0.0418621	0.0265718	0.0347732	0.0371827	0.0520104	0	0.0526932	0.122838	0.0411598	0.0270112	0.0634357	0.0470052	0.0632549	0.0725825	0.0663169	0.111618	0.106288	0	0.0724119	0.0335676	0.0606087	0.0545776	0.0460662	0.017531	0.0271604	0.00527352	0.0756634
IL17F	0	0	0.000718403	0.00278357	0.00117798	0	0	0.000272484	0.00148555	0	0.00092186	0	0	0	0	0.00171079	0	0.000515492	0.000355383	0	0	0.00093871	0	0.00154022	0.00059454	0	0	0	0.00138306	0.00102364	0	0	0.000244616	0	0	0.0022335	0.00181058	0	0	0	0	0.00120009	0	0	0.0017011	0	0	0.00103144
MCM3	0.0174989	0.0236618	0.0290724	0.0228153	0.0235617	0.0266478	0.0405804	0.048425	0.0306377	0.0232529	0.0195159	0.0131377	0.0388864	0.0399128	0.0306307	0.0291869	0	0.0442702	0.0672249	0.0321023	0.0383834	0.0290888	0.0277427	0.018419	0.0239174	0.0216038	0	0.0392398	0.054928	0.0314897	0.0175428	0.0500451	0.0282109	0.0604838	0.0241341	0.0139726	0.0421825	0.041191	0	0.0318529	0.0188821	0.0436295	0.0394864	0.0370269	0.0373961	0.0243631	0.0222281	0.0228373
EFHC1	0.251938	0.256723	0.214527	0.319751	0.286221	0.258797	0.263195	0.244766	0.219499	0.228082	0.235225	0.195578	0.364138	0.22638	0.216581	0.270508	0	0.256736	0.256722	0.222049	0.247408	0.197116	0.3919	0.186975	0.264972	0.279549	0	0.308535	0.367436	0.287011	0.288557	0.257975	0.236855	0.288436	0.276778	0.204118	0.242087	0.267084	0	0.292988	0.306372	0.275586	0.316019	0.407113	0.252666	0.166702	0.110243	0.2681
TRAM2	0.176626	0.225054	0.193212	0.288473	0.317799	0.274413	0.178594	0.242909	0.247418	0.175311	0.215268	0.230904	0.336677	0.253243	0.228175	0.28194	0	0.280883	0.226168	0.230721	0.250597	0.12573	0.30126	0.225511	0.199275	0.192822	0	0.263854	0.193035	0.253975	0.212986	0.208052	0.189755	0.218642	0.140505	0.237163	0.194122	0.217164	0	0.251848	0.373623	0.280362	0.261748	0.337678	0.17208	0.174938	0.173185	0.338417
TMEM14A	0.295272	0.175147	0.208756	0.436446	0.33687	0.286108	0.243084	0.288423	0.242988	0.192749	0.235211	0.206604	0.339039	0.325339	0.213084	0.333167	0	0.355988	0.345832	0.24693	0.31996	0.208977	0.184638	0.208502	0.292297	0.262158	0	0.381375	0.498817	0.244737	0.286768	0.327857	0.214991	0.176361	0.253457	0.147419	0.250859	0.246523	0	0.283603	0.242664	0.27651	0.477473	0.315198	0.293797	0.154511	0.0924486	0.171691
GSTA2	0.00865297	0.000397154	0.00137225	0.000907698	0.00201659	0.00347097	0	0	0	0	0.000792124	0	0	0	0.000195597	0.00152694	0	0	0	0	0.00152333	0.00143463	0	0	0.000534113	0.00103895	0	0	0.00293579	0	0	0.00132842	0	0	0	0	0	0	0	0	0	0.000895981	0	0	0	0	0	0
GSTA1	0.00163035	0.000690317	0.0013424	0.00136622	0	0	0	0	0.000589174	0	0	0	0	0	0.000460264	0	0	0	0	0	0	0	0	0	0.000596811	0	0	0	0.00263207	0	0	0	0	0	0	0	0	0.0012318	0	0	0.00255487	0	0.00109041	0.00222412	0.00025967	0	0	0
GSTA3	0.000895942	0	0.000843467	0.0016984	0.00107743	0	0	0.000812714	0	0	0	0	0.00251565	0.00335658	0	0	0	0.00188195	0	0	0.000390108	0.000511514	0	0	0	0	0	0	0.00319344	0.000927127	0	0	0.000976344	0	0	0	0	0.000432769	0	0.00205167	0.00604696	0	0	0	0	0	0	0.00523788
GSTA4	0.384494	0.346355	0.251006	0.497984	0.40853	0.389555	0.274355	0.29655	0.236913	0.245991	0.315841	0.258119	0.441422	0.285603	0.24641	0.348971	0	0.341203	0.360344	0.339671	0.306061	0.206925	0.405359	0.176288	0.307623	0.411091	0	0.523613	0.551254	0.534958	0.427388	0.296399	0.273706	0.330278	0.380111	0.217914	0.248068	0.301786	0	0.324353	0.364144	0.35486	0.442523	0.543929	0.34344	0.150397	0.124128	0.229621
ICK	0.149134	0.193738	0.17061	0.238399	0.200977	0.222862	0.181981	0.184876	0.139216	0.172765	0.123041	0.144323	0.251121	0.151683	0.142449	0.172204	0	0.136368	0.201425	0.117105	0.179092	0.0897601	0.245384	0.128201	0.165068	0.13188	0	0.247291	0.165048	0.217073	0.225865	0.123053	0.139188	0.135047	0.131828	0.14475	0.152498	0.167005	0	0.182885	0.143713	0.210021	0.176749	0.246012	0.129416	0.131748	0.0842233	0.191126
FBXO9	0.350497	0.331746	0.247237	0.440876	0.375264	0.399477	0.280444	0.281259	0.233115	0.227273	0.304408	0.25322	0.478556	0.299165	0.251968	0.299546	0	0.342397	0.361559	0.327902	0.300759	0.181025	0.40031	0.180962	0.329248	0.349576	0	0.438329	0.521713	0.423976	0.440603	0.320112	0.246812	0.205145	0.327761	0.217567	0.252805	0.287492	0	0.331264	0.33667	0.338302	0.464217	0.570286	0.315722	0.157154	0.118224	0.297798
GCM1	0.000770022	0.00275689	0.00406928	0.0108504	0.00175743	0	0.00253901	0.00146027	0.00104246	0	0	0.000796252	0.00143182	0.00513756	0.00132213	0.00153142	0	0.000903751	0.00121981	0.00272467	0.00124186	0.000513714	0.0195448	0.000189999	8.3678e-05	0	0	0.00450733	0.00689846	0	0	0.0034955	0.00111588	0.00359579	0	0.0022537	0.000741022	0.00123822	0	0.00258122	0.00118	0.00368953	0	0	0.00023794	0	0	0.0166806
ELOVL5	0.159931	0.190601	0.140955	0.26134	0.248508	0.203594	0.320356	0.173576	0.16948	0.174469	0.137337	0.113628	0.189206	0.152709	0.188399	0.190913	0	0.176411	0.173043	0.209259	0.173666	0.127819	0.207537	0.122006	0.319793	0.209265	0	0.25681	0.441913	0.206246	0.222904	0.196894	0.175295	0.221656	0.186531	0.133205	0.186876	0.192373	0	0.216421	0.184786	0.204231	0.209274	0.415391	0.240335	0.130554	0.0957481	0.38209
GCLC	0.232767	0.245794	0.163108	0.284433	0.254195	0.23095	0.170867	0.196182	0.176214	0.122946	0.242424	0.163427	0.220865	0.235221	0.177479	0.244667	0	0.228678	0.233934	0.239169	0.2247	0.168558	0.174712	0.15159	0.184837	0.213877	0	0.232435	0.308299	0.294322	0.24147	0.256101	0.172735	0.191597	0.218178	0.146732	0.17966	0.182345	0	0.295183	0.242953	0.202073	0.285628	0.228994	0.151964	0.122132	0.112059	0.110017
KLHL31	0.000949224	0	0.000615518	0.00460188	0.00353084	0.0029052	0	0.00251242	0.00221269	0	0.00155411	0	0	0.00777791	0.00191363	0.00472291	0	0.00237903	0.00346999	0	0.00175694	0.0034907	0	0.00270708	0.000551982	0.0022077	0	0	0.0015975	0.0107444	0.00152342	0	0.000816107	0.00323737	0.00574645	0.00135251	0.00068901	0.00083293	0	0.000287622	0.00541519	0	0.00145886	0	0.00599339	0	0.0130831	0.0032064
LRRC1	0.0552717	0.103023	0.0859863	0.137676	0.123457	0.132902	0.0999235	0.091146	0.0726441	0.0593481	0.0784196	0.0618162	0.103446	0.0818132	0.0558595	0.0909568	0	0.056013	0.073429	0.062184	0.0702841	0.0546018	0.113035	0.0672777	0.104313	0.113227	0	0.177906	0.110925	0.106182	0.149363	0.107782	0.0854833	0.110007	0.0970072	0.0719417	0.0998383	0.0907474	0	0.135263	0.067078	0.0903909	0.0954657	0.106441	0.072337	0.0425424	0.0396857	0.0857326
MLIP	0.367234	0.348854	0.317948	0.338669	0.443117	0.359258	0.237617	0.331179	0.264714	0.36183	0.297132	0.267503	0.673864	0.186912	0.268874	0.295517	0	0.312818	0.300826	0.334915	0.329587	0.275495	0.581911	0.238706	0.357145	0.343676	0	0.471114	0.351435	0.608519	0.515865	0.362434	0.285654	0.488953	0.417519	0.313846	0.292068	0.372603	0	0.330764	0.537506	0.337169	0.36921	0.706216	0.372359	0.303761	0.25242	0.419714
TINAG	0.102948	0.0560813	0.0595943	0.0839051	0.0469012	0.0368262	0.0220397	0.0568759	0.0360525	0.0613791	0.0828862	0.0613715	0.034087	0.0727633	0.0602034	0.0554117	0	0.0716784	0.0500286	0.0606396	0.0538786	0.08614	0.0836193	0.0435327	0.0420114	0.07967	0	0.0682984	0.149013	0.0502176	0.0164329	0.15204	0.0678398	0.0181773	0.13815	0.0210304	0.0271808	0.0358793	0	0.0515415	0.0423426	0.0603641	0.09684	0.0112439	0.0332915	0.0287458	0.019961	0.05059
FAM83B	0.00591836	0.00364858	0.00414468	0.0189702	0.00845197	0.00647395	0.00118796	0.00218232	0.00167345	0.00174366	0.00432959	0	0	0.00469604	0.00150278	0.00496096	0	0.00096842	0.000610253	0.00453349	0.0103353	0.00258455	0	0.00274351	0.00219256	0.0010198	0	0	0.00610417	0.00714118	0.00870344	0.013433	0.00172832	0	0	0.00377573	0.00442744	0.00365525	0	0.00501084	0.0028442	0	0.00449495	0	0.00364446	0.00229545	0	0.0122075
HCRTR2	0.105185	0.179457	0.107659	0.140638	0.0689631	0.0862665	0.0615949	0.0769589	0.0760934	0.164076	0.0802669	0.170887	0.0772963	0.0795683	0.0729676	0.0914397	0	0.0402597	0.107299	0.0892143	0.0846039	0.0467945	0.188308	0.0356151	0.143506	0.0802436	0	0.150049	0.0829014	0.0854806	0.0876691	0.0517131	0.0910599	0.0452765	0.0360693	0.0718592	0.0393396	0.107197	0	0.203391	0.0595481	0.0939428	0.102831	0.0772141	0.0312325	0.0195803	0.057183	0.10315
GFRAL	0.0084794	0.0104613	0.00346499	0.0210856	0.0143326	0.0215301	0.0133843	0.0165716	0.0137025	0.010248	0.0144634	0.00479097	0.0192173	0.0125788	0.0151941	0.00499042	0	0.00523121	0.0227821	0.0135228	0.0259895	0.0247093	0.00726283	0.00917477	0.00497489	0.00375461	0	0.0236384	0.038111	0.0147262	0.00466715	0.0342143	0.00685888	0.0157389	0.0117061	0.00173496	0.0116972	0.00503002	0	0.0112276	0.00601254	0.00454883	0.0282151	0.00119868	0.00901416	0.00962304	0.00754617	0.00734118
HMGCLL1	0.435236	0.463637	0.328766	0.548131	0.467419	0.529619	0.32026	0.338865	0.305268	0.300108	0.440921	0.339787	0.73638	0.352645	0.326901	0.394041	0	0.398795	0.411354	0.436487	0.363176	0.248331	0.576889	0.229829	0.423899	0.478375	0	0.598211	0.638864	0.663385	0.545209	0.400282	0.320006	0.300196	0.528164	0.307806	0.324744	0.358035	0	0.464251	0.46481	0.445699	0.475954	0.700096	0.390733	0.285916	0.139079	0.430428
BMP5	0.00893053	0.0167688	0.00701193	0.01156	0.0078159	0.00322002	0	0.0043785	0.0038669	0	0.00713796	0.000531385	0.00627542	0	0.00212579	0.00645469	0	0.00386604	0.00620352	0.00559989	0.0051943	0.00377726	0	0.0010321	0.0138321	0.00320168	0	0.0224646	0.0150072	0.0397311	0.0170926	0.00933162	0.0118069	0.0139804	0.00300929	0.00255939	0.00256944	0.00597726	0	0.00982133	0.0147471	0.00907583	0.0100077	0.00439005	0.0028193	0.00537777	0.00131246	0.00694338
COL21A1	0.0552451	0.106279	0.0685143	0.124325	0.0530077	0.0595345	0.0518022	0.0688447	0.0387591	0.0145923	0.0344391	0.029356	0.083313	0.0296889	0.0240763	0.125861	0	0.0565348	0.0780436	0.0620457	0.0432237	0.0782344	0.0629939	0.0532758	0.0862349	0.0457912	0	0.0976401	0.108596	0.145631	0.0705075	0.0466235	0.0672262	0.0124636	0.0928975	0.0256901	0.0286269	0.0934005	0	0.0614187	0.120271	0.0271348	0.153575	0.0803516	0.0408754	0.0256935	0.00646228	0.245758
DST	0.127081	0.186138	0.102864	0.21064	0.136876	0.280875	0.0854383	0.105685	0.0945415	0.0827487	0.146566	0.083509	0.185502	0.137292	0.13443	0.159829	0	0.153965	0.126053	0.146472	0.113599	0.0691125	0.40541	0.0808359	0.123723	0.19736	0	0.225739	0.220546	0.298709	0.180801	0.103627	0.0963161	0.0518731	0.163216	0.0803191	0.0786591	0.10749	0	0.153011	0.17734	0.170202	0.181449	0.269542	0.095136	0.0559154	0.0351886	0.145453
BEND6	0.505166	0.444987	0.308892	0.505995	0.486455	0.426092	0.291135	0.362218	0.301047	0.334475	0.415212	0.309772	0.651025	0.393848	0.366346	0.349923	0	0.418706	0.387726	0.41786	0.3774	0.26384	0.493558	0.24245	0.408674	0.461793	0	0.517871	0.548065	0.577532	0.493608	0.361846	0.303657	0.299285	0.431286	0.302572	0.313675	0.377748	0	0.406031	0.495762	0.417455	0.499672	0.556021	0.366737	0.25663	0.164625	0.242474
KIAA1586	0.151173	0.140286	0.140938	0.203103	0.139159	0.15059	0.173443	0.178371	0.121062	0.110848	0.121482	0.0931255	0.161036	0.21905	0.10832	0.182525	0	0.14615	0.211235	0.116044	0.141696	0.141522	0.194206	0.10636	0.129809	0.115141	0	0.228516	0.298509	0.147198	0.149003	0.209077	0.109471	0.128031	0.128987	0.0782881	0.164457	0.166259	0	0.182194	0.122478	0.14939	0.250724	0.257379	0.165128	0.0966615	0.0367351	0.212704
ZNF451	0.394866	0.371199	0.255701	0.531711	0.437427	0.447592	0.294034	0.296248	0.254541	0.212671	0.367739	0.275593	0.571717	0.245854	0.29424	0.375719	0	0.389731	0.349542	0.39136	0.341224	0.177967	0.459786	0.163434	0.346064	0.467769	0	0.571007	0.595875	0.584652	0.462539	0.250073	0.254463	0.193439	0.476162	0.249027	0.265891	0.297927	0	0.332133	0.458422	0.390878	0.451752	0.696916	0.335449	0.174911	0.129395	0.31123
BAG2	0.0644876	0.107028	0.112253	0.125709	0.117289	0.0898188	0.257559	0.116854	0.103469	0.107047	0.110718	0.0669112	0.115679	0.0912262	0.0556551	0.0887867	0	0.0633992	0.106482	0.0921301	0.0803298	0.0812107	0.110321	0.0901653	0.128473	0.0910595	0	0.168433	0.158026	0.143956	0.128094	0.122918	0.0862853	0.0766424	0.0872799	0.0787151	0.135363	0.150129	0	0.129108	0.111241	0.0927021	0.108759	0.267472	0.169832	0.0570479	0.0271545	0.264719
RAB23	0.124506	0.175693	0.1323	0.215768	0.210707	0.25294	0.149547	0.14517	0.13668	0.145285	0.140876	0.0992036	0.224957	0.121255	0.100588	0.169801	0	0.124206	0.193793	0.13791	0.171608	0.0967985	0.180034	0.100936	0.167125	0.156091	0	0.192072	0.165376	0.197262	0.168279	0.158058	0.110305	0.101803	0.108465	0.107376	0.126482	0.166648	0	0.156148	0.161813	0.0947023	0.195804	0.257442	0.153762	0.0682043	0.0703155	0.106383
PRIM2	0.392517	0.37315	0.258605	0.451426	0.400846	0.379983	0.292978	0.325429	0.265118	0.261927	0.36744	0.305862	0.402574	0.346539	0.285325	0.303398	0	0.379964	0.329998	0.369061	0.328412	0.242408	0.435024	0.241767	0.338525	0.330301	0	0.459471	0.535913	0.472373	0.356341	0.34856	0.290859	0.260205	0.378966	0.262684	0.282959	0.32	0	0.283378	0.386015	0.43408	0.497528	0.511555	0.340888	0.217643	0.121187	0.384886
KHDRBS2	0.106638	0.133247	0.112798	0.155496	0.133559	0.125213	0.0905449	0.114004	0.101591	0.111254	0.103428	0.11713	0.140869	0.115014	0.100835	0.120593	0	0.104854	0.115606	0.127452	0.146936	0.131056	0.154242	0.0968882	0.09447	0.112209	0	0.113145	0.170868	0.166865	0.167107	0.1193	0.0965079	0.0797714	0.135662	0.0965293	0.0937212	0.118914	0	0.142788	0.203924	0.159796	0.118525	0.15086	0.0916877	0.111716	0.133627	0.162138
FKBP1C	0.000752458	0.000344904	0.0028288	0.00744767	0.0021277	0	0.00800702	0.00907215	0.00517647	0.00524171	0.00137498	0.0013612	0.00481899	0.00304606	0.00364252	0.00365568	0	0.000576167	0.0176474	0	0.00933731	0.00538302	0	0.00344122	0.00361155	0	0	0.000569668	0.0102137	0.00241678	0.00293581	0.0105309	0.0032787	0.00688279	0	0.000541728	0.0121587	0.00325669	0	0.000949165	0.00338843	0	0.0128827	0.00655296	0.002549	0.00446063	0	0.00273345
LGSN	0	0	0.000669044	0.00089067	0	0	0	0.000822331	0	0	0	0	0	0	0.000349495	0.00209691	0	0	0.000317141	0	0.000854048	0.000231108	0	0.0015014	0.00182891	0	0	0	0.00151793	0.00577772	0	0.00286697	0.000307827	0	0	0.00174286	0.00031539	0.000559983	0	0	0.0104693	0.00473192	0	0	0	0.000645343	0	0
PTP4A1	0.110183	0.10343	0.0923348	0.144527	0.129289	0.164262	0.166805	0.127554	0.0694651	0.104901	0.132845	0.0911176	0.0834413	0.071489	0.0578421	0.0747416	0	0.0892894	0.162168	0.0835991	0.102185	0.078176	0.0926977	0.0456224	0.228467	0.145503	0	0.187619	0.217411	0.126957	0.125759	0.120648	0.0932508	0.0666759	0.0837902	0.0705401	0.0930001	0.0679164	0	0.124106	0.0552585	0.078802	0.110405	0.167064	0.186944	0.064895	0.0283166	0.128391
PHF3	0.391265	0.439947	0.258365	0.531664	0.416257	0.492374	0.218341	0.309741	0.283693	0.265066	0.351344	0.318502	0.659214	0.323957	0.295535	0.337577	0	0.40378	0.388817	0.382198	0.334819	0.19919	0.64604	0.196261	0.385161	0.489855	0	0.577802	0.570152	0.61071	0.445774	0.332538	0.251819	0.284561	0.481279	0.254043	0.229558	0.334689	0	0.3834	0.519632	0.41804	0.472174	0.703909	0.302675	0.233915	0.214041	0.262103
EYS	0.113222	0.0970654	0.116154	0.333725	0.242203	0.149562	0.053778	0.132392	0.0953621	0.0575038	0.0799611	0.0616368	0.107139	0.159443	0.0659412	0.171735	0	0.170937	0.137117	0.0678404	0.12082	0.121056	0.0541273	0.128543	0.0676744	0.0881744	0	0.161115	0.341022	0.162562	0.0979417	0.258219	0.0741445	0.103433	0.0637398	0.0735356	0.0747877	0.0749571	0	0.102358	0.0819108	0.0813291	0.244907	0.076135	0.0617011	0.142235	0.0991839	0.164236
ADGRB3	0.0365643	0.0623466	0.0493834	0.0590953	0.0510536	0.0504066	0.0328368	0.0367375	0.041282	0.0543448	0.0413701	0.0445372	0.0684039	0.0436676	0.0487488	0.0508585	0	0.0429645	0.046865	0.0527144	0.0375831	0.0461707	0.0607905	0.0344036	0.031409	0.0379751	0	0.0395274	0.0523844	0.0587715	0.0414613	0.0392677	0.0387129	0.038733	0.0410038	0.0373501	0.0298954	0.040848	0	0.0528284	0.0821568	0.0373596	0.0452006	0.0522803	0.0331796	0.0403546	0.0385624	0.0492384
LMBRD1	0.373168	0.413389	0.251545	0.521267	0.37242	0.429512	0.323229	0.273399	0.242959	0.288168	0.401708	0.312955	0.611617	0.245517	0.280073	0.318753	0	0.332739	0.290677	0.397917	0.28317	0.199467	0.640751	0.168489	0.327363	0.405795	0	0.528389	0.562417	0.631588	0.511356	0.293145	0.226125	0.316243	0.504584	0.230354	0.25611	0.286171	0	0.381354	0.534288	0.46324	0.402915	0.649138	0.339278	0.184084	0.0976973	0.350151
COL19A1	0.436767	0.462167	0.342152	0.593408	0.53117	0.575621	0.306718	0.371938	0.320397	0.318525	0.455961	0.33861	0.754144	0.341551	0.40203	0.371815	0	0.47623	0.404651	0.453978	0.399596	0.286753	0.639588	0.253271	0.450401	0.486078	0	0.624947	0.649946	0.678496	0.521023	0.383286	0.349634	0.331566	0.499913	0.295	0.34198	0.367548	0	0.429852	0.488312	0.523264	0.554302	0.694106	0.423594	0.293163	0.238336	0.357681
COL9A1	0.0047836	0.00213002	0.0063897	0.0200438	0.00758992	0	0	0.00860407	0.0115775	0	0.00298155	0.00123585	0.0123748	0.0259621	0.00722585	0.00663197	0	0.0136853	0.00901246	0.00344894	0.00710414	0.00415838	0	0.00265547	0.00412425	0.0058597	0	0.0109287	0.0271861	0.0144257	0.0133716	0.0325853	0.00760237	0.00910881	0.00652795	0.00389392	0.00228311	0.00163012	0	0.00721613	0.017301	0.00731567	0.00748622	0.00441371	0.00205495	0.00870149	0.00616979	0.0112853
FAM135A	0.376695	0.424156	0.241405	0.513455	0.435322	0.411754	0.291063	0.257985	0.267688	0.223832	0.341254	0.317182	0.618539	0.178716	0.275546	0.342896	0	0.296866	0.359652	0.376841	0.282548	0.180066	0.639573	0.212652	0.34555	0.458115	0	0.569136	0.570593	0.615388	0.559739	0.276066	0.307076	0.364409	0.541276	0.233263	0.253887	0.316194	0	0.432545	0.509811	0.44517	0.368482	0.70265	0.366047	0.200523	0.13577	0.363442
SDHAF4	0.0827234	0.0714581	0.103142	0.132196	0.116196	0.121081	0.0615398	0.129639	0.101813	0.0623274	0.0867276	0.0611705	0.108501	0.15201	0.100271	0.164224	0	0.178682	0.155851	0.0927217	0.105625	0.0785775	0.0631159	0.0873415	0.0802694	0.0822255	0	0.104012	0.107265	0.108036	0.0854992	0.11055	0.067166	0.0792398	0.0483676	0.0746814	0.0866358	0.0853148	0	0.104446	0.0867334	0.0765629	0.172118	0.0629933	0.0901661	0.0753028	0.0479701	0.0597175
SMAP1	0.478321	0.492524	0.30592	0.540688	0.427612	0.47995	0.334141	0.329648	0.276515	0.346808	0.401258	0.309933	0.676674	0.36336	0.315735	0.41724	0	0.401671	0.394503	0.452258	0.34978	0.222722	0.585055	0.228244	0.362469	0.500454	0	0.59084	0.643032	0.667801	0.531018	0.317464	0.266499	0.227498	0.520632	0.208688	0.292077	0.422129	0	0.429945	0.576453	0.487905	0.542288	0.614939	0.385382	0.156072	0.201565	0.540465
B3GAT2	0.0571039	0.0388218	0.0682594	0.338362	0.180022	0.073822	0.0705863	0.09767	0.0685323	0.0273386	0.0261112	0.0205609	0.0280222	0.140002	0.0294403	0.0725675	0	0.0847395	0.129836	0.0506852	0.0519068	0.0766288	0.025379	0.0552615	0.041174	0.0323811	0	0.127266	0.447867	0.111145	0.0364772	0.183694	0.0598158	0.0147081	0.0188091	0.0396515	0.0912762	0.0592992	0	0.0724788	0.0219254	0.0423241	0.226327	0.0246377	0.0503645	0.0721924	0.0114879	0.117822
OGFRL1	0.349456	0.279644	0.293594	0.340396	0.269597	0.382527	0.305269	0.303541	0.196358	0.202625	0.258478	0.227593	0.186945	0.346957	0.171939	0.222444	0	0.21212	0.349039	0.202269	0.237684	0.246194	0.26356	0.155821	0.284294	0.328893	0	0.482108	0.655034	0.2804	0.369947	0.325842	0.250139	0.197076	0.393121	0.166062	0.284805	0.286799	0	0.407707	0.225883	0.470664	0.460475	0.343778	0.343628	0.186832	0.0550492	0.350999
RIMS1	0.246308	0.338127	0.207352	0.355898	0.244535	0.274163	0.21542	0.165169	0.173514	0.220148	0.186813	0.165701	0.39386	0.184225	0.15088	0.228995	0	0.14931	0.21868	0.266143	0.194583	0.133142	0.427933	0.106351	0.169023	0.177524	0	0.249668	0.446747	0.391982	0.416932	0.185866	0.172664	0.166893	0.277806	0.1655	0.219802	0.197737	0	0.266982	0.420427	0.36221	0.408421	0.349682	0.16731	0.148304	0.153955	0.33854
KCNQ5	0.0650201	0.0809413	0.0731479	0.0855206	0.0642385	0.0745812	0.0943419	0.0739379	0.0601269	0.0544087	0.0647166	0.078038	0.0754854	0.0753647	0.0846471	0.0717735	0	0.0833323	0.0744413	0.0790795	0.0676246	0.0691938	0.0635538	0.0569401	0.0555096	0.0591602	0	0.084753	0.0962298	0.0976984	0.0910191	0.0800946	0.0695712	0.055134	0.0931365	0.0509727	0.0700001	0.0816404	0	0.0950909	0.0714932	0.075488	0.0921399	0.0642752	0.0686009	0.178988	0.0543235	0.1003
AL365232.1	0.0359067	0.0254431	0.0336159	0.0464442	0.0310397	0.0251392	0.0276352	0.0294445	0.0249489	0.0296623	0.0202397	0.0318262	0.0636313	0.0358108	0.0391472	0.0285383	0	0.0480691	0.0195825	0.0271558	0.0265023	0.0289084	0.0623947	0.0252219	0.017853	0.0159543	0	0.06176	0.0346575	0.0339051	0.019633	0.0471188	0.0304201	0.0175752	0.0156741	0.0351566	0.022798	0.0313792	0	0.0293259	0.0666774	0.0368602	0.0343919	0.0284901	0.0215201	0.0211116	0.0196403	0.184773
KHDC1	0.271989	0.245475	0.213676	0.457012	0.304689	0.205346	0.151078	0.251194	0.240542	0.211881	0.173914	0.207025	0.298701	0.299815	0.228265	0.352647	0	0.335162	0.302717	0.25055	0.26217	0.187201	0.350033	0.181244	0.165212	0.280922	0	0.258996	0.455492	0.323864	0.292848	0.328349	0.214893	0.211269	0.272987	0.192571	0.222283	0.204496	0	0.236446	0.299596	0.255853	0.410618	0.201877	0.218102	0.173142	0.100055	0.319346
KHDC3L	0	0.000236941	0.000644725	0.00417736	0	0.00106045	0	0	0.00116378	0	0.000358734	0.0012734	0	0	0.00162802	0	0	0.00367517	0	0.00145378	0.00282207	0.000675332	0	0	0	0.00214307	0	0	0.00232076	0.00180108	0	0.0063307	0.00196642	0	0	0.00108359	0	0.000764059	0	0.00727167	0	0.000568438	0.00705029	0.00986214	0.000957774	0	0	0.00253224
OOEP	0.0362507	0.0437873	0.057162	0.158381	0.0658723	0.0509087	0.105375	0.145035	0.0921577	0.0344287	0.0270754	0.0221688	0.0974867	0.187575	0.0686263	0.0820688	0	0.0611322	0.228911	0.115589	0.173103	0.0456281	0.0480696	0.0405878	0.0337055	0.0303674	0	0.0671526	0.172051	0.0624101	0.0457251	0.189324	0.0612636	0.0859173	0.00961456	0.0394652	0.156581	0.0699857	0	0.0588614	0.0649032	0.0329181	0.349745	0.0642969	0.0972827	0.0421112	0.00598954	0.0797639
DDX43	0	0.00182379	0.007482	0.0121118	0.00809064	0.00220817	0.00169138	0.00316227	0.00168504	0.00109676	0.000756115	0.00123232	0	0.00679934	0.00168114	0.00221013	0	0.00391309	0.0120045	0.00260229	0.00190116	0.00516225	0	0.00100112	0.00718503	0.00773725	0	0	0.0181783	0.0015898	0	0.00369232	0.00237559	0.00782419	0.0106104	0	0.00283743	0.000890141	0	0.00441179	0.00141538	0.0066347	0.00372327	0.00220008	0.000634089	0.00204605	0	0.0348073
CGAS	0.016162	0.0184	0.0246152	0.0500859	0.0442832	0.0138314	0.0355537	0.0141967	0.0181839	0.0124094	0.0137652	0.011361	0.00203775	0.023655	0.0250272	0.0225609	0	0.0286992	0.0200522	0.0154451	0.00999249	0.0126002	0.0103979	0.0133306	0.0140453	0.0101605	0	0.0105582	0.0363948	0.011486	0.00703927	0.023704	0.0165064	0.00670586	0.0184498	0.0176589	0.0188133	0.0183474	0	0.0127836	0.0187914	0.0184288	0.0283016	0.0210515	0.0163279	0.014239	0.00783735	0.0706778
MTO1	0.234479	0.188492	0.152146	0.251475	0.232685	0.212878	0.190187	0.19219	0.16887	0.146665	0.144679	0.141395	0.225068	0.210505	0.157274	0.225883	0	0.175877	0.194361	0.181523	0.189844	0.14783	0.287657	0.109843	0.173402	0.197802	0	0.203771	0.306863	0.206308	0.242184	0.211947	0.158271	0.13315	0.182565	0.122053	0.165362	0.178364	0	0.168429	0.203461	0.158311	0.280313	0.217227	0.150947	0.0985392	0.0780505	0.113826
EEF1A1	0.184772	0.148968	0.167765	0.204884	0.135201	0.187991	0.347797	0.327859	0.220306	0.155581	0.125548	0.165981	0.275355	0.323452	0.184373	0.249252	0	0.226449	0.337819	0.191382	0.256758	0.191119	0.197276	0.134752	0.192113	0.160254	0	0.279719	0.304266	0.120376	0.276366	0.319318	0.195142	0.137805	0.144209	0.133242	0.353012	0.301282	0	0.248834	0.118055	0.205918	0.407453	0.297596	0.327463	0.159875	0.0404318	0.144883
SLC17A5	0.35217	0.348112	0.27498	0.43164	0.326403	0.334469	0.209867	0.310644	0.246444	0.2566	0.318353	0.283699	0.473451	0.356303	0.292105	0.344419	0	0.361019	0.332683	0.378925	0.314306	0.217781	0.440697	0.211254	0.315145	0.3714	0	0.40534	0.561618	0.448139	0.464328	0.33554	0.265247	0.225238	0.393447	0.23172	0.247621	0.299526	0	0.354365	0.365323	0.359999	0.509249	0.379002	0.315882	0.175373	0.160845	0.130456
CD109	0.101178	0.115596	0.0645058	0.12733	0.0803894	0.111464	0.0396785	0.0759665	0.0735491	0.0895953	0.0610642	0.0847031	0.0497921	0.118678	0.0647361	0.0871447	0	0.0904898	0.101946	0.0729695	0.0860089	0.0863309	0.0653663	0.0522748	0.0819903	0.0861644	0	0.0901111	0.163797	0.10241	0.0622741	0.131555	0.0840774	0.0784771	0.087876	0.0806647	0.0610639	0.0812869	0	0.101254	0.103691	0.14783	0.131237	0.0592107	0.0859141	0.0568506	0.0339234	0.0230921
COL12A1	0.149681	0.135441	0.0650093	0.158453	0.100557	0.135927	0.0911827	0.0709935	0.115426	0.2248	0.0887949	0.210415	0.0818434	0.177182	0.0667788	0.143062	0	0.0512482	0.266676	0.0760102	0.111162	0.0650016	0.163591	0.0739096	0.172584	0.0885121	0	0.129918	0.171994	0.104612	0.0703047	0.364256	0.0619254	0.105378	0.106805	0.278519	0.0679498	0.138001	0	0.102109	0.240327	0.169667	0.0773616	0.0941785	0.0405782	0.015757	0.0266078	0.106554
COX7A2	0.164138	0.120389	0.160064	0.334275	0.246741	0.212341	0.228908	0.193362	0.12023	0.0833464	0.0997764	0.0904564	0.143511	0.214225	0.0924611	0.173912	0	0.142732	0.283987	0.105131	0.166279	0.107098	0.140573	0.0979128	0.199537	0.145066	0	0.185161	0.54164	0.188139	0.155833	0.21494	0.109417	0.194999	0.157372	0.0680943	0.170716	0.110537	0	0.161713	0.116613	0.137386	0.225946	0.201072	0.209463	0.103677	0.0315745	0.103404
TMEM30A	0.303811	0.340766	0.258099	0.317457	0.291799	0.407988	0.315354	0.298995	0.203129	0.22479	0.28723	0.213644	0.30723	0.298637	0.1886	0.25967	0	0.278358	0.351057	0.266839	0.265272	0.177553	0.310086	0.157935	0.323901	0.333383	0	0.41535	0.510798	0.272952	0.347152	0.273458	0.238275	0.205417	0.30742	0.170782	0.251933	0.258258	0	0.316282	0.295686	0.304314	0.332044	0.350028	0.373925	0.224047	0.0797601	0.198504
FILIP1	0.168383	0.0858437	0.0983485	0.184332	0.0991631	0.112548	0.0540897	0.152857	0.0763522	0.0974364	0.174186	0.10435	0.120486	0.147275	0.0902684	0.180512	0	0.163184	0.110411	0.160523	0.0910892	0.103381	0.0638009	0.110197	0.130501	0.102715	0	0.0946897	0.18007	0.159386	0.113099	0.109682	0.119791	0.0934176	0.13749	0.0739777	0.0794348	0.14425	0	0.0760068	0.203034	0.104415	0.203882	0.0670506	0.124524	0.0651842	0.0712425	0.0938054
SENP6	0.34191	0.36331	0.228629	0.50198	0.447682	0.370183	0.269237	0.259698	0.209191	0.25662	0.335617	0.256362	0.590197	0.204059	0.247095	0.334993	0	0.311886	0.315438	0.341998	0.322584	0.17078	0.567584	0.175897	0.342695	0.456145	0	0.525649	0.579488	0.561185	0.481364	0.230051	0.222639	0.287275	0.48279	0.229383	0.224615	0.277548	0	0.356403	0.562363	0.401995	0.439439	0.647077	0.319168	0.188447	0.126522	0.359808
MYO6	0.374737	0.398199	0.232916	0.52281	0.463709	0.426494	0.320788	0.250893	0.225792	0.263922	0.362175	0.243229	0.638976	0.27805	0.270894	0.306894	0	0.349884	0.356823	0.399512	0.282492	0.169845	0.581617	0.176884	0.351302	0.395166	0	0.530589	0.575164	0.571145	0.498953	0.279152	0.228185	0.283272	0.551132	0.243427	0.245246	0.347615	0	0.349318	0.435444	0.457748	0.505424	0.665523	0.353779	0.136417	0.125935	0.365988
IMPG1	0.0173506	0.00873646	0.0109034	0.0282995	0.0203347	0.00718452	0.0120292	0.0107136	0.00628054	0.00425229	0.00598012	0.00841829	0.014249	0.0198373	0.00890969	0.0238657	0	0.0109909	0.017882	0.0132833	0.00778849	0.0108142	0	0.00905763	0.00639002	0.00859976	0	0.00669206	0.040719	0.0198016	0.0201245	0.0178584	0.0103144	0.00398117	0.018444	0.0054905	0.0130264	0.0127298	0	0.00712243	0.00236027	0.0161795	0.0174298	0.0107288	0.0110404	0.0125541	0.00139646	0.0219961
HTR1B	0.00118335	0.00205845	0.00253106	0	0.000849544	0	0.00734156	0.000629491	0	0.000480506	0.000965217	0	0.00675545	0.00420024	0.00113709	0.00211691	0	0.000793837	0.0015663	0	0.00120839	0.00438061	0	0.00056228	0	0	0	0	0.00417698	0	0.00477959	0.000351018	0.00112504	0	0.00063172	0	0.0034242	0.00103825	0	0.00138833	0.000616801	0.0131869	0.00795138	0	0.00202119	0.00178748	0	0
MEI4	0.0273771	0.0208096	0.0218648	0.0520511	0.0561631	0.0288182	0.00963366	0.0229937	0.0187187	0.0203138	0.013754	0.00910623	0.0377594	0.0419792	0.0287378	0.0234061	0	0.0290355	0.0315006	0.0196889	0.019013	0.0363145	0.0333578	0.0226857	0.0215681	0.0311531	0	0.0211864	0.0730484	0.0483483	0.0405098	0.0392257	0.0264689	0.0178466	0.0082679	0.0240411	0.0212584	0.0221276	0	0.0315552	0.0613353	0.0157344	0.0686088	0.0161009	0.0216854	0.0340839	0.00966421	0.027947
IRAK1BP1	0.447613	0.437489	0.29929	0.544728	0.482478	0.451189	0.417258	0.341407	0.305667	0.334803	0.387367	0.34454	0.716638	0.324022	0.343599	0.397396	0	0.445409	0.38709	0.40528	0.359082	0.257297	0.606391	0.178105	0.412931	0.546256	0	0.531916	0.590483	0.607977	0.466298	0.339841	0.293876	0.353309	0.536504	0.250976	0.279813	0.321843	0	0.434802	0.489877	0.475625	0.52164	0.725744	0.418109	0.2315	0.193859	0.418126
PHIP	0.45261	0.530919	0.342909	0.611919	0.587125	0.572412	0.449051	0.451223	0.326995	0.429833	0.571383	0.44186	0.814389	0.323406	0.392064	0.425623	0	0.458106	0.463264	0.468257	0.450445	0.303395	0.640252	0.298512	0.476733	0.53471	0	0.734746	0.663794	0.735285	0.627618	0.425785	0.403456	0.458165	0.613851	0.323991	0.406754	0.401174	0	0.48242	0.598557	0.631172	0.570201	0.83305	0.473484	0.334315	0.203035	0.534144
HMGN3	0.381363	0.367775	0.249833	0.565635	0.421883	0.4108	0.285829	0.309593	0.286573	0.22092	0.360434	0.248834	0.494457	0.29966	0.29902	0.372369	0	0.417412	0.35475	0.342809	0.30802	0.227462	0.449108	0.266324	0.341033	0.384184	0	0.527583	0.641853	0.504599	0.408312	0.2712	0.272689	0.198394	0.397819	0.242406	0.269087	0.326544	0	0.370608	0.401012	0.411257	0.501863	0.546579	0.339686	0.208985	0.112073	0.195205
LCA5	0.240081	0.241258	0.226152	0.395685	0.280415	0.285194	0.272694	0.241397	0.205901	0.170714	0.214153	0.207424	0.275811	0.265499	0.163677	0.254873	0	0.281778	0.290403	0.199298	0.228116	0.186225	0.307559	0.179088	0.24998	0.226178	0	0.352598	0.439076	0.363472	0.371596	0.255565	0.20866	0.252861	0.27128	0.180883	0.236546	0.260517	0	0.222169	0.237953	0.224455	0.324244	0.382264	0.29322	0.200003	0.122674	0.256889
SH3BGRL2	0.46983	0.368899	0.268914	0.569526	0.473461	0.417115	0.334485	0.291282	0.227432	0.230723	0.408362	0.273041	0.584465	0.247676	0.29995	0.383353	0	0.373349	0.34727	0.377652	0.319553	0.215017	0.57956	0.199558	0.352462	0.503365	0	0.510905	0.589154	0.619957	0.474006	0.320193	0.244058	0.305781	0.514827	0.218006	0.24536	0.298982	0	0.38047	0.546102	0.404394	0.503515	0.752628	0.300859	0.163643	0.119874	0.330532
ELOVL4	0.335501	0.34139	0.247602	0.42726	0.392686	0.381332	0.287271	0.278843	0.243869	0.262344	0.310078	0.232642	0.374871	0.289519	0.219975	0.2921	0	0.309353	0.350228	0.295936	0.313873	0.21137	0.303143	0.175595	0.295641	0.372052	0	0.449429	0.515951	0.373616	0.39893	0.299501	0.225568	0.299156	0.340953	0.225762	0.249401	0.270426	0	0.341014	0.304612	0.31992	0.397559	0.467911	0.334906	0.20155	0.109848	0.291584
TTK	0.00278246	0	0.00230327	0.00178271	0.00553715	0.00222426	0	0.00248314	0.00173654	0.00439805	0	0.00108364	0	0	0.00211717	0.00151236	0	0.00376657	0.00161026	0.000947172	0.00235633	0.00612527	0	0	0.00460369	0.00372955	0	0.00521391	0.00178406	0.000938797	0.0118314	0	0.00242527	0	0.00185993	0	0.00369524	0.00295247	0	0.0034171	0.00107286	0.00175261	0.0011671	0.0242949	0.00199541	0.00378077	0	0.0260721
BCKDHB	0.421506	0.445351	0.30467	0.541831	0.453896	0.476771	0.31026	0.312293	0.289327	0.417873	0.404887	0.339493	0.611153	0.344209	0.338774	0.426629	0	0.431126	0.396869	0.410856	0.360662	0.226859	0.548609	0.233217	0.387259	0.481822	0	0.601493	0.62468	0.581072	0.486789	0.365655	0.299563	0.282127	0.534754	0.30753	0.308176	0.365995	0	0.446151	0.45366	0.469744	0.514893	0.703662	0.405681	0.251727	0.136781	0.416439
TENT5A	0.0117246	0.0128747	0.0140458	0.0332636	0.0210262	0.00332416	0.0203303	0.0113934	0.0159763	0.00258766	0.00709914	0.0173076	0.00565528	0.0273164	0.0197841	0.0145195	0	0.0158596	0.0140154	0.00992373	0.0111881	0.0145031	0.0109097	0.0154296	0.00802399	0.0142869	0	0.00888718	0.0348479	0.00778997	0.0261739	0.0400676	0.0102737	0.00789931	0.00696444	0.00765262	0.0163492	0.00963829	0	0.0136481	0.00622934	0.00923901	0.0226298	0.0149038	0.0117203	0.0195133	0.0182746	0.170135
IBTK	0.398954	0.39575	0.256687	0.506229	0.441366	0.440735	0.261683	0.268015	0.237988	0.286108	0.38636	0.326656	0.603041	0.257636	0.286293	0.374879	0	0.350601	0.331841	0.341076	0.32105	0.193193	0.538697	0.200865	0.353523	0.467536	0	0.546483	0.569865	0.63014	0.452849	0.281123	0.244144	0.239552	0.502399	0.248174	0.253301	0.314099	0	0.405568	0.492028	0.446279	0.452595	0.625402	0.342383	0.164655	0.121596	0.320153
TPBG	0.0106196	0.0149971	0.021356	0.0334853	0.0293511	0.0307313	0.022076	0.0246276	0.0182169	0.00469638	0.0234618	0.00292586	0.00855487	0.00782189	0.0295644	0.0157755	0	0.0554625	0.0276895	0.0458989	0.0495815	0.0215209	0.00554406	0.0114019	0.0119826	0.023365	0	0.022606	0.0211857	0.0240882	0.00738535	0.0362204	0.0224543	0.0655025	0.0117538	0.0184547	0.0151519	0.0128855	0	0.021798	0.0154091	0.0111015	0.0293484	0.0237642	0.0332695	0.00945217	0.0048914	0.0083943
UBE3D	0.450271	0.450622	0.308858	0.537564	0.456321	0.456184	0.364919	0.371222	0.281667	0.302094	0.37175	0.318542	0.668561	0.380283	0.370346	0.42878	0	0.479757	0.432314	0.431385	0.405045	0.269374	0.579383	0.262972	0.400575	0.485187	0	0.571341	0.616164	0.632136	0.515518	0.365253	0.30828	0.318807	0.552569	0.324114	0.317912	0.35921	0	0.443504	0.522221	0.486443	0.535146	0.726068	0.403222	0.262338	0.118218	0.452508
PGM3	0.242149	0.233917	0.186103	0.273832	0.251248	0.311155	0.191199	0.228411	0.170693	0.160746	0.216151	0.206788	0.273015	0.199668	0.204645	0.22362	0	0.228777	0.225561	0.237918	0.220268	0.161586	0.168935	0.16066	0.222053	0.250763	0	0.281119	0.357829	0.31918	0.236938	0.24595	0.168716	0.175508	0.233552	0.162219	0.192337	0.210566	0	0.251646	0.260465	0.208832	0.323903	0.29004	0.231014	0.132138	0.06445	0.299316
RWDD2A	0.115499	0.0761634	0.0953607	0.125055	0.103066	0.130425	0.122057	0.144187	0.0956642	0.0571561	0.0922376	0.0595383	0.116073	0.156952	0.0735281	0.154006	0	0.117294	0.147377	0.0802344	0.0841961	0.0724683	0.108361	0.0802621	0.101777	0.0847958	0	0.109313	0.195578	0.125021	0.109339	0.167175	0.0760155	0.0675325	0.0459089	0.0564962	0.123962	0.0844542	0	0.1232	0.0401143	0.0654912	0.175137	0.0901541	0.095135	0.0646717	0.0369863	0.113232
ME1	0.446962	0.439176	0.29812	0.569286	0.490067	0.493437	0.290609	0.368186	0.28456	0.279524	0.391909	0.338539	0.718712	0.279605	0.325077	0.317653	0	0.433595	0.403216	0.405157	0.355568	0.275441	0.708575	0.206991	0.394367	0.439321	0	0.552412	0.683847	0.652928	0.517187	0.3743	0.322792	0.309277	0.53822	0.306096	0.300675	0.340662	0	0.476967	0.573507	0.539691	0.514193	0.774446	0.394133	0.257384	0.154346	0.550576
PRSS35	0	0.000908989	0.00272838	0.010386	0.00129308	0	0.00769281	0.00259849	0.00182252	0.00156181	0.000962323	0.000990728	0	0.00962486	0.00233697	0.00132885	0	0.0019443	0.00237185	0.00177114	0.00104345	0.0011879	0	0.00186994	0.0019196	0.000166887	0	0	0.0128101	0.00069014	0	0.00883523	0.00208316	0.00398117	0.00361922	0.00142876	0.00305772	0.00251377	0	0.0035101	0	0.000730354	0.00345705	0	0.000556623	0.00477495	0.00187014	0.00930563
SNAP91	0.196386	0.283257	0.134746	0.417561	0.267917	0.299216	0.170183	0.15436	0.136727	0.169463	0.196447	0.149379	0.377845	0.179514	0.145864	0.165719	0	0.249668	0.20386	0.307192	0.21802	0.120981	0.449502	0.123466	0.180895	0.247562	0	0.328006	0.342881	0.363596	0.221993	0.136505	0.151267	0.163858	0.226977	0.135369	0.135363	0.159307	0	0.249103	0.286365	0.226259	0.28167	0.467941	0.170715	0.0991476	0.127564	0.198114
RIPPLY2	0.0509804	0.0518869	0.0658944	0.0898327	0.0554458	0.0556684	0.128461	0.11069	0.0747658	0.0482282	0.0381331	0.0262775	0.08103	0.105555	0.0368173	0.106254	0	0.0881705	0.124371	0.0522261	0.082324	0.0606755	0.086063	0.0715506	0.0474677	0.0437538	0	0.0565362	0.0986991	0.0359414	0.0573445	0.140059	0.0504908	0.0815793	0.0325711	0.0356323	0.0826763	0.0712674	0	0.0780143	0.0613833	0.0602314	0.128782	0.0767619	0.0724173	0.0461265	0.0268333	0.0975535
CYB5R4	0.325661	0.334977	0.23326	0.437824	0.394455	0.396718	0.312648	0.287717	0.230341	0.255233	0.327742	0.282723	0.500521	0.30666	0.269808	0.325292	0	0.363862	0.333577	0.323747	0.304801	0.222932	0.391956	0.194027	0.327754	0.330932	0	0.419626	0.468664	0.443787	0.375556	0.326086	0.253543	0.321063	0.379347	0.23534	0.278737	0.294165	0	0.332471	0.372407	0.35294	0.385152	0.558494	0.351618	0.187795	0.144796	0.403079
MRAP2	0.163798	0.200371	0.190138	0.205028	0.23974	0.249819	0.185811	0.230463	0.181446	0.157938	0.159356	0.168989	0.214287	0.198193	0.166818	0.16617	0	0.209732	0.267664	0.183325	0.190514	0.122644	0.131852	0.130481	0.218118	0.23643	0	0.176784	0.216192	0.195433	0.176798	0.163333	0.172345	0.15346	0.137207	0.193761	0.180464	0.186697	0	0.154337	0.252546	0.15215	0.160889	0.346873	0.223277	0.211489	0.0812079	0.215524
CEP162	0.393108	0.350715	0.257091	0.442693	0.416525	0.366984	0.321411	0.293251	0.289693	0.267756	0.354726	0.292529	0.524585	0.317324	0.298719	0.342641	0	0.33265	0.303347	0.296813	0.303912	0.208049	0.356894	0.23847	0.355873	0.369656	0	0.400942	0.395716	0.440027	0.396718	0.296882	0.25256	0.24741	0.349527	0.249867	0.267365	0.325842	0	0.320028	0.375897	0.359078	0.39388	0.514835	0.328089	0.214918	0.160222	0.302682
TBX18	0.0012733	0.00246762	0.00571016	0.00555957	0	0	0.00411829	0.000885938	0.00119118	0	0.000167018	0.00116984	0	0	0.0030495	0.00204266	0	0.000903751	0.00196863	0.00798589	0.000268833	0.00107322	0	0.00159145	0.00285769	0	0	0	0.000692272	0.00264177	0	0.00155175	0.00102406	0	0.00110997	0.00155709	0.00194193	0.00159349	0	0	0	0.00105602	0	0.006981	0.000984795	0.00193703	0	0
NT5E	0.00951694	0.0136694	0.0197235	0.020873	0.0270736	0.0128175	0.0137224	0.0241414	0.0231794	0.0288852	0.0194425	0.00572943	0.0136434	0.0293046	0.00776586	0.0281242	0	0.0245125	0.0251206	0.00980386	0.0398678	0.0217778	0.00983073	0.0241049	0.012851	0.0239406	0	0.0239019	0.0290452	0.00853925	0.020096	0.0401135	0.00921195	0	0.0184582	0.0243676	0.018217	0.0108966	0	0.0181596	0.0260558	0.00758056	0.0177809	0.0128181	0.00690445	0.0257876	0.00545614	0.0693404
SNX14	0.414941	0.377578	0.242286	0.477338	0.430742	0.447959	0.241296	0.274074	0.246565	0.257133	0.342011	0.263418	0.584152	0.280739	0.300672	0.36432	0	0.410594	0.3336	0.365899	0.273548	0.173586	0.479216	0.196748	0.337983	0.425138	0	0.539912	0.560209	0.516953	0.442305	0.324038	0.249804	0.278882	0.464607	0.240823	0.261137	0.276352	0	0.361785	0.457697	0.404018	0.481904	0.55962	0.317668	0.187743	0.0939781	0.331893
AL589666.1	0.0409166	0.036542	0.0459115	0.0499797	0.0511165	0.0541106	0.0550502	0.0440985	0.0407432	0.0266522	0.0370782	0.0538128	0.0628204	0.034759	0.0328089	0.0409624	0	0.0459207	0.0334715	0.0298659	0.0460348	0.0388036	0	0.0320161	0.0413237	0.053212	0	0.0417354	0.0518286	0.0416601	0.0364792	0.0664505	0.0333754	0.044749	0.0431125	0.0350536	0.0413274	0.0529896	0	0.0476652	0.0272872	0.0359228	0.0680841	0.0744037	0.0422409	0.0359211	0.0267567	0.114746
SYNCRIP	0.13283	0.137209	0.11376	0.198266	0.188657	0.13722	0.121398	0.102426	0.109956	0.06848	0.119814	0.0562543	0.11724	0.155507	0.115434	0.171038	0	0.173822	0.151804	0.146216	0.156338	0.0986395	0.103391	0.0918454	0.100705	0.162021	0	0.134811	0.174781	0.196972	0.0973464	0.154553	0.0829102	0.133261	0.0778044	0.112625	0.101409	0.0995259	0	0.118678	0.166707	0.076667	0.210536	0.171248	0.0943241	0.105808	0.0597649	0.185138
HTR1E	0.471918	0.497967	0.353073	0.631923	0.56992	0.440225	0.313254	0.414696	0.36329	0.400215	0.491617	0.405329	0.661195	0.35036	0.390778	0.449513	0	0.543278	0.458227	0.570964	0.419936	0.34315	0.570116	0.341392	0.447147	0.510292	0	0.650455	0.662896	0.657625	0.506472	0.449175	0.336994	0.436856	0.658882	0.343516	0.339736	0.361842	0	0.527317	0.705839	0.43886	0.542798	0.709594	0.493645	0.356508	0.282678	0.569413
CGA	0.00489171	0.00674161	0.00414907	0.00434607	0.0108395	0.00366842	0.00446528	0.00525342	0.00320239	0	0.002	0	0	0.0266125	0.00118237	0.0115252	0	0.00745725	0.00772956	0.00281031	0.00307283	0.00388351	0.0170123	0.00231915	0.000721425	0	0	0.00172758	0.00993738	0.00187465	0.00297355	0.0161651	0.000860577	0	0	0.000857846	0.000851119	0.00245767	0	0.00455141	0	0.000906712	0.0183597	0	0	0.00395819	0	0.0205794
ZNF292	0.285587	0.36977	0.19678	0.46009	0.343936	0.351793	0.209482	0.207346	0.193494	0.222819	0.274146	0.222728	0.62806	0.20771	0.232994	0.284807	0	0.287471	0.25348	0.357465	0.236901	0.140205	0.671882	0.12987	0.289237	0.389225	0	0.572664	0.49218	0.537646	0.332593	0.22561	0.217556	0.18324	0.368853	0.208701	0.197663	0.232823	0	0.320726	0.493112	0.390327	0.346552	0.585089	0.245506	0.13528	0.085249	0.34351
GJB7	0.0147308	0.0139004	0.00837058	0.0252547	0.0142122	0.0103369	0.000800205	0.00688379	0.00812534	0.0053777	0.00641418	0.00646674	0.00568539	0.0176893	0.0092634	0.0124026	0	0.0141437	0.0109417	0.0166708	0.00684912	0.0128031	0.0335907	0.0133972	0.00344665	0.00315182	0	0	0.0301539	0.0170902	0.0103661	0.0262096	0.00814468	0	0.00528758	0.00893539	0.00711376	0.00805844	0	0.0101232	0.00593094	0.00181013	0.0151284	0.00245082	0.00283293	0.00581515	0.0134577	0.0161403
SMIM8	0.394572	0.362739	0.27108	0.470185	0.405805	0.378999	0.227137	0.301144	0.246092	0.285099	0.367419	0.26728	0.540807	0.297021	0.310518	0.348407	0	0.364888	0.324877	0.365921	0.356069	0.223258	0.576156	0.182608	0.331983	0.3919	0	0.354112	0.466094	0.486268	0.458553	0.325465	0.267052	0.210345	0.445841	0.283662	0.28229	0.312346	0	0.357327	0.404291	0.361589	0.455247	0.496379	0.323275	0.19167	0.141026	0.226859
AL049697.1	0.00335082	0.00366948	0.00512354	0.00837354	0.00553487	0.00222426	0	0.00798249	0.00728922	0.0109208	0.00430541	0.00207537	0	0.0159002	0.0117244	0.000412041	0	0.00932125	0.0060487	0	0.006023	0.00384031	0	0.00668319	0.000185128	0.000737781	0	0	0.0101208	0.00809482	0	0.00258925	0.00456581	0.00398117	0	0.00399564	0.0079834	0.00311808	0	0.00435582	0	0.00189501	0.00261952	0.00168122	0.00342224	0.00438926	0.0030575	0.00779185
SLC35A1	0.141822	0.152778	0.138582	0.254782	0.234302	0.228327	0.12616	0.17475	0.129748	0.0940821	0.155717	0.110079	0.243489	0.190712	0.125208	0.173115	0	0.196136	0.192829	0.165128	0.175643	0.0956732	0.0618365	0.0794472	0.140723	0.109328	0	0.178724	0.219402	0.191051	0.182952	0.215162	0.133519	0.0601087	0.0877285	0.08102	0.0949011	0.118815	0	0.156979	0.179488	0.0918339	0.239809	0.141141	0.128572	0.0768411	0.0254432	0.0315689
RARS2	0.329295	0.29921	0.246852	0.444563	0.348445	0.387761	0.243249	0.259863	0.226483	0.224126	0.299232	0.250041	0.429925	0.297996	0.258009	0.293691	0	0.356578	0.280663	0.301127	0.277738	0.175223	0.330577	0.184694	0.290904	0.316901	0	0.424648	0.434938	0.382843	0.346051	0.293821	0.227085	0.193616	0.34747	0.213031	0.23103	0.249945	0	0.327506	0.315464	0.315231	0.415344	0.500053	0.294687	0.184114	0.130847	0.29588
ORC3	0.371739	0.391524	0.245202	0.510371	0.448332	0.410167	0.256173	0.30599	0.25491	0.232965	0.35678	0.279442	0.554986	0.294267	0.296256	0.342195	0	0.385674	0.374299	0.384765	0.333297	0.207793	0.616481	0.209233	0.320647	0.397279	0	0.450728	0.60254	0.511918	0.463835	0.307974	0.277516	0.283813	0.439799	0.244478	0.267525	0.328137	0	0.37483	0.486947	0.409153	0.498455	0.553892	0.308045	0.232484	0.16017	0.276453
AKIRIN2	0.115046	0.108781	0.125233	0.182376	0.182219	0.131891	0.140795	0.144987	0.119697	0.123027	0.11286	0.101527	0.143487	0.164277	0.0942246	0.144072	0	0.125468	0.191712	0.0997748	0.153615	0.0942861	0.094033	0.11194	0.147216	0.115269	0	0.169344	0.170819	0.14992	0.135224	0.157814	0.0943215	0.131364	0.122563	0.10284	0.14887	0.12739	0	0.137212	0.117919	0.109536	0.168399	0.18063	0.166571	0.0960839	0.0753639	0.129052
SPACA1	0	0.000157265	0.00322391	0.0107354	0.0040791	0	0.000800205	0.00274697	0.0032313	0	0.00220516	0.00107605	0	0.00331904	0.000548658	0.00309493	0	0.0036519	0.00169462	0.00232192	0.00684062	0.00120543	0	0.00100652	0.00303608	0.00108659	0	0	0.012691	0.000453459	0	0	0.000814491	0	0	0.00272738	0.00126803	0.000438889	0	0.000427008	0.00102429	0	0.00285615	0.008268	0.00402824	0.000931269	0	0.010538
CNR1	0.265904	0.355351	0.305957	0.569312	0.433243	0.461913	0.335983	0.341122	0.318917	0.323343	0.352744	0.319463	0.551561	0.369073	0.305092	0.426707	0	0.352647	0.381795	0.420196	0.39967	0.229892	0.493719	0.237803	0.378934	0.393164	0	0.466977	0.514592	0.529558	0.393937	0.340645	0.268829	0.275657	0.325176	0.29287	0.299686	0.350572	0	0.3615	0.47486	0.293471	0.443932	0.533475	0.41737	0.289752	0.190772	0.233981
RNGTT	0.444247	0.411414	0.250751	0.535342	0.434652	0.436425	0.298603	0.282557	0.278045	0.287607	0.390385	0.281534	0.622654	0.305265	0.286034	0.392512	0	0.397641	0.387865	0.419119	0.323772	0.202263	0.560186	0.190034	0.334351	0.399294	0	0.573681	0.593698	0.575417	0.48694	0.306658	0.24482	0.298445	0.441195	0.266694	0.251825	0.307213	0	0.426346	0.474304	0.460687	0.463857	0.653838	0.359605	0.155329	0.129299	0.362852
PNRC1	0.10115	0.0923136	0.124395	0.125564	0.0859389	0.132403	0.209605	0.156672	0.087408	0.0521253	0.0560026	0.0459732	0.0506506	0.152966	0.0666036	0.0924687	0	0.0554586	0.198381	0.0558382	0.0906843	0.0905383	0.049216	0.063562	0.103789	0.0602477	0	0.169705	0.244972	0.135484	0.155374	0.193909	0.0840485	0.0725993	0.0708392	0.0486484	0.16762	0.129532	0	0.15242	0.0365511	0.137073	0.165445	0.1559	0.158323	0.0952346	0.0359624	0.0816066
SRSF12	0.250698	0.253146	0.216731	0.316629	0.247883	0.247725	0.196893	0.227179	0.184333	0.178371	0.235347	0.197135	0.353767	0.247156	0.206426	0.257457	0	0.217159	0.240233	0.244057	0.257417	0.168348	0.280212	0.174298	0.198312	0.241922	0	0.257978	0.369121	0.270113	0.305656	0.283038	0.182542	0.216598	0.222113	0.191224	0.197057	0.234754	0	0.264394	0.272772	0.2361	0.370982	0.252501	0.215673	0.117422	0.106672	0.10386
PM20D2	0.230798	0.218902	0.183806	0.323606	0.23662	0.249118	0.10753	0.201002	0.168733	0.144369	0.160982	0.144844	0.219405	0.212852	0.120034	0.199742	0	0.151945	0.218656	0.149967	0.166717	0.159055	0.247011	0.120382	0.198185	0.155076	0	0.304857	0.350874	0.25091	0.244243	0.280254	0.154051	0.119507	0.168035	0.14666	0.147358	0.180649	0	0.21244	0.148686	0.150871	0.333681	0.212577	0.131676	0.115658	0.0829101	0.0705227
GABRR1	0.0160519	0.0115117	0.0138754	0.0535811	0.0276286	0.013519	0.0160803	0.033171	0.0300337	0.0139982	0.0170853	0.00701733	0.0364766	0.0540712	0.0250236	0.0382253	0	0.0327951	0.0314045	0.0109359	0.0257068	0.0367326	0.00431502	0.0498589	0.00435683	0.00666282	0	0.00584436	0.0812794	0.0191371	0.0131267	0.0679225	0.0171754	0.0496338	0.0107741	0.0299266	0.0254787	0.0289713	0	0.0147624	0.0167105	0.0199598	0.0662276	0.00425055	0.00944475	0.0274539	0.01669	0.0259568
GABRR2	0.00902898	0.00399436	0.00292605	0.00631336	0.00664754	0.000743392	0.00515033	0.00453486	0.00713651	0.00231371	0.00319844	0.00374167	0.00886215	0.00447312	0.00470683	0.00641515	0	0.00520158	0.00528484	0.009263	0.00300044	0.0079847	0	0.00757502	0.00220386	0.00756479	0	0.00200794	0.0145599	0.00798462	0	0.0195777	0.00503972	0	0.00836718	0.00133284	0.00193573	0.00160577	0	0.00542131	0.00674554	0	0.00928914	0.00925026	0.00423605	0.0041479	0	0.0214933
UBE2J1	0.221547	0.169371	0.201857	0.31573	0.232585	0.260972	0.176145	0.2473	0.201084	0.172805	0.235498	0.177187	0.275426	0.278232	0.194352	0.284694	0	0.237013	0.254815	0.204495	0.22499	0.158513	0.157995	0.164215	0.251379	0.252755	0	0.331416	0.293378	0.227938	0.265257	0.235389	0.159516	0.181455	0.161709	0.164735	0.204699	0.215651	0	0.246854	0.209365	0.158737	0.308078	0.311676	0.23771	0.134948	0.103667	0.165229
RRAGD	0.211656	0.195531	0.163508	0.297126	0.258897	0.26854	0.176305	0.215428	0.182649	0.118961	0.205681	0.13073	0.226151	0.149438	0.154651	0.273041	0	0.2369	0.259884	0.214218	0.230814	0.146825	0.172012	0.156121	0.176088	0.180358	0	0.251262	0.288251	0.283313	0.232026	0.239316	0.159446	0.148799	0.165713	0.128716	0.167904	0.176397	0	0.197824	0.215452	0.138215	0.293973	0.233825	0.184885	0.161223	0.102445	0.217107
ANKRD6	0.227955	0.240009	0.191604	0.51691	0.402756	0.21526	0.349734	0.230146	0.29582	0.27566	0.32597	0.349423	0.353772	0.280772	0.227247	0.33903	0	0.385392	0.319776	0.364038	0.171479	0.188922	0.26783	0.313412	0.366938	0.206574	0	0.34308	0.350597	0.500469	0.348874	0.29767	0.256794	0.216921	0.200346	0.222506	0.264695	0.36319	0	0.294494	0.488013	0.257773	0.393789	0.324304	0.266466	0.244719	0.350124	0.507645
LYRM2	0.229524	0.202768	0.219172	0.4188	0.264792	0.236988	0.239451	0.230022	0.201512	0.166444	0.186906	0.160423	0.231402	0.271717	0.174743	0.311493	0	0.271545	0.325547	0.198193	0.20164	0.190312	0.253802	0.166183	0.185336	0.253178	0	0.217154	0.446821	0.203458	0.23325	0.291905	0.20288	0.191462	0.292505	0.148862	0.217371	0.211874	0	0.271209	0.236576	0.211615	0.373796	0.330922	0.188174	0.139382	0.0663571	0.280919
MDN1	0.378156	0.408929	0.23718	0.512722	0.446169	0.440423	0.285909	0.308574	0.275151	0.238821	0.364731	0.255661	0.631546	0.34111	0.256163	0.371759	0	0.385822	0.37457	0.306068	0.302511	0.165863	0.570842	0.178551	0.328771	0.436249	0	0.50689	0.632246	0.606214	0.491761	0.316478	0.249833	0.29546	0.48795	0.214349	0.253275	0.282351	0	0.397104	0.447543	0.392203	0.470249	0.639331	0.309671	0.154521	0.123384	0.322428
CASP8AP2	0.3914	0.340622	0.240566	0.361771	0.29573	0.317128	0.214647	0.265695	0.224402	0.207277	0.340613	0.267278	0.565746	0.25494	0.262192	0.296752	0	0.295422	0.283725	0.292141	0.270904	0.184063	0.48333	0.164954	0.289988	0.389969	0	0.347547	0.417464	0.367395	0.429777	0.284392	0.252849	0.300741	0.428296	0.225795	0.231252	0.276032	0	0.341399	0.336618	0.347444	0.361069	0.47012	0.260266	0.157108	0.120904	0.17267
GJA10	0	0.00471447	0.00253171	0.00639122	0.00497003	0.00585942	0	0.00093794	0.000359037	0.00516653	0	0.00231873	0.00772061	0.00177554	0.00144076	0	0	0.00098138	0.00239743	0.00290505	0.000811893	0.00124339	0.00916057	0.00171932	0.00308535	0.0014806	0	0.00219331	0.0084661	0.00101295	0	0.00108099	0.00183708	0	0.0010862	0.00227098	0	0.00141351	0	0.000442244	0	0	0.00237229	0	0.00125541	0	0	0.00323092
BACH2	0.487718	0.510261	0.362204	0.596792	0.534854	0.51199	0.27222	0.401418	0.361783	0.375042	0.430468	0.478282	0.670486	0.363979	0.416156	0.435918	0	0.494658	0.401539	0.463708	0.455781	0.308978	0.685761	0.335093	0.439909	0.495927	0	0.639912	0.553511	0.585645	0.619203	0.343089	0.398478	0.410836	0.405716	0.368635	0.28477	0.361665	0	0.507805	0.53508	0.454525	0.474257	0.5599	0.315116	0.294186	0.327696	0.369089
MAP3K7	0.388493	0.380048	0.258297	0.53495	0.432269	0.426911	0.271044	0.293263	0.230113	0.260451	0.339047	0.241168	0.547448	0.34595	0.278943	0.361707	0	0.375369	0.336754	0.350962	0.329114	0.184848	0.532657	0.180481	0.340536	0.431386	0	0.570728	0.56701	0.558016	0.49157	0.30115	0.257416	0.300759	0.473206	0.250211	0.257021	0.283984	0	0.381668	0.438319	0.433382	0.470514	0.600039	0.329974	0.139381	0.109252	0.386654
EPHA7	0.43969	0.458451	0.349432	0.516842	0.478126	0.538276	0.375334	0.366572	0.270334	0.37071	0.443633	0.427002	0.653949	0.365585	0.326176	0.376074	0	0.387626	0.42481	0.441067	0.406486	0.286367	0.668122	0.276742	0.440559	0.469202	0	0.679169	0.609589	0.605689	0.577076	0.388984	0.321439	0.28502	0.475924	0.291501	0.367859	0.388808	0	0.494401	0.436017	0.531326	0.556703	0.780698	0.413449	0.273153	0.129967	0.405009
MANEA	0.0564981	0.0324461	0.0511268	0.0727794	0.0582078	0.0542777	0.0751092	0.0690345	0.0455957	0.0560163	0.0461493	0.0380161	0.0388792	0.0624762	0.0288244	0.0594414	0	0.0671406	0.0737867	0.043635	0.0498424	0.0388466	0.0301234	0.0472741	0.0412724	0.0615094	0	0.072166	0.0592268	0.0232485	0.0389571	0.0598939	0.0335483	0.0264476	0.0178664	0.0386078	0.0595306	0.0578512	0	0.0577699	0.0247948	0.0322127	0.056765	0.039151	0.0759508	0.0494579	0.0152647	0.0635747
FUT9	0.33593	0.357411	0.261744	0.468884	0.336962	0.335735	0.215313	0.320355	0.246939	0.238524	0.34077	0.302531	0.559248	0.321693	0.291823	0.302268	0	0.371758	0.309771	0.396342	0.36949	0.217093	0.60858	0.242327	0.327961	0.440802	0	0.50693	0.524798	0.563732	0.426727	0.274385	0.267704	0.21463	0.498552	0.227152	0.215014	0.305543	0	0.330442	0.550597	0.440761	0.508199	0.556195	0.220659	0.212844	0.175978	0.278754
UFL1	0.279201	0.215946	0.191949	0.3085	0.257885	0.285831	0.159399	0.193865	0.177938	0.130336	0.206897	0.153833	0.263451	0.27777	0.158118	0.267626	0	0.282525	0.273226	0.202451	0.222683	0.161325	0.127918	0.153737	0.221791	0.232948	0	0.223688	0.439417	0.219993	0.217867	0.280503	0.167039	0.184771	0.222913	0.118367	0.186858	0.185434	0	0.234483	0.234165	0.206249	0.366894	0.20998	0.21055	0.125213	0.0736451	0.106157
FHL5	0.00817143	0.00396316	0.00284975	0.00382309	0.00521464	0.00120287	0	0.000564461	0.000732034	0	0.00111109	0	0	0	0.00101984	0	0	0.0039285	0.00159162	0.00125259	0.00187857	0.00126952	0	0	8.85519e-05	0.00147992	0	0	0.00129991	0	0	0.00337434	0.000751684	0.00381317	0	0.00168252	0.000698464	0.00042706	0	0	0	0	0.0033045	0	0	0.00061742	0	0.0631384
GPR63	0.35335	0.33254	0.275176	0.463639	0.415573	0.388447	0.308404	0.307829	0.234736	0.236801	0.352478	0.251125	0.376892	0.27507	0.275236	0.286599	0	0.335307	0.323317	0.330379	0.305813	0.207215	0.259395	0.174014	0.347375	0.324798	0	0.493957	0.431922	0.533262	0.381795	0.32572	0.254622	0.291004	0.354351	0.222538	0.256586	0.288779	0	0.323154	0.321644	0.31091	0.421718	0.526149	0.353766	0.176084	0.16201	0.366626
NDUFAF4	0.131885	0.109094	0.125566	0.194893	0.129675	0.129935	0.228698	0.20718	0.105654	0.08002	0.0922954	0.0787649	0.130647	0.180686	0.0983963	0.192925	0	0.11808	0.23661	0.114405	0.130809	0.106736	0.0698982	0.0857413	0.142147	0.0967424	0	0.185534	0.223968	0.127368	0.14339	0.181055	0.101316	0.0647772	0.084239	0.0810024	0.183006	0.19044	0	0.15677	0.0811493	0.117217	0.16894	0.143743	0.176554	0.0892405	0.0571743	0.0945369
KLHL32	0.461378	0.441217	0.300822	0.48197	0.41375	0.426983	0.225147	0.382779	0.30366	0.305896	0.343977	0.325366	0.520874	0.338901	0.320659	0.394188	0	0.409958	0.376289	0.401388	0.352287	0.302153	0.439195	0.260987	0.376879	0.440821	0	0.56814	0.574692	0.588336	0.530585	0.362179	0.330181	0.395213	0.481158	0.275644	0.308684	0.346458	0	0.387248	0.443523	0.507342	0.522738	0.521591	0.33357	0.267104	0.127968	0.244287
MMS22L	0.231601	0.158227	0.112112	0.143848	0.0615993	0.160599	0.0275175	0.151544	0.0591871	0.0365626	0.0819763	0.0921625	0.135871	0.133719	0.123428	0.0842466	0	0.150809	0.129149	0.11821	0.123079	0.167077	0.0366226	0.0652513	0.0993546	0.109628	0	0.194354	0.21545	0.144142	0.09219	0.116712	0.100666	0.159688	0.12135	0.0902601	0.0650133	0.0861833	0	0.10604	0.0759703	0.235455	0.186186	0.111855	0.0704743	0.0514831	0.0447568	0.162893
POU3F2	0.0330574	0.0157678	0.027183	0.0351673	0.0204147	0.0648408	0.0608736	0.0362993	0.0253533	0.0138736	0.0224678	0.0210496	0.0249147	0.0291914	0.0218206	0.017266	0	0.0248191	0.0346443	0.0230003	0.0200014	0.0251276	0.0466073	0.0400242	0.0473464	0.0444909	0	0.0596286	0.0420764	0.0337306	0.0409764	0.0604158	0.02166	0.0337438	0.00998905	0.0173817	0.0526304	0.0348539	0	0.071678	0.0509971	0.0170522	0.0154873	0.0556599	0.0476238	0.0185593	0.00933742	0.414783
FBXL4	0.371293	0.323361	0.26414	0.45007	0.394868	0.4213	0.113451	0.305543	0.221594	0.255547	0.339415	0.243309	0.374578	0.266657	0.29562	0.31814	0	0.400408	0.365598	0.350738	0.317037	0.234771	0.365653	0.214065	0.329786	0.389194	0	0.424755	0.490091	0.411678	0.328853	0.293806	0.255883	0.228781	0.409842	0.254594	0.233974	0.238717	0	0.362477	0.271856	0.332689	0.429815	0.392557	0.232398	0.202721	0.0884387	0.13699
FAXC	0.366399	0.395469	0.249885	0.49433	0.421416	0.435405	0.294928	0.307286	0.251155	0.28419	0.370921	0.275277	0.545798	0.278769	0.268194	0.32512	0	0.373731	0.365405	0.363511	0.327148	0.204344	0.400947	0.195628	0.3256	0.398225	0	0.476457	0.553888	0.574734	0.413948	0.364304	0.263768	0.261919	0.409866	0.265165	0.274872	0.31868	0	0.396615	0.483128	0.338467	0.45844	0.508859	0.329604	0.181636	0.162992	0.286271
COQ3	0.120823	0.122818	0.0966089	0.139511	0.119226	0.0773562	0.0859279	0.131481	0.0952581	0.061406	0.0902062	0.0567154	0.113762	0.12253	0.0934371	0.127962	0	0.113153	0.155619	0.0983513	0.108887	0.0858962	0.0969411	0.0897176	0.0906954	0.0810783	0	0.105269	0.127961	0.123223	0.110396	0.111972	0.0832889	0.0815238	0.0862019	0.0526107	0.0972396	0.0985047	0	0.085925	0.108706	0.0747311	0.156087	0.0755622	0.0711949	0.0691023	0.0423134	0.127535
PNISR	0.220304	0.295634	0.158017	0.381426	0.302277	0.348757	0.130527	0.139794	0.184083	0.207594	0.241374	0.162994	0.472592	0.139696	0.154526	0.239409	0	0.280884	0.24121	0.310972	0.234704	0.0976182	0.385252	0.138637	0.217048	0.285326	0	0.294405	0.407985	0.505377	0.320969	0.141578	0.140653	0.127564	0.323495	0.157181	0.1154	0.161211	0	0.263027	0.374177	0.296095	0.333044	0.526943	0.211023	0.136191	0.0954177	0.177255
USP45	0.336873	0.335886	0.247749	0.392516	0.387076	0.342697	0.277232	0.280416	0.219743	0.263768	0.254912	0.22712	0.271311	0.307564	0.241798	0.311168	0	0.323235	0.282004	0.262905	0.275226	0.197893	0.279296	0.175902	0.302566	0.306812	0	0.415016	0.518411	0.388196	0.367051	0.359301	0.239055	0.270588	0.337479	0.214283	0.255975	0.288845	0	0.343692	0.29726	0.359024	0.423069	0.497682	0.33154	0.223644	0.10926	0.37501
TSTD3	0.0487854	0.0456659	0.0490688	0.0835733	0.0518772	0.0179851	0.0404358	0.0793257	0.0480761	0.0510013	0.038094	0.02153	0.0477487	0.0698749	0.0419348	0.0556687	0	0.0501409	0.0739402	0.0419338	0.0513702	0.0425055	0.0278894	0.0296859	0.0362289	0.0337488	0	0.0637396	0.132151	0.0482284	0.0796111	0.0925793	0.0407284	0.0948877	0.0291444	0.0254815	0.054398	0.0613728	0	0.0364357	0.0424536	0.082128	0.0973207	0.063295	0.054809	0.0359594	0.0077051	0.0186966
CCNC	0.384491	0.337172	0.246439	0.45532	0.406358	0.361846	0.276567	0.306528	0.260694	0.246815	0.323408	0.246313	0.422286	0.284392	0.258323	0.364847	0	0.354283	0.371935	0.297891	0.306584	0.204592	0.365032	0.198882	0.333667	0.38403	0	0.428768	0.552637	0.391694	0.302013	0.338848	0.23257	0.222039	0.438192	0.219674	0.237907	0.247432	0	0.335968	0.310096	0.339587	0.465247	0.475056	0.276019	0.175165	0.143481	0.204962
MCHR2	0.412217	0.504492	0.337331	0.563002	0.501032	0.531333	0.303253	0.354089	0.328547	0.332953	0.468729	0.419564	0.738614	0.39372	0.36062	0.417142	0	0.456473	0.3965	0.450885	0.402817	0.301921	0.602028	0.264843	0.421342	0.519747	0	0.497227	0.557592	0.624238	0.462338	0.398758	0.306683	0.227097	0.567525	0.297826	0.31976	0.332493	0	0.464213	0.612708	0.481656	0.550537	0.492677	0.448723	0.288975	0.348771	0.253462
SIM1	0.00182976	0.00465581	0.00125514	0.00983344	0.00613434	0.00142324	0.00269025	0.00152317	0.00210611	0.000936727	0.000370624	0.00163091	0.00272291	0.00854242	0.00144222	0.00560397	0	0.00357215	0.00156144	0.00206949	0.00681341	0.0018164	0	0.00502899	0.00067102	0.00219444	0	0	0.016629	0.000897703	0	0.00120779	0.00160354	0.00441977	0.00660876	0.00303608	0.0032011	0.000509577	0	0.00449825	0.00117223	0	0.00682539	0	0.000787462	0	0	0.00263055
ASCC3	0.410831	0.459938	0.227816	0.543335	0.375707	0.387541	0.298913	0.27791	0.248947	0.279423	0.312521	0.27192	0.663971	0.249811	0.286194	0.317937	0	0.29829	0.319764	0.434673	0.359871	0.184577	0.584768	0.145667	0.323169	0.39775	0	0.475062	0.586553	0.64618	0.491879	0.338679	0.2391	0.1649	0.413654	0.236963	0.232729	0.2572	0	0.352388	0.531317	0.469054	0.478215	0.672555	0.322716	0.182874	0.109131	0.534147
GRIK2	0.154247	0.207329	0.153005	0.248401	0.195924	0.160114	0.120579	0.160415	0.168228	0.176897	0.176982	0.146864	0.362789	0.137875	0.174209	0.170045	0	0.164539	0.191659	0.268714	0.189584	0.161489	0.385191	0.159776	0.183613	0.225795	0	0.177153	0.214047	0.277414	0.23433	0.160452	0.173348	0.144348	0.244584	0.191478	0.13491	0.138987	0	0.24712	0.296291	0.202903	0.171099	0.25087	0.183684	0.112701	0.114379	0.220743
HACE1	0.406363	0.400528	0.268386	0.531438	0.453208	0.420743	0.269029	0.250684	0.245441	0.275663	0.38531	0.311953	0.602962	0.300673	0.264203	0.33414	0	0.386619	0.354425	0.41238	0.313472	0.205423	0.546252	0.190382	0.327232	0.43451	0	0.559111	0.599314	0.575169	0.488919	0.33229	0.252334	0.28547	0.455124	0.241403	0.254353	0.294398	0	0.373718	0.457364	0.429009	0.498848	0.692782	0.336111	0.179128	0.124858	0.311785
LIN28B	0.257047	0.214981	0.247474	0.34274	0.325519	0.246159	0.167098	0.224869	0.194318	0.258768	0.230628	0.16313	0.200582	0.26082	0.233943	0.237123	0	0.330116	0.281801	0.221256	0.238932	0.251695	0.355855	0.16109	0.25379	0.293718	0	0.309327	0.419858	0.279122	0.253616	0.361861	0.204715	0.269288	0.173488	0.251461	0.256068	0.190663	0	0.354406	0.199442	0.131104	0.312254	0.344284	0.190801	0.191416	0.129393	0.325433
BVES	0.0157735	0.0353105	0.0226046	0.0278755	0.0275692	0.0194066	0.0375392	0.0360774	0.0344325	0.0279287	0.0155523	0.0657407	0.01217	0.0209245	0.0190435	0.0339512	0	0.0267377	0.0244444	0.020391	0.0324155	0.0175453	0.0424243	0.0177142	0.0174686	0.0194738	0	0.01334	0.0210518	0.0400493	0.0435738	0.0428912	0.0302342	0.0627512	0.0169958	0.0514356	0.0283298	0.0415168	0	0.0532243	0.0364854	0.0186673	0.0232257	0.0214745	0.0235744	0.0155825	0.0102968	0.0180923
POPDC3	0.113619	0.120799	0.112702	0.144413	0.141752	0.121651	0.117597	0.136976	0.115177	0.129756	0.108802	0.0957944	0.0806408	0.134929	0.121839	0.128289	0	0.137782	0.177084	0.101313	0.141081	0.101366	0.161224	0.117962	0.0671169	0.11123	0	0.129271	0.131842	0.15828	0.126054	0.153689	0.0920677	0.131265	0.0898878	0.100595	0.108579	0.116263	0	0.142772	0.123553	0.105545	0.157226	0.179402	0.0736472	0.109892	0.0613063	0.0562725
PREP	0.413786	0.398347	0.299384	0.496311	0.42537	0.447358	0.279473	0.34896	0.274574	0.288728	0.345733	0.320741	0.566207	0.332439	0.289702	0.322017	0	0.384991	0.378303	0.382169	0.354436	0.232658	0.578369	0.188862	0.349477	0.421342	0	0.526114	0.552095	0.55007	0.475124	0.305298	0.272812	0.324105	0.445735	0.265689	0.286251	0.354916	0	0.397173	0.482122	0.416894	0.465276	0.602034	0.355522	0.225766	0.196563	0.35539
ATG5	0.433127	0.454207	0.28082	0.525729	0.470634	0.424566	0.30385	0.317753	0.270266	0.285517	0.388901	0.380684	0.637004	0.376889	0.327757	0.409837	0	0.393981	0.366063	0.398708	0.344951	0.226568	0.576996	0.240169	0.366919	0.42647	0	0.487085	0.618436	0.592513	0.489853	0.347213	0.268899	0.198141	0.493552	0.254112	0.260617	0.307837	0	0.36347	0.560191	0.410973	0.514613	0.682848	0.340867	0.195126	0.105314	0.425607
PRDM1	0.00383291	0.00540358	0.0168533	0.0190798	0.0246549	0.0330035	0.00957669	0.0163613	0.0128109	0.0142626	0.00664314	0.00547583	0.014704	0.0289599	0.00387588	0.0223865	0	0.0226982	0.0277729	0.00478444	0.0335837	0.0333166	0.00472073	0.0145134	0.00183363	0.00360584	0	0.0130713	0.0298526	0.00492209	0.0333987	0.0302543	0.0148354	0	0.0159797	0.0153272	0.00491397	0.0103609	0	0.00567632	0.00141435	0.00932695	0.0774797	0.0169022	0	0.0162519	0.0011792	0.00306795
CRYBG1	0.0287957	0.0233171	0.0704672	0.263451	0.118323	0.0377108	0.0341481	0.0709241	0.060992	0.0325753	0.0189852	0.0305533	0.0282147	0.14381	0.0278445	0.117743	0	0.108697	0.0814143	0.040002	0.0658523	0.0628215	0	0.0995024	0.0216044	0.0126226	0	0.0446029	0.269778	0.0883626	0.0439225	0.121225	0.0313455	0.0276017	0.0155322	0.0348872	0.0299072	0.0462524	0	0.0435725	0.0487828	0.0282943	0.167032	0.0132789	0.0192981	0.060241	0.0416857	0.038622
RTN4IP1	0.249554	0.202613	0.168508	0.242706	0.215667	0.200262	0.123088	0.19501	0.179257	0.165293	0.201374	0.166442	0.238092	0.24591	0.21128	0.251169	0	0.240296	0.197955	0.227053	0.181707	0.178419	0.202967	0.144099	0.199625	0.221754	0	0.185483	0.390911	0.212951	0.215938	0.265183	0.178144	0.147514	0.339766	0.165169	0.14384	0.170553	0	0.205941	0.175387	0.27255	0.289926	0.201504	0.205334	0.134164	0.0961004	0.0909175
QRSL1	0.174612	0.164375	0.13163	0.207985	0.178724	0.200757	0.135198	0.170084	0.130591	0.110873	0.149681	0.13117	0.225259	0.165427	0.128209	0.209179	0	0.184059	0.211698	0.178932	0.146722	0.138964	0.115232	0.0992593	0.153007	0.126872	0	0.17665	0.360753	0.173782	0.17172	0.186364	0.16173	0.137722	0.162746	0.132642	0.153477	0.14482	0	0.158291	0.154772	0.207028	0.24562	0.159849	0.127615	0.126908	0.0717434	0.109262
CD24	0	0	0.00683258	0.00804437	0.00583573	0.00819918	0.0164702	0.00319682	0.0042567	0.00242064	0.000596047	0.00606179	0.00783626	0.00285824	0	0.00254767	0	0.00543374	0	0.000739241	0.00366562	0.000486774	0	0.00937796	0.0035658	0.00180242	0	0.00505786	0.00281688	0.00516612	0.0126229	0.00830647	0.00276726	0.00883624	0.000492589	0.00261542	0.00303746	0.00362583	0	0.00173406	0.00732517	0	0.00441517	0.00323484	0.00048024	0.000650827	0.00131246	0
BEND3	0.0243302	0.0364458	0.0258593	0.0524009	0.0270157	0.0254373	0.010141	0.0261471	0.0300272	0.00985096	0.0245536	0.0368614	0.0357822	0.0321228	0.0299533	0.0596746	0	0.0972944	0.0295031	0.0369266	0.0468909	0.027772	0	0.034446	0.0291335	0.035918	0	0.0279058	0.0406648	0.0407036	0.044899	0.0551735	0.0227357	0.00179549	0.0293319	0.025755	0.0149297	0.0160973	0	0.0232068	0.0144822	0.0103252	0.0440439	0.0100007	0.0126112	0.01396	0.0265719	0.062306
PDSS2	0.371624	0.425259	0.309021	0.530194	0.429115	0.43183	0.35938	0.376724	0.303307	0.30042	0.378602	0.364617	0.631381	0.342395	0.356985	0.38978	0	0.440882	0.409098	0.417986	0.371576	0.272888	0.61211	0.273012	0.382127	0.449251	0	0.526195	0.575729	0.593848	0.529817	0.40734	0.294333	0.284147	0.521135	0.275188	0.321467	0.31772	0	0.398209	0.48032	0.470978	0.522974	0.619972	0.380111	0.259106	0.162248	0.390531
SOBP	0.369955	0.346137	0.199341	0.451131	0.324214	0.351424	0.243381	0.231011	0.174802	0.165046	0.256104	0.191989	0.545937	0.274858	0.213947	0.215543	0	0.2362	0.242836	0.278368	0.235077	0.148089	0.574157	0.104039	0.250242	0.306359	0	0.451713	0.633084	0.523863	0.383963	0.21478	0.188592	0.196267	0.396432	0.150015	0.219954	0.271847	0	0.332083	0.355497	0.398008	0.391263	0.664739	0.258688	0.124043	0.119136	0.378821
SCML4	0.00498377	0.00714063	0.00536889	0.0121399	0.0258953	0.00556449	0.0215072	0.00788836	0.00964091	0.00195578	0.0057053	0.0100194	0	0.0128901	0.00545114	0.0111809	0	0.011717	0.0107411	0.00277393	0.00504992	0.00442235	0.0141192	0.00416044	0.00329468	0.00582486	0	0.00851389	0.0165938	0.0226292	0.00902381	0.0128832	0.00524381	0	0.0101281	0.0163162	0.00815135	0.00495703	0	0.00760649	0.00370796	0.00889014	0.0233418	0.0136776	0.00597268	0.00942494	0	0.0207019
SEC63	0.409813	0.379437	0.271335	0.468978	0.385825	0.407362	0.27633	0.290801	0.269045	0.250491	0.329385	0.277658	0.514339	0.317125	0.269447	0.350276	0	0.359516	0.342187	0.338073	0.323724	0.190815	0.40148	0.184011	0.32723	0.368879	0	0.46738	0.515754	0.501144	0.388612	0.340801	0.255853	0.257201	0.39649	0.227586	0.266267	0.284791	0	0.35254	0.410265	0.372388	0.441644	0.443452	0.326132	0.188872	0.12834	0.309731
OSTM1	0.282107	0.305407	0.203687	0.369423	0.316018	0.29967	0.231901	0.265006	0.213871	0.153311	0.241569	0.171928	0.337982	0.2661	0.241364	0.283886	0	0.339422	0.27655	0.281108	0.284846	0.16965	0.359027	0.182742	0.244211	0.260142	0	0.319893	0.296079	0.303082	0.303272	0.307609	0.20398	0.229579	0.212345	0.170498	0.208085	0.257675	0	0.298844	0.290517	0.182951	0.349236	0.376514	0.211508	0.14645	0.102402	0.340371
NR2E1	0.00044901	0	0.0014008	0.00698096	0	0	0.00321836	0.0024251	0.00139273	0.000512655	0.00239811	0	0.00974988	0	0.000262031	0.00356421	0	0	0.000441473	0.00303246	0	0.000249607	0	0.000513697	0.00169043	0.000171893	0	0	0.00294735	0	0	0.0019266	0.000899089	0	0	0.00215835	0.000909697	0.000184235	0	0.00204893	0.0012693	0.00298997	0	0	0	0	0	0.0030489
SNX3	0.300571	0.300253	0.244565	0.461543	0.354912	0.342961	0.349235	0.31726	0.264816	0.243814	0.288683	0.233514	0.415809	0.28381	0.25321	0.343446	0	0.311512	0.374469	0.303458	0.312647	0.212089	0.382598	0.194093	0.320256	0.332923	0	0.463011	0.549705	0.357062	0.404987	0.326464	0.248936	0.294633	0.331694	0.220281	0.282104	0.299145	0	0.339965	0.360462	0.304578	0.422864	0.620398	0.351598	0.163301	0.0991806	0.344369
AFG1L	0.409952	0.423808	0.282654	0.474891	0.427608	0.39414	0.303959	0.337218	0.276269	0.325599	0.367643	0.33493	0.554587	0.384696	0.333778	0.362555	0	0.417489	0.383161	0.392571	0.339672	0.248221	0.475977	0.222652	0.373902	0.436699	0	0.49133	0.657897	0.487289	0.426543	0.381209	0.306543	0.28096	0.48642	0.28198	0.301467	0.330755	0	0.395286	0.483591	0.511206	0.483443	0.550323	0.386161	0.2462	0.143117	0.426508
FOXO3	0.469623	0.451042	0.293153	0.575608	0.495201	0.417187	0.31105	0.313854	0.30352	0.289882	0.406691	0.361204	0.601188	0.411243	0.337557	0.41736	0	0.431789	0.408257	0.452667	0.397422	0.233108	0.549727	0.220134	0.382737	0.450311	0	0.641465	0.570922	0.602547	0.545648	0.365116	0.304481	0.296528	0.518972	0.28612	0.29707	0.330642	0	0.423723	0.548877	0.452787	0.554915	0.705163	0.371906	0.195482	0.178759	0.462806
ARMC2	0.390255	0.425888	0.259369	0.528749	0.421082	0.44599	0.279237	0.307869	0.231208	0.288178	0.38136	0.339611	0.629808	0.30968	0.2918	0.332172	0	0.385664	0.3827	0.366273	0.349683	0.226147	0.648581	0.168526	0.361152	0.480135	0	0.539773	0.591075	0.59511	0.478037	0.315132	0.28074	0.220086	0.525269	0.232893	0.271673	0.300503	0	0.411724	0.497933	0.404822	0.480764	0.658617	0.370496	0.21161	0.128961	0.351873
SESN1	0.421795	0.413367	0.216149	0.550035	0.464205	0.465356	0.287818	0.231401	0.251645	0.263315	0.379252	0.321626	0.686855	0.241556	0.307592	0.416126	0	0.388066	0.341483	0.421949	0.282923	0.181656	0.692487	0.189856	0.320369	0.412781	0	0.478953	0.517834	0.645348	0.44918	0.233262	0.239991	0.255704	0.434806	0.262245	0.200471	0.238445	0	0.305705	0.474348	0.419457	0.442129	0.753888	0.252803	0.180241	0.16091	0.462564
CEP57L1	0.314909	0.276693	0.216784	0.350473	0.315909	0.297366	0.175503	0.254615	0.217237	0.203542	0.290097	0.221675	0.375815	0.272276	0.241001	0.311123	0	0.316621	0.290482	0.274533	0.245105	0.182355	0.222245	0.184048	0.260972	0.314407	0	0.360508	0.38937	0.379268	0.30755	0.303534	0.200062	0.216278	0.311889	0.208117	0.205739	0.230149	0	0.306277	0.344738	0.298063	0.379313	0.364303	0.210013	0.166258	0.160071	0.211805
CD164	0.147241	0.157795	0.137247	0.244577	0.205977	0.266349	0.200182	0.19099	0.137299	0.119629	0.14347	0.126161	0.128439	0.217221	0.108421	0.172283	0	0.179174	0.232477	0.161066	0.16483	0.120213	0.104695	0.113608	0.1277	0.146903	0	0.250415	0.297199	0.171243	0.179574	0.214127	0.119307	0.163702	0.137442	0.102317	0.17152	0.138802	0	0.190778	0.121301	0.101453	0.216961	0.175381	0.168676	0.0989607	0.0403647	0.12581
PPIL6	0.285742	0.214867	0.238253	0.260502	0.228301	0.209009	0.218029	0.234779	0.206507	0.200533	0.183049	0.197321	0.219493	0.273977	0.213866	0.234291	0	0.232702	0.25373	0.156789	0.20375	0.214671	0.224607	0.188463	0.182187	0.199458	0	0.266722	0.360234	0.336111	0.303235	0.290246	0.239536	0.160672	0.269254	0.182622	0.248135	0.300191	0	0.330945	0.231411	0.29466	0.358954	0.316243	0.255664	0.215431	0.106187	0.519601
SMPD2	0.0263662	0.0422609	0.0324634	0.0370881	0.0322257	0.0593649	0.0516379	0.0633064	0.0417291	0.0267194	0.0192139	0.0123256	0.0357335	0.0791704	0.0297881	0.0609804	0	0.0520031	0.0607142	0.024937	0.021018	0.0243177	0.0237264	0.0320606	0.014847	0.021109	0	0.0254477	0.0359339	0.0417925	0.0348852	0.036002	0.024356	0	0.00222969	0.0202105	0.0499468	0.0460049	0	0.0630448	0.0281895	0.0317598	0.0845927	0.0564976	0.0253547	0.0248388	0.00766414	0.020357
MICAL1	0.166173	0.215011	0.128641	0.233145	0.198168	0.169021	0.178487	0.200889	0.166158	0.127761	0.184153	0.131962	0.346354	0.230731	0.199498	0.196421	0	0.257604	0.196326	0.203694	0.160602	0.124091	0.222661	0.116807	0.191015	0.202227	0	0.282731	0.220972	0.236653	0.306269	0.221585	0.180337	0.14821	0.156512	0.154234	0.175954	0.208519	0	0.225452	0.2794	0.184861	0.196746	0.343667	0.178582	0.0837899	0.129394	0.172745
ZBTB24	0.0636705	0.0573467	0.0672634	0.0736586	0.062465	0.0610565	0.036115	0.0857647	0.0785022	0.0330701	0.0731594	0.0474768	0.0692938	0.139738	0.0854237	0.103366	0	0.112672	0.0696419	0.0675949	0.11079	0.0846012	0.0377624	0.0917422	0.0295785	0.0607486	0	0.0332675	0.0482702	0.0843303	0.0739451	0.116287	0.0465041	0.119062	0.0338957	0.0560879	0.0592596	0.0623965	0	0.106537	0.116934	0.0441893	0.098075	0.033723	0.0419421	0.0576856	0.0499396	0.0314623
AK9	0.364489	0.394154	0.2826	0.370988	0.341652	0.330924	0.369301	0.316183	0.251042	0.298249	0.343576	0.286209	0.439081	0.290912	0.27835	0.26365	0	0.312716	0.303391	0.2842	0.279203	0.23991	0.43593	0.233251	0.283105	0.33798	0	0.369467	0.424889	0.441027	0.493326	0.319021	0.307748	0.283744	0.354037	0.281832	0.31846	0.372992	0	0.359092	0.378578	0.29245	0.379589	0.511344	0.301814	0.214625	0.158768	0.478353
FIG4	0.376584	0.333189	0.250966	0.439198	0.38397	0.355991	0.258723	0.279576	0.256391	0.290096	0.330647	0.277482	0.523099	0.304732	0.25719	0.309861	0	0.368254	0.316876	0.356333	0.30784	0.209179	0.43855	0.174253	0.318627	0.369198	0	0.471111	0.47556	0.509125	0.469165	0.321486	0.252218	0.289171	0.380058	0.265602	0.280402	0.298566	0	0.361474	0.37559	0.391285	0.417367	0.517496	0.337597	0.190713	0.175073	0.303515
GPR6	0.00221131	0.00149093	0.00434199	0.00114276	0.00441251	0.00871767	0.0361934	0.00683773	0.00423235	0.00516328	0.00825486	0.000531949	0.00338683	0.00520389	0.000695312	0.00201127	0	0.00291313	0.00577064	0.00295156	0.00664374	0.00124675	0	0.00913284	0.00155333	0.000401502	0	0.0157664	0.00528666	0.00869349	0.0180943	0.0122188	0.00604493	0	0.00370256	0.00731413	0.0379426	0.0139248	0	0.0020674	0.00274256	0.00628077	0.0219809	0.00784176	0.0100095	0.00305642	0.00655168	0.00184009
WASF1	0.306752	0.419774	0.224581	0.449199	0.389443	0.319259	0.168295	0.218654	0.216217	0.191241	0.309749	0.239538	0.460788	0.26906	0.270668	0.231406	0	0.28739	0.258494	0.376514	0.286225	0.169678	0.644082	0.167709	0.275385	0.358919	0	0.439174	0.549176	0.526145	0.425905	0.239922	0.200179	0.194523	0.474525	0.230189	0.184178	0.241352	0	0.355808	0.472916	0.430611	0.346157	0.603889	0.266453	0.109063	0.161896	0.38105
CDC40	0.413784	0.390645	0.25922	0.504239	0.46741	0.484266	0.31757	0.30729	0.256308	0.273446	0.397042	0.249603	0.573605	0.247495	0.288913	0.390162	0	0.374649	0.378669	0.359553	0.356006	0.199949	0.538253	0.23753	0.336778	0.430968	0	0.482899	0.53983	0.562145	0.482029	0.260243	0.2813	0.284593	0.497618	0.246024	0.242089	0.291918	0	0.351499	0.454747	0.468133	0.502358	0.567233	0.373191	0.184793	0.137134	0.368033
METTL24	0.320477	0.124556	0.111607	0.191335	0.150802	0.154436	0.157177	0.147017	0.113827	0.078992	0.128709	0.13198	0.14344	0.180794	0.136043	0.16235	0	0.219271	0.129391	0.224991	0.142828	0.159963	0.084725	0.110382	0.100801	0.220911	0	0.152119	0.218468	0.24851	0.177194	0.115021	0.142254	0.0935377	0.214275	0.157427	0.12463	0.105069	0	0.0957586	0.157863	0.181841	0.186558	0.131872	0.0875861	0.146613	0.0455987	0.166518
DDO	0	0.000840351	0.000716748	0.00131773	0.00553051	0	0.00308389	0.000822704	0.00135298	0.000950114	0	0	0	0	0	0	0	0.000431182	0.000882094	0	0	0.000226822	0.0131122	0.00110836	0.000713615	0.00103924	0	0	0.00475636	0	0	0.00236085	0	0	0	0	0.00138739	0.000561083	0	0	0	0	0	0	0	0.0032	0	0
SLC22A16	0.00274112	0.0047489	0.00550705	0.00857911	0.00696576	0.012521	0.00604237	0.00140591	0.00406731	0.00109676	0.000889614	0.00288539	0	0.00303905	0.00264428	0.00735345	0	0.00339326	0	0	0	0.00212392	0	0.0023152	0.0065435	0.00526972	0	0.00114801	0.0137482	0.00379452	0	0.00332877	0.00212173	0	0.000835181	0.000354975	0.00227321	0.00033509	0	0.00187065	0	0.0025404	0	0	0.000942272	0.00328997	0	0.00310781
CDK19	0.462222	0.41181	0.307133	0.565604	0.454812	0.472066	0.321359	0.327243	0.296086	0.322875	0.385731	0.363226	0.62178	0.332722	0.359705	0.378915	0	0.44885	0.387646	0.436522	0.367539	0.268969	0.578729	0.215714	0.381927	0.455352	0	0.529308	0.639499	0.573552	0.536268	0.384166	0.293314	0.323001	0.514636	0.274769	0.296923	0.328226	0	0.418907	0.505081	0.432341	0.525545	0.504189	0.370829	0.196559	0.160315	0.482461
AMD1	0.211712	0.231685	0.19754	0.312667	0.263548	0.301617	0.270151	0.241793	0.191554	0.186569	0.214649	0.177428	0.252587	0.210448	0.163809	0.218052	0	0.193763	0.308581	0.220505	0.214957	0.150365	0.249007	0.14409	0.260102	0.217425	0	0.358465	0.407563	0.269346	0.286527	0.249417	0.188521	0.197201	0.207294	0.152624	0.206086	0.225384	0	0.241713	0.209773	0.23543	0.351789	0.387636	0.273447	0.169101	0.0774095	0.212484
GTF3C6	0.0394761	0.0538673	0.0559048	0.0820317	0.0515595	0.0377873	0.0920529	0.0842244	0.0638548	0.0388118	0.0334314	0.0180163	0.0253553	0.13774	0.0312701	0.0835246	0	0.0928873	0.101734	0.0473625	0.0612782	0.042841	0.0180509	0.038467	0.0438857	0.0370858	0	0.0566064	0.0981806	0.0351034	0.0249035	0.091405	0.0438968	0.0137896	0.0230989	0.0325027	0.0952209	0.0594826	0	0.0578657	0.079165	0.0468726	0.103662	0.0611678	0.0362404	0.0422298	0.0377824	0.0455497
RPF2	0.145301	0.186069	0.130633	0.214201	0.17528	0.147941	0.137432	0.154378	0.139253	0.137514	0.121458	0.116058	0.184886	0.158238	0.140557	0.178105	0	0.169867	0.182534	0.159892	0.15785	0.116965	0.169312	0.130985	0.149347	0.177644	0	0.150995	0.17673	0.138531	0.173108	0.174753	0.115777	0.0866657	0.143806	0.127373	0.120726	0.143109	0	0.185014	0.194862	0.0986117	0.216436	0.158727	0.12989	0.0973385	0.0800728	0.140649
SLC16A10	0.446314	0.470882	0.358013	0.605556	0.537799	0.441529	0.36494	0.444752	0.389812	0.394155	0.446644	0.411273	0.61321	0.426127	0.388561	0.438752	0	0.474876	0.429984	0.421581	0.421325	0.332959	0.659927	0.317588	0.454545	0.466343	0	0.563229	0.52681	0.658805	0.51647	0.454114	0.371736	0.309243	0.497246	0.338465	0.320409	0.41063	0	0.484554	0.596597	0.467342	0.540806	0.63055	0.403773	0.317754	0.288439	0.402572
MFSD4B	0.080292	0.0813325	0.101073	0.139323	0.129308	0.0984603	0.104242	0.106602	0.117549	0.0994406	0.087873	0.0700437	0.109668	0.176864	0.105228	0.171709	0	0.143835	0.0951538	0.112151	0.108641	0.0872509	0.0970865	0.106098	0.0771621	0.0916413	0	0.109778	0.127168	0.105713	0.157369	0.15398	0.0809567	0.123785	0.0972463	0.077658	0.118944	0.109134	0	0.109411	0.108709	0.0922511	0.152739	0.0888114	0.0876802	0.0849141	0.0808311	0.112366
REV3L	0.386501	0.440948	0.270599	0.564156	0.464264	0.45531	0.346792	0.325717	0.276097	0.348302	0.406966	0.372104	0.754312	0.27294	0.326866	0.382827	0	0.348067	0.351932	0.417894	0.337295	0.205613	0.723914	0.20126	0.38262	0.503328	0	0.617947	0.619322	0.601996	0.454269	0.296507	0.277665	0.204687	0.552168	0.283663	0.316984	0.308241	0	0.372344	0.513238	0.516613	0.507443	0.737617	0.407879	0.233809	0.125649	0.405473
TRAF3IP2	0.0336689	0.0274085	0.0701419	0.22887	0.109843	0.0690821	0.0834347	0.106407	0.066402	0.0274343	0.0329467	0.0224347	0.033376	0.10296	0.0266475	0.086345	0	0.0738013	0.114589	0.0478153	0.0863034	0.0678783	0.0407098	0.0729139	0.0219967	0.0278673	0	0.0820048	0.176259	0.0586919	0.0359587	0.15934	0.0527031	0.0487474	0.0181225	0.035817	0.0689134	0.0585113	0	0.0467939	0.0345724	0.0313462	0.185185	0.0470783	0.0390228	0.0876755	0.0300718	0.0623486
FYN	0.422721	0.382649	0.241295	0.562672	0.450536	0.360197	0.288918	0.283906	0.217021	0.28486	0.339489	0.283872	0.609161	0.269191	0.279109	0.356087	0	0.360069	0.376709	0.359169	0.295198	0.194722	0.724102	0.164056	0.319867	0.445784	0	0.54809	0.597586	0.625499	0.436577	0.295789	0.236233	0.126651	0.530981	0.234189	0.255586	0.302008	0	0.39001	0.461015	0.428638	0.45738	0.682379	0.296742	0.159984	0.134318	0.321989
TUBE1	0.286728	0.251091	0.213924	0.395253	0.304189	0.350837	0.289615	0.261379	0.199766	0.174313	0.211437	0.179867	0.354418	0.243941	0.185166	0.279936	0	0.272791	0.30393	0.229524	0.240927	0.190411	0.252444	0.181633	0.221113	0.214342	0	0.341612	0.472594	0.315578	0.339242	0.299627	0.215667	0.211702	0.24093	0.171824	0.21172	0.266373	0	0.319068	0.195676	0.23356	0.396482	0.420656	0.238853	0.162225	0.0947221	0.237034
FAM229B	0.155397	0.120032	0.132327	0.185557	0.138074	0.15166	0.129679	0.176624	0.139618	0.126803	0.137743	0.102709	0.169371	0.206122	0.146049	0.205236	0	0.17699	0.165076	0.115345	0.133172	0.122424	0.179959	0.109791	0.10515	0.115529	0	0.161071	0.180119	0.168284	0.206554	0.211347	0.102327	0.126703	0.125872	0.107126	0.12975	0.158742	0	0.186624	0.169384	0.136044	0.239136	0.214205	0.094034	0.0925409	0.100238	0.11278
LAMA4	0.359051	0.277501	0.19124	0.229805	0.220681	0.217209	0.163504	0.208151	0.182534	0.245567	0.19861	0.181786	0.34512	0.319084	0.189325	0.239931	0	0.123669	0.268272	0.248862	0.224971	0.166764	0.25741	0.135053	0.207964	0.254834	0	0.284074	0.20032	0.285657	0.358076	0.135034	0.230338	0.163067	0.231203	0.201826	0.142145	0.239583	0	0.304452	0.266795	0.240851	0.252588	0.26142	0.167387	0.0654862	0.0711087	0.109442
AL365214.3	0.000891655	0	0.00120987	0.00187644	0.000241806	0	0	0.000729732	0	0.00100666	0.000960135	0	0	0.00293223	0.00194811	0.0032385	0	0.00350707	0.000411967	0	0.002354	0.0021371	0	0.00056228	0.000270842	0	0	0	0	0	0	0.0025077	0	0	0	0.000317764	0.00108575	0.00104665	0	0.000951816	0.000733442	0	0.00225314	0	0.000452961	0	0	0.00985702
MARCKS	0.278265	0.291443	0.258392	0.367213	0.285795	0.343426	0.346493	0.312771	0.218589	0.238453	0.255713	0.245646	0.289941	0.300983	0.173551	0.285377	0	0.242181	0.399442	0.178862	0.290191	0.20164	0.230643	0.161399	0.400263	0.294029	0	0.451113	0.535554	0.22481	0.291299	0.288774	0.227431	0.196915	0.170869	0.147845	0.261085	0.25084	0	0.356946	0.20974	0.287963	0.347488	0.36527	0.410567	0.183063	0.0812597	0.285217
HDAC2	0.256137	0.273202	0.215459	0.359301	0.288647	0.280873	0.228955	0.2537	0.202844	0.205707	0.252182	0.208571	0.375981	0.25903	0.185682	0.28692	0	0.294887	0.305742	0.213446	0.245904	0.194008	0.304129	0.143752	0.265367	0.277127	0	0.375369	0.427924	0.323642	0.292643	0.282789	0.188205	0.133573	0.287838	0.195342	0.227855	0.234094	0	0.277517	0.238416	0.269179	0.407812	0.36862	0.252299	0.158969	0.114785	0.201248
HS3ST5	0.275051	0.42067	0.31292	0.598212	0.525494	0.317877	0.344476	0.330656	0.329428	0.315016	0.39148	0.38102	0.62249	0.388651	0.226944	0.42383	0	0.365587	0.283154	0.416368	0.37935	0.24976	0.868346	0.329564	0.319578	0.441866	0	0.376126	0.646162	0.695746	0.448502	0.327647	0.246538	0.348125	0.506198	0.238794	0.280164	0.32068	0	0.420303	0.55242	0.369719	0.497437	0.555045	0.238917	0.381955	0.447206	0.609057
FRK	0.19259	0.122269	0.115644	0.156765	0.168679	0.210865	0.0597225	0.098315	0.0967017	0.114489	0.134877	0.0957755	0.164898	0.142675	0.190387	0.150361	0	0.196597	0.113467	0.214087	0.163712	0.0991015	0.122455	0.118589	0.0904167	0.188783	0	0.10906	0.140447	0.118714	0.0885117	0.102536	0.121149	0.160898	0.156889	0.121071	0.108998	0.084669	0	0.117169	0.146183	0.10944	0.127831	0.183719	0.141317	0.0642515	0.0573036	0.149041
NT5DC1	0.510495	0.493505	0.310399	0.553658	0.538553	0.502199	0.365447	0.371021	0.329491	0.286586	0.468687	0.39784	0.741623	0.364487	0.360803	0.434424	0	0.413481	0.414182	0.502863	0.385936	0.248038	0.687372	0.243168	0.450467	0.549788	0	0.614856	0.649608	0.634551	0.562745	0.35664	0.331429	0.266149	0.556952	0.334263	0.351231	0.3579	0	0.43382	0.505151	0.435889	0.550764	0.740858	0.394881	0.298349	0.199215	0.426833
COL10A1	0.170897	0.195682	0.105515	0.23217	0.169295	0.140857	0.0670499	0.0757244	0.118444	0.117988	0.135019	0.0995129	0.258161	0.1778	0.111916	0.150649	0	0.149549	0.124677	0.124975	0.162737	0.0782646	0.101281	0.116255	0.0923284	0.107472	0	0.159145	0.240414	0.188185	0.0900585	0.121996	0.112732	0.113631	0.200889	0.10801	0.0921964	0.147771	0	0.0537073	0.114747	0.165265	0.184237	0.136836	0.0577723	0.126389	0.0488093	0.0791035
TSPYL4	0.317627	0.244173	0.176542	0.201167	0.174951	0.296726	0.270456	0.272746	0.146216	0.216699	0.281241	0.214211	0.350428	0.130386	0.126094	0.132145	0	0.0995997	0.285267	0.160798	0.194587	0.14966	0.206544	0.115224	0.377846	0.444877	0	0.415518	0.306651	0.18192	0.291274	0.21106	0.221663	0.208565	0.272279	0.156354	0.217659	0.20688	0	0.237567	0.141379	0.261285	0.21887	0.56379	0.403103	0.13064	0.031478	0.300512
DSE	0.389115	0.429216	0.325995	0.476966	0.419559	0.353747	0.358674	0.35906	0.284044	0.3574	0.372971	0.327578	0.593923	0.332337	0.314449	0.383095	0	0.401702	0.417614	0.345977	0.369461	0.276825	0.383328	0.243834	0.374431	0.434736	0	0.542341	0.570386	0.545126	0.43957	0.312823	0.289631	0.332758	0.476508	0.256674	0.288865	0.374052	0	0.384062	0.402416	0.373455	0.459824	0.654471	0.377683	0.247494	0.197431	0.423967
TSPYL1	0.403201	0.427442	0.286342	0.424877	0.366825	0.486173	0.290655	0.341394	0.256372	0.32853	0.404119	0.341478	0.526112	0.288492	0.239195	0.284387	0	0.291487	0.381901	0.338839	0.378045	0.263361	0.50714	0.177612	0.365528	0.525096	0	0.678814	0.651379	0.371767	0.509896	0.349924	0.329039	0.309898	0.441597	0.257704	0.299265	0.32505	0	0.423181	0.262987	0.454336	0.452895	0.735401	0.386981	0.227027	0.0745262	0.322712
Z84488.2	0.00751145	0.0141357	0.0109682	0.00893665	0.00780846	0.00476533	0.0104041	0.0110914	0.00876997	0.0118394	0.0102039	0.00796544	0.0125307	0.00915096	0.00954647	0.00887582	0	0.00237854	0.00712432	0.0198584	0.0199726	0.0102701	0.0113284	0.0061405	0.0110954	0.00497918	0	0.0204126	0.0265422	0.0129044	0.0260024	0.0285638	0.0101269	0.0325532	0.0255724	0.00484814	0.0271071	0.0225943	0	0.0220884	0.00550604	0.00457648	0.0134332	0.0449556	0.0200795	0.0154077	0.0026821	0.0450539
CALHM6	0	0.00206317	0.000756203	0.00806853	0.000874355	0.00103241	0	0.00163354	0.00258692	0	0.000418648	0.00370559	0	0.00271866	0.000536202	0.00552607	0	0.00131458	0.00444051	0.000997454	0.00162062	0.00255259	0	0.00150036	0.000703182	0.00124648	0	0.00792865	0.00107025	0	0	0.00226408	0.00120999	0	0.00701306	0	0.000804047	0.00399656	0	0	0	0.00234719	0.00112164	0.00883942	0	0.00118642	0	0.0025463
TRAPPC3L	0.00119553	0.00577197	0.00201264	0.00213171	0.000471198	0.00607774	0	0.00291767	0.00245069	0	0.0017301	0.000748839	0.00354158	0	0.00207897	0.00288744	0	0.001398	0.00367574	0	0.00737108	0.00151278	0.00680567	0	0.00127281	0	0	0	0.00505164	0.00724199	0	0.00409139	0.00166887	0	0	0.00391185	0.00108201	0.00150287	0	0.000351726	0	0	0.00634893	0	0.00396407	0.00460505	0.00139646	0.00379932
CALHM5	0	0.00160031	0.00142409	0	0	0	0	0	0.00174999	0	0	0.00395748	0	0	0.000661153	0	0	0.0016413	0.00125111	0	0	0.00078844	0	0	0.000241753	0.00247922	0	0.00224382	0	0.00269476	0.00395594	0.00388692	0.00106954	0	0	0	0.00145973	0	0	0.00324724	0	0	0	0.00672922	0.00252094	0.000592909	0	0.0193674
CALHM4	0.00520668	0.00160031	0.000863863	0.00305586	0.00404867	0	0	0.00180379	0.00129745	0	0.000592559	0	0	0	0.000574119	0.00575436	0	0.0028205	0.00118544	0.00418912	0.000675732	0.000678317	0	0.00241511	0.000205373	0.00244101	0	0	0.00207171	0	0	0.00340508	0.000373126	0.00519974	0.00234392	0	0.000736173	0.00101384	0	0.00124514	0	0.00132887	0.00145921	0.00803587	0	0.00173554	0	0.00690053
RWDD1	0.171293	0.172847	0.151699	0.256223	0.199701	0.13568	0.176724	0.192091	0.149795	0.127866	0.147301	0.102005	0.181053	0.211758	0.12941	0.197613	0	0.177427	0.226109	0.179324	0.163798	0.121758	0.0883032	0.127644	0.13237	0.143208	0	0.168167	0.272094	0.167215	0.156193	0.215069	0.131067	0.123981	0.0962021	0.110809	0.186714	0.154391	0	0.189658	0.134218	0.102497	0.228189	0.173717	0.158622	0.120737	0.0621945	0.0977531
RSPH4A	0.00694558	0.00397699	0.00872199	0.0171928	0.0043244	0.00240307	0.00110704	0.00763611	0.00746096	0.00291118	0.00666079	0.0107202	0.0244742	0.00884726	0.00590088	0.0121988	0	0.023547	0.0132625	0.00324398	0.0172861	0.00480576	0	0.00877617	0.00519137	0.00752395	0	0.00999678	0.00767023	0.00668282	0.0135978	0.00981322	0.0015585	0.00822218	0	0.00306818	0.000282818	0.00413304	0	0.0039145	0.00533222	0.00232008	0.0133551	0.00789712	0.00370062	0.00769789	0.0112621	0.024034
ZUP1	0.168682	0.189271	0.156101	0.250383	0.242537	0.206494	0.173658	0.191271	0.156983	0.120103	0.177145	0.129245	0.230141	0.230158	0.14198	0.226507	0	0.22044	0.215782	0.174804	0.185995	0.141329	0.0994967	0.136545	0.1666	0.13951	0	0.204331	0.358635	0.204724	0.159477	0.2503	0.129867	0.0850704	0.159665	0.13488	0.170822	0.156789	0	0.208675	0.206259	0.125092	0.296103	0.234767	0.168207	0.121611	0.0689212	0.239034
KPNA5	0.354801	0.320938	0.23655	0.457897	0.374783	0.368452	0.267615	0.288837	0.241024	0.234386	0.294974	0.223686	0.367187	0.306516	0.222206	0.299723	0	0.334014	0.345093	0.318897	0.308066	0.207935	0.288707	0.183889	0.29362	0.352033	0	0.494838	0.55046	0.399662	0.320459	0.324066	0.242249	0.274889	0.300783	0.245083	0.248625	0.270706	0	0.338189	0.295247	0.286307	0.446559	0.480782	0.33475	0.16439	0.123396	0.320336
FAM162B	0.0587714	0.00913151	0.0128951	0.0536596	0.0157948	0.0202904	0.177301	0.0100117	0.110357	0.0109474	0.115991	0.116875	0.0302275	0.155778	0.00576104	0.216297	0	0.117072	0.246193	0.0150252	0.148337	0.067169	0.0487211	0.0545847	0.0166268	0.0249412	0	0.0499278	0.199022	0.0956189	0.00461389	0.194846	0.0440876	0.139255	0.0150322	0.107799	0.160462	0.0401602	0	0.0127488	0.0797133	0.0101072	0.0432888	0.0643793	0.088483	0.100901	0.0458618	0.0677809
GPRC6A	0.000203672	0.000397154	0.000348599	0.0048869	0.00215933	0	0	0.00136062	0.00122819	0	0.000915572	0.00180481	0	0.0095808	0.000367276	0.00303156	0	0.0022514	0	0	0.00275265	0.00100969	0	0.00249499	0.000448573	0.00161656	0	0	0.0103193	0	0	0.00565906	0.000553659	0	0.00109772	0.00207313	0.00174489	0.00020733	0	0	0.00394327	0	0	0	0	0.00319658	0.00187014	0
RFX6	0.00439073	0.00189136	0.00125908	0.00233034	0.0022458	0.00108305	0	0.000241564	0.00187799	0	0.0113917	0.00684909	0.00144486	0	0.0014936	0.00312295	0	0.00695731	0.00846706	0	0.00178083	0.00336777	0	0	0.00127464	0.00209158	0	0.00208666	0.0148854	0.0105604	0.00244198	0.0079714	0.00158299	0	0	0.00183372	0.00305551	0.000901315	0	0.000526842	0.00387945	0.00878786	0.000981756	0	0.00472952	0.00888144	0	0.00275123
ROS1	0.033802	0.0301059	0.0303216	0.0145449	0.014499	0.00855572	0.0444083	0.0326335	0.00438742	0.012649	0.0255143	0.0152685	0.044772	0.0473139	0.00837348	0.000855026	0	0.00813594	0.0193475	0.0120182	0.0152819	0.0190178	0.033371	0.00282135	0.0106657	0.00998032	0	0.0909691	0.0457962	0.0169726	0.0538296	0.0271185	0.0467091	0.00347376	0.0665355	0.00997694	0.0270282	0.069931	0	0.0305985	0.00764747	0.0557501	0.0316106	0.0485606	0.0119319	0.0277634	0.00349347	0.0416105
AL132671.2	0.0500935	0.0323109	0.0443099	0.0822219	0.0193954	0.0227637	0.0154188	0.0348307	0.0192564	0.0156323	0.0285146	0.0314644	0.0335609	0.0576659	0.0129685	0.0432584	0	0.0269555	0.0472424	0.0119635	0.0331751	0.0357415	0.0289032	0.033133	0.0196134	0.0276066	0	0.0399977	0.0582326	0.0302453	0.0486841	0.0558991	0.0198523	0.0167073	0.0252063	0.0220618	0.0308377	0.0317281	0	0.0236451	0.00953296	0.0362788	0.0369227	0.0242703	0.0158682	0.0505259	0.00988273	0.0404491
DCBLD1	0.207976	0.219551	0.215758	0.288147	0.212937	0.229837	0.218974	0.220665	0.127042	0.18027	0.243075	0.224728	0.278416	0.250007	0.100271	0.19901	0	0.264651	0.283545	0.232577	0.226895	0.200933	0.184715	0.13813	0.201169	0.22997	0	0.324899	0.338573	0.22252	0.250734	0.319767	0.165916	0.179477	0.247814	0.194074	0.185334	0.24201	0	0.311817	0.198859	0.246994	0.270284	0.263641	0.224983	0.203304	0.0959953	0.178667
GOPC	0.321354	0.321084	0.250719	0.392777	0.28294	0.31829	0.260888	0.256898	0.210919	0.224485	0.336658	0.272293	0.341432	0.324684	0.233013	0.317909	0	0.361415	0.318727	0.316572	0.295761	0.223916	0.321777	0.183862	0.284331	0.362388	0	0.415833	0.428315	0.371482	0.300189	0.303459	0.216724	0.20826	0.317342	0.239476	0.219522	0.277696	0	0.342603	0.338831	0.330604	0.410241	0.362853	0.248116	0.214011	0.149437	0.308739
NUS1	0.335976	0.306777	0.22631	0.38926	0.339934	0.336067	0.25153	0.262387	0.226418	0.216893	0.334011	0.250537	0.458841	0.264099	0.251271	0.321543	0	0.318061	0.291931	0.280693	0.275873	0.19001	0.299887	0.174541	0.285911	0.341026	0	0.347238	0.341614	0.350876	0.301667	0.256424	0.21227	0.230905	0.27994	0.220662	0.217236	0.248927	0	0.298962	0.344763	0.23012	0.33494	0.382229	0.24134	0.154715	0.133829	0.105666
SLC35F1	0.20159	0.23387	0.168309	0.289286	0.185886	0.254014	0.16897	0.139663	0.13579	0.138507	0.158862	0.225826	0.265384	0.170934	0.158192	0.190122	0	0.23078	0.195989	0.212231	0.172402	0.163806	0.224042	0.139727	0.169194	0.181487	0	0.27501	0.36848	0.29693	0.247593	0.17067	0.160372	0.138426	0.276335	0.142302	0.1483	0.158866	0	0.218376	0.227014	0.230899	0.271586	0.324054	0.172271	0.16121	0.129151	0.292848
CEP85L	0.437548	0.496185	0.306723	0.526234	0.485101	0.477979	0.328029	0.315821	0.278229	0.312528	0.391473	0.297193	0.66752	0.334143	0.321871	0.406475	0	0.402957	0.402209	0.487157	0.367542	0.219995	0.545014	0.199844	0.377953	0.461313	0	0.591074	0.601345	0.606325	0.489925	0.351296	0.273933	0.252633	0.469396	0.249927	0.276529	0.313892	0	0.402519	0.507378	0.43104	0.502068	0.670223	0.386278	0.239433	0.105215	0.377189
PLN	0.000553367	0.00346535	0.00685693	0.037311	0.013677	0.00100106	0.00360433	0.0015324	0.00816677	0.00229282	0.00186699	0.000614114	0	0.0172985	0.00436259	0.0115002	0	0.0240834	0.0128019	0.0081271	0.00985975	0.00814913	0.00358062	0.0118873	0.00338308	0.000765378	0	0.00212029	0.0526429	0.00740494	0	0.0199808	0.00520627	0.00776688	0	0.00449517	0.00478884	0.00378228	0	0.00505049	0.00547075	0.00551532	0.0232483	0	0.00106516	0.00388865	0	0.0131454
MCM9	0.245813	0.22402	0.151955	0.263038	0.216523	0.178623	0.114314	0.158729	0.175148	0.213398	0.175814	0.10863	0.256054	0.262201	0.193866	0.240879	0	0.221784	0.176139	0.172281	0.194195	0.173036	0.161054	0.142223	0.135157	0.181812	0	0.165496	0.214413	0.210912	0.172286	0.216448	0.136727	0.192651	0.239446	0.159442	0.134244	0.163003	0	0.208622	0.244105	0.178716	0.259737	0.185817	0.137403	0.13471	0.062885	0.084312
ASF1A	0.0659367	0.0631979	0.0587375	0.0478021	0.0569808	0.0508549	0.0515245	0.0724073	0.0383758	0.0377936	0.0513862	0.0271387	0.0409389	0.0536739	0.0240677	0.0276034	0	0.0370631	0.0748586	0.0423318	0.0569833	0.0371594	0.0780386	0.0170699	0.0500308	0.0415287	0	0.100039	0.096096	0.0573504	0.0597608	0.0593396	0.0410131	0.0253125	0.0451442	0.0229816	0.0624961	0.0612959	0	0.0626279	0.0344255	0.0519557	0.0797825	0.05927	0.0605855	0.0261204	0.00194777	0.00613254
FAM184A	0.393846	0.389047	0.272063	0.461742	0.428315	0.3947	0.258063	0.308893	0.279049	0.278888	0.357812	0.269696	0.458063	0.310455	0.292066	0.39681	0	0.387026	0.354842	0.392766	0.33242	0.252325	0.45912	0.226623	0.340674	0.370316	0	0.337651	0.373081	0.430479	0.293719	0.307355	0.248842	0.27351	0.312225	0.271425	0.22385	0.309028	0	0.355065	0.52412	0.351933	0.425193	0.477602	0.283634	0.268379	0.23483	0.479441
MAN1A1	0.283028	0.381213	0.301318	0.369037	0.370489	0.360233	0.392177	0.228407	0.289551	0.340205	0.303355	0.343927	0.409761	0.30276	0.174877	0.38864	0	0.204927	0.310141	0.278519	0.352269	0.199266	0.528834	0.31025	0.30037	0.246485	0	0.390502	0.311306	0.271376	0.307713	0.322316	0.313698	0.318705	0.232065	0.314883	0.274366	0.352673	0	0.243442	0.427496	0.511081	0.247966	0.496238	0.256368	0.39275	0.254308	0.486237
TBC1D32	0.435361	0.42478	0.288918	0.565609	0.49356	0.48519	0.369859	0.334579	0.282605	0.284495	0.38019	0.299841	0.683941	0.293195	0.34386	0.345766	0	0.358288	0.379144	0.355662	0.38055	0.228667	0.576325	0.229855	0.419624	0.459531	0	0.52881	0.664772	0.641617	0.54955	0.385421	0.29517	0.390065	0.559394	0.287643	0.307025	0.362009	0	0.428149	0.555187	0.441816	0.501588	0.677886	0.386491	0.261263	0.211619	0.439985
GJA1	0.0253691	0.0290685	0.0181325	0.0398192	0.0317309	0.0227025	0.0426515	0.0351401	0.0252532	0.0263486	0.0232569	0.0238527	0.0401664	0.00595132	0.0129428	0.00254256	0	0.00760298	0.0144739	0.00532933	0.0111213	0.017859	0.0638864	0.0108751	0.0227944	0.0188484	0	0.0583773	0.0519931	0.0782228	0.0848916	0.0295672	0.0259321	0.0534543	0.0321791	0.00492316	0.0103811	0.0223872	0	0.0110861	0.00364163	0.0110629	0.0340383	0.0537126	0.0238543	0.00727787	0.00359327	0.0220854
HSF2	0.298774	0.270772	0.194078	0.293428	0.284549	0.337845	0.204415	0.234886	0.167213	0.169527	0.215093	0.194214	0.280948	0.233971	0.164663	0.229671	0	0.243827	0.267461	0.210196	0.242593	0.161796	0.167634	0.135134	0.222607	0.227263	0	0.320853	0.484826	0.288613	0.255888	0.285919	0.181623	0.182435	0.210751	0.144548	0.195786	0.226367	0	0.222822	0.268552	0.250966	0.338888	0.357464	0.246932	0.139395	0.0827329	0.253068
SERINC1	0.379874	0.445922	0.290376	0.506438	0.440554	0.497453	0.192688	0.320283	0.308009	0.371733	0.418852	0.371242	0.534154	0.354143	0.277732	0.326354	0	0.374856	0.332944	0.380543	0.355767	0.273238	0.454607	0.205955	0.46314	0.47736	0	0.56707	0.57868	0.520745	0.496977	0.328484	0.282992	0.392292	0.424126	0.278706	0.278445	0.370534	0	0.42919	0.406166	0.45717	0.459258	0.657701	0.409507	0.230313	0.122861	0.308084
PKIB	0.0886951	0.0701162	0.0672094	0.103377	0.075345	0.132376	0.0798343	0.0886806	0.0535049	0.0297433	0.0579392	0.0409921	0.0452962	0.109338	0.064469	0.0838974	0	0.0819522	0.0867921	0.0654355	0.0897327	0.0660196	0.0259802	0.0449774	0.0563219	0.0906746	0	0.10441	0.147077	0.119074	0.0536259	0.0926982	0.0618835	0.071768	0.111469	0.0682634	0.0456038	0.055686	0	0.0744584	0.0426775	0.109649	0.0865642	0.0697902	0.0431334	0.0628279	0.0171945	0.100694
FABP7	0.00954021	0.00543574	0.0130312	0.0251286	0.0196088	0.0117263	0.0100456	0.0214781	0.0102461	0.00136699	0.00773284	0.0111832	0.00786562	0.0026296	0.0121891	0	0	0.00647773	0.0142579	0.00807809	0.0081286	0.00660351	0.0267436	0.00262054	0.00466665	0.00566776	0	0.0253213	0.0222311	0.0259268	0.0337691	0.00723089	0.00790806	0	0.0130362	0.00804419	0.00870894	0.00819193	0	0.0115557	0.000491858	0.00369618	0.0128273	0.0328614	0.00681807	0.00659163	0	0.00830412
SMPDL3A	0.0463607	0.0515452	0.0632356	0.0726717	0.0716359	0.0624266	0.0674806	0.0667379	0.0454635	0.040845	0.0549278	0.0418897	0.0384171	0.0639768	0.0432098	0.062022	0	0.0552703	0.0880617	0.0538924	0.061856	0.051716	0.0444649	0.0636583	0.0389203	0.0604554	0	0.0900614	0.110249	0.074692	0.0537142	0.101866	0.0461745	0.0603635	0.0498232	0.0417328	0.075126	0.0821658	0	0.0744791	0.0460775	0.0379621	0.0953405	0.0627455	0.0416336	0.0434927	0.0156472	0.0434665
CLVS2	0.324178	0.485282	0.280322	0.534766	0.449254	0.475452	0.251511	0.300384	0.274337	0.29791	0.3472	0.285516	0.704889	0.293045	0.299909	0.387875	0	0.400244	0.32584	0.424933	0.363124	0.244734	0.593948	0.19492	0.361259	0.475866	0	0.516439	0.542938	0.609642	0.486261	0.309666	0.26202	0.313624	0.470798	0.258792	0.220412	0.335348	0	0.425864	0.491628	0.42146	0.495706	0.812716	0.389268	0.194177	0.118333	0.397937
TRDN	0.0185669	0.00818503	0.0139343	0.0332764	0.0107001	0.00538069	0.00717475	0.0115189	0.0108434	0.0152878	0.00739848	0.00762297	0.00916918	0.0101532	0.012796	0.0131606	0	0.0124251	0.0100515	0.00346768	0.00642657	0.0133792	0.00996087	0.00643042	0.011175	0.00101705	0	0.00352121	0.0258812	0.0210413	0.0235803	0.0231555	0.00988656	0.0168925	0.00434746	0.00410224	0.0138547	0.00733707	0	0.0111894	0.024748	0.00394029	0.0174231	0.0162599	0.00707762	0.0110777	0.00595377	0.0250516
NKAIN2	0.105707	0.0872637	0.0776105	0.0863066	0.0736068	0.0806247	0.068616	0.0901692	0.0603201	0.0725107	0.0810691	0.0653045	0.108837	0.0822935	0.0828015	0.0798741	0	0.0952181	0.0858148	0.0793036	0.0855387	0.0833842	0.0976209	0.0728588	0.0679747	0.091867	0	0.092011	0.107463	0.154327	0.107926	0.0900198	0.0754995	0.0962301	0.0869197	0.0599063	0.0736398	0.0743108	0	0.0917602	0.106878	0.0901461	0.100783	0.0920492	0.0711765	0.108928	0.0563878	0.0952014
RNF217	0.357464	0.387257	0.270778	0.480356	0.434971	0.427246	0.296365	0.298165	0.254886	0.300637	0.34958	0.262177	0.473731	0.266817	0.271763	0.322786	0	0.351787	0.348392	0.350986	0.315197	0.216622	0.564896	0.201002	0.36326	0.399224	0	0.558058	0.418552	0.497424	0.465988	0.333531	0.256221	0.291644	0.401962	0.258061	0.267355	0.288678	0	0.405286	0.387289	0.279523	0.407107	0.564146	0.356062	0.224389	0.129292	0.36851
TPD52L1	0.151172	0.147716	0.10357	0.130823	0.0627408	0.141808	0.0964694	0.0370888	0.0895754	0.170585	0.0747502	0.126101	0.162261	0.105913	0.111337	0.0519532	0	0.140691	0.196347	0.205802	0.204199	0.132035	0.110121	0.0212916	0.155534	0.171685	0	0.110701	0.189401	0.118376	0.239724	0.185235	0.172792	0.100606	0.110465	0.170223	0.244797	0.114965	0	0.161027	0.10059	0.109516	0.092141	0.079847	0.137791	0.0782673	0.140755	0.12514
HDDC2	0.17579	0.122121	0.097308	0.11192	0.113283	0.144766	0.0764189	0.109498	0.0580412	0.0548947	0.0848248	0.0946214	0.0856418	0.171133	0.0763394	0.102701	0	0.13543	0.201691	0.101892	0.13449	0.0840163	0.0404708	0.0601571	0.109043	0.154406	0	0.101497	0.167482	0.12274	0.101791	0.166208	0.095323	0.084919	0.0752078	0.0808609	0.12441	0.0980179	0	0.168357	0.0932086	0.078034	0.148672	0.0873751	0.0761655	0.0618901	0.0438177	0.1161
HEY2	0.00467823	0.00139988	0.00315753	0.000665855	0.00240424	0.00350349	0	0.00243652	0.00277055	0.00132556	0.00299866	0.00302953	0	0	0.00120998	0.00743192	0	0.000692044	0.00322402	0.00189877	0.000383322	0.000816047	0.00358062	0.00150408	0.00622789	0.00411514	0	0.00554558	0.01407	0.00756085	0.00474274	0.00381787	0.00496061	0	0	0.000851688	0.00292207	0.00577294	0	0.00993295	0.00314022	0.00361895	0.00139368	0.00240112	0.00309154	0.00118555	0	0.0116725
NCOA7	0.384921	0.398921	0.230518	0.521991	0.467747	0.391071	0.228294	0.287006	0.239884	0.245211	0.367992	0.281807	0.616461	0.263155	0.299202	0.309294	0	0.405297	0.30241	0.407555	0.292129	0.212352	0.625502	0.185093	0.318091	0.495555	0	0.585807	0.559407	0.578981	0.473144	0.236188	0.235242	0.149702	0.522202	0.242664	0.228809	0.247161	0	0.375221	0.48532	0.435939	0.444428	0.683214	0.316439	0.153015	0.137203	0.325731
HINT3	0.209991	0.201528	0.219519	0.251902	0.187113	0.223459	0.22247	0.244312	0.155705	0.185186	0.213547	0.159531	0.213398	0.180141	0.151081	0.21569	0	0.202578	0.284339	0.148206	0.201142	0.165982	0.175314	0.114622	0.277564	0.252669	0	0.308983	0.406712	0.188214	0.235346	0.269555	0.194218	0.205995	0.250764	0.137396	0.21226	0.198134	0	0.228399	0.17547	0.281133	0.359135	0.361766	0.239336	0.140737	0.0767121	0.121142
TRMT11	0.369494	0.360983	0.243309	0.446304	0.365964	0.377213	0.305833	0.283688	0.232428	0.226072	0.334841	0.248132	0.507956	0.300982	0.265452	0.326077	0	0.349696	0.331589	0.318783	0.28783	0.186561	0.263822	0.206212	0.283694	0.35133	0	0.480916	0.542452	0.478114	0.379312	0.323337	0.247841	0.156265	0.391892	0.211363	0.240432	0.273	0	0.347615	0.341558	0.379108	0.42241	0.487471	0.280739	0.174373	0.0869407	0.293977
CENPW	0.0132343	0.0118164	0.0148787	0.027504	0.0212838	0.0111744	0.0285685	0.0298546	0.0123664	0.0228409	0.0167091	0.0165701	0.0109148	0.0354003	0.0101354	0.0169154	0	0.0135133	0.0152061	0.0141479	0.0211674	0.0208098	0.0130045	0.0120927	0.017777	0.026571	0	0.0478457	0.0175217	0.0196575	0.0400063	0.0222836	0.0129708	0.0282816	0.0387259	0.00810909	0.0194952	0.0191332	0	0.0288556	0.0098561	0.0212409	0.0118663	0.0114412	0.0247236	0.0133195	0.0168458	0.0239465
RSPO3	0.125374	0.14649	0.129917	0.245005	0.173215	0.205208	0.204168	0.147144	0.162589	0.153774	0.217608	0.193884	0.194373	0.164865	0.0597049	0.162491	0	0.127481	0.248146	0.100523	0.14473	0.104222	0.278457	0.144701	0.182466	0.207241	0	0.226126	0.157955	0.238124	0.18129	0.139211	0.111758	0.146452	0.224949	0.116218	0.225603	0.243585	0	0.186012	0.142934	0.115094	0.228017	0.243179	0.181732	0.0833899	0.115088	0.106964
RNF146	0.322095	0.337343	0.221511	0.46953	0.363926	0.421187	0.249519	0.309249	0.257983	0.230925	0.33091	0.241245	0.463825	0.320889	0.247824	0.347018	0	0.364781	0.359713	0.336692	0.296885	0.194878	0.368725	0.17299	0.350203	0.356917	0	0.463124	0.487644	0.467393	0.399129	0.307622	0.235909	0.226169	0.350369	0.200904	0.23354	0.252416	0	0.324843	0.325465	0.290526	0.448705	0.476221	0.303572	0.172239	0.159937	0.211272
ECHDC1	0.347216	0.306969	0.23642	0.42524	0.376262	0.376442	0.158696	0.284023	0.234001	0.233816	0.285666	0.244896	0.392666	0.333475	0.26078	0.3087	0	0.345782	0.320343	0.302095	0.299369	0.185979	0.388147	0.197339	0.284353	0.351802	0	0.323224	0.357927	0.394045	0.284508	0.288701	0.229641	0.219956	0.291595	0.231332	0.205694	0.255953	0	0.28534	0.311396	0.216496	0.368972	0.381256	0.219903	0.15231	0.129586	0.109721
AL096711.2	0.214205	0.240184	0.163945	0.295243	0.296664	0.271828	0.250734	0.215952	0.16703	0.206482	0.225447	0.173339	0.31537	0.150796	0.18106	0.158811	0	0.199267	0.239267	0.230105	0.211363	0.120655	0.305549	0.134324	0.238112	0.25991	0	0.305707	0.24643	0.319736	0.323156	0.201572	0.159211	0.162198	0.221212	0.172534	0.188934	0.233671	0	0.246411	0.262488	0.202715	0.218285	0.511824	0.239309	0.111093	0.047713	0.268964
C6orf58	0.0329462	0.0139515	0.0397117	0.176887	0.0493229	0.0212166	0.0883855	0.0665916	0.0321522	0.0278438	0.0123513	0.0148462	0.0153558	0.0678887	0.0165969	0.0611242	0	0.0799001	0.0569024	0.0257233	0.0514479	0.0372241	0	0.0647706	0.0128377	0.0134055	0	0.022914	0.119786	0.0374804	0.0139383	0.132124	0.0299581	0.0632989	0.013244	0.00985737	0.0393772	0.0292693	0	0.0307723	0.00532475	0.0164369	0.0813257	0.0089948	0.0352088	0.0840258	0.00170607	0.0535067
THEMIS	0.459168	0.609914	0.432797	0.690679	0.610024	0.702205	0.441953	0.371492	0.459102	0.444401	0.577148	0.51582	0.788803	0.427009	0.439125	0.495547	0	0.528271	0.462863	0.474885	0.527892	0.39532	0.808177	0.36689	0.51751	0.688945	0	0.590426	0.716343	0.735049	0.644425	0.44998	0.354758	0.616156	0.74157	0.425725	0.341871	0.532152	0	0.55908	0.687532	0.563851	0.615707	0.800291	0.391505	0.306203	0.377494	0.343445
PTPRK	0.196437	0.394259	0.232507	0.233233	0.212625	0.198018	0.141749	0.217876	0.1669	0.176421	0.201739	0.2285	0.273035	0.215327	0.189517	0.212867	0	0.182176	0.21644	0.216344	0.252277	0.19668	0.332376	0.139508	0.160281	0.206413	0	0.215555	0.273928	0.269426	0.250948	0.154073	0.218543	0.23185	0.21724	0.188104	0.198591	0.195874	0	0.249816	0.26719	0.225712	0.210775	0.281945	0.189985	0.301632	0.0929554	0.22419
LAMA2	0.36767	0.297774	0.261973	0.409026	0.302191	0.294231	0.397811	0.266464	0.203906	0.218594	0.398863	0.249918	0.270164	0.286858	0.210764	0.28443	0	0.269384	0.341371	0.323425	0.260604	0.224813	0.250585	0.211192	0.42188	0.34758	0	0.396586	0.566543	0.553232	0.45388	0.311866	0.359194	0.188558	0.378747	0.173607	0.30954	0.338989	0	0.251782	0.252989	0.430377	0.528509	0.426413	0.357283	0.227317	0.251496	0.357151
ARHGAP18	0.372767	0.350664	0.275087	0.356258	0.312118	0.366807	0.25011	0.279136	0.237411	0.264679	0.340576	0.268563	0.445844	0.26747	0.250973	0.298783	0	0.314783	0.306569	0.268463	0.342143	0.25527	0.43092	0.210988	0.32781	0.387256	0	0.493921	0.482006	0.456265	0.447392	0.367973	0.30307	0.243065	0.472066	0.260514	0.298366	0.345098	0	0.347163	0.398906	0.417657	0.448584	0.526856	0.351158	0.236745	0.185558	0.22379
TMEM244	0.234217	0.184575	0.158279	0.178799	0.103096	0.248429	0.0694931	0.155173	0.101267	0.146798	0.165229	0.115861	0.195301	0.177954	0.117037	0.20235	0	0.21336	0.176496	0.12891	0.171969	0.140434	0.117933	0.112854	0.138889	0.15436	0	0.216986	0.258895	0.224387	0.210013	0.136106	0.1334	0.158763	0.19822	0.0925541	0.155037	0.188385	0	0.159119	0.120297	0.231002	0.27995	0.164979	0.175416	0.195224	0.0317517	0.0274366
L3MBTL3	0.216786	0.248936	0.211831	0.262692	0.241923	0.239906	0.230411	0.215155	0.179779	0.180456	0.133576	0.128694	0.183121	0.151875	0.168898	0.203368	0	0.155914	0.193417	0.217325	0.136374	0.16431	0.175632	0.123223	0.260273	0.186197	0	0.40887	0.320129	0.26858	0.218629	0.229958	0.189549	0.226079	0.182773	0.175178	0.209688	0.236061	0	0.24508	0.247456	0.203553	0.287219	0.36694	0.331938	0.192908	0.159371	0.316718
SAMD3	0.0226528	0.0255757	0.0275983	0.0738601	0.049507	0.0181701	0.00865633	0.0143312	0.0170927	0.00486877	0.00539136	0.0064133	0.0278496	0.0266595	0.0216713	0.0210487	0	0.03292	0.0185988	0.012201	0.0260036	0.0197709	0.0357741	0.0435195	0.0218892	0.015786	0	0.0304974	0.0767671	0.0389423	0.00685991	0.0342767	0.0164385	0.0138625	0.0293946	0.0109404	0.013895	0.0143695	0	0.0252585	0.0310289	0.0136325	0.0243185	0	0.00907267	0.0237069	0.016472	0.0669252
TMEM200A	0.00595215	0.00140859	0.00411561	0.00969219	0	0.00187276	0.00330343	0.00459824	0.00131234	0	0.00088274	0.000349991	0	0.00731794	0.00232789	0.000521324	0	0.00585333	0.00297304	0.00879537	0.00687749	0.00525025	0.0113284	0.0060651	0.00322413	0.00292756	0	0.00770934	0.0101665	0.00306391	0	0.00645525	0.00358615	0.0030225	0.00634931	0.00112782	0.00227518	0.00160998	0	0.00292654	0.0051626	0.00125978	0.00332784	0.00381593	0	0.00329684	0.00597871	0.00481748
SMLR1	0	0	0.000416101	0.00111445	0	0	0	0.00036956	0.000257831	0	0	0	0	0	0	0.00401991	0	0	0	0.00542335	0	0.000624604	0	0.00124192	0	0	0	0	0.00254362	0	0	0	0.000557888	0	0	0	0	0	0	0	0	0.00103858	0	0	0.00200541	0.0011786	0	0
EPB41L2	0.401105	0.451516	0.2849	0.590213	0.446773	0.431178	0.294399	0.283568	0.258077	0.288624	0.369271	0.27409	0.715947	0.324249	0.257353	0.382993	0	0.28542	0.356979	0.418428	0.345331	0.168041	0.650799	0.18694	0.365461	0.440988	0	0.558998	0.538075	0.659762	0.382241	0.315157	0.278627	0.231975	0.519634	0.266083	0.286615	0.32169	0	0.307208	0.530737	0.391267	0.497226	0.716161	0.306583	0.170455	0.201583	0.489437
AKAP7	0.282757	0.2748	0.199446	0.302578	0.238998	0.247623	0.130724	0.261702	0.206138	0.187878	0.219768	0.16995	0.266216	0.244919	0.194205	0.240673	0	0.295945	0.267029	0.275706	0.190634	0.202467	0.172578	0.14917	0.225131	0.267364	0	0.349767	0.338323	0.325541	0.306718	0.253064	0.233972	0.208903	0.177822	0.152387	0.17237	0.181568	0	0.194315	0.209785	0.232367	0.303572	0.230323	0.188348	0.166515	0.10451	0.132843
ARG1	0	0.000873096	0.00196671	0.00577183	0	0.0065709	0	0.00323091	0.000269509	0	0.00115665	0	0	0.00848322	0.000253769	0.000662814	0	0.000373214	0.00398275	0.00177114	0	0.00204521	0	0.00748416	0.000836095	0	0	0.00156282	0.0046629	0.000625017	0	0.0036162	0.00513963	0.00485834	0	0.00163477	0.00100875	0.00153446	0	0.0016312	0	0	0.00612949	0.00382669	0	0	0	0
MED23	0.333752	0.353522	0.246127	0.514843	0.413037	0.394954	0.266325	0.283521	0.244981	0.228468	0.314657	0.231109	0.424054	0.307082	0.257291	0.315694	0	0.365034	0.344693	0.334091	0.337973	0.186618	0.319702	0.184539	0.321043	0.362674	0	0.49045	0.519357	0.510624	0.310699	0.305508	0.236937	0.204611	0.287002	0.213348	0.256342	0.274644	0	0.358567	0.408736	0.346885	0.473471	0.461437	0.309845	0.151916	0.0901744	0.181773
ENPP3	0.0481008	0.0192606	0.019989	0.0268062	0.0117064	0.0294265	0.0089645	0.0280144	0.0195345	0.0239651	0.018558	0.0188162	0.0469851	0.0189474	0.0268252	0.0435117	0	0.0335939	0.0242683	0.028061	0.0287075	0.0165472	0.00637293	0.00611093	0.020333	0.0151204	0	0.00571647	0.039826	0.0297035	0.0292125	0.0213931	0.0293471	0.0556663	0.0259712	0.015119	0.0141502	0.0241321	0	0.0188484	0.0356198	0.0267887	0.0274075	0.0219407	0.0161716	0.00195034	0.00315272	0.020975
ENPP1	0.0608917	0.0450798	0.0367922	0.0509154	0.0384833	0.0523404	0.0306708	0.0328062	0.0413847	0.038904	0.0294152	0.0122039	0.0198294	0.0752109	0.0385588	0.0713925	0	0.079007	0.0561467	0.0484198	0.0531458	0.0391669	0.0486476	0.0495954	0.037551	0.0363937	0	0.0473792	0.0582222	0.0695195	0.0300089	0.0346622	0.0263526	0.00629361	0.0275977	0.0170183	0.0243056	0.0387218	0	0.0362774	0.0424596	0.030249	0.0536749	0.0404959	0.0304566	0.0307225	0.0291032	0.0457749
MOXD1	0.451085	0.348018	0.355262	0.468898	0.403422	0.437243	0.388545	0.328486	0.359422	0.371264	0.457559	0.330641	0.549662	0.394514	0.362079	0.432932	0	0.399714	0.417999	0.427211	0.311885	0.283871	0.533602	0.283975	0.459678	0.475811	0	0.619194	0.395879	0.693492	0.637539	0.336421	0.316586	0.310575	0.530882	0.319227	0.467644	0.468883	0	0.421626	0.429978	0.526707	0.591165	0.383047	0.380644	0.293614	0.321684	0.494095
STX7	0.394025	0.373298	0.256994	0.492409	0.410308	0.453672	0.365863	0.309292	0.264498	0.258046	0.369886	0.3368	0.584278	0.34908	0.266513	0.367103	0	0.423578	0.363942	0.376868	0.314214	0.210427	0.518854	0.200201	0.38873	0.424689	0	0.553858	0.612707	0.511988	0.483765	0.330462	0.25334	0.246847	0.502791	0.23552	0.269924	0.318406	0	0.408171	0.448597	0.440236	0.470938	0.638481	0.329367	0.190848	0.168987	0.415853
TAAR2	0	0	0.000277136	0	0	0	0	0	0	0	0	0.00246609	0	0	0	0	0	0	0	0	0	0	0	0	0.000502179	0	0	0	0.00305816	0	0	0.00171197	0.000278409	0	0	0	0	0	0	0.00128106	0.00167309	0	0.000375137	0	0.000970861	0	0	0
VNN1	0.00348818	0.00224951	0.00339006	0.00763761	0.00279882	0.00101801	0	0	0.00151818	0	0.000838802	0	0	0.00184574	0.000376311	0	0	0	0.000902882	0.00100749	0.000151809	0.000190613	0.00963195	0	0.00108137	0.00039864	0	0.00445774	0.0144513	0.00279216	0	0.00203792	0	0	0	0	0.00185021	0.000431905	0	0.00263355	0	0	0	0	0	0	0	0.00390383
VNN3	0.000638466	0.000964103	0.000541882	0.00219428	0.000931968	0	0	0	0	0	0.000523492	0	0	0.00256397	0	0	0	0	0	0	0	0.000299436	0	0.000797773	0	0	0	0	0.000935168	0	0	0	0.000209943	0	0	0.000220724	0	0	0	0	0	0.00196479	0	0	0.000719129	0.00081025	0	0
VNN2	0.00396905	0.00507522	0.00207697	0.0108128	0.00802527	0.00370703	0.00376833	0.000447529	0.00194368	0	0.00128284	0.000618059	0	0	0.000626298	0	0	0.00280795	0	0.000263448	0.00267607	0.00122723	0	0	0.00150478	0.00282083	0	0.00327231	0.00821271	0.00540707	0	0	0.000892263	0	0	0.00089845	0.000763399	0.000746682	0	0	0	0.0137419	0.00230561	0.00255236	0	0.00234536	0	0.00476479
SLC18B1	0.373012	0.285627	0.243729	0.3643	0.355384	0.333138	0.213831	0.297154	0.235814	0.196589	0.274513	0.201881	0.353835	0.32376	0.223466	0.318015	0	0.283597	0.318896	0.251514	0.274735	0.210739	0.250196	0.167449	0.262076	0.303074	0	0.442327	0.494226	0.350171	0.355631	0.322431	0.221721	0.270201	0.396644	0.171578	0.222771	0.245407	0	0.376715	0.284063	0.308691	0.44125	0.321782	0.259499	0.147784	0.0955245	0.0994457
RPS12	0.107319	0.0930622	0.124718	0.32881	0.188246	0.171868	0.111079	0.197711	0.125103	0.0413475	0.0652094	0.0552083	0.111879	0.220093	0.105484	0.180413	0	0.15971	0.238955	0.0899503	0.161521	0.0932425	0.095538	0.105544	0.0623919	0.098145	0	0.143173	0.332989	0.14502	0.0930912	0.223401	0.0810108	0.0536371	0.0479931	0.0607004	0.173958	0.102782	0	0.123361	0.15921	0.0501578	0.309932	0.083666	0.100115	0.0987082	0.0302693	0.0769305
EYA4	0.0263216	0.0183914	0.0344448	0.0379933	0.0421616	0.0338871	0.0184513	0.0147431	0.0155415	0.00434179	0.0221073	0.0202613	0.0368224	0.0349301	0.0273603	0.0166238	0	0.0162686	0.0228249	0.021032	0.0147995	0.0262321	0.0346812	0.0296762	0.0251501	0.0235454	0	0.0364171	0.0522112	0.0411275	0.0276367	0.02941	0.0115156	0.0319131	0.0265514	0.0289148	0.0232658	0.0269956	0	0.0338582	0.0374944	0.0165641	0.0433608	0.0328151	0.0112764	0.0366194	0.0120601	0.0704786
TBPL1	0.247164	0.255603	0.224052	0.411118	0.34428	0.349621	0.326703	0.289562	0.221136	0.226978	0.271949	0.217354	0.347689	0.298347	0.208781	0.276767	0	0.283113	0.328175	0.26465	0.274561	0.176144	0.223486	0.156792	0.273616	0.280296	0	0.331031	0.465183	0.305239	0.311018	0.318902	0.220328	0.154321	0.243126	0.181035	0.23915	0.243976	0	0.298005	0.244392	0.220943	0.378844	0.455158	0.284272	0.162905	0.116209	0.349284
SLC2A12	0.0862694	0.138279	0.132053	0.159418	0.0873975	0.133709	0.157961	0.145779	0.116236	0.106764	0.0939186	0.138157	0.177815	0.0697124	0.123886	0.109292	0	0.118541	0.10832	0.121918	0.0633391	0.0916509	0.0965328	0.107363	0.137473	0.0960496	0	0.151341	0.191137	0.217057	0.216425	0.088025	0.101683	0.0875772	0.148851	0.0960233	0.126619	0.177112	0	0.127792	0.112849	0.172341	0.192596	0.141151	0.182905	0.0527759	0.0578294	0.126648
SGK1	0.371663	0.492803	0.33364	0.583453	0.497868	0.420918	0.343387	0.378284	0.328237	0.333232	0.387341	0.359047	0.679016	0.358112	0.38787	0.398884	0	0.454795	0.448023	0.489576	0.402753	0.240559	0.587385	0.277096	0.402512	0.433542	0	0.551605	0.457109	0.60144	0.497801	0.344417	0.327894	0.427177	0.385396	0.327575	0.336893	0.394141	0	0.406046	0.509852	0.426234	0.510731	0.681434	0.372352	0.327293	0.257266	0.209797
ALDH8A1	0.165152	0.131365	0.127304	0.199665	0.171106	0.185344	0.144814	0.159576	0.116161	0.0960619	0.205464	0.104096	0.218827	0.164998	0.166108	0.152473	0	0.194457	0.122284	0.17782	0.16316	0.172187	0.30197	0.130059	0.0915492	0.138819	0	0.166412	0.111203	0.1514	0.163799	0.243589	0.127394	0.142092	0.232014	0.142973	0.109106	0.159863	0	0.227979	0.1929	0.106084	0.231329	0.117946	0.13398	0.159452	0.0981185	0.342317
HBS1L	0.367716	0.314712	0.242619	0.48943	0.407143	0.419036	0.290318	0.289275	0.236883	0.242066	0.322984	0.233963	0.465109	0.276165	0.247868	0.338122	0	0.351286	0.345921	0.364313	0.290985	0.20306	0.396232	0.183455	0.318003	0.3703	0	0.410079	0.525531	0.428966	0.359022	0.300703	0.247209	0.269238	0.417579	0.233783	0.243133	0.297046	0	0.351452	0.384726	0.360632	0.46253	0.499273	0.321652	0.153778	0.153031	0.36137
MYB	0.00558709	0.00491265	0.0117208	0.0105379	0.00788342	0.0128771	0.0102061	0.00451081	0.0104415	0	0.00720088	0.00159909	0.0048927	0.00548337	0.00298224	0.0137577	0	0.00544208	0.00557545	0.00388647	0.0069936	0.00432797	0.00431502	0.00761618	0.00584618	0.00391405	0	0	0.00935739	0.00204704	0	0.00552015	0.00299832	0	0	0.00202564	0.00997078	0.00322041	0	0.00575943	0.0228567	0.00965158	0.00616278	0	0.00657801	0	0	0.00966574
AHI1	0.155989	0.197226	0.139061	0.241679	0.192085	0.196378	0.199412	0.136502	0.142342	0.227903	0.179065	0.146136	0.353668	0.108564	0.126835	0.180183	0	0.17077	0.191435	0.178662	0.181194	0.102767	0.416494	0.122706	0.188653	0.227365	0	0.34943	0.322267	0.342259	0.269747	0.110145	0.117736	0.309313	0.243452	0.11875	0.171759	0.157334	0	0.184969	0.187176	0.214018	0.163685	0.391364	0.27237	0.0934973	0.104511	0.358796
PDE7B	0.212847	0.267101	0.345583	0.458686	0.361035	0.248796	0.221599	0.21745	0.325204	0.215881	0.196543	0.341355	0.317339	0.237121	0.323143	0.270181	0	0.244581	0.319031	0.296171	0.342418	0.224598	0.240114	0.374071	0.44277	0.51391	0	0.272492	0.37104	0.24192	0.232562	0.28068	0.270236	0.354137	0.351907	0.571399	0.231834	0.217038	0	0.375701	0.236302	0.264431	0.262429	0.173029	0.367491	0.129995	0.186488	0.130107
MTFR2	0.000854625	0.00102154	0.00296987	0.00912398	0.00498752	0	0	0.0025647	0.000321772	0.00305591	0.00185636	0.0130396	0.00395818	0.0111402	0.00312401	0.00106964	0	0.00300306	0.00338233	0.00159715	0.00547573	0.00113051	0	0.0029193	0.00140147	0.00142215	0	0.00212029	0.00778972	0.000927127	0	0.00809779	0.00131125	0	0.0039571	0.000906147	0.00201889	0.00159183	0	0.00156916	0	0	0.00761965	0	0.000609154	0.00330149	0	0.00468663
BCLAF1	0.328865	0.342159	0.263909	0.495269	0.445241	0.43813	0.28672	0.280946	0.251733	0.275554	0.361994	0.333742	0.649094	0.309382	0.242623	0.361401	0	0.360485	0.373998	0.352081	0.314535	0.176066	0.500143	0.189087	0.343841	0.442845	0	0.497583	0.62624	0.5872	0.482981	0.306923	0.245193	0.343231	0.449161	0.216327	0.248165	0.303074	0	0.371372	0.481242	0.416714	0.510041	0.583659	0.335797	0.178391	0.0956261	0.298446
MAP7	0.24524	0.299773	0.164157	0.33948	0.323734	0.299689	0.169386	0.183345	0.15334	0.167813	0.244159	0.193628	0.577352	0.169035	0.217528	0.27434	0	0.292553	0.269605	0.298037	0.216206	0.132819	0.555553	0.150182	0.221585	0.360551	0	0.315954	0.357449	0.315539	0.305436	0.18102	0.188318	0.304868	0.381737	0.190311	0.153308	0.176426	0	0.294166	0.435705	0.257478	0.290189	0.403304	0.231656	0.140334	0.14283	0.244892
MAP3K5	0.362475	0.410612	0.283476	0.548301	0.408587	0.40251	0.221668	0.315238	0.245195	0.303982	0.427089	0.313403	0.69699	0.313072	0.296453	0.387939	0	0.410645	0.346969	0.42118	0.408852	0.22641	0.731224	0.169676	0.335451	0.451952	0	0.617142	0.541121	0.559314	0.503813	0.341819	0.248686	0.366431	0.609174	0.265317	0.265204	0.305633	0	0.392558	0.50894	0.408187	0.490214	0.767176	0.296562	0.241905	0.149394	0.312526
PEX7	0.239831	0.208091	0.146163	0.238728	0.178517	0.180239	0.0543097	0.168253	0.144059	0.164337	0.190789	0.129793	0.229157	0.180979	0.163255	0.163348	0	0.227534	0.184258	0.227391	0.162968	0.143487	0.188894	0.139335	0.15485	0.215475	0	0.233346	0.269225	0.311285	0.175018	0.177322	0.155164	0.13115	0.199664	0.129851	0.137014	0.127919	0	0.15722	0.213639	0.191168	0.251789	0.147568	0.137615	0.145305	0.111519	0.0631815
SLC35D3	0	0	0.00031579	0	0.000863155	0	0	0	0.000372421	0	0	0	0	0	0	0	0	0.00195512	0	0	0	0	0	0.000941908	0.000693254	0	0	0	0	0	0	0	0	0	0.00140107	0	0.000210615	0	0	0	0.00219997	0	0	0.00373418	0	0	0	0.00435469
IL20RA	0.0025162	0.002619	0.001379	0.00325905	0.0024224	0	0.00400269	0.00195909	9.85214e-05	0.000628219	0	0.00424054	0	0.00252029	0.000274381	0.00242158	0	0	0.0004949	0	0.000962822	0.000473588	0	0	0.00137401	0.000875369	0	0.00283419	0.00737266	0.00356945	0	0	0.00128273	0	0.000869374	0.00293978	0.00104611	0.00226798	0	0	0	0	0.00213356	0	0	0	0.00299153	0
IL22RA2	0	0.00509205	0.00109685	0.00467786	0.00419237	0.00278138	0	0	0.00208337	0	0.000502467	0.000435443	0	0.00270222	0.00081801	0.000641264	0	0.00222094	0	0	0	0	0	0.000869028	0.00267782	0.000719219	0	0	0.00215775	0.00150881	0	0	0	0.0311887	0	0.000372084	0.000373215	0	0	0.000439434	0	0	0.00365791	0	0	0.00115142	0	0
IFNGR1	0.203196	0.166444	0.160131	0.191293	0.168761	0.185535	0.163148	0.197913	0.129983	0.15421	0.158117	0.16342	0.263649	0.17381	0.132912	0.208871	0	0.17207	0.197113	0.138678	0.194524	0.128436	0.178649	0.10555	0.18423	0.134775	0	0.243924	0.283359	0.205063	0.195516	0.222641	0.132857	0.136179	0.148068	0.0937671	0.140996	0.149952	0	0.185581	0.172833	0.162406	0.248004	0.170949	0.159187	0.115596	0.0689012	0.0783716
TNFAIP3	0	0	0	0	0	0	0	0.00196154	0	0	0.000394897	0.0013513	0.0037297	0.00138599	0	0	0	0.000714986	0.000645201	0	0	0.00015035	0	0.00123341	0	0	0	0.0067652	0.0013261	0	0	0	0.00118892	0	0	0	0.00158128	0.000729216	0	0	0	0	0.00184188	0	0	0	0	0.00492124
PERP	0.0185509	0.0189287	0.0265002	0.0291696	0.0209612	0.0167074	0.0236985	0.0315173	0.0149684	0.019783	0.00680863	0.0107883	0.0128236	0.0386857	0.0115361	0.0190084	0	0.00700838	0.0270316	0.00670504	0.0148233	0.0149137	0.0141589	0.0158586	0.0203829	0.00967681	0	0.0368303	0.0276738	0.0161381	0.0168138	0.0234215	0.0131544	0.0132033	0.00035685	0.00889036	0.0274479	0.0331637	0	0.028542	0.000839646	0.0125555	0.0203083	0.0143821	0.0336107	0.0175679	0	0.00816844
ARFGEF3	0.345204	0.381356	0.20383	0.512887	0.43392	0.42614	0.27171	0.212909	0.217209	0.189206	0.377741	0.270675	0.609021	0.228537	0.25774	0.28716	0	0.33606	0.312095	0.355329	0.359373	0.159784	0.717395	0.171494	0.290005	0.415242	0	0.567876	0.569567	0.60983	0.422009	0.263687	0.243293	0.223588	0.516205	0.178811	0.197654	0.282973	0	0.335236	0.556035	0.390639	0.428944	0.654514	0.275246	0.165369	0.201012	0.25864
PBOV1	0.00135707	0.000916208	0.00200682	0.00552037	0.006472	0	0.00270933	0.00190825	0.00329662	0	0	0	0	0.00218086	0.000504406	0.000890782	0	0.00254242	0.00302186	0.0015305	0	0.00387765	0.00574292	0.0056531	0.000315956	0.000765378	0	0.00343682	0.0104036	0.0102016	0.00101112	0.00338874	0.000836633	0	0.00185993	0.00198792	0.000593763	0.0012899	0	0	0.00212366	0	0.00182549	0	0	0.00306115	0.00170607	0
SMIM28	0.00141718	0.00173615	0.000250638	0.0055322	0.00107662	0	0	0	0	0	0	0.00074563	0	0	0.000414572	0	0	0.000634523	0.00182766	0	0	0.000226876	0	0.0004852	0.000536076	0	0	0.00744741	0	0	0	0.00430496	0	0	0.00293354	0	0.00224797	0.0010061	0	0	0	0	0	0	0.000600238	0.00130865	0	0.0187186
HEBP2	0.0458964	0.0288153	0.04897	0.0356016	0.0199097	0.00881247	0.097168	0.084406	0.020527	0.0242777	0.0202952	0.0424246	0.0353623	0.0337105	0.0210711	0.0198421	0	0.0184912	0.0693354	0.0206278	0.0334843	0.0427033	0.038536	0.0199527	0.0240282	0.0225943	0	0.0616572	0.0834843	0.0676606	0.0780212	0.0734143	0.0436397	0.0459378	0.0377721	0.0159571	0.0843571	0.094858	0	0.0712089	0.0326441	0.0535197	0.0671603	0.0501819	0.061157	0.0908613	0.00135814	0.0902722
NHSL1	0.087044	0.100865	0.0786568	0.180602	0.119647	0.108386	0.0891798	0.0925775	0.0600328	0.0575677	0.0853793	0.0563047	0.0719097	0.0959298	0.0696432	0.0813609	0	0.136499	0.0874208	0.0585359	0.0868165	0.108952	0.0643188	0.103386	0.0747831	0.0985074	0	0.172056	0.143857	0.0909906	0.0810241	0.100198	0.0571776	0.036335	0.0644852	0.0520551	0.0710317	0.0672273	0	0.0798221	0.0792155	0.0831826	0.152482	0.0973487	0.0782603	0.0735264	0.11475	0.091146
GVQW2	0.0907764	0.0723552	0.0633815	0.0945032	0.062333	0.0430455	0.0282974	0.0625082	0.0665546	0.0939385	0.0552982	0.0454781	0.0744148	0.083803	0.0885351	0.109484	0	0.134108	0.0729277	0.0821188	0.0714683	0.0882115	0.0304086	0.0634608	0.0394956	0.0908762	0	0.0571537	0.0628415	0.0636879	0.0542006	0.0479805	0.0517995	0.0506834	0.0564027	0.0711805	0.0344514	0.0373821	0	0.0323137	0.0925739	0.0474847	0.0847071	0.0685654	0.0332388	0.0450814	0.0283099	0.0423818
CCDC28A	0.249537	0.204626	0.178975	0.306045	0.293351	0.295697	0.192466	0.24295	0.192617	0.181356	0.197093	0.178182	0.261719	0.22399	0.194427	0.221736	0	0.255206	0.300527	0.227524	0.230715	0.169142	0.175796	0.153107	0.225692	0.248355	0	0.343277	0.381306	0.299279	0.239386	0.274273	0.18279	0.173122	0.192795	0.15269	0.182338	0.194669	0	0.218837	0.2445	0.206646	0.345665	0.338844	0.260635	0.137877	0.0627609	0.153365
ECT2L	0.0569709	0.0379983	0.0640798	0.187987	0.114037	0.0625316	0.0893583	0.0679202	0.0580073	0.02723	0.0254907	0.0330555	0.0710382	0.0995365	0.0401326	0.0649035	0	0.0634738	0.0611283	0.0368339	0.0497399	0.0591079	0.015503	0.0846631	0.0301619	0.0328868	0	0.0535218	0.147079	0.0579038	0.0922994	0.15331	0.0365939	0.0620325	0.0741405	0.0376246	0.0609521	0.0546753	0	0.0623241	0.0487473	0.0408461	0.175012	0.0567039	0.0370681	0.0668365	0.0315993	0.195728
REPS1	0.372231	0.383591	0.23988	0.498228	0.415649	0.436438	0.325219	0.290153	0.225729	0.276686	0.334563	0.266092	0.646252	0.290704	0.298833	0.342808	0	0.429943	0.326716	0.392707	0.290818	0.180286	0.570534	0.187606	0.320094	0.449198	0	0.531862	0.591031	0.555944	0.507105	0.300974	0.241844	0.222271	0.506572	0.23193	0.246065	0.30263	0	0.379489	0.453928	0.47406	0.462766	0.637854	0.319246	0.163157	0.142282	0.402279
ABRACL	0.0804181	0.0895936	0.0796824	0.132062	0.0999456	0.118102	0.101507	0.128887	0.111998	0.0636407	0.0832287	0.0595499	0.0639893	0.15063	0.0889785	0.15546	0	0.126494	0.185692	0.110516	0.124976	0.068286	0.0603566	0.0622115	0.1065	0.0901249	0	0.115282	0.177184	0.067027	0.0602793	0.168275	0.0770304	0.103344	0.0590168	0.06017	0.103837	0.0788048	0	0.120317	0.072939	0.0634533	0.168496	0.0499265	0.116719	0.0439464	0.0502052	0.0276176
HECA	0.243649	0.198484	0.167138	0.251141	0.21151	0.188741	0.229288	0.200176	0.189334	0.156271	0.182264	0.128602	0.147722	0.210653	0.158519	0.238395	0	0.170863	0.228441	0.16972	0.212712	0.159964	0.21769	0.149578	0.19066	0.198419	0	0.208347	0.339502	0.163941	0.212601	0.256954	0.151978	0.145077	0.140038	0.16481	0.19102	0.145011	0	0.226784	0.193329	0.159075	0.214711	0.151702	0.242835	0.0981801	0.0824828	0.105291
TXLNB	0.0328066	0.0294482	0.0266943	0.0199505	0.0173699	0.0333372	0.013007	0.0243875	0.0366778	0.0280126	0.0159901	0.0359669	0.0330407	0.052554	0.0347857	0.0477021	0	0.0455314	0.0361565	0.0168552	0.020495	0.0484316	0.0112771	0.0285	0.019567	0.0256364	0	0.0565807	0.0416323	0.021863	0.0515365	0.0273324	0.0670013	0.0440309	0.0136562	0.0162274	0.0312535	0.018921	0	0.0178317	0.022293	0.0364289	0.0500135	0.0120336	0.0328076	0.0225032	0.0395494	0.032784
CITED2	0.0733455	0.0327415	0.039747	0.0527633	0.0341204	0.0557007	0.0914178	0.0556536	0.0399711	0.0167567	0.0356538	0.0144086	0.0411999	0.0629802	0.0273947	0.0464619	0	0.0307923	0.118448	0.0288513	0.0432654	0.0365009	0.0143408	0.0172345	0.0733989	0.0626691	0	0.080056	0.113254	0.0267075	0.0463285	0.0889187	0.0311191	0.0199119	0.0317972	0.0160691	0.0548994	0.0347178	0	0.136141	0.0104742	0.0502408	0.0322543	0.0512912	0.0832352	0.010311	0.00601912	0.0369765
NMBR	0.0103591	0.0158059	0.00905332	0.00313699	0.0137633	0.00837856	0.00218936	0.0216677	0.00649968	0.00959845	0.00973796	0.0150592	0.0043516	0.016793	0.0133678	0.0102824	0	0.0137637	0.0162753	0.00612792	0.0231415	0.0104903	0.00655062	0.0022419	0.0161103	0.0165905	0	0.00241653	0.0116048	0.0234545	0.0149091	0.0156504	0.0117216	0.0205933	0.0101275	0.0167074	0.00658753	0.0099216	0	0.0121619	0.00435438	0.00633545	0.0104825	0.0102029	0.0139457	0.0146472	0	0.00849461
VTA1	0.313976	0.297136	0.252057	0.370402	0.320244	0.34101	0.230228	0.282428	0.223852	0.227294	0.277763	0.242472	0.403191	0.241767	0.234389	0.256807	0	0.295759	0.318882	0.288273	0.268811	0.176675	0.395782	0.180648	0.321021	0.343944	0	0.349853	0.359665	0.374883	0.356812	0.266135	0.232096	0.203069	0.258554	0.222154	0.22261	0.26631	0	0.298837	0.283543	0.26469	0.348725	0.43374	0.276456	0.178018	0.166752	0.147977
ADGRG6	0.00611422	0.0164211	0.00553409	0.00881846	0.0140428	0.00307894	0.00511447	0.00581934	0.00500602	0.00337951	0.00104749	0.00103346	0.00657592	0.0130502	0.00884882	0.000959407	0	0.00186108	0.00882215	0.00267197	0.00816699	0.00381543	0	0.00808454	0.00366907	0.00257204	0	0.00317762	0.00660786	0.00266009	0.00218779	0.00861531	0.00229301	0.0328751	0.00190984	0.00228729	0.00478918	0.00750083	0	0.00612238	0.00377799	0.000730354	0.0182733	0	0.00213982	0.000858235	0.00518605	0.0240698
HIVEP2	0.34259	0.393604	0.237622	0.56992	0.337216	0.425311	0.272406	0.2413	0.227315	0.260219	0.408978	0.363305	0.595834	0.257177	0.224742	0.397026	0	0.287316	0.338937	0.3906	0.264727	0.212097	0.77369	0.18073	0.292846	0.398066	0	0.579913	0.597166	0.657904	0.517495	0.288659	0.238819	0.216141	0.498638	0.239406	0.257986	0.313495	0	0.374225	0.579243	0.476118	0.529826	0.588016	0.30513	0.226103	0.14874	0.384984
AIG1	0.424359	0.421344	0.292984	0.541745	0.425345	0.392071	0.358362	0.336516	0.2383	0.315014	0.369424	0.373236	0.673299	0.277301	0.291672	0.365564	0	0.445957	0.334248	0.454695	0.319813	0.235066	0.639934	0.21156	0.35767	0.429918	0	0.603498	0.653168	0.623708	0.598955	0.353955	0.276663	0.224191	0.578685	0.24301	0.306377	0.370597	0	0.437438	0.474371	0.449403	0.549116	0.693306	0.388763	0.232558	0.212123	0.465953
ADAT2	0.0970932	0.126878	0.0875264	0.209386	0.138899	0.172561	0.0357175	0.128596	0.112772	0.091462	0.107304	0.0689196	0.109811	0.140155	0.0936793	0.172482	0	0.143413	0.148072	0.140193	0.122568	0.0779988	0.033578	0.0871663	0.0766558	0.0962259	0	0.154942	0.166775	0.109397	0.0787724	0.132788	0.0760577	0.08698	0.058094	0.0837645	0.0438727	0.0623233	0	0.108952	0.0975197	0.0529165	0.159583	0.0934151	0.0799551	0.045716	0.0574047	0.0664242
PEX3	0.3498	0.339601	0.258612	0.443272	0.375296	0.412501	0.235222	0.289908	0.236489	0.234996	0.34825	0.275082	0.50241	0.330937	0.247244	0.320671	0	0.360534	0.33789	0.342365	0.308689	0.198597	0.431057	0.186061	0.327119	0.372882	0	0.467436	0.477226	0.420738	0.377612	0.32696	0.23891	0.193351	0.397221	0.226316	0.24971	0.288503	0	0.327372	0.327508	0.339873	0.495412	0.46833	0.297622	0.195384	0.144235	0.284814
FUCA2	0.0562239	0.0474445	0.0829918	0.148453	0.0833934	0.0619376	0.0579315	0.101451	0.0887332	0.0359677	0.0518611	0.0410382	0.0522959	0.183493	0.0544186	0.151641	0	0.130604	0.113898	0.0780838	0.0902653	0.100753	0.030575	0.0774372	0.0519904	0.0494925	0	0.0546108	0.167032	0.080183	0.0535704	0.164067	0.0718	0.0764003	0.0484918	0.0452794	0.0958857	0.0660179	0	0.0911011	0.0737459	0.0520568	0.187791	0.0762775	0.0416019	0.069654	0.0343351	0.046468
PHACTR2	0.304024	0.288973	0.301399	0.36656	0.368717	0.315098	0.442311	0.261008	0.262498	0.261335	0.281293	0.290219	0.332838	0.249018	0.30493	0.342598	0	0.305707	0.316494	0.330616	0.275234	0.319053	0.475134	0.253608	0.302792	0.332938	0	0.409885	0.407879	0.483522	0.341894	0.407243	0.314567	0.239218	0.418629	0.231482	0.32062	0.382107	0	0.348791	0.368521	0.351346	0.427977	0.496181	0.350564	0.28272	0.277752	0.494982
AL049844.1	0.00909474	0.00621258	0.00377826	0.00546597	0.00320535	0	0.00325214	0.00030268	0.00573966	0.00155358	0.000510855	0.00766004	0	0	0.00349077	0.00164968	0	0.00281359	0.0121178	0.00175026	0.00118219	0.00158964	0	0.00646099	0.00125359	0.00342476	0	0.00267805	0.00867521	0.000867458	0	0.00322484	0.000826554	0	0.00299153	0.00643513	0.005349	0.00532966	0	0.00208665	0.00853112	0.00163319	0.0115792	0.00471457	0.00263449	0.00381167	0	0.00152243
LTV1	0.0329705	0.0151027	0.0197709	0.0283633	0.0261157	0.0301583	0.0215372	0.032457	0.0256649	0.0188804	0.0365112	0.0209112	0.00247228	0.0291215	0.0320785	0.043594	0	0.0293423	0.0319051	0.051913	0.0340056	0.0238312	0	0.0268821	0.0202136	0.0314286	0	0.0113915	0.0381698	0.0399192	0.0134059	0.0402026	0.022819	0.0111198	0.041966	0.0261938	0.0165343	0.0203186	0	0.0265645	0.0214092	0.0171125	0.0491604	0.0444436	0.0184284	0.0178104	0.00568776	0.0177419
AL049844.3	0	0.000758574	0.000951774	0	0.00249803	0.00599026	0.00177133	0.000657824	0	0	0.00177289	0.000736497	0	0.00777897	0	0	0	0	0.00285327	0.00455546	0	0.000119467	0	0	0.00025798	0.000531643	0	0	0	0	0.00119609	0.00203792	0.000810226	0	0	0.0031622	0.00176162	0.00381611	0	0.0010739	0	0	0	0.011669	0	0	0	0.0032839
PLAGL1	0.211463	0.170431	0.223554	0.360716	0.315883	0.268748	0.138405	0.172482	0.197862	0.185791	0.282907	0.147212	0.263292	0.240145	0.238624	0.276214	0	0.273061	0.30131	0.31418	0.196093	0.270507	0.217828	0.247898	0.266011	0.266528	0	0.24805	0.296879	0.390968	0.247951	0.2791	0.16055	0.118724	0.295726	0.139526	0.19806	0.221552	0	0.311777	0.306478	0.20979	0.310997	0.265566	0.249381	0.129153	0.161302	0.182077
SF3B5	0.0344041	0.0251691	0.0534139	0.0828797	0.0454888	0.0760028	0.0779509	0.0888937	0.049968	0.0357029	0.0350171	0.0137487	0.0554878	0.0514019	0.0302045	0.0626211	0	0.0333931	0.125874	0.0417578	0.0691257	0.050106	0.0268625	0.0312948	0.083525	0.0286534	0	0.112302	0.134009	0.0262307	0.0422078	0.0765223	0.0405819	0.0240844	0.0278247	0.0169063	0.0415911	0.0360581	0	0.0743077	0.0461242	0.0570492	0.0767538	0.0767966	0.0813874	0.0393422	0.011613	0.0282664
STX11	0	0.000884252	0.00386828	0.00571743	0.00183101	0.00480788	0.00157093	0.00173059	0.00196035	0	0.000736064	0	0	0	0.00302594	0.00211479	0	0.0025689	0	0	0.00143461	0.000297914	0	0.000465001	0.00312011	0	0	0	0.0019951	0.00628327	0	0	0.000951495	0	0	0	0.00126121	0	0	0.00241691	0.0131437	0.00236667	0.00160324	0	0.00119846	0	0.00187014	0.00126383
UTRN	0.137298	0.11334	0.104131	0.185864	0.224272	0.142083	0.135037	0.0886406	0.124793	0.1608	0.156974	0.0870097	0.161707	0.136125	0.077823	0.248688	0	0.147228	0.152047	0.167805	0.126911	0.0883975	0.117102	0.111669	0.159152	0.288168	0	0.175494	0.224175	0.221483	0.231892	0.153179	0.10963	0.0916885	0.189422	0.118649	0.191132	0.108505	0	0.114454	0.206246	0.110926	0.19992	0.134057	0.275301	0.0865122	0.204439	0.106425
EPM2A	0.27697	0.292799	0.209028	0.262739	0.229894	0.294634	0.152112	0.288888	0.18504	0.227275	0.254096	0.230575	0.321196	0.315959	0.230536	0.251725	0	0.327769	0.270114	0.265574	0.27984	0.219151	0.368608	0.191429	0.229822	0.334143	0	0.232596	0.241272	0.337575	0.333883	0.259634	0.190933	0.179581	0.252814	0.216735	0.166217	0.216651	0	0.301539	0.246125	0.232239	0.261821	0.304618	0.187458	0.245964	0.140558	0.199914
FBXO30	0.0807834	0.0973855	0.0593048	0.101144	0.0926596	0.104556	0.0741366	0.0824947	0.0640772	0.0637288	0.0963988	0.0711309	0.0967661	0.0699429	0.0416485	0.0684204	0	0.0607766	0.0684334	0.0686902	0.057826	0.0586508	0.0990062	0.0588986	0.0934684	0.0864765	0	0.159288	0.0858904	0.102802	0.116276	0.0880859	0.0598307	0.112253	0.0864306	0.0749238	0.0731497	0.0577485	0	0.0734468	0.0741558	0.0450101	0.0612336	0.14546	0.0934419	0.0609688	0.0173123	0.0664028
SHPRH	0.386869	0.406076	0.224908	0.558314	0.397649	0.412955	0.254901	0.284426	0.242815	0.243128	0.307308	0.313455	0.637593	0.254905	0.264593	0.359256	0	0.397809	0.33908	0.397906	0.334813	0.164392	0.701532	0.1556	0.310877	0.382072	0	0.567553	0.546005	0.597936	0.561679	0.201744	0.227678	0.192181	0.463728	0.266552	0.206843	0.287589	0	0.341679	0.532157	0.418313	0.480668	0.751507	0.287589	0.145354	0.139876	0.278088
GRM1	0.368591	0.318722	0.20357	0.411501	0.316199	0.319688	0.167751	0.207699	0.209947	0.219286	0.287767	0.199518	0.536586	0.202274	0.222016	0.301522	0	0.259751	0.276303	0.281725	0.279816	0.2151	0.627394	0.173548	0.217868	0.311939	0	0.416379	0.525532	0.408923	0.371092	0.321519	0.191361	0.19932	0.294024	0.220765	0.223287	0.203059	0	0.356072	0.407386	0.32729	0.345053	0.490765	0.258098	0.16365	0.155775	0.228807
RAB32	0.0526205	0.0363841	0.0310712	0.058074	0.0349985	0.030887	0.0402234	0.0541205	0.0329509	0.0204954	0.0293099	0.0260002	0.0565243	0.0400065	0.0200053	0.0512082	0	0.0728256	0.0783309	0.0316599	0.033544	0.0342662	0.0181182	0.022904	0.0317801	0.0429156	0	0.0289964	0.0537997	0.0351907	0.0489225	0.0606613	0.0279489	0.0143976	0.00355434	0.0315424	0.0457131	0.0385962	0	0.0296683	0.0445519	0.018586	0.0626349	0.0311963	0.0234975	0.0434481	0.0184747	0.0273739
ADGB	0.0284067	0.0102429	0.0267328	0.0481005	0.0208361	0.0115476	0.00238124	0.0252234	0.00492134	0.0144031	0.0126951	0.017934	0.036714	0.0600824	0.0162397	0.0114216	0	0.0281311	0.021498	0.0249789	0.0257792	0.0101249	0.0190885	0.0123024	0.0130557	0.0214353	0	0.0141597	0.0377457	0.0173491	0.0176875	0.0422103	0.0178077	0.00476095	0	0.0101483	0.0359204	0.00674349	0	0.0158228	0.0147461	0.00276053	0.0204447	0.0150459	0.0219733	0.0106543	0.00676099	0.0417837
STXBP5	0.199663	0.31323	0.154461	0.326644	0.203392	0.222075	0.134391	0.190498	0.136783	0.190535	0.185612	0.150928	0.357186	0.129768	0.197805	0.150536	0	0.190955	0.207094	0.261027	0.197508	0.123144	0.480564	0.109706	0.193972	0.230628	0	0.270908	0.267605	0.41604	0.266601	0.17419	0.155678	0.274189	0.320249	0.147937	0.120096	0.173228	0	0.189074	0.274167	0.280983	0.257506	0.442172	0.191805	0.110993	0.0679263	0.318566
SAMD5	0.579733	0.539239	0.426601	0.617356	0.535367	0.610995	0.376865	0.489744	0.354034	0.4442	0.506357	0.460086	0.793251	0.406785	0.45896	0.48333	0	0.528593	0.488147	0.56489	0.406314	0.367578	0.665013	0.415478	0.521318	0.628013	0	0.623036	0.514809	0.659671	0.667435	0.426824	0.42659	0.483008	0.637527	0.461735	0.425498	0.466055	0	0.508768	0.642789	0.413355	0.533633	0.772705	0.583674	0.37217	0.343384	0.384461
SASH1	0.456119	0.424066	0.316604	0.560963	0.350141	0.477372	0.373189	0.365878	0.393114	0.333176	0.274611	0.388209	0.682444	0.436715	0.403386	0.475096	0	0.579456	0.392407	0.436639	0.34163	0.302303	0.48257	0.310184	0.350428	0.437098	0	0.453142	0.64178	0.479103	0.455726	0.413607	0.384969	0.282049	0.495956	0.318562	0.393893	0.316325	0	0.424168	0.469511	0.28841	0.46994	0.483222	0.425886	0.274521	0.185864	0.218029
UST	0.199065	0.327337	0.213623	0.539	0.429139	0.441351	0.192495	0.243453	0.370595	0.34079	0.331642	0.320534	0.493386	0.359268	0.328084	0.415184	0	0.298371	0.327377	0.353069	0.348893	0.128368	0.470074	0.296178	0.274113	0.385354	0	0.119844	0.235089	0.152275	0.168959	0.201343	0.199807	0.230638	0.278443	0.357821	0.170616	0.116284	0	0.402418	0.45013	0.135683	0.0903545	0.227156	0.169809	0.0825141	0.303572	0.323102
TAB2	0.386637	0.412561	0.265115	0.526774	0.451212	0.413917	0.279669	0.314304	0.247612	0.247854	0.383933	0.302191	0.623775	0.310191	0.311659	0.344948	0	0.382062	0.341035	0.380423	0.323332	0.194414	0.515902	0.190576	0.357016	0.424281	0	0.559934	0.560168	0.569348	0.492307	0.318511	0.255556	0.31902	0.446338	0.223655	0.236786	0.313133	0	0.375376	0.47612	0.40894	0.483545	0.652185	0.352632	0.164765	0.142513	0.449138
ZC3H12D	0.025706	0.0166347	0.0228725	0.0287145	0.022417	0.020471	0.0124573	0.0226511	0.0279512	0.0217851	0.0374269	0.0270553	0.076907	0.0438565	0.0396111	0.0437758	0	0.0452141	0.0182419	0.0485923	0.0360758	0.025263	0.0298094	0.0244945	0.0182487	0.0343058	0	0.0104961	0.0243038	0.039004	0.0185389	0.0553735	0.017367	0.0243279	0.0500852	0.0215086	0.0125849	0.0191131	0	0.0136516	0.0199659	0.00958136	0.0299075	0.0317809	0.0146363	0.0106652	0.0404777	0.0118158
PPIL4	0.29688	0.269164	0.225078	0.385093	0.340619	0.317658	0.31699	0.25484	0.209174	0.186639	0.262876	0.219177	0.275354	0.257535	0.205903	0.286404	0	0.279186	0.299902	0.284928	0.273429	0.176966	0.265929	0.1476	0.263765	0.301544	0	0.423297	0.491069	0.388433	0.314928	0.33146	0.204195	0.176286	0.295678	0.174828	0.252551	0.260666	0	0.290265	0.273296	0.347173	0.406524	0.396232	0.293792	0.149331	0.164428	0.345632
GINM1	0.212813	0.184086	0.173868	0.237037	0.178216	0.192797	0.209399	0.218583	0.166738	0.121764	0.173114	0.160293	0.289572	0.258077	0.186228	0.218346	0	0.204995	0.21458	0.174459	0.174698	0.162712	0.177752	0.157616	0.170479	0.147855	0	0.261786	0.378522	0.231366	0.274869	0.261964	0.164604	0.207846	0.227443	0.108522	0.192603	0.218476	0	0.258453	0.271453	0.245672	0.358024	0.232327	0.198997	0.132073	0.0775685	0.270762
KATNA1	0.0948341	0.114293	0.102866	0.180168	0.146553	0.120076	0.0915023	0.140284	0.104153	0.0731317	0.107577	0.0825683	0.165269	0.183584	0.111965	0.162351	0	0.145517	0.15341	0.117707	0.109763	0.0971157	0.0620911	0.0806615	0.0961643	0.122428	0	0.0985966	0.142736	0.14929	0.100803	0.134025	0.10423	0.096689	0.0916195	0.0859697	0.117376	0.12085	0	0.139113	0.11245	0.110331	0.183872	0.188409	0.131819	0.0656208	0.0620508	0.129291
LATS1	0.333827	0.369271	0.239156	0.473625	0.415923	0.39052	0.284054	0.281889	0.253625	0.216734	0.355887	0.297089	0.613413	0.310759	0.27666	0.350224	0	0.382358	0.339685	0.336983	0.317859	0.176224	0.61196	0.187627	0.332579	0.417028	0	0.431548	0.455933	0.464921	0.430496	0.298972	0.232248	0.251367	0.392901	0.206978	0.244549	0.278288	0	0.375736	0.428502	0.324721	0.472584	0.547185	0.297519	0.163636	0.134376	0.196873
NUP43	0.097059	0.0878506	0.0803848	0.109806	0.0779953	0.102335	0.05906	0.108541	0.0765547	0.0435921	0.073464	0.0713345	0.143057	0.142732	0.0869865	0.102483	0	0.112926	0.0963031	0.107398	0.0711949	0.084289	0.147295	0.0563481	0.0717888	0.104958	0	0.0615656	0.10932	0.101013	0.0871849	0.109006	0.0747206	0.0721948	0.102613	0.0633478	0.0692633	0.0726968	0	0.0944506	0.107808	0.120067	0.140713	0.0944781	0.0708243	0.0377701	0.0424394	0.0563366
PCMT1	0.347932	0.365029	0.245978	0.525909	0.418133	0.396679	0.262357	0.312831	0.260603	0.245255	0.351476	0.285968	0.53641	0.298787	0.298184	0.361992	0	0.390016	0.35799	0.376544	0.330151	0.166884	0.455647	0.149502	0.356871	0.402342	0	0.460916	0.57083	0.504031	0.503154	0.280331	0.246943	0.212799	0.476251	0.240349	0.235064	0.313346	0	0.388371	0.509472	0.415177	0.467397	0.643092	0.351825	0.146373	0.141588	0.278703
LRP11	0.30351	0.264804	0.213806	0.307725	0.275642	0.244874	0.18841	0.246251	0.222566	0.193839	0.288559	0.181392	0.327323	0.268853	0.269793	0.315057	0	0.33188	0.265543	0.312982	0.234014	0.1871	0.356419	0.182441	0.221527	0.27968	0	0.206495	0.376777	0.332497	0.334863	0.308231	0.204041	0.251208	0.292316	0.208102	0.231559	0.242498	0	0.252083	0.341974	0.255305	0.357095	0.314226	0.20073	0.177182	0.151665	0.206821
RAET1E	0.00186376	0.00374415	0.00755135	0.0305413	0.0124096	0.0112112	0	0.00348907	0.00262765	0.00252698	0.00269521	0	0	0.00846911	0.00279163	0.0183515	0	0.0174144	0.00843997	0.00232047	0.0143618	0.00739618	0	0.00754838	0.00136494	0.00302142	0	0.00242022	0.00667786	0.00755707	0	0.00307396	0.00154808	0	0.00215681	0.00656893	0.00254775	0.00245425	0	0.00101585	0.0167228	0.000585321	0.0251023	0	0.0069188	0.0073066	0	0
RAET1G	0.00102255	0.000315617	0.000578359	0.00755263	0.000583595	0	0	0	0.000375204	0	0	0	0	0	0.000684299	0	0	0.00145429	0	0	0.001287	0.000506589	0	0	0	0.000662502	0	0	0.00152007	0	0	0.00141016	0	0	0	0.000549149	0.000293903	0	0	0	0	0.000745414	0.00613203	0	0	0	0	0
ULBP2	0.0336203	0.0115975	0.0222911	0.021751	0.0233204	0.0147461	0.0834296	0.0420106	0.0268786	0.00709012	0.0177997	0.0122293	0.0489635	0.0373929	0.0223922	0.0276797	0	0.0422109	0.05488	0.0203674	0.0383944	0.020571	0	0.0181751	0.0249623	0.0343996	0	0.0200497	0.0192318	0.0257502	0.0196826	0.0370153	0.0198102	0.0338371	0.005894	0.0141232	0.0382744	0.0307756	0	0.0444443	0.0385216	0.006019	0.0508983	0.035386	0.0289193	0.0155312	0.00958741	0.0290792
ULBP1	0.0169174	0.00731014	0.00613823	0.000916185	0	0.0020038	0.00675743	0.00185981	0.00229299	0.0102367	0.00324465	0.00392451	0.0040974	0.00632252	0.000993357	0.000641264	0	0.00248614	0.000532417	0.00411041	0.00233873	0.00116189	0	0.0101528	0.0049233	0.00611636	0	0	0.00546968	0.00142936	0	0.00095952	0.00165427	0	0.00190072	0.00778284	0.00320395	0.000590291	0	0.00076486	0.0147708	0	0.00301864	0.0035168	0.00518971	0.0026374	0.00194777	0.0162604
RAET1L	0	0	0.000577346	0	0	0	0	0.000611104	0	0	0	0	0	0	0	0	0	0	0	0	0	0	0	0	0	0	0	0	0	0	0	0	0	0	0	0	0	0	0	0	0	0	0	0	0	0.00213108	0	0.0330365
ULBP3	0	0.00266694	0.000284684	0.000747463	0	0	0.00850575	0.000948286	0.000420205	0.00309213	0.000785831	0	0	0	0.000532299	0	0	0	0	0	0	0	0	0	0	0	0	0	0	0	0	0.00165462	0.000475497	0	0	0.00179485	0.000352081	0.00115945	0	0.00247603	0	0	0	0	0	0.000921264	0	0.0138968
PPP1R14C	0.334217	0.405722	0.265109	0.511997	0.463873	0.382005	0.295858	0.315881	0.299399	0.259238	0.352645	0.297262	0.578143	0.308973	0.349893	0.382039	0	0.421177	0.380587	0.347285	0.347812	0.209982	0.54635	0.212791	0.346151	0.368294	0	0.500925	0.395161	0.520322	0.414667	0.307243	0.272447	0.262677	0.421288	0.266598	0.257028	0.310884	0	0.366636	0.472223	0.318023	0.421487	0.544545	0.363865	0.293472	0.145097	0.378987
IYD	0	0.000887361	0.00362207	0.00283801	0.00210894	0	0	0.00257368	0.00387861	0.00278303	0.00133418	0.00256593	0	0.00864488	0.00436	0.00199336	0	0.00818616	0.000607107	0.0011562	0.0122405	0.00645822	0.0119509	0.00294003	0.00260329	0.0109067	0	0.00685568	0.00133016	0.00842818	0	0.00334651	0.00346568	0	0.00369013	0.00119928	0.00103403	0.00183534	0	0.00713093	0	0.012182	0.00249933	0.0102883	0	0.00192303	0.00805121	0.0145308
PLEKHG1	0.370164	0.384387	0.28806	0.451987	0.411013	0.346947	0.238585	0.319706	0.321792	0.286506	0.344466	0.302655	0.536817	0.340712	0.309016	0.415146	0	0.371812	0.262576	0.418778	0.343425	0.258	0.460609	0.258208	0.333719	0.339103	0	0.384203	0.345461	0.403608	0.398197	0.297826	0.298224	0.194531	0.262749	0.288589	0.253312	0.275521	0	0.32286	0.453639	0.368944	0.365736	0.430517	0.257658	0.349442	0.164223	0.370437
MTHFD1L	0.420412	0.468508	0.30258	0.562391	0.467857	0.480838	0.338301	0.347665	0.283273	0.27681	0.40751	0.299756	0.679273	0.316849	0.306254	0.424826	0	0.41569	0.40205	0.420999	0.360713	0.249138	0.72494	0.216747	0.387393	0.479425	0	0.538513	0.648142	0.664769	0.533911	0.370081	0.332125	0.294347	0.557194	0.275217	0.303936	0.404763	0	0.440123	0.506074	0.436712	0.527434	0.631564	0.422031	0.310289	0.183348	0.421134
AKAP12	0.439617	0.467939	0.304251	0.516916	0.510127	0.443327	0.290765	0.358527	0.305166	0.308054	0.382853	0.308871	0.665453	0.350524	0.392856	0.415495	0	0.406442	0.379219	0.388204	0.404781	0.240108	0.687085	0.298337	0.388854	0.446884	0	0.488787	0.616807	0.543226	0.515079	0.381087	0.290542	0.289289	0.431606	0.255153	0.285391	0.351632	0	0.399281	0.545692	0.424098	0.48022	0.639703	0.375007	0.219566	0.328565	0.368388
ZBTB2	0.0461282	0.0740017	0.0641843	0.113027	0.121097	0.0625712	0.110232	0.0737799	0.073504	0.062344	0.0813357	0.0508934	0.084829	0.0499304	0.067458	0.0683164	0	0.0682394	0.0997177	0.086505	0.087181	0.0603233	0.05214	0.0734461	0.0473559	0.0721388	0	0.0884483	0.0492228	0.0799115	0.0853472	0.0708133	0.0446617	0.0956598	0.0109147	0.0810489	0.0791381	0.100649	0	0.0825871	0.0855501	0.0215381	0.072578	0.129301	0.0727643	0.045178	0.0394377	0.162418
RMND1	0.26688	0.243535	0.203014	0.273303	0.265207	0.235281	0.235202	0.211163	0.202968	0.216271	0.20107	0.198022	0.313225	0.265868	0.215306	0.288243	0	0.297683	0.237599	0.242584	0.198925	0.178674	0.282301	0.172928	0.213239	0.200519	0	0.209974	0.345283	0.33749	0.272575	0.281176	0.207005	0.229254	0.260815	0.181595	0.183084	0.219974	0	0.239311	0.263826	0.217955	0.355489	0.330326	0.244128	0.198884	0.0799045	0.197834
ARMT1	0.100518	0.0960039	0.0947451	0.126924	0.114059	0.134837	0.168658	0.111309	0.0770045	0.10273	0.113042	0.0608754	0.0768481	0.0781214	0.0651248	0.103091	0	0.070912	0.141701	0.075304	0.101095	0.0767474	0.0550786	0.0692015	0.124071	0.135623	0	0.16586	0.166172	0.0798073	0.091226	0.128337	0.0822776	0.0728495	0.0971104	0.0610412	0.127251	0.0892924	0	0.132152	0.0615118	0.10122	0.109096	0.126959	0.154491	0.0517786	0.0082092	0.080026
CCDC170	0.103987	0.124366	0.129289	0.0945982	0.139534	0.106162	0.0242177	0.089502	0.0907319	0.102456	0.126861	0.0876895	0.153595	0.113985	0.103755	0.11611	0	0.154101	0.114758	0.155027	0.108377	0.130002	0.110659	0.111859	0.0903773	0.0910145	0	0.0967155	0.135541	0.113211	0.146835	0.148829	0.10387	0.100892	0.109281	0.0907206	0.0702308	0.0945775	0	0.117572	0.160052	0.0849399	0.149298	0.105453	0.071289	0.0674705	0.0459817	0.0882027
ESR1	0.155281	0.20001	0.190326	0.261319	0.208199	0.223879	0.190313	0.0987111	0.146492	0.205437	0.119814	0.106485	0.162366	0.103272	0.122725	0.0955764	0	0.25819	0.155145	0.2166	0.116995	0.145855	0.169006	0.146566	0.234183	0.136332	0	0.171558	0.194512	0.154644	0.199929	0.103298	0.165867	0.206575	0.229108	0.0656767	0.0691811	0.0807728	0	0.190245	0.378685	0.165765	0.168397	0.189973	0.118504	0.129447	0.059668	0.15699
SYNE1	0.176023	0.163736	0.113107	0.236241	0.221348	0.181226	0.112306	0.11653	0.1112	0.0807908	0.10732	0.135667	0.233266	0.120799	0.113182	0.146768	0	0.158324	0.140316	0.143346	0.157278	0.082169	0.265807	0.130502	0.135308	0.134422	0	0.227068	0.183365	0.312826	0.185493	0.0966294	0.0923037	0.102871	0.15753	0.125402	0.0995315	0.128707	0	0.124372	0.197552	0.106631	0.183398	0.419129	0.103631	0.135491	0.051885	0.18679
MYCT1	0.000269124	0.00640391	0.000466917	0.000724263	0.00231408	0	0	0	0.000650062	0	0.00143374	0	0	0	0.000229944	0	0	0	0	0	0	0.000310436	0	0	0	0	0	0	0.000582015	0	0	0	0.000418979	0	0	0	0.000305052	0.000528265	0	0	0.0072733	0	0	0	0	0	0	0
VIP	0.00501746	0.00628927	0.0011461	0.0178992	0.0147929	0.0186487	0.00816525	0.0172825	0.0127312	0.0030911	0.00743221	0.0020429	0.0298057	0.00475317	0.00737509	0.0114705	0	0.0238834	0.00750212	0.00790834	0.00284491	0.00312716	0.0528115	0.00400209	0.00311057	0.0149944	0	0.0337117	0.0219549	0.0190471	0.0448169	0.00899612	0.0167667	0.0187698	0.00712656	0.00648805	0.00545084	0.00692609	0	0.0198925	0.0575441	0.0178113	0.00930325	0.0290687	0.00501842	0.00212478	0	0.0169967
FBXO5	0.0118378	0.00580355	0.00806135	0.015985	0.0168121	0.0242821	0.0237667	0.0157841	0.00767043	0.00300653	0.00959186	0.0101254	0.00428076	0.0113993	0.00974679	0.0129926	0	0.00916942	0.0104264	0.00389705	0.00930505	0.00666238	0.0415439	0.00853575	0.00744108	0.00268718	0	0.0265497	0.0207181	0.0109301	0.0165975	0.00880694	0.00870636	0.00895936	0.014741	0.00362782	0.0131193	0.0201074	0	0.0251466	0.0079179	0.00233131	0.0163982	0.0152083	0.0100638	0.0105856	0.00568466	0.0293257
MTRF1L	0.130745	0.126989	0.118052	0.148055	0.120352	0.136823	0.14694	0.149299	0.11007	0.0854238	0.107266	0.0808446	0.122942	0.156946	0.0997145	0.170521	0	0.140697	0.181815	0.120001	0.129143	0.0963447	0.0680946	0.104249	0.110482	0.121598	0	0.170876	0.213406	0.12228	0.146656	0.214036	0.0949655	0.138154	0.10566	0.0827594	0.126032	0.123081	0	0.120979	0.0863215	0.116342	0.192679	0.134223	0.102854	0.0853276	0.047178	0.109748
RGS17	0.345452	0.358499	0.268885	0.468274	0.371541	0.392422	0.262111	0.284785	0.260443	0.287232	0.335068	0.323396	0.491495	0.247463	0.243306	0.329874	0	0.371963	0.359885	0.354524	0.316841	0.225997	0.46688	0.203408	0.364701	0.397141	0	0.475835	0.43925	0.454881	0.401285	0.31256	0.237065	0.326482	0.396267	0.264054	0.254366	0.275662	0	0.375233	0.371683	0.307647	0.379239	0.512101	0.310136	0.210188	0.147192	0.345701
OPRM1	0.417178	0.596376	0.427085	0.614099	0.565016	0.568005	0.397865	0.476725	0.42909	0.478957	0.570434	0.49837	0.600809	0.461132	0.388603	0.472652	0	0.422942	0.530821	0.49032	0.368979	0.401111	0.586111	0.365392	0.471447	0.541232	0	0.790281	0.634045	0.755174	0.682644	0.377949	0.434821	0.49904	0.650249	0.343791	0.435547	0.518678	0	0.50392	0.582099	0.550691	0.654651	0.771621	0.564284	0.372397	0.238523	0.507712
IPCEF1	0.407485	0.501673	0.301299	0.641526	0.536457	0.4915	0.26643	0.340131	0.377127	0.431716	0.4448	0.379354	0.656458	0.354576	0.368116	0.428732	0	0.462855	0.436092	0.485195	0.476961	0.268671	0.621676	0.313561	0.439726	0.481758	0	0.588334	0.671066	0.593448	0.499864	0.37661	0.321478	0.337602	0.564031	0.337314	0.30536	0.360029	0	0.491978	0.621819	0.483892	0.544995	0.712675	0.381216	0.25053	0.295303	0.364887
CNKSR3	0.261731	0.398288	0.246915	0.28416	0.259209	0.26165	0.265497	0.277748	0.207421	0.248015	0.233491	0.250625	0.298921	0.261379	0.268246	0.194726	0	0.300793	0.287173	0.29608	0.235336	0.207894	0.271819	0.232538	0.207615	0.256459	0	0.278933	0.174542	0.190981	0.240954	0.201433	0.277562	0.295911	0.219503	0.256509	0.194875	0.285267	0	0.389368	0.331532	0.261535	0.241292	0.412338	0.256011	0.158034	0.169316	0.488529
SCAF8	0.373744	0.405267	0.24489	0.525781	0.457003	0.409318	0.313836	0.312744	0.24564	0.234848	0.37218	0.27791	0.646442	0.257106	0.313754	0.333691	0	0.35171	0.373386	0.368672	0.329549	0.184111	0.551477	0.166666	0.329583	0.407056	0	0.565152	0.55508	0.599157	0.47065	0.301412	0.233489	0.291225	0.45602	0.241835	0.261434	0.316643	0	0.387916	0.520451	0.436681	0.47477	0.661062	0.33313	0.183011	0.0874863	0.319874
TIAM2	0.361448	0.363764	0.209728	0.449816	0.3164	0.335027	0.234562	0.179524	0.190522	0.249358	0.324599	0.202015	0.552341	0.194366	0.199906	0.303954	0	0.334818	0.277523	0.33766	0.251784	0.133672	0.476324	0.179838	0.301312	0.353849	0	0.503496	0.417002	0.526878	0.459191	0.222496	0.172148	0.304286	0.330043	0.182897	0.195871	0.246045	0	0.294346	0.435609	0.321141	0.392494	0.671089	0.282934	0.11567	0.203875	0.224971
TFB1M	0.289465	0.234771	0.2166	0.35129	0.300138	0.302976	0.196019	0.249135	0.197373	0.23738	0.250725	0.211178	0.311413	0.250719	0.211551	0.32113	0	0.296048	0.304117	0.24801	0.267441	0.176853	0.162594	0.184409	0.248956	0.23941	0	0.340904	0.305958	0.326605	0.26509	0.20548	0.212438	0.254389	0.232812	0.172268	0.18568	0.262616	0	0.24518	0.300046	0.153942	0.344403	0.355989	0.246622	0.168626	0.129541	0.0984129
CLDN20	0.0188778	0.00255348	0.0197086	0.0580631	0.0360649	0.0103446	0.0118177	0.0329462	0.0250843	0.00312769	0.0139663	0.010877	0.0333774	0.025869	0.0121727	0.0434047	0	0.0368927	0.0324682	0.0175108	0.0133777	0.0230352	0.00536051	0.0364846	0.00972618	0.012256	0	0.010017	0.027323	0.0179696	0.0133384	0.0344308	0.0119414	0.00867342	0.00489197	0.0137574	0.0191564	0.0187738	0	0.00937086	0.0025045	0.00600412	0.0537296	0.00907088	0.0108397	0.017552	0.01743	0.0498691
NOX3	0.00703537	0.0074117	0.00317289	0.00317347	0.0028875	0.0045557	0	0.00187199	0.00376214	0	0.000325657	0.00236905	0.00495091	0.00252422	0.000760513	0	0	0.00543376	0	0.000915377	0.00645749	0.00172622	0.0258377	0.00239156	0.00394905	0	0	0	0.00322407	0.00853069	0.00701528	0.00583645	0.00150602	0.00724944	0	0	0.00171774	0.00231408	0	0.00174104	0.0011243	0.00443379	0.0103165	0	0.00262087	0	0	0.0059086
ARID1B	0.261324	0.247486	0.129009	0.271464	0.235653	0.235341	0.137035	0.125671	0.132257	0.118757	0.191508	0.201918	0.362603	0.117794	0.168395	0.188278	0	0.157068	0.193676	0.154022	0.194285	0.0812702	0.38943	0.135068	0.180621	0.219976	0	0.272505	0.242564	0.340995	0.209198	0.131247	0.117576	0.155869	0.264103	0.10796	0.120004	0.160387	0	0.211618	0.282926	0.176112	0.222527	0.410493	0.132756	0.0949808	0.0446795	0.243375
TMEM242	0.199999	0.178246	0.166854	0.252599	0.184615	0.187503	0.210381	0.20725	0.185395	0.1335	0.168152	0.150802	0.208032	0.265405	0.179359	0.199021	0	0.226084	0.251957	0.191057	0.186917	0.155637	0.247037	0.135351	0.163311	0.162968	0	0.20621	0.218688	0.197567	0.197066	0.282282	0.157186	0.20503	0.186701	0.163283	0.196121	0.196636	0	0.220418	0.199471	0.173473	0.223791	0.239558	0.151004	0.145123	0.0825897	0.183387
ZDHHC14	0.420596	0.385941	0.248727	0.49202	0.346316	0.423917	0.234834	0.286213	0.192832	0.241032	0.342971	0.253867	0.58768	0.285189	0.251194	0.336852	0	0.403142	0.336158	0.379924	0.318342	0.22793	0.653233	0.111528	0.330928	0.428197	0	0.574237	0.587719	0.604731	0.432788	0.295357	0.25924	0.12462	0.546806	0.173459	0.217872	0.265258	0	0.369831	0.383431	0.452756	0.526412	0.647309	0.338712	0.242817	0.160323	0.173788
SNX9	0.39708	0.401086	0.268572	0.564266	0.445141	0.463489	0.280714	0.2855	0.256247	0.221461	0.368243	0.29367	0.68269	0.297367	0.290117	0.308106	0	0.381381	0.358346	0.383867	0.364973	0.189255	0.594944	0.162496	0.336848	0.410163	0	0.555879	0.651975	0.656028	0.522557	0.291587	0.270862	0.239911	0.480279	0.233544	0.25162	0.309562	0	0.392018	0.44958	0.471266	0.461079	0.692579	0.338692	0.156705	0.160018	0.365248
SYNJ2	0.414021	0.47344	0.331288	0.603092	0.44858	0.487588	0.270318	0.343663	0.259578	0.339243	0.411873	0.340014	0.659752	0.351997	0.311701	0.379628	0	0.502352	0.37752	0.489127	0.327602	0.290418	0.694809	0.356543	0.430521	0.437001	0	0.621611	0.611884	0.652293	0.541597	0.389333	0.30918	0.294225	0.443814	0.231951	0.315467	0.373228	0	0.471319	0.572806	0.51802	0.560812	0.710638	0.402705	0.236248	0.174228	0.384406
SERAC1	0.230577	0.227623	0.204884	0.24369	0.207057	0.255917	0.186438	0.236005	0.182426	0.191078	0.203491	0.202248	0.276746	0.252516	0.194885	0.21324	0	0.247402	0.236645	0.23479	0.214666	0.171519	0.296242	0.140573	0.215295	0.246045	0	0.26839	0.420792	0.234699	0.281876	0.294997	0.185281	0.169211	0.254109	0.162053	0.192533	0.204442	0	0.279353	0.252557	0.265897	0.330224	0.267053	0.234692	0.154762	0.0894599	0.133307
GTF2H5	0.142967	0.108836	0.127943	0.247614	0.165584	0.176549	0.17755	0.166371	0.12772	0.12697	0.135195	0.0842777	0.177027	0.178941	0.132796	0.147021	0	0.161451	0.23205	0.123167	0.145553	0.113756	0.153857	0.0872893	0.130405	0.176828	0	0.165425	0.251564	0.147441	0.158413	0.182693	0.120941	0.170443	0.125751	0.0914269	0.16799	0.152942	0	0.160728	0.128307	0.104627	0.181957	0.193457	0.153446	0.106905	0.0951348	0.225425
TULP4	0.365901	0.314643	0.227924	0.395771	0.320807	0.382549	0.321001	0.215025	0.166174	0.197325	0.347714	0.224578	0.575888	0.246679	0.210833	0.213437	0	0.287778	0.310378	0.321477	0.250858	0.153269	0.608155	0.149457	0.301719	0.400139	0	0.477769	0.578575	0.56438	0.440903	0.26083	0.217869	0.228957	0.495125	0.22955	0.171956	0.250837	0	0.35976	0.350081	0.40226	0.442434	0.767219	0.28619	0.129907	0.115358	0.296721
TMEM181	0.401798	0.41819	0.275157	0.506784	0.446339	0.447492	0.358687	0.311539	0.244401	0.300775	0.374423	0.299939	0.615507	0.275644	0.310578	0.379068	0	0.413892	0.365771	0.3607	0.317188	0.212678	0.593895	0.20736	0.352137	0.428805	0	0.499901	0.539054	0.561218	0.479728	0.357423	0.248402	0.296046	0.456911	0.246957	0.269928	0.310816	0	0.381394	0.521818	0.424764	0.492225	0.638875	0.356757	0.186458	0.122295	0.387379
DYNLT1	0.107405	0.082751	0.131454	0.254527	0.141817	0.0703767	0.134746	0.185208	0.177267	0.096071	0.0919393	0.0666288	0.105121	0.244972	0.140917	0.247636	0	0.202137	0.204731	0.1257	0.140492	0.143345	0.132656	0.144946	0.0923054	0.0781309	0	0.0919993	0.209338	0.143812	0.171923	0.268528	0.114199	0.14586	0.0993583	0.0940631	0.187492	0.184799	0	0.172665	0.136438	0.129075	0.302559	0.122276	0.127425	0.120416	0.0799644	0.0796759
SYTL3	0.041467	0.0535938	0.048844	0.106699	0.0629394	0.0570033	0.0695752	0.0583954	0.0435643	0.034319	0.0251393	0.0247335	0.0262891	0.07962	0.0457828	0.077763	0	0.0566732	0.0384354	0.0403027	0.0432962	0.0435116	0.0772325	0.0415362	0.036964	0.0452099	0	0.0818737	0.11205	0.0520055	0.0702006	0.0727066	0.0377641	0.0304934	0.0363017	0.0431624	0.0741855	0.0437717	0	0.0566359	0.0688603	0.0452457	0.0683848	0.0525937	0.0621762	0.0470912	0.0168864	0.074013
EZR	0.0121147	0.00902169	0.00982906	0.0215404	0.0154602	0.00559045	0.00572616	0.0122289	0.0106394	0.00481225	0.00953679	0.00531657	0.0126896	0.011375	0.010441	0.0166965	0	0.00537355	0.0081802	0.00345144	0.00920578	0.00633398	0	0.00179787	0.00566384	0.014638	0	0.0179084	0.0325689	0.00754932	0.00359766	0.012107	0.00524275	0	0.00852277	0.00555532	0.00892843	0.00998871	0	0.00823613	0.0301921	0.0140542	0.0248967	0.00407929	0.00644764	0.00522552	0.00754617	0.0391386
RSPH3	0.39978	0.347229	0.266849	0.454659	0.365386	0.420008	0.264732	0.300359	0.26197	0.281118	0.369245	0.270441	0.581918	0.29041	0.290348	0.391413	0	0.411846	0.35775	0.309183	0.320234	0.209507	0.483573	0.248966	0.323251	0.416231	0	0.374379	0.47137	0.439123	0.477037	0.345379	0.23006	0.308444	0.460889	0.239409	0.274357	0.326509	0	0.388351	0.51198	0.381746	0.450144	0.448944	0.315059	0.213587	0.152078	0.345903
TAGAP	0.0207174	0.00575613	0.0155932	0.0596035	0.0346769	0.012084	0.00187462	0.0225171	0.0158679	0.00639889	0.00281931	0.00374925	0.00662552	0.0257636	0.00563111	0.0398625	0	0.027916	0.0280388	0.0095047	0.010798	0.0195089	0	0.033863	0.00587303	0.00609598	0	0.00786337	0.0649954	0.0171865	0	0.0411075	0.0107023	0.00823047	0	0.0101122	0.0102265	0.00688634	0	0.0140766	0.0222748	0.0109323	0.0584439	0	0.017427	0.013973	0.00612413	0.0256472
FNDC1	0.00967247	0.0050152	0.00245304	0.00744673	0.0085009	0.00367492	0.00636826	0.00210453	0.00346863	0	0.00211955	0.000356928	0	0.00713097	0.00184747	0.00613448	0	0.00678953	0.00493981	0	0.00120131	0.00345941	0	0.00736036	0.00289759	0.00289978	0	0.00231098	0.00393338	0.0107989	0.00945197	0.00232087	0.00293573	0	0	0.00186507	0.00220204	0.00160288	0	0.00295616	0	0.00164364	0.00748741	0	0.000609302	0.000621781	0	0.0439783
SOD2	0.0114852	0.00607407	0.00773573	0.0153351	0.0127749	0.0097304	0.0154402	0.0163521	0.0072447	0.010023	0.00507315	0.0079499	0.0041205	0.00941687	0.00657097	0.00939185	0	0.00456812	0.0180133	0.00829923	0.00494752	0.0152275	0.0113284	0.0110893	0.00912172	0.0135261	0	0.0253187	0.0156047	0.00334707	0.00279501	0.00986268	0.0129845	0.00806744	0.0310874	0.00479123	0.0142123	0.0082524	0	0.0128509	0.0117477	0.0120648	0.0108887	0.027261	0.028954	0.010908	0.00474852	0.0470585
WTAP	0.312659	0.271735	0.21239	0.429853	0.370453	0.33028	0.27455	0.275189	0.221186	0.199933	0.264835	0.21814	0.382871	0.283402	0.220017	0.333976	0	0.296071	0.32514	0.281389	0.280365	0.179574	0.217973	0.172342	0.250712	0.298672	0	0.347733	0.506607	0.386948	0.310244	0.314791	0.202503	0.196087	0.218918	0.193906	0.247668	0.266059	0	0.284653	0.380299	0.285343	0.433905	0.41688	0.262764	0.175587	0.12463	0.259629
ACAT2	0.117514	0.18201	0.109283	0.219262	0.176247	0.12676	0.149785	0.191946	0.146898	0.177451	0.14704	0.0831366	0.237976	0.158303	0.19403	0.251912	0	0.175735	0.256713	0.194686	0.152318	0.0880654	0.148462	0.143464	0.222908	0.106511	0	0.176183	0.447255	0.134789	0.132444	0.170992	0.136741	0.11608	0.0783781	0.0814162	0.118065	0.144509	0	0.11042	0.259519	0.143373	0.250888	0.0845442	0.107448	0.118871	0.0940427	0.192101
TCP1	0.16973	0.125713	0.177334	0.242955	0.177448	0.21052	0.2678	0.239511	0.162468	0.0987383	0.133683	0.108529	0.174357	0.211838	0.107957	0.166541	0	0.164855	0.314806	0.129002	0.188888	0.122302	0.0799707	0.102412	0.200448	0.141291	0	0.191912	0.325204	0.155603	0.183574	0.241793	0.150635	0.148198	0.13392	0.0825596	0.231559	0.180239	0	0.20423	0.178137	0.143598	0.255702	0.200383	0.208272	0.134322	0.0293911	0.326464
MRPL18	0.0983887	0.0913005	0.119961	0.14418	0.100879	0.105291	0.242519	0.178816	0.140972	0.0764342	0.1109	0.0956209	0.146884	0.212314	0.0948805	0.143765	0	0.164171	0.219709	0.133217	0.128949	0.105726	0.153655	0.0941064	0.119339	0.101515	0	0.126801	0.1841	0.136216	0.119793	0.174341	0.0927421	0.0959723	0.0613668	0.0757033	0.155574	0.135802	0	0.140039	0.0890216	0.087775	0.214536	0.105991	0.135089	0.104666	0.0922401	0.265492
PNLDC1	0.0103745	0.00931285	0.0258405	0.0269653	0.0271338	0.0152558	0.0553135	0.0137197	0.0143239	0.00857706	0.0121176	0.0153245	0.0468426	0.027363	0.0205603	0.032507	0	0.0213212	0.014539	0.0183184	0.0287751	0.0322903	0	0.024147	0.021358	0.00960772	0	0.0165006	0.0305659	0.0159843	0.013238	0.0556331	0.0125346	0.0159279	0.0107781	0.0146045	0.0247734	0.0200005	0	0.0232794	0.006915	0.00708072	0.023909	0.0400098	0.0202328	0.019514	0.0124215	0.3779
MAS1	0.0960235	0.0666106	0.0740468	0.0596739	0.0585788	0.0814983	0.0565799	0.122447	0.0879908	0.0745657	0.0361944	0.0478226	0.0572866	0.109412	0.0558054	0.109915	0	0.0850838	0.128549	0.0856282	0.108515	0.0390813	0.0512674	0.0543552	0.078134	0.0491146	0	0.0524809	0.117014	0.0294684	0.0556614	0.0937834	0.0627376	0.0588798	0.0598228	0.0649918	0.0858018	0.0396735	0	0.103863	0.0757872	0.0533676	0.104806	0.0559429	0.0701556	0.0305974	0.0239134	0.053637
IGF2R	0.314566	0.353699	0.238614	0.361925	0.312278	0.332421	0.257178	0.270899	0.248018	0.272336	0.332974	0.283531	0.528531	0.269484	0.294376	0.330568	0	0.377823	0.331786	0.320499	0.3095	0.200794	0.452272	0.193722	0.275058	0.370514	0	0.356695	0.430689	0.421304	0.43641	0.316692	0.256428	0.242154	0.392258	0.239611	0.243865	0.289555	0	0.336836	0.417934	0.369151	0.418476	0.451473	0.289452	0.182363	0.183879	0.322179
SLC22A1	0.0918218	0.0790192	0.0654789	0.0690738	0.0616563	0.0930707	0.0285059	0.0694348	0.0591902	0.0490351	0.0910851	0.0823685	0.0983152	0.10582	0.0926628	0.0969016	0	0.128902	0.063326	0.0994485	0.082052	0.0818095	0.101673	0.0583994	0.0469708	0.0528474	0	0.0319676	0.031831	0.092059	0.0694606	0.122163	0.0533575	0.0618081	0.0791075	0.0510068	0.0593907	0.0948179	0	0.0528733	0.104981	0.0697627	0.103862	0.0578581	0.0357605	0.0977977	0.067488	0.0653041
SLC22A2	0.021514	0.0187084	0.0181881	0.0561463	0.0310071	0.00408959	0.00696498	0.0071264	0.00829438	0.00897273	0.0186389	0.0041254	0.017874	0.00271854	0.0106973	0.0119313	0	0.00774038	0.00719946	0.00410626	0.0151079	0.00634733	0.00589383	0.00700556	0.0125601	0.00837513	0	0.0155661	0.039402	0.0223795	0.0232377	0.0137666	0.00520164	0.00715239	0.00646458	0.00898031	0.00341777	0.00639339	0	0.0017636	0.0026338	0.00396206	0.00697524	0.0049845	0.00403797	0.00558932	0.00771966	0.0247049
SLC22A3	0.000641681	0.00379865	0.00486865	0.00676123	0.00235735	0.00526907	0.00282714	0.0080175	0.00364682	0.000528122	0.00151928	0.0167742	0.0255383	0.00906643	0.00333971	0.00274574	0	0.00503617	0.00275781	0.00178818	0.00184739	0.00202171	0.0180232	0.00302508	0.00612423	0.00191591	0	0.00950196	0.0156098	0.0150505	0	0.00799435	0.00242223	0	0.00283311	0.00333798	0.00280284	0.00164019	0	0.00262476	0.00434411	0	0.00412918	0.0132269	0.00365173	0.00212388	0	0.00560208
LPA	0.0507563	0.0417951	0.0196136	0.0190765	0.0146861	0.0142739	0	0.0161591	0.0214876	0.0464762	0.0256007	0.0281723	0.0342295	0.0294723	0.0247454	0.0413276	0	0.0457757	0.0166736	0.0257031	0.0292018	0.0321818	0.036479	0.0276439	0.01878	0.0145147	0	0.0103234	0.0224328	0.0482798	0.0250093	0.0131869	0.0213155	0.00801643	0.0438016	0.017635	0.00987188	0.0135284	0	0.0345293	0.0361775	0.0458759	0.0144403	0.0224497	0.0263198	0.0263802	0.0167102	0.00942621
PLG	0.00172745	0.0081058	0.0104127	0.031363	0.011183	0.00560524	0.00234741	0.00932001	0.0118321	0.00441424	0.00350385	0.00676979	0.00420301	0.020038	0.0029201	0.0140242	0	0.0148685	0.0180143	0.0093872	0.00397272	0.0151342	0	0.0248667	0.00454817	0.0044123	0	0.0145023	0.022328	0.00900744	0	0.0107902	0.00712814	0.00587174	0.00469228	0.0080411	0.00625942	0.00311942	0	0.00743636	0.0103431	0.00305906	0.0331023	0	0.00288882	0.0223367	0.0145146	0.00727665
MAP3K4	0.372821	0.360751	0.255469	0.470831	0.435082	0.444588	0.29782	0.310221	0.261736	0.285126	0.399056	0.316683	0.598588	0.375556	0.263643	0.345033	0	0.417505	0.348631	0.358781	0.305615	0.188221	0.457467	0.209223	0.359149	0.414365	0	0.529097	0.589302	0.540549	0.522228	0.326412	0.261318	0.362803	0.451611	0.2254	0.281139	0.309885	0	0.373186	0.474409	0.389778	0.491977	0.577116	0.363967	0.204085	0.167719	0.357032
AGPAT4	0.321832	0.373873	0.239692	0.570851	0.411209	0.429521	0.317351	0.323825	0.217206	0.251825	0.367985	0.285239	0.703589	0.287947	0.271252	0.351242	0	0.345791	0.377867	0.356725	0.305213	0.199431	0.576525	0.175719	0.31432	0.447054	0	0.509132	0.600747	0.631054	0.488789	0.342528	0.238214	0.344765	0.505658	0.208775	0.279001	0.285651	0	0.407709	0.33862	0.405018	0.528204	0.671815	0.38409	0.198423	0.14868	0.465545
PRKN	0.190224	0.296078	0.196734	0.317767	0.235702	0.286747	0.388085	0.225247	0.160322	0.263149	0.181033	0.193896	0.394055	0.150793	0.17767	0.200574	0	0.213478	0.198431	0.259416	0.189395	0.12632	0.357832	0.122899	0.202905	0.332666	0	0.353615	0.331518	0.424958	0.447304	0.175627	0.190894	0.139822	0.257971	0.14636	0.254143	0.234843	0	0.294495	0.305043	0.261382	0.305006	0.624219	0.28182	0.176207	0.0777245	0.45786
PACRG	0.305726	0.462494	0.344495	0.535205	0.451992	0.497413	0.4443	0.383339	0.281189	0.289494	0.337011	0.316426	0.680443	0.339813	0.348265	0.39055	0	0.378293	0.374407	0.353218	0.324025	0.303114	0.564806	0.233218	0.389487	0.53456	0	0.623148	0.678958	0.633847	0.493041	0.39528	0.312357	0.321223	0.520686	0.266421	0.322891	0.313695	0	0.458381	0.505215	0.506506	0.508918	0.613639	0.393138	0.269708	0.275152	0.48384
QKI	0.468692	0.452507	0.343865	0.587973	0.504868	0.476758	0.409547	0.364957	0.317464	0.325775	0.446266	0.373709	0.63759	0.330883	0.290328	0.441018	0	0.433483	0.42836	0.391193	0.401439	0.281433	0.725289	0.275804	0.455714	0.456648	0	0.61261	0.56958	0.665653	0.534605	0.358952	0.333723	0.320092	0.559532	0.304287	0.331462	0.373446	0	0.460364	0.553883	0.454942	0.514775	0.784129	0.44009	0.284399	0.269482	0.443542
C6orf118	0.00548992	0.0013014	0.00717261	0.0165397	0.0191025	0.00181707	0.024905	0.0104824	0.00661051	0.0231832	0.0191049	0.00157395	0.0190275	0.00579849	0.00233542	0.00984645	0	0.00984794	0.00567576	0.00775226	0.00449826	0.00415813	0.00644631	0.0128066	0.00948635	0.00404989	0	0.016744	0.00383542	0.013666	0.00580155	0.00786781	0.00657035	0.0170735	0	0.00486697	0.00984307	0.00783854	0	0.0139853	0.00893688	0.00164364	0.00777674	0.0218608	0.00956049	0.00589949	0.00650091	0.0472278
PDE10A	0.64732	0.800865	0.610963	0.780048	0.726314	0.936891	0.60014	0.729541	0.527269	0.624616	0.60203	0.834825	0.951413	0.571453	0.516651	0.723851	0	0.530849	0.640631	0.648594	0.755552	0.485041	0.868598	0.667291	0.63591	0.639232	0	0.892281	1.18464	0.69211	0.534546	0.812981	0.602148	0.854332	0.928471	0.669961	0.571935	0.723143	0	0.730608	1.17742	0.734325	0.607854	1.05009	0.656005	0.499441	0.366856	0.328383
TBXT	0.00135707	0.000139856	0.000429194	0.0048352	0	0	0	0	0.000437979	0	0	0	0	0	0	0.000625466	0	0	0	0	0	0.000227365	0	0.000643134	0	0	0	0	0.00574363	0	0	0	0.000729915	0	0	0	0.000253123	0	0	0	0	0	0	0	0	0	0	0
PRR18	0.00540565	0.0129309	0.00414782	0.00749691	0.00892116	0.00435618	0.00736129	0.0114018	0.00275843	0.00330565	0.0012547	0.00276917	0.0157699	0.00452841	0.0072803	0.00298711	0	0.00559781	0.0154856	0.00242126	0.00293228	0.00186334	0.00911046	0.00445586	0.00652948	0.00856622	0	0.00235397	0.00610112	0.00279066	0.00787668	0.0145288	0.00501329	0	0.00738343	0.00103248	0.00329279	0.00577104	0	0.00174773	0	0	0.00567287	0	0.00123408	0.00325554	0.013117	0.0117911
SFT2D1	0.148354	0.162798	0.14076	0.160669	0.177662	0.160499	0.186795	0.181569	0.150207	0.133602	0.155214	0.11909	0.189544	0.178797	0.146904	0.180532	0	0.157541	0.190313	0.143696	0.164527	0.135431	0.253976	0.0969635	0.143085	0.136334	0	0.191034	0.213437	0.152229	0.150838	0.227445	0.130494	0.104401	0.122197	0.110566	0.165394	0.15398	0	0.204479	0.167511	0.151369	0.217793	0.170728	0.147511	0.10312	0.0570061	0.19902
MPC1	0.321135	0.310591	0.224168	0.413828	0.373905	0.328068	0.271849	0.277198	0.229737	0.24437	0.324466	0.215728	0.419608	0.288093	0.239766	0.323802	0	0.314617	0.353389	0.294673	0.311658	0.175017	0.301329	0.177307	0.287772	0.34761	0	0.343891	0.462621	0.335361	0.340813	0.298752	0.216908	0.227538	0.285488	0.200607	0.248103	0.271297	0	0.329446	0.327146	0.284626	0.386273	0.409614	0.302485	0.165222	0.130483	0.365583
RPS6KA2	0.406738	0.4639	0.301782	0.642127	0.424817	0.448693	0.218981	0.313967	0.263312	0.280048	0.437968	0.306121	0.730954	0.34259	0.327425	0.409019	0	0.55864	0.439488	0.424971	0.397071	0.241612	0.613819	0.21007	0.377255	0.556223	0	0.53774	0.616901	0.569376	0.374685	0.410054	0.300403	0.216595	0.598778	0.291734	0.258745	0.279981	0	0.436805	0.572475	0.415949	0.447489	0.694526	0.354325	0.266093	0.293087	0.202224
AL159163.1	0.125075	0.124098	0.0980701	0.113439	0.119002	0.118719	0.108965	0.124105	0.105879	0.0814315	0.111466	0.122375	0.106719	0.126389	0.124295	0.153342	0	0.108795	0.0707686	0.0938936	0.106409	0.103363	0.0871534	0.0665079	0.0995054	0.0883651	0	0.141285	0.128977	0.132579	0.181212	0.137925	0.112552	0.0586832	0.162944	0.155151	0.123624	0.131996	0	0.15331	0.176971	0.137344	0.165057	0.0914585	0.0862809	0.088649	0.0724419	0.255976
RNASET2	0	0	0.00125561	0	0.00111449	0	0.00250466	0	0.00102062	0	0.000943786	0	0	0	0.00102257	0	0	0.00117087	0	0.00101367	0.00196021	0.00111742	0	0.00853534	0.000137756	0	0	0	0.0035613	0	0	0.0003781	0	0	0	0.000172624	0.000874867	0	0	0.000529307	0	0	0	0	0.00447836	0.0018042	0.00231403	0.00427097
FGFR1OP	0.36034	0.382123	0.245857	0.492179	0.416044	0.403605	0.217805	0.293417	0.267529	0.229997	0.365921	0.273842	0.608385	0.303334	0.284836	0.358842	0	0.382248	0.340916	0.385532	0.321569	0.198213	0.605726	0.172897	0.33132	0.4342	0	0.502558	0.5282	0.541254	0.43865	0.311374	0.260361	0.323585	0.432172	0.221858	0.268861	0.299816	0	0.359059	0.50188	0.303487	0.511903	0.551969	0.311813	0.17673	0.109968	0.292662
CCR6	0.028947	0.0389869	0.0377388	0.0428063	0.0297861	0.0421122	0.0259049	0.0410441	0.0284159	0.0237494	0.0435045	0.0357368	0.0398179	0.0493096	0.0396628	0.0383049	0	0.0408616	0.047443	0.0394892	0.0404102	0.0635205	0.0587235	0.0286599	0.0229546	0.0287097	0	0.0392729	0.0233888	0.0352832	0.0115124	0.0561929	0.0254255	0.00938543	0.0186488	0.0292405	0.0200133	0.0175426	0	0.0349718	0.0273677	0.0243326	0.0622764	0.0227002	0.0155786	0.0321239	0.0195243	0.020827
TCP10L2	0	0.000344677	0.00198211	0.00515393	0.00322116	0	0	0.00231303	0.00111053	0.00365476	0.0042202	0	0	0.00186103	0.000756977	0.0011639	0	0.00417468	0.00421373	0	0	0.00276832	0	0.00119343	0.000355768	0	0	0.00377678	0.0027169	0	0	0.0132962	0.000921853	0	0.00222397	0.0020688	0.000208064	0.000388297	0	0.000332679	0.0079179	0	0.00167156	0.00870335	0.000334276	0.003611	0	0.00822971
UNC93A	0.000796439	0.000943418	0.00194017	0.0040207	0.00281302	0.00294666	0	0.00142179	0.00101535	0	0.000519808	0.000479186	0.003173	0.00292236	0.00283971	0.0067756	0	0.00259283	0.00290799	0	0	0.000523924	0	0.00261289	0.000509382	0.00139122	0	0.000948046	0.00527385	0	0	0	0.00190809	0	0.000813578	0.00102443	0.000475458	0.00112002	0	0.00186486	0	0.00249037	0.00588308	0.00394266	0.00101956	0	0.00135814	0.0135949
TTLL2	0.00237836	0.00617854	0.00172189	0.0080334	0.00391699	0.00461798	0	0.00171628	0.00374123	0	0.000439335	0	0	0.00171366	0.000692382	0	0	0.00179567	0.00316979	0.00178626	0.000848954	0.00194578	0	0.00706916	0.00580407	0.0016421	0	0.00668359	0.0018843	0.00262936	0.0155368	0.00594381	0.000728978	0	0.0022334	0.00205261	0.00104586	0.00110112	0	0	0.00906497	0	0.00656719	0	0.0024336	0.000650827	0	0.00118592
TCP10	0	0.00145954	0.00140441	0.00691122	0.00216496	0	0	0.00125272	0.000136876	0	0	0	0	0.00249695	0	0.000891062	0	0.00208828	0.0016328	0.00244112	0.000472787	0.000642413	0	0.000357483	0.00138266	0	0	0	0.013851	0.00553739	0	0.00900201	0.00116105	0	0	0.000101286	0.00102936	0.000791128	0	0.00391563	0.00122666	0.00111145	0.00244422	0	0.00106747	0	0	0.00554562
AFDN	0.408989	0.405665	0.231901	0.52296	0.424057	0.42725	0.287473	0.2876	0.230774	0.298943	0.344774	0.254279	0.63504	0.268415	0.287021	0.316578	0	0.374291	0.362658	0.353872	0.337239	0.174405	0.551307	0.15834	0.367421	0.398617	0	0.527576	0.59189	0.580239	0.4852	0.314507	0.24092	0.247464	0.488767	0.284659	0.216052	0.305634	0	0.36795	0.485101	0.435622	0.469703	0.69951	0.323493	0.180092	0.134831	0.361271
KIF25	0.0126476	0.00900152	0.00919643	0.0125521	0.0362128	0.0150927	0.00419112	0.0111144	0.0326595	0.0158936	0.013689	0.00753935	0.0490724	0.0145983	0.0215713	0.0262745	0	0.0139554	0.00743387	0.0423153	0.0247154	0.010795	0	0.0100456	0.0120916	0.0365727	0	0	0.0345236	0.0098393	0.00415376	0.0218873	0.0114682	0.0148503	0.010379	0.0203288	0.0100817	0.0168869	0	0.00608057	0.00806756	0.0314711	0.0131113	0.0460262	0.0216645	0.00962614	0.0160019	0.0292709
DACT2	0.00105305	0.000796102	0.00106575	0.00289688	0.000583595	0.00105086	0	0	0.000174834	0	0.00170033	0	0	0.00496194	0.00111284	0	0	0	0	0	0.00189093	0.000807537	0	0.000941908	0.000261964	0.000927934	0	0	0.00216176	0.0020063	0	0.00716494	0.00119696	0	0	0	0.000247905	0	0	0	0	0.00601473	0.00207687	0	0.00152758	0.00273208	0	0
SMOC2	0.0015541	0.00244564	0.00602442	0.00771007	0.0140964	0.000771894	0.0037379	0.00538142	0.00193244	0.00296856	0.00208138	0	0.00450236	0.0039599	0.00516174	0.00949037	0	0.0109422	0.00992131	0.00195087	0.00670814	0.00227847	0.0178184	0.00184281	0.00389222	0.0124079	0	0.00524793	0.0148465	0.00344338	0.0126478	0.00856732	0.00307255	0.0193753	0	0.00285299	0.00330965	0.00162706	0	0.00597774	0.0035021	0.00136809	0.00545202	0.00434666	0.00146484	0.0012176	0	0.0545205
THBS2	0.00306485	0.00121489	0.00293954	0.0141902	0.00986027	0.0159514	0.00446086	0.00224313	0.00748241	0.00305591	0.00360941	0.0104314	0.00697668	0	0.00353816	0.00157985	0	0.00651511	0.00684517	0	0.00829458	0.00321828	0	0	0.00213222	0.00357885	0	0.0159267	0.0125059	0.00156816	0.0179297	0.00625284	0.00291789	0	0	0.00213942	0.00165555	0.00318778	0	0.00298416	0.00278306	0.00405326	0.00460502	0	0.00391094	0.00767181	0.00349347	0.00804667
WDR27	0.404858	0.407664	0.268943	0.45355	0.416992	0.40705	0.298819	0.338792	0.283733	0.277802	0.370042	0.309174	0.495961	0.294133	0.295687	0.363659	0	0.416585	0.33732	0.400438	0.330901	0.24543	0.491155	0.215545	0.310198	0.359563	0	0.475763	0.487925	0.475035	0.412307	0.340171	0.311214	0.251738	0.355215	0.255451	0.297682	0.329122	0	0.417915	0.410915	0.344966	0.44808	0.5113	0.327295	0.213171	0.206182	0.370746
C6orf120	0.0469855	0.03878	0.068759	0.0724414	0.0415043	0.060144	0.0618251	0.0755536	0.0522189	0.0329105	0.0294781	0.0277475	0.0238986	0.0563004	0.0195296	0.0652508	0	0.0545527	0.129326	0.0361106	0.0643266	0.0469654	0.0442612	0.0444331	0.0457521	0.0240223	0	0.0802031	0.0764928	0.0322025	0.0302653	0.0789783	0.0372669	0.017354	0.0101765	0.0310187	0.0723292	0.0522219	0	0.0564799	0.0359282	0.0200181	0.0918104	0.0567343	0.0640558	0.0541587	0.0236595	0.0579272
PHF10	0.194406	0.145176	0.147174	0.194469	0.198102	0.177328	0.221979	0.179174	0.115553	0.102618	0.118441	0.101424	0.194727	0.114794	0.107796	0.132132	0	0.129947	0.152234	0.149507	0.14253	0.105392	0.0399802	0.0788372	0.160398	0.150494	0	0.308037	0.244684	0.181785	0.189382	0.184283	0.134267	0.0984415	0.107634	0.0855825	0.120779	0.156707	0	0.153783	0.124317	0.127312	0.204827	0.212724	0.20576	0.113118	0.030603	0.2044
TCTE3	0.0288927	0.0419049	0.0396722	0.0852128	0.0383696	0.02758	0.14573	0.0616079	0.0542874	0.0227647	0.0214869	0.0124815	0.0492154	0.0754554	0.0236486	0.0864025	0	0.067953	0.0597889	0.0262842	0.0553092	0.0420785	0.012715	0.0471429	0.0262368	0.0298289	0	0.0445412	0.0960959	0.0216186	0.0430048	0.0772769	0.0378159	0.0220725	0.0214294	0.020131	0.0529075	0.0525549	0	0.0384542	0.0335868	0.05536	0.0607982	0.0556207	0.0391703	0.0236365	0.0264206	0.215826
ERMARD	0.165639	0.11923	0.106321	0.160699	0.129321	0.149984	0.0603382	0.126736	0.0984782	0.0810583	0.149229	0.0857863	0.172174	0.132949	0.117277	0.148398	0	0.153363	0.139894	0.110754	0.110737	0.1142	0.0862309	0.0889783	0.0875288	0.116712	0	0.120807	0.153266	0.149098	0.153996	0.140205	0.09097	0.0964911	0.1685	0.0796391	0.0733084	0.0969405	0	0.0898729	0.106549	0.104788	0.190508	0.105161	0.09288	0.0899771	0.0361317	0.064423
DLL1	0.114232	0.105437	0.0861095	0.101643	0.103017	0.0788391	0.0787165	0.101746	0.0930342	0.0875789	0.0957897	0.107293	0.204379	0.165677	0.127082	0.105337	0	0.104965	0.0841027	0.0875568	0.10912	0.0813917	0.171033	0.0976893	0.0568713	0.115495	0	0.0947562	0.055376	0.084204	0.124159	0.100259	0.0794349	0.138358	0.126745	0.0821644	0.0863956	0.0931488	0	0.109344	0.0968154	0.0894507	0.141162	0.151877	0.0882406	0.0703944	0.0340239	0.308218
FAM120B	0.385285	0.415265	0.259526	0.509214	0.447797	0.418707	0.260468	0.258414	0.24562	0.284822	0.363846	0.252858	0.621133	0.321878	0.280334	0.379494	0	0.38106	0.331334	0.364964	0.331192	0.14097	0.49303	0.159064	0.35125	0.440458	0	0.536555	0.583962	0.57777	0.47402	0.323883	0.23588	0.328311	0.462673	0.209759	0.249348	0.280845	0	0.358851	0.467772	0.398293	0.482011	0.701197	0.305665	0.147859	0.107935	0.287364
PSMB1	0.214853	0.184806	0.1749	0.276391	0.264246	0.239401	0.245732	0.230261	0.162808	0.131537	0.193938	0.148585	0.292101	0.236498	0.150584	0.21213	0	0.21022	0.273053	0.18227	0.202647	0.147089	0.261139	0.145992	0.201775	0.190255	0	0.329783	0.370262	0.266169	0.304257	0.238886	0.15677	0.17926	0.272622	0.12804	0.202974	0.186362	0	0.239817	0.174939	0.218712	0.302762	0.364075	0.2221	0.146852	0.0795972	0.247355
TBP	0.139945	0.115349	0.123198	0.168492	0.159363	0.120551	0.089132	0.146978	0.124915	0.0706734	0.100541	0.0904602	0.154593	0.196142	0.119713	0.172803	0	0.161944	0.159384	0.147377	0.179949	0.114815	0.0759056	0.0987303	0.0956093	0.106358	0	0.157578	0.225433	0.149598	0.128902	0.223326	0.110895	0.0738243	0.102954	0.0898368	0.118912	0.122068	0	0.141312	0.106927	0.146563	0.256359	0.118993	0.101857	0.0996248	0.0632084	0.0752452
PDCD2	0.113608	0.0950451	0.102833	0.225394	0.153129	0.117965	0.0967785	0.133842	0.121457	0.0778743	0.0968543	0.0602362	0.167895	0.251369	0.0842861	0.190292	0	0.153193	0.153254	0.0964585	0.123464	0.0923143	0.102566	0.11307	0.10563	0.0914275	0	0.118272	0.198171	0.112783	0.0599551	0.200632	0.0875896	0.0659733	0.0888661	0.0620293	0.0942952	0.109364	0	0.1226	0.121294	0.0728488	0.219335	0.132904	0.090311	0.0692357	0.0547075	0.0446442
FAM20C	0.101114	0.134764	0.113975	0.0993355	0.121261	0.150285	0.194655	0.144047	0.123394	0.0903745	0.106448	0.0948494	0.221033	0.121453	0.148783	0.116492	0	0.153741	0.136517	0.119679	0.146262	0.109565	0.174512	0.0959428	0.133913	0.125396	0	0.107639	0.155696	0.142895	0.173974	0.178634	0.121968	0.13283	0.107094	0.154403	0.143797	0.13706	0	0.219534	0.173448	0.117739	0.133039	0.173326	0.135409	0.0864511	0.086586	0.267146
PDGFA	0.112771	0.130627	0.112107	0.212892	0.200479	0.124773	0.124375	0.147627	0.133444	0.0753615	0.0845031	0.0886272	0.170625	0.191705	0.14384	0.19256	0	0.175243	0.184488	0.159088	0.141879	0.085004	0.132754	0.164314	0.13525	0.12544	0	0.159024	0.155086	0.135625	0.126245	0.150465	0.108985	0.0556761	0.0489185	0.0923753	0.125311	0.106546	0	0.165025	0.156939	0.109943	0.161265	0.10068	0.146504	0.108323	0.0881447	0.116774
PRKAR1B	0.36748	0.414937	0.233295	0.53864	0.421232	0.438405	0.172083	0.25617	0.200536	0.23108	0.350202	0.27784	0.584061	0.238988	0.202525	0.29472	0	0.284128	0.286167	0.343761	0.24145	0.155758	0.418481	0.168573	0.336464	0.484483	0	0.546347	0.576654	0.569405	0.41946	0.234331	0.175629	0.176399	0.508649	0.161669	0.204031	0.219416	0	0.355073	0.408482	0.387841	0.465348	0.643919	0.266564	0.167086	0.188849	0.257111
DNAAF5	0.24133	0.203185	0.155261	0.266733	0.215869	0.163672	0.171788	0.210289	0.16512	0.153868	0.197762	0.172847	0.220948	0.20014	0.186186	0.17126	0	0.180351	0.201348	0.192258	0.208769	0.161604	0.242344	0.14872	0.133719	0.185436	0	0.307172	0.311117	0.34451	0.257678	0.197057	0.185133	0.200246	0.20374	0.147332	0.174849	0.224804	0	0.237892	0.298552	0.241986	0.238543	0.24616	0.18577	0.147028	0.101931	0.191377
SUN1	0.372597	0.390583	0.248821	0.545198	0.424942	0.385837	0.239602	0.269137	0.239927	0.239172	0.379524	0.283539	0.627635	0.29737	0.253489	0.345142	0	0.365166	0.327104	0.328833	0.32093	0.175582	0.508815	0.179541	0.313723	0.385165	0	0.486701	0.546092	0.541129	0.461996	0.295308	0.233493	0.251215	0.445965	0.254378	0.235729	0.312343	0	0.390722	0.453327	0.374099	0.484267	0.492686	0.355701	0.194209	0.127535	0.290209
GET4	0	0.00282121	0.00103152	0.00135681	0.00171927	0.00178288	0.00246917	0	0.000768568	0	0.00252252	0	0	0	0.00139104	0.00113138	0	0	0.00302802	0.00186836	0.00254491	0.000565277	0	0.000991206	0.00163648	0.000171893	0	0.00109471	0.00117943	0.00131279	0.00560257	0.001367	0.00144927	0	0	0	0.000496689	0.000440133	0	0.0034345	0	0	0.00214661	0	0.00402785	0.00193611	0	0
ADAP1	0.206557	0.183854	0.140728	0.164555	0.143104	0.204414	0.238496	0.212379	0.113854	0.130395	0.161354	0.1323	0.320273	0.172671	0.143767	0.113588	0	0.144867	0.237283	0.182734	0.212215	0.0864968	0.235888	0.0820376	0.264045	0.274962	0	0.281249	0.247412	0.159693	0.292279	0.20128	0.169162	0.113053	0.16507	0.0994537	0.17245	0.154435	0	0.200626	0.167527	0.188184	0.189521	0.438336	0.244413	0.17231	0.0196572	0.133801
COX19	0.141349	0.186462	0.18242	0.250099	0.232195	0.188661	0.292359	0.222889	0.182383	0.181216	0.171247	0.173592	0.321949	0.214829	0.210014	0.228864	0	0.231607	0.236742	0.177773	0.20045	0.17783	0.377004	0.201353	0.148905	0.153017	0	0.26803	0.312315	0.29723	0.350515	0.303595	0.227152	0.234773	0.232183	0.169467	0.242979	0.257209	0	0.269335	0.27868	0.277799	0.28112	0.420897	0.256794	0.180616	0.124625	0.300243
CYP2W1	0.00132335	0	0.000705049	0	0	0	0	0	0.00158201	0	0.00176178	0	0	0	0	0	0	0.0012552	0.00262707	0.000665253	0.00157665	0.000185268	0	0.00103737	0.00183176	0.00035318	0	0	0.00128089	0.00165869	0	0	0.000291428	0	0	0.0004687	0	0	0	0	0	0	0.0023375	0	0	0	0	0
C7orf50	0.264171	0.28882	0.258722	0.436767	0.360976	0.320751	0.291607	0.283504	0.254476	0.218977	0.279076	0.245286	0.478405	0.290985	0.307637	0.33698	0	0.351704	0.321795	0.323511	0.311414	0.197396	0.478173	0.201921	0.288108	0.295606	0	0.351829	0.416674	0.40511	0.444265	0.313754	0.25507	0.274503	0.267506	0.212149	0.266058	0.284906	0	0.319403	0.374976	0.271633	0.43294	0.428102	0.288144	0.187195	0.103258	0.255206
GPR146	0.0332908	0.00790529	0.0118825	0.0166888	0.017049	0.0105764	0.018803	0.0179866	0.0124941	0.00258496	0.00430037	0.0137445	0.0396188	0.0114785	0.00881734	0.0129557	0	0.0216155	0.0265713	0.011278	0.0191848	0.00970982	0.00358062	0.0167162	0.00960328	0.0102668	0	0.0198401	0.0115201	0.0114968	0.0369884	0.0243567	0.0127921	0.00485834	0.0062455	0.0185832	0.0158716	0.0154075	0	0.0092659	0.0151294	0.0140578	0.0299614	0.0211944	0.0307412	0.0265832	0.00721595	0.0435555
GPER1	0.012369	0.0161106	0.0207287	0.0164958	0.0248946	0.00592074	0.0140894	0.0190895	0.0176135	0.0172853	0.00173401	0.00207589	0.0120716	0.0333055	0.0123604	0.0353223	0	0.024756	0.0214146	0.0113847	0.0175701	0.014432	0	0.0269846	0.00507336	0.00351445	0	0.0193135	0.0264794	0.0144414	0.0164575	0.0329811	0.00835153	0.0185168	0	0.0119321	0.0313563	0.0206296	0	0.00894408	0.0194829	0.00541671	0.0320021	0.0219302	0.0158072	0.0473719	0.00422239	0.0530568
ZFAND2A	0.0499578	0.046967	0.0609991	0.112118	0.0769325	0.0634403	0.166577	0.0851786	0.0679685	0.0370136	0.0473711	0.0257061	0.054557	0.116603	0.0605526	0.0809137	0	0.0994137	0.138531	0.0730924	0.0743904	0.0555912	0.0262047	0.0632789	0.0788583	0.0280692	0	0.0498801	0.118202	0.0467152	0.0642878	0.124629	0.0517985	0.0225288	0.0630902	0.0248362	0.0856657	0.0566014	0	0.0844509	0.0242797	0.0365558	0.109535	0.0885491	0.0700128	0.0799544	0.0246263	0.212014
MICALL2	0.214801	0.237389	0.12917	0.182482	0.230609	0.186598	0.174285	0.17083	0.176859	0.152452	0.161645	0.148894	0.309468	0.19799	0.192546	0.226514	0	0.225238	0.139206	0.244858	0.214909	0.12752	0.303567	0.121685	0.170013	0.199885	0	0.220887	0.197011	0.294682	0.233734	0.223871	0.168843	0.158803	0.175442	0.12842	0.127494	0.14878	0	0.161551	0.22037	0.15424	0.246865	0.369017	0.144658	0.102857	0.106907	0.167126
INTS1	0.317495	0.317681	0.211405	0.360045	0.351547	0.334243	0.222047	0.270072	0.252647	0.192542	0.302921	0.220433	0.521272	0.285653	0.272795	0.333408	0	0.315625	0.348926	0.428883	0.313026	0.168682	0.476524	0.161122	0.360785	0.431453	0	0.310148	0.524458	0.523026	0.405205	0.329208	0.25588	0.180813	0.298449	0.208498	0.226501	0.252476	0	0.307667	0.45271	0.288382	0.427636	0.570151	0.326348	0.174407	0.1181	0.251257
MAFK	0.0978067	0.116855	0.0916768	0.174442	0.22388	0.170682	0.0979579	0.11883	0.179116	0.0614488	0.11901	0.121501	0.264873	0.159882	0.142545	0.205679	0	0.158994	0.136438	0.190615	0.196728	0.0608072	0.113373	0.113102	0.126588	0.114523	0	0.11987	0.132796	0.112136	0.106548	0.157611	0.0967835	0.0703845	0.0833376	0.162882	0.0706317	0.0831718	0	0.106472	0.175175	0.0501168	0.13532	0.149986	0.12655	0.137266	0.0929533	0.0683298
TMEM184A	0.00231655	0.00552149	0.00701176	0.0173357	0.0276841	0.00388386	0	0.00545712	0.00814948	0.00238421	0.00415307	0.000255752	0	0.0070711	0.00162519	0.0153412	0	0.00625799	0.00420932	0.00783647	0.00810967	0.00361534	0	0.00817155	0.00227343	0.00111714	0	0.00955702	0.014306	0	0.00149839	0.0089715	0.00658405	0.00260401	0.000573579	0.0040506	0.00205904	0.00243548	0	0.00147738	0.0123414	0.00445603	0.00958282	0.00657912	0.000999603	0.00964831	0	0.0279231
PSMG3	0.101613	0.0636217	0.0846984	0.151034	0.100822	0.105901	0.154502	0.0951369	0.0977846	0.0781161	0.0731606	0.0592451	0.107583	0.133425	0.0729401	0.150161	0	0.125196	0.17242	0.0557239	0.139579	0.0637243	0.0865662	0.0749682	0.10052	0.101578	0	0.128205	0.184498	0.0859291	0.080048	0.1258	0.067079	0.0685664	0.0244073	0.0593425	0.101601	0.0843541	0	0.0800103	0.122986	0.0787145	0.150834	0.102237	0.0943238	0.0855837	0.024961	0.066661
ELFN1	0.00420241	0.00487863	0.00404959	0.00494061	0.0108701	0.00505444	0	0.00296211	0.00490298	0.00485755	0.00449033	0.00872293	0.0182436	0.00149455	0.00315342	0.00661511	0	0.00419956	0.00237288	0.0102205	0.00269156	0.00379709	0.00804026	0.00577579	0.00211244	0.0149596	0	0.00612865	0.00518876	0.00269052	0.00213941	0.00569058	0.00703098	0	0.00834646	0.00225933	0.00050423	0.00268304	0	0.00186974	0	0	0.0104555	0	0.00182814	0.00700673	0.0110162	0.0202983
MAD1L1	0.239738	0.271868	0.211545	0.266199	0.278683	0.213243	0.246535	0.231222	0.236348	0.184903	0.247037	0.20835	0.405927	0.263452	0.246379	0.262243	0	0.293981	0.222286	0.259625	0.23853	0.188671	0.328608	0.18452	0.221083	0.262731	0	0.260751	0.36311	0.359434	0.374633	0.251258	0.225297	0.195472	0.324524	0.179485	0.243967	0.240131	0	0.299957	0.34583	0.35228	0.308372	0.350222	0.244491	0.172659	0.145656	0.34401
MRM2	0.0556988	0.034879	0.0544891	0.0510015	0.0625266	0.0506198	0.0661292	0.0945297	0.0815287	0.0284566	0.0399203	0.022971	0.111699	0.075255	0.0748949	0.130122	0	0.0729866	0.0919719	0.0479098	0.0769987	0.053076	0.0468909	0.067811	0.0243484	0.0443697	0	0.0464532	0.0574368	0.0392723	0.0441266	0.103399	0.0386256	0.0477119	0.0170066	0.0336921	0.0674434	0.0479063	0	0.0773182	0.0717148	0.00707253	0.0884697	0.0766478	0.0334216	0.0314898	0.0311096	0.101837
NUDT1	0.00522006	0.00456078	0.00416588	0.0126105	0.0111938	0	0.0196934	0.00862403	0.00457713	0	0	0.000307942	0	0.0191517	0.00272526	0.0134595	0	0.0066182	0.0184733	0.00283241	0.00821007	0.0066629	0.00993611	0.00481758	0.00980641	0.000969615	0	0	0.01222	0.000654874	0.00538472	0.0105227	0.00238205	0.0030225	0.00319319	0.00274788	0.00684728	0.00416045	0	0.00566476	0.00952362	0.00407884	0.0129911	0	0.00115709	0.00255436	0.00260663	0.00511382
SNX8	0.220644	0.258769	0.215307	0.323458	0.24775	0.2728	0.15323	0.17113	0.232209	0.119516	0.165616	0.258204	0.357557	0.265728	0.229786	0.24419	0	0.319214	0.256793	0.306165	0.257489	0.138568	0.456648	0.180184	0.198259	0.308386	0	0.163209	0.208477	0.223897	0.282089	0.176768	0.205509	0.083215	0.258858	0.234978	0.123615	0.167894	0	0.193477	0.323288	0.151512	0.29092	0.109209	0.140241	0.112181	0.0921356	0.174623
EIF3B	0.282386	0.250292	0.184033	0.244222	0.274203	0.19878	0.265285	0.248913	0.202275	0.150182	0.199398	0.173589	0.325863	0.301613	0.237004	0.307127	0	0.280716	0.279003	0.23422	0.252213	0.161603	0.197476	0.157046	0.231491	0.298144	0	0.291935	0.334796	0.303032	0.298397	0.288611	0.203056	0.238527	0.225009	0.166406	0.209914	0.230531	0	0.260687	0.34957	0.247234	0.320481	0.368281	0.259691	0.143517	0.146564	0.199936
CHST12	0.174775	0.173722	0.153439	0.195271	0.184598	0.137269	0.156425	0.194354	0.194763	0.143452	0.141332	0.172474	0.282331	0.232425	0.199702	0.241303	0	0.209131	0.19698	0.198197	0.197595	0.142879	0.362605	0.152707	0.104751	0.140233	0	0.157277	0.195852	0.177726	0.209668	0.250415	0.151358	0.184235	0.171417	0.170641	0.169061	0.195254	0	0.228478	0.260937	0.187033	0.275824	0.175621	0.151194	0.142661	0.115409	0.297275
LFNG	0	0.000589582	0.000326264	0.0078667	0	0.00525267	0.00216348	0.00105423	0.00374181	0	0	0.00293744	0	0	0.00145023	0	0	0.00125974	0	0	0.00991304	0.000799389	0.00299603	0	0.000890262	0.00601295	0	0	0.00661565	0	0.0214035	0	0.00066725	0	0	0.00085002	0	0.000671254	0	0	0	0	0	0.00242316	0	0.000615473	0	0.00150343
BRAT1	0.163104	0.172515	0.120362	0.187267	0.185854	0.145199	0.106554	0.151196	0.151131	0.0859079	0.123064	0.0919236	0.246771	0.153381	0.182075	0.185764	0	0.177859	0.148491	0.158485	0.145611	0.113207	0.208031	0.0941866	0.13471	0.166778	0	0.218778	0.150388	0.220559	0.199434	0.200038	0.138685	0.0958469	0.0810669	0.108105	0.142079	0.164227	0	0.196352	0.227316	0.137032	0.216706	0.18809	0.138845	0.0773441	0.103523	0.0641241
IQCE	0.182835	0.219505	0.188714	0.308757	0.267879	0.205014	0.248089	0.215312	0.201805	0.197762	0.204128	0.160086	0.316317	0.274034	0.223948	0.265559	0	0.263671	0.233564	0.208711	0.223471	0.180565	0.228173	0.137129	0.168421	0.18769	0	0.227025	0.362078	0.265088	0.25878	0.290466	0.192932	0.190596	0.229797	0.17989	0.205084	0.20498	0	0.238379	0.247986	0.204444	0.337031	0.258571	0.213481	0.177324	0.0836755	0.228965
TTYH3	0.140885	0.221466	0.149936	0.188726	0.28136	0.215861	0.182	0.214654	0.198371	0.181128	0.237471	0.17956	0.338962	0.179554	0.217839	0.18846	0	0.243527	0.228904	0.237045	0.234999	0.112217	0.38239	0.159699	0.233649	0.187203	0	0.139076	0.129611	0.175999	0.257495	0.189641	0.16776	0.219076	0.127562	0.182116	0.149757	0.172028	0	0.220792	0.282214	0.18103	0.165812	0.270359	0.229095	0.206456	0.114158	0.235228
AMZ1	0.0552236	0.0656846	0.123581	0.256787	0.263585	0.120999	0.0834505	0.0999161	0.191421	0.153846	0.118373	0.171816	0.259858	0.135851	0.14712	0.254053	0	0.208899	0.13953	0.154023	0.225147	0.108304	0.365968	0.247679	0.0948293	0.0578197	0	0.0878962	0.240147	0.226461	0.160306	0.173745	0.102075	0.0712583	0.0662792	0.117619	0.0962353	0.106358	0	0.0726079	0.192098	0.0749761	0.259113	0.060289	0.0961508	0.394761	0.282489	0.292314
GNA12	0.281518	0.338334	0.224166	0.408629	0.345612	0.275981	0.223984	0.249118	0.241663	0.293527	0.298785	0.301094	0.459061	0.271403	0.282898	0.304513	0	0.364152	0.285164	0.291595	0.288737	0.1972	0.485563	0.24306	0.266863	0.28419	0	0.323554	0.345657	0.377592	0.370315	0.276912	0.255024	0.239911	0.329019	0.242941	0.233226	0.28038	0	0.300373	0.414762	0.295322	0.410069	0.376378	0.237141	0.198506	0.145619	0.398743
CARD11	0.0259527	0.0289284	0.0270627	0.0640234	0.0491156	0.0235075	0.0104055	0.0158656	0.0183135	0.00180838	0.00631706	0.0117725	0.0272726	0.0323064	0.0189311	0.0195083	0	0.0251591	0.0119296	0.0134668	0.0178034	0.0144906	0.0154783	0.0152179	0.0224698	0.0285445	0	0.0218921	0.0830006	0.0307462	0.0169121	0.0300664	0.0154113	0.006914	0.0262683	0.00313806	0.0198279	0.0119682	0	0.0223952	0.0197444	0.012544	0.0304818	0.0185673	0.0124854	0.0230844	0.006236	0.0470193
SDK1	0.229073	0.253895	0.199927	0.322876	0.312077	0.283591	0.384146	0.249625	0.201603	0.268705	0.163783	0.317781	0.261432	0.218287	0.163139	0.26126	0	0.309159	0.241762	0.334968	0.210255	0.142582	0.282954	0.284132	0.263592	0.195136	0	0.222179	0.306103	0.321687	0.408403	0.289243	0.210864	0.189438	0.360939	0.377848	0.230268	0.364554	0	0.271666	0.513302	0.248257	0.308248	0.38494	0.227345	0.235109	0.244768	0.552956
FOXK1	0.37694	0.389588	0.24914	0.43946	0.39643	0.348995	0.278451	0.287727	0.257438	0.262263	0.361977	0.286707	0.541786	0.286344	0.304301	0.327506	0	0.394363	0.34124	0.357603	0.342262	0.197388	0.509634	0.203557	0.274644	0.323889	0	0.37095	0.499668	0.466282	0.46405	0.32493	0.265891	0.244708	0.370763	0.251875	0.2591	0.311104	0	0.353617	0.42249	0.37769	0.454917	0.540261	0.329568	0.166008	0.168887	0.35391
AP5Z1	0.156864	0.158561	0.133179	0.186864	0.167069	0.154188	0.122504	0.174254	0.158482	0.11425	0.121455	0.103084	0.253235	0.203136	0.177733	0.237349	0	0.201086	0.156207	0.223608	0.171183	0.118243	0.119094	0.132996	0.149743	0.137119	0	0.190446	0.1674	0.243686	0.239071	0.214325	0.135652	0.147614	0.109967	0.115456	0.13002	0.154277	0	0.164786	0.215901	0.138988	0.242217	0.287704	0.144074	0.105066	0.110469	0.169895
RADIL	0.0506334	0.0455875	0.0364436	0.0593047	0.0553071	0.0421103	0.0430169	0.0414904	0.0299071	0.0565045	0.0159951	0.0135288	0.083974	0.0533704	0.0577559	0.0727846	0	0.0501044	0.0321831	0.0670905	0.0354284	0.0357062	0.0129695	0.0380739	0.0236436	0.0347287	0	0.0448234	0.0712734	0.0487427	0.0643248	0.0514896	0.0438166	0.047485	0.0280949	0.0372521	0.0354648	0.0405582	0	0.0420892	0.0342028	0.0426884	0.061339	0.0481478	0.0539508	0.0362859	0.0142169	0.206017
MMD2	0.0199194	0.0203285	0.036301	0.0452016	0.0393749	0.0244022	0.0211057	0.0241053	0.0223531	0.0110088	0.00997165	0.0176393	0.00811504	0.0262994	0.0229427	0.0316404	0	0.036084	0.018193	0.0363528	0.0124744	0.0266432	0.0336007	0.0140782	0.0394027	0.0374765	0	0.0280581	0.0790772	0.0367906	0.036512	0.0346955	0.0263705	0.0153017	0.0300949	0.0115538	0.0251481	0.0208351	0	0.0343955	0.0295988	0.0182263	0.0459056	0.0211914	0.0200506	0.0146616	0.0287785	0.25283
RBAK-RBAKDN	0.288888	0.309571	0.256953	0.370855	0.325394	0.303516	0.293686	0.283915	0.250571	0.192309	0.287543	0.254155	0.463681	0.328603	0.276971	0.322975	0	0.300432	0.305213	0.317191	0.262516	0.20277	0.450081	0.178427	0.223474	0.308822	0	0.313762	0.309621	0.390961	0.363031	0.319322	0.226418	0.265064	0.349427	0.235012	0.271336	0.325168	0	0.360529	0.396286	0.264384	0.379471	0.376342	0.282825	0.234965	0.127571	0.326543
WIPI2	0.252968	0.249197	0.221552	0.30419	0.25352	0.277228	0.249179	0.255727	0.198842	0.183255	0.21162	0.166501	0.348338	0.241072	0.206096	0.269885	0	0.252878	0.301403	0.255849	0.248653	0.168697	0.228903	0.153143	0.255099	0.225368	0	0.293267	0.404709	0.251763	0.28703	0.298388	0.201649	0.215136	0.181859	0.153766	0.227411	0.20682	0	0.299798	0.28388	0.259802	0.31023	0.333595	0.27413	0.171793	0.0866607	0.226852
SLC29A4	0.0218378	0.0192615	0.0261506	0.0711598	0.0593847	0.0359494	0.0271771	0.0332327	0.0489712	0.0130269	0.0600771	0.0468991	0.0744483	0.0590286	0.0438194	0.0740069	0	0.0576488	0.0432845	0.0694998	0.033666	0.019619	0.0132727	0.0714146	0.0556503	0.0482186	0	0.0282457	0.0306107	0.0455131	0.0484969	0.0659195	0.0355614	0.0110033	0.024462	0.0229585	0.075104	0.0487774	0	0.0549963	0.0832446	0.0124574	0.14806	0.0165614	0.0216376	0.0314802	0.0546046	0.136535
TNRC18	0.401751	0.392099	0.261838	0.515319	0.395101	0.419561	0.293503	0.333526	0.255868	0.254799	0.354441	0.339279	0.623995	0.34392	0.248062	0.360907	0	0.404249	0.361683	0.351618	0.364831	0.207544	0.669193	0.181376	0.307702	0.380683	0	0.464555	0.562405	0.580714	0.488092	0.303302	0.260778	0.212721	0.488305	0.253944	0.273492	0.29183	0	0.386129	0.507727	0.370282	0.472582	0.61631	0.33766	0.171208	0.142845	0.349765
FBXL18	0.224562	0.271802	0.208883	0.301058	0.262517	0.209437	0.174787	0.226353	0.214387	0.167183	0.182238	0.192212	0.324518	0.298349	0.262524	0.266781	0	0.287494	0.234049	0.299974	0.24506	0.182967	0.318581	0.174625	0.184121	0.258456	0	0.219596	0.357508	0.260552	0.252298	0.320636	0.209999	0.18765	0.298714	0.186721	0.195858	0.180805	0	0.283073	0.351074	0.225729	0.348275	0.22099	0.221214	0.172735	0.145501	0.266884
ACTB	0.413366	0.406959	0.293078	0.497868	0.405778	0.448688	0.224047	0.296285	0.287724	0.342941	0.517969	0.377471	0.680958	0.33641	0.264662	0.329163	0	0.366125	0.327628	0.36366	0.336419	0.298146	0.423262	0.206398	0.425043	0.478609	0	0.562168	0.636455	0.461425	0.554582	0.318594	0.292854	0.438121	0.471546	0.241828	0.25014	0.356769	0	0.450191	0.377807	0.711862	0.503545	0.766535	0.363411	0.175864	0.100044	0.323177
FSCN1	0.186142	0.166308	0.158435	0.163825	0.178451	0.202261	0.228138	0.214398	0.168076	0.148	0.169566	0.123791	0.2965	0.169829	0.187893	0.198962	0	0.217067	0.250647	0.233491	0.208668	0.102467	0.243353	0.118279	0.266717	0.207879	0	0.225988	0.249023	0.159126	0.222817	0.220236	0.138349	0.135038	0.102353	0.117579	0.172323	0.153274	0	0.197543	0.194449	0.103279	0.194818	0.320537	0.245839	0.159297	0.051226	0.102508
RNF216	0.377508	0.385573	0.258352	0.51767	0.426857	0.412844	0.345743	0.325982	0.291383	0.32582	0.378193	0.328832	0.612775	0.274969	0.311571	0.405062	0	0.440099	0.366619	0.401048	0.352196	0.190201	0.572981	0.244384	0.341955	0.437592	0	0.542816	0.563703	0.555938	0.517217	0.298938	0.258566	0.264954	0.374519	0.256299	0.274524	0.316451	0	0.413669	0.483017	0.417849	0.516697	0.647182	0.331855	0.195728	0.208045	0.346818
OCM	0.0240994	0.0271403	0.0207554	0.0335507	0.0380674	0.0218476	0.0102735	0.0208262	0.0196551	0.0236468	0.0156729	0.0122836	0.0146454	0.0268081	0.037677	0.0228389	0	0.0462696	0.0319507	0.0391053	0.0331307	0.017914	0.0624516	0.0188319	0.0162171	0.00822397	0	0.0247388	0.0431251	0.0316549	0.00871936	0.0369783	0.0261436	0.0113337	0.0252819	0.0226373	0.00980493	0.0300394	0	0.0240545	0.0278882	0.0209185	0.0471716	0.00858087	0.00641627	0.0601923	0.00170607	0.0715071
CCZ1	0.134726	0.113468	0.121787	0.239885	0.140947	0.102741	0.125151	0.186295	0.15868	0.115958	0.128401	0.112513	0.16719	0.247786	0.145046	0.191282	0	0.210736	0.193493	0.129703	0.143483	0.127169	0.149811	0.114114	0.111628	0.116003	0	0.198434	0.25854	0.156702	0.167404	0.227013	0.155489	0.113285	0.111992	0.103443	0.188585	0.181331	0	0.177995	0.17593	0.180172	0.261881	0.124905	0.103183	0.105132	0.0556819	0.136856
RSPH10B	0.00342865	0.0117608	0.00921955	0.0111569	0.00997713	0.00161868	0.00950491	0.00733828	0.00481326	0.00288094	0.00470273	0.00680792	0.00780982	0.00277456	0.00372967	0.0112033	0	0.0058753	0.00849719	0.00424238	0.00485412	0.00438057	0	0.00524591	0.00302139	0.0027995	0	0.0132574	0.00581783	0.0126286	0.00398647	0.00489403	0.0108998	0.0188367	0.00372729	0.00332424	0.00951624	0.00719057	0	0.00824721	0.0045822	0.0136133	0.00885689	0.00806679	0.0103374	0.00290748	0	0.0563128
PMS2	0.208717	0.177334	0.165727	0.249721	0.213012	0.145275	0.104275	0.198835	0.179153	0.159236	0.14877	0.166951	0.26337	0.260041	0.20632	0.261175	0	0.277612	0.213502	0.228533	0.199939	0.149439	0.273303	0.123527	0.134477	0.167575	0	0.15999	0.269705	0.180714	0.213493	0.270981	0.158796	0.165627	0.224649	0.145955	0.164322	0.185159	0	0.18772	0.252194	0.185643	0.353806	0.158337	0.125263	0.123456	0.12942	0.205422
AIMP2	0.0952435	0.0786899	0.0898694	0.167342	0.112502	0.0596813	0.0971422	0.115995	0.110929	0.0541289	0.0952811	0.0526533	0.150844	0.174459	0.107407	0.150604	0	0.154275	0.139074	0.0988859	0.120889	0.0828054	0.116807	0.116247	0.0627241	0.103708	0	0.0529247	0.111291	0.100644	0.112651	0.133853	0.0766499	0.0546841	0.0365248	0.0812969	0.0721625	0.0910635	0	0.088202	0.0818169	0.0437104	0.141788	0.0846051	0.0491729	0.0628075	0.0670868	0.155758
EIF2AK1	0.262914	0.268764	0.193074	0.285236	0.241383	0.262985	0.202366	0.232616	0.193577	0.180079	0.187768	0.156715	0.309033	0.257888	0.215362	0.265155	0	0.261493	0.276142	0.196177	0.240972	0.169324	0.286024	0.157016	0.217642	0.230871	0	0.279839	0.359704	0.257943	0.235408	0.271982	0.184106	0.172678	0.230361	0.156902	0.195855	0.198841	0	0.246107	0.241912	0.228268	0.318611	0.228838	0.222405	0.13227	0.0757202	0.196502
ANKRD61	0.0025909	0.00191476	0.00353073	0.00634645	0.00286597	0	0	0.00272431	0.00431466	0.00239085	0.00227739	0.00151376	0.00275958	0.0162528	0.00232515	0.0042532	0	0.00455589	0.00694414	0.00205221	0.0040397	0.00317877	0	0.00516207	0.00221496	0	0	0.00302855	0.00811291	0.00154285	0.0148608	0.00669971	0.00208052	0.00509181	0.00339956	0.00263608	0.00211732	0.000556575	0	0.00115516	0.0043419	0	0.0125727	0	0	0.00276192	0.00273394	0.0082612
USP42	0.325105	0.301131	0.229799	0.387272	0.32248	0.273923	0.254894	0.256878	0.226816	0.184737	0.265538	0.282532	0.46238	0.272206	0.247504	0.303301	0	0.314747	0.289389	0.320291	0.304795	0.187141	0.381885	0.154137	0.243451	0.318183	0	0.281061	0.399682	0.402783	0.318145	0.298797	0.216315	0.26003	0.294696	0.192612	0.217288	0.25374	0	0.283845	0.356436	0.260001	0.394084	0.356447	0.246655	0.170087	0.120118	0.294311
CYTH3	0.441403	0.415368	0.266083	0.529045	0.459935	0.414676	0.231569	0.303488	0.249572	0.302059	0.387031	0.325762	0.661772	0.312812	0.300588	0.390091	0	0.402581	0.380801	0.351905	0.320672	0.216309	0.614496	0.190892	0.338946	0.466101	0	0.553528	0.584213	0.605527	0.491452	0.312042	0.303589	0.39195	0.468156	0.241095	0.260324	0.299214	0	0.418749	0.490448	0.439282	0.493841	0.705424	0.335849	0.292334	0.12386	0.379557
FAM220A	0.0889766	0.097717	0.0870817	0.119974	0.0816571	0.104956	0.0913573	0.0884699	0.0846584	0.107777	0.10049	0.0823365	0.135156	0.0938335	0.113916	0.117643	0	0.105501	0.121982	0.12589	0.100961	0.0647103	0.157258	0.0705684	0.0922338	0.162797	0	0.115796	0.153213	0.109152	0.182894	0.121583	0.0939944	0.0600325	0.0791244	0.0813598	0.0948945	0.0929183	0	0.115303	0.0895251	0.0740042	0.123805	0.165308	0.142013	0.0612866	0.0531928	0.0822314
RAC1	0.374029	0.349075	0.273415	0.473157	0.388581	0.421827	0.267841	0.3098	0.252638	0.272075	0.354858	0.279726	0.525717	0.361771	0.26098	0.347284	0	0.348749	0.354676	0.287434	0.316033	0.23783	0.543342	0.198894	0.396135	0.398379	0	0.52877	0.684843	0.356658	0.453435	0.334339	0.27037	0.173861	0.313801	0.209202	0.274656	0.31162	0	0.41187	0.356394	0.394737	0.442215	0.498098	0.370553	0.192045	0.109388	0.330253
DAGLB	0.323436	0.295287	0.193843	0.322665	0.263668	0.275727	0.309636	0.26099	0.218678	0.220693	0.229242	0.231575	0.406358	0.270768	0.288676	0.318795	0	0.345201	0.285607	0.289542	0.259108	0.180816	0.267656	0.160146	0.235678	0.278678	0	0.283958	0.420929	0.340512	0.349084	0.325173	0.23603	0.237588	0.290859	0.187968	0.218381	0.240498	0	0.276242	0.356956	0.257828	0.467549	0.364695	0.285619	0.172189	0.107601	0.383946
GRID2IP	0.0163362	0.0159885	0.0190147	0.0425176	0.0256866	0.0181299	0.00942455	0.0117751	0.0141143	0.0191283	0.00303511	0.0152279	0.0246099	0.0546184	0.0228905	0.0316792	0	0.0320405	0.0166073	0.0175145	0.00608376	0.0128044	0	0.0662932	0.0155065	0.0127828	0	0.0261398	0.0525844	0.0138306	0.0107497	0.0305536	0.0178316	0.0120265	0.00148581	0.00870811	0.0077044	0.0107334	0	0.0452985	0.0164079	0.0116494	0.0235038	0.0142962	0.0148814	0.0146373	0.0116436	0.0318093
ZDHHC4	0.0814023	0.0442265	0.0574344	0.102638	0.0638823	0.0412632	0.0595454	0.0804345	0.0607894	0.0385904	0.0229587	0.0248854	0.0362315	0.103187	0.0598728	0.0769629	0	0.0941849	0.127925	0.0625516	0.0781677	0.0552717	0.0409575	0.0461041	0.071126	0.0744201	0	0.0499702	0.128702	0.0493221	0.023671	0.0914145	0.0532464	0.0346576	0.026726	0.035084	0.0776392	0.0449538	0	0.0800205	0.0507291	0.0408624	0.0857361	0.0286689	0.0683368	0.0469544	0.0255728	0.0449793
C7orf26	0.155337	0.154549	0.104832	0.180912	0.15493	0.144972	0.11557	0.143285	0.123147	0.0854159	0.0982552	0.095607	0.193146	0.151985	0.172595	0.152409	0	0.159658	0.156791	0.158346	0.153805	0.111436	0.0817946	0.10583	0.112293	0.120078	0	0.108256	0.148002	0.142611	0.170637	0.172266	0.129052	0.135586	0.101162	0.0875562	0.0985751	0.112564	0	0.131984	0.16703	0.0930397	0.18551	0.147463	0.102343	0.0758354	0.0577794	0.0565773
ZNF853	0.0227264	0.00926462	0.0197665	0.0254574	0.0112098	0.0107683	0.0187002	0.0285915	0.0151957	0.00683832	0.00741129	0.0118841	0.00475813	0.0395118	0.0137269	0.0264933	0	0.0236595	0.0400747	0.0166934	0.0160602	0.0118096	0	0.018985	0.01413	0.013372	0	0.012996	0.0214976	0.0081628	0.018185	0.0393122	0.0157549	0.00399848	0.00175279	0.0105502	0.0233221	0.0191876	0	0.0267306	0.0174239	0.000877599	0.0439846	0.00794901	0.0136707	0.00816593	0.00545401	0.0237724
ZNF316	0.141602	0.172333	0.101053	0.113586	0.1243	0.171953	0.0888789	0.0935443	0.139257	0.077137	0.116924	0.0681153	0.22966	0.136404	0.176594	0.142697	0	0.156895	0.130546	0.173136	0.143781	0.0911918	0.253227	0.0986701	0.132524	0.173026	0	0.140762	0.0998979	0.201086	0.193166	0.142802	0.118903	0.080516	0.0906119	0.109154	0.0984091	0.086916	0	0.148451	0.277618	0.0900464	0.193717	0.151231	0.108254	0.0744778	0.0908953	0.160933
ZNF12	0.140912	0.159219	0.137417	0.160734	0.116988	0.145947	0.161495	0.18361	0.120331	0.109497	0.101506	0.0631314	0.178781	0.1779	0.10621	0.166128	0	0.165149	0.211849	0.128044	0.149945	0.0941345	0.0628284	0.0915618	0.129709	0.122393	0	0.1467	0.209229	0.123616	0.13601	0.20482	0.101544	0.157046	0.0907157	0.0956808	0.152653	0.137991	0	0.181294	0.125439	0.0978143	0.149477	0.111168	0.155912	0.0997706	0.0531409	0.249028
RSPH10B2	0.0026436	0.00200436	0.0124824	0.0166429	0.00444753	0.00393688	0.00847131	0.0162745	0.00629603	0.00360005	0.000710122	0.00162114	0.0159466	0.00910527	0.00563625	0.00761407	0	0.00933712	0.00865348	0.00256512	0.00555239	0.0179772	0	0.00902631	0.0059559	0.00178801	0	0.00508783	0.00805173	0.00504178	0.0152503	0.00796216	0.00402722	0.00319549	0	0.00194049	0.00580094	0.00718956	0	0.00442925	0.0165944	0.00267144	0.0115307	0.00458889	0.00294706	0.0127292	0.00618034	0.0611605
CCZ1B	0.144042	0.104032	0.132948	0.1607	0.165375	0.155278	0.122188	0.17928	0.141372	0.13357	0.123461	0.109077	0.262457	0.249244	0.189653	0.252194	0	0.196104	0.202686	0.164889	0.174641	0.162189	0.0894674	0.139822	0.0883298	0.123518	0	0.104978	0.248312	0.0837673	0.203373	0.260334	0.151779	0.198941	0.144806	0.10369	0.15247	0.135846	0	0.196818	0.185291	0.191038	0.34718	0.136926	0.158054	0.116131	0.0786102	0.071678
C1GALT1	0.249725	0.20501	0.197895	0.31518	0.291895	0.297917	0.191494	0.22415	0.183259	0.179211	0.270848	0.150788	0.15923	0.233555	0.174246	0.242963	0	0.240861	0.284778	0.207345	0.198181	0.138388	0.27842	0.128689	0.248631	0.255112	0	0.339442	0.285528	0.323733	0.262133	0.209114	0.172139	0.177024	0.225572	0.142672	0.184894	0.227581	0	0.257725	0.238947	0.177846	0.274891	0.313446	0.206048	0.144128	0.11937	0.159774
COL28A1	0.364534	0.320961	0.189661	0.259687	0.231066	0.228473	0.0670355	0.228176	0.175707	0.177752	0.26877	0.187265	0.264038	0.25452	0.216452	0.195217	0	0.25011	0.270766	0.247999	0.286505	0.225712	0.241095	0.17731	0.21281	0.317092	0	0.305231	0.383824	0.321925	0.257052	0.26054	0.209159	0.18815	0.398929	0.170988	0.132881	0.248864	0	0.230971	0.267981	0.267807	0.365813	0.218849	0.179526	0.16961	0.180941	0.109584
MIOS	0.255912	0.208015	0.194698	0.236044	0.221062	0.259629	0.22905	0.204581	0.163764	0.145473	0.234302	0.149365	0.249405	0.214155	0.180131	0.18529	0	0.214518	0.236505	0.18169	0.17232	0.159949	0.19664	0.118332	0.195195	0.227531	0	0.269798	0.329778	0.268684	0.28736	0.244604	0.175087	0.19427	0.241924	0.162536	0.215362	0.255543	0	0.269856	0.191646	0.283813	0.297213	0.29952	0.179784	0.12033	0.0975697	0.114279
RPA3	0.0122627	0.029865	0.0582922	0.209387	0.102696	0.0462051	0.0600692	0.0834508	0.0620195	0.0232124	0.0142186	0.00953727	0.0259139	0.0709838	0.0221992	0.0930966	0	0.0702236	0.111298	0.0386687	0.0472416	0.0608107	0.00604809	0.0788875	0.0395902	0.0216491	0	0.0253927	0.214048	0.0591722	0.00932557	0.0859022	0.0385486	0.077953	0.0192912	0.0265434	0.0441767	0.0301721	0	0.0445166	0.0399854	0.0363465	0.110951	0.0469581	0.0357137	0.0464505	0.0219372	0.0747694
UMAD1	0.424089	0.461279	0.334554	0.579651	0.469479	0.50341	0.353841	0.337797	0.319048	0.386609	0.439706	0.384151	0.680713	0.359714	0.364965	0.373231	0	0.451775	0.431268	0.456897	0.393936	0.244883	0.667796	0.267687	0.429715	0.479234	0	0.622801	0.680222	0.654615	0.552211	0.418747	0.275367	0.341492	0.520345	0.29946	0.314022	0.370741	0	0.466413	0.571447	0.526302	0.526348	0.749223	0.416367	0.240186	0.180727	0.411701
GLCCI1	0.421926	0.486672	0.316206	0.584414	0.475198	0.523493	0.243037	0.340117	0.281997	0.295666	0.443764	0.297311	0.695489	0.324795	0.316959	0.43063	0	0.45235	0.396058	0.429465	0.36433	0.218198	0.721303	0.245297	0.350206	0.497081	0	0.623873	0.562122	0.671714	0.532099	0.347075	0.301559	0.523037	0.545008	0.287443	0.251261	0.340348	0	0.357517	0.519303	0.433952	0.586809	0.787728	0.336593	0.181988	0.185646	0.427072
ICA1	0.400767	0.371496	0.238633	0.56111	0.420756	0.454252	0.285962	0.265761	0.200537	0.220784	0.348245	0.283387	0.649398	0.150639	0.230917	0.233999	0	0.311729	0.279056	0.344882	0.266843	0.13156	0.632707	0.138472	0.382866	0.390751	0	0.639967	0.596477	0.577894	0.48686	0.311074	0.237638	0.21201	0.402931	0.20796	0.274283	0.326358	0	0.356357	0.46647	0.45611	0.42518	0.614612	0.362862	0.185775	0.0602872	0.314192
NXPH1	0.0776033	0.0666801	0.0590979	0.108923	0.0781892	0.108466	0.0638128	0.060255	0.0497116	0.0312857	0.0601337	0.062174	0.0896743	0.0417823	0.033208	0.0404525	0	0.0473348	0.02785	0.052536	0.0524031	0.0249315	0.106122	0.0477231	0.0678196	0.0923733	0	0.132972	0.149296	0.127681	0.118253	0.0653547	0.0405814	0.0567903	0.0709049	0.0308736	0.0304274	0.0358122	0	0.0513637	0.0517127	0.059309	0.0628227	0.0672065	0.0351435	0.0235939	0.00827713	0.193557
NDUFA4	0.250809	0.216788	0.277571	0.533233	0.368487	0.382394	0.511324	0.350857	0.270128	0.14492	0.210874	0.167246	0.341354	0.30051	0.186931	0.298896	0	0.282927	0.416155	0.218908	0.303374	0.250258	0.378541	0.193086	0.362039	0.235709	0	0.443452	0.741102	0.4274	0.400727	0.36837	0.224166	0.196958	0.23315	0.164592	0.306951	0.246198	0	0.341492	0.255472	0.35535	0.488266	0.497855	0.418898	0.152976	0.0721831	0.241105
PHF14	0.326368	0.329438	0.215345	0.464981	0.35788	0.364797	0.21651	0.21836	0.205827	0.208727	0.281117	0.210732	0.644729	0.180046	0.281035	0.299268	0	0.2979	0.333508	0.353567	0.301855	0.184037	0.492933	0.135143	0.284663	0.372692	0	0.479326	0.473442	0.646567	0.462939	0.198776	0.223231	0.260252	0.403381	0.237435	0.16795	0.219316	0	0.340363	0.547855	0.4333	0.364012	0.637655	0.227949	0.123121	0.0941582	0.287816
THSD7A	0.0740216	0.063754	0.0644448	0.135619	0.109915	0.0941168	0.0381407	0.05763	0.0679086	0.039539	0.0625825	0.0522988	0.0348077	0.0583429	0.0510856	0.0742962	0	0.0630264	0.064941	0.0556285	0.0340724	0.0451622	0.0734024	0.0624383	0.0538895	0.075787	0	0.100849	0.133504	0.113623	0.091991	0.0960703	0.040242	0.016639	0.0828295	0.0428797	0.0536027	0.0450202	0	0.0450153	0.0286559	0.0507735	0.121338	0.0840427	0.0816958	0.0216582	0.059851	0.0731826
TMEM106B	0.357349	0.316589	0.25066	0.42108	0.35611	0.407037	0.31736	0.280291	0.23583	0.231097	0.332697	0.269785	0.458518	0.289858	0.221496	0.306029	0	0.294576	0.364323	0.306199	0.293863	0.199277	0.359563	0.195597	0.330563	0.350552	0	0.573828	0.552424	0.428	0.392141	0.290213	0.239629	0.256118	0.385687	0.18237	0.270042	0.298379	0	0.365663	0.295032	0.344993	0.398598	0.508305	0.325362	0.167407	0.112306	0.197792
VWDE	0.0430194	0.0646273	0.0240907	0.0856858	0.0808479	0.0896675	0.037647	0.0385942	0.0373997	0.0270128	0.0595472	0.0641031	0.0684439	0.0775643	0.0592279	0.0679036	0	0.0556442	0.054269	0.0764922	0.00632329	0.0626353	0.0265883	0.0494415	0.091885	0.0960136	0	0.103507	0.0902457	0.0725901	0.0348144	0.0489561	0.0308148	0.0107634	0.0302115	0.0342914	0.0549461	0.0394741	0	0.0395109	0.0937051	0.0486223	0.00620381	0.093742	0.0746926	0.0188369	0.0688473	0.0281537
AC013470.2	0.0170499	0.0243843	0.018023	0.0205454	0.0147579	0.00160362	0.0100782	0.0123744	0.0086158	0.00687563	0.0208657	0.0111696	0.0364581	0.0180552	0.0128623	0.0155142	0	0.019558	0.0127661	0.00829271	0.0123975	0.0119166	0.0513509	0.00703537	0.0123176	0.0146836	0	0.0138948	0.0396679	0.0143111	0.0109793	0.00672333	0.00813761	0.0202706	0.0126257	0.00562884	0.012198	0.0188103	0	0.0111584	0.00429975	0.0119168	0.00946855	0.00682416	0.0133993	0.0107249	0.00287729	0.0325383
SCIN	0.00209494	0.00580214	0.00362739	0.0132833	0.00164424	0.00189107	0	0.00581341	0.00303143	0.000787027	0.00178298	0.000531949	0	0	0.00168231	0.000551695	0	0.00327687	0.000314284	0.00106954	0.00173234	0.00179534	0	0.00125846	0.00161832	0.0012987	0	0.00227813	0.0154477	0	0.00591487	0.00699339	0.00186421	0	0	0.000620236	0.0023212	0.000928529	0	0.000468935	0	0	0.000734227	0	0.00102607	0.00178829	0	0.00876039
ARL4A	0.264006	0.144799	0.232388	0.280777	0.200367	0.217248	0.233611	0.259296	0.160396	0.0993153	0.190459	0.148672	0.129336	0.262459	0.118335	0.268724	0	0.205681	0.313876	0.120227	0.186026	0.24142	0.0992613	0.161561	0.150573	0.151885	0	0.359761	0.533965	0.224628	0.192324	0.319575	0.179936	0.174569	0.172551	0.112366	0.271487	0.217641	0	0.288289	0.179547	0.287099	0.517387	0.124818	0.235594	0.187292	0.0285025	0.185881
ETV1	0.261244	0.423014	0.278825	0.500828	0.416585	0.441663	0.324279	0.34436	0.311496	0.347098	0.267229	0.252722	0.543867	0.361997	0.24487	0.300295	0	0.178366	0.447034	0.294443	0.389194	0.0970682	0.376977	0.201069	0.43104	0.433057	0	0.366386	0.600081	0.123215	0.178132	0.161734	0.274575	0.192045	0.242223	0.317035	0.153993	0.259699	0	0.351864	0.329511	0.253196	0.163498	0.519751	0.129575	0.0456051	0.207652	0.28688
DGKB	0.158617	0.19649	0.157367	0.18124	0.188504	0.16002	0.134204	0.128699	0.132474	0.160831	0.149889	0.137498	0.252573	0.12743	0.203645	0.140048	0	0.182003	0.183057	0.160866	0.19784	0.148992	0.234463	0.118762	0.147512	0.214277	0	0.20554	0.21703	0.262492	0.148269	0.13361	0.155059	0.159358	0.200505	0.139182	0.126575	0.133192	0	0.186172	0.269529	0.147344	0.224535	0.242588	0.185921	0.149288	0.101051	0.266674
AGMO	0.0294519	0.0274942	0.0268649	0.0369802	0.0271461	0.0298192	0.0186159	0.0219145	0.00855805	0.0147881	0.0129511	0.0208448	0.0131401	0.0456778	0.0164479	0.0244062	0	0.0103294	0.0133063	0.0182539	0.0107406	0.0177674	0.0311586	0.0143932	0.0132958	0.0104278	0	0.020691	0.0481575	0.0501517	0.0190414	0.0156616	0.0112818	0.0179124	0.0627027	0.0126113	0.0167743	0.0121994	0	0.00863402	0.022359	0.017242	0.025659	0.0259116	0.00985185	0.0156264	0.0167299	0.0700812
MEOX2	0.165561	0.0928594	0.0671676	0.045956	0.06141	0.106546	0.0872271	0.0532525	0.0514621	0.069155	0.0424051	0.0597055	0.113851	0.0436885	0.0407697	0.0480693	0	0.0354284	0.0460007	0.0475935	0.0391836	0.114992	0.0850168	0.0373848	0.0802621	0.083924	0	0.0757224	0.0823337	0.0790555	0.180977	0.082673	0.0799301	0.0835016	0.0878976	0.0980759	0.0567177	0.0910751	0	0.0894946	0.029102	0.0771471	0.116147	0.133174	0.0903116	0.080042	0.00648811	0.100276
SOSTDC1	0.117694	0.0908158	0.113143	0.0570131	0.0515764	0.13683	0.162683	0.131767	0.0227166	0.0417712	0.0283807	0.0279849	0.0264853	0.0497318	0.0261223	0.053985	0	0.0507137	0.141162	0.0468897	0.0246131	0.0948127	0.0226723	0.0312193	0.0581128	0.0557533	0	0.17301	0.213735	0.0344	0.0711286	0.156601	0.0859815	0.0241727	0.021647	0.0286049	0.0884902	0.0975255	0	0.191905	0.0442238	0.0608656	0.225106	0.0514977	0.0959081	0.0877902	0.00139646	0.0381455
LRRC72	0.00342278	0.00534808	0.00536104	0.0161926	0.0164698	0.0100794	0.00745684	0.00812693	0.00708412	0.00194852	0.000437447	0.00187949	0.0048927	0.00758656	0.00748112	0.0115605	0	0.0135989	0.00569268	0.00259515	0.00429504	0.00788753	0.00947653	0.00455645	0.00344977	0.0033516	0	0.00980073	0.0168249	0.0091404	0.00340474	0.0136887	0.00212695	0.00319549	0.00222146	0.00121961	0.00874349	0.00290675	0	0.00637187	0	0.00204606	0.00764038	0	0.00140322	0.00614326	0.00200994	0.00202266
ANKMY2	0.433216	0.380324	0.258264	0.508218	0.470849	0.404735	0.30246	0.316078	0.249302	0.290778	0.406695	0.340845	0.562993	0.270329	0.29847	0.381629	0	0.383319	0.353534	0.396393	0.310062	0.205884	0.501113	0.208077	0.369762	0.414489	0	0.549437	0.608716	0.542863	0.448813	0.301177	0.271005	0.303746	0.504755	0.261649	0.237256	0.303584	0	0.392567	0.427682	0.495671	0.526157	0.585295	0.329781	0.209098	0.105589	0.279822
BZW2	0.412273	0.40537	0.282197	0.507593	0.451392	0.390639	0.269879	0.305733	0.259574	0.282882	0.389823	0.306543	0.526991	0.317976	0.292056	0.40226	0	0.390236	0.366662	0.366287	0.327208	0.201721	0.446022	0.240279	0.388993	0.445016	0	0.565057	0.646056	0.525941	0.483051	0.301691	0.301595	0.242843	0.477204	0.251702	0.257914	0.326614	0	0.394727	0.469445	0.452019	0.524534	0.512501	0.383261	0.174652	0.121059	0.325509
TSPAN13	0.363113	0.326116	0.262227	0.489514	0.404138	0.423506	0.313321	0.30511	0.26509	0.260889	0.344387	0.273449	0.460438	0.317022	0.295859	0.378881	0	0.381348	0.334138	0.367585	0.323108	0.20791	0.387345	0.181851	0.357739	0.391376	0	0.491431	0.562587	0.434378	0.357535	0.317451	0.256758	0.243528	0.33578	0.226645	0.279989	0.290132	0	0.365521	0.359876	0.313896	0.497214	0.503991	0.332254	0.198234	0.0801468	0.332127
AGR2	0	0.00134137	0.00339635	0.00512229	0.00122644	0	0.00264654	0.00137413	0.00236456	0	0.000817164	0.000649055	0	0	0.00280285	0.00414602	0	0.00500757	0.00278875	0.00116923	0.00213302	0.00148905	0	0.00396324	0.000806142	0.000450293	0	0	0.00632555	0	0.00168413	0.00999405	0.000850974	0	0.000876037	0	0.00197934	0.00421399	0	0.000673972	0	0	0.010743	0	0.00164802	0.00111292	0	0.00079991
AGR3	0.00634685	0.0133941	0.00387278	0.0119407	0.00275785	0	0.00622719	0.0019018	0.00141972	0.00207126	0.00229595	0	0	0.00610886	0.00186268	0.00946085	0	0.00145812	0.00292154	0	0	0.00232178	0	0.00330789	0.00299434	0	0	0	0.00381663	0.00306913	0.00264321	0.0043124	0.000988194	0	0.00155728	0.00198953	0.00105324	0.00457188	0	0.00195886	0.00119578	0	0.00488077	0.00358372	0.000702554	0.00363651	0	0.0114848
AHR	0.0680056	0.0324256	0.0820606	0.194804	0.131252	0.042603	0.0389293	0.0579464	0.0779895	0.0114888	0.0381817	0.0295469	0.02907	0.124388	0.0426162	0.127794	0	0.109212	0.171077	0.0521093	0.0997189	0.0984966	0.0206039	0.167424	0.022677	0.0319933	0	0.0544457	0.206406	0.0472783	0.0273197	0.121216	0.0407497	0.0460003	0.0431548	0.0450818	0.0433206	0.0556607	0	0.0427976	0.0232184	0.0256094	0.238635	0.0310907	0.0319092	0.15288	0.0613284	0.0411903
AC019117.3	0.0379775	0.0570077	0.0404537	0.0510259	0.0622183	0.0837824	0.059833	0.0474047	0.0303132	0.0283048	0.0548764	0.0259094	0.0603904	0.0452959	0.0395039	0.0369628	0	0.0250971	0.0249454	0.0328143	0.0359106	0.0390136	0.0414487	0.0340855	0.0578036	0.0387243	0	0.0741194	0.0569493	0.0526725	0.0449959	0.0729215	0.0505318	0.0395538	0.0735223	0.0367911	0.0389869	0.040119	0	0.0365888	0.0525591	0.0527562	0.0690154	0.0618874	0.0609198	0.0471808	0.0245409	0.0751824
SNX13	0.370953	0.404218	0.255986	0.524463	0.428603	0.463162	0.248534	0.271266	0.254849	0.277427	0.357845	0.312546	0.62684	0.298462	0.287928	0.361088	0	0.383142	0.344591	0.350627	0.334924	0.185193	0.583368	0.194783	0.3518	0.424375	0	0.595892	0.59461	0.601187	0.427729	0.349267	0.259703	0.275342	0.470661	0.225209	0.234625	0.306415	0	0.395919	0.469194	0.426912	0.443846	0.682094	0.369309	0.158841	0.203633	0.329995
HDAC9	0.585238	0.598316	0.443159	0.692698	0.594436	0.569517	0.561756	0.452101	0.454748	0.41104	0.585393	0.533485	0.834701	0.480033	0.514582	0.540712	0	0.51892	0.466791	0.51367	0.534057	0.382651	0.716415	0.358111	0.520259	0.598163	0	0.618116	0.818163	0.817912	0.64089	0.534384	0.44859	0.381602	0.848157	0.453729	0.524296	0.496043	0	0.512216	0.68653	0.651244	0.717275	0.870701	0.587792	0.426762	0.294042	0.620914
TWIST1	0.0024819	0.0051614	0.00945474	0.00841984	0.00629747	0.0140186	0.0169135	0.00304953	0.00235248	0	0.00125985	0.00504089	0	0.00593863	0.0030942	0.00837441	0	0.00460519	0	0.0131037	0.00393049	0.00622854	0.0129744	0.00506369	0.00238548	0.00101392	0	0.00303031	0.0127492	0.0108041	0.0115791	0.0207668	0.00447588	0	0.0117895	0.00465256	0.00394515	0.00440868	0	0.00596438	0.00338325	0.0110022	0.014849	0.00359101	0.00461734	0	0	0.0193256
TWISTNB	0.138273	0.0848131	0.119249	0.161683	0.121596	0.125492	0.108921	0.128567	0.0979504	0.0915084	0.0882531	0.118846	0.0989117	0.115236	0.096664	0.094145	0	0.117442	0.184029	0.0847623	0.118779	0.103566	0.0898256	0.0847701	0.104	0.122051	0	0.101193	0.19219	0.0979627	0.0979475	0.156797	0.0660782	0.0921553	0.0988087	0.0931223	0.111264	0.0837609	0	0.158398	0.0876541	0.0860333	0.122577	0.112001	0.102427	0.0857486	0.0183615	0.112284
TMEM196	0.33017	0.197293	0.28944	0.388306	0.364302	0.294023	0.259162	0.279551	0.228908	0.26347	0.219998	0.238193	0.37368	0.206442	0.238693	0.249444	0	0.168932	0.343981	0.260844	0.269133	0.273809	0.253843	0.187753	0.348087	0.333935	0	0.439709	0.401698	0.410355	0.395155	0.343067	0.208505	0.232898	0.415362	0.189054	0.288625	0.320327	0	0.344976	0.272085	0.334934	0.44471	0.383535	0.426594	0.217998	0.156098	0.251693
MACC1	0.0139424	0.0429247	0.0295446	0.0477185	0.0443428	0.0303027	0.0135812	0.0304592	0.0227843	0.0115421	0.0176433	0.0103864	0.0226787	0.0197778	0.0487204	0.0433443	0	0.0468392	0.0202481	0.0292664	0.0166668	0.0276092	0.0318932	0.031834	0.0302071	0.0189977	0	0.0424127	0.0522945	0.0297495	0.00936364	0.0446781	0.026028	0.0209575	0.0490322	0.029424	0.0234277	0.0322929	0	0.0267771	0.0448732	0.0472384	0.0548876	0.031775	0.0214955	0.031872	0.0321418	0.176769
ITGB8	0.461298	0.424238	0.316006	0.551932	0.500311	0.461771	0.341624	0.369954	0.308975	0.319968	0.453385	0.400154	0.614351	0.352905	0.336776	0.390903	0	0.453947	0.401098	0.417198	0.37816	0.251745	0.592191	0.270607	0.426118	0.455533	0	0.614131	0.470344	0.597794	0.529073	0.372195	0.32423	0.312484	0.464594	0.278316	0.331725	0.340014	0	0.433952	0.453999	0.460367	0.520807	0.632874	0.409739	0.264055	0.17593	0.361164
ABCB5	0.0285911	0.0271566	0.0197028	0.0425078	0.0282139	0.00696646	0.00307981	0.0134207	0.0126893	0.0093323	0.00280065	0.00119231	0.0133371	0.0239162	0.0107529	0.0251222	0	0.022592	0.0090051	0.0203438	0.00510701	0.0134941	0	0.00750948	0.0246541	0.0232818	0	0.0376551	0.0403208	0.0133996	0.0063393	0.0158379	0.00909133	0.0353137	0.000835181	0.0098431	0.0101077	0.00583874	0	0.012795	0.00657153	0.02912	0.00765021	0.0071207	0.00658568	0.00793196	0.00787636	0.0293694
SP8	0	0	0.000146869	0	0.00142742	0	0.00299342	0.001702	0	0	0	0	0	0.00183425	0	0	0	0	0	0.000637232	0.00130526	0.000537356	0	0	0	0.00170855	0	0	0	0.000571218	0	0	0.000797625	0	0	0	0.00334684	0.000847023	0	0.00227161	0.00190304	0	0	0	0	0	0	0
SP4	0.329609	0.274461	0.237791	0.341115	0.306779	0.310731	0.218025	0.251065	0.209305	0.217335	0.306132	0.221961	0.360867	0.223379	0.200669	0.310232	0	0.297857	0.264366	0.293599	0.260944	0.163393	0.276747	0.179281	0.265774	0.297208	0	0.42839	0.333643	0.384793	0.362947	0.229272	0.215378	0.237607	0.266827	0.198738	0.223247	0.266968	0	0.259341	0.284147	0.253997	0.332322	0.382073	0.252243	0.168255	0.108528	0.13692
DNAH11	0.084314	0.0471777	0.07422	0.10531	0.0721987	0.0420585	0.0692501	0.0484915	0.0318073	0.0305916	0.0668399	0.0292082	0.0244721	0.0727877	0.0406516	0.0503702	0	0.0442351	0.086475	0.0366524	0.0440688	0.0593023	0.0215317	0.0291749	0.0356772	0.0483977	0	0.0947937	0.130384	0.121415	0.0886093	0.0909258	0.052182	0.0501758	0.0608751	0.0294554	0.102793	0.102148	0	0.0902414	0.0392648	0.122113	0.149864	0.0514795	0.0325571	0.098891	0.0352099	0.0834864
CDCA7L	0	0.00168733	0.00583718	0.0166432	0	0.0143358	0.00437098	0.00335533	0.00465665	0	0	0.00592292	0.00164475	0.0190149	0.00675139	0.00289286	0	0.00531728	0.0150217	0.00378926	0.00504174	0.00617686	0.00472073	0.00356824	0.0127877	0.00449868	0	0.0179895	0.00447801	0.0277033	0.0244891	0.00976116	0.00557116	0	0.00612777	0.0054116	0.006712	0.00502943	0	0.0225535	0.0104813	0.00258846	0.0147063	0.013316	0.000669989	0.0052331	0.00274289	0.0150091
RAPGEF5	0.122721	0.21052	0.101747	0.251153	0.257997	0.238396	0.173395	0.128814	0.123254	0.198267	0.120208	0.195433	0.529588	0.119206	0.13762	0.18613	0	0.168561	0.110213	0.136444	0.188608	0.138659	0.26682	0.120793	0.150916	0.15087	0	0.271279	0.192953	0.317993	0.177216	0.126231	0.109965	0.262348	0.136912	0.154153	0.105388	0.158943	0	0.143628	0.343795	0.132253	0.168571	0.44014	0.157907	0.149441	0.118795	0.274398
STEAP1B	0.146873	0.130903	0.0941773	0.147003	0.109831	0.108018	0.16355	0.145738	0.0842107	0.106009	0.0950106	0.0649611	0.115157	0.0998098	0.0757656	0.118674	0	0.0963029	0.156975	0.100709	0.101987	0.0708112	0.103742	0.0701902	0.107802	0.106706	0	0.151943	0.159781	0.106465	0.169723	0.138987	0.0953552	0.0296675	0.0941889	0.0799657	0.166086	0.147044	0	0.143058	0.0952525	0.0988663	0.155303	0.154881	0.119276	0.0936694	0.0526446	0.160294
IL6	0	0	0	0	0	0	0	0	0	0	0	0	0	0	0	0	0	0	0	0	0	0	0	0	0	0	0	0	0.00215213	0	0.00393609	0	0	0	0	0	0	0	0	0	0	0	0	0	0	0	0	0
TOMM7	0.140204	0.105658	0.124914	0.285201	0.224884	0.184422	0.176779	0.186969	0.12201	0.0715951	0.078225	0.0747412	0.107227	0.173854	0.097735	0.190517	0	0.194417	0.262305	0.139101	0.173767	0.0985989	0.15748	0.112597	0.13216	0.09976	0	0.180205	0.371158	0.174939	0.136059	0.187335	0.0899166	0.102628	0.0588758	0.062083	0.181262	0.100528	0	0.123006	0.142184	0.0880193	0.245245	0.13722	0.181649	0.0811549	0.0374691	0.0355115
FAM126A	0.102235	0.11648	0.0518557	0.103383	0.103872	0.123412	0.0996298	0.0770247	0.0518472	0.0762361	0.0761335	0.0518668	0.100235	0.0830501	0.0526463	0.156332	0	0.0711051	0.0902747	0.0844849	0.0440347	0.0557606	0.0756349	0.0634564	0.130225	0.111687	0	0.108659	0.117421	0.0864567	0.0735703	0.108414	0.046088	0.131011	0.0796308	0.053932	0.0788928	0.0772873	0	0.0769655	0.0850308	0.0586363	0.0890687	0.101232	0.101057	0.0527562	0.100701	0.172261
KLHL7	0.396787	0.4129	0.262257	0.50165	0.442536	0.434058	0.334715	0.326197	0.269152	0.263029	0.36679	0.300873	0.611859	0.289961	0.303478	0.368271	0	0.401633	0.381209	0.372648	0.369206	0.216877	0.533927	0.20946	0.360145	0.43365	0	0.542645	0.570756	0.560454	0.490983	0.343759	0.285737	0.252299	0.512624	0.251994	0.276971	0.314677	0	0.395839	0.448304	0.417294	0.46452	0.658307	0.342708	0.219044	0.15677	0.416301
GPNMB	0.00647167	0.00135687	0.00738441	0.0143419	0.0137709	0.00850997	0	0.00994171	0.00688267	0.00431168	0.00889619	0	0.00618517	0.0199064	0.00515236	0.00733734	0	0.0076737	0.00593572	0.00342253	0.00430364	0.00351295	0.0202299	0.00219234	0.00929569	0.00461134	0	0.011648	0.0164964	0.00879479	0.0214501	0.0123833	0.00767243	0	0.00325869	0.00570541	0.00468496	0.0120012	0	0.00277742	0.0141943	0.00762201	0.0114845	0.0407912	0.00471761	0.00874036	0	0.0423344
MALSU1	0.172847	0.169454	0.147909	0.221836	0.195281	0.150555	0.185045	0.18463	0.146647	0.105815	0.140495	0.129109	0.245539	0.176208	0.156114	0.179568	0	0.186917	0.217315	0.168445	0.174127	0.142761	0.163696	0.112021	0.184463	0.238396	0	0.228745	0.330152	0.231759	0.201956	0.213849	0.162747	0.132918	0.166472	0.112778	0.18686	0.161501	0	0.224922	0.185077	0.207138	0.268095	0.234396	0.205456	0.103163	0.0995391	0.20878
IGF2BP3	0.0155207	0.0189486	0.0315801	0.0645444	0.0514197	0.0168305	0.0114878	0.0387595	0.0243204	0.0244189	0.0113266	0.0246501	0.027302	0.0649463	0.0209848	0.046367	0	0.0289899	0.0288952	0.0300604	0.0270904	0.0404831	0.0182675	0.0346295	0.0143317	0.026837	0	0.0106701	0.0733036	0.0196159	0.0333498	0.0425773	0.0214028	0.0195877	0.0329555	0.0131422	0.0268008	0.0253538	0	0.0107748	0.0354698	0.00757725	0.0470801	0.0235296	0.0244578	0.0153658	0.0128838	0.079865
TRA2A	0.391654	0.38835	0.225115	0.461267	0.441489	0.459185	0.23817	0.257023	0.214247	0.212422	0.383702	0.273008	0.640672	0.246562	0.26443	0.326839	0	0.401936	0.35813	0.391566	0.279729	0.150336	0.554016	0.145896	0.343401	0.421111	0	0.472679	0.561282	0.582408	0.44534	0.276907	0.22694	0.180581	0.448096	0.201377	0.216644	0.254438	0	0.343816	0.467176	0.415276	0.501948	0.609956	0.297418	0.142292	0.155303	0.344355
CCDC126	0.141061	0.140886	0.142906	0.19151	0.169703	0.159082	0.175071	0.15083	0.148489	0.128126	0.106756	0.0927134	0.164494	0.182965	0.134136	0.166477	0	0.153415	0.153564	0.164135	0.16068	0.141607	0.234243	0.107511	0.136758	0.152261	0	0.172386	0.199075	0.169908	0.195093	0.207425	0.129813	0.172231	0.146307	0.124583	0.150699	0.155776	0	0.164665	0.16865	0.114369	0.172773	0.206799	0.158871	0.116337	0.095329	0.168476
FAM221A	0.123578	0.0678259	0.0811776	0.116948	0.0932564	0.154866	0.0886844	0.12491	0.0684547	0.0759088	0.121445	0.0801984	0.0945236	0.153877	0.0729974	0.0919841	0	0.130774	0.144387	0.0903769	0.106865	0.0719254	0.0880104	0.0849658	0.088338	0.0896803	0	0.158009	0.128203	0.120387	0.108989	0.135475	0.0860621	0.0379043	0.0527022	0.0553818	0.0845467	0.108872	0	0.112611	0.0577655	0.0621616	0.163981	0.127594	0.0713265	0.0483537	0.0324781	0.0665266
STK31	0.0510724	0.0269662	0.0230541	0.0491039	0.0391589	0.0404715	0.018654	0.0342366	0.0227584	0.0217061	0.0280125	0.0402065	0.0433162	0.036191	0.0257227	0.0355058	0	0.0605741	0.0198115	0.0485202	0.0589974	0.0371791	0.0096867	0.0217382	0.0203928	0.0404095	0	0.0268298	0.0267586	0.0468653	0.00921953	0.0781181	0.0185045	0.0154175	0.0239063	0.0191037	0.0191976	0.0223947	0	0.0525047	0.0496708	0.00515431	0.0278693	0.0202736	0.0140708	0.0494561	0.0224443	0.0823626
NPY	0.00574739	0.0151096	0.00769205	0.0364712	0.0186275	0.0127199	0.017995	0.0275798	0.0113744	0.0033005	0.00917045	0.00343363	0.00922974	0.0553634	0.00481656	0.0172636	0	0.0122784	0.00789334	0.00552377	0.00874908	0.0197884	0.0442923	0.00401129	0.0219012	0.0226889	0	0.0199621	0.0365352	0.0328042	0.0346613	0.0215175	0.015785	0.00485834	0.0230571	0.00287412	0.0056801	0.00828487	0	0.019512	0.036572	0.0129828	0.0175694	0.00482235	0.0116466	0.0104935	0.00305645	0.0165452
MPP6	0.439925	0.448129	0.330867	0.603918	0.524156	0.52464	0.369268	0.366788	0.293967	0.347725	0.400155	0.395661	0.664313	0.304301	0.382718	0.397884	0	0.454066	0.418159	0.458813	0.400307	0.266098	0.57536	0.25179	0.394953	0.455452	0	0.590145	0.63	0.604752	0.505507	0.35311	0.330308	0.431477	0.529707	0.298985	0.330261	0.361436	0	0.460729	0.544981	0.442497	0.508331	0.698629	0.40939	0.269687	0.207088	0.405254
GSDME	0.0776474	0.102051	0.119249	0.188077	0.134598	0.0815765	0.0839947	0.09855	0.0747373	0.0392115	0.0702879	0.0644797	0.0924271	0.0835273	0.0776384	0.0785827	0	0.090576	0.10702	0.0778651	0.0779925	0.101577	0.0523395	0.126185	0.0942072	0.101459	0	0.0869895	0.149353	0.137064	0.0952098	0.122326	0.0962476	0.0493585	0.0760238	0.0477306	0.0771828	0.100623	0	0.0714561	0.0840701	0.101903	0.159118	0.0895172	0.0751497	0.0539611	0.0315986	0.128703
OSBPL3	0.399018	0.43326	0.318676	0.541616	0.493231	0.480419	0.411787	0.368722	0.332076	0.343331	0.375187	0.326747	0.591056	0.373061	0.408476	0.394445	0	0.431791	0.450324	0.406722	0.456991	0.239567	0.484586	0.271684	0.429743	0.443728	0	0.42307	0.723342	0.437335	0.377753	0.352614	0.305136	0.281848	0.488066	0.336882	0.34854	0.347717	0	0.428638	0.415214	0.455962	0.441009	0.667721	0.382469	0.234096	0.357172	0.345662
CYCS	0.16962	0.119901	0.211501	0.27187	0.21585	0.278742	0.304272	0.285485	0.194447	0.129929	0.169497	0.123942	0.197461	0.304824	0.115297	0.255312	0	0.183423	0.382597	0.133937	0.236748	0.145616	0.145603	0.155384	0.235201	0.167238	0	0.23061	0.519754	0.123824	0.170827	0.265262	0.17207	0.135317	0.0901897	0.0873915	0.270924	0.176228	0	0.290619	0.147193	0.20757	0.258021	0.245376	0.261318	0.179766	0.0435714	0.130936
C7orf31	0.00773201	0.00928618	0.0106759	0.0176174	0.00975426	0.00583637	0.00694561	0.00844747	0.00991353	0.00157859	0.0106714	0.0117437	0	0.0214041	0.0158492	0.0119155	0	0.00577939	0.00703286	0.00424337	0.0127012	0.008355	0.00704689	0.0110098	0.0115368	0.00714982	0	0.00259029	0.0206166	0.01687	0.00532672	0.0177608	0.00881053	0.00798622	0.0111216	0.00370423	0.00748216	0.00506531	0	0.0137754	0.00802615	0.011894	0.0170265	0	0.010051	0.00892263	0.0100473	0.0309432
NFE2L3	0.0129236	0.01648	0.0503986	0.117481	0.0603399	0.00681088	0.014774	0.0702153	0.0381554	0.00928796	0.00578459	0.00570349	0	0.103086	0.0156945	0.0935589	0	0.0706114	0.0542424	0.0301539	0.0449766	0.0516731	0	0.0539781	0.00602547	0.00258026	0	0.0137829	0.14906	0.0261101	0.0193717	0.222047	0.0170716	0.0213288	0.00668673	0.00872563	0.0307374	0.0134761	0	0.0439234	0.0126463	0.0292835	0.150884	0	0.00962577	0.0659333	0.00511677	0.167273
HNRNPA2B1	0.392799	0.393468	0.235143	0.506688	0.402476	0.379147	0.237585	0.265622	0.236302	0.292306	0.363672	0.27376	0.553741	0.336666	0.267607	0.346345	0	0.406046	0.307165	0.325139	0.312217	0.201343	0.434355	0.166807	0.352752	0.418743	0	0.534351	0.597095	0.536564	0.466159	0.283711	0.246306	0.239854	0.408224	0.245805	0.228301	0.282467	0	0.347983	0.425613	0.432374	0.459695	0.648807	0.322998	0.161809	0.132664	0.243906
CBX3	0.27082	0.203303	0.186477	0.314198	0.282941	0.288442	0.254055	0.233489	0.197161	0.13203	0.203544	0.157345	0.247087	0.244848	0.160329	0.271022	0	0.25405	0.300743	0.223745	0.211519	0.163691	0.17823	0.168932	0.262937	0.25062	0	0.298558	0.357596	0.23408	0.246532	0.26852	0.152458	0.0999224	0.187685	0.122003	0.226465	0.203894	0	0.24557	0.134229	0.153975	0.338796	0.31699	0.257374	0.148034	0.10265	0.183779
SNX10	0.376033	0.414818	0.282674	0.537354	0.437652	0.397722	0.276639	0.305549	0.266763	0.256606	0.390551	0.261661	0.525662	0.303576	0.282149	0.354907	0	0.407811	0.368755	0.43749	0.338132	0.198238	0.599186	0.222656	0.373199	0.428734	0	0.508379	0.582692	0.558975	0.475935	0.313924	0.259899	0.238863	0.438631	0.2624	0.249803	0.303701	0	0.381125	0.510116	0.390789	0.482956	0.600942	0.306469	0.179031	0.177983	0.344701
SKAP2	0.397343	0.413975	0.286147	0.534636	0.438665	0.430858	0.336753	0.335791	0.29747	0.28691	0.360398	0.318017	0.586002	0.360004	0.298579	0.342919	0	0.397699	0.386649	0.40565	0.354036	0.245822	0.539717	0.243467	0.379889	0.429173	0	0.56298	0.629859	0.531523	0.435484	0.353981	0.317173	0.26592	0.45213	0.26826	0.322509	0.348442	0	0.385117	0.475988	0.43964	0.470055	0.683331	0.358291	0.204638	0.12496	0.385771
HIBADH	0.385829	0.439699	0.293181	0.498087	0.401605	0.494136	0.297166	0.339032	0.304803	0.317979	0.382447	0.338555	0.576785	0.379379	0.348371	0.378735	0	0.431517	0.384916	0.384607	0.372471	0.257147	0.501435	0.23242	0.386656	0.420509	0	0.541083	0.372889	0.51785	0.485354	0.306126	0.309396	0.275313	0.410733	0.259879	0.309093	0.354361	0	0.384646	0.462057	0.424931	0.392623	0.606078	0.33857	0.274876	0.204986	0.295788
TAX1BP1	0.353364	0.390163	0.256847	0.519467	0.424036	0.42604	0.237085	0.269959	0.256893	0.214948	0.377818	0.291407	0.620534	0.270719	0.297756	0.373179	0	0.389087	0.328382	0.372635	0.302802	0.225663	0.523463	0.184047	0.329052	0.439786	0	0.54231	0.589349	0.615973	0.434765	0.273143	0.259716	0.206836	0.450679	0.255846	0.222319	0.278901	0	0.373051	0.49485	0.409001	0.469299	0.677704	0.360511	0.13778	0.18602	0.527673
JAZF1	0.349035	0.302928	0.159734	0.327737	0.245159	0.276314	0.187896	0.181592	0.135974	0.180759	0.205445	0.173437	0.454717	0.254423	0.151173	0.216839	0	0.193077	0.221102	0.271234	0.206663	0.143071	0.433833	0.12114	0.244922	0.292331	0	0.347183	0.490952	0.381959	0.324107	0.236637	0.162823	0.137444	0.357194	0.140275	0.180255	0.185053	0	0.296483	0.319254	0.331858	0.362018	0.537016	0.284535	0.0894611	0.105782	0.278034
CREB5	0.152433	0.187384	0.129714	0.370797	0.240408	0.278801	0.124958	0.140975	0.203928	0.170141	0.223979	0.24132	0.251836	0.201578	0.181292	0.231136	0	0.395006	0.210438	0.199771	0.197659	0.110598	0.310837	0.184264	0.211193	0.230291	0	0.17127	0.217184	0.296847	0.128998	0.137926	0.136635	0.202295	0.121926	0.172234	0.177162	0.162843	0	0.114668	0.24741	0.172143	0.198169	0.193233	0.091025	0.226775	0.210073	0.174998
TRIL	0.0155112	0.0163944	0.0309519	0.0243588	0.0222011	0.0137663	0.0276609	0.0247617	0.0216993	0.0248026	0.0160808	0.00552418	0.0193081	0.0321274	0.00989041	0.0368348	0	0.0157164	0.0464771	0.0312654	0.0296574	0.0171876	0.0206671	0.0222078	0.0436849	0.0273406	0	0.0361895	0.0474171	0.0182305	0.0155731	0.0342299	0.0172539	0	0.00480819	0.00931695	0.0242779	0.016687	0	0.0288363	0.00592591	0.0288753	0.0289078	0	0.0319192	0.0298184	0.0117433	0.0124782
CPVL	0.132314	0.0652991	0.136622	0.202123	0.158102	0.0899168	0.0524289	0.102369	0.0780117	0.069609	0.0522636	0.0603326	0.057295	0.241278	0.0772528	0.168333	0	0.17421	0.185042	0.136273	0.124194	0.126232	0.0717925	0.170383	0.0627392	0.0785623	0	0.158389	0.228103	0.115558	0.0575667	0.260365	0.0739615	0.101191	0.0943198	0.0643056	0.0881788	0.0658572	0	0.0875194	0.0927657	0.0841242	0.345183	0.0594556	0.112005	0.0948946	0.0979345	0.173627
AC004593.3	0.00892627	0.0111219	0.0113596	0.00788553	0.0166333	0.00162463	0.00749786	0.00570218	0.00260569	0.00566224	0.00601921	0.00231865	0	0.00273302	0.00665346	0.00401283	0	0.00817462	0.00674072	0.0142329	0.00237843	0.00940772	0.00644631	0.00931418	0.00489532	0.00716525	0	0.00296826	0.0135273	0.0116721	0.0107777	0.0132012	0.00404288	0.00485834	0.0379268	0.00219508	0.00366305	0.00523936	0	0.0127308	0.0100437	0.00101465	0.00979868	0.00354523	0.0060304	0.00630504	0	0.0122871
PRR15	0	0	0.000351536	0	0	0	0	0.000608281	0.00077306	0	0.000941566	0	0	0	0	0	0	0	0	0	0.00105991	0.000226191	0	0	0	0	0	0.00402374	0.00319417	0	0	0.000896884	0.000497592	0	0	0	0.00161864	0.000319195	0	0	0	0	0.00292864	0	0	0	0	0.00136189
WIPF3	0.389268	0.36714	0.293499	0.297539	0.271602	0.266789	0.19707	0.342879	0.198731	0.228639	0.353313	0.344344	0.306452	0.380282	0.212352	0.252045	0	0.337914	0.35034	0.259199	0.340914	0.274495	0.484114	0.220366	0.270022	0.339963	0	0.505033	0.417156	0.490208	0.547291	0.348669	0.341935	0.256859	0.441765	0.245743	0.284522	0.372824	0	0.389488	0.348327	0.483001	0.513419	0.403771	0.320637	0.220643	0.0826655	0.21355
SCRN1	0.34381	0.37051	0.247514	0.451468	0.331072	0.377917	0.315171	0.310819	0.265242	0.226748	0.345001	0.28413	0.4444	0.310754	0.287902	0.377022	0	0.364258	0.36387	0.364898	0.303717	0.210393	0.493416	0.2001	0.339221	0.34282	0	0.469209	0.48764	0.441756	0.41188	0.359382	0.25426	0.237105	0.324631	0.233422	0.256945	0.290009	0	0.367649	0.38821	0.334465	0.433438	0.491281	0.337887	0.183575	0.0953034	0.320482
FKBP14	0.107504	0.0936173	0.156946	0.255784	0.185387	0.150034	0.126073	0.190464	0.164853	0.127755	0.147804	0.115155	0.155191	0.213506	0.13222	0.246613	0	0.22545	0.221032	0.145196	0.156938	0.112007	0.0351525	0.151854	0.129693	0.122125	0	0.132289	0.187058	0.167845	0.151259	0.158182	0.128411	0.126083	0.093871	0.123067	0.131246	0.158494	0	0.156773	0.165483	0.0552031	0.280917	0.137628	0.107331	0.130177	0.0678306	0.153688
PLEKHA8	0.296849	0.271856	0.208262	0.310558	0.315138	0.287974	0.220729	0.250203	0.197421	0.163714	0.271873	0.187693	0.275375	0.233991	0.208278	0.25595	0	0.270099	0.248659	0.257288	0.269481	0.184473	0.27019	0.165267	0.229095	0.241166	0	0.382782	0.39643	0.307861	0.286162	0.271973	0.199146	0.168159	0.354058	0.17467	0.198046	0.233944	0	0.261257	0.290985	0.269077	0.365272	0.395572	0.272673	0.208156	0.111128	0.244309
MTURN	0.382694	0.360213	0.260591	0.541618	0.416266	0.466535	0.242259	0.285509	0.282013	0.291947	0.36853	0.30562	0.567943	0.261381	0.3081	0.350296	0	0.392768	0.37201	0.388026	0.314313	0.202477	0.59005	0.167178	0.389145	0.426072	0	0.543564	0.590492	0.503301	0.465568	0.286395	0.248609	0.280106	0.399633	0.252295	0.245709	0.312227	0	0.369263	0.395989	0.420521	0.486823	0.532513	0.363038	0.175029	0.170958	0.321394
ZNRF2	0.347499	0.358352	0.255389	0.456027	0.422053	0.39257	0.22172	0.29869	0.24513	0.235418	0.276452	0.254205	0.429969	0.331708	0.26652	0.371492	0	0.374776	0.316494	0.3522	0.330968	0.217067	0.36307	0.230059	0.335534	0.284044	0	0.370427	0.508607	0.388669	0.259384	0.317168	0.250308	0.22708	0.357024	0.243044	0.230658	0.256457	0	0.301369	0.378402	0.294387	0.415478	0.461311	0.276565	0.199283	0.125814	0.156243
AC006978.2	0.251428	0.265912	0.20419	0.310811	0.311789	0.264664	0.250786	0.236351	0.208701	0.202133	0.272312	0.25219	0.346799	0.203434	0.18881	0.235213	0	0.243759	0.223748	0.2103	0.214174	0.154895	0.426274	0.132344	0.23174	0.261752	0	0.376288	0.316451	0.345098	0.341051	0.260038	0.206966	0.19862	0.271834	0.20638	0.247415	0.267682	0	0.288179	0.282122	0.264423	0.270052	0.36535	0.269955	0.150981	0.0786858	0.308181
NOD1	0.10006	0.130828	0.0776568	0.127569	0.110232	0.0707714	0.0653146	0.0794432	0.107398	0.0751904	0.0789006	0.0699566	0.073197	0.114354	0.11089	0.117927	0	0.105773	0.0553932	0.0949882	0.0716383	0.0933322	0.117643	0.0852888	0.0655021	0.100891	0	0.0572085	0.117486	0.0986149	0.0649843	0.133678	0.0766095	0.144741	0.12133	0.0733042	0.0934841	0.0906965	0	0.0964509	0.0903304	0.0546753	0.114625	0.133654	0.0814047	0.0261033	0.114754	0.0811991
GGCT	0.10331	0.0866467	0.0810302	0.116491	0.106961	0.0963164	0.117333	0.118355	0.0860785	0.0819015	0.07736	0.0366158	0.0866658	0.0771351	0.0660789	0.0914712	0	0.113241	0.136542	0.0878908	0.104262	0.0551405	0.0420733	0.0592567	0.101595	0.0792309	0	0.129758	0.160783	0.125529	0.125821	0.135815	0.0607927	0.0661173	0.0398103	0.0542684	0.116844	0.0741683	0	0.116732	0.0827533	0.0586914	0.117882	0.111293	0.0987764	0.0565524	0.0382919	0.0523099
AC005154.5	0.0162976	0.00167165	0.0149898	0.0410869	0.0317699	0.0128029	0.0133867	0.0124377	0.0175509	0.00262356	0.00537621	0.00400115	0.00662552	0.045637	0.0103344	0.0362898	0	0.0521851	0.0332283	0.00441226	0.0188875	0.0179718	0.0196163	0.0198577	0.00391297	0.00994168	0	0.00942159	0.0502684	0.0253526	0.0282051	0.0197624	0.00882849	0.0071431	0.00616795	0.00952927	0.0157434	0.00992745	0	0.0100247	0.0111396	0.0137106	0.0486733	0.00965116	0.00434106	0.0198749	0.00953381	0.0075254
GARS	0.282025	0.262563	0.185846	0.349669	0.288245	0.337423	0.290421	0.252357	0.202453	0.18931	0.225936	0.199876	0.276338	0.237862	0.203396	0.294034	0	0.288536	0.298194	0.25562	0.254058	0.228619	0.318304	0.150191	0.263428	0.296652	0	0.35115	0.404035	0.382523	0.345059	0.255012	0.22812	0.205496	0.295569	0.185204	0.222679	0.23325	0	0.282571	0.299351	0.28948	0.346192	0.380111	0.26229	0.175406	0.0736697	0.325615
CRHR2	0.00107606	0.00138783	0.000717118	0.00791569	0.00394637	0	0.00383307	0.00687188	0.00482792	0.00334948	0.000848722	0.000998451	0	0	0.00261165	0.0057608	0	0.0085936	0.00472871	0	0.00594142	0.00272318	0	0.0030559	0.00255365	0.00503035	0	0	0.00348321	0.00100244	0.0101336	0.00631241	0.00671027	0	0.010943	0.00167784	0.0019248	0.00129693	0	0.00622256	0	0.000599859	0.00567412	0.00482235	0.0026542	0.00254187	0	0.0110686
INMT	0.000649004	0.000742028	0.0023345	0.0121459	0.00245667	0	0	0.000942304	0.00682064	0	0.00273807	0.00289255	0	0.00373339	0.00453348	0	0	0.00429378	0.000720892	0.00232435	0.000644481	0.00230773	0.00993611	0.00272493	0.00109877	0.00123949	0	0.00182022	0.00251256	0.00218378	0	0.00361701	0.00177022	0	0.00626758	0.00444542	0.00631801	0.00230745	0	0.0086221	0.000923652	0.0099402	0.00197424	0	0.00148292	0	0	0.133414
INMT-MINDY4	0	0	0.00226984	0.000509298	0.00321481	0	0.00151729	0.000779126	0.000496115	0	0.00225648	0	0	0	0.00128862	0	0	0	0.00100655	0	0.00329928	0.00117836	0	0.00105773	0.00039301	0.00525157	0	0	0	0	0	0.0023154	0.00098382	0	0	0.00105418	0.000792787	0.00108719	0	0.00200864	0.00121473	0	0.00230106	0	0.00110918	0.000281175	0	0.0187185
AC004691.2	0.00722211	0.0124758	0.0135007	0.010256	0.0147537	0.011417	0.0166493	0.0152112	0.0106563	0.0389705	0.00715339	0.00747099	0.014206	0	0.0167179	0.00647084	0	0.0100656	0.00634707	0.00362588	0.0138958	0.0211746	0.0357996	0.00966417	0.00770679	0.00890376	0	0.0179624	0.0100399	0.0102573	0.0047601	0.00795635	0.0170933	0.0133676	0.0126413	0.0156879	0.0108605	0.00929035	0	0.0312132	0.0276174	0.0110407	0.0205249	0.0053895	0.00690907	0.0104519	0.0219505	0.0272983
AQP1	0.0188637	0.0428634	0.0276058	0.0474072	0.0486258	0.0414594	0.0398853	0.044787	0.0381932	0.0134906	0.0166294	0.0216481	0.0299875	0.0192626	0.0448778	0.023378	0	0.0395371	0.0233696	0.0397758	0.0393515	0.0208329	0.0142597	0.0141927	0.0367906	0.0599207	0	0.0451524	0.045617	0.0681249	0.0334311	0.0736197	0.0370728	0.0314271	0.0248251	0.0224645	0.0395183	0.035788	0	0.0319214	0.0554613	0.0265089	0.0279601	0.0452493	0.0428091	0.0123211	0.00766105	0.0477464
GHRHR	0.00570708	0.00282424	0.00182992	0.0077214	0.00506833	0.00204861	0	0	0.00260985	0	0.000677955	0.000544813	0	0.00500293	0.00256572	0.00485965	0	0.0044413	0.000829554	0	0	0.00282739	0	0	0.00109506	0.00570757	0	0	0.00705034	0.00457909	0.00175609	0.00527279	0.00158782	0	0.000452599	0.00229076	0.0022816	0.00111509	0	0.00525374	0	0.00308467	0	0	0.000139203	0	0	0.111161
ADCYAP1R1	0.0808205	0.0794146	0.0688176	0.0469433	0.0443605	0.0951333	0.130329	0.11524	0.0646328	0.0514942	0.040154	0.063026	0.113437	0.0720897	0.0623424	0.0646202	0	0.0676642	0.0673157	0.0853775	0.0936035	0.0773212	0.0479324	0.0612514	0.0439348	0.0569651	0	0.128501	0.142575	0.0581755	0.10279	0.137205	0.0981552	0.0871876	0.0875696	0.0705754	0.0741783	0.106541	0	0.077238	0.0915492	0.0607268	0.107756	0.16864	0.0743445	0.0767177	0.0532535	0.271783
NEUROD6	0.108034	0.162638	0.13226	0.195775	0.166805	0.197615	0.175038	0.186376	0.164639	0.125751	0.11671	0.098864	0.152436	0.132273	0.0964234	0.183354	0	0.0991717	0.259771	0.115211	0.184144	0.066822	0.076411	0.107644	0.203701	0.1426	0	0.137878	0.253795	0.0629834	0.141758	0.220449	0.0928996	0.0455931	0.0955768	0.12083	0.13656	0.0885588	0	0.148513	0.0883959	0.0638065	0.0931934	0.170055	0.106696	0.0350811	0.0390797	0.0804265
PPP1R17	0.00126101	0	0.00045379	0	0.000591236	0	0	0	0.000463587	0	0.000224858	0	0	0	0.0017329	0	0	0.00105027	0	0.000673381	0.000311846	0.000654241	0	0.00447454	0.00122167	0	0	0	0.00172515	0	0.00343143	0	0.000267617	0	0	0	0.000253581	0.000891346	0	0.00220878	0	0	0	0	0.000373324	0.00106364	0	0
PDE1C	0.117074	0.131648	0.094931	0.176435	0.136626	0.184428	0.136986	0.0881814	0.096198	0.121766	0.171512	0.0781853	0.216787	0.0755224	0.0502357	0.120321	0	0.117307	0.0834879	0.107939	0.105925	0.0767948	0.145558	0.0710201	0.107213	0.189235	0	0.178957	0.257075	0.18725	0.18914	0.179914	0.115434	0.093952	0.174346	0.176769	0.190667	0.109933	0	0.122147	0.124718	0.0861809	0.173252	0.17216	0.0717127	0.0363253	0.122568	0.182798
LSM5	0.11649	0.105978	0.149464	0.215075	0.132586	0.12641	0.182511	0.191277	0.150912	0.111513	0.0804431	0.0623341	0.145862	0.250804	0.113491	0.236629	0	0.160567	0.223155	0.0719849	0.128988	0.161505	0.0292519	0.122092	0.0818666	0.0706296	0	0.111333	0.347305	0.117306	0.121616	0.31965	0.11936	0.0959838	0.0976591	0.064186	0.175267	0.136941	0	0.190449	0.102614	0.11897	0.295038	0.0969052	0.106736	0.110535	0.0795464	0.146218
AVL9	0.398674	0.417757	0.227721	0.523023	0.446125	0.424584	0.319927	0.252316	0.258982	0.264448	0.368331	0.312008	0.620093	0.261435	0.312689	0.3422	0	0.333697	0.336314	0.331228	0.30003	0.157864	0.668785	0.146828	0.357154	0.452149	0	0.55599	0.575233	0.558529	0.468003	0.286201	0.253071	0.268735	0.500804	0.228012	0.245155	0.314477	0	0.378545	0.53469	0.435209	0.44859	0.663313	0.343218	0.1602	0.134747	0.308862
KBTBD2	0.164321	0.194094	0.161076	0.259836	0.204622	0.228802	0.128315	0.176672	0.144006	0.118248	0.167226	0.114068	0.154774	0.147547	0.126242	0.164783	0	0.192586	0.217709	0.160706	0.194163	0.113819	0.123166	0.115507	0.158222	0.17203	0	0.248407	0.2274	0.173654	0.182278	0.208058	0.125378	0.138589	0.0988414	0.1173	0.159992	0.167753	0	0.196822	0.121942	0.0974526	0.182889	0.237684	0.159305	0.118997	0.121351	0.184043
FKBP9	0.126384	0.138097	0.103389	0.129566	0.123351	0.146445	0.0654761	0.157127	0.118306	0.0649661	0.0626966	0.0749699	0.114912	0.129293	0.115974	0.133758	0	0.163255	0.188376	0.167847	0.118071	0.0910398	0.147446	0.0826671	0.105006	0.101323	0	0.124238	0.172903	0.148229	0.178208	0.167857	0.099395	0.182544	0.0817559	0.0933431	0.123973	0.109352	0	0.176109	0.131885	0.136718	0.199781	0.0776887	0.132564	0.104429	0.058505	0.0786791
NT5C3A	0.308984	0.31477	0.226917	0.419606	0.385602	0.313657	0.199731	0.290794	0.226757	0.219754	0.291865	0.213772	0.375667	0.320381	0.245995	0.308625	0	0.344043	0.314744	0.304044	0.305288	0.206322	0.363487	0.211142	0.259924	0.315402	0	0.397883	0.488831	0.37695	0.355963	0.309701	0.225817	0.224527	0.319104	0.189489	0.237052	0.264896	0	0.28236	0.273574	0.288349	0.42791	0.415423	0.27438	0.173164	0.118893	0.134431
RP9	0.0803296	0.103181	0.0792602	0.115374	0.0896651	0.106298	0.128429	0.126262	0.0807443	0.0504849	0.0643136	0.0569042	0.0666519	0.150854	0.0840932	0.107183	0	0.067554	0.109617	0.0603437	0.0807534	0.0886703	0.0651915	0.0637409	0.0823802	0.0757157	0	0.0662667	0.135575	0.106473	0.077513	0.117363	0.0778951	0.0589735	0.0703373	0.0709652	0.0971851	0.120634	0	0.109078	0.0835977	0.0972827	0.115918	0.103252	0.0744272	0.0695788	0.0607997	0.0626786
BBS9	0.467706	0.458205	0.262878	0.56016	0.462102	0.42347	0.328798	0.305207	0.287733	0.297262	0.414215	0.308719	0.679893	0.323012	0.353001	0.392698	0	0.444226	0.390763	0.383464	0.377802	0.241652	0.662666	0.202202	0.344917	0.456833	0	0.533792	0.609824	0.579703	0.523955	0.386438	0.250944	0.1894	0.49451	0.250689	0.255111	0.265689	0	0.393091	0.53764	0.387727	0.526335	0.745572	0.371643	0.23343	0.210164	0.44988
BMPER	0.363731	0.313723	0.234405	0.394204	0.295517	0.322046	0.30276	0.239533	0.160214	0.269909	0.297303	0.294543	0.696439	0.247263	0.229687	0.292582	0	0.270192	0.29446	0.310577	0.266903	0.201715	0.604794	0.153292	0.260059	0.290266	0	0.337253	0.547043	0.680593	0.424374	0.310833	0.235227	0.297383	0.479673	0.20353	0.246762	0.360194	0	0.355691	0.452533	0.312924	0.499217	0.632205	0.341219	0.316198	0.166361	0.411212
NPSR1	0.025444	0.0125762	0.0221028	0.0650851	0.0289055	0.0124237	0.00406376	0.0124008	0.0115643	0.00604714	0.0192185	0.0100954	0.0250349	0.0193291	0.0130252	0.0166487	0	0.0195903	0.0215835	0.0128219	0.0120063	0.0172907	0.0340866	0.015006	0.010713	0.0204923	0	0.006343	0.0655531	0.0187814	0.00818892	0.0195964	0.00902874	0.0100233	0.00686138	0.0116455	0.00906379	0.0127211	0	0.011619	0.0113482	0.0144151	0.02013	0.00980161	0.00898326	0.00825221	0.00671705	0.0105338
DPY19L1	0.365575	0.386244	0.270001	0.469679	0.43316	0.410882	0.302213	0.333116	0.268008	0.318875	0.337342	0.260733	0.395124	0.320115	0.248515	0.356002	0	0.3216	0.356234	0.293036	0.324383	0.23285	0.398778	0.200765	0.328944	0.333381	0	0.475747	0.552823	0.458416	0.449198	0.335203	0.284781	0.230511	0.44153	0.292002	0.256926	0.298636	0	0.34969	0.378315	0.404758	0.442092	0.485615	0.301729	0.224015	0.116356	0.273742
TBX20	0	0.000296155	0.00208682	0.00332986	0.00598445	0.00547884	0	0	0.000689622	0	0	0.000659704	0	0	0.00136343	0.00470029	0	0.00167536	0.000704332	0	0.00450453	0.00152872	0	0.000520499	0.00138583	0.00180242	0	0	0.00488853	0.00164436	0	0.000669586	0.00250976	0	0.00479083	0.000373307	0.00448557	0.002355	0	0.00328816	0.00382972	0	0	0	0.00291634	0	0.00253918	0.00320291
HERPUD2	0.199575	0.246826	0.193375	0.294943	0.290775	0.236375	0.213043	0.223906	0.192034	0.194553	0.251008	0.219387	0.371826	0.197244	0.21513	0.270183	0	0.259954	0.262313	0.251847	0.208297	0.169212	0.307136	0.151066	0.217661	0.243672	0	0.30403	0.332076	0.302921	0.299989	0.277173	0.183613	0.198134	0.253268	0.183869	0.216144	0.234885	0	0.274472	0.257823	0.243488	0.298824	0.230319	0.239523	0.162651	0.0854154	0.13675
EEPD1	0.200509	0.161236	0.166039	0.196617	0.176555	0.133612	0.132452	0.176757	0.116374	0.1311	0.187116	0.133439	0.160064	0.227881	0.186963	0.15911	0	0.14372	0.179183	0.179387	0.103263	0.184768	0.411441	0.0775726	0.109884	0.156501	0	0.206703	0.22561	0.244451	0.250655	0.147083	0.160813	0.130229	0.196008	0.135706	0.157678	0.184755	0	0.192691	0.190124	0.196842	0.2483	0.185823	0.180842	0.114346	0.117216	0.334614
KIAA0895	0.226208	0.202494	0.166372	0.277341	0.24234	0.271725	0.315035	0.203956	0.16601	0.182785	0.236928	0.169587	0.227436	0.162727	0.164071	0.211037	0	0.1736	0.223195	0.189379	0.20171	0.134146	0.264842	0.145445	0.232466	0.243941	0	0.31308	0.261556	0.309315	0.286714	0.221303	0.175485	0.152832	0.235576	0.144105	0.194171	0.222412	0	0.218349	0.157442	0.164062	0.211626	0.378377	0.278221	0.134021	0.106012	0.322312
ANLN	0.0537647	0.0354595	0.0464291	0.0812627	0.0735377	0.0861118	0.110834	0.0667889	0.0555492	0.0600507	0.0771072	0.0412418	0.044984	0.058376	0.0431026	0.0796968	0	0.0402422	0.0829663	0.0431544	0.0413244	0.0318623	0.0618463	0.0402232	0.0844395	0.0765376	0	0.0852048	0.129718	0.092428	0.0583914	0.0919078	0.0390826	0.0451223	0.0485925	0.0329897	0.0966509	0.0609937	0	0.0547435	0.0379058	0.0484391	0.0845203	0.0757909	0.0749731	0.017777	0.0417692	0.204692
AOAH	0.277634	0.176306	0.120458	0.187716	0.181477	0.1502	0.0661464	0.156087	0.159726	0.0953021	0.186965	0.213008	0.287755	0.216625	0.222792	0.152614	0	0.206835	0.143533	0.222129	0.141878	0.189389	0.188393	0.126354	0.144581	0.271618	0	0.16458	0.204123	0.206203	0.16659	0.219454	0.141702	0.119827	0.322273	0.16418	0.117885	0.128991	0	0.200239	0.258739	0.119841	0.249107	0.151573	0.104293	0.158663	0.12199	0.0903054
ELMO1	0.359569	0.412106	0.293846	0.554964	0.500171	0.416997	0.353777	0.295317	0.277671	0.305608	0.382967	0.370904	0.650784	0.403399	0.302936	0.425055	0	0.492487	0.333093	0.433934	0.413393	0.294935	0.629548	0.279434	0.324004	0.470095	0	0.485321	0.638177	0.652431	0.497209	0.405782	0.288463	0.257442	0.497678	0.278261	0.256637	0.349994	0	0.437674	0.572456	0.503068	0.518811	0.753552	0.362962	0.364093	0.136064	0.566523
EPDR1	0.275296	0.238219	0.210119	0.324954	0.289599	0.319122	0.309724	0.256099	0.188538	0.205394	0.251187	0.177364	0.234558	0.259958	0.195701	0.246032	0	0.216895	0.341631	0.215097	0.2537	0.171288	0.172869	0.149265	0.265833	0.269804	0	0.426796	0.396216	0.283462	0.348924	0.284746	0.197837	0.280845	0.177166	0.181609	0.258863	0.25103	0	0.32814	0.306521	0.224598	0.333546	0.413604	0.272705	0.188985	0.124771	0.190152
SFRP4	0.00897541	0.0245887	0.0451663	0.0960613	0.0529045	0.0194471	0.0181641	0.0287646	0.0338072	0.009479	0.00670355	0.00534663	0	0.0620716	0.0135912	0.0826332	0	0.0349845	0.0432511	0.0168503	0.0254131	0.0306642	0.014036	0.0479936	0.00658459	0.00449988	0	0.0105593	0.119415	0.0534418	0.0101673	0.0744305	0.0113492	0.043192	0	0.017761	0.0230401	0.00978386	0	0.0254527	0.0193152	0.0102581	0.0880131	0.0148529	0.00731202	0.0358974	0.0285419	0.0164287
STARD3NL	0.148764	0.193597	0.14633	0.264882	0.222556	0.232395	0.189317	0.191667	0.158358	0.170671	0.182112	0.126365	0.252585	0.198908	0.144938	0.252448	0	0.216028	0.214487	0.174404	0.186035	0.127297	0.0858621	0.155396	0.201151	0.154797	0	0.273471	0.271243	0.249518	0.175424	0.215623	0.132725	0.181952	0.106262	0.112055	0.158922	0.16954	0	0.198908	0.156887	0.12421	0.227643	0.237929	0.153342	0.148326	0.107415	0.163696
AMPH	0.257404	0.297671	0.167264	0.403297	0.343091	0.360166	0.157369	0.141225	0.190532	0.18303	0.24404	0.241307	0.582854	0.181285	0.219092	0.288467	0	0.294339	0.222253	0.304007	0.23186	0.163541	0.50483	0.156572	0.210477	0.338397	0	0.33079	0.411768	0.446694	0.370898	0.170405	0.125772	0.150149	0.364391	0.162169	0.165822	0.153738	0	0.313518	0.403392	0.332341	0.236438	0.48418	0.226489	0.111492	0.122779	0.238501
VPS41	0.3704	0.366327	0.194451	0.507739	0.35397	0.395892	0.28054	0.19709	0.218828	0.214615	0.310702	0.245751	0.693721	0.314857	0.236002	0.297072	0	0.329277	0.267866	0.322117	0.312985	0.158424	0.539288	0.133585	0.321246	0.399351	0	0.417282	0.448756	0.590823	0.447602	0.233217	0.19591	0.215592	0.37168	0.207337	0.193252	0.24878	0	0.331046	0.517086	0.382709	0.4734	0.665278	0.268863	0.108625	0.124092	0.300826
POU6F2	0.149492	0.184009	0.146235	0.197675	0.218331	0.186043	0.0938391	0.167979	0.124476	0.146522	0.200686	0.146115	0.190676	0.156197	0.132847	0.208676	0	0.172733	0.172802	0.159349	0.171763	0.148756	0.242989	0.129393	0.139925	0.169718	0	0.212478	0.278112	0.34151	0.195087	0.20903	0.141365	0.142607	0.199721	0.137182	0.126445	0.147334	0	0.23838	0.185135	0.178614	0.249899	0.288823	0.120915	0.228707	0.0922422	0.175454
RALA	0.359108	0.311633	0.26085	0.483821	0.406602	0.372422	0.297146	0.314661	0.269524	0.236551	0.357823	0.228552	0.436057	0.323509	0.313867	0.368873	0	0.396682	0.357368	0.385451	0.343783	0.196414	0.362119	0.203158	0.322756	0.370897	0	0.438005	0.378617	0.454195	0.391421	0.344483	0.265423	0.290478	0.306429	0.259156	0.262969	0.298579	0	0.347199	0.43167	0.272996	0.391543	0.474575	0.304993	0.17899	0.186632	0.282986
CDK13	0.338644	0.354912	0.220017	0.478708	0.358463	0.299179	0.180604	0.214657	0.177561	0.209968	0.263326	0.200667	0.593881	0.23473	0.23696	0.226776	0	0.26826	0.317086	0.333159	0.212904	0.144393	0.639057	0.125496	0.271414	0.390768	0	0.582155	0.505349	0.576311	0.434383	0.234712	0.17391	0.253967	0.459566	0.182134	0.208221	0.220882	0	0.266162	0.422457	0.285447	0.39072	0.697458	0.252637	0.130807	0.106651	0.337373
MPLKIP	0.147544	0.109741	0.128138	0.187657	0.145153	0.167493	0.204354	0.135119	0.100827	0.0862888	0.105699	0.0789646	0.142416	0.159791	0.0958271	0.174418	0	0.11646	0.202975	0.103562	0.1337	0.0993796	0.0867367	0.0959459	0.136554	0.111269	0	0.188054	0.235853	0.159175	0.181341	0.180547	0.0971036	0.107715	0.0860244	0.0728836	0.145878	0.144274	0	0.162073	0.123577	0.123879	0.178621	0.281454	0.16154	0.0838805	0.061857	0.19561
SUGCT	0.255992	0.309335	0.225499	0.362745	0.257604	0.27294	0.11601	0.229446	0.175762	0.154274	0.270672	0.230079	0.238654	0.298423	0.204039	0.250035	0	0.290551	0.225708	0.285752	0.228856	0.222583	0.325965	0.21694	0.240705	0.292141	0	0.332335	0.357575	0.332969	0.245242	0.215676	0.239823	0.235082	0.297917	0.215136	0.179444	0.213425	0	0.221512	0.263664	0.333146	0.333837	0.251188	0.198771	0.196113	0.134727	0.274242
INHBA	0.0212379	0.0200503	0.0248713	0.0221733	0.0397437	0.024688	0.0382854	0.0177446	0.0218652	0.015241	0.0176701	0.00731132	0.0400881	0.0162767	0.0240012	0.0499629	0	0.0245497	0.0150658	0.0244404	0.018098	0.0103094	0.0793988	0.0148142	0.0229859	0.0184381	0	0.0233436	0.0247096	0.0103564	0.0285014	0.0318202	0.020547	0.0229274	0.0282429	0.0173949	0.0465461	0.0264714	0	0.0489927	0.0153334	0.0145242	0.0311042	0.020077	0.0169954	0.0864696	0.00993389	0.0974306
GLI3	0.0174587	0.00769587	0.0138048	0.0435295	0.0357164	0.0115295	0.00938918	0.0097682	0.00814847	0.00485516	0.00804866	0.00159019	0.0166542	0.0123524	0.00893904	0.0198397	0	0.015168	0.0153828	0.0140883	0.0127057	0.00871055	0.0096867	0.00715943	0.015778	0.0238451	0	0.0144493	0.0377958	0.0261899	0.0209329	0.0134317	0.0117991	0.00519974	0.00964828	0.00928109	0.0108107	0.00863163	0	0.0141368	0.0293462	0.00382583	0.0136536	0.0177297	0.00316211	0.0148036	0	0.0888916
C7orf25	0.01032	0.0106935	0.0089814	0.00459532	0.0073047	0.00649382	0.0142991	0.00918746	0.00356861	0.00629582	0.00998923	0.01035	0.0180081	0.0134604	0.00619102	0.00539789	0	0.00590777	0.0161818	0.000997454	0.0122004	0.00784719	0	0.00593494	0.010122	0.00893367	0	0.00877646	0.00493964	0.00516458	0	0.0068921	0.00634362	0.00323737	0.00687522	0.00385846	0.00826875	0.016163	0	0.0059576	0.00502746	0.0105678	0.0133548	0.00232948	0.00723869	0.00348843	0	0.0219188
AC010132.3	0.0101326	0.0153074	0.0141004	0.0089008	0.011439	0.0282553	0.0102764	0.00680187	0.00595197	0.00731578	0.00919383	0.00772875	0.0185033	0.00765877	0.00257716	0.0161627	0	0.00567044	0.0126778	0.0209599	0.0209007	0.00734158	0.0315973	0.00474447	0.00190452	0.0146031	0	0.0201207	0.0101387	0.00930902	0.00979488	0.0153103	0.0110285	0.00433299	0.0233304	0.00127474	0.0080194	0.0107576	0	0.0154387	0.0165256	0.0188365	0.0101885	0.0158269	0.0264582	0.00890184	0.00978864	0.0309458
PSMA2	0	0.00237966	0.000117371	0	0	0	0	0.00138115	0	0	0	0	0	0	0.00036278	0	0	0	0.0013558	0	0.00203025	0.000191148	0	0	0.000791504	0.0016622	0	0	0	0	0	0.00124997	0.000262626	0	0.00157529	0	0	0.000409057	0	0	0	0	0	0	0.00027452	0	0	0
MRPL32	0.136025	0.145007	0.122614	0.163372	0.135767	0.175129	0.156686	0.187975	0.125749	0.0973659	0.13275	0.089151	0.277848	0.19406	0.136418	0.173697	0	0.196508	0.216685	0.121094	0.158212	0.120563	0.141302	0.11156	0.148405	0.151262	0	0.196178	0.219456	0.123446	0.129529	0.197046	0.112104	0.109127	0.0817776	0.097665	0.134613	0.121676	0	0.180652	0.13748	0.076516	0.238485	0.13256	0.13204	0.102267	0.0468115	0.0948781
HECW1	0.123288	0.145896	0.0945044	0.218988	0.131947	0.183865	0.0981206	0.0970471	0.0805418	0.153727	0.120068	0.077532	0.165392	0.0967011	0.100656	0.150277	0	0.148759	0.139281	0.121858	0.0773138	0.0950805	0.24922	0.0727774	0.149173	0.152468	0	0.223373	0.242597	0.215954	0.126385	0.109265	0.0761703	0.0806135	0.21366	0.0808973	0.080633	0.0966413	0	0.161544	0.167391	0.133811	0.180896	0.240921	0.124898	0.0960388	0.0691546	0.134614
STK17A	0.0528007	0.0777135	0.0785081	0.159377	0.113777	0.102202	0.146151	0.0884648	0.0994068	0.0824284	0.0998954	0.0434793	0.0922772	0.110554	0.0973367	0.11502	0	0.107736	0.0675297	0.0786838	0.0778306	0.0609947	0.0783154	0.100611	0.0891464	0.0959646	0	0.0899263	0.110246	0.112418	0.0911917	0.0831815	0.0695177	0.0464958	0.0766158	0.0666454	0.0671637	0.0796703	0	0.0809626	0.12466	0.0680146	0.127003	0.134114	0.0922636	0.0539846	0.0564961	0.142015
COA1	0.368739	0.388403	0.267157	0.481954	0.388721	0.46717	0.30406	0.313592	0.25415	0.294152	0.382221	0.306634	0.609199	0.275097	0.291461	0.325669	0	0.393204	0.411632	0.361738	0.356233	0.193333	0.569822	0.173517	0.351115	0.38414	0	0.491417	0.572333	0.540905	0.457589	0.310131	0.254215	0.220345	0.401962	0.274758	0.2681	0.310732	0	0.364766	0.485153	0.457159	0.496417	0.571429	0.36139	0.187511	0.153188	0.310655
BLVRA	0.121499	0.12634	0.114562	0.139939	0.156451	0.116365	0.0844971	0.128375	0.116217	0.0874902	0.105719	0.0731196	0.141121	0.130253	0.11464	0.132936	0	0.128679	0.156056	0.126157	0.132853	0.101766	0.145452	0.0788725	0.0852253	0.144798	0	0.158779	0.186674	0.152121	0.183677	0.132954	0.108288	0.138135	0.0888815	0.104895	0.1121	0.112445	0	0.110489	0.145345	0.0812114	0.181879	0.143327	0.100844	0.0700072	0.0621319	0.0618455
URGCP-MRPS24	0.00106656	0.00390604	0.00768305	0.00535358	0.00742985	0.00365467	0.00630596	0.00568037	0.00803007	0.0142762	0.00407388	0.00573197	0	0.00185122	0.00652032	0.00759925	0	0.00604472	0.00183284	0.00877924	0.00277123	0.00476638	0.045159	0.00290897	0.00615951	0.00714141	0	0.016035	0.00607161	0.00293577	0.00100155	0.00836312	0.0062558	0.0252514	0.0085795	0.0131254	0.00620462	0.00862261	0	0.00522531	0.00450723	0.00283328	0.0015942	0.00409728	0.00221524	0.00464979	0.00745131	0.0153426
URGCP	0.292159	0.332168	0.257211	0.424393	0.309571	0.273614	0.236897	0.285889	0.239561	0.210666	0.232496	0.181015	0.448614	0.327544	0.270561	0.323641	0	0.333883	0.313699	0.303171	0.259724	0.194895	0.516166	0.235792	0.224287	0.330205	0	0.334031	0.38782	0.395451	0.4083	0.292361	0.213515	0.243815	0.334579	0.181799	0.249576	0.286316	0	0.312519	0.380324	0.270305	0.394101	0.449741	0.281382	0.152941	0.101808	0.215441
UBE2D4	0.155691	0.154068	0.122478	0.159712	0.150482	0.129434	0.135024	0.180272	0.13838	0.142411	0.112762	0.116553	0.170381	0.18504	0.158183	0.18239	0	0.186478	0.166066	0.193895	0.15022	0.107312	0.142707	0.105274	0.108428	0.113067	0	0.18343	0.165437	0.135729	0.187715	0.17989	0.134748	0.0889396	0.107466	0.116601	0.131927	0.140906	0	0.150398	0.191093	0.102084	0.209773	0.147285	0.0844106	0.0932008	0.0625582	0.101981
SPDYE1	0.0360344	0.0244007	0.0880997	0.185821	0.0986077	0.0325101	0.0152967	0.0633597	0.0660474	0.0203376	0.0246441	0.0182383	0.0120812	0.1322	0.0429371	0.132525	0	0.121471	0.117727	0.0788911	0.0647784	0.0544642	0.0103706	0.0800546	0.0123058	0.0127364	0	0.0277365	0.19376	0.0567422	0.020843	0.1312	0.0309327	0.0297998	0.0119219	0.0196543	0.0663867	0.0428866	0	0.0388959	0.0439266	0.0259478	0.234952	0.0153757	0.0230321	0.0546838	0.0276417	0.00990293
DBNL	0.163906	0.126994	0.130698	0.219476	0.140008	0.164125	0.183849	0.182528	0.165439	0.137076	0.152057	0.183122	0.265008	0.218064	0.182404	0.19119	0	0.174574	0.23066	0.177362	0.184083	0.129674	0.194463	0.140806	0.180135	0.201423	0	0.183979	0.22779	0.178859	0.232738	0.195028	0.143585	0.111881	0.170814	0.117003	0.165848	0.161623	0	0.211664	0.288837	0.148193	0.223109	0.196554	0.17055	0.104857	0.0737533	0.181168
PGAM2	0.00171687	0.00112739	0.00149753	0.00517913	0.00500745	0	0.00343193	0.00363477	0.00287555	0	0	0.000449271	0	0.0012283	0.00195396	0.000871813	0	0.00064872	0.00186178	0	0.00039303	0.00231464	0	0.00614755	8.11202e-05	0.00307842	0	0	0.00153627	0.000808802	0	0	0.00302337	0	0.00167356	0.000283596	0.00111856	0.000578075	0	0.000483681	0	0	0.000734227	0	0	0	0	0.010471
POLM	0.0424217	0.0315195	0.048033	0.0643744	0.0482918	0.0292635	0.0235376	0.0511224	0.0763401	0.0222255	0.0334684	0.0229418	0.0523272	0.115893	0.0626864	0.0601263	0	0.0987477	0.0624815	0.0380986	0.05234	0.0548437	0.00806307	0.0601248	0.0183968	0.0346541	0	0.0196592	0.0666029	0.0334307	0.0442255	0.0853345	0.0444816	0.0583638	0.0374179	0.0263354	0.0461286	0.0355876	0	0.0631734	0.0567207	0.0451856	0.0900066	0.0307559	0.0249347	0.0257452	0.0315093	0.0387035
AEBP1	0.00717045	0.000634624	0.000717197	0.00560539	0.000947286	0.00184822	0.0142172	0.0117804	0.00800069	0	0.00772539	0	0.0063265	0.00546772	0.000553832	0.00128269	0	0.000604582	0.000864919	0.00348712	0.000448493	0.00246149	0	0.0131318	0.00687413	0.00555214	0	0.0144344	0.00101896	0.0111778	0.00730205	0.0116668	0.0069938	0	0.00414876	0.00150923	0.00160684	0.00125636	0	0.00122534	0	0	0	0.0025118	0.000661792	0.00433926	0	0.0103894
POLD2	0.0597031	0.0565185	0.0808644	0.134983	0.0816675	0.116937	0.0890121	0.0987427	0.0679323	0.0499581	0.0447542	0.0453241	0.0776376	0.0933279	0.082185	0.0970021	0	0.0592509	0.0967243	0.0894139	0.0798206	0.0610857	0.0221464	0.0631387	0.101179	0.0707445	0	0.0564768	0.184944	0.0985386	0.0917302	0.126498	0.0688506	0.0354109	0.0405404	0.024319	0.0776675	0.0602016	0	0.0889385	0.074504	0.0306068	0.152034	0.134295	0.120746	0.0419304	0.0446885	0.0651201
MYL7	0.0083578	0.00346059	0.00368009	0.00584902	0.00114065	0	0.00188742	0.00316654	0.00238875	0	0.00275818	0.00879604	0	0	0.00181748	0.00426891	0	0.00317638	0.00169171	0.00331158	0.00203025	0.00158587	0	0.000253755	0.00210346	0.00576158	0	0.00312837	0.00196976	0.0014274	0	0.00405731	0.00464646	0	0.00681804	0	0.00106774	0.00119169	0	0.00530871	0	0	0.00186748	0.0196722	0.00341103	0.000547457	0	0.00595504
GCK	0.0066442	0.0102973	0.0152435	0.0265586	0.0231126	0.010608	0.0160261	0.0137434	0.0150287	0.0104718	0.0023777	0.00486901	0.0039549	0.0127553	0.0107817	0.0179136	0	0.0142601	0.0150088	0.00372246	0.0112897	0.0110861	0.0101431	0.0143933	0.0138308	0.0164483	0	0.0124274	0.0125859	0.0042204	0.00468668	0.041735	0.0087471	0.00459121	0.00289884	0.00310164	0.0182618	0.00404994	0	0.0216888	0.00243481	0.00374206	0.0108041	0	0.0101957	0.00874555	0	0.0289204
YKT6	0.0940861	0.0620728	0.0882903	0.12806	0.100768	0.110622	0.150947	0.114027	0.0956495	0.102285	0.0970987	0.0747831	0.122339	0.104388	0.0878208	0.08959	0	0.107035	0.161764	0.115487	0.12325	0.0683026	0.0959597	0.0757299	0.140658	0.111618	0	0.111207	0.144453	0.0794861	0.11937	0.122955	0.100543	0.10749	0.0729694	0.0656102	0.0933742	0.0900946	0	0.103811	0.102751	0.0828248	0.120479	0.181789	0.132924	0.0735378	0.0357869	0.211661
CAMK2B	0.341789	0.319968	0.174532	0.516904	0.364119	0.311547	0.129724	0.192697	0.157051	0.211581	0.30918	0.212338	0.411703	0.226262	0.178522	0.232128	0	0.257005	0.236054	0.255194	0.216746	0.133166	0.425337	0.0975136	0.251861	0.368534	0	0.395238	0.530045	0.578185	0.379475	0.185152	0.166019	0.255419	0.453612	0.212726	0.173347	0.19652	0	0.317543	0.360532	0.43178	0.419091	0.582932	0.238639	0.10346	0.0277875	0.202934
NUDCD3	0.393104	0.377599	0.2513	0.492353	0.408829	0.422419	0.250002	0.301581	0.238323	0.254781	0.349956	0.268789	0.573082	0.339054	0.289985	0.332831	0	0.374516	0.355316	0.349242	0.33042	0.193006	0.473514	0.224597	0.350271	0.431452	0	0.550171	0.598726	0.506263	0.487571	0.281062	0.267441	0.283136	0.409873	0.215991	0.246552	0.293023	0	0.376736	0.426293	0.378585	0.504514	0.635664	0.368312	0.160313	0.19791	0.306367
NPC1L1	0.010521	0.00898674	0.00264613	0.00804541	0.00419882	0.00416894	0.0990911	0.00430648	0.00211648	0	0.00159227	0	0	0.00438422	0.0026827	0.00105792	0	0.0024831	0.00197964	0.00590552	0.00463427	0.00546894	0.0318366	0.00101445	0.00961314	0	0	0.0301826	0.0170408	0.00495157	0.00802972	0.022864	0.00503364	0	0	0.0044647	0.0145366	0.00323921	0	0.0178987	0	0.00295007	0.00259005	0.0387728	0.0185651	0.00236031	0	0.301253
DDX56	0.109672	0.0914337	0.0719037	0.110894	0.0817146	0.0867956	0.114338	0.12999	0.092147	0.0540638	0.0660236	0.0495047	0.15893	0.108111	0.0973723	0.115187	0	0.0935009	0.126951	0.0817656	0.0932063	0.0695079	0.0902123	0.0588634	0.1243	0.109591	0	0.125479	0.146108	0.132831	0.185936	0.13426	0.100488	0.0434251	0.114254	0.0594941	0.118881	0.13186	0	0.112309	0.100155	0.119599	0.129708	0.211003	0.108906	0.0875934	0.0605899	0.148908
TMED4	0.194376	0.149147	0.171746	0.276717	0.186775	0.231355	0.166504	0.239425	0.165411	0.0956993	0.172732	0.130883	0.24838	0.284049	0.151146	0.263692	0	0.23655	0.280713	0.165185	0.204369	0.143816	0.137729	0.161999	0.160432	0.178071	0	0.198366	0.274206	0.191472	0.253124	0.275995	0.157647	0.123736	0.118982	0.10497	0.161353	0.183119	0	0.2165	0.128022	0.176164	0.341567	0.179151	0.177497	0.156764	0.0716113	0.107007
OGDH	0.363568	0.379006	0.277978	0.48222	0.425431	0.375605	0.301017	0.308173	0.256274	0.262048	0.355313	0.282601	0.64276	0.306621	0.304797	0.348781	0	0.356618	0.333744	0.362346	0.311572	0.202914	0.610068	0.181276	0.318209	0.392675	0	0.456233	0.531266	0.53551	0.448749	0.315815	0.252498	0.219098	0.439285	0.251865	0.264098	0.306804	0	0.373711	0.455451	0.398711	0.505378	0.596618	0.329165	0.184928	0.118003	0.377459
ZMIZ2	0.310908	0.299244	0.204695	0.305431	0.281755	0.305518	0.220548	0.238064	0.22008	0.151792	0.241286	0.175465	0.419774	0.230286	0.26878	0.303264	0	0.317695	0.271207	0.310355	0.258133	0.152167	0.348185	0.151494	0.241881	0.326923	0	0.355623	0.333973	0.389865	0.373698	0.289629	0.203925	0.140798	0.225745	0.165399	0.202708	0.235951	0	0.266679	0.321925	0.228777	0.42659	0.316922	0.256913	0.177054	0.111233	0.179414
PPIA	0.316169	0.272343	0.267654	0.406324	0.352883	0.465481	0.308096	0.325797	0.253696	0.284726	0.383385	0.271013	0.452685	0.301595	0.256133	0.303347	0	0.2805	0.364492	0.293226	0.325214	0.218373	0.313618	0.180367	0.419214	0.401919	0	0.531486	0.578702	0.319204	0.445789	0.343112	0.265501	0.240386	0.329732	0.168789	0.263197	0.338523	0	0.34137	0.281613	0.398737	0.454642	0.706445	0.371469	0.192243	0.0974427	0.231332
H2AFV	0.284667	0.246263	0.185469	0.234827	0.193233	0.312231	0.311994	0.27089	0.15298	0.169343	0.197456	0.170087	0.213669	0.175888	0.151473	0.150185	0	0.165581	0.297083	0.173885	0.205793	0.145311	0.251171	0.117624	0.274225	0.277577	0	0.395776	0.338765	0.270641	0.29737	0.252507	0.215127	0.213066	0.185359	0.111634	0.251684	0.252538	0	0.244636	0.1499	0.228981	0.261993	0.386795	0.32333	0.129282	0.0588683	0.293728
PURB	0.232551	0.18087	0.200079	0.293431	0.197648	0.262026	0.222734	0.217151	0.153773	0.140345	0.178625	0.143984	0.140254	0.2014	0.127051	0.153061	0	0.186995	0.292148	0.167755	0.227091	0.154103	0.17563	0.124939	0.199833	0.174759	0	0.316888	0.377539	0.214188	0.22991	0.299545	0.168834	0.163853	0.128502	0.12214	0.202527	0.164816	0	0.25689	0.124242	0.200911	0.2641	0.255053	0.231811	0.167195	0.0629286	0.295967
MYO1G	0.00336205	0.000806065	0.00112518	0.00706904	0.00797938	0.00148243	0	0.00121318	0.000643663	0.000931609	0.00199482	0.000456793	0.00892335	0.0015582	0.0019275	0.00296455	0	0.0068393	0.00309059	0.00293182	0	0.00118438	0	0.00152932	0.0005555	0.00123949	0	0.00100932	0.0028273	0.00660686	0.00711101	0.00165317	0.00100039	0	0	0.00509147	0.00112106	0	0	0.00052136	0	0	0.000464012	0	0.00258422	0.000423695	0	0
CCM2	0.315577	0.300025	0.239276	0.385045	0.361343	0.30416	0.204727	0.300307	0.244389	0.245948	0.275053	0.239831	0.489528	0.343628	0.280602	0.32325	0	0.324329	0.334696	0.301374	0.298522	0.193805	0.396491	0.185849	0.292451	0.323071	0	0.298872	0.383329	0.391049	0.358199	0.316851	0.21832	0.329455	0.284509	0.245704	0.244244	0.260897	0	0.328433	0.383909	0.245289	0.388865	0.327544	0.275618	0.229393	0.127844	0.263139
NACAD	0.0504592	0.0421136	0.0641989	0.0783586	0.061818	0.0916572	0.0719241	0.0817981	0.0558223	0.0325098	0.0311157	0.0476805	0.104667	0.0397536	0.0449243	0.0423031	0	0.0468897	0.113833	0.0256065	0.0798235	0.0382276	0.0292189	0.0482946	0.0901949	0.0714751	0	0.0804358	0.111784	0.0381395	0.0736483	0.0762638	0.0493401	0.0573165	0.0229967	0.0429062	0.0681341	0.0564946	0	0.0885112	0.0567454	0.0308301	0.0697971	0.107799	0.0652259	0.0643662	0.00966112	0.040286
TBRG4	0.073909	0.0704292	0.071028	0.0879828	0.0782266	0.107848	0.157876	0.112216	0.0784318	0.0592777	0.0721452	0.0516548	0.131599	0.0913514	0.0806529	0.0838613	0	0.0852978	0.130281	0.0751024	0.0947583	0.0573619	0.0474351	0.0435022	0.101501	0.0926091	0	0.0744536	0.0848253	0.11008	0.138164	0.140338	0.0799591	0.0400035	0.032994	0.0611577	0.0887389	0.0921111	0	0.107331	0.0992486	0.0895705	0.104881	0.144006	0.110998	0.0662249	0.0281164	0.0241134
RAMP3	0.0178438	0.0255818	0.021807	0.0616739	0.0674682	0.0245152	0.0310099	0.0195604	0.0745078	0.0175781	0.0388584	0.00806071	0.0840899	0.044897	0.0512949	0.0681522	0	0.0665167	0.0617993	0.0303288	0.045641	0.0190842	0.090331	0.0629248	0.0461396	0.043552	0	0.00281855	0.038984	0.0224139	0.02824	0.0262359	0.0158181	0.0382643	0.00859199	0.0359409	0.0402563	0.0507504	0	0.0523652	0.0751106	0.0115687	0.0273319	0.0536971	0.0429127	0.0125362	0.0868343	0.0493885
ADCY1	0.296755	0.372348	0.214651	0.4919	0.421463	0.399386	0.227541	0.211418	0.175797	0.221211	0.259026	0.282301	0.742948	0.235742	0.258025	0.258712	0	0.294331	0.254402	0.299934	0.27409	0.122675	0.650736	0.175896	0.320393	0.429541	0	0.57059	0.542556	0.618796	0.470933	0.235438	0.18944	0.215343	0.427185	0.191173	0.194828	0.279271	0	0.303988	0.44262	0.379449	0.388104	0.675986	0.246546	0.191991	0.146506	0.26078
IGFBP1	0	0.000344904	0.000738958	0	0.00120115	0	0	0.00155058	0.000403374	0	0	0.000328008	0.00154375	0.00177268	0	0.00117791	0	0.00152767	0.00467744	0	0.00066776	8.1437e-05	0	0.00109877	0.00110286	0.000740418	0	0	0	0	0	0.00668554	0	0	0.00139668	0	0	0.000416391	0	0	0	0	0	0	0.00237648	0	0	0
IGFBP3	0.0257271	0.020916	0.0321697	0.019465	0.0195859	0.073004	0.0573367	0.0465456	0.0300401	0.025588	0.044827	0.0222556	0.0453083	0.0390139	0.0169812	0.0186091	0	0.0281915	0.0607727	0.0281605	0.0276779	0.0350262	0.0310477	0.0128999	0.0430162	0.0787327	0	0.0527151	0.0259206	0.0196048	0.0402596	0.0532336	0.0313806	0.0249604	0.0387241	0.0272207	0.0351636	0.0269105	0	0.0552787	0.0204712	0.0463832	0.0436582	0.0606041	0.04113	0.0152374	0.0198907	0.0185954
TNS3	0.147438	0.11301	0.156468	0.119724	0.101155	0.2638	0.222397	0.0950614	0.067583	0.157414	0.125538	0.0345907	0.0921497	0.223362	0.0242717	0.110512	0	0.0746791	0.101283	0.105498	0.0302213	0.0453936	0.338476	0.143088	0.181408	0.0372378	0	0.181657	0.192402	0.402393	0.305662	0.120342	0.0865667	0.202008	0.190086	0.16713	0.147218	0.244222	0	0.0299526	0.0225299	0.0840903	0.237332	0.213118	0.0735244	0.220966	0.0660912	0.273619
HUS1	0.274537	0.240114	0.181839	0.251697	0.244097	0.265993	0.234573	0.220567	0.152057	0.138423	0.17389	0.137037	0.239655	0.187637	0.143319	0.186567	0	0.209842	0.204622	0.211857	0.176026	0.154406	0.164719	0.126071	0.191042	0.138475	0	0.350484	0.261912	0.246519	0.176151	0.249707	0.19472	0.170055	0.162236	0.132131	0.19083	0.218437	0	0.248156	0.178745	0.297816	0.286973	0.298669	0.193855	0.13866	0.0620471	0.351824
SUN3	0.0771747	0.0520932	0.0308431	0.023538	0.046362	0.0403832	0.00617141	0.0354361	0.0293875	0.0195274	0.0333729	0.0414014	0.0733299	0.0712392	0.0607845	0.0400005	0	0.0533645	0.0360911	0.0480461	0.050152	0.0526011	0.023245	0.0238553	0.0236891	0.0414534	0	0.0124171	0.057568	0.0544838	0.0252382	0.0713413	0.0251	0	0.0398222	0.0411044	0.0114722	0.014978	0	0.0355502	0.0576977	0.0668535	0.0864853	0.027036	0.0135855	0.0298804	0.0265978	0.0219099
C7orf57	0.00363738	0.00995796	0.00623563	0.00992098	0.0180046	0.0027989	0.000965718	0.00650483	0.00485474	0.0262964	0.000238064	0.00144502	0.00782455	0.0355301	0.00484979	0.00828229	0	0.0214365	0.00450361	0.0130055	0.0085981	0.00825526	0	0.00992201	0.00113525	0	0	0.0107355	0.0104482	0.00683651	0.00429637	0.00498438	0.00601388	0	0.00180591	0.00052434	0.0041902	0.00290246	0	0.0178523	0.00145275	0.00951151	0.0183598	0.0110811	0.00142134	0.00386562	0.00353477	0.0164514
UPP1	0.20962	0.161729	0.104592	0.166662	0.136433	0.206031	0.169817	0.15977	0.121805	0.108445	0.120943	0.0993249	0.250205	0.197599	0.138027	0.141159	0	0.172633	0.16267	0.150331	0.140798	0.133314	0.159701	0.0925347	0.150907	0.186587	0	0.270816	0.276085	0.176619	0.248211	0.19176	0.14738	0.198352	0.112589	0.121695	0.0970275	0.129049	0	0.187869	0.160298	0.158213	0.203598	0.306999	0.116261	0.0922164	0.0548698	0.126915
ABCA13	0.0163271	0.0148586	0.00991229	0.018218	0.0168403	0.000882548	0.00783957	0.00742749	0.00732969	0.0035296	0.000822822	0.000571996	0.0138627	0.012548	0.00575046	0.00893476	0	0.0114588	0.00966618	0.0029625	0.00385257	0.0106802	0	0.00221205	0.00371411	0.00572348	0	0.0016728	0.0180331	0.0104663	0	0.00457881	0.00214944	0.0181291	0.00788575	0.000655899	0.00400181	0.00247422	0	0.00390466	0.00655062	0.012081	0.00889305	0.00533813	0.00349574	0.00789479	0.00492688	0.021543
VWC2	0.238164	0.211202	0.172814	0.0982881	0.0708548	0.131569	0.138537	0.111138	0.116553	0.139338	0.0397032	0.128708	0.100748	0.115971	0.0841551	0.134298	0	0.110894	0.0891059	0.197042	0.137794	0.146057	0.172739	0.0924376	0.19302	0.126914	0	0.202626	0.165007	0.0859469	0.109692	0.161551	0.121985	0.183855	0.125288	0.08679	0.0915375	0.0829196	0	0.113256	0.089603	0.149411	0.0894854	0.123697	0.121753	0.0763204	0.0513651	0.211058
ZPBP	0.0397686	0.0494966	0.0388781	0.0903442	0.0461639	0.0601988	0.0139677	0.027404	0.0249408	0.0126678	0.0129047	0.0197668	0.0185478	0.0447341	0.022693	0.0473074	0	0.0336964	0.0195349	0.0375268	0.0191748	0.0239122	0.00644631	0.0477846	0.07299	0.0680237	0	0.0442716	0.0726561	0.0523475	0.0170558	0.0288001	0.0145715	0.00975594	0.0265476	0.0209268	0.0193282	0.014676	0	0.0306482	0.0207671	0.00691776	0.04419	0.00373194	0.0192048	0.0152746	0.0115665	0.0178254
SPATA48	0.00313357	0.0135537	0.00848256	0.00446791	0.00752244	0.00391911	0.00188742	0.00495233	0.00361011	0.00272692	0.000603588	0.00405743	0.00963003	0.0196009	0.00503671	0.00812614	0	0.00638567	0.0051283	0	0.00775258	0.00735685	0	0.00666318	0.00355708	0.0153549	0	0	0.00816537	0.00430259	0.00368621	0.00540675	0.00151464	0.0099364	0.0173747	0.00688355	0.00299783	0.00346098	0	0.00481313	0.00279856	0.00255011	0.00810651	0.00164561	0.00613945	0.00166075	0	0.0118553
IKZF1	0.007149	0.00839402	0.00409685	0.0110195	0.0143415	0.00138873	0.00287906	0.00322256	0.00409123	0.00207126	0.00461535	0.00144846	0.00466736	0.0023592	0.00567835	0.00378613	0	0.00498923	0.00373595	0.00102581	0.00123009	0.00166004	0	0.00166822	0.00128317	0.00324224	0	0.000651141	0.00746167	0.00677707	0.00141129	0.00811844	0.00216314	0.00245443	0.00719376	0.000347283	0.00686203	0.00203006	0	0.0122306	0.00177649	0.0009491	0.00327653	0.00869707	0.00274818	0.00184261	0.003659	0.00785334
FIGNL1	0.0682043	0.0584779	0.0906691	0.135248	0.105013	0.100678	0.0491492	0.105015	0.0763868	0.0745217	0.0629849	0.0516362	0.132745	0.158825	0.0893664	0.141918	0	0.119514	0.094584	0.0859854	0.0782094	0.0763766	0	0.0786279	0.075706	0.107486	0	0.0582187	0.108481	0.068119	0.0796584	0.150261	0.0542005	0.0702319	0.04763	0.0555619	0.101348	0.0599824	0	0.116247	0.0845814	0.0685581	0.155406	0.0680102	0.0520795	0.0522153	0.0343649	0.018685
DDC	0.00654371	0.00613158	0.00414356	0.00682583	0.00386468	0	0	0.000813081	0.00237923	0.000480506	0	0	0.00318155	0	0	0	0	0.00394922	0.000441473	0	0	0.000729579	0	0.000680272	0.0072381	0.0022285	0	0.00473552	0.0143376	0.00500159	0.00587129	0.000891527	0.000621177	0	0.00109772	0	0.000651391	0.00232768	0	0	0	0.00170023	0	0.00511882	0.00214513	0	0	0
GRB10	0.430047	0.466715	0.277415	0.540167	0.43892	0.463995	0.286944	0.324642	0.266251	0.316971	0.381581	0.296361	0.591503	0.35367	0.34654	0.378248	0	0.440462	0.38251	0.427749	0.363032	0.208188	0.657127	0.20252	0.378438	0.413962	0	0.493231	0.565451	0.598429	0.471071	0.354507	0.289893	0.24543	0.455232	0.27093	0.297016	0.330037	0	0.414862	0.500435	0.464319	0.507654	0.657971	0.362178	0.159483	0.175338	0.464484
COBL	0.276694	0.287329	0.163607	0.365996	0.300073	0.262108	0.168017	0.182251	0.135711	0.149708	0.220909	0.180595	0.384752	0.297187	0.170966	0.259827	0	0.208435	0.225	0.219561	0.186235	0.156261	0.390178	0.128483	0.22412	0.28832	0	0.398838	0.500328	0.44365	0.31417	0.26756	0.121617	0.13831	0.255067	0.130281	0.161869	0.206929	0	0.267977	0.312496	0.311184	0.37274	0.437787	0.200899	0.101645	0.0755394	0.222075
VSTM2A	0.414495	0.3153	0.296643	0.305115	0.16386	0.25485	0.31892	0.316216	0.222303	0.176202	0.361017	0.212471	0.196967	0.188481	0.180019	0.117401	0	0.143168	0.298681	0.247505	0.248575	0.251864	0.278573	0.162575	0.239202	0.180992	0	0.358097	0.49582	0.393686	0.453132	0.374559	0.266081	0.253206	0.491424	0.147206	0.311395	0.277595	0	0.250505	0.184857	0.416352	0.437624	0.458652	0.407063	0.0716665	0.0415873	0.155979
SEC61G	0.054377	0.0396544	0.0579258	0.155109	0.0932789	0.112879	0.111457	0.0892385	0.0485469	0.027982	0.034208	0.0189188	0.0483428	0.0808685	0.0334069	0.0539043	0	0.0463847	0.0945621	0.0374619	0.0756503	0.041769	0.029458	0.0299174	0.0513083	0.0344858	0	0.105733	0.192079	0.0891225	0.0754883	0.0721473	0.0386659	0.058271	0.0305775	0.0182614	0.0749732	0.0478535	0	0.0491522	0.0380018	0.0347816	0.084988	0.0814162	0.0864285	0.0383397	0.00588723	0.0420527
EGFR	0.0191521	0.00809238	0.00819197	0.0162587	0.0136033	0.0106901	0.0166153	0.0130062	0.0108256	0.0407306	0.0195326	0.00404147	0.0227725	0.011127	0.00647651	0.00541701	0	0.00891414	0.0102546	0.00307144	0.00664355	0.00551248	0.00947653	0.00426965	0.0115613	0.0056008	0	0.00221566	0.0247443	0.0151058	0.0267093	0.0135718	0.0105358	0.00814602	0.00999516	0.00440853	0.00395632	0.00702028	0	0.0125793	0.0116754	0.00572509	0.0178952	0.00427645	0.00909241	0.00783175	0	0.0135206
LANCL2	0.325746	0.344198	0.244519	0.434942	0.364262	0.375089	0.32744	0.291676	0.257835	0.246954	0.340562	0.267001	0.48877	0.300141	0.290252	0.318972	0	0.380562	0.359048	0.380531	0.30854	0.215608	0.474254	0.228828	0.314785	0.332651	0	0.318903	0.455818	0.407104	0.382048	0.310012	0.245921	0.264629	0.355879	0.224654	0.259427	0.294659	0	0.289014	0.390208	0.351097	0.415945	0.488761	0.274534	0.228278	0.129391	0.290376
VOPP1	0.29886	0.332155	0.242434	0.434632	0.359747	0.304999	0.247004	0.283937	0.279492	0.2816	0.331415	0.267752	0.457586	0.279424	0.32964	0.304817	0	0.392087	0.331925	0.392834	0.306042	0.236291	0.426903	0.21722	0.273062	0.336428	0	0.316675	0.429653	0.411377	0.359551	0.296963	0.270359	0.337877	0.260113	0.263949	0.233753	0.240743	0	0.366564	0.44978	0.249752	0.368295	0.360506	0.289514	0.271551	0.104652	0.299385
AC092647.5	0.045821	0.0476951	0.027714	0.0514999	0.0493446	0.0793736	0.0670716	0.0483252	0.0485272	0.0487643	0.0307474	0.039678	0.0471969	0.0550452	0.0317245	0.0437566	0	0.0494307	0.0351859	0.0671405	0.0521917	0.0249483	0.0316567	0.0360075	0.0386456	0.0516748	0	0.0271857	0.0524221	0.0747779	0.0788101	0.0399303	0.0366905	0.0437224	0.035166	0.030113	0.0433041	0.0449684	0	0.024867	0.0733492	0.0197346	0.0410283	0.0624923	0.0546763	0.0304923	0.0243494	0.0854151
NIPSNAP2	0.399813	0.400279	0.262821	0.3975	0.362177	0.313128	0.192895	0.274264	0.254182	0.267951	0.314226	0.248276	0.534539	0.282556	0.305608	0.315765	0	0.348342	0.309839	0.343917	0.310363	0.209798	0.468814	0.214145	0.272125	0.40415	0	0.372795	0.521592	0.442144	0.412251	0.32461	0.267618	0.280115	0.410293	0.239028	0.245807	0.268952	0	0.317016	0.43512	0.381105	0.446468	0.291558	0.27388	0.233113	0.160728	0.115719
PSPH	0.123037	0.158907	0.129905	0.194289	0.153084	0.104957	0.168645	0.142203	0.131379	0.0709902	0.0916681	0.127166	0.200087	0.195468	0.156998	0.159002	0	0.184975	0.172898	0.125176	0.132866	0.0898096	0.290983	0.0976042	0.0926962	0.146492	0	0.105779	0.246731	0.180311	0.270424	0.146127	0.148927	0.131351	0.187143	0.111624	0.163148	0.183547	0	0.15346	0.170582	0.102874	0.198002	0.233735	0.153522	0.0690882	0.0728526	0.21794
CCT6A	0.19784	0.190618	0.161387	0.206502	0.161553	0.209962	0.265289	0.215999	0.150872	0.124327	0.127691	0.112166	0.225804	0.231981	0.149229	0.229992	0	0.182207	0.257661	0.157909	0.170964	0.121764	0.0990429	0.11507	0.198513	0.190559	0	0.186334	0.283229	0.179562	0.184588	0.211839	0.138719	0.0984641	0.106083	0.11759	0.190623	0.1621	0	0.157099	0.15206	0.17809	0.287935	0.251647	0.168429	0.0964495	0.0632713	0.198049
SUMF2	0.23602	0.224738	0.210132	0.384193	0.237004	0.2353	0.177632	0.278245	0.231274	0.140291	0.189009	0.179309	0.449731	0.290501	0.259738	0.319224	0	0.325647	0.282278	0.2453	0.273885	0.168476	0.231522	0.181801	0.177454	0.22719	0	0.225492	0.404598	0.29702	0.224595	0.28239	0.191839	0.154989	0.221373	0.152834	0.197943	0.225087	0	0.262998	0.250869	0.200757	0.464367	0.208301	0.135079	0.149987	0.131795	0.154101
PHKG1	0.0085121	0.019276	0.0395689	0.115188	0.0649314	0.0325395	0.0251108	0.0372955	0.0359113	0.0202092	0.0203611	0.0168458	0.0386006	0.063415	0.0502257	0.064215	0	0.0651363	0.106151	0.0450694	0.056944	0.034135	0.0184849	0.0484045	0.0267624	0.0267381	0	0.0490695	0.0791537	0.0476639	0.0305387	0.0877539	0.0353193	0.0397195	0.0263603	0.0354509	0.043954	0.0453079	0	0.0436743	0.0408135	0.0291279	0.112344	0.0810046	0.0270758	0.0453601	0.0174522	0.201914
CHCHD2	0.176483	0.103862	0.189599	0.30798	0.213928	0.194874	0.329029	0.29001	0.190684	0.131719	0.123283	0.120569	0.233143	0.250625	0.131323	0.240258	0	0.226919	0.34431	0.154525	0.238224	0.185162	0.0999082	0.156962	0.247354	0.164232	0	0.193887	0.510342	0.186684	0.233089	0.321104	0.187523	0.166601	0.0823205	0.115961	0.244686	0.17822	0	0.232164	0.171511	0.256433	0.359679	0.250228	0.260595	0.163922	0.0560103	0.162632
NUPR2	0.0060032	0	0.0108036	0.0137702	0.00910814	0.00111267	0.00151641	0.00229295	0.00501938	0.00160104	0.000765509	0.00679327	0	0.0015582	0.0028978	0.00882598	0	0.0137215	0.0227107	0.00243253	0.00260186	0.00776076	0.00608322	0.00220116	0.0172437	0.00229428	0	0.00402374	0.00614098	0.00450467	0.0107756	0.0138099	0.0054273	0.00481119	0	0.00113062	0.00686931	0.0062329	0	0.00958894	0	0.00134802	0.0123557	0	0.00711365	0.000997813	0.0035304	0.0132917
ZNF479	0.000595769	0.000186523	0.00185649	0.0117228	0	0	0	0.00178361	0.00128525	0	0.000689914	0	0	0	0.000272863	0.00169995	0	0.00125584	0.00171098	0.00265939	0	0.00240737	0	0	0.000690363	0.00131633	0	0	0.00311585	0.0010582	0	0.00242003	0.00035878	0	0	0.000764756	0.00243083	0.000801482	0	0	0.00177869	0.00277806	0.00368249	0	0.00129979	0.00332738	0	0.000882425
ZNF716	0.00283868	0.000390665	0.00285823	0.00766859	0.00383133	0.00606926	0.001426	0.00285577	0.000706141	0.00225043	0	0.00139957	0	0.00512065	0.00156002	0.00125815	0	0.00164201	0	0.000911729	0.00117996	0.00213826	0	0	0.00462346	0.00163816	0	0.00941915	0.0060101	0.0116918	0	0.00133361	0.00214245	0.0082988	0.00274158	0.000551354	0.00121176	0.00133248	0	0.0043449	0.0018304	0.0100813	0	0.00295482	0	0.00428746	0.00475519	0.0121392
AC115220.1	0	0.00140865	0.00138669	0.00123692	0.00204563	0.00141302	0	0	0.000466799	0	0.000266989	0	0	0	0.000633221	0	0	0.00117071	0.00142506	0.000558997	0.00309654	0.00111872	0	0.000588354	0.000575147	0.00100981	0	0	0.00178902	0.00175115	0	0	0.000229198	0	0	0	0.000429981	0	0	0.000977774	0.00212366	0	0.000933358	0	0.000938457	0	0.00299153	0
ZNF727	0.169542	0.0595022	0.163092	0.20288	0.202911	0.19152	0.170523	0.0976807	0.15253	0.132645	0.102637	0.120611	0.0743088	0.132499	0.0209513	0.168915	0	0.185956	0.162082	0.222029	0.144003	0.178239	0.101991	0.13218	0.216083	0.145238	0	0.132533	0.165609	0.232292	0.0166103	0.217347	0.110323	0.0995883	0.241461	0.137371	0.0858792	0.0811352	0	0.140041	0.115483	0.171293	0.144497	0.187775	0.170609	0.0539107	0.130279	0.150768
ZNF735	0.0039223	0.00132282	0.00241392	0.00381442	0.000416037	0	0	0.00149149	0.00132772	0	0.00474618	0	0	0.00254497	0.00320815	0	0	0.0019834	0.00113295	0.00584622	0.00117788	0.0026782	0	0.00193852	0.00184376	0.00171195	0	0	0.00649165	0.00277538	0.00789893	0.00830311	0.000670539	0	0.00139668	0.000915386	0.00130868	0.00245498	0	0.010848	0.00397113	0	0.00208354	0	0	0.00115309	0	0.00914699
ZNF679	0.00700824	0	0.00493955	0.00555063	0.0137756	0.00106045	0	0.00115737	0.00161498	0.00258989	0.00149579	0.00130431	0	0.00268918	0.00286521	0.00821319	0	0.00312627	0.00226938	0.0089422	0.00116743	0.00313759	0	0.004286	0.00405694	0.00230176	0	0.00126591	0.0127108	0.00146554	0.00522519	0.0110109	0.00212627	0	0.00232584	0.00239925	0.00354209	0.00181149	0	0.0016121	0.00608651	0.00458766	0.00465469	0	0.000390653	0.000737029	0.00170607	0.032827
ZNF736	0.306437	0.275856	0.215269	0.388249	0.378638	0.367595	0.172524	0.226308	0.193909	0.199764	0.304124	0.23124	0.453387	0.271644	0.232256	0.276755	0	0.33349	0.285481	0.292173	0.255284	0.22421	0.287102	0.147261	0.281532	0.36909	0	0.405799	0.485999	0.397669	0.298108	0.309499	0.20838	0.14313	0.391319	0.218437	0.203177	0.217538	0	0.283298	0.272668	0.316465	0.3982	0.314659	0.272334	0.147892	0.097333	0.21458
ZNF680	0.280628	0.206298	0.199835	0.295108	0.273531	0.276632	0.256552	0.264997	0.194016	0.163039	0.224234	0.18783	0.256441	0.277706	0.197865	0.236125	0	0.262501	0.236227	0.190614	0.227612	0.210507	0.163585	0.178845	0.185007	0.249805	0	0.313807	0.551991	0.287274	0.33647	0.307223	0.229089	0.211245	0.371135	0.188622	0.264667	0.250951	0	0.300092	0.211491	0.367863	0.390618	0.478879	0.285214	0.155682	0.104516	0.363909
ZNF107	0.0904244	0.0755651	0.0688284	0.0979656	0.0808229	0.1144	0.0499643	0.120394	0.0700819	0.0694167	0.0732981	0.0764275	0.0685128	0.115254	0.0635107	0.119601	0	0.122706	0.11189	0.0817766	0.0645183	0.0756984	0.0719699	0.0622064	0.0527045	0.041004	0	0.0525475	0.156288	0.0726088	0.0960693	0.127193	0.0552485	0.0525747	0.106699	0.0629429	0.0746296	0.0653611	0	0.123259	0.0668001	0.135708	0.175126	0.0566839	0.0630485	0.0640861	0.0544585	0.0484295
ZNF138	0.32525	0.302443	0.230971	0.422331	0.346401	0.371452	0.263941	0.263606	0.225539	0.250424	0.320336	0.208881	0.353007	0.295228	0.252422	0.355048	0	0.327541	0.315828	0.306155	0.286647	0.19568	0.38421	0.197957	0.254439	0.298504	0	0.41441	0.439733	0.442914	0.360343	0.30567	0.241081	0.23854	0.321026	0.184988	0.233817	0.252784	0	0.316402	0.370752	0.322939	0.422612	0.381694	0.25676	0.183492	0.116076	0.238052
ZNF273	0.330107	0.323377	0.238968	0.355198	0.282436	0.318055	0.29652	0.282007	0.233361	0.204184	0.281048	0.25486	0.483895	0.262398	0.235815	0.320386	0	0.313172	0.259215	0.330632	0.283034	0.194786	0.350007	0.158628	0.251902	0.292427	0	0.458254	0.454659	0.432236	0.426115	0.314349	0.251706	0.276505	0.309965	0.225602	0.257606	0.29458	0	0.243694	0.353737	0.312005	0.440038	0.516608	0.278872	0.178349	0.104546	0.313421
ZNF117	0.127748	0.0884638	0.0915153	0.154232	0.142608	0.186437	0.19416	0.134894	0.0989304	0.158191	0.128663	0.101667	0.250106	0.112306	0.0826774	0.0923699	0	0.0970818	0.147785	0.127612	0.101511	0.0892747	0.108176	0.0676973	0.12604	0.142497	0	0.128441	0.155451	0.104633	0.166902	0.149861	0.089376	0.171553	0.103558	0.0948082	0.113798	0.134234	0	0.143365	0.153584	0.0916344	0.108619	0.21618	0.156939	0.0671642	0.0527697	0.258842
ERV3-1	0	0	0	0	0	0	0	0.000175917	0.000486271	0	0	0	0	0	0	0	0	0	0.0034062	0	0.000228009	0.000176369	0	0	0	0	0	0	0	0	0	0	0.00012413	0	0	0	0.000722745	0	0	0	0	0.000585321	0.000796555	0	0.000138826	0	0	0.00267725
ZNF92	0.0908889	0.0816702	0.0849042	0.0958512	0.113934	0.0763356	0.104706	0.105906	0.0793206	0.0511253	0.0661015	0.0530587	0.0802936	0.116322	0.0604294	0.117555	0	0.0901824	0.12244	0.0594526	0.119388	0.0865058	0.050286	0.0826104	0.0682518	0.0884655	0	0.102054	0.164989	0.0957256	0.102721	0.142862	0.0693917	0.108814	0.075845	0.0550815	0.0963903	0.0772102	0	0.110761	0.0620827	0.120399	0.164198	0.0569033	0.0862036	0.0709192	0.0291482	0.0593303
VKORC1L1	0.383665	0.435703	0.268061	0.499182	0.420141	0.399687	0.29628	0.289821	0.263723	0.250783	0.381903	0.289205	0.605535	0.34543	0.300836	0.382491	0	0.394639	0.355124	0.384193	0.314422	0.198307	0.58973	0.176552	0.339681	0.4052	0	0.452699	0.493797	0.523202	0.469057	0.323375	0.277371	0.301699	0.442041	0.246682	0.2641	0.316103	0	0.369381	0.511361	0.394871	0.476228	0.548001	0.330215	0.209559	0.201777	0.371627
GUSB	0.215472	0.180345	0.165672	0.295723	0.203667	0.20846	0.131828	0.191616	0.198219	0.142816	0.176753	0.150801	0.301607	0.279211	0.224313	0.298983	0	0.290451	0.213528	0.235022	0.19977	0.148328	0.251771	0.144761	0.128204	0.215949	0	0.196106	0.297942	0.289064	0.271808	0.250052	0.160861	0.119327	0.197494	0.181846	0.157711	0.196155	0	0.232304	0.289942	0.181861	0.324879	0.192288	0.134604	0.167736	0.121628	0.0911908
ASL	0.107559	0.0860565	0.0659886	0.0947137	0.0546659	0.0482204	0.0530418	0.0858805	0.079031	0.03996	0.0438044	0.0374746	0.142892	0.144786	0.10899	0.0971709	0	0.174126	0.0943825	0.0851284	0.0766875	0.0681486	0.162684	0.0772027	0.0281251	0.0565185	0	0.0451411	0.0698681	0.0774782	0.108495	0.0978939	0.0601294	0.0692233	0.0445194	0.0601345	0.0550014	0.0766336	0	0.108748	0.0948285	0.0423429	0.151392	0.0404253	0.0350019	0.0581752	0.0555714	0.079775
AC068533.4	0.197989	0.197958	0.136849	0.167869	0.147893	0.122808	0.0849858	0.118793	0.12189	0.0911663	0.0984953	0.128502	0.260704	0.106333	0.191573	0.151728	0	0.173064	0.130528	0.157157	0.134672	0.125561	0.272401	0.096409	0.105771	0.162154	0	0.148428	0.170889	0.182418	0.192173	0.116699	0.151524	0.136463	0.163597	0.128668	0.103373	0.135914	0	0.143451	0.230699	0.140426	0.133192	0.1518	0.0863893	0.0773983	0.0552481	0.168392
CRCP	0.0670894	0.0602555	0.0730818	0.0919734	0.0518549	0.0647702	0.0876032	0.0922511	0.0687559	0.064825	0.0456929	0.037737	0.108276	0.124734	0.0813014	0.0817085	0	0.0916655	0.123573	0.0737307	0.0710408	0.0650215	0.0746401	0.0691699	0.0674988	0.0655601	0	0.0719008	0.093937	0.0631539	0.069797	0.102124	0.0621919	0.0976628	0.027546	0.0471151	0.106122	0.0862158	0	0.10622	0.0902491	0.0928856	0.137219	0.0403111	0.063248	0.0964982	0.0452777	0.110084
TPST1	0.430446	0.424177	0.295605	0.573947	0.380399	0.472601	0.285226	0.315854	0.253972	0.31375	0.415259	0.342226	0.659572	0.269041	0.339986	0.330016	0	0.380462	0.372312	0.426371	0.344636	0.229847	0.591641	0.206818	0.39232	0.468742	0	0.661349	0.638306	0.630661	0.577561	0.292323	0.276317	0.173271	0.483306	0.277955	0.305429	0.342147	0	0.387553	0.531985	0.419408	0.477978	0.755004	0.374834	0.245841	0.131707	0.339207
AC027644.4	0.374644	0.389552	0.254171	0.354149	0.348585	0.285076	0.216554	0.226312	0.265589	0.301018	0.322403	0.216074	0.588243	0.286778	0.342687	0.324874	0	0.360545	0.290133	0.371682	0.297565	0.218703	0.568247	0.19714	0.212649	0.343771	0	0.370784	0.356684	0.408805	0.365581	0.314168	0.243391	0.252256	0.334684	0.24983	0.22583	0.264594	0	0.330121	0.558934	0.383201	0.396933	0.365885	0.250673	0.195105	0.133416	0.388297
RABGEF1	0.0705572	0.0488514	0.0616229	0.073785	0.087777	0.0646784	0.0588851	0.0798887	0.0476683	0.0217562	0.0419508	0.0253359	0.0551817	0.047468	0.0317266	0.0481081	0	0.0696544	0.0932443	0.056951	0.0623091	0.0509296	0.0354172	0.0545679	0.0644168	0.0484825	0	0.154576	0.095884	0.0502222	0.0657044	0.107297	0.050486	0.00998385	0.0222097	0.0217678	0.0599485	0.0575012	0	0.072338	0.0136622	0.0555169	0.097528	0.05036	0.0543232	0.0601204	0.0153746	0.0356519
TMEM248	0.309365	0.288777	0.220251	0.333751	0.288496	0.328653	0.277261	0.275153	0.201155	0.164998	0.226379	0.234151	0.287639	0.249119	0.241789	0.281293	0	0.297824	0.310484	0.290437	0.26906	0.159637	0.273856	0.159514	0.26743	0.277215	0	0.376596	0.449807	0.298814	0.303592	0.295684	0.21924	0.193414	0.274791	0.206838	0.231754	0.236726	0	0.289546	0.259786	0.284548	0.394522	0.357497	0.319123	0.166095	0.111096	0.247548
SBDS	0.140205	0.123631	0.149952	0.145129	0.110307	0.14728	0.20975	0.224872	0.111339	0.0865583	0.100424	0.0961207	0.201443	0.166077	0.0982801	0.160689	0	0.13727	0.280236	0.103556	0.157879	0.13261	0.164022	0.102305	0.187699	0.132734	0	0.170689	0.277119	0.109551	0.222586	0.221229	0.130734	0.117612	0.0678508	0.0627037	0.178591	0.144969	0	0.159388	0.0948761	0.107191	0.226341	0.167712	0.209562	0.126205	0.0346466	0.0870853
TYW1	0.369793	0.394133	0.285578	0.460836	0.415345	0.340925	0.256264	0.298337	0.257549	0.255165	0.349083	0.296073	0.529622	0.311499	0.311313	0.368515	0	0.391195	0.352756	0.386605	0.344217	0.217512	0.463734	0.197006	0.329585	0.360942	0	0.441563	0.601425	0.517145	0.484142	0.355403	0.267431	0.309975	0.429723	0.278305	0.263783	0.281073	0	0.359241	0.440424	0.401983	0.512471	0.447005	0.330317	0.182672	0.13537	0.36748
AUTS2	0.25703	0.142012	0.15778	0.249784	0.153402	0.251456	0.126003	0.168905	0.131009	0.121549	0.214437	0.133623	0.304522	0.155731	0.224413	0.154874	0	0.162995	0.232709	0.163558	0.188852	0.185129	0.287788	0.128508	0.180653	0.258882	0	0.291243	0.315536	0.280646	0.175789	0.162652	0.148048	0.121376	0.19996	0.143457	0.170872	0.154318	0	0.200607	0.215856	0.196562	0.243394	0.3537	0.184922	0.12291	0.0610534	0.261509
GALNT17	0.169342	0.140772	0.132506	0.272654	0.215054	0.215727	0.135911	0.152788	0.103081	0.103633	0.165728	0.137435	0.27874	0.134999	0.112977	0.184293	0	0.153976	0.175225	0.153247	0.16675	0.133651	0.212993	0.11421	0.179538	0.165166	0	0.275358	0.351215	0.255398	0.165678	0.14617	0.0983627	0.14928	0.272475	0.106336	0.12436	0.132824	0	0.153085	0.151972	0.211175	0.243826	0.317367	0.135718	0.135903	0.0599878	0.142495
CALN1	0.582593	0.619487	0.59216	0.792389	0.567407	0.671924	0.440385	0.543132	0.578082	0.399484	0.668404	0.716082	0.918126	0.582692	0.576353	0.456404	0	0.56386	0.62779	0.757414	0.49047	0.519155	0.700108	0.539465	0.700407	0.540418	0	0.690696	0.757536	0.711978	0.421591	0.523259	0.425077	0.628958	0.780388	0.633971	0.476197	0.529329	0	0.579248	0.847363	0.515521	0.775917	0.805242	0.577746	0.299003	0.51657	0.561999
TYW1B	0.303301	0.338521	0.259441	0.484188	0.356645	0.336974	0.257862	0.270877	0.236184	0.221265	0.266411	0.262545	0.454226	0.334377	0.279758	0.350178	0	0.354092	0.272966	0.31648	0.300408	0.210226	0.430857	0.234841	0.268972	0.299427	0	0.365963	0.487653	0.426151	0.280901	0.33254	0.28001	0.312163	0.308233	0.250825	0.267671	0.283398	0	0.293076	0.378626	0.325075	0.393443	0.42025	0.277529	0.203502	0.21975	0.442618
POM121	0.329927	0.345068	0.239594	0.465237	0.41097	0.393337	0.267302	0.295091	0.238465	0.281698	0.335791	0.258593	0.551202	0.271422	0.259121	0.337759	0	0.370031	0.317126	0.392627	0.305607	0.16358	0.530553	0.191222	0.290698	0.359897	0	0.45436	0.508145	0.483116	0.416463	0.322068	0.235298	0.247252	0.384215	0.211448	0.23987	0.29147	0	0.374397	0.455175	0.332961	0.442241	0.57586	0.351756	0.181658	0.176759	0.349316
TRIM74	0	0.00283585	0.000576356	0	0	0.00444681	0	0.0015651	0.000196879	0	0	0.00138592	0	0	0.00239863	0	0	0.00539036	0.000438278	0.000813881	0.000611145	0.00101111	0	0.00277815	0	0	0	0	0.00141588	0.000457221	0	0	0.00102357	0	0	0	0	0.000880471	0	0.000548203	0	0.00107186	0.00142992	0	0	0.00134086	0	0.00418451
NSUN5	0.133544	0.123481	0.0957967	0.193101	0.189702	0.140765	0.150661	0.147827	0.134211	0.0557441	0.0828571	0.0717759	0.172156	0.166018	0.141235	0.137182	0	0.143388	0.176629	0.146419	0.147026	0.0906599	0.06772	0.079018	0.143407	0.139366	0	0.207736	0.16593	0.154043	0.146792	0.182401	0.12596	0.0646281	0.115757	0.0917049	0.144103	0.125516	0	0.124037	0.12484	0.0952206	0.18127	0.176879	0.160493	0.0700011	0.0411611	0.067579
TRIM50	0.000403972	0.00680186	0.00254856	0.0103154	0.00520147	0	0.00221729	0	0.00105144	0	0.00030778	0	0	0.000667509	0.000790346	0.00460209	0	0.000483053	0.00168111	0.00212136	0.00127638	0.000911029	0	0.00161492	0.00336961	0.000252212	0	0.00242763	0.0130308	0	0.00309989	0.00801066	0.000506109	0.00179549	0	0	0.00128213	0	0	0.0032637	0.00106547	0	0.00476679	0	0.000556623	0	0	0.00645484
FKBP6	0.00686677	0.00298655	0.00776286	0.0166272	0.0124484	0.00093653	0.00666564	0.00834359	0.00564158	0.00262356	0.0011255	0	0.00149838	0.00513932	0.00231131	0.00663431	0	0.00869235	0.00484873	0.00442984	0.00404607	0.00576303	0	0.00497939	0.00855745	0.00720025	0	0.00886868	0.0179704	0.00411151	0	0.00859134	0.0059028	0.00179549	0.00327101	0.000925659	0.00294111	0.00267977	0	0.00416226	0.0228925	0.00450998	0.0151879	0.00252149	0.00410962	0.00146107	0	0.0198532
FZD9	0.00128763	0.000265739	0.00458451	0.00273758	0.00310205	0	0.0044001	0.00382546	0.00198721	0.000933179	0.00189222	0	0.00941655	0	0.00224141	0.00559405	0	0.00358158	0.00291519	0.000362072	0.00170045	0.00191795	0	0.00363941	0.00582736	0.00797701	0	0.0030479	0.00152868	0.00719491	0.0181395	0.00601638	0.0036153	0	0	0.000492571	0.00602505	0.00433572	0	0.00595274	0	0.00677326	0.00380181	0	0	0.00100389	0	0
BAZ1B	0.392302	0.376208	0.24872	0.411395	0.358374	0.360467	0.287622	0.278043	0.245577	0.269657	0.339482	0.277132	0.596243	0.319361	0.287746	0.279801	0	0.329331	0.327779	0.379658	0.32091	0.19761	0.483172	0.201102	0.340505	0.421028	0	0.435013	0.498459	0.462973	0.406775	0.333289	0.244212	0.294356	0.474133	0.275122	0.271436	0.277621	0	0.345301	0.452008	0.3984	0.427159	0.579728	0.300574	0.194616	0.127592	0.400384
BCL7B	0.104258	0.118082	0.111316	0.123147	0.142095	0.12687	0.198861	0.160803	0.113051	0.0586637	0.0892437	0.0805078	0.146585	0.201134	0.0983022	0.125037	0	0.128251	0.214809	0.126446	0.160352	0.0954197	0.154648	0.0628929	0.13762	0.114781	0	0.126481	0.189785	0.0840034	0.144983	0.200763	0.114048	0.0913835	0.092466	0.0770139	0.164191	0.106174	0	0.12482	0.111215	0.0919784	0.167985	0.167297	0.154582	0.102107	0.0291626	0.164759
TBL2	0.0697139	0.0475078	0.0599671	0.0779097	0.0516672	0.0387928	0.0705058	0.0880065	0.0518081	0.0289369	0.0303764	0.0337643	0.0916609	0.0986459	0.058276	0.0730522	0	0.0958062	0.0783531	0.038017	0.0626619	0.0469953	0.0537502	0.0582022	0.0347466	0.0528891	0	0.0249808	0.0535851	0.0321739	0.0695639	0.0814997	0.0437016	0.0205232	0.0323898	0.0526639	0.0501235	0.0567854	0	0.0708856	0.0877465	0.0393333	0.0986004	0.0448034	0.0480586	0.0268313	0.0191654	0.0983836
MLXIPL	0.349664	0.411431	0.213026	0.42837	0.368303	0.354694	0.349572	0.289432	0.30502	0.289029	0.30426	0.287715	0.603277	0.342339	0.332713	0.350482	0	0.333248	0.326946	0.365313	0.244395	0.205567	0.420115	0.220212	0.233339	0.366783	0	0.428477	0.430716	0.527376	0.473813	0.360396	0.274985	0.306235	0.322978	0.246704	0.292502	0.294976	0	0.330453	0.523418	0.338557	0.421105	0.551718	0.329474	0.195564	0.233225	0.309449
VPS37D	0.0296959	0.0163418	0.0246637	0.024111	0.0283285	0.025168	0.0730488	0.0267973	0.0312686	0.0205402	0.0135053	0.0154591	0.0297116	0.0325969	0.0194561	0.0376405	0	0.0324667	0.045528	0.0113571	0.0428687	0.012629	0.0199542	0.0263734	0.0454659	0.0351762	0	0.0127686	0.0260606	0.0176681	0.028513	0.0513265	0.0205631	0.0157765	0.00843473	0.0179121	0.0299257	0.0277729	0	0.028069	0.0126369	0.0106356	0.0419925	0.0552277	0.054496	0.0136118	0.0100817	0.110073
DNAJC30	0.0599258	0.075074	0.081631	0.0855753	0.0804677	0.0565983	0.114184	0.106437	0.0807497	0.0410955	0.0633742	0.0853572	0.0662178	0.151891	0.0744925	0.114615	0	0.0835444	0.139121	0.0825111	0.0896591	0.0728329	0.0918881	0.0764633	0.0960826	0.0753529	0	0.0618708	0.0974201	0.0715044	0.0762136	0.118638	0.077818	0.0625779	0.054753	0.055846	0.0720205	0.0661088	0	0.0872327	0.0854805	0.0616011	0.125636	0.0916663	0.0804223	0.0574805	0.0208416	0.146024
BUD23	0.127757	0.150091	0.148573	0.241639	0.195552	0.168806	0.202325	0.170014	0.166108	0.111166	0.107103	0.112107	0.27341	0.214718	0.170602	0.193014	0	0.180717	0.216967	0.141342	0.169806	0.130848	0.235407	0.119226	0.144757	0.161636	0	0.150049	0.254682	0.170787	0.212519	0.22086	0.139775	0.190616	0.120637	0.0938751	0.185744	0.184796	0	0.195844	0.222741	0.167766	0.241632	0.268342	0.167206	0.106114	0.0851187	0.390459
STX1A	0.356643	0.354803	0.25881	0.543434	0.443994	0.428975	0.286599	0.28533	0.240696	0.264082	0.341933	0.279411	0.597839	0.290054	0.274411	0.414175	0	0.360558	0.393825	0.383397	0.316809	0.188259	0.431031	0.197426	0.359314	0.413101	0	0.432642	0.556971	0.478665	0.433856	0.319221	0.253659	0.296674	0.285684	0.231842	0.258243	0.297371	0	0.333317	0.48688	0.306486	0.433984	0.666188	0.310152	0.208477	0.0901045	0.283156
ABHD11	0.073518	0.0697824	0.0410237	0.107044	0.0993	0.0588105	0.0357319	0.0676636	0.0733857	0.0189026	0.0767281	0.038362	0.0639536	0.0916919	0.0859675	0.079015	0	0.0900915	0.0858688	0.106613	0.0653097	0.0475693	0.00604809	0.053958	0.054452	0.0528883	0	0.0724526	0.0781687	0.0994105	0.077829	0.0883625	0.0560363	0.0397011	0.0210835	0.0591147	0.046999	0.0550483	0	0.0430606	0.125937	0.0562266	0.0960637	0.0651639	0.066476	0.0254143	0.0244554	0.034645
CLDN3	0	0	0	0	0	0	0	0	0	0	0	0	0	0	0	0	0	0	0	0	0	0.000273432	0	0	0	0	0	0	0	0	0	0	0	0	0	0	0	0	0	0	0	0	0	0	0	0	0	0
CLDN4	0.0376268	0.0234568	0.0363281	0.0651464	0.0363771	0.0106264	0.0202513	0.0287316	0.0353051	0.0277387	0.021606	0.00942803	0.0363697	0.0655329	0.0387278	0.0166723	0	0.0463727	0.0340755	0.0468161	0.0429341	0.0181343	0.0513245	0.0165506	0.0330739	0.0249096	0	0.0217846	0.044365	0.0214873	0.0261295	0.0557435	0.0214268	0.0333826	0.0325825	0.0290133	0.0563749	0.0260352	0	0.0248803	0.034176	0.0293249	0.0436247	0.0168557	0.0345856	0.0135895	0.013851	0.140777
METTL27	0.0231805	0.0124769	0.0198617	0.0267102	0.0135019	0.007824	0.00665141	0.065742	0.0253273	0.0330563	0.00801082	0.016407	0.0299371	0.0367702	0.0243158	0.0654943	0	0.0584089	0.0169808	0.0146014	0.0106453	0.0288026	0.015942	0.0242078	0.0116735	0.0333673	0	0.000842068	0.0145984	0.00853876	0.0464536	0.0194671	0.0144199	0.0426679	0.00959094	0.0117954	0.0151065	0.0254123	0	0.0213768	0.0427749	0.0106716	0.040076	0.0052558	0.00917986	0.00779075	0.0240567	0.0847956
TMEM270	0	0.00202243	0.000846369	0.00956014	0.00184483	0.0019159	0	0	0.000358084	0	0	0	0	0	0.00118705	0.0067272	0	0.00567893	0.00269498	0	0	0.000279056	0	0.000878766	0	0	0	0	0.0046796	0.00204509	0	0	0.00163305	0	0	0	0.00109466	0	0	0	0.000757499	0	0.00140296	0	0.000359661	0	0	0
ELN	0.028998	0.0238695	0.020163	0.0491783	0.0306916	0.0164883	0.0565723	0.0517382	0.0214134	0.0361043	0.0131879	0.0153968	0.017182	0.0454361	0.0217699	0.0288907	0	0.0288079	0.0300177	0.0358189	0.0357115	0.0309289	0.0103979	0.00909957	0.0238253	0.0127132	0	0.0496353	0.0668222	0.0357508	0.0442858	0.0490632	0.0619685	0.0649241	0.0400417	0.0133281	0.0394654	0.104871	0	0.0146336	0.0141887	0.0462664	0.0648304	0.0636109	0.0247252	0.0381827	0.0257309	0.075165
LIMK1	0.264987	0.191715	0.197065	0.250747	0.221284	0.180531	0.144872	0.202298	0.208946	0.19431	0.184952	0.188618	0.349452	0.245159	0.245979	0.249062	0	0.235546	0.235451	0.212334	0.202548	0.151509	0.425736	0.170976	0.216977	0.241801	0	0.181345	0.295988	0.199441	0.278994	0.303458	0.202794	0.153574	0.250207	0.18002	0.186321	0.208127	0	0.231263	0.347109	0.223346	0.270276	0.25471	0.186633	0.153701	0.0862284	0.174155
EIF4H	0.161345	0.166351	0.186272	0.227736	0.208129	0.239919	0.301858	0.292743	0.162018	0.191968	0.183323	0.134075	0.159101	0.259509	0.163123	0.213072	0	0.222349	0.325531	0.180359	0.217886	0.158456	0.136237	0.148594	0.214154	0.132823	0	0.241701	0.354262	0.167038	0.245414	0.2621	0.179942	0.263136	0.143317	0.119422	0.208694	0.22403	0	0.236961	0.185464	0.202347	0.294303	0.152832	0.231636	0.13879	0.0515641	0.201242
LAT2	0.0418224	0.0372697	0.059602	0.101056	0.067292	0.0327455	0.0596369	0.0504711	0.0514246	0.0358081	0.0396815	0.0356614	0.0519053	0.0719966	0.0437615	0.0576932	0	0.065209	0.0383798	0.0453099	0.0529142	0.0299961	0.157628	0.0464893	0.0306686	0.0280802	0	0.0348027	0.0638233	0.0771266	0.0165763	0.0642546	0.0350616	0.0148606	0.0171615	0.0493779	0.0429561	0.0444895	0	0.0393427	0.0718451	0.028956	0.0781411	0.0785701	0.0212926	0.038591	0.0170871	0.260874
RFC2	0.0524586	0.0572122	0.0501312	0.0595992	0.0669414	0.066529	0.0555479	0.058506	0.0605377	0.0286651	0.0595606	0.0422788	0.143638	0.10262	0.0768445	0.0879927	0	0.063309	0.0790172	0.0624394	0.0757585	0.0455516	0.0904614	0.0483107	0.0556128	0.0567868	0	0.0298306	0.0720314	0.0642238	0.057657	0.0869974	0.0513684	0.0181718	0.0489979	0.0449948	0.0567796	0.0411295	0	0.038638	0.115621	0.0696708	0.0654755	0.029313	0.0401683	0.0399604	0.0247667	0.11079
CLIP2	0.409105	0.387284	0.277126	0.586489	0.462439	0.46977	0.335916	0.31909	0.264543	0.284774	0.358312	0.316203	0.638319	0.286253	0.246996	0.431142	0	0.409081	0.368325	0.403604	0.32291	0.207612	0.651851	0.185936	0.344103	0.43437	0	0.526086	0.607311	0.586508	0.424937	0.296492	0.265102	0.294801	0.50203	0.272496	0.296483	0.319715	0	0.381481	0.542702	0.464159	0.525836	0.723469	0.346894	0.207848	0.121901	0.436684
GTF2IRD1	0.277616	0.303035	0.207322	0.297463	0.217661	0.234029	0.352727	0.236013	0.224989	0.258951	0.164073	0.269588	0.481512	0.252079	0.31436	0.273836	0	0.348158	0.19282	0.243889	0.237748	0.20075	0.54249	0.174494	0.186012	0.207298	0	0.239988	0.337556	0.347147	0.40965	0.253676	0.241772	0.213275	0.269328	0.212276	0.188932	0.281189	0	0.271957	0.386697	0.316123	0.324198	0.39438	0.250045	0.238265	0.135183	0.290954
GTF2I	0.285554	0.343894	0.144123	0.392087	0.325471	0.311962	0.144974	0.146553	0.137873	0.200759	0.230027	0.19123	0.436446	0.160254	0.198349	0.210365	0	0.252988	0.198353	0.245712	0.178975	0.116863	0.535554	0.0874312	0.252173	0.317836	0	0.454675	0.374987	0.474338	0.260657	0.122645	0.138255	0.103309	0.404552	0.12829	0.149812	0.173074	0	0.254349	0.417742	0.323818	0.293508	0.571979	0.209026	0.0784224	0.0720213	0.237949
NCF1	0.00153071	0.00178519	0.00297384	0.000384108	0.0023283	0	0.00841729	0.00337329	0.00347834	0	0.000340991	0	0.00399964	0.00433008	0.0007763	0.00744929	0	0.00649161	0.00368082	0.00106717	0.000828425	0.00278483	0.00769301	0.00108121	0.00286981	0.000101531	0	0	0.0117956	0.00549867	0.00528411	0.0107376	0.00224131	0	0	0.00151494	0.00285971	0.000867139	0	0.00378315	0	0.000597749	0.0146713	0.00803152	0.000600046	0.00136889	0.00187014	0.211276
GTF2IRD2	0.0469171	0.060554	0.0448132	0.0835248	0.0615118	0.0332919	0.0441864	0.0753427	0.0607696	0.0643917	0.0415951	0.0712172	0.145283	0.141842	0.08781	0.100164	0	0.0586593	0.0547814	0.0708335	0.0761294	0.045769	0.0581174	0.0699109	0.0407241	0.0620899	0	0.0599776	0.0688693	0.0753098	0.060432	0.0713405	0.0461076	0.0301478	0.0512576	0.0630734	0.0341633	0.055909	0	0.0381367	0.106723	0.0841781	0.0956875	0.0449282	0.0275729	0.0503879	0.0376924	0.202204
CASTOR2	0.34059	0.352364	0.243997	0.388767	0.330271	0.288419	0.249036	0.260695	0.251634	0.301391	0.215707	0.285951	0.606204	0.338985	0.299516	0.346911	0	0.353626	0.293819	0.327552	0.300455	0.20575	0.583691	0.173303	0.202455	0.318524	0	0.27566	0.291365	0.398902	0.487513	0.312433	0.264132	0.18885	0.384989	0.262354	0.283459	0.296672	0	0.362864	0.480493	0.334694	0.387634	0.479106	0.297861	0.162402	0.114474	0.320401
RCC1L	0.232485	0.163045	0.135279	0.199174	0.174165	0.136502	0.103602	0.181651	0.162605	0.13957	0.12652	0.119089	0.275886	0.279352	0.186466	0.207271	0	0.216487	0.183106	0.206553	0.166153	0.150221	0.216245	0.123211	0.11565	0.165558	0	0.131658	0.309296	0.202019	0.192668	0.206733	0.159971	0.135325	0.209371	0.160023	0.132368	0.130565	0	0.168227	0.162823	0.172766	0.2566	0.228314	0.127965	0.103977	0.0704717	0.109464
GTF2IRD2B	0.110297	0.111884	0.0605487	0.107173	0.0904667	0.036412	0.0806699	0.0698941	0.0867422	0.0782901	0.0683003	0.0810567	0.109081	0.116714	0.106825	0.105381	0	0.129803	0.0815885	0.0903597	0.0789344	0.0542615	0.101079	0.0699889	0.0490623	0.0531352	0	0.0389589	0.102495	0.0506781	0.116946	0.0866431	0.0369168	0.0499275	0.0630317	0.0933794	0.0478056	0.0757719	0	0.0607498	0.133334	0.0733351	0.117201	0.0871725	0.035874	0.0634844	0.0674796	0.210528
TRIM73	0.0427279	0.0317593	0.0743272	0.18284	0.0429719	0.044404	0.0681032	0.0992325	0.102509	0.0398361	0.0264422	0.037489	0.0416939	0.17323	0.102246	0.153279	0	0.124893	0.104645	0.0616427	0.0728057	0.109873	0.0423394	0.112284	0.0237422	0.0261196	0	0.0362202	0.192121	0.055409	0.0495949	0.154968	0.0818303	0.063359	0.0313441	0.0743289	0.0749391	0.070076	0	0.0622461	0.0941019	0.0605301	0.236313	0.0310917	0.0460698	0.0705021	0.0608717	0.113304
POM121C	0.32063	0.344745	0.233062	0.470313	0.383018	0.366864	0.268034	0.293892	0.252737	0.273578	0.355654	0.275513	0.587075	0.309231	0.28303	0.306102	0	0.377178	0.345602	0.366897	0.299049	0.170311	0.543821	0.144629	0.302423	0.374259	0	0.465635	0.525875	0.505158	0.429446	0.295338	0.250884	0.248477	0.373532	0.255846	0.222924	0.278013	0	0.362066	0.47017	0.291147	0.479223	0.546483	0.344472	0.181278	0.0868257	0.338239
SPDYE5	0.0876957	0.0790818	0.17012	0.325527	0.216727	0.0761552	0.0498986	0.137239	0.138807	0.0688591	0.0593141	0.0591194	0.0290905	0.272151	0.0856473	0.299171	0	0.257195	0.232905	0.120704	0.206238	0.13639	0	0.187717	0.0457015	0.0279858	0	0.0690775	0.415019	0.0987507	0.0471012	0.266241	0.0768729	0.105642	0.0343407	0.0523582	0.111793	0.0929037	0	0.0893088	0.0809351	0.0994005	0.42362	0.0553286	0.0612881	0.120538	0.0855065	0.0380717
HIP1	0.0823007	0.105235	0.133216	0.25001	0.200098	0.109559	0.0893946	0.100915	0.172623	0.10814	0.117723	0.0896711	0.268561	0.13326	0.228663	0.275554	0	0.277523	0.0934366	0.235329	0.149492	0.0755119	0.242689	0.159781	0.114932	0.180709	0	0.0860675	0.172024	0.144498	0.109338	0.109491	0.0810566	0.0776291	0.0371913	0.126722	0.0835583	0.0667575	0	0.115594	0.255472	0.0584451	0.122529	0.125145	0.0854614	0.10417	0.21358	0.207468
CCL26	0.00175218	0.00297406	0.00346011	0.00904089	0.00529166	0	0	0.00108652	0.00191049	0.00550437	0.00115704	0.00444474	0.0138468	0.00269895	0.00163138	0.00201194	0	0.00409136	0.00297199	0.00264501	0.00318456	0.00169853	0	0.00175348	0.000518985	0.000567084	0	0	0.00508483	0.00717081	0	0.00265069	0.000772354	0	0.000903479	0.00195624	0.00193409	0.00290275	0	0.00342353	0.00517915	0.00125978	0.00348534	0	0.00605176	0.00347058	0	0.00389786
CCL24	0.000339257	0.00227388	0.00266465	0.00663663	0.00563251	0	0	0	0.000471575	0	0.0014741	0	0	0	0.00058544	0	0	0.0014763	0.000573689	0	0	0.000588348	0	0	0.000976952	0.00101705	0	0.00724428	0.00430736	0.00142936	0	0	0	0	0	0.000397113	0.00138192	0	0	0	0	0	0.002439	0	0	0.00193703	0	0.00258681
RHBDD2	0.334209	0.338925	0.271439	0.333614	0.274824	0.380596	0.320326	0.311924	0.213674	0.185397	0.229913	0.205941	0.449008	0.271193	0.228112	0.269057	0	0.271695	0.348926	0.314168	0.316354	0.169033	0.344208	0.18454	0.38692	0.370488	0	0.442103	0.449958	0.234134	0.426807	0.282585	0.240656	0.215555	0.207252	0.163891	0.271241	0.294711	0	0.323773	0.252691	0.379247	0.388956	0.651621	0.348736	0.165781	0.0764745	0.288071
POR	0.225564	0.185442	0.158647	0.239567	0.187196	0.183404	0.250492	0.191595	0.172795	0.137333	0.15211	0.127212	0.278707	0.208004	0.179006	0.236447	0	0.204172	0.223898	0.212471	0.151878	0.129133	0.217301	0.141325	0.175525	0.180547	0	0.231683	0.264266	0.22161	0.253768	0.247879	0.179117	0.185953	0.168458	0.142739	0.16829	0.188958	0	0.211134	0.236536	0.198413	0.304795	0.309075	0.176933	0.109831	0.159822	0.320043
TMEM120A	0.0639189	0.0756321	0.0585532	0.0917732	0.0776172	0.0741355	0.0819724	0.0992669	0.0725984	0.0485258	0.0301827	0.0394701	0.0483309	0.080799	0.0777666	0.0838821	0	0.0615626	0.106686	0.0778898	0.0626944	0.0388268	0.0336331	0.0518379	0.0894866	0.0740811	0	0.0639493	0.108331	0.0873028	0.111918	0.0780284	0.0682343	0.0468116	0.0302691	0.0386677	0.0593026	0.0672645	0	0.0615053	0.10475	0.0600419	0.11852	0.133579	0.0830264	0.026286	0.0412537	0.120165
STYXL1	0.248837	0.302684	0.186959	0.332843	0.340542	0.276128	0.207259	0.240746	0.217029	0.247764	0.174817	0.209326	0.333406	0.198853	0.259411	0.214501	0	0.261286	0.265411	0.302871	0.259349	0.138549	0.353563	0.141365	0.234366	0.284065	0	0.325295	0.381951	0.450579	0.359038	0.218029	0.209768	0.251561	0.277177	0.177891	0.198606	0.239744	0	0.246931	0.353794	0.193083	0.243448	0.479053	0.255329	0.108571	0.0803876	0.371058
MDH2	0.103551	0.118298	0.139337	0.16192	0.129052	0.175231	0.245294	0.206571	0.131445	0.0943121	0.0962371	0.093534	0.158176	0.192898	0.126412	0.189126	0	0.132139	0.291276	0.102288	0.152777	0.131302	0.236037	0.0943952	0.22321	0.133697	0	0.168701	0.30916	0.109316	0.216988	0.219969	0.124133	0.11418	0.105145	0.102025	0.149036	0.114969	0	0.145214	0.130153	0.175759	0.200253	0.289891	0.22334	0.112857	0.0528453	0.127939
SRRM3	0.297419	0.271899	0.16137	0.47894	0.426606	0.438349	0.20489	0.220516	0.191297	0.21149	0.316026	0.218685	0.476239	0.191885	0.173442	0.290223	0	0.279064	0.285148	0.304318	0.255228	0.158161	0.392268	0.14	0.303158	0.406303	0	0.559266	0.554409	0.546411	0.350243	0.252144	0.173938	0.207586	0.443146	0.212176	0.172243	0.217182	0	0.308015	0.318504	0.302346	0.359342	0.557179	0.311736	0.110816	0.101645	0.153847
HSPB1	0.0741382	0.0656964	0.0894372	0.0989756	0.0757891	0.130488	0.300849	0.145366	0.0625291	0.0310995	0.0212117	0.0249336	0.103311	0.0674392	0.0273821	0.0219382	0	0.0406104	0.141236	0.0273304	0.0524321	0.039847	0.0978944	0.0367514	0.431958	0.0577797	0	0.258022	0.206661	0.111684	0.236292	0.0919627	0.0917338	0.0709896	0.0459862	0.0243213	0.196244	0.140887	0	0.0920601	0.0386506	0.157731	0.080884	0.579163	0.318428	0.0698435	0.0119522	0.321409
YWHAG	0.434455	0.393802	0.250506	0.534747	0.435577	0.426077	0.180006	0.28348	0.241529	0.278696	0.430682	0.331949	0.592653	0.264469	0.302649	0.345188	0	0.391398	0.316884	0.378773	0.337806	0.21392	0.676776	0.184188	0.351392	0.425612	0	0.67254	0.598647	0.55237	0.390889	0.310234	0.278746	0.306537	0.484068	0.259133	0.238342	0.317815	0	0.411146	0.496134	0.506501	0.497732	0.745287	0.303167	0.188748	0.1574	0.265376
SSC4D	0.0157619	0.0156201	0.0272627	0.0440068	0.025079	0.0152301	0.0160831	0.0183003	0.017156	0.00855481	0.00188886	0.00633177	0.0075147	0.024712	0.00873007	0.0295422	0	0.0297531	0.0263253	0.0159288	0.0287124	0.0160836	0.0124457	0.0284737	0.0067135	0.00649381	0	0.0142917	0.0416416	0.0141198	0.00649038	0.040698	0.0149416	0.0055165	0.0073554	0.00887487	0.0130738	0.00751603	0	0.0119977	0.0169785	0.00887935	0.0474689	0.00878583	0.00705865	0.010197	0.00928901	0.0821953
ZP3	0.0742037	0.0480444	0.0566219	0.104132	0.0772305	0.0442919	0.0390126	0.071364	0.0426744	0.0283556	0.0336925	0.0685593	0.0992466	0.0623176	0.067323	0.077541	0	0.0825526	0.0500378	0.0443522	0.0772477	0.0694641	0.077869	0.0640505	0.0235474	0.0596714	0	0.0291755	0.0836338	0.0504931	0.0528228	0.0610474	0.0465485	0.0156972	0.05717	0.046199	0.0229049	0.0376752	0	0.0449535	0.0951894	0.0586658	0.121414	0.0387428	0.0338847	0.0381493	0.0347894	0.116518
DTX2	0.0917885	0.0917205	0.0805578	0.116298	0.119582	0.0854545	0.102894	0.0919359	0.100785	0.0646021	0.0670545	0.0466338	0.107162	0.116138	0.121042	0.106098	0	0.106263	0.0867446	0.119557	0.0929119	0.0700164	0.108725	0.0992983	0.0867067	0.0810346	0	0.146656	0.0688339	0.114437	0.157774	0.0963213	0.0787237	0.079262	0.0525077	0.0814275	0.087441	0.110875	0	0.0970128	0.174554	0.0598759	0.131252	0.108014	0.0893561	0.036941	0.0754633	0.177306
UPK3B	0.0023804	0.00213012	0.00263036	0.00143153	0.00369034	0	0.00258993	0.00270266	0.00208931	0.00580424	0.0006685	0.00579535	0	0	0.00434289	0.00153592	0	0.00177024	0.00212004	0.00114641	0.00309364	0.00234397	0.0114951	0.00297178	0.00101266	0	0	0.00379136	0	0.0016211	0.00152005	0.000932183	0.00187381	0	0.00526563	0.00130829	0.00229184	0.00490428	0	0.00985574	0.00747657	0.00171836	0.00314822	0	0.00471986	0.00172778	0	0.0258858
SPDYE16	0.0272647	0.0257935	0.0627399	0.125812	0.110645	0.0513506	0.0216028	0.0563508	0.0583723	0.0159594	0.0211182	0.0435673	0.0070535	0.0713135	0.0298549	0.127735	0	0.143375	0.0750225	0.0444696	0.0417605	0.061961	0.0337173	0.0665949	0.0208068	0.0256275	0	0.0380354	0.149066	0.0478093	0.0153399	0.0749318	0.0304794	0.0333303	0.0108095	0.0194092	0.0287247	0.0379524	0	0.0523415	0.0447222	0.0507414	0.106552	0.0179446	0.0185419	0.0571783	0.0317831	0.0222167
POMZP3	0.115815	0.115008	0.113989	0.23294	0.123122	0.0789502	0.0848705	0.0801815	0.137153	0.115021	0.0605815	0.0694232	0.141757	0.21863	0.11692	0.207615	0	0.144863	0.134568	0.145971	0.112958	0.0750058	0.106301	0.0764962	0.0722083	0.0840266	0	0.123616	0.16318	0.168265	0.103926	0.169027	0.0984067	0.0885443	0.0513836	0.0791238	0.104909	0.0729608	0	0.103752	0.135977	0.0435557	0.231843	0.143729	0.0659684	0.0821641	0.0672248	0.0470619
CCDC146	0.510916	0.463516	0.352713	0.532953	0.518922	0.439633	0.349516	0.401568	0.328309	0.337726	0.512185	0.423061	0.548226	0.330024	0.420261	0.414105	0	0.444311	0.344445	0.422677	0.438766	0.350596	0.605662	0.312743	0.441024	0.551602	0	0.534117	0.676106	0.597411	0.478464	0.390892	0.314479	0.298719	0.570713	0.333932	0.347131	0.402987	0	0.50659	0.538913	0.509723	0.464323	0.584597	0.445215	0.371714	0.271351	0.486975
FGL2	0.00362829	0	0.00323783	0.00954409	0.00524296	0	0.000791296	0.0015883	0.00616121	0	0	0	0	0.00507158	0.000658334	0.00559875	0	0.00383655	0.000249149	0	0.00194262	0.00328708	0	0.0063567	0.00105709	0	0	0.00353296	0.019678	0.00320961	0	0.00748996	0.00118482	0	0	0.00112561	0.000318521	0.000970932	0	0.00282733	0	0.000597749	0.00831888	0	0.000463505	0.00482502	0	0
GSAP	0.213736	0.272114	0.218726	0.272525	0.214822	0.263713	0.0996414	0.206533	0.151953	0.153321	0.186416	0.115425	0.234134	0.234977	0.144102	0.238393	0	0.206273	0.261459	0.22415	0.251741	0.192083	0.135324	0.132562	0.155661	0.193916	0	0.322429	0.289679	0.258657	0.117445	0.235727	0.162224	0.219818	0.213014	0.165046	0.156839	0.158115	0	0.231035	0.212654	0.305428	0.26157	0.200176	0.185231	0.134568	0.120061	0.10506
PTPN12	0.410212	0.38668	0.249527	0.532784	0.438251	0.45238	0.328035	0.311356	0.279942	0.309131	0.38142	0.315864	0.569358	0.308542	0.308186	0.370388	0	0.409552	0.387826	0.366015	0.327779	0.19582	0.522648	0.20913	0.348962	0.44867	0	0.553484	0.592777	0.570384	0.511319	0.311174	0.263693	0.239575	0.446365	0.259438	0.268878	0.308432	0	0.383034	0.485779	0.382272	0.510247	0.563262	0.382371	0.166665	0.126915	0.370697
RSBN1L	0.334794	0.367816	0.259727	0.545296	0.427218	0.402562	0.253933	0.282178	0.273337	0.238259	0.329784	0.255129	0.515147	0.331738	0.274736	0.334162	0	0.428592	0.339159	0.342795	0.29847	0.19714	0.514424	0.175807	0.324795	0.351787	0	0.442191	0.606111	0.497497	0.432003	0.366992	0.259359	0.235285	0.374782	0.207354	0.272613	0.285447	0	0.386186	0.423657	0.422602	0.540512	0.594955	0.316132	0.177514	0.211094	0.345893
TMEM60	0.0425286	0.024944	0.0552763	0.0779637	0.0688799	0.0629358	0.106816	0.0874511	0.0476675	0.0425484	0.0279897	0.0212263	0.0377119	0.0769709	0.0232182	0.058411	0	0.0493304	0.105559	0.0234213	0.036943	0.0331072	0.0299865	0.0405535	0.038106	0.03659	0	0.033425	0.112698	0.0416572	0.0602229	0.0950648	0.0322597	0.0435765	0.0225346	0.0320832	0.0795301	0.051739	0	0.0610217	0.0326177	0.0395274	0.0955574	0.028624	0.0477154	0.0303	0.0172008	0.0198814
PHTF2	0.30292	0.436773	0.252244	0.514431	0.393988	0.41968	0.331225	0.312699	0.244037	0.256812	0.367103	0.27962	0.66422	0.27825	0.286826	0.333146	0	0.401362	0.364621	0.373691	0.307653	0.176345	0.563279	0.163907	0.344601	0.447215	0	0.545987	0.564713	0.605632	0.572919	0.266486	0.253303	0.23877	0.456614	0.225972	0.256833	0.31247	0	0.394238	0.541283	0.431324	0.413318	0.679271	0.39219	0.185074	0.146129	0.40303
MAGI2	0.0658726	0.0669519	0.0598016	0.0742596	0.0820473	0.0727637	0.0550645	0.0611864	0.0534285	0.0429607	0.063376	0.0469825	0.0774286	0.0605714	0.0698729	0.068441	0	0.0698085	0.0823295	0.0648552	0.0578779	0.069154	0.0682404	0.0512636	0.057572	0.0619907	0	0.0662741	0.0822236	0.0831091	0.0765055	0.0631258	0.055172	0.056455	0.074088	0.0611895	0.059069	0.0493929	0	0.0720281	0.0762171	0.0652635	0.0859263	0.098982	0.059818	0.0503256	0.0336168	0.0904888
GNAI1	0.360867	0.428163	0.271658	0.550358	0.465516	0.42927	0.288543	0.3043	0.288418	0.295919	0.356518	0.297309	0.497394	0.264017	0.276154	0.357567	0	0.367744	0.383439	0.380534	0.323126	0.211767	0.469211	0.217764	0.38183	0.408184	0	0.573777	0.589815	0.602068	0.457674	0.307674	0.271526	0.245109	0.421676	0.273226	0.269305	0.346446	0	0.390848	0.411802	0.386294	0.477738	0.620835	0.379308	0.193097	0.162554	0.395298
CD36	0.085988	0.0975818	0.0906052	0.0828482	0.0895927	0.0988535	0.0717013	0.0799876	0.0519767	0.0358739	0.0835373	0.0435216	0.0513528	0.0806242	0.0728403	0.0668905	0	0.0822415	0.0476811	0.0836392	0.0583839	0.0669429	0.0519939	0.0992534	0.0610756	0.0829009	0	0.0392732	0.111051	0.0595954	0.0275317	0.0688312	0.0529949	0.0283735	0.0894448	0.0857805	0.0385954	0.0801255	0	0.0371935	0.0753431	0.0628898	0.110865	0.0537088	0.0665049	0.0468928	0.0250518	0.0642653
GNAT3	0.00336766	0	0.00301112	0.0119097	0.0024615	0.000730713	0	0.00216885	0.00284463	0	0.000294044	0	0	0.00221178	0.000857337	0.00880777	0	0.00235549	0.00360552	0.00278167	0.00403762	0.00221303	0.00299603	0.00375774	0.00286901	0.00127531	0	0	0.00845046	0.00135063	0.00250754	0.00315216	0.000386738	0.00363261	0.000876037	0.000202739	0.00289575	0.00308403	0	0.000811109	0.00155218	0	0.000447832	0	0	0.00214219	0	0
SEMA3C	0.0443975	0.111725	0.120422	0.216429	0.117289	0.0838348	0.0726944	0.0674863	0.115646	0.163904	0.0745877	0.157077	0.0956807	0.0806576	0.0489216	0.104316	0	0.0754131	0.147216	0.111231	0.0623941	0.0988601	0.135947	0.125544	0.134777	0.119775	0	0.330685	0.183039	0.265177	0.102029	0.0677488	0.0835383	0.0482852	0.134572	0.0366835	0.10648	0.169959	0	0.0812703	0.082139	0.086265	0.156364	0.0749096	0.200755	0.0303943	0.0171749	0.0781845
HGF	0.0116906	0.00460934	0.00591763	0.0187672	0.014326	0.0019196	0.0095517	0.000797236	0.00316375	0.000607036	0.00651972	0.00787381	0.0130336	0.0102913	0.00196431	0.00541502	0	0.00718455	0.00323627	0.000856723	0.00119532	0.00426979	0	0.00560932	0.00252104	0.00408237	0	0.0221465	0.0198547	0.00382528	0.00656032	0.00600869	0.00353882	0	0.0111721	0.00166112	0.00325721	0.0013804	0	0.00897653	0.00303943	0.008018	0.00514475	0	0.00215433	0.00118176	0	0.0118721
CACNA2D1	0.142172	0.231303	0.141483	0.177486	0.177196	0.175933	0.124377	0.137543	0.121738	0.18253	0.13179	0.153944	0.323458	0.144867	0.137081	0.138251	0	0.149265	0.163217	0.187718	0.149646	0.117359	0.248053	0.124773	0.115047	0.18637	0	0.207335	0.193139	0.272651	0.217137	0.134401	0.113557	0.238173	0.201669	0.120475	0.116142	0.142256	0	0.186727	0.394533	0.12809	0.224889	0.278466	0.150581	0.0686863	0.103897	0.230215
PCLO	0.177014	0.248654	0.139836	0.26912	0.193713	0.190643	0.159785	0.143712	0.114354	0.109216	0.164642	0.141351	0.316765	0.148265	0.153342	0.181813	0	0.147696	0.149739	0.272077	0.168026	0.135527	0.246601	0.11139	0.152305	0.19863	0	0.279335	0.258605	0.339782	0.131937	0.164412	0.137347	0.128432	0.234238	0.127	0.145744	0.117206	0	0.165305	0.364383	0.214532	0.328973	0.349206	0.143541	0.112549	0.107381	0.16283
SEMA3E	0.0478839	0.0394217	0.0419615	0.059561	0.0451354	0.0479676	0.040327	0.0344803	0.0307136	0.0452169	0.0305524	0.0299659	0.0741048	0.0410941	0.0238864	0.0359874	0	0.0302541	0.0325683	0.0243695	0.0254678	0.0243624	0.0725002	0.0205251	0.0289538	0.0251233	0	0.0493821	0.0594911	0.0512831	0.0849667	0.0522804	0.0384338	0.0237291	0.0453853	0.0127568	0.0217845	0.0459992	0	0.0343739	0.0415471	0.0428822	0.0305574	0.0742827	0.0220509	0.0156083	0.019711	0.0835749
SEMA3A	0.502361	0.771117	0.576916	0.802285	0.677602	0.639263	0.596375	0.597242	0.486089	0.604525	0.69052	0.668789	0.88831	0.572024	0.587159	0.565951	0	0.641636	0.716212	0.755088	0.642158	0.548326	0.855328	0.596666	0.788049	0.78803	0	0.790467	0.855623	0.826845	0.556218	0.698326	0.521951	0.664975	0.811423	0.49415	0.42199	0.629416	0	0.537803	0.714722	0.543398	0.60572	1.0022	0.695436	0.531996	0.427606	0.610346
SEMA3D	0.0855437	0.090541	0.049471	0.0707234	0.0520491	0.180895	0.146287	0.0495718	0.0642988	0.132649	0.0644397	0.0511999	0.0945415	0.0961033	0.0259698	0.150309	0	0.148813	0.0729519	0.0545091	0.0431291	0.0953179	0.0683231	0.0633722	0.0450001	0.0601984	0	0.15428	0.102683	0.109027	0.119681	0.105971	0.06297	0.120173	0.0376253	0.0351878	0.107017	0.0843511	0	0.137176	0.0636712	0.0958908	0.0750001	0.129556	0.0667661	0.170935	0.052006	0.192638
GRM3	0.548587	0.597117	0.45619	0.630619	0.610378	0.492865	0.498164	0.499728	0.37097	0.422851	0.549651	0.505179	0.888977	0.455734	0.411432	0.54074	0	0.544536	0.491732	0.529104	0.453345	0.390727	0.73836	0.352387	0.447931	0.55713	0	0.613919	0.693007	0.780499	0.759954	0.465467	0.428587	0.686283	0.667473	0.434803	0.431608	0.520193	0	0.496568	0.654639	0.591665	0.608716	0.753336	0.401734	0.394559	0.161912	0.521559
KIAA1324L	0.365589	0.314617	0.261815	0.441348	0.375919	0.398192	0.282435	0.297532	0.24641	0.253272	0.290682	0.248024	0.467746	0.323851	0.251481	0.303082	0	0.302023	0.388612	0.357226	0.278953	0.238857	0.333091	0.181016	0.335616	0.41919	0	0.523097	0.511683	0.466902	0.422409	0.35114	0.249695	0.273104	0.380837	0.258954	0.269795	0.298656	0	0.434648	0.331826	0.392862	0.405802	0.454283	0.335028	0.178036	0.127173	0.327306
DMTF1	0.388275	0.357444	0.224625	0.531735	0.401287	0.428246	0.285118	0.294594	0.251511	0.234234	0.368133	0.277974	0.54986	0.275469	0.262355	0.333438	0	0.370822	0.367857	0.336485	0.347589	0.191408	0.412894	0.198767	0.329548	0.408884	0	0.508838	0.590569	0.550162	0.47926	0.327291	0.254088	0.287009	0.441066	0.223153	0.26276	0.280685	0	0.37753	0.384878	0.396615	0.508371	0.628616	0.334148	0.145698	0.0923475	0.244704
TMEM243	0.25223	0.155143	0.200092	0.232233	0.201849	0.197941	0.235865	0.252137	0.1626	0.134262	0.17108	0.141097	0.173267	0.233985	0.149923	0.203272	0	0.225285	0.287158	0.202274	0.188748	0.174355	0.161861	0.138547	0.166151	0.165424	0	0.236464	0.285091	0.201429	0.285112	0.304972	0.158524	0.159825	0.188037	0.128621	0.226039	0.197136	0	0.283584	0.207469	0.205148	0.370255	0.203195	0.150448	0.139287	0.0691847	0.187957
CROT	0.247914	0.196311	0.229169	0.278159	0.247307	0.236049	0.123803	0.222063	0.16774	0.181856	0.247141	0.169005	0.277719	0.22413	0.170598	0.211453	0	0.248632	0.255469	0.194498	0.188223	0.183412	0.237322	0.122092	0.248299	0.312411	0	0.275264	0.340165	0.233945	0.256112	0.220835	0.196247	0.256977	0.30017	0.160567	0.204201	0.220869	0	0.325107	0.257312	0.234212	0.278388	0.22256	0.213166	0.101706	0.0826656	0.122213
ABCB4	0.00301721	0.00592634	0.00535125	0.00981393	0.0113124	0.00114853	0.00712558	0.00433388	0.00637912	0	0.000496864	0	0	0.00677319	0.000589753	0.00207105	0	0.00450863	0.00265611	0.00451696	0.000856823	0.00549422	0	0.00454071	0.001809	0.00458463	0	0.00512824	0.0211044	0.000981483	0.00382794	0.0145542	0.00298919	0.0363979	0	0.000718099	0.000760776	0.00288763	0	0.00680189	0.000759491	0.00208141	0.0139949	0.00271914	0.00442333	0.00176374	0	0.602526
ABCB1	0.0824294	0.0538575	0.123593	0.35495	0.203557	0.133377	0.241618	0.119891	0.118127	0.0524825	0.0275913	0.0422232	0.0287777	0.199196	0.0376602	0.179876	0	0.158015	0.167832	0.0601059	0.0958112	0.125263	0.0679017	0.134694	0.141534	0.07388	0	0.125567	0.357233	0.15498	0.0709649	0.199709	0.0729755	0.0594413	0.0216934	0.0580025	0.0840097	0.101632	0	0.0661101	0.0352314	0.0367052	0.24436	0.0200502	0.0524109	0.131652	0.0259347	0.810244
RUNDC3B	0.342193	0.413176	0.256574	0.517623	0.457012	0.441646	0.331615	0.254954	0.23571	0.239147	0.373757	0.281596	0.696496	0.269881	0.334095	0.283126	0	0.370838	0.33475	0.413762	0.32721	0.191849	0.603441	0.206112	0.33714	0.463748	0	0.500329	0.612396	0.64556	0.515823	0.260247	0.270703	0.265405	0.476793	0.248586	0.215541	0.274159	0	0.33988	0.526339	0.440926	0.502358	0.779969	0.30213	0.167921	0.134596	0.397253
SLC25A40	0.304506	0.244513	0.195334	0.355239	0.289469	0.293424	0.206697	0.246987	0.18002	0.188096	0.244681	0.203049	0.340303	0.262006	0.172585	0.262939	0	0.246717	0.266149	0.226383	0.224064	0.165045	0.193563	0.140747	0.25135	0.226255	0	0.3868	0.424239	0.29441	0.269933	0.256013	0.187402	0.241268	0.311195	0.166288	0.225979	0.229522	0	0.283996	0.206189	0.25961	0.325718	0.421411	0.248422	0.152895	0.11763	0.187515
DBF4	0.147873	0.15553	0.125725	0.185072	0.176615	0.216043	0.166052	0.136958	0.104126	0.1262	0.156536	0.0877174	0.204245	0.190759	0.123399	0.149066	0	0.12525	0.158437	0.131944	0.140529	0.10646	0.17692	0.0905782	0.143343	0.163885	0	0.155712	0.316171	0.125509	0.163259	0.16384	0.109537	0.126761	0.140947	0.103112	0.1448	0.132025	0	0.179754	0.100685	0.15498	0.195763	0.173604	0.12302	0.0850599	0.0665228	0.105295
ADAM22	0.249355	0.355359	0.153102	0.406264	0.302054	0.330356	0.175011	0.182126	0.208546	0.18043	0.262014	0.247821	0.553307	0.160951	0.188011	0.21491	0	0.170936	0.224846	0.263605	0.209336	0.112468	0.57989	0.108086	0.212379	0.265412	0	0.388069	0.400817	0.509035	0.464227	0.158731	0.162823	0.166177	0.33057	0.138195	0.139888	0.247496	0	0.285455	0.461224	0.273764	0.291052	0.547716	0.243011	0.106179	0.0723608	0.314422
SRI	0.187391	0.181091	0.206298	0.252841	0.204708	0.25276	0.236725	0.273435	0.169665	0.133832	0.192628	0.13851	0.223665	0.247439	0.112529	0.251512	0	0.182779	0.354137	0.145003	0.199609	0.162631	0.226971	0.133234	0.223944	0.200902	0	0.306366	0.387716	0.178235	0.266808	0.290843	0.154088	0.130879	0.15061	0.120771	0.253783	0.23788	0	0.277711	0.122931	0.198	0.308301	0.257471	0.235417	0.147788	0.0526232	0.0886036
STEAP4	0	0.00420694	0.00563173	0.0240549	0.0156544	0.00391666	0.00599823	0.00609374	0.00696649	0.00176827	0.00149647	0.00116868	0.00565528	0.0297865	0.001576	0.0123668	0	0.0192546	0.00762292	0.00259992	0.0102996	0.00228271	0	0.0103634	0.00131604	0.00297556	0	0.00306414	0.0209239	0.000759727	0.00400347	0.0152471	0.00102826	0	0	0.000800612	0.00628018	0.00309916	0	0.00121791	0	0.00223107	0.0128692	0	0.000853491	0.0218241	0.00850769	0.00686262
ZNF804B	0.356423	0.298094	0.274982	0.272056	0.211308	0.280284	0.212172	0.245486	0.177089	0.241641	0.287814	0.247919	0.379795	0.189797	0.241776	0.315209	0	0.332324	0.229409	0.292344	0.239473	0.223892	0.279051	0.342798	0.281402	0.248289	0	0.552461	0.481293	0.608488	0.493939	0.373104	0.29425	0.421627	0.306212	0.169881	0.268026	0.249277	0	0.300031	0.33801	0.270686	0.709556	0.26038	0.318247	0.615928	0.168235	0.4377
STEAP1	0.0677832	0.0326337	0.0678568	0.107377	0.0871304	0.0556779	0.088793	0.110089	0.052067	0.0411659	0.0408297	0.0370616	0.0431006	0.0745816	0.0628133	0.0745862	0	0.0575092	0.0971378	0.0408961	0.0609242	0.0629615	0.00536051	0.0481561	0.0813185	0.0430163	0	0.117256	0.0966186	0.0599802	0.04833	0.0860758	0.0429384	0.0408818	0.0215524	0.0446866	0.0971789	0.0832984	0	0.0664808	0.0721576	0.0326571	0.093435	0.0928491	0.126386	0.0408571	0.0315164	0.110533
STEAP2	0.367112	0.366304	0.279756	0.513712	0.418063	0.443591	0.32976	0.3423	0.250988	0.229015	0.359508	0.260604	0.440165	0.330785	0.259918	0.367085	0	0.361925	0.311341	0.371391	0.328827	0.210623	0.270493	0.183331	0.347636	0.404027	0	0.580485	0.624426	0.530975	0.442836	0.311986	0.259055	0.238095	0.349201	0.224836	0.252216	0.300695	0	0.362304	0.407776	0.352073	0.507655	0.591954	0.32441	0.186017	0.104143	0.390059
CFAP69	0.406462	0.314659	0.253471	0.354971	0.351998	0.361566	0.253175	0.280386	0.22089	0.241323	0.32622	0.277316	0.44725	0.324049	0.263095	0.304976	0	0.321446	0.318172	0.322172	0.285145	0.208864	0.374432	0.166873	0.304507	0.367611	0	0.444644	0.539237	0.390277	0.337835	0.359131	0.236011	0.221456	0.398503	0.196145	0.252635	0.265862	0	0.31989	0.280387	0.362474	0.439496	0.511379	0.334148	0.155099	0.100221	0.397343
FAM237B	0.00087852	0.000963016	0.000826656	0.0055506	0.00106952	0	0	0	0	0.000512655	0	0	0	0	0	0	0	0	0	0	0.00478707	0.00100671	0	0.000663989	0	0	0	0	0.000427363	0	0	0.00161907	0.000736451	0	0	0.0030289	0.000412228	0.000633417	0	0.00052136	0	0	0.00359405	0	0	0.0036588	0	0.00271801
GTPBP10	0.246677	0.205547	0.164684	0.280263	0.210695	0.203107	0.135469	0.173494	0.160246	0.110395	0.173646	0.137369	0.174193	0.242574	0.154303	0.218294	0	0.26039	0.198547	0.177327	0.171862	0.159973	0.159814	0.137051	0.14066	0.187604	0	0.240453	0.329566	0.246303	0.22599	0.261664	0.147303	0.167115	0.21257	0.154316	0.168529	0.166338	0	0.190547	0.18237	0.163196	0.309657	0.158445	0.12913	0.122896	0.0859379	0.125144
CLDN12	0.332787	0.340242	0.231596	0.436824	0.353631	0.351887	0.289823	0.282057	0.244269	0.254187	0.314831	0.241145	0.433683	0.293168	0.264356	0.302443	0	0.335639	0.321596	0.335321	0.277377	0.20522	0.304822	0.203343	0.273744	0.367629	0	0.445693	0.413162	0.420713	0.359857	0.322487	0.236029	0.283346	0.349302	0.232889	0.255681	0.271369	0	0.314639	0.365842	0.246155	0.372371	0.512517	0.29098	0.217561	0.152759	0.297919
CDK14	0.221727	0.24857	0.171126	0.420252	0.33314	0.217708	0.285653	0.223331	0.178743	0.287158	0.178458	0.280935	0.470337	0.220365	0.198535	0.224651	0	0.194378	0.19908	0.247717	0.202839	0.17377	0.444913	0.212112	0.243776	0.267363	0	0.354471	0.297972	0.435112	0.292644	0.249674	0.166859	0.1715	0.29408	0.146004	0.190088	0.246159	0	0.285122	0.391424	0.234468	0.421823	0.417998	0.194511	0.189075	0.126622	0.373567
FZD1	0	0.00350322	0.00516871	0.00382246	0.00161254	0.00361166	0	0.00843054	0.00199501	0.0011166	0.00327183	0	0.00898093	0	0.000597458	0.00269032	0	0.00303239	0.00472642	0	0.00179408	0.00342506	0	0.00363113	0.00364545	0.00101509	0	0.00198785	0.0137524	0.00695961	0.00299757	0.00270045	0.00305123	0	0.00169172	0.000284503	0.00383544	0.00205742	0	0.00492382	0	0	0.00158808	0.00566412	0.00837511	0.00300804	0	0.0138845
MTERF1	0.469744	0.484324	0.366438	0.541989	0.474344	0.477225	0.294937	0.413113	0.359894	0.316298	0.429365	0.391946	0.709208	0.349502	0.382661	0.439686	0	0.460587	0.404547	0.44163	0.394319	0.25239	0.526471	0.240045	0.410227	0.516714	0	0.521462	0.640234	0.584048	0.499754	0.324561	0.332917	0.281687	0.565893	0.315047	0.357113	0.383796	0	0.437505	0.55906	0.471926	0.564879	0.663998	0.397182	0.28209	0.132548	0.392798
AKAP9	0.355022	0.406949	0.2125	0.499777	0.406657	0.455664	0.188976	0.231898	0.216233	0.203599	0.290039	0.240751	0.527307	0.246718	0.240144	0.285828	0	0.384882	0.301965	0.328778	0.285248	0.159373	0.5311	0.152778	0.310228	0.457662	0	0.504808	0.514355	0.562476	0.48187	0.297868	0.2161	0.336918	0.443125	0.17034	0.187437	0.233361	0	0.357539	0.490958	0.372968	0.38296	0.66254	0.296889	0.152017	0.122626	0.254917
CYP51A1	0.00288991	0.00473073	0.00301716	0.00169648	0.00585446	0.00128662	0.00209431	0.00976134	0.00278558	0.0199837	0	0.00242774	0.008893	0.00449454	0.00271514	0.00116897	0	0.000933587	0.0102396	0.00265264	0.0038596	0.00259886	0	0.0028194	0.0111044	0.00453495	0	0.013417	0.0106415	0.0072623	0.0220378	0.000964247	0.00720662	0	0.00258707	0	0.00620248	0.00476059	0	0.00413818	0	0.0145207	0.00802243	0	0.00539911	0	0	0
LRRD1	0.0698776	0.0401834	0.0400975	0.0484319	0.0492485	0.0551951	0.04051	0.0450519	0.0317893	0.0364389	0.0458127	0.0355665	0.080334	0.0527496	0.0409833	0.0359921	0	0.0630293	0.0264676	0.0406023	0.0410646	0.028138	0.0355886	0.0389705	0.04101	0.0438899	0	0.0453365	0.0368782	0.031489	0.0949352	0.0758387	0.0290186	0.00946934	0.0371524	0.0282002	0.0427522	0.042755	0	0.056309	0.0521718	0.0666517	0.0634975	0.0655638	0.0229437	0.0256963	0.0164201	0.297425
KRIT1	0.377039	0.346588	0.260533	0.491566	0.400566	0.420417	0.323013	0.300225	0.273157	0.243029	0.362565	0.280157	0.583976	0.361231	0.291197	0.36214	0	0.407908	0.372778	0.332405	0.326035	0.194948	0.449449	0.180016	0.343026	0.365342	0	0.532436	0.565312	0.511865	0.454768	0.360372	0.24767	0.27028	0.435589	0.22949	0.236105	0.28797	0	0.368777	0.410151	0.43	0.466413	0.605467	0.339844	0.17087	0.124351	0.361437
ANKIB1	0.303257	0.386494	0.219808	0.47097	0.345829	0.402884	0.24794	0.262009	0.230138	0.31092	0.335239	0.244811	0.65865	0.265456	0.28376	0.29829	0	0.345107	0.307996	0.380792	0.244269	0.172202	0.548839	0.15788	0.326334	0.444879	0	0.542606	0.518122	0.616163	0.460742	0.245037	0.211363	0.256419	0.485608	0.245562	0.232582	0.304063	0	0.352452	0.527948	0.399011	0.393234	0.698867	0.298323	0.135148	0.194817	0.577224
GATAD1	0.234454	0.240341	0.198038	0.289109	0.248839	0.221053	0.186359	0.222083	0.217142	0.158336	0.208051	0.17173	0.218591	0.265741	0.231993	0.306315	0	0.298639	0.282656	0.255694	0.238014	0.187478	0.224051	0.148793	0.149385	0.222744	0	0.197485	0.388161	0.269455	0.196427	0.31241	0.193292	0.302819	0.241988	0.197769	0.212593	0.19837	0	0.249851	0.290037	0.213424	0.390684	0.162735	0.172782	0.153304	0.109148	0.151913
ERVW-1	0.000887694	0	0.0015815	0.00292371	0.00532056	0	0	0.00073483	0.00272351	0	0.000167018	0.000281638	0	0	0	0.000801773	0	0.00119868	0	0.000724388	0.000701484	0.00182213	0	0.00515787	0.000897643	0	0	0.00424737	0.00421072	0	0	0.00933401	0.000135554	0.00906582	0	0	0.000815115	0.000179788	0	0	0	0	0.00216783	0	0	0	0	0.00202677
PEX1	0.333665	0.212001	0.225159	0.301919	0.230667	0.262592	0.165809	0.258105	0.176462	0.174308	0.248736	0.190332	0.262783	0.30078	0.208378	0.286804	0	0.315843	0.262152	0.216285	0.242646	0.179036	0.152998	0.141205	0.22213	0.25948	0	0.279376	0.374822	0.292146	0.290773	0.28952	0.189109	0.186306	0.271824	0.148971	0.202627	0.241748	0	0.280105	0.237733	0.277366	0.419464	0.291996	0.240405	0.176798	0.11187	0.17712
RBM48	0.199334	0.177416	0.191296	0.336337	0.175755	0.21085	0.284422	0.206404	0.15736	0.209228	0.200392	0.124869	0.325859	0.244689	0.147024	0.214917	0	0.184145	0.278569	0.137602	0.184564	0.153287	0.254587	0.136479	0.196441	0.168591	0	0.339828	0.362669	0.258237	0.359648	0.256232	0.170065	0.227219	0.215034	0.143304	0.222141	0.237925	0	0.244862	0.198895	0.234374	0.334582	0.332512	0.227876	0.154846	0.0991615	0.177355
FAM133B	0.31696	0.267687	0.240983	0.36721	0.29178	0.330017	0.31639	0.271508	0.187371	0.178826	0.29811	0.213233	0.330004	0.297025	0.21026	0.285554	0	0.289277	0.340484	0.26304	0.259988	0.204514	0.218758	0.154086	0.214302	0.264069	0	0.36558	0.486964	0.323125	0.281536	0.312299	0.231674	0.257301	0.359894	0.1783	0.258821	0.282828	0	0.280859	0.256961	0.31252	0.427437	0.336775	0.312104	0.181659	0.109732	0.244052
CDK6	0.432107	0.453455	0.287093	0.549444	0.462371	0.474105	0.404815	0.352583	0.311363	0.221222	0.389992	0.374386	0.705828	0.298881	0.358001	0.404705	0	0.421104	0.41341	0.459151	0.396413	0.25442	0.681479	0.233591	0.385126	0.485228	0	0.62263	0.646979	0.647426	0.590681	0.390418	0.302927	0.398783	0.523048	0.297834	0.351978	0.362774	0	0.484356	0.534866	0.523337	0.544235	0.738515	0.395813	0.257119	0.165992	0.467831
SAMD9	0.00257162	0.00165968	0.00271537	0.00159037	0	0	0	0.00543569	0.000773097	0	0.00198798	0.00339633	0	0.00347749	0.00217778	0.00636651	0	0.00494515	0.00383246	0.000615031	0.00417951	0.000962158	0	0.0048701	0.00135294	0.000473245	0	0	0.00511598	0	0.00577398	0.00883945	0.00185391	0	0	0.00616868	0.00103481	0.00467039	0	0.000922469	0.00280971	0	0.00772084	0	0.00188263	0.00232536	0	0.00303241
SAMD9L	0.00722325	0.00460199	0.00126533	0.00615405	0.00258438	0	0.00569115	0.00493427	0.00168798	0.00143853	0	0.00265049	0	0.00165142	0.00190784	0.00327222	0	0.00547992	0.0030807	0.000601809	0.000739934	0.0111388	0	0.000591119	0.00237157	0.0139352	0	0.013581	0.00557232	0.00819217	0.00473609	0.000521419	0.00185997	0	0	0	0.00185118	0.0014706	0	0.00128286	0.00226722	0	0.0115927	0	0.000729401	0	0	0.00353596
HEPACAM2	0.000181727	0.00215612	0.000757142	0.000417486	0.00406055	0.00240243	0.00421788	0.0034897	0.000838819	0.0011166	0.00146359	0.00176848	0.00875144	0	0.00261029	0	0	0.0031291	0.00147706	0.000949807	0.00341307	0.00161072	0	0.000346687	0.00287868	0.000337824	0	0.00856946	0.00639219	0.00361985	0	0.0027952	0.000971532	0.00441977	0.00289884	0.000354975	0.00123341	0.00152173	0	0.00148508	0	0.00492282	0	0	0.00112549	0.00136999	0	0
VPS50	0.413673	0.389808	0.266384	0.535361	0.410788	0.462058	0.287016	0.281216	0.252778	0.308815	0.380169	0.29506	0.654279	0.361755	0.309599	0.372152	0	0.393372	0.358731	0.384948	0.337033	0.176344	0.575476	0.176426	0.336487	0.491369	0	0.570214	0.576147	0.584236	0.487888	0.301506	0.256644	0.296455	0.440489	0.243827	0.241136	0.307338	0	0.395846	0.492199	0.42762	0.458079	0.733426	0.33821	0.214916	0.122576	0.352105
CALCR	0.00461682	0.000397154	0.0020244	0.00746795	0.00255633	0	0.00664741	0.0018595	0.00296727	0.0111089	0.00131765	0	0	0.00827622	0.00137522	0.0065775	0	0.00439405	0.000276792	0.000451892	0.00287649	0.00111854	0	0.00471286	0.00218227	0.00120152	0	0	0.00649206	0.00527662	0.00431087	0.00800224	0.00338789	0	0	0.000960631	0.00158426	0	0	0.00260707	0.00289749	0.00120009	0.00365628	0.00359101	0.00265273	0.00184878	0.00274289	0.00496996
GNGT1	0.0671043	0.0363069	0.0151504	0.0279471	0.0222008	0.0435998	0.0678569	0.0552737	0.0245718	0.0503288	0.12357	0.0980035	0.090957	0.0142013	0.0284031	0.00625344	0	0.0182546	0.0415602	0.0650566	0.0383607	0.0190326	0.0458986	0.0120179	0.0316472	0.0639015	0	0.0700249	0.0452164	0.050807	0.0979396	0.0219617	0.0400544	0.0518306	0.0874551	0.0437644	0.0201831	0.0484443	0	0.0277951	0.0259175	0.0317254	0.0520015	0.0984439	0.0508187	0.0190626	0.0134461	0.0583346
TFPI2	0	0	0.000320125	0	0	0	0	0	0	0	0	0	0.00693647	0	0	0	0	0	0	0	0	0	0	0	0	0	0	0	0.000702948	0	0	0	0	0	0	0	0.000809559	0.000782903	0	0	0	0	0	0	0	0	0	0.0113219
GNG11	0	0.00188331	0.000372121	0	0	0	0	0	0.000923274	0	0	0	0.00740344	0	0	0.00209691	0	0.00140559	0	0.00253831	0	0	0	0	0	0.000927934	0	0.0059718	0.00159756	0	0	0	0	0	0	0	0	0	0	0.00179152	0	0	0	0	0	0	0	0
BET1	0.181799	0.0944104	0.133332	0.162156	0.126774	0.185291	0.222588	0.168354	0.113964	0.0927827	0.124542	0.0879101	0.113921	0.177398	0.102042	0.146747	0	0.145861	0.173775	0.0979701	0.117799	0.130918	0.137598	0.0955703	0.13553	0.110588	0	0.165726	0.198787	0.149337	0.105836	0.181633	0.121144	0.202987	0.169773	0.0802173	0.170921	0.146458	0	0.197173	0.116909	0.145996	0.165517	0.230784	0.156532	0.0895175	0.0483576	0.194738
COL1A2	0	0	0.000341244	0	0.000932725	0	0.00570154	0.000232215	0.000749359	0	0	0	0	0	0	0	0	0.000469547	0	0	0	0	0	0	0	0	0	0	0.000768327	0.00297556	0	0.00187268	0.000113764	0	0	0	0	0	0	0	0	0	0	0.00168122	0	0	0	0
CASD1	0.378529	0.412186	0.283191	0.51025	0.441466	0.435148	0.263861	0.335354	0.273125	0.353576	0.381226	0.297393	0.500657	0.36393	0.276062	0.35942	0	0.361223	0.382304	0.335628	0.288423	0.224244	0.414754	0.213086	0.361146	0.436893	0	0.572401	0.613976	0.595399	0.522043	0.350285	0.278558	0.349513	0.466113	0.282881	0.29868	0.355002	0	0.388339	0.396784	0.442312	0.501729	0.61033	0.376214	0.239727	0.100298	0.139406
SGCE	0.405801	0.406598	0.300067	0.536569	0.48307	0.466572	0.308383	0.312279	0.277704	0.351059	0.377983	0.299072	0.600115	0.302973	0.291739	0.403094	0	0.413123	0.382869	0.356061	0.35505	0.230924	0.499294	0.228596	0.3894	0.400151	0	0.55224	0.638692	0.566182	0.503362	0.340512	0.274091	0.288496	0.404819	0.274949	0.297361	0.327783	0	0.39787	0.461534	0.368684	0.487264	0.62055	0.354281	0.261514	0.149893	0.303071
PEG10	0.183423	0.12759	0.22446	0.17783	0.134514	0.145075	0.475354	0.248323	0.0771619	0.117208	0.0999136	0.122058	0.0953891	0.100369	0.0450286	0.100066	0	0.0658978	0.404683	0.0803498	0.116007	0.124807	0.0942376	0.0801396	0.207074	0.117607	0	0.383908	0.343944	0.155415	0.308106	0.1921	0.147469	0.144366	0.120173	0.0530974	0.166457	0.273731	0	0.239431	0.0725308	0.108099	0.382623	0.142283	0.228196	0.134534	0.0101342	0.115041
PPP1R9A	0.34699	0.375894	0.217536	0.481441	0.363707	0.424758	0.237024	0.229097	0.207201	0.176851	0.282814	0.261303	0.539967	0.228989	0.297063	0.292556	0	0.330639	0.282581	0.342907	0.278624	0.186713	0.647697	0.194965	0.286002	0.350845	0	0.450939	0.520858	0.570884	0.320123	0.294276	0.219529	0.287918	0.41362	0.191192	0.229135	0.223215	0	0.33356	0.532415	0.285984	0.400085	0.65999	0.291814	0.155572	0.128858	0.440161
PON1	0	0.00283844	0.00286842	0.00607574	0.00359888	0	0.006923	0.00218328	0.00525676	0	0.00155146	0.000590569	0.00204033	0.00885545	0.000216755	0.00833235	0	0.00942781	0.00249961	0	0.00250752	0.0024316	0	0.00171234	0.000313859	0.00119656	0	0	0.00965834	0.00473116	0	0.00849026	0.00273026	0	0.00555281	0.0014008	0.002616	0.00453731	0	0.000737687	0.000878133	0	0.0111683	0	0.00137117	0.00295749	0	0.0022364
PON3	0	0	0.00301318	0.00463602	0.00273495	0.000989168	0	0.00179561	0.00130203	0	0	0.00208483	0.00387727	0	0	0	0	0.000652698	0.00373525	0.00275172	0.00065907	0.000922829	0	0	0	0	0	0	0.00981173	0.00951336	0	0.00136971	0.000669469	0	0.00117036	0.000565272	0.000640156	0	0	0.0010275	0	0.00174683	0.00126705	0.00463262	0.00134127	0.00172778	0	0
PON2	0.0336063	0.0209692	0.0119799	0.0403394	0.0305811	0.0117504	0.0178137	0.0201942	0.0234693	0.0144904	0.0280017	0.0193903	0.0503793	0.0123665	0.0108559	0.00959165	0	0.00846269	0.0134146	0.0224693	0.0137287	0.00671596	0.0536086	0.009201	0.022115	0.0278575	0	0.0362532	0.0321661	0.0250968	0.0493838	0.0257244	0.020339	0.00643512	0.0296418	0.00766584	0.00984849	0.0206243	0	0.0199359	0.018081	0.00358038	0.0287493	0.0106301	0.00672077	0.00605653	0.00666342	0.0222347
ASB4	0	0.00250574	0.00227346	0.000996237	0	0.00423394	0.00253901	0.00191167	0.000868511	0	0.000742957	0	0	0	0	0	0	0.00242902	0.00276703	0	0	0.000188746	0.0156623	0	0.00111169	0	0	0	0.00240754	0	0.00119609	0	0.00110516	0	0.00042108	0	0.000182119	0.00169183	0	0	0	0.00274382	0.00690752	0	0	0	0	0.00253145
PDK4	0.0225905	0.0190604	0.0140406	0.00911937	0.0131188	0.0220622	0.00332845	0.00709108	0.0118897	0.0154934	0.00334893	0.001068	0.00778618	0.00955321	0.00243463	0.00718023	0	0.00707078	0.00801902	0.000952454	0.00623327	0.00387156	0.0445116	0.00747033	0.00912627	0.0160727	0	0.0172878	0.0141183	0.0104924	0.0109352	0.0152692	0.0100932	0.0148503	0.00576254	0.00260592	0.00418835	0.00762631	0	0.00774339	0.00256648	0.00582944	0.00947502	0.0135349	0.00390475	0.0118776	0.00112677	0.0094378
DYNC1I1	0.190671	0.182881	0.126085	0.286455	0.199457	0.218	0.172646	0.144695	0.123348	0.117924	0.160244	0.131244	0.351964	0.146267	0.178091	0.150437	0	0.16112	0.160421	0.214877	0.141027	0.13618	0.172093	0.0909703	0.199749	0.208424	0	0.214214	0.268889	0.312489	0.24687	0.131357	0.134891	0.0728906	0.150714	0.108776	0.138031	0.163913	0	0.189475	0.277354	0.232913	0.199671	0.294684	0.183794	0.0981659	0.0897477	0.272834
SLC25A13	0.278721	0.257397	0.192529	0.27549	0.278777	0.279733	0.180608	0.253295	0.193137	0.194321	0.201298	0.161758	0.23107	0.301955	0.212238	0.231535	0	0.287791	0.228519	0.22871	0.227075	0.198272	0.287551	0.148779	0.226605	0.238702	0	0.314089	0.310057	0.290595	0.249564	0.241799	0.214632	0.301686	0.147891	0.186119	0.172915	0.223463	0	0.261937	0.25863	0.271558	0.299083	0.298782	0.181295	0.158238	0.0946257	0.200256
SEM1	0.329896	0.321955	0.25908	0.447636	0.351337	0.412061	0.286626	0.315937	0.24877	0.287284	0.324921	0.211739	0.353765	0.287296	0.250095	0.290142	0	0.326425	0.32707	0.352731	0.281659	0.224439	0.498122	0.202839	0.314931	0.295124	0	0.454954	0.463404	0.484973	0.479258	0.30797	0.298261	0.244159	0.391392	0.257551	0.334439	0.343816	0	0.338914	0.328614	0.316497	0.386368	0.66341	0.408849	0.231842	0.142432	0.427
DLX6	0	0	0.000600575	0.000455354	0.00122676	0	0.0138488	0.000760915	0.00259123	0	0	0	0	0	0.00133207	0.00149428	0	0	0.000652371	0.00107073	0.000867974	0.00116562	0	0	0.000190191	0	0	0	0	0	0.00140231	0.00242792	0.00039713	0	0	0	0.0013485	0.000271546	0	0	0	0	0.000271718	0.00346101	0	0	0	0
DLX5	0	0.00098138	0	0.00200758	0	0	0.00388108	0.00125856	0.00115633	0	0.00297097	0	0	0	0	0.000573077	0	0.00117129	0.00190662	0	0.00247955	0.00104047	0	0.00109877	0.000661679	0	0	0	0.00400551	0.000432324	0	0	0.00187255	0	0.00140107	0	0.00107689	0.000313827	0	0.000463582	0	0	0	0	0	0	0	0
SDHAF3	0.0928402	0.0798057	0.116	0.235244	0.120927	0.156463	0.125493	0.129346	0.108513	0.0614615	0.108415	0.080331	0.133836	0.151821	0.0848706	0.135007	0	0.151495	0.17165	0.112557	0.127479	0.0795171	0.0385559	0.121311	0.100904	0.113828	0	0.169725	0.0900324	0.165613	0.0934532	0.125414	0.0824004	0.152814	0.0792337	0.123418	0.122922	0.129198	0	0.125329	0.113626	0.0733839	0.140452	0.146101	0.0802676	0.062105	0.0673179	0.0932504
TAC1	0.0193464	0.00586136	0.00409931	0.0209968	0.0152547	0.0097982	0.0237881	0.0201785	0.0210009	0.00304777	0.00774804	0.00177511	0.0341655	0.0143418	0.00335616	0.00510201	0	0.00864318	0.0027238	0.00448274	0.0129236	0.00707084	0.0301234	0.000403093	0.00593212	0.0125523	0	0.0162885	0.0295522	0.0188004	0.0414991	0.0251158	0.0162921	0.00581533	0.0095661	0.00272483	0.00486887	0.00341766	0	0.0201795	0.0188332	0.0146134	0.0189647	0.0452083	0.00565881	0.00797337	0.00375807	0.0121787
ASNS	0.270411	0.263635	0.204985	0.400566	0.340859	0.349847	0.311586	0.245464	0.21389	0.197508	0.235998	0.19429	0.428955	0.258735	0.234684	0.279614	0	0.298179	0.302265	0.271451	0.276001	0.208762	0.257311	0.176507	0.281175	0.296766	0	0.353825	0.457093	0.363172	0.375726	0.317092	0.226548	0.231804	0.222703	0.203774	0.229565	0.244278	0	0.283323	0.2546	0.240207	0.35695	0.444441	0.250268	0.152022	0.128651	0.24641
OCM2	0.0057417	0.0079111	0.00287652	0.0049121	0.000983206	0	0.00112941	0	0.00182247	0.00985533	0	0.00256537	0	0.00383943	0.00318254	0	0	0.0073637	0.00388727	0.00224831	0.00195963	0.00180011	0	0.00245078	0.00355802	0.000410457	0	0	0.0103095	0.00267213	0	0.00697294	0.00102832	0	0.000833181	0.00497387	0.00106488	0.00027556	0	0.00126092	0	0.000597749	0.00692308	0	0.0019657	0.00866581	0.00260663	0.0165227
LMTK2	0.364087	0.427162	0.226302	0.51277	0.453858	0.438496	0.223196	0.225208	0.224124	0.276827	0.35468	0.265564	0.622663	0.223269	0.245847	0.297862	0	0.343189	0.369289	0.364847	0.26031	0.158815	0.620974	0.126515	0.354507	0.463567	0	0.577006	0.53662	0.57293	0.495022	0.220125	0.206878	0.196423	0.441965	0.225581	0.170617	0.270121	0	0.325003	0.482245	0.397207	0.404318	0.669556	0.307843	0.142448	0.152428	0.411133
TECPR1	0.237021	0.293625	0.214138	0.32611	0.265944	0.244442	0.160115	0.271104	0.233398	0.148848	0.234653	0.216777	0.403046	0.26927	0.292064	0.313863	0	0.342375	0.308614	0.320512	0.277399	0.184616	0.378529	0.189889	0.205301	0.279584	0	0.274244	0.347232	0.260125	0.289774	0.284033	0.215438	0.190114	0.238183	0.220139	0.225288	0.219539	0	0.320968	0.441068	0.245557	0.378925	0.269655	0.271092	0.157326	0.130065	0.130254
BRI3	0.252831	0.251472	0.209196	0.33893	0.255017	0.21169	0.260478	0.283586	0.237511	0.131022	0.162458	0.210136	0.324535	0.304726	0.248842	0.281576	0	0.323633	0.319052	0.25824	0.241069	0.19122	0.409602	0.190226	0.198259	0.191917	0	0.279396	0.446968	0.209002	0.31542	0.32713	0.215777	0.156388	0.246	0.175241	0.232219	0.202576	0	0.270155	0.289238	0.24062	0.402131	0.203403	0.245033	0.186603	0.122591	0.21861
BAIAP2L1	0.0841054	0.0784007	0.128728	0.338183	0.19103	0.0962271	0.145489	0.297199	0.198507	0.0538814	0.048906	0.0529885	0.150276	0.275914	0.116976	0.312226	0	0.234739	0.321302	0.151563	0.182662	0.155369	0.162016	0.125204	0.0674461	0.0790338	0	0.0965801	0.33114	0.117429	0.147363	0.24668	0.108908	0.117432	0.0507732	0.0799015	0.246769	0.123944	0	0.215215	0.194614	0.106405	0.36321	0.115878	0.106983	0.122376	0.0380541	0.14684
NPTX2	0.0749822	0.239802	0.189813	0.295675	0.258897	0.199247	0.217939	0.242061	0.256373	0.222302	0.188932	0.167529	0.286652	0.414757	0.190185	0.395149	0	0.267619	0.386533	0.252562	0.335508	0.108474	0.204332	0.296121	0.251377	0.204939	0	0.0903544	0.111891	0.0933501	0.0709117	0.170666	0.109839	0.0736493	0.113447	0.201211	0.136377	0.0561465	0	0.28897	0.291247	0.0395186	0.086664	0.0811267	0.114461	0.396817	0.140954	0.127615
TMEM130	0.38739	0.391026	0.276559	0.472456	0.381948	0.40943	0.285313	0.306377	0.256606	0.262333	0.369925	0.315375	0.623416	0.315607	0.303875	0.396676	0	0.378437	0.362883	0.372688	0.328111	0.209494	0.590014	0.203635	0.38971	0.428254	0	0.495892	0.521495	0.480773	0.491417	0.320065	0.258807	0.276243	0.338033	0.247449	0.27413	0.342241	0	0.394835	0.47833	0.385675	0.468181	0.616815	0.361749	0.164499	0.120928	0.33748
TRRAP	0.342833	0.37768	0.247808	0.499911	0.378732	0.3406	0.242967	0.284853	0.25045	0.240461	0.352591	0.278291	0.58218	0.294064	0.29642	0.327415	0	0.386348	0.322666	0.365481	0.288424	0.190223	0.465184	0.198129	0.292526	0.391451	0	0.44241	0.531275	0.511856	0.423354	0.317585	0.242326	0.260248	0.396235	0.246361	0.243949	0.312844	0	0.354924	0.468615	0.408712	0.47248	0.54013	0.333363	0.162685	0.17539	0.346826
SMURF1	0.415994	0.464734	0.302148	0.597557	0.491438	0.433943	0.353146	0.333553	0.301265	0.355121	0.416521	0.320138	0.564438	0.335086	0.349319	0.421159	0	0.461373	0.4216	0.417861	0.376215	0.239663	0.556299	0.267937	0.406053	0.444855	0	0.525671	0.558344	0.52461	0.446245	0.336892	0.312162	0.296425	0.47189	0.265977	0.309245	0.328879	0	0.41277	0.497523	0.409398	0.504943	0.592621	0.367812	0.230124	0.257402	0.429372
KPNA7	0.00438044	0.013254	0.0108255	0.0272571	0.0113724	0.0123813	0.0138893	0.00461047	0.00236281	0.00124428	0.00145829	0.0106849	0	0.00870508	0.0109211	0.0208031	0	0.00636293	0.00623168	0.0186145	0.00251918	0.00698546	0.00644631	0.00703203	0.00541254	0.0145232	0	0	0.016488	0.010548	0.00138073	0.0189311	0.00670643	0.00724944	0.0082268	0.00637041	0.00334459	0.00440373	0	0.000817678	0.00974755	0.00613643	0.00802111	0	0.00420779	0.00169781	0.00333062	0.0278752
AC004922.1	0.0221848	0.022045	0.0156613	0.0308076	0.0226446	0.0081134	0.0206164	0.0152214	0.0154725	0.012704	0.0111869	0.0236692	0.0338316	0.0155991	0.0184644	0.0273969	0	0.0363537	0.0159448	0.0219284	0.0176982	0.0158007	0.0711853	0.0132856	0.0126938	0.0176849	0	0.0227956	0.0229472	0.0191768	0.0117838	0.0296615	0.0163671	0.00476095	0.00727528	0.0178494	0.0149607	0.00922069	0	0.0369392	0.0225504	0.0233535	0.0270099	0.00242316	0.0247455	0.0121589	0.00396744	0.0452116
ARPC1B	0.0119334	0.00921887	0.0152905	0.0113377	0.0147479	0.00856063	0.00985126	0.0154546	0.0129138	0.00648602	0.00584349	0.00229096	0.0126009	0.00568446	0.00927936	0.0187469	0	0.0164801	0.0180469	0.0043373	0.0109573	0.0101672	0	0.00913945	0.0104998	0.00687271	0	0.0203926	0.024044	0.0137071	0.0240909	0.0193914	0.0177731	0.00697719	0	0.00205035	0.0188862	0.0132168	0	0.0124433	0.00347405	0.0103487	0.0321281	0.00733566	0.014419	0.0103375	0.013758	0.0150754
PDAP1	0.125765	0.11224	0.113727	0.160082	0.104596	0.125107	0.142538	0.199338	0.127473	0.0858732	0.0936375	0.0645883	0.168705	0.19208	0.112815	0.142869	0	0.154684	0.247977	0.111529	0.133299	0.107868	0.0660921	0.0945831	0.12168	0.111759	0	0.148305	0.249391	0.127381	0.160204	0.201767	0.124507	0.0908423	0.0920266	0.0676765	0.146108	0.121227	0	0.137477	0.0823631	0.0978067	0.203653	0.122152	0.126044	0.0989096	0.0546949	0.0965277
BUD31	0.0556419	0.0442907	0.0482073	0.0957845	0.0788542	0.0938349	0.12497	0.094882	0.081108	0.0206789	0.0312491	0.0249017	0.100151	0.0783755	0.0624518	0.0767589	0	0.0615507	0.111957	0.0591631	0.0783209	0.0455647	0.0478746	0.0554324	0.0557479	0.0423076	0	0.0373408	0.13626	0.0582342	0.0487322	0.100417	0.0470385	0.0508008	0.0348759	0.0346457	0.0813866	0.0688195	0	0.085055	0.0716811	0.0312714	0.0872814	0.0787177	0.0814505	0.051702	0.0301209	0.173695
PTCD1	0.0257176	0.0416868	0.0306044	0.0253031	0.0190175	0.0264576	0.0510971	0.0347884	0.0261045	0.0230443	0.0250456	0.023647	0.0227795	0.0311281	0.030476	0.0227939	0	0.030871	0.0607689	0.0223184	0.0324313	0.0219939	0	0.0138618	0.0303759	0.0287751	0	0.0266879	0.0387826	0.0223063	0.0469001	0.0427463	0.0287334	0.0422262	0.0245443	0.0158979	0.0328566	0.028243	0	0.023441	0.0207616	0.0138246	0.0346947	0.0561044	0.0292247	0.0280383	0.00454588	0.0532404
CPSF4	0.166404	0.166212	0.113131	0.198415	0.170031	0.127028	0.136803	0.129257	0.143443	0.0941969	0.114911	0.091414	0.179867	0.172843	0.168197	0.181308	0	0.205549	0.140137	0.186277	0.163524	0.101616	0.137148	0.110311	0.117669	0.114719	0	0.141726	0.17363	0.14268	0.164265	0.206997	0.11712	0.0497344	0.108589	0.10981	0.0947082	0.0946929	0	0.128391	0.169901	0.131275	0.264417	0.115266	0.0989739	0.0819435	0.0862393	0.198434
ZNF789	0.165944	0.176951	0.16979	0.263909	0.214877	0.161464	0.175709	0.221803	0.165305	0.136899	0.154197	0.153837	0.299926	0.259576	0.17696	0.208088	0	0.239025	0.19801	0.221329	0.181967	0.151894	0.228266	0.154996	0.134068	0.154745	0	0.202138	0.270185	0.25121	0.268344	0.23317	0.182113	0.185923	0.159254	0.151038	0.191819	0.205202	0	0.190205	0.260082	0.169176	0.314642	0.21739	0.193956	0.150725	0.107319	0.264068
ZNF394	0.0841069	0.0843279	0.0930654	0.0871802	0.100291	0.0740992	0.1426	0.114552	0.0786959	0.0720247	0.0785643	0.0493436	0.137115	0.131648	0.0945076	0.11942	0	0.114032	0.134481	0.0936944	0.103583	0.0744002	0.131355	0.0617103	0.0700795	0.0863718	0	0.117835	0.141149	0.0705484	0.0838657	0.109525	0.0717037	0.0574235	0.0620241	0.0636595	0.102896	0.106933	0	0.111246	0.0763937	0.0658987	0.180016	0.0793892	0.0995045	0.0470505	0.0717282	0.264526
ZKSCAN5	0.198141	0.149987	0.112114	0.148564	0.115898	0.0966345	0.119104	0.129647	0.12713	0.087966	0.100568	0.123552	0.216871	0.135156	0.139129	0.157068	0	0.160596	0.14128	0.160397	0.154147	0.103631	0.168197	0.0902626	0.101832	0.168306	0	0.0843507	0.13324	0.150667	0.124907	0.133446	0.123634	0.12059	0.144547	0.106638	0.124062	0.109197	0	0.178495	0.173092	0.124236	0.161343	0.190751	0.114576	0.102793	0.0537768	0.195191
FAM200A	0.120527	0.104174	0.119944	0.272686	0.173249	0.158405	0.157802	0.16763	0.147354	0.0668844	0.100987	0.0545932	0.136271	0.16744	0.0986521	0.178509	0	0.188617	0.175443	0.108331	0.103721	0.102922	0.155154	0.106594	0.0830628	0.0859662	0	0.211201	0.352481	0.184989	0.167782	0.205796	0.111443	0.0860935	0.0757466	0.10797	0.11973	0.148027	0	0.146924	0.138687	0.161906	0.269759	0.119543	0.123225	0.10414	0.0442022	0.159972
AC005020.2	0.0144787	0.00384761	0.0089155	0.0095178	0.00915331	0.0113833	0.0024775	0.0121823	0.00975179	0.0108089	0.0115846	0.0196641	0.0201071	0.0122343	0.0120431	0.00676836	0	0.0158057	0.0130704	0.0224907	0.01391	0.0145515	0.0294204	0.00477931	0.00345509	0.0194126	0	0.025448	0.0301787	0.00978937	0.028166	0.0487744	0.0119662	0.00703779	0.0397338	0.0129202	0.00689383	0.0149956	0	0.0200996	0.00938854	0.0185502	0.0262765	0.00271914	0.00985971	0.00992399	0.00610875	0.0217992
TMEM225B	0.0117553	0.00322495	0.00258671	0.00806915	0.000653859	0.00613196	0.00477775	0.00259038	0.00272675	0	0.00447614	0.000720804	0.00428829	0.0124192	0.00394052	0.00543825	0	0.00472678	0.00147902	0.00148782	0.00167388	0.00881783	0	0.00458583	0.00346783	0.00422312	0	0	0.0049069	0.00549747	0.00380824	0.0238614	0.00402151	0.00319549	0.00788824	0.000354975	0.00209233	0.00167049	0	0.00353427	0.00194421	0.00219469	0.0141067	0	0.00242325	0.00134709	0	0.00173387
ZSCAN25	0.109706	0.0981759	0.0880068	0.115434	0.0748938	0.0917199	0.109383	0.0976681	0.0790855	0.0803631	0.0852728	0.0708687	0.149916	0.0787582	0.0741381	0.102787	0	0.101369	0.113426	0.0998314	0.0791786	0.0927	0.102001	0.065303	0.0674271	0.0840081	0	0.0776852	0.104631	0.0840844	0.0868037	0.160305	0.0790089	0.0788198	0.126269	0.0900523	0.0963293	0.0938559	0	0.112097	0.0883974	0.0640795	0.139231	0.115204	0.0915437	0.07073	0.0497071	0.0891818
CYP3A5	0.0159257	0.0195533	0.0584871	0.246329	0.117306	0.0410015	0.0181212	0.0557352	0.0556765	0.0181701	0.0101704	0.00996717	0.021572	0.149516	0.0193151	0.146453	0	0.0920814	0.0878321	0.0313591	0.0441056	0.065139	0.00715169	0.080786	0.00996056	0.00181973	0	0.0327361	0.254155	0.0490424	0.00495663	0.162123	0.0232278	0.0414777	0.0122549	0.0164249	0.064182	0.0332908	0	0.0384673	0.0384404	0.0354038	0.198995	0.00234676	0.0239347	0.0503521	0.0208212	0.033814
CYP3A4	0.00532029	0.00333963	0.0103462	0.00984967	0.0168806	0.00234574	0.00447877	0.0081454	0.00573459	0.0013054	0	0.00175968	0	0.0276162	0.00245325	0.0095634	0	0.00985026	0.0090827	0.00631173	0.00622876	0.0210097	0.0149224	0.0178603	0.00139656	0	0	0.0105217	0.0532986	0.00422579	0.000846095	0.0574504	0.00303644	0.00295092	0.00046226	0.00276931	0.00805015	0.00164028	0	0.00678717	0	0.000464999	0.0211483	0	0.00237273	0.0114079	0	0.00477897
CYP3A43	0.120639	0.082334	0.0735179	0.0604628	0.0675131	0.0612833	0.019433	0.0798658	0.0564652	0.0514371	0.0477913	0.0713822	0.0475617	0.0529295	0.0501947	0.050156	0	0.0522854	0.0774944	0.0572728	0.0638156	0.118016	0.0666164	0.0545321	0.0384199	0.0755426	0	0.086547	0.140668	0.0783868	0.0842163	0.157898	0.0832443	0.0740476	0.198265	0.0449554	0.056241	0.0642515	0	0.103994	0.0781387	0.116198	0.136201	0.0412631	0.0693155	0.0435445	0.0250019	0.068251
OR2AE1	0	0.000687885	0	0	0	0	0	0	0	0	0	0	0	0	0.000541501	0	0	0	0	0.0010273	0.00193894	0	0	0	0.000193614	0	0	0	0.000945164	0	0	0	0	0	0	0.000574433	0	0	0	0	0	0	0	0	0.00180918	0	0.00200994	0
TRIM4	0.285558	0.247595	0.184043	0.252232	0.238991	0.240583	0.215587	0.228203	0.193271	0.174759	0.25351	0.155602	0.362023	0.233757	0.221549	0.202088	0	0.226233	0.24297	0.220778	0.215851	0.156938	0.237453	0.122523	0.178934	0.268131	0	0.208896	0.199954	0.247465	0.221853	0.212565	0.172829	0.229938	0.181215	0.189489	0.177025	0.219716	0	0.215333	0.265692	0.184416	0.231922	0.265917	0.193074	0.12521	0.0972827	0.12258
GJC3	0.00188302	0	0.00136274	0.0111464	0	0.00439473	0	0.00153588	0.00438032	0.000510829	0	0.000531385	0	0.00154237	0.00176675	0.00380976	0	0.00265304	0.0028983	0.00201471	0.00102852	0.00310463	0	0.00201889	0	0	0	0.00582851	0.00718362	0.00639389	0	0.00179857	0	0	0	0.0016817	0.000667185	0.000766569	0	0.000640025	0.00117805	0	0.00866218	0	0	0.00214794	0.00359327	0
AZGP1	0.00256009	0.00510628	0.00617349	0.00856905	0.00832283	0.0153546	0.0108505	0.00464735	0.00285882	0.00170968	0.00101107	0	0.017322	0.00648727	0.00209548	0.00459455	0	0.00199739	0.00228817	0	0.00088664	0.00185133	0.0131821	0	0.000780468	0.00219877	0	0.00251537	0.00152544	0.00422463	0.00279212	0.00157501	0.00428528	0	0	0	0.00148206	0.00319303	0	0.00112705	0.00107286	0	0.00339688	0	0.00431311	0	0.00192916	0.00358881
ZKSCAN1	0.38289	0.431128	0.266326	0.513909	0.413538	0.413113	0.295016	0.31571	0.249793	0.261926	0.360334	0.298632	0.681006	0.369369	0.287599	0.339911	0	0.407989	0.369	0.410468	0.33003	0.181925	0.596343	0.20576	0.321052	0.442941	0	0.439778	0.620097	0.550982	0.473968	0.257482	0.258701	0.352506	0.437027	0.236595	0.275806	0.31439	0	0.373827	0.4953	0.420422	0.490083	0.534226	0.342736	0.20001	0.168625	0.236445
ZSCAN21	0.0533235	0.0714981	0.0618682	0.0882517	0.0693537	0.0829502	0.0593678	0.0799691	0.067797	0.053293	0.0609299	0.0383039	0.125014	0.105015	0.0922953	0.112796	0	0.0867195	0.085163	0.0753094	0.0774206	0.0517538	0.0598193	0.060087	0.0309478	0.054571	0	0.0601936	0.0513563	0.0819877	0.0556843	0.0977239	0.0570916	0.04054	0.0461974	0.047956	0.0698783	0.0587732	0	0.0633429	0.0732812	0.0425663	0.0759157	0.0831638	0.0433805	0.0419663	0.0240108	0.0805748
ZNF3	0.0954872	0.0741089	0.0827841	0.111524	0.111341	0.096238	0.0943771	0.102725	0.101372	0.0708259	0.0680756	0.0597625	0.13647	0.10598	0.104158	0.0971575	0	0.101055	0.102218	0.101945	0.114577	0.0761406	0.0943654	0.0777948	0.0613991	0.0868464	0	0.0822846	0.0924758	0.0957644	0.123047	0.12148	0.0874532	0.0812119	0.0725187	0.0643467	0.0773472	0.0779804	0	0.108883	0.0980354	0.0604152	0.160773	0.108675	0.0704202	0.0718877	0.0575137	0.109617
COPS6	0.224411	0.171819	0.195054	0.345602	0.244954	0.168153	0.258295	0.241467	0.201034	0.123007	0.134527	0.112817	0.215541	0.291348	0.188068	0.307892	0	0.302412	0.332712	0.215618	0.22721	0.133412	0.173211	0.148331	0.190714	0.148769	0	0.181152	0.432542	0.253117	0.241958	0.276827	0.160309	0.148157	0.11161	0.12535	0.222744	0.218976	0	0.241288	0.209715	0.224003	0.39664	0.239319	0.236445	0.144303	0.0975968	0.0964866
MCM7	0.0293209	0.0407104	0.033851	0.0679627	0.0655514	0.0720332	0.0672404	0.0583665	0.0442816	0.0359599	0.0171735	0.0213702	0.0310043	0.0662084	0.0387418	0.0452397	0	0.0506159	0.0447853	0.0565249	0.0466331	0.0223853	0.0175108	0.0356409	0.027143	0.038486	0	0.0258654	0.0374484	0.0300727	0.0400376	0.0487329	0.0378632	0.0518087	0.0074043	0.0211052	0.0404998	0.0277833	0	0.0440705	0.063362	0.0298496	0.0450113	0.042815	0.0330478	0.0370925	0.00816297	0.0236672
AP4M1	0.099389	0.121713	0.112949	0.220003	0.146542	0.101744	0.0920537	0.14265	0.139969	0.0536319	0.0508485	0.0569118	0.0922252	0.228965	0.13714	0.201788	0	0.154234	0.164586	0.114085	0.129137	0.0929399	0.0491288	0.11859	0.0703349	0.0988934	0	0.0899656	0.241972	0.118814	0.094286	0.21953	0.0968372	0.0959407	0.0630162	0.083736	0.136526	0.118677	0	0.0867616	0.125606	0.0811977	0.271367	0.0587494	0.0935761	0.0820971	0.0700188	0.0627399
TAF6	0.110154	0.10953	0.109182	0.134968	0.114864	0.146435	0.178838	0.170435	0.11722	0.0824658	0.108572	0.0820512	0.166293	0.161207	0.12687	0.118025	0	0.133128	0.190842	0.141395	0.158315	0.0859178	0.098259	0.0610499	0.131695	0.118546	0	0.194338	0.194957	0.12526	0.179872	0.217182	0.112837	0.0742301	0.0509771	0.0775619	0.160393	0.154798	0	0.135024	0.117224	0.146329	0.185177	0.125425	0.190216	0.084214	0.044428	0.0831377
CNPY4	0.0509386	0.0534614	0.045762	0.0693641	0.0522457	0.0373582	0.0438239	0.0685582	0.0778812	0.0321811	0.042802	0.0446938	0.0802748	0.142625	0.0650185	0.0654166	0	0.0611272	0.0691277	0.0607492	0.0669983	0.0365759	0.0550349	0.0550348	0.0258679	0.0384784	0	0.0321772	0.0611396	0.0417168	0.0784667	0.110432	0.044307	0.0290432	0.0345594	0.0314497	0.0589614	0.0556622	0	0.0715535	0.0594517	0.0323839	0.122191	0.0256813	0.0334779	0.0385231	0.0341988	0.0487334
MBLAC1	0.0112725	0.0177661	0.0265593	0.0328533	0.0198248	0.0173551	0.0283471	0.0377574	0.025652	0.0108504	0.00750708	0.0153842	0.0260487	0.0453083	0.0243249	0.0531642	0	0.0471672	0.0493192	0.0205899	0.02883	0.0284351	0	0.035197	0.0108601	0.0209249	0	0.0162599	0.0605601	0.0251378	0.0102493	0.0322311	0.021303	0.0213636	0.0201454	0.00851241	0.0353379	0.0237636	0	0.023535	0.0301157	0.0323794	0.0380343	0.0362359	0.0279038	0.0421258	0.0176183	0.0173554
LAMTOR4	0.164164	0.155262	0.130246	0.229101	0.177667	0.129159	0.194987	0.198371	0.140335	0.137705	0.103192	0.121111	0.192947	0.17115	0.15629	0.165913	0	0.169548	0.252421	0.167387	0.190416	0.0936708	0.204856	0.117824	0.174908	0.189027	0	0.18355	0.261444	0.186702	0.241942	0.190717	0.133977	0.107374	0.141134	0.101804	0.144173	0.140354	0	0.178876	0.170961	0.139198	0.232263	0.323785	0.215765	0.0931997	0.0573813	0.159198
GAL3ST4	0.00670603	0.00242604	0.00502595	0.00890506	0.00690512	0.00339922	0.00254893	0.0048075	0.00638589	0.00100666	0.00286051	0.00141151	0.0099999	0.0130713	0.00139088	0.00288187	0	0.0139348	0.00422817	0.00748234	0.00530302	0.00466139	0	0.00619696	0.00757487	0.0034549	0	0.00683909	0.0175954	0.00875486	0.0181617	0.0176569	0.00332793	0	0.00402594	0.00246624	0.00283846	0.00210471	0	0.00052136	0.00472531	0.00816804	0.0131695	0	0.00368091	0.00203184	0	0.00951111
GPC2	0.002693	0.00285031	0.000660239	0.00141935	0.0021762	0	0	0.00464174	0.00184046	0	0.00145449	0.00193111	0.00261104	0.00215059	0.00207262	0.003462	0	0.0036839	0	0.00122136	0.00230396	0.000827591	0	0.00159695	0.000241753	0.00415119	0	0	0.00372233	0.00193838	0.0022328	0.00470424	0.00185377	0	0	0.00711316	0	0.00340945	0	0	0.00567633	0.0058446	0.00422538	0.00284064	0.00190908	0.000610858	0	0.0339257
STAG3	0.110496	0.0917012	0.141084	0.268657	0.196669	0.13272	0.0516811	0.148532	0.125672	0.0545795	0.0685329	0.0892498	0.082711	0.210303	0.0979775	0.187539	0	0.184057	0.138172	0.10575	0.16074	0.107175	0.118778	0.128995	0.0640789	0.0740902	0	0.129214	0.269805	0.120156	0.0758149	0.252691	0.0800443	0.0822441	0.0457019	0.0836438	0.0764629	0.0612432	0	0.112137	0.118159	0.0995274	0.293047	0.039666	0.0442702	0.109122	0.0765298	0.146681
CASTOR3	0.405401	0.410503	0.241371	0.523274	0.436486	0.432601	0.27564	0.283108	0.238979	0.301521	0.354457	0.284585	0.641429	0.271688	0.291363	0.368552	0	0.383023	0.348802	0.362936	0.353553	0.201028	0.548037	0.190347	0.328914	0.401947	0	0.51716	0.543147	0.575226	0.489427	0.351067	0.254418	0.307546	0.457197	0.251092	0.259095	0.312857	0	0.383409	0.499599	0.367222	0.491326	0.640674	0.318841	0.144917	0.136276	0.324232
SPDYE3	0.0815657	0.112445	0.23728	0.52317	0.372502	0.114701	0.0565085	0.21687	0.235913	0.0570234	0.07023	0.0526179	0.0641768	0.309083	0.111597	0.374867	0	0.339701	0.203935	0.137707	0.230398	0.234491	0.0532087	0.224833	0.0606471	0.0392547	0	0.135893	0.534006	0.229663	0.0899258	0.332436	0.142355	0.184005	0.0294989	0.108733	0.140613	0.140986	0	0.165455	0.136097	0.107003	0.491015	0.036482	0.0700906	0.180533	0.113189	0.0796867
PILRB	0.246705	0.256756	0.208935	0.393474	0.275849	0.186483	0.257853	0.2602	0.220765	0.214958	0.251378	0.207466	0.414353	0.277564	0.261392	0.263113	0	0.361124	0.251718	0.309527	0.269233	0.175624	0.264091	0.130445	0.22157	0.234959	0	0.278681	0.314621	0.32589	0.295112	0.32352	0.261961	0.221988	0.300899	0.191575	0.252952	0.251432	0	0.23282	0.384532	0.271546	0.355486	0.316863	0.206503	0.164291	0.161648	0.162391
PILRA	0.201335	0.26861	0.198896	0.285087	0.289751	0.239821	0.255828	0.219921	0.195444	0.166331	0.183923	0.191118	0.341126	0.229262	0.243075	0.222683	0	0.303868	0.166389	0.223231	0.218553	0.192559	0.267275	0.145534	0.188353	0.168877	0	0.321605	0.334945	0.361203	0.316884	0.263791	0.228711	0.12897	0.186315	0.18352	0.192106	0.22209	0	0.199948	0.297375	0.309821	0.275449	0.310822	0.173622	0.151711	0.148084	0.332977
ZCWPW1	0.0896829	0.0759661	0.0829126	0.102768	0.0717049	0.050129	0.0561233	0.0956488	0.0882856	0.0380296	0.0835093	0.0399159	0.104092	0.128944	0.0890828	0.0914814	0	0.135852	0.0840083	0.107021	0.0893745	0.0861368	0.116196	0.0629229	0.0512889	0.0859094	0	0.0557915	0.144104	0.0976895	0.0961048	0.137234	0.0957802	0.0482565	0.0813803	0.0912899	0.0691123	0.0743836	0	0.0712785	0.0696654	0.0506689	0.173061	0.087292	0.0539421	0.0790115	0.0442121	0.0479355
MEPCE	0.0589874	0.0490672	0.0577434	0.0473961	0.0421198	0.0541024	0.0859207	0.0719208	0.0456557	0.0306462	0.0227852	0.0103562	0.0390086	0.0393904	0.0292007	0.0412258	0	0.0371243	0.0858112	0.0417259	0.0555172	0.0303566	0.0201904	0.024619	0.065686	0.0455897	0	0.0575979	0.0624961	0.0419608	0.0589511	0.068835	0.035342	0.0216722	0.0312765	0.0229041	0.0677335	0.0609869	0	0.0535517	0.0312879	0.0390747	0.0391354	0.0535161	0.0728592	0.030033	0.00230826	0.0678827
PPP1R35	0.0722767	0.0525517	0.0765967	0.229118	0.1289	0.106084	0.0856632	0.132625	0.101967	0.0494853	0.0576874	0.0389017	0.146474	0.168692	0.0843074	0.166148	0	0.165621	0.148068	0.0733128	0.125365	0.063233	0.0232656	0.0714916	0.0730781	0.0653581	0	0.140473	0.154992	0.113356	0.0886365	0.170338	0.0819906	0.0368532	0.0233187	0.0621417	0.0845182	0.0965548	0	0.127302	0.0845724	0.0572944	0.219546	0.0946526	0.0734114	0.0667534	0.0456435	0.0135294
C7orf61	0.0188456	0.01056	0.015712	0.0400372	0.0268638	0.0261853	0.0386342	0.0170252	0.0127251	0.0108889	0.00333625	0.00504918	0.0238957	0.0204777	0.0155744	0.0186039	0	0.0125773	0.0152132	0.0188352	0.0163508	0.0096799	0.0197521	0.0154531	0.016044	0.00563559	0	0.0210705	0.0244888	0.0158873	0.0250567	0.0342484	0.0220242	0.00180313	0.0088876	0.0191247	0.0235625	0.0185386	0	0.0127062	0.0186439	0.00921798	0.00924951	0.0470026	0.0198435	0.00437181	0.00260663	0.0873308
TSC22D4	0.066532	0.077991	0.0612814	0.0718772	0.0793936	0.0507956	0.0773479	0.0940197	0.0606214	0.0561597	0.0269576	0.0349176	0.112637	0.0748064	0.0691701	0.0435635	0	0.0597903	0.0712074	0.059404	0.0842919	0.058152	0.0978581	0.0661281	0.053301	0.0559308	0	0.0620491	0.0685349	0.11113	0.117266	0.102999	0.0566727	0.0585599	0.0427861	0.0585486	0.0560231	0.080358	0	0.101729	0.0458618	0.0413176	0.0613224	0.0980976	0.0578499	0.0338144	0.0145285	0.156061
NYAP1	0.15682	0.178664	0.143373	0.181128	0.174383	0.130321	0.129998	0.153489	0.154282	0.108875	0.123915	0.0903815	0.148042	0.144135	0.147254	0.17291	0	0.16459	0.167138	0.171233	0.153423	0.110051	0.156134	0.120912	0.107899	0.121673	0	0.191922	0.183825	0.230232	0.176142	0.185471	0.132299	0.111436	0.0681863	0.121237	0.148552	0.148436	0	0.175059	0.231219	0.115366	0.214184	0.18481	0.151221	0.119066	0.057786	0.120812
AGFG2	0.11293	0.133699	0.124144	0.207328	0.104653	0.086003	0.109253	0.118517	0.126694	0.10604	0.0863858	0.119873	0.17825	0.180105	0.157922	0.147909	0	0.154111	0.137005	0.146948	0.119024	0.107238	0.261342	0.105931	0.0999082	0.108673	0	0.140878	0.125388	0.1154	0.142585	0.160775	0.115962	0.102529	0.122901	0.108031	0.0999868	0.127377	0	0.123246	0.206401	0.0910148	0.179261	0.142571	0.0930448	0.0898542	0.103992	0.252795
SAP25	0.00791167	0.009454	0.00871878	0.0134951	0.0175516	0.0284965	0.0318017	0.0139304	0.0129386	0.0213672	0.00404556	0.0121723	0.0131847	0.00534771	0.0162119	0.00404351	0	0.005096	0.013661	0.00724039	0.00601654	0.00357947	0	0.00233428	0.0126005	0.029264	0	0.0315359	0.0106342	0.0115398	0.0394993	0.0151442	0.0156405	0.0183457	0.0035749	0.0190477	0.0230245	0.0123709	0	0.0108716	0.00397188	0.00928312	0.0134614	0.0455775	0.0230339	0.00532035	0.0129846	0.0345779
LRCH4	0.146887	0.181669	0.113322	0.213569	0.234945	0.213571	0.129297	0.135844	0.14415	0.0895873	0.133364	0.116145	0.211418	0.167793	0.159699	0.162681	0	0.158098	0.177999	0.192038	0.185392	0.0880488	0.193804	0.093924	0.143442	0.175329	0	0.187109	0.194339	0.201909	0.231264	0.144938	0.127692	0.154145	0.134893	0.108289	0.140099	0.134516	0	0.136133	0.197429	0.132994	0.191277	0.226988	0.152512	0.0799093	0.0875893	0.0604284
FBXO24	0.00685741	0.010046	0.00477807	0.0030072	0.0112184	0.00716116	0.00290498	0.00440012	0.00538123	0.0108014	0.000528825	0.00577814	0.00236393	0.00806933	0.00772178	0.00750354	0	0.00718148	0.00634253	0.00331248	0.00451372	0.00490714	0	0.00195383	0.00328751	0.00884161	0	0.0108432	0.0138923	0.014083	0.0204022	0.0178815	0.00705195	0	0.00146892	0.00383751	0.0029637	0.0087154	0	0.00530673	0.00551121	0.00654648	0.00580322	0	0.00812404	0.00287169	0	0.0311044
PCOLCE	0.00252252	0	0.00357153	0.00345807	0.00163355	0.00956776	0	0.00319067	0.00120657	0	0.000597277	0	0	0	0.00256163	0.00171267	0	0.00416779	0.000720892	0	0.00057702	0.00147197	0	0.00125409	0.0011071	0.00351556	0	0.00527815	0.00620726	0	0.00468668	0.00857367	0.00160039	0	0	0	0.00610533	0.000254021	0	0.0060965	0	0.00220499	0.00355857	0	0.00313317	0.00180725	0.00253918	0.0154806
MOSPD3	0.0245922	0.037582	0.0507922	0.084169	0.0676416	0.081397	0.0497321	0.0680253	0.0560107	0.0241119	0.0317639	0.0340061	0.0495337	0.075919	0.0401282	0.0847757	0	0.0559554	0.0562124	0.0454541	0.0389556	0.0459138	0.0748235	0.056117	0.042425	0.0394564	0	0.0386551	0.0880708	0.0724644	0.0513223	0.0731653	0.0544095	0.0221797	0.0100723	0.0466788	0.0472816	0.0492847	0	0.0467773	0.0542678	0.0316714	0.062326	0.0422577	0.0445537	0.0559221	0.0424436	0.0705916
TFR2	0.121728	0.121336	0.103468	0.117258	0.0914205	0.074055	0.0937362	0.161282	0.123125	0.0898085	0.0478018	0.0680736	0.119336	0.183241	0.15313	0.118375	0	0.153099	0.0943832	0.12817	0.0934162	0.131927	0.0329299	0.0927506	0.0754017	0.0659463	0	0.137768	0.238934	0.101328	0.108396	0.226061	0.1075	0.154135	0.0789586	0.061238	0.103767	0.0983225	0	0.185116	0.170243	0.086854	0.225031	0.107159	0.0937073	0.0985742	0.0342256	0.166727
ACTL6B	0.218689	0.276192	0.214333	0.332994	0.2848	0.194047	0.294857	0.263189	0.230924	0.211965	0.197266	0.224235	0.388454	0.288401	0.24589	0.303329	0	0.286965	0.290737	0.279311	0.272456	0.188445	0.20538	0.168821	0.194201	0.250932	0	0.313853	0.385415	0.368827	0.336211	0.285391	0.221607	0.173743	0.228057	0.17692	0.256963	0.295983	0	0.305274	0.297921	0.273211	0.402406	0.434262	0.27856	0.156094	0.133574	0.257948
GNB2	0.215793	0.198971	0.149003	0.220708	0.199829	0.276258	0.226085	0.206744	0.157964	0.156946	0.233478	0.170918	0.358449	0.160337	0.142298	0.156642	0	0.167915	0.244521	0.186997	0.185422	0.102543	0.174744	0.124517	0.31118	0.242623	0	0.290905	0.245989	0.240173	0.264756	0.19774	0.147903	0.105331	0.16793	0.123317	0.145216	0.163366	0	0.216806	0.183321	0.173043	0.226359	0.387927	0.257877	0.104238	0.0480994	0.151802
GIGYF1	0.284272	0.250753	0.200088	0.358756	0.291407	0.256892	0.245099	0.229957	0.230347	0.16412	0.262471	0.21971	0.391026	0.290438	0.237563	0.313255	0	0.295148	0.310441	0.31201	0.237735	0.171997	0.381035	0.163166	0.203845	0.25714	0	0.319164	0.319061	0.371197	0.378839	0.280328	0.226101	0.17273	0.196749	0.174428	0.211081	0.249728	0	0.287621	0.340631	0.227124	0.37903	0.399794	0.239029	0.143698	0.119531	0.216414
POP7	0.0408897	0.0265762	0.0625853	0.0522517	0.050188	0.0714975	0.157313	0.106554	0.0508765	0.0304919	0.0212862	0.0341785	0.0346223	0.0830358	0.0312318	0.0633905	0	0.0395382	0.172296	0.0449489	0.0796668	0.0501519	0.0445799	0.0428988	0.0889374	0.0291345	0	0.0774371	0.153148	0.0678881	0.066708	0.0887549	0.0479575	0.014337	0.0175863	0.0258821	0.078216	0.0442044	0	0.0924985	0.0459776	0.0607056	0.110107	0.0700675	0.120559	0.0547661	0.00413571	0.0484501
EPO	0	0	0.000355514	0	0	0.00434853	0.00216348	0.00134367	0.000312023	0	0	0.00225346	0	0	0.000683187	0	0	0	0	0	0.00104563	0.00059846	0	0.000992808	0	0.000604653	0	0	0	0	0	0.00163049	0.00290301	0	0.00853504	0.0028037	0.000435013	0.000909657	0	0.00099909	0.00391509	0.00506951	0	0	0	0.000783164	0.00299153	0.00917462
ZAN	0.0186364	0.0190444	0.0266858	0.0642145	0.0393723	0.0144402	0.0116051	0.017956	0.0223064	0.00590169	0.00663801	0.0130769	0.0150746	0.0331689	0.012024	0.0576796	0	0.0252638	0.0176141	0.00715948	0.0166739	0.0181809	0	0.02036	0.0126034	0.028111	0	0.0326381	0.0625506	0.025762	0.0111535	0.0366187	0.0161346	0.0229826	0.0128215	0.0134688	0.0230556	0.0108133	0	0.0118795	0.0251588	0.0205548	0.0448656	0.0175729	0.00392067	0.0111274	0.0082496	0.0757325
EPHB4	0.00462144	0.00193435	0.0057151	0.0142108	0.0138263	0.00231332	0.0127365	0.00373115	0.0032796	0	0.000449778	0.00742632	0.00491041	0.00154376	0.00512487	0.00303042	0	0.00977607	0.00115456	0.00284169	0.0132068	0.0020567	0	0.00495407	0.0028216	0.00167769	0	0.00633844	0.0205402	0.00852713	0.00300074	0.00371594	0.00346078	0.0030225	0	0.00134437	0.0035766	0.00226567	0	0.000471259	0.000512656	0.00194506	0.0033526	0	0.00297069	0.00400953	0	0.0158388
SLC12A9	0.0578591	0.0560867	0.0759537	0.093892	0.0957075	0.0474668	0.117308	0.0948079	0.0811248	0.0678744	0.0722345	0.053095	0.158301	0.100959	0.0829844	0.0988962	0	0.0997836	0.0833748	0.082119	0.0773581	0.0591936	0.0220693	0.0824261	0.0889538	0.0764068	0	0.0896287	0.109432	0.157788	0.169573	0.107137	0.0814547	0.0474105	0.0507168	0.0633779	0.069369	0.0983698	0	0.0984114	0.100476	0.0569804	0.0958064	0.1843	0.0699366	0.0353263	0.0217277	0.0696772
TRIP6	0.0102214	0.0024137	0.00567146	0.00521581	0.00875534	0.00479284	0.00137737	0.00804097	0.00819128	0.00540029	0.0038308	0.00694555	0.0240147	0.00405619	0.00470394	0.00581622	0	0.00857818	0.00721699	0.0119746	0.0079547	0.00897618	0	0.00573131	0.00459911	0.0126446	0	0.0113404	0.00681713	0	0.0143501	0.00649273	0.0069348	0	0.0107417	0.00607236	0.00247268	0.00720975	0	0.005729	0.0117457	0	0.0028024	0	0.000877764	0.00156267	0.00613929	0.0026271
SRRT	0.143792	0.133963	0.115544	0.143159	0.110247	0.0985868	0.116541	0.131499	0.121251	0.0627414	0.0929818	0.0690446	0.185913	0.182495	0.13755	0.198511	0	0.151188	0.132479	0.146494	0.127036	0.0865467	0.070039	0.102829	0.104215	0.12434	0	0.106364	0.127625	0.137482	0.115829	0.133136	0.102413	0.129463	0.0793033	0.101218	0.113171	0.106611	0	0.125062	0.12467	0.104424	0.16834	0.137176	0.0937402	0.0810885	0.0897112	0.156763
UFSP1	0	0.00358027	0.00327215	0.00755538	0.00592257	0.00504374	0.00822016	0.00313908	0.00639692	0.00389475	0.00033185	0	0	0	0	0.0128491	0	0.003289	0.00803685	0.000886832	0.0059204	0.00158302	0	0.00313755	0.00451373	0.00090654	0	0.00433989	0.00249076	0	0.00164868	0.0064898	0.000480813	0	0	0.00225012	0.00315014	0.0040561	0	0.0032911	0	0	0.00647962	0	0.00460441	0.000592909	0.00253918	0.0048337
ACHE	0.0466015	0.0474177	0.0470491	0.072356	0.0596213	0.0556341	0.218003	0.0846775	0.058204	0.0506167	0.0381953	0.0306079	0.0661518	0.0659334	0.0500115	0.0427357	0	0.0670427	0.0853477	0.051733	0.0635997	0.0269257	0.0548871	0.0435401	0.0707401	0.031519	0	0.084897	0.0464336	0.0884552	0.101934	0.0583474	0.0751635	0.0442708	0.0261444	0.0402505	0.122758	0.102321	0	0.0837539	0.0603123	0.0145471	0.0741178	0.137375	0.114018	0.038519	0.022401	0.187529
MUC3A	0.00090295	0.000265739	0.00167307	0.00208864	0.00230982	0.0061166	0.00372233	0.0042536	0	0.00367913	0.0003871	0.000255752	0	0.00255394	0.000791626	0	0	0.00181744	0.000574648	0	0.00326488	0.00108694	0	0.00322376	0.00126857	0.00101783	0	0	0.00474251	0.00449588	0.00374367	0	0.00119151	0.00398117	0	0.0040825	0.00249798	0.000373703	0	0	0.00171663	0.00252574	0.00356275	0	0	0.0014372	0	0.0507067
MUC12	0.0274436	0.0162219	0.0315758	0.077724	0.0211512	0.0390402	0.110396	0.0396535	0.0198783	0.00788031	0.0140877	0.0128815	0.00971822	0.0461872	0.0140945	0.0356941	0	0.0205745	0.0432547	0.0250033	0.0398369	0.0170339	0	0.0226184	0.0145509	0.0225664	0	0.0348173	0.0539671	0.0411784	0.010016	0.0248678	0.0273235	0.0320499	0.0242781	0.0132537	0.0418929	0.0259754	0	0.00827856	0.0221256	0.0100452	0.0339914	0.0134057	0.024485	0.018434	0.00620491	0.0870518
MUC17	0.00410065	0.00298994	0.00803821	0.0130617	0.0175716	0.00602786	0.00273542	0.00560052	0.00364574	0.00127397	0.00128107	0.00331212	0.00247228	0	0.000733309	0.00717633	0	0.00984705	0.0119159	0.0075253	0.0125476	0.00573425	0.0144565	0.00924478	0.00213721	0.00112277	0	0.0187023	0.0166309	0.0043438	0	0.00548028	0.00403408	0	0.0117599	0.00136245	0.00406444	0.00350308	0	0.00183657	0.00341343	0.0024824	0.00754806	0	0.000605544	0.00615144	0	0.188047
TRIM56	0.00404904	0.0114964	0.00722144	0.0107068	0.0160539	0.00106045	0	0.00885174	0.00449902	0.000824322	0.00461437	0.00191405	0.0233563	0.00824715	0.0031714	0.00910984	0	0.00361084	0.00558555	0	0	0.00530832	0	0.00526496	0.0041425	0.000792599	0	0.00657858	0.0108447	0.0140324	0.0210277	0.012189	0.00703089	0	0.00296636	0.00596852	0.00485764	0.00347978	0	0.00945918	0.0160366	0.00597676	0.0126677	0.00471457	0	0.00618729	0.00861253	0.0104323
SERPINE1	0.0121436	0.0133689	0.00976857	0.0194264	0.0159472	0.00210592	0.0301787	0.0141229	0.00756731	0.002636	0.00258336	0.00480189	0.00498261	0.0175113	0.0137644	0.0171199	0	0.0134328	0.0273527	0.007694	0.015489	0.00478262	0.037217	0.0100805	0.0119237	0.00667916	0	0.00938614	0.00974282	0.00651372	0.0131997	0.0109077	0.00799075	0	0.000833181	0.00152072	0.0115773	0.0101639	0	0.0170581	0.0108989	0.0174508	0.0142998	0.0319622	0.015286	0.0892144	0.00287729	0.0811135
AP1S1	0.163777	0.150748	0.203727	0.323237	0.242599	0.248625	0.285774	0.335335	0.227437	0.175303	0.143931	0.130354	0.271974	0.307754	0.165637	0.351523	0	0.285947	0.423999	0.226744	0.273171	0.187771	0.264056	0.218217	0.259256	0.196265	0	0.21777	0.474975	0.200159	0.235185	0.306235	0.174256	0.161603	0.0992218	0.125704	0.253046	0.191389	0	0.248027	0.148663	0.233546	0.293599	0.41169	0.280497	0.211408	0.0692141	0.155185
VGF	0.120193	0.29889	0.255474	0.237149	0.20779	0.383138	0.32543	0.313089	0.274617	0.261048	0.228591	0.211075	0.320708	0.460381	0.17258	0.317834	0	0.24854	0.515347	0.257547	0.386496	0.178949	0.258509	0.184856	0.474328	0.215424	0	0.298041	0.350251	0.0940533	0.21761	0.176938	0.164898	0.224802	0.171829	0.179106	0.141976	0.162284	0	0.284898	0.207842	0.122164	0.182813	0.381925	0.282929	0.246782	0.0376204	0.19419
NAT16	0.0135375	0.00781798	0.00894622	0.000520178	0.00761188	0.0231553	0.023731	0.0143246	0.010013	0.00419777	0.00344937	0.00644088	0	0.0113823	0.00198178	0.0194176	0	0.0125349	0.0109968	0.0025518	0.00582046	0.00513382	0	0.0176316	0.00648232	0.00296312	0	0.00230184	0.0110789	0.00632284	0.00354278	0.00296451	0.00593809	0.00686864	0.00269454	0.0091444	0.00185795	0.00526742	0	0.00446818	0.0185156	0.00376043	0.00954794	0.00962079	0.00311955	0.0130016	0	0.0907904
MOGAT3	0.000381864	0.000967192	0.00129765	0.000513566	0.00233148	0	0	0.00136347	0.000654033	0	0	0	0	0.00186103	0.00139812	0	0	0.00138058	0.00146997	0	0.00138094	0.00109465	0	0.000672477	0.000993047	0	0	0	0.00228612	0	0	0	0.000856927	0	0	0	0.000713474	0.000556787	0	0.00471021	0	0.000699446	0	0	0.00212096	0.000809107	0	0.200241
PLOD3	0.142086	0.185137	0.169407	0.227225	0.188316	0.149345	0.258422	0.174661	0.164673	0.126631	0.125374	0.118026	0.235938	0.177875	0.185059	0.230862	0	0.190224	0.183196	0.156246	0.174934	0.117337	0.0905976	0.143252	0.135087	0.110726	0	0.188437	0.249469	0.188327	0.190799	0.218614	0.161165	0.136701	0.0754613	0.145644	0.21915	0.215028	0	0.197503	0.224901	0.194354	0.254653	0.358098	0.203793	0.116246	0.064176	0.33799
ZNHIT1	0.0664627	0.0425938	0.063876	0.0996084	0.081802	0.0672185	0.135972	0.10492	0.0629966	0.042034	0.0501491	0.0323624	0.0738456	0.0970182	0.0556081	0.0732011	0	0.0876498	0.159423	0.0617008	0.0773866	0.0653963	0.0754745	0.0601071	0.0997459	0.0523005	0	0.07422	0.13099	0.0645928	0.094405	0.114531	0.0680871	0.0585461	0.0291953	0.0374119	0.094662	0.0641045	0	0.140482	0.0553913	0.0774435	0.125231	0.151287	0.109252	0.0674667	0.0374794	0.0947255
CLDN15	0.028373	0.0241011	0.0207655	0.0327464	0.0278019	0.0232092	0.0289824	0.0372951	0.0295863	0.0153228	0.020057	0.0165677	0.0144576	0.0571949	0.031693	0.0349313	0	0.0336341	0.0248084	0.0283422	0.0217739	0.0187917	0.0727834	0.0171317	0.0124386	0.0153709	0	0.0442705	0.0265712	0.0410216	0.0459006	0.0418183	0.0247909	0	0.0199943	0.0126078	0.0277796	0.0308827	0	0.028571	0.0330698	0.0536315	0.0661819	0.0546229	0.0350462	0.0185808	0.00135814	0.129008
FIS1	0.105665	0.123329	0.132723	0.227367	0.190396	0.141352	0.223148	0.212213	0.164309	0.110109	0.0892241	0.0982922	0.24916	0.251224	0.136778	0.203201	0	0.197425	0.299161	0.147094	0.195593	0.12957	0.165565	0.150477	0.159815	0.121066	0	0.186971	0.317164	0.163361	0.257458	0.215952	0.130359	0.138731	0.130774	0.104568	0.212618	0.130164	0	0.177909	0.20597	0.166107	0.28621	0.23733	0.210162	0.130071	0.0524322	0.139184
IFT22	0.0782096	0.0803809	0.0915565	0.116191	0.0920642	0.045081	0.0713306	0.117975	0.0930818	0.0540968	0.0545433	0.0573253	0.114451	0.153771	0.0816739	0.113786	0	0.115954	0.152564	0.0586935	0.102934	0.0749295	0.117661	0.0898042	0.0483357	0.0696554	0	0.0645015	0.156847	0.106526	0.057605	0.127494	0.0604434	0.0677523	0.0525824	0.0505144	0.0977125	0.0879735	0	0.117808	0.0903077	0.0371443	0.178463	0.0828771	0.0690157	0.0807707	0.0407065	0.193565
COL26A1	0.430424	0.424291	0.296782	0.530642	0.463398	0.450807	0.28291	0.350027	0.287898	0.368951	0.399441	0.343865	0.763549	0.346907	0.323299	0.417917	0	0.203477	0.403477	0.42397	0.34617	0.251861	0.661994	0.224822	0.384363	0.504248	0	0.521213	0.612009	0.582143	0.56479	0.363549	0.289464	0.259881	0.472779	0.299613	0.324381	0.390737	0	0.423923	0.536662	0.493985	0.527537	0.619681	0.396253	0.225533	0.163425	0.363905
MYL10	0	0	0.0013656	0.00109121	0.00358565	0	0	0.000415233	0.000585673	0	0.00299861	0.00552246	0	0.00187154	0.000739424	0.000721562	0	0.00228895	0	0	0.00232026	0.000302283	0	0	0.000729896	0.00199288	0	0	0.00134613	0	0	0.000406246	0.000520122	0	0	0.00326774	0.00141366	0.0018136	0	0.0027725	0	0.00273367	0	0	0.000697222	0	0	0.00715677
CUX1	0.405938	0.387798	0.28104	0.527471	0.431791	0.4687	0.357293	0.333331	0.269323	0.344434	0.397367	0.281777	0.709297	0.265707	0.273452	0.383751	0	0.421182	0.395329	0.395256	0.386714	0.257644	0.610043	0.214461	0.394551	0.476295	0	0.57226	0.635916	0.584882	0.421965	0.40902	0.272287	0.299939	0.500511	0.270232	0.294998	0.318944	0	0.416081	0.48386	0.428802	0.563823	0.701674	0.378604	0.184943	0.105269	0.431395
SH2B2	0.0279511	0.0374096	0.0207286	0.0302997	0.0233816	0.0187919	0.0650885	0.038656	0.0216537	0.0221146	0.0166048	0.0187598	0.0280679	0.0278604	0.0192299	0.0193133	0	0.0467628	0.027965	0.0310818	0.0351672	0.0233702	0.0780628	0.0273525	0.0267341	0.0235131	0	0.0804726	0.0372036	0.045067	0.0323753	0.0557121	0.0260604	0.0156317	0.0130336	0.0333215	0.0437756	0.028938	0	0.0759307	0.0499014	0.0201927	0.0581067	0.0445353	0.0158344	0.0259052	0.00396744	0.0842886
SPDYE6	0.000599899	0.00461391	0.00715191	0.0110848	0.00776093	0	0.00468825	0.0104311	0.00422222	0	0.00186744	0.000382296	0.00467996	0.0020744	0.000704656	0.0231642	0	0.0227829	0.00810911	0	0.00313979	0.00555313	0	0.00985486	0.00107787	0.00554574	0	0.00275555	0.00894739	0.0107631	0.000846095	0.00187268	0.0035467	0	0.00634931	0.00114284	0.00304302	0.00422437	0	0.00632099	0.0105772	0.00288671	0.0297362	0	0.000736364	0.0112124	0.00648989	0
PRKRIP1	0.364173	0.394468	0.258711	0.520643	0.398609	0.411341	0.277791	0.288282	0.266678	0.258098	0.379843	0.320772	0.612626	0.304432	0.285132	0.385569	0	0.360936	0.371003	0.356985	0.329724	0.179489	0.614404	0.188155	0.320622	0.460313	0	0.477081	0.57674	0.55079	0.495113	0.319419	0.266386	0.295323	0.436501	0.209535	0.271111	0.290891	0	0.379472	0.517423	0.429431	0.494708	0.666609	0.351381	0.168872	0.0993901	0.353771
ORAI2	0.14554	0.185547	0.203116	0.284892	0.217584	0.130874	0.225503	0.233487	0.16764	0.103727	0.156626	0.138364	0.348816	0.221821	0.18433	0.259062	0	0.284472	0.233363	0.183608	0.21915	0.133264	0.301568	0.132074	0.142553	0.137843	0	0.142235	0.197478	0.184642	0.243333	0.276742	0.160045	0.216299	0.135298	0.116258	0.24112	0.229643	0	0.168358	0.278448	0.172026	0.305547	0.139395	0.164255	0.215254	0.120578	0.287983
ALKBH4	0.0709437	0.0977985	0.106501	0.130691	0.125517	0.06837	0.114209	0.110579	0.0974575	0.0543841	0.0581327	0.0514727	0.0694943	0.15967	0.119893	0.149781	0	0.122245	0.132956	0.0970394	0.101779	0.104335	0.0884391	0.102934	0.0620623	0.0835925	0	0.0563531	0.167425	0.111555	0.0881584	0.182402	0.0868333	0.0996517	0.0379646	0.056259	0.104277	0.082091	0	0.117879	0.124758	0.132716	0.161674	0.0898662	0.0682334	0.0640438	0.0484536	0.146281
LRWD1	0.0251089	0.0585114	0.0513912	0.0782714	0.0505119	0.0715633	0.0714077	0.0677496	0.0501592	0.0387953	0.0252787	0.0148008	0.0506453	0.0728678	0.0382159	0.0513488	0	0.0504401	0.0845359	0.0282162	0.0629971	0.0287269	0.0103366	0.0390734	0.0446098	0.0473566	0	0.0983328	0.0700003	0.0773285	0.0964018	0.0729869	0.0421079	0.0316381	0.0234942	0.0233516	0.0671832	0.0621652	0	0.0559895	0.0714834	0.0352079	0.0584611	0.0454578	0.0588434	0.0376239	0.0116862	0.0332015
POLR2J	0.0400826	0.0383524	0.0753845	0.110094	0.116772	0.0802799	0.134824	0.111811	0.0748104	0.0122858	0.0469857	0.0467503	0.0853699	0.136409	0.0636309	0.0874306	0	0.0769957	0.150864	0.0567604	0.0898477	0.0547065	0.0698846	0.0668247	0.109191	0.0588845	0	0.0837366	0.236356	0.0524835	0.0540255	0.121698	0.05943	0.0559234	0.0302276	0.0252015	0.0902989	0.0619997	0	0.104629	0.0816164	0.051612	0.116389	0.164004	0.0829291	0.0761095	0.022997	0.0588964
AC093668.1	0.01654	0.0169547	0.0111646	0.0176298	0.0167237	0.00352182	0.0092599	0.0210092	0.0200988	0.00171403	0.00703728	0.0152942	0.0262487	0.0216968	0.0181638	0.0184026	0	0.0151919	0.0154724	0.024468	0.0205113	0.0184822	0.0259499	0.0100601	0.0139337	0.0207512	0	0.00325824	0.0113346	0.0122096	0.0370279	0.0213151	0.0175294	0.013756	0.0129388	0.0072078	0.0149659	0.0104842	0	0.0191372	0.00348541	0.0460143	0.0407455	0.036915	0.0190449	0.022704	0.012124	0.080393
SPDYE2	0.0487185	0.0194616	0.12102	0.356724	0.265566	0.0339165	0.0415599	0.264182	0.206784	0.0249088	0.0210164	0.0452407	0.0240239	0.177048	0.0515992	0.158975	0	0.162047	0.186563	0.0828749	0.103227	0.0773374	0	0.195741	0.0283909	0.0120223	0	0.0858101	0.319464	0.144584	0.0548736	0.314618	0.0576054	0.0768376	0.0236371	0.0220768	0.0791337	0.0685543	0	0.097562	0.0400515	0.0277683	0.296651	0.0173145	0.0277187	0.198729	0.122241	0.105846
AC105052.1	0.0751987	0.082857	0.0692572	0.0608535	0.0920959	0.0552419	0.104846	0.131526	0.11283	0.0763676	0.0595132	0.113209	0.172746	0.0890394	0.118941	0.0823495	0	0.0973976	0.0820899	0.0613533	0.0858342	0.121183	0.141438	0.0643913	0.0412959	0.0952349	0	0.132453	0.100084	0.133003	0.171185	0.133447	0.134989	0.109799	0.210606	0.0847386	0.104933	0.102592	0	0.0962849	0.142109	0.11508	0.107266	0.160245	0.0719742	0.0827443	0.0671006	0.242937
AC105052.3	0.175756	0.170295	0.147661	0.220356	0.184383	0.0881222	0.149842	0.273501	0.215069	0.167358	0.231118	0.189998	0.362544	0.24009	0.234298	0.251992	0	0.300946	0.244989	0.190962	0.17898	0.147696	0.189942	0.17449	0.0979703	0.195665	0	0.138238	0.171955	0.158535	0.244118	0.199622	0.193877	0.175271	0.315525	0.152118	0.172302	0.23769	0	0.221239	0.339186	0.208419	0.265786	0.180559	0.152317	0.149394	0.113342	0.257887
SPDYE2B	0.00126282	0.000790643	0.00234985	0.0164157	0.0126215	0	0.00282828	0.0105498	0.0108017	0.00234404	0.00155789	0.0011555	0	0.0286087	0.00398641	0.0250104	0	0.0124992	0.0153381	0.00497867	0.0084433	0.00606216	0	0.0101631	0	0.00183342	0	0	0.00967808	0.00601794	0	0.0091052	0.00705228	0	0	0.00173276	0.00854662	0.00485705	0	0.00052136	0.00460676	0.000945149	0.0210042	0.00463262	0.000348831	0.00740324	0.0163572	0.000778945
FAM185A	0.388784	0.415738	0.267654	0.510249	0.425691	0.446942	0.284571	0.309251	0.266866	0.26584	0.38957	0.280438	0.564009	0.301571	0.341865	0.336035	0	0.373845	0.344989	0.379446	0.298447	0.208521	0.560952	0.179839	0.338683	0.401033	0	0.537321	0.547533	0.554426	0.480508	0.332098	0.250789	0.315197	0.507432	0.253903	0.261025	0.315654	0	0.377333	0.496578	0.422549	0.481821	0.632138	0.339272	0.175217	0.146616	0.32599
FBXL13	0.345148	0.315297	0.233425	0.439535	0.343262	0.25061	0.205605	0.270983	0.218154	0.213542	0.268967	0.255917	0.398713	0.291384	0.259845	0.353028	0	0.35831	0.273839	0.33355	0.278364	0.233808	0.260187	0.217215	0.26031	0.245179	0	0.311002	0.431298	0.397801	0.336707	0.317597	0.229366	0.202391	0.283847	0.213082	0.220908	0.299455	0	0.260958	0.364186	0.310296	0.423742	0.285784	0.233674	0.212652	0.168205	0.256482
LRRC17	0.142502	0.0939708	0.0807405	0.0732295	0.0928172	0.0544112	0.0317689	0.0857354	0.074929	0.077941	0.0899592	0.0760286	0.100557	0.0488372	0.0677002	0.0775577	0	0.124261	0.082752	0.0527543	0.0869979	0.092986	0.130263	0.0597654	0.0820125	0.0762604	0	0.138777	0.0801018	0.0902387	0.114339	0.154331	0.073097	0.0560887	0.130675	0.0739621	0.0608697	0.0652981	0	0.142659	0.0937264	0.107176	0.129044	0.0965489	0.0774129	0.0705398	0.0196928	0.104553
NFE4	0	0.00426678	0.00426964	0.0183504	0.0064738	0.00138873	0.00115015	0.00705371	0.00372777	0	0.000202103	0.00143678	0.00762173	0.00487861	0.000867342	0.000435839	0	0	0.00985126	0.00152228	0.00307772	0.00507719	0	0.0196703	0.002254	0.0033977	0	0.00602058	0.0109443	0.00199302	0.00229402	0.00579381	0.00264061	0	0	0.00360803	0.00109371	0.00177632	0	0.0019174	0.00108033	0.000568438	0.0113565	0	0.00297635	0.00673643	0.00301094	0.00526176
ARMC10	0.256321	0.169523	0.171192	0.276	0.193596	0.232818	0.184039	0.226131	0.17403	0.129399	0.207035	0.160736	0.247904	0.241173	0.16724	0.256616	0	0.264486	0.244539	0.192061	0.187374	0.154563	0.136373	0.161652	0.19458	0.220382	0	0.262268	0.277833	0.207927	0.177519	0.273719	0.161943	0.148889	0.135959	0.149007	0.169596	0.179107	0	0.211605	0.224866	0.221337	0.301641	0.209935	0.175502	0.129382	0.119215	0.0972016
NAPEPLD	0.317462	0.416277	0.281088	0.543713	0.447257	0.420359	0.265763	0.312385	0.272315	0.254848	0.369057	0.308988	0.587231	0.332815	0.293489	0.341804	0	0.426384	0.357724	0.382341	0.33152	0.222768	0.495481	0.218439	0.352522	0.396671	0	0.527737	0.623749	0.505116	0.474326	0.334295	0.292346	0.297336	0.427017	0.267948	0.260714	0.28811	0	0.395874	0.43038	0.378168	0.506442	0.671186	0.377191	0.21944	0.138899	0.356317
PMPCB	0.294331	0.304693	0.239807	0.39253	0.31948	0.295072	0.282259	0.278257	0.205427	0.209781	0.232801	0.206804	0.318935	0.279798	0.186384	0.281477	0	0.248087	0.321051	0.245445	0.239883	0.172157	0.234273	0.169091	0.244647	0.26135	0	0.404422	0.46388	0.368288	0.362856	0.27715	0.213434	0.197062	0.262952	0.177888	0.260966	0.282064	0	0.280463	0.246491	0.303402	0.427214	0.496906	0.299644	0.141242	0.090899	0.332488
DNAJC2	0.292225	0.301646	0.21646	0.368246	0.298898	0.308482	0.238572	0.23995	0.223203	0.153986	0.273329	0.221655	0.40431	0.251061	0.257397	0.290757	0	0.278245	0.30488	0.282139	0.249788	0.175245	0.434697	0.190452	0.260909	0.27944	0	0.319108	0.417368	0.287112	0.36552	0.299865	0.209316	0.274287	0.297492	0.218228	0.265396	0.275785	0	0.279755	0.364282	0.280352	0.381817	0.350152	0.264654	0.176018	0.104249	0.228724
PSMC2	0.327269	0.222332	0.215696	0.353363	0.309297	0.303341	0.191943	0.242926	0.190426	0.190642	0.225192	0.1892	0.295957	0.290838	0.21605	0.268687	0	0.281445	0.281397	0.257627	0.256832	0.164837	0.186729	0.139848	0.227538	0.232693	0	0.324446	0.487413	0.296456	0.29256	0.292232	0.194354	0.163664	0.235727	0.158676	0.224715	0.225908	0	0.24707	0.241664	0.25268	0.386492	0.314997	0.232421	0.134417	0.0720112	0.151952
SLC26A5	0.0374606	0.0252125	0.067083	0.163122	0.123779	0.0370395	0.0284294	0.0504761	0.0446912	0.0109116	0.0117156	0.0187886	0.00867642	0.137642	0.0254814	0.102369	0	0.0901088	0.1009	0.0295027	0.0621544	0.0561204	0.0419263	0.0915522	0.0252876	0.0313988	0	0.036016	0.229077	0.0586067	0.0179665	0.109726	0.0349369	0.0269172	0.037763	0.0205949	0.0504549	0.0253723	0	0.0259066	0.0489979	0.020439	0.202639	0.0059054	0.0229582	0.0586389	0.022686	0.0673096
RELN	0.033427	0.026912	0.0367859	0.0980828	0.080104	0.0561701	0.0387814	0.0414228	0.0356663	0.00637664	0.0281028	0.015737	0.0234409	0.0429669	0.025939	0.0463692	0	0.0683791	0.0382688	0.0356558	0.0227463	0.0262501	0.0619282	0.0296825	0.0323945	0.0403169	0	0.0547128	0.114722	0.0701868	0.0654305	0.0481114	0.0408132	0.0273233	0.0318904	0.0337811	0.0348046	0.0246234	0	0.0432372	0.0635358	0.0386425	0.0710362	0.0625263	0.0420961	0.025157	0.00940998	0.0591301
ORC5	0.378668	0.325293	0.273958	0.421099	0.381919	0.404348	0.25789	0.300395	0.240176	0.218703	0.330261	0.259446	0.459882	0.278262	0.285215	0.313358	0	0.35253	0.332882	0.330249	0.329047	0.201895	0.304088	0.183848	0.332902	0.369288	0	0.463411	0.535698	0.406878	0.410529	0.299749	0.2737	0.246696	0.385848	0.242566	0.271254	0.316646	0	0.359875	0.294275	0.387084	0.458733	0.450332	0.348738	0.21188	0.142348	0.226222
LHFPL3	0.153916	0.111975	0.106556	0.168914	0.125736	0.127452	0.107825	0.110671	0.0887423	0.0874271	0.109221	0.0700755	0.159134	0.127108	0.106897	0.111583	0	0.13627	0.132511	0.0869759	0.0979392	0.0981661	0.285482	0.0718658	0.0979494	0.271518	0	0.132328	0.167167	0.144634	0.163521	0.15352	0.0909359	0.0925175	0.13189	0.0652749	0.118886	0.080293	0	0.173314	0.117194	0.132988	0.123462	0.107039	0.063703	0.06949	0.0454014	0.104261
KMT2E	0.28451	0.395086	0.192913	0.486643	0.375387	0.317492	0.198671	0.2303	0.20013	0.255046	0.303777	0.217596	0.658935	0.218195	0.217857	0.275047	0	0.324346	0.267744	0.303697	0.295109	0.144854	0.669024	0.159234	0.268303	0.4021	0	0.421553	0.508794	0.573598	0.549397	0.201167	0.210167	0.242742	0.447171	0.209426	0.208297	0.222132	0	0.329105	0.404366	0.44094	0.451382	0.622759	0.290036	0.10774	0.0865305	0.410003
SRPK2	0.202848	0.32301	0.146762	0.280564	0.219295	0.243309	0.166121	0.125019	0.122911	0.0907182	0.254582	0.132928	0.411361	0.166158	0.175199	0.168214	0	0.227865	0.181559	0.251858	0.182316	0.11756	0.318681	0.098174	0.17783	0.290284	0	0.357022	0.352454	0.43261	0.312912	0.140982	0.131937	0.168535	0.342571	0.136756	0.115695	0.140275	0	0.222141	0.326191	0.300256	0.337557	0.504363	0.207852	0.0823722	0.0892912	0.206481
PUS7	0.382001	0.371852	0.263486	0.468181	0.431383	0.398398	0.240694	0.279119	0.271261	0.23474	0.338367	0.304118	0.510657	0.321309	0.294022	0.342615	0	0.389286	0.348936	0.395975	0.36602	0.203028	0.411409	0.192941	0.297317	0.418846	0	0.426422	0.509276	0.471504	0.436229	0.333412	0.262213	0.330182	0.441742	0.267495	0.273866	0.289994	0	0.35485	0.458059	0.342325	0.424248	0.549966	0.33366	0.211175	0.148827	0.329756
RINT1	0.224187	0.229168	0.172476	0.357671	0.289773	0.258701	0.164556	0.206405	0.198318	0.172399	0.190511	0.153984	0.321895	0.278399	0.226162	0.294055	0	0.322477	0.261327	0.20602	0.242475	0.148435	0.207565	0.149067	0.174578	0.224763	0	0.219886	0.358012	0.254143	0.237224	0.276533	0.154959	0.0868132	0.164559	0.13065	0.170796	0.186889	0	0.230292	0.250326	0.134242	0.376649	0.234941	0.135677	0.13246	0.0746687	0.100621
EFCAB10	0.0741808	0.0434534	0.0740228	0.0990058	0.0918985	0.0678306	0.0571896	0.0687546	0.058088	0.0422286	0.0635046	0.0553555	0.0522432	0.10186	0.0774059	0.129903	0	0.122311	0.0861111	0.0675329	0.0662497	0.0683059	0.0814945	0.0687564	0.0563623	0.0672099	0	0.0559439	0.119871	0.0683678	0.0696806	0.116304	0.0501583	0.0616127	0.061579	0.040292	0.0697464	0.064539	0	0.0649727	0.0652275	0.0571402	0.139348	0.075418	0.0483595	0.0633065	0.00927807	0.192389
ATXN7L1	0.411818	0.429197	0.274818	0.522202	0.421771	0.451319	0.325686	0.277101	0.254486	0.216551	0.375255	0.334769	0.676958	0.26975	0.283295	0.319999	0	0.396051	0.380884	0.359377	0.330889	0.195812	0.475879	0.199217	0.379534	0.403121	0	0.626676	0.576158	0.575931	0.488614	0.322619	0.244788	0.229033	0.508553	0.209054	0.253729	0.250591	0	0.372351	0.441567	0.447379	0.50802	0.679056	0.364518	0.195603	0.194803	0.324267
CDHR3	0.46279	0.424546	0.356992	0.54953	0.46861	0.359183	0.336581	0.399252	0.377214	0.356968	0.397763	0.384642	0.525322	0.348861	0.408457	0.400186	0	0.454521	0.353311	0.431369	0.34225	0.335414	0.456073	0.324107	0.443614	0.44272	0	0.575568	0.579921	0.595499	0.494574	0.444022	0.377613	0.518186	0.516328	0.342129	0.362257	0.423541	0	0.483438	0.596957	0.403416	0.471538	0.704129	0.461307	0.375001	0.329965	0.442756
SYPL1	0.0670983	0.103896	0.0775189	0.15592	0.119023	0.102313	0.0743259	0.0769599	0.0647733	0.0567892	0.0552607	0.0589581	0.100794	0.0893531	0.04977	0.0759326	0	0.0939374	0.0703029	0.0553734	0.0726445	0.0607348	0.050324	0.0579868	0.0990902	0.0701861	0	0.122119	0.179797	0.125558	0.0764341	0.107881	0.0561731	0.0514045	0.0474456	0.0438243	0.0712393	0.0704038	0	0.080698	0.0743341	0.0468797	0.104894	0.0924716	0.0556018	0.0793745	0.033334	0.0285544
NAMPT	0.208435	0.178324	0.15402	0.260364	0.195041	0.295142	0.171141	0.18327	0.126763	0.215148	0.169805	0.159968	0.217765	0.151645	0.167209	0.197187	0	0.210892	0.218521	0.138381	0.151643	0.124213	0.109372	0.102273	0.22097	0.177734	0	0.268006	0.337172	0.169434	0.193629	0.194429	0.141566	0.130295	0.12962	0.110618	0.141946	0.131216	0	0.18309	0.155268	0.147399	0.249169	0.220317	0.18151	0.147473	0.0510798	0.316149
CCDC71L	0.0200255	0.0152821	0.0278572	0.033761	0.0217025	0.0237931	0.0143794	0.0216584	0.020984	0.00667112	0.016282	0.0160593	0.0232579	0.0366999	0.0112391	0.0276725	0	0.0205755	0.0258642	0.0169298	0.0243326	0.0193413	0	0.0122638	0.0195577	0.0154754	0	0.0350886	0.0228103	0.008048	0.0349683	0.046334	0.0185711	0.015282	0.00786516	0.0130014	0.0252789	0.0130623	0	0.0376337	0.00915033	0.0137492	0.0394776	0.00814355	0.0110089	0.0180965	0.00187014	0.00943141
PIK3CG	0.00900681	0.0287335	0.0380605	0.0876336	0.026787	0.0360388	0.0134117	0.020091	0.0243548	0.0176775	0.0276244	0.0274568	0.0264411	0.0194899	0.0230836	0.0502048	0	0.0422568	0.0345473	0.0157952	0.0190032	0.0190762	0	0.0273159	0.0412069	0.0249463	0	0.00924229	0.0388819	0.0237054	0.017071	0.0165625	0.0205221	0.0140397	0.0233571	0.0179326	0.00950633	0.0387474	0	0.0080395	0.0504835	0.00977414	0.048601	0.0399016	0.0320496	0.00446318	0.0168838	0.0263135
PRKAR2B	0.337736	0.379169	0.211279	0.518912	0.377041	0.451363	0.227793	0.22869	0.228022	0.230592	0.373923	0.2916	0.66092	0.251172	0.206882	0.319628	0	0.375813	0.281535	0.368058	0.253339	0.194007	0.518091	0.124504	0.282583	0.401682	0	0.434837	0.516238	0.614933	0.491919	0.259661	0.200676	0.183798	0.519495	0.209262	0.198866	0.252464	0	0.328179	0.547893	0.317344	0.373805	0.689306	0.25378	0.207206	0.129141	0.408322
HBP1	0.272841	0.248627	0.198418	0.32014	0.261475	0.296158	0.2676	0.246976	0.162566	0.169342	0.17987	0.191321	0.299381	0.215246	0.190016	0.246934	0	0.226384	0.258492	0.218908	0.224387	0.150167	0.198389	0.156722	0.240857	0.199502	0	0.346951	0.314859	0.299537	0.274695	0.226639	0.202494	0.166101	0.218203	0.164644	0.201018	0.229437	0	0.251116	0.198312	0.264463	0.305368	0.392835	0.226866	0.155902	0.0739772	0.241102
COG5	0.437496	0.421132	0.252748	0.498764	0.420449	0.402622	0.245306	0.291193	0.246396	0.254669	0.33209	0.332452	0.728611	0.290028	0.295812	0.324791	0	0.351606	0.385728	0.345303	0.340248	0.186033	0.621775	0.224047	0.293024	0.418846	0	0.448405	0.579821	0.594299	0.543719	0.334488	0.251321	0.192544	0.518461	0.269278	0.227243	0.275201	0	0.385745	0.568296	0.429675	0.476805	0.675514	0.305042	0.191263	0.134732	0.232852
GPR22	0.288881	0.203983	0.251862	0.398398	0.317506	0.333301	0.347411	0.27585	0.191509	0.185356	0.299786	0.179701	0.266125	0.306532	0.130498	0.273046	0	0.241629	0.375697	0.171865	0.238932	0.208158	0.133085	0.157091	0.281081	0.280067	0	0.406096	0.658559	0.259994	0.303966	0.349415	0.176398	0.202138	0.258546	0.135179	0.265731	0.248114	0	0.311073	0.19063	0.28441	0.487458	0.224954	0.321217	0.148615	0.0331971	0.131057
DUS4L	0.0796166	0.035009	0.0484724	0.0599858	0.0511968	0.037924	0.00359755	0.0607407	0.0360177	0.0474182	0.0597996	0.0241264	0.0530838	0.0777438	0.0519358	0.0551328	0	0.0776209	0.0540355	0.0477689	0.0604592	0.0561693	0.0263832	0.0452131	0.0455394	0.0567675	0	0.0670014	0.105668	0.0569895	0.049712	0.0616466	0.0415451	0.0365696	0.0759234	0.0353437	0.037767	0.0373393	0	0.046857	0.0392659	0.0555748	0.0788226	0.0315074	0.0403855	0.0301509	0.0139643	0.0311211
BCAP29	0.405899	0.4067	0.260387	0.524674	0.432757	0.407117	0.264429	0.300635	0.273613	0.225329	0.421329	0.283729	0.583351	0.219616	0.307263	0.387969	0	0.394299	0.325187	0.386621	0.347348	0.23319	0.623624	0.268013	0.350041	0.425947	0	0.548516	0.602883	0.58575	0.492714	0.295333	0.248806	0.28808	0.464124	0.224571	0.241119	0.30195	0	0.389357	0.452532	0.49288	0.512769	0.728084	0.354103	0.171739	0.178508	0.273414
SLC26A4	0.476657	0.455585	0.328103	0.544681	0.462262	0.414749	0.372063	0.393977	0.350053	0.32521	0.456364	0.36902	0.592712	0.402875	0.357871	0.394598	0	0.469012	0.393585	0.459224	0.369454	0.284281	0.460246	0.283278	0.405085	0.463814	0	0.539814	0.654631	0.548319	0.540062	0.396556	0.34272	0.289867	0.48597	0.286671	0.36593	0.370502	0	0.441897	0.444616	0.519512	0.604689	0.550435	0.424911	0.297828	0.211864	0.312898
CBLL1	0.133522	0.113415	0.111076	0.178738	0.145566	0.147573	0.103687	0.129825	0.101026	0.081755	0.110336	0.109151	0.0868856	0.111722	0.0874125	0.161768	0	0.12974	0.167892	0.100439	0.135063	0.0894432	0.0413553	0.094309	0.10382	0.122896	0	0.14056	0.16491	0.108659	0.0816623	0.153728	0.0853515	0.0906946	0.0728506	0.0750661	0.127665	0.116621	0	0.133404	0.111963	0.0944332	0.192327	0.130037	0.108365	0.0852866	0.0334519	0.0406779
SLC26A3	0.38845	0.367508	0.239206	0.414236	0.342703	0.446206	0.205514	0.272755	0.233136	0.254242	0.31033	0.233042	0.64122	0.316477	0.283741	0.331058	0	0.331335	0.382717	0.373245	0.355539	0.187178	0.709337	0.195786	0.325017	0.437799	0	0.445306	0.507036	0.522206	0.427859	0.280824	0.241002	0.212395	0.404395	0.159901	0.260553	0.279632	0	0.36304	0.483555	0.423192	0.457302	0.736172	0.402305	0.144205	0.119485	0.285357
DLD	0.267288	0.245549	0.215498	0.379823	0.307879	0.317206	0.247862	0.267504	0.200553	0.170883	0.2043	0.210481	0.266941	0.248682	0.180197	0.248755	0	0.272252	0.312178	0.231322	0.273171	0.170928	0.28119	0.141596	0.242395	0.226148	0	0.3277	0.529314	0.334093	0.275339	0.29328	0.19981	0.193181	0.307881	0.171025	0.22227	0.209185	0	0.271467	0.244639	0.259993	0.359716	0.302293	0.236953	0.137264	0.102677	0.230664
LAMB1	0.341861	0.390723	0.278863	0.515766	0.422897	0.453614	0.279089	0.350212	0.294448	0.293624	0.395897	0.345007	0.597147	0.28936	0.351483	0.36121	0	0.380504	0.363733	0.389193	0.370466	0.226555	0.649875	0.238781	0.36074	0.434082	0	0.424479	0.529954	0.52112	0.425361	0.331792	0.278692	0.242369	0.422481	0.247673	0.265803	0.303614	0	0.385242	0.50471	0.418171	0.468738	0.539701	0.28357	0.1976	0.129293	0.261188
LAMB4	0.0242164	0.0218407	0.0256484	0.0530194	0.0241684	0.0142258	0.0795774	0.0245936	0.0228703	0.0267838	0.015202	0.0107837	0.00193321	0.0198849	0.0211411	0.0362595	0	0.0305484	0.0247472	0.0161391	0.0226474	0.0131551	0.0371841	0.0202678	0.0225428	0.013253	0	0.0311055	0.0513418	0.0344471	0.010049	0.0330894	0.017975	0.0273447	0.0133207	0.018001	0.0491017	0.0300653	0	0.016072	0.0107655	0.0057683	0.044083	0.0432333	0.0223625	0.018172	0.00866745	0.109724
NRCAM	0.0945676	0.135468	0.0726377	0.130913	0.109501	0.082508	0.0730011	0.0735018	0.0665847	0.0648642	0.0688267	0.0758071	0.146965	0.0726132	0.0768849	0.0941383	0	0.0856645	0.0883587	0.0853343	0.0615143	0.0739336	0.177801	0.0546506	0.0762878	0.118586	0	0.173239	0.161909	0.164411	0.099754	0.0707053	0.0762874	0.0996233	0.13414	0.0545724	0.0726507	0.0715762	0	0.143613	0.220858	0.131817	0.111709	0.242925	0.0995657	0.0531832	0.0285558	0.204131
PNPLA8	0.321026	0.319218	0.248461	0.390718	0.356152	0.36645	0.292949	0.274489	0.218649	0.271425	0.301395	0.218789	0.412687	0.281104	0.249502	0.272649	0	0.332615	0.338403	0.28556	0.282343	0.194373	0.356741	0.160682	0.285062	0.32655	0	0.378731	0.472929	0.36343	0.344265	0.32739	0.208999	0.274848	0.313616	0.218217	0.253843	0.267821	0	0.310761	0.335156	0.23684	0.383711	0.41355	0.286412	0.199234	0.103968	0.359848
THAP5	0.000184007	0	0.000307256	0	0	0	0	0.00147216	0	0	0.000849464	0	0	0.00177268	0.000541501	0	0	0	0.00499427	0	0.000603363	0.000767631	0	0	0.00121199	0	0	0	0.0026088	0	0	0.00203935	0.0011466	0	0	0.00276262	0.00127713	0	0	0.000363312	0	0	0.00336284	0	0	0	0	0.00414463
DNAJB9	0.0933953	0.0925597	0.10993	0.170199	0.124753	0.186276	0.132445	0.163825	0.0915497	0.0583142	0.0589776	0.0423842	0.0503546	0.119128	0.0470708	0.1335	0	0.0936254	0.213206	0.0655355	0.130278	0.0838642	0.0603138	0.0791841	0.0932847	0.0935728	0	0.162897	0.283468	0.066501	0.0822343	0.162023	0.0983613	0.0811868	0.0548998	0.0476954	0.153779	0.0806671	0	0.138275	0.0636918	0.0795183	0.1557	0.0874365	0.134771	0.0854761	0.0121597	0.0963626
IMMP2L	0.400186	0.370143	0.237005	0.31794	0.347424	0.38412	0.335345	0.237099	0.256546	0.274982	0.303893	0.259488	0.568774	0.363977	0.313486	0.364036	0	0.308356	0.320549	0.35265	0.337944	0.188775	0.53854	0.195081	0.347478	0.344431	0	0.331376	0.478117	0.507304	0.427537	0.32978	0.231348	0.30778	0.450263	0.259746	0.242419	0.285342	0	0.400385	0.503873	0.384271	0.436381	0.382999	0.257012	0.272747	0.163487	0.274317
LRRN3	0.425279	0.443516	0.284232	0.561255	0.491798	0.50026	0.320411	0.328729	0.315078	0.363824	0.404217	0.345215	0.59509	0.341311	0.311392	0.419174	0	0.41199	0.378138	0.422843	0.369122	0.285765	0.579044	0.240699	0.451662	0.522816	0	0.607734	0.645912	0.54304	0.592512	0.358696	0.320732	0.297476	0.495621	0.285176	0.323638	0.343805	0	0.437212	0.399649	0.458625	0.567668	0.672973	0.413743	0.221294	0.1658	0.170107
DOCK4	0.522447	0.527886	0.295629	0.555777	0.480059	0.486227	0.302799	0.316168	0.319393	0.29309	0.446144	0.378833	0.613963	0.213672	0.378987	0.432057	0	0.45268	0.39087	0.476041	0.422043	0.27849	0.791145	0.316348	0.379837	0.514282	0	0.518502	0.598522	0.731841	0.420568	0.424634	0.320891	0.239007	0.520479	0.283067	0.348869	0.379413	0	0.383939	0.533598	0.373213	0.500622	0.76687	0.418798	0.324507	0.296299	0.543231
ZNF277	0.339667	0.358664	0.245743	0.416654	0.38815	0.398657	0.26266	0.289611	0.248441	0.278973	0.347669	0.271355	0.476684	0.283502	0.271206	0.333366	0	0.338567	0.332645	0.323753	0.311635	0.201145	0.495423	0.179994	0.323615	0.37078	0	0.468368	0.442909	0.460272	0.435835	0.3012	0.268441	0.267426	0.386534	0.248178	0.254416	0.30223	0	0.351986	0.425004	0.366419	0.392486	0.53551	0.290603	0.194582	0.178573	0.296101
IFRD1	0.199983	0.233101	0.225951	0.402924	0.352103	0.317761	0.323767	0.275073	0.216174	0.22712	0.244201	0.199468	0.308721	0.311673	0.195307	0.308325	0	0.26651	0.316458	0.21119	0.271073	0.185124	0.291263	0.176964	0.284377	0.261937	0	0.288786	0.347747	0.346335	0.258512	0.27099	0.183677	0.216734	0.203366	0.204691	0.224745	0.274124	0	0.315654	0.267228	0.242179	0.268585	0.454099	0.20817	0.159717	0.104081	0.329394
LSMEM1	0.0756266	0.053981	0.0782809	0.0919875	0.122027	0.0863291	0.124508	0.0603936	0.0675325	0.0676483	0.0697203	0.0856275	0.0836819	0.0756576	0.0438383	0.0435949	0	0.0445835	0.076251	0.0693285	0.0918268	0.0653028	0.0473093	0.0489736	0.0816809	0.0961739	0	0.110718	0.112238	0.120066	0.105362	0.075895	0.0519133	0.107486	0.089699	0.0426693	0.0872197	0.10041	0	0.0968452	0.0851533	0.0614399	0.0602614	0.180037	0.0798273	0.0785177	0.0310716	0.265685
TMEM168	0.303387	0.22088	0.194736	0.318085	0.282922	0.305503	0.15557	0.20848	0.195867	0.183537	0.263333	0.184124	0.331681	0.324127	0.209827	0.291467	0	0.293063	0.260055	0.263619	0.203868	0.203323	0.135433	0.18072	0.222979	0.242569	0	0.265074	0.311299	0.280124	0.304306	0.262966	0.193485	0.16737	0.198206	0.173863	0.186191	0.177974	0	0.299655	0.292087	0.185101	0.335278	0.243105	0.168204	0.145254	0.0941023	0.142229
BMT2	0.431578	0.428136	0.274152	0.53482	0.426819	0.449027	0.294388	0.327121	0.241312	0.287341	0.385602	0.298985	0.583851	0.302425	0.289292	0.369154	0	0.404162	0.352059	0.392383	0.325637	0.230774	0.512543	0.184607	0.362774	0.444021	0	0.542982	0.540676	0.581865	0.488522	0.345019	0.273666	0.365192	0.464127	0.237636	0.273057	0.326304	0	0.385388	0.455253	0.431778	0.467085	0.691644	0.38459	0.172745	0.114329	0.285546
GPR85	0.166196	0.14571	0.133524	0.24727	0.179523	0.217586	0.223096	0.153898	0.110541	0.0895224	0.0987687	0.0841616	0.124039	0.134766	0.0826271	0.134738	0	0.103649	0.219523	0.13367	0.139241	0.0961211	0.0845397	0.0906861	0.150068	0.154952	0	0.253384	0.317452	0.184718	0.209374	0.192421	0.123595	0.16689	0.110043	0.065308	0.15409	0.128375	0	0.168202	0.104025	0.161135	0.220654	0.233015	0.163956	0.0825652	0.0467077	0.141234
SMIM30	0.0414247	0.0227947	0.0206975	0.0444615	0.037658	0.0224691	0.042786	0.0220302	0.0125746	0.024966	0.0268752	0.0269904	0.0481229	0.0133262	0.00781519	0.0210819	0	0.0125546	0.0393487	0.0355026	0.0160767	0.0134612	0.0105568	0.0144201	0.0386657	0.027939	0	0.0238917	0.0268123	0.044423	0.0212108	0.0259538	0.0193696	0.0106136	0.0280364	0.0193405	0.0262888	0.0307672	0	0.039355	0.0399922	0.0141175	0.0303084	0.0273927	0.0585558	0.0241914	0.0125746	0.0255996
PPP1R3A	0.0342827	0.0247852	0.01236	0.0210711	0.0204727	0.00699884	0.00518038	0.0137815	0.0086824	0.00265452	0.0111816	0.0164016	0.00575962	0.0135795	0.00671793	0.00975345	0	0.0161141	0.0135665	0.0120971	0.00832586	0.0139553	0	0.00936165	0.00722676	0.0161843	0	0.0103653	0.0297168	0.00745336	0.00903003	0.0270126	0.0105262	0.0375714	0.0139344	0.00949682	0.00828167	0.00667328	0	0.0116431	0.000395247	0.0141232	0.0231861	0.00672132	0.00493751	0.00559289	0.00181808	0.0182627
FOXP2	0.661656	0.814442	0.790387	0.894578	0.793835	0.832029	0.940303	0.698013	0.668011	0.58642	1.06886	0.781755	0.916283	0.768852	0.82896	0.933886	0	1.0416	0.82025	0.94138	0.789208	0.682465	0.875281	0.65872	0.896576	0.876337	0	0.984786	0.944678	0.978019	0.726974	0.713238	0.705095	0.747899	1.01221	0.657217	0.789144	0.728183	0	0.714014	0.905098	0.874896	1.00774	1.05023	0.733801	0.75753	0.548956	1.48639
MDFIC	0.169955	0.147368	0.164855	0.170456	0.0966069	0.231604	0.102081	0.141816	0.0828062	0.126214	0.148522	0.0812974	0.161028	0.0938726	0.085334	0.221199	0	0.120695	0.214454	0.222883	0.0716884	0.135264	0.158993	0.113758	0.21595	0.266838	0	0.208746	0.223462	0.238445	0.1814	0.10083	0.171204	0.129414	0.125098	0.111413	0.127597	0.161617	0	0.252824	0.245541	0.192853	0.241421	0.188559	0.16354	0.205899	0.111999	0.0696973
TFEC	0.00601033	0.00890014	0.0187852	0.0245271	0.0167708	0.00944745	0.00763138	0.0118751	0.0100573	0.0121766	0.0060373	0.00236212	0.00341922	0.00177554	0.00728065	0.0155056	0	0.00745865	0.00549676	0.00977647	0.00703316	0.00837628	0.0165804	0.00420876	0.00938916	0.00236034	0	0.00910449	0.0207108	0.00853589	0.00250649	0.0166004	0.0128079	0.0129189	0.000869374	0.00837134	0.00979999	0.0260467	0	0.00693524	0.0163874	0.0195813	0.0112024	0.00624156	0.00524804	0.00590592	0.00475519	0.0290013
TES	0	0.000539538	0.00133335	0.00535955	0	0.00432893	0	0.00319311	0.000381151	0.00157551	0	0.00461984	0	0.00272859	0.000275844	0.00149428	0	0.00319928	0.00437615	0	0.00297908	0.00243757	0	0.00214493	0.00029471	0	0	0	0.007002	0.00476537	0	0.00268215	0.00176074	0	0	0	0.00100822	0.00140804	0	0.00166087	0	0.0020005	0	0	0.000697704	0	0	0.00183866
CAV2	0.0287791	0.0463285	0.0384517	0.138146	0.0343332	0.0200552	0.0598193	0.0515918	0.0409167	0.0315815	0.0412617	0.0398721	0.057208	0.0659971	0.0309626	0.0635233	0	0.0271971	0.055929	0.055582	0.0551809	0.0470687	0.0433433	0.0542678	0.0661058	0.0345567	0	0.0318441	0.0620374	0.0561853	0.0598104	0.067967	0.030431	0.0248238	0.0522024	0.0214209	0.0409296	0.0620376	0	0.0551972	0.0848442	0.0287952	0.0786025	0.038351	0.0268928	0.0351079	0.0165656	0.0379617
CAV1	0.00749234	0.0114706	0.00795378	0.0194176	0.00831243	0.0128654	0.0120627	0.0132299	0.00687286	0.00642246	0.00541457	0.00970164	0.0129897	0.00251833	0.00120998	0.012482	0	0.0021756	0.00108452	0.00189937	0.00233905	0.00873474	0.0119509	0.010707	0.00816843	0.0177521	0	0.00778447	0.00657823	0.00399239	0.0029895	0.0099678	0.00695956	0.0131227	0	0.00515705	0.00220332	0.0158922	0	0.00596783	0.0331274	0.00189501	0.0129977	0	0.00247228	0.00330841	0.00449744	0.0181795
MET	0.00520102	0.00980952	0.0132385	0.0206218	0.0223335	0.0182764	0.0157747	0.00739261	0.0128161	0.00453903	0.0137911	0.0127663	0.0173036	0.0156764	0.0109879	0.027883	0	0.0115453	0.00819416	0.0142464	0.00983968	0.00752188	0.0308463	0.00302479	0.0200058	0.0082814	0	0.0103522	0.030081	0.0311756	0.0182116	0.0129369	0.0116178	0.0806163	0.00478994	0.0028908	0.0103498	0.0053839	0	0.00504598	0.0208525	0.0110144	0.0211589	0.00265766	0.00559786	0.00868885	0.00192916	0.0282379
CAPZA2	0.324971	0.358134	0.239839	0.498053	0.408357	0.389901	0.266998	0.296412	0.250249	0.2238	0.325455	0.253066	0.39891	0.290745	0.275225	0.322991	0	0.362125	0.351897	0.327831	0.329914	0.199338	0.386752	0.168274	0.325815	0.405871	0	0.49328	0.555384	0.465422	0.412182	0.346355	0.248813	0.240004	0.325467	0.226552	0.246388	0.309166	0	0.343712	0.354708	0.319989	0.446572	0.495789	0.335285	0.19754	0.164452	0.20426
ST7	0.278956	0.333216	0.189378	0.431824	0.326668	0.334961	0.192987	0.194866	0.179658	0.247851	0.308598	0.173254	0.538447	0.207277	0.197396	0.269963	0	0.271968	0.290927	0.304514	0.248586	0.167982	0.492279	0.123845	0.270429	0.408	0	0.444997	0.487002	0.531708	0.373443	0.201591	0.172852	0.237408	0.413272	0.187088	0.183124	0.251758	0	0.351733	0.424235	0.367367	0.380338	0.700565	0.235235	0.131547	0.0945664	0.377549
WNT2	0.00855022	0.00298297	0.00353691	0.0133427	0.0102695	0.000715511	0	0.00274512	0.00263119	0.00453264	0.00153257	0.000281638	0.00382401	0.00460701	0.00220558	0.00202848	0	0.0090613	0.00246074	0.00576363	0.00833548	0.0016259	0	0.00759692	0.00527873	0.00605935	0	0.010202	0.00996487	0.00711767	0.00103909	0.00319911	0.00299124	0	0.00046226	0.00216151	0.00510791	0.00419525	0	0.0155451	0.012215	0.0068575	0.00314955	0	0.00102111	0.00352453	0	0.0161044
ASZ1	0.00225213	0.00350655	0.00278527	0.0307804	0	0.00137272	0.00287906	0	0.00136477	0.00163913	0	0	0	0.00589403	0.00134165	0.00805812	0	0.00528417	0.00274541	0.00172775	0	0.000753909	0	0.00458381	0.00118879	0.00314175	0	0.00346695	0.00353231	0.0054492	0	0.00871624	0.00141526	0.00359579	0	0.00129186	0.00257444	0.000284092	0	0.00206666	0.0184689	0.000767263	0.00563662	0	0.00142445	0.00335875	0.00333062	0
CFTR	0.0285395	0.0283164	0.0576186	0.238346	0.100248	0.0522937	0.0197803	0.033983	0.0521927	0.00784312	0.018587	0.0199818	0.0170762	0.071156	0.0119334	0.0500775	0	0.0687968	0.0645523	0.0304173	0.0777497	0.0383917	0	0.0820442	0.0231843	0.0273339	0	0.0422305	0.180399	0.0781054	0.0201648	0.069889	0.0290941	0.0230816	0.000819168	0.0116171	0.0174202	0.0200178	0	0.0248415	0.00962105	0.0223827	0.128925	0.00959082	0.0311157	0.0467961	0.0132835	0.0262
CTTNBP2	0.446684	0.468784	0.274878	0.527916	0.499197	0.447139	0.329836	0.332102	0.278182	0.294415	0.385178	0.381845	0.643369	0.327112	0.315392	0.440477	0	0.406946	0.381209	0.405123	0.336787	0.236452	0.609826	0.181896	0.401651	0.456027	0	0.536971	0.610883	0.614866	0.521897	0.37023	0.286159	0.300623	0.461287	0.269374	0.29205	0.333872	0	0.411885	0.547153	0.463446	0.522414	0.677562	0.394508	0.191312	0.142056	0.407996
LSM8	0.107529	0.0893223	0.0841929	0.12041	0.0871356	0.06733	0.0868449	0.118243	0.106785	0.0555201	0.0767788	0.0753061	0.0366756	0.159545	0.0822525	0.100017	0	0.102587	0.134765	0.0756169	0.0895733	0.0919996	0.0593843	0.0635214	0.060577	0.0797121	0	0.0910955	0.201788	0.0856579	0.0821594	0.146935	0.0897827	0.0552366	0.0586977	0.0542509	0.113265	0.120944	0	0.149593	0.0882488	0.0888383	0.147247	0.102045	0.0653256	0.0527995	0.0357	0.0545099
ANKRD7	0.469984	0.38156	0.332107	0.49348	0.426058	0.43434	0.241488	0.322527	0.301847	0.393647	0.427087	0.321799	0.55655	0.349197	0.345359	0.346823	0	0.379561	0.366285	0.414577	0.367536	0.321049	0.635187	0.271778	0.407971	0.444361	0	0.493058	0.520794	0.46204	0.360649	0.3592	0.334783	0.326271	0.477664	0.337936	0.301387	0.376656	0	0.427323	0.450383	0.35768	0.462088	0.689166	0.378383	0.265587	0.208398	0.371445
KCND2	0.381382	0.433042	0.320215	0.400004	0.331186	0.310576	0.418337	0.395577	0.226821	0.368377	0.269604	0.291553	0.482857	0.380007	0.317794	0.337627	0	0.355018	0.313341	0.411619	0.327942	0.337004	0.369546	0.327596	0.274385	0.335988	0	0.502957	0.616807	0.491913	0.393455	0.429344	0.328684	0.50077	0.455393	0.295433	0.313362	0.347177	0	0.346189	0.473676	0.539767	0.430424	0.470942	0.359742	0.423027	0.232189	0.449859
TSPAN12	0.00880816	0.00327554	0.00337055	0.00568146	0.00681061	0.00619487	0.00295304	0.0051261	0.00341738	0.000814952	0.003188	0.000550234	0.0109731	0.00406682	0.000654354	0	0	0.00202616	0.00155324	0.00424837	0.000538794	0.00014951	0	0.00244637	0.000627514	0.00330712	0	0	0.00967933	0.00120408	0.00337546	0.00110124	0.000913983	0.00346963	0.0030823	0.000520828	0.000932988	0.00192322	0	0.00226394	0.00291626	0.0029605	0.0042462	0	0	0.0014241	0	0.00471608
ING3	0.109622	0.124002	0.11627	0.145563	0.162162	0.156692	0.125095	0.123278	0.10484	0.0805666	0.11705	0.0522569	0.0776374	0.107153	0.0897712	0.119037	0	0.121493	0.124939	0.113302	0.130388	0.079773	0.0775762	0.0745817	0.120848	0.106259	0	0.0948667	0.200888	0.143951	0.104325	0.118227	0.0844918	0.0739418	0.0537004	0.0696992	0.115916	0.111844	0	0.101188	0.0957316	0.0931353	0.139085	0.123469	0.0919249	0.0459672	0.0277439	0.0607762
CPED1	0.00536106	0.0250326	0.0117668	0.0228744	0.014996	0.0237468	0.00698129	0.00696164	0.0117992	0	0.00764042	0.0116748	0.0124674	0.00891489	0.00785936	0.0116091	0	0.0126381	0.0070036	0.0125339	0.00607442	0.00604639	0.0549859	0.0104577	0.0103863	0.0302885	0	0.00986957	0.0180932	0.0247809	0.00171412	0.00469577	0.00811444	0.00399848	0.0204488	0.00787588	0.00470335	0.00583424	0	0.0162882	0.0135266	0.0102352	0.0173271	0.0277713	0.0174966	0.011794	0.00333062	0.21616
WNT16	0	0.00055247	0.000180819	0.00132492	0.00110754	0	0	0.00267269	0.000405147	0	0	0.00695534	0	0	0.00137954	0	0	0	0.000806591	0	0	0.000329855	0	0	0.000895465	0	0	0.0052358	0.001642	0.00731416	0	0	0.0019042	0	0.0016375	0	0.00133033	0.0013665	0	0.00833399	0	0.00302314	0	0	0	0.00143681	0	0
FAM3C	0.294055	0.256613	0.214876	0.317738	0.283307	0.379114	0.251719	0.28165	0.193735	0.21539	0.242415	0.178809	0.267276	0.270592	0.16109	0.248725	0	0.270117	0.321893	0.265139	0.255402	0.18613	0.154083	0.173663	0.256452	0.259604	0	0.405528	0.497384	0.340927	0.330887	0.306868	0.209951	0.181461	0.244179	0.157254	0.233382	0.201748	0	0.26775	0.227244	0.223093	0.381717	0.342515	0.307937	0.149812	0.0583571	0.123469
PTPRZ1	0.0526236	0.0434896	0.0335762	0.0839023	0.0681293	0.0905427	0.0799753	0.0677759	0.048505	0.0288752	0.0485897	0.0296682	0.0824732	0.0292101	0.0207552	0.0337587	0	0.0380561	0.0340028	0.0801847	0.0269593	0.0270959	0.118591	0.0182046	0.0480196	0.071166	0	0.124785	0.144521	0.0875724	0.150316	0.0570794	0.0418651	0.0106234	0.0701776	0.0349736	0.0312561	0.0320795	0	0.0400306	0.0284328	0.0291276	0.0681426	0.0827145	0.0295435	0.0202273	0.04725	0.0641555
AASS	0.0062013	0.0218046	0.00341973	0.0222075	0.0147518	0.00260835	0.0027258	0.0052695	0.00552676	0.014549	0.00905021	0	0.0136642	0.00270406	0.000801397	0	0	0.00364421	0.00451845	0.00350704	0.00300436	0.00439247	0.00411185	0.00115047	0.0044895	0.0078321	0	0.014065	0.00685498	0.031187	0.012933	0.0082448	0.00127808	0.00308982	0.00532639	0.00102048	0.00412191	0.0026987	0	0.00300948	0.00816277	0.00331835	0.0098153	0.00302803	0.00378838	0.00200899	0	0.00740867
FEZF1	0	0	0.000635263	0	0.00136242	0	0	0	0.000237442	0	0.000215221	0	0	0	0.000307867	0	0	0.00171022	0	0	0	8.1437e-05	0	0	0.00180226	0	0	0.00160948	0	0.000660786	0	0	0.000286761	0	0	0.0004687	0.000293903	0.00020733	0	0.00134178	0	0	0	0	0.00197703	0	0	0.0124265
CADPS2	0.153315	0.267339	0.204549	0.560847	0.415471	0.204891	0.251749	0.329633	0.210702	0.177462	0.261897	0.288027	0.410689	0.158199	0.125431	0.297148	0	0.191308	0.22871	0.295949	0.274332	0.183865	0.33408	0.238683	0.2219	0.208033	0	0.404599	0.277777	0.605208	0.307402	0.161201	0.221706	0.171602	0.273442	0.264977	0.192109	0.38293	0	0.197658	0.512554	0.201126	0.352767	0.325114	0.233248	0.259989	0.241534	0.215443
SLC13A1	0.013272	0.00657885	0.00441466	0.00862948	0.0018469	0.00467663	0	0.00646728	0.00198457	0.00656206	0.00173425	0.00273657	0	0.00186103	0.0124496	0.00260294	0	0.00244442	0.00202588	0.000371396	0.00501418	0.0077304	0	0.01268	0.00193051	0.00476185	0	0.00101477	0.00498681	0.00661051	0.00468668	0.00268247	0.00276512	0	0.0258901	0.00108213	0.00114125	0.00027426	0	0.0063317	0	0.00103308	0.00728862	0	0.00154229	0.00170837	0	0.0077331
IQUB	0.205908	0.143145	0.135955	0.182962	0.12653	0.139	0.156202	0.152684	0.10833	0.0866732	0.148572	0.130061	0.125566	0.187659	0.121652	0.112846	0	0.164549	0.16058	0.149389	0.132762	0.163257	0.121276	0.0769152	0.146315	0.15046	0	0.280097	0.341153	0.168716	0.156939	0.174869	0.143547	0.166799	0.294244	0.104281	0.159266	0.135297	0	0.200991	0.138425	0.203062	0.191589	0.184995	0.224006	0.0949073	0.0870112	0.237389
NDUFA5	0.276926	0.281661	0.220095	0.475362	0.374164	0.400779	0.300713	0.290424	0.245552	0.22954	0.272278	0.24178	0.318116	0.304828	0.223217	0.342859	0	0.341702	0.369302	0.277529	0.277884	0.19511	0.278998	0.199157	0.290574	0.301933	0	0.448291	0.610746	0.354691	0.308936	0.314734	0.236009	0.21356	0.279064	0.173069	0.273952	0.255603	0	0.336672	0.300809	0.30587	0.422271	0.364779	0.27784	0.1621	0.0933337	0.207438
ASB15	0.00158244	0.00288679	0.00845762	0.0176475	0.0064648	0.00349691	0.0039013	0.00461842	0.00462694	0.00160104	0.00223548	0.000479186	0	0.00722005	0.00267589	0.0091029	0	0.00761377	0.00569039	0.00725452	0.00815989	0.00463152	0	0.0047332	0.00333142	0.0103718	0	0.0039964	0.0221405	0.00793109	0	0.0140547	0.00607003	0	0.00438712	0.00242368	0.00295356	0.00147859	0	0.00113682	0.000812218	0.0075038	0.0110468	0.00340887	0.00245731	0.00966044	0	0.0164409
LMOD2	0.00219342	0	0.000245231	0.00446283	0	0.00519024	0	0.000531346	0.000653922	0	0.000331293	0	0	0.00294962	0.000283272	0.00309493	0	0.00173931	0.00284864	0	0.000772243	0.00147094	0	0.000292531	0.00243828	0.000975316	0	0	0.00958548	0.00163499	0	0.00619177	0.000482455	0	0	0.000448527	0.00133201	0.000391493	0	0	0	0	0.01573	0.00183801	0.000717292	0.00491935	0	0.00302699
WASL	0.359305	0.360746	0.253734	0.436521	0.396062	0.445832	0.268779	0.289488	0.239524	0.220221	0.342962	0.264764	0.469894	0.246674	0.257787	0.293843	0	0.304722	0.402639	0.301242	0.310386	0.201124	0.381184	0.147765	0.373329	0.404861	0	0.557115	0.554423	0.479705	0.415926	0.303781	0.244263	0.293954	0.407336	0.216925	0.263465	0.30091	0	0.344798	0.380041	0.397678	0.447925	0.602362	0.340022	0.19216	0.121957	0.336396
HYAL4	0.0149333	0.00370473	0.00420938	0.00786485	0.0035039	0.0013062	0	0.00201775	0.000979688	0	0	0	0	0.00296768	0.00436819	0.00574542	0	0.00198548	0.00161894	0.00649591	0	0.00092761	0	0.000494163	0.000899893	0.0029247	0	0.00208373	0.00926368	0.00277926	0.00452163	0.0044743	0.000173822	0	0.00122546	0.00357325	0.000788513	0.00171518	0	0.00301877	0.000986682	0.00283328	0.00103053	0	0.0024962	0	0	0.015146
SPAM1	0.00188302	0.00223477	0.00486086	0.00619208	0.00288691	0	0	0.00100936	0.00183813	0.0113226	0	0	0	0.00621654	0.00105057	0.00220334	0	0.00158351	0	0.00755752	0	0.00199117	0	0.00362688	0.00264426	0.00536742	0	0	0.0110186	0.00112149	0	0.00751672	0.000819244	0	0	0	0.00196399	0.000611759	0	0.00811175	0.0014204	0.00249037	0.00609617	0	0.00119679	0	0	0.0034299
TMEM229A	0.00488491	0.00693637	0.0144667	0.0174502	0.00104884	0.0132784	0.0109322	0.0278471	0.012448	0.00288094	0.00856383	0.0167246	0.00748425	0.022038	0.0078853	0.0237142	0	0.0179262	0.0203138	0.00547152	0.0177763	0.0186394	0	0.0114252	0.0135697	0.0139877	0	0.0165033	0.0149262	0.0079089	0.00300074	0.0412869	0.00889535	0	0.00257418	0.00690872	0.0257979	0.018344	0	0.0179609	0.00692952	0.0144662	0.0140389	0.00889352	0.00530771	0.0143336	0	0.0347086
GPR37	0.0959968	0.116574	0.121053	0.242478	0.180712	0.192445	0.162255	0.14672	0.163941	0.136072	0.129566	0.123359	0.167609	0.174983	0.122587	0.202338	0	0.117136	0.167098	0.12688	0.112461	0.0754489	0.0829836	0.114239	0.193796	0.145198	0	0.145825	0.253408	0.147197	0.125581	0.199051	0.0983223	0.0960074	0.11508	0.114885	0.155041	0.140932	0	0.149328	0.123434	0.091069	0.134989	0.188805	0.131892	0.042242	0.074397	0.0963006
C7orf77	0.00532173	0.00132091	0.00329197	0.0119628	0.00411127	0.0019469	0.00452988	0.00228832	0.00224829	0.00684122	0.00119824	0	0	0.0133805	0.00261597	0.00643499	0	0.00386278	0.00586983	0	0.0028104	0.0022231	0.0103706	0.00253325	0.001858	0.00144421	0	0.00313097	0.0146262	0.00239906	0.00424837	0.00198392	0.00111251	0	0	0.00264276	0.00185968	0.00373345	0	0.00862377	0.0011243	0.000748759	0.0130085	0	0.00200441	0.00234369	0	0.00942792
POT1	0.300807	0.260248	0.217878	0.404109	0.300881	0.314411	0.198189	0.251905	0.19038	0.187851	0.274357	0.198336	0.32722	0.26234	0.202459	0.27385	0	0.295416	0.258723	0.253757	0.240474	0.184178	0.268627	0.138229	0.289772	0.306381	0	0.364026	0.444359	0.342318	0.294022	0.25932	0.216029	0.232238	0.35365	0.193818	0.201203	0.239349	0	0.260297	0.259434	0.284217	0.363061	0.337836	0.251298	0.152087	0.106693	0.101392
GRM8	0.669496	0.738061	0.626103	0.737318	0.767211	0.739691	0.53587	0.551042	0.524564	0.495851	0.662109	0.661525	0.699315	0.53751	0.426223	0.654184	0	0.529214	0.555082	0.504818	0.629914	0.34767	0.679545	0.514654	0.467396	0.634804	0	0.733327	0.671122	0.885545	0.709378	0.42213	0.502167	0.721805	0.681039	0.575423	0.527483	0.600208	0	0.570514	0.682105	0.781983	0.786996	0.904232	0.546403	0.338781	0.338601	0.657457
ZNF800	0.383436	0.338231	0.263769	0.375596	0.393667	0.391433	0.260489	0.290324	0.21926	0.250306	0.329764	0.249538	0.475418	0.275281	0.236941	0.26956	0	0.298231	0.310082	0.287198	0.264773	0.187031	0.355473	0.179596	0.322666	0.352502	0	0.509935	0.442694	0.447121	0.401265	0.290432	0.240255	0.279082	0.317576	0.228879	0.264907	0.294679	0	0.348979	0.362575	0.343984	0.401558	0.520352	0.324124	0.162436	0.129214	0.363794
GCC1	0.0171884	0.0159106	0.0170285	0.0234806	0.0275257	0.0270112	0.0314074	0.0279197	0.0191872	0.0129393	0.0131885	0.0321485	0.00481569	0.0106294	0.0181435	0.0321973	0	0.016169	0.0398676	0.0266114	0.0280089	0.0189071	0.0368823	0.0229578	0.0113186	0.0241516	0	0.0235674	0.034891	0.0246968	0.0353169	0.0317128	0.0159398	0.041952	0.00289373	0.00904046	0.0173708	0.0136193	0	0.0150093	0.0201867	0.00376358	0.0202492	0.0237335	0.01703	0.0151058	0	0.0488995
ARF5	0.00789389	0.0198614	0.0391158	0.0565014	0.0273764	0.0356856	0.089113	0.131782	0.0867709	0.0420271	0.0339937	0.0408956	0.0647125	0.153827	0.0601063	0.0896008	0	0.0709811	0.175351	0.0500984	0.0992891	0.0513829	0.0496765	0.0540967	0.0422126	0.0150568	0	0.0216438	0.0676336	0.0121665	0.0726484	0.149979	0.0507457	0.0745298	0.0321884	0.0329065	0.119843	0.085419	0	0.0626054	0.0214108	0.0422978	0.118814	0.0793399	0.0910366	0.0616435	0.0111996	0.0226217
FSCN3	0.0139219	0.015166	0.0103232	0.00889308	0.0142527	0.0101238	0.0289053	0.00838698	0.0156726	0.00866056	0.00656832	0.0130645	0.0240034	0.0283357	0.0176835	0.0209443	0	0.0153297	0.00951542	0.0150416	0.020823	0.0115183	0.0283641	0.0133879	0.0038145	0.0195815	0	0.00610472	0.00976718	0.012567	0.0274638	0.0250969	0.00839988	0.00260401	0.0120904	0.00938946	0.0191504	0.0170277	0	0.0159978	0.024922	0.0144019	0.0245606	0.020412	0.0111785	0.0134403	0.00287729	0.122981
SND1	0.338701	0.404204	0.240174	0.551967	0.405816	0.403477	0.25076	0.266291	0.254243	0.291229	0.359857	0.274739	0.66505	0.265574	0.268769	0.314149	0	0.364708	0.338121	0.385034	0.294248	0.19547	0.483893	0.194318	0.350301	0.41662	0	0.564969	0.60853	0.587346	0.474857	0.288749	0.218614	0.225669	0.410508	0.255346	0.248785	0.306267	0	0.376552	0.507273	0.476109	0.539303	0.683261	0.330762	0.166788	0.134682	0.33224
LRRC4	0.139859	0.161745	0.146029	0.182915	0.168131	0.147714	0.176921	0.21795	0.168271	0.120503	0.154184	0.142341	0.233911	0.154264	0.145062	0.137415	0	0.140402	0.182467	0.145666	0.184046	0.0942225	0.148172	0.116103	0.160453	0.156395	0	0.140236	0.213854	0.118775	0.192607	0.238323	0.13079	0.147698	0.1107	0.127323	0.197292	0.190855	0	0.203728	0.207384	0.127366	0.161352	0.160581	0.171249	0.129321	0.0404085	0.11799
LEP	0	0.00374223	0.00282629	0.0114068	0.00628059	0.0120394	0.00253228	0.00663166	0.0013033	0.000991843	0	0	0	0.00386588	0.00265917	0.00227639	0	0.00294819	0.00293014	0.00201471	0.00701869	0.00953248	0.00947653	0.0011161	0.0022065	0	0	0.0068205	0.0232084	0.00100027	0	0.0171947	0.00210319	0.00485834	0.00198489	0.00311086	0.0012763	0.00316616	0	0.00158584	0.00659281	0.00459032	0.0134874	0	0.00146968	0.00203239	0.00238221	0.0286001
RBM28	0.233847	0.228152	0.178462	0.303303	0.238154	0.202652	0.229432	0.229819	0.198239	0.135203	0.20327	0.175055	0.22997	0.242981	0.210726	0.242532	0	0.271472	0.226402	0.236447	0.230537	0.167006	0.309818	0.152407	0.170769	0.209202	0	0.263202	0.329279	0.241656	0.216566	0.258606	0.184738	0.234244	0.276998	0.160881	0.198849	0.209002	0	0.231717	0.257761	0.221529	0.283261	0.262391	0.195771	0.148687	0.126325	0.302659
PRRT4	0.0180372	0.0140719	0.00488428	0.00618647	0.00116409	0.00916276	0.00241351	0.0160612	0.0029821	0.00141011	0.00288103	0.00984177	0.0121758	0.0041047	0.00565188	0.00415988	0	0.0103825	0.00330391	0.00242126	0.0025514	0.00384401	0.00715169	0.002023	0.00344116	0.00220272	0	0.0117405	0.00614645	0.0033225	0.0217518	0.0039185	0.00637492	0	0.00599745	0.00962078	0.00325345	0.00696798	0	0.00347519	0.0125791	0.00744651	0.00587054	0.0163919	0.000316378	0	0.00333062	0.0442331
IMPDH1	0.0839422	0.103814	0.0826777	0.133211	0.139195	0.147188	0.141608	0.134966	0.116014	0.111585	0.0846258	0.0668119	0.181888	0.106976	0.117608	0.121281	0	0.134677	0.165796	0.120804	0.136184	0.0647898	0.0576689	0.0693534	0.122796	0.106665	0	0.185048	0.163887	0.190444	0.124531	0.130543	0.0949141	0.0979575	0.0680707	0.0827083	0.12997	0.125993	0	0.157791	0.173857	0.11942	0.166611	0.241804	0.15564	0.0562159	0.0365721	0.0940076
HILPDA	0.0265789	0.0126351	0.0423996	0.059544	0.0400278	0.0316259	0.0738102	0.0697525	0.0489905	0.0194759	0.0218101	0.0138355	0.038663	0.106232	0.0330764	0.0666178	0	0.043679	0.0716323	0.0264662	0.041425	0.0456366	0.0132727	0.0488122	0.0130816	0.0175698	0	0.0269974	0.0383194	0.0176168	0.0270105	0.108222	0.0412726	0.0598591	0.00959247	0.0265267	0.0803957	0.058267	0	0.0436397	0.0492312	0.0406686	0.0511435	0.034993	0.0252402	0.0483493	0.0399659	0.0572677
METTL2B	0.236424	0.254247	0.176689	0.240199	0.20203	0.181678	0.153545	0.220479	0.174232	0.145699	0.182972	0.190011	0.377355	0.252575	0.223547	0.264372	0	0.24491	0.22575	0.217484	0.202021	0.163709	0.386432	0.152483	0.167822	0.246891	0	0.156138	0.313591	0.249768	0.264434	0.277785	0.185661	0.253951	0.314836	0.172214	0.165006	0.192338	0	0.202029	0.293151	0.230996	0.343226	0.223798	0.150431	0.138864	0.116313	0.167738
FAM71F2	0.0588499	0.103601	0.0787821	0.175786	0.13303	0.122623	0.107099	0.108423	0.125849	0.0817346	0.105796	0.113432	0.162715	0.120198	0.127231	0.125863	0	0.122117	0.0991259	0.0899791	0.115335	0.0772981	0.163358	0.0773648	0.0533251	0.116723	0	0.0907231	0.0698096	0.138593	0.148836	0.127449	0.0775734	0.0707474	0.11917	0.0817185	0.0692708	0.093262	0	0.0780484	0.142336	0.0912354	0.109327	0.12232	0.0705737	0.0811273	0.0891371	0.0977415
FAM71F1	0.00748584	0.0140763	0.0107077	0.0265788	0.0223589	0.0298022	0.0100585	0.0168349	0.0204955	0.000782488	0.0106054	0.0175093	0.0086043	0.0181906	0.0216913	0.0313939	0	0.0324462	0.0195985	0.0275194	0.00945729	0.00620713	0.0154134	0.0053157	0.00619211	0.00336765	0	0.0187926	0.0092292	0.015607	0.0184632	0.0151222	0.00885955	0	0.0161763	0.0121864	0.0047756	0.0107167	0	0.0073413	0.0558932	0.012093	0.030768	0.0130131	0.0053486	0.0195819	0.00192916	0.0816221
CALU	0.231507	0.284523	0.208731	0.344606	0.333561	0.286752	0.198271	0.226067	0.211052	0.207831	0.249454	0.209909	0.346603	0.263494	0.201413	0.287581	0	0.27391	0.274729	0.286953	0.248292	0.166928	0.279456	0.174324	0.256061	0.266847	0	0.270461	0.361115	0.259885	0.235771	0.301435	0.180894	0.191419	0.2097	0.184894	0.198611	0.161297	0	0.315412	0.269857	0.189443	0.364056	0.257564	0.235919	0.163251	0.158457	0.249305
OPN1SW	0.00145974	0.000760287	0.00146912	0.00184262	0.0035436	0	0	0.00172937	0.000865976	0	0	0.00143944	0	0.00417213	0.00139472	0.000641264	0	0.00378982	0.00336919	0.00602145	0.00130904	0.00227706	0	0.00478523	0	0	0	0	0.00522057	0	0	0	0.000210315	0	0	0.00254084	0.000745102	0	0	0.00133342	0	0	0.0109548	0	0	0	0	0.00917748
CCDC136	0.209927	0.230218	0.17089	0.22414	0.26517	0.273468	0.230367	0.232064	0.221271	0.203889	0.210751	0.180463	0.256976	0.214124	0.261685	0.238029	0	0.270436	0.265839	0.195561	0.248476	0.146832	0.303014	0.164132	0.200586	0.200502	0	0.288313	0.294046	0.296628	0.299787	0.252942	0.193853	0.227718	0.201129	0.187046	0.211409	0.221861	0	0.267908	0.298084	0.210562	0.304031	0.313172	0.213927	0.142351	0.126839	0.35749
FLNC	0.00515939	0.000541486	0.00143964	0.00218383	0.00197199	0	0.00129943	0.00144644	0.000975551	0	0	0.00112958	0	0	0.000873508	0.000824136	0	0.00359748	0.00135721	0.00110072	0.000867974	0.00162034	0	0.000992808	0.00242061	0.0049072	0	0.00232248	0.00106172	0.00727957	0.00754009	0.00253099	0.00221638	0	0	0.00223286	0.000753402	0.000630819	0	0.00409496	0.00643202	0.000877599	0.00339098	0.00763632	0.000577713	0.00108569	0	0.0290158
KCP	0.016894	0.0213108	0.0155545	0.024962	0.0209644	0.00593105	0.0240786	0.0296634	0.0359005	0.0103098	0.0110721	0.00606831	0.0523378	0.0299903	0.0319742	0.0412274	0	0.0348309	0.0299872	0.0379989	0.0226462	0.0117913	0	0.0162612	0.0158482	0.021737	0	0.0123441	0.0260865	0.0154664	0.0137478	0.0392629	0.0148787	0.0092107	0.0122145	0.00962553	0.02676	0.0305226	0	0.0292749	0.0103652	0.0195504	0.0485613	0.00838712	0.0121188	0.0132811	0.00630133	0.0833829
ATP6V1F	0.153608	0.127569	0.226493	0.339499	0.215985	0.28244	0.334637	0.324979	0.196592	0.131685	0.138898	0.130115	0.227589	0.288094	0.120397	0.225364	0	0.203714	0.386064	0.12498	0.256337	0.161048	0.172079	0.164828	0.339056	0.138342	0	0.299359	0.533586	0.122944	0.232422	0.31919	0.166494	0.187712	0.093248	0.0882369	0.270376	0.217998	0	0.282309	0.117113	0.288405	0.343582	0.279037	0.344504	0.226491	0.0212817	0.135623
ATP6V1FNB	0.00621572	0.00766422	0.008656	0.0107245	0.0133761	0.0221599	0.00963063	0.0149517	0.00970863	0.0124217	0.0135579	0.00414399	0.0169466	0.0174723	0.00984758	0.0270168	0	0.0175741	0.0181884	0.011979	0.0210298	0.0119954	0.019096	0.00507491	0.00692847	0.0137814	0	0.0107307	0.00692176	0.00723551	0.0101225	0.0173842	0.00819607	0.0110492	0.0191983	0.00857046	0.0103479	0.00651527	0	0.0131072	0.00162037	0	0.0122423	0.0127836	0.00559315	0.00666529	0.00937628	0.0763058
IRF5	0.00214054	0.00160898	0.00261975	0.00177312	0.00647683	0	0.00451455	0.00836793	0.00322746	0	0.000931204	0.0054203	0	0.00382818	0.00189593	0.00257069	0	0.00612578	0.00363106	0.00117975	0.00209776	0.00214002	0	0.00173496	0.00602705	0.000403381	0	0.0106217	0.00925601	0.0117355	0.00644584	0.00146563	0.00652616	0	0	0.00219661	0.00486965	0.0047017	0	0.0124537	0	0.00236667	0.0162841	0	0.00286594	0	0	0.00241128
TNPO3	0.349112	0.348691	0.248522	0.494593	0.395789	0.38384	0.28616	0.299848	0.241117	0.283982	0.348345	0.265601	0.564627	0.347906	0.286978	0.322484	0	0.380636	0.351411	0.374027	0.301075	0.19872	0.385444	0.171518	0.362429	0.384157	0	0.436176	0.60588	0.481653	0.455082	0.330786	0.267835	0.263491	0.422132	0.230249	0.274339	0.284316	0	0.358126	0.411639	0.401171	0.464841	0.542463	0.345988	0.160215	0.120949	0.423182
AC011005.1	0.00511979	0.00226485	0.00494214	0.00288264	0.00418675	0	0.00828257	0.00198523	0.00061376	0.000909848	0.000982993	0	0	0	0.00019351	0.00294394	0	0.00347359	0.00073301	0	0.00185716	0.00128647	0	0.000985837	0.00753862	0.00216931	0	0.00257528	0.00266877	0.0017275	0	0.00716112	0.00127981	0	0.00223742	0	0.00178085	0.00289011	0	0.0044184	0	0.00225229	0	0	0	0.00112089	0	0.00960764
TSPAN33	0.0630775	0.0885124	0.0691237	0.0736751	0.0474697	0.0737439	0.0870221	0.0464161	0.0583284	0.0523826	0.0535172	0.0510335	0.0851075	0.0656744	0.0507241	0.0738971	0	0.0340208	0.0991909	0.0741867	0.0626354	0.0795894	0.0206027	0.0411259	0.0898771	0.0570926	0	0.0645697	0.0584489	0.0599615	0.113584	0.088319	0.068706	0.0278959	0.0414357	0.0452588	0.0468776	0.0775433	0	0.0905772	0.0579568	0.048585	0.11778	0.0636228	0.0560358	0.0663103	0.0461263	0.119661
SMO	0.0346914	0.0384951	0.0429887	0.0928227	0.0654867	0.0421683	0.00830767	0.0221612	0.0268831	0.00834168	0.00998741	0.0108841	0.0259282	0.0381361	0.0224567	0.0384882	0	0.0348075	0.0125461	0.0305661	0.0129903	0.0261873	0.0435321	0.0451691	0.0318478	0.0308159	0	0.0569222	0.0673307	0.0463771	0.0633741	0.0742551	0.0203247	0.0136016	0.0242166	0.00759992	0.0109426	0.0338239	0	0.0256629	0.0154146	0.0449118	0.0284227	0.0306353	0.0210221	0.0371094	0.0302412	0.0824456
AHCYL2	0.42459	0.400896	0.274329	0.528657	0.402223	0.507679	0.30266	0.316238	0.240257	0.275892	0.374226	0.33837	0.655289	0.281442	0.346449	0.313224	0	0.401563	0.350497	0.399085	0.366675	0.20281	0.666806	0.221497	0.355851	0.416928	0	0.531817	0.601187	0.618925	0.537531	0.345459	0.272346	0.292238	0.546536	0.243511	0.29546	0.325234	0	0.358042	0.541735	0.461151	0.546952	0.731275	0.376851	0.21055	0.203547	0.439211
STRIP2	0.102777	0.111483	0.0842212	0.0987155	0.11895	0.076238	0.116709	0.117797	0.0910557	0.0698581	0.068037	0.0772133	0.066056	0.105025	0.107996	0.100221	0	0.143093	0.131265	0.111339	0.118212	0.0928545	0.0917216	0.0635556	0.0831445	0.0982534	0	0.103084	0.171283	0.0876068	0.0930445	0.104096	0.0841303	0.0862014	0.101418	0.0940689	0.0950047	0.100365	0	0.115905	0.108045	0.121974	0.114219	0.0904729	0.0981644	0.0977206	0.040128	0.174856
SMKR1	0.0114613	0.014157	0.0289736	0.0405957	0.0204953	0.0281329	0.0252535	0.0510432	0.0233251	0.0326739	0.0238882	0.0124772	0.00486569	0.0381933	0.0279845	0.0505205	0	0.0457663	0.0782777	0.0138444	0.0486351	0.0232013	0.00644631	0.0384379	0.0180252	0.0223636	0	0.027078	0.0300279	0.0228767	0.0365592	0.0453024	0.0162006	0.00308982	0.00306603	0.0169645	0.043335	0.0236902	0	0.034204	0.0302695	0.0204189	0.0445892	0.0222525	0.0293561	0.0297064	0.00230826	0.0101872
NRF1	0.387692	0.439487	0.277969	0.536776	0.403413	0.428122	0.269589	0.325879	0.264709	0.251603	0.374435	0.312599	0.688887	0.31787	0.301472	0.368148	0	0.38609	0.332165	0.428992	0.343641	0.229209	0.578071	0.218168	0.334714	0.475159	0	0.591065	0.618833	0.647088	0.555072	0.279466	0.26328	0.398331	0.532459	0.215406	0.253683	0.303707	0	0.368035	0.546801	0.438591	0.506072	0.714769	0.319649	0.183474	0.175162	0.310558
UBE2H	0.358364	0.429897	0.234909	0.546031	0.43883	0.411817	0.219885	0.251999	0.23496	0.232143	0.322062	0.31359	0.636531	0.275655	0.284526	0.329613	0	0.346209	0.355363	0.363124	0.311082	0.19588	0.654923	0.182282	0.336881	0.430133	0	0.552634	0.556823	0.597805	0.440247	0.271072	0.233229	0.288075	0.509127	0.252126	0.222261	0.276966	0	0.347849	0.481809	0.389883	0.485643	0.677621	0.357261	0.155919	0.149895	0.33869
ZC3HC1	0.212707	0.208252	0.124739	0.251563	0.176312	0.144071	0.137499	0.16344	0.144597	0.111054	0.124927	0.170805	0.213833	0.219228	0.14476	0.22133	0	0.175403	0.178032	0.186318	0.143888	0.114703	0.204211	0.123159	0.133356	0.158504	0	0.192772	0.185216	0.205086	0.200714	0.168478	0.134788	0.199812	0.18165	0.114756	0.145435	0.155037	0	0.171778	0.196172	0.138549	0.211651	0.212428	0.137875	0.104887	0.117543	0.087438
KLHDC10	0.382123	0.414837	0.290124	0.554937	0.450746	0.409486	0.273443	0.309059	0.300127	0.244859	0.391048	0.312291	0.647729	0.28362	0.29833	0.389137	0	0.426802	0.363111	0.403445	0.3731	0.220945	0.569977	0.160567	0.351677	0.448998	0	0.516399	0.600921	0.584962	0.524141	0.342523	0.283533	0.279195	0.490501	0.24165	0.272429	0.302742	0	0.412121	0.553007	0.408146	0.518907	0.636093	0.35109	0.26183	0.181854	0.411858
TMEM209	0.0954685	0.0848502	0.0951732	0.143381	0.109884	0.151122	0.0694932	0.124623	0.0858993	0.0669501	0.0918881	0.0732399	0.114296	0.133346	0.0934196	0.131747	0	0.147367	0.135982	0.101005	0.114241	0.0922034	0.0947231	0.0760139	0.111201	0.0824486	0	0.183432	0.183627	0.125601	0.11353	0.101198	0.102764	0.107949	0.102196	0.0752491	0.092847	0.0804984	0	0.0781348	0.1001	0.0850185	0.144553	0.087649	0.113971	0.0945496	0.0476596	0.0741961
SSMEM1	0.00123566	0.000796102	0.00221901	0.00220727	0.00396014	0.00284631	0	0.000286126	0.00210286	0	0	0	0.00450236	0.006867	0.0024483	0.00343262	0	0.00122386	0.0012137	0.000793675	0.00206533	0.000969821	0	0.00287197	0.00119813	0.00193522	0	0	0.0107427	0.00629502	0	0.0020464	0.000768725	0	0	0.000535451	0.000332719	0.00100777	0	0	0	0	0.00337466	0	0	0	0	0.00337516
CPA2	0.000980639	0.000427007	0.00574639	0.00894691	0.00454802	0.00429191	0	0.000547719	0.00322481	0	0	0	0	0.00183425	0.00129525	0.00681114	0	0.0037636	0.00441057	0.00170419	0.00702875	0.00138143	0	0.0018383	0.00388172	0.0010198	0	0.00259029	0.013967	0.00100114	0	0.00271282	0.00049721	0	0.00354562	0.00144731	0.00314336	0.00135515	0	0	0	0	0.00284107	0.00255236	0.00294581	0.00118373	0	0.0163024
CPA4	0.00116125	0.00472906	0.00324343	0.00535974	0.00167095	0	0.00241022	0.00209523	0.00155455	0	0.00393978	0	0	0	0.00323885	0.00481032	0	0.00576399	0	0.00104694	0.00335823	0.00118874	0.00947063	0.00115051	0.00199788	0.000272562	0	0	0.00539199	0.00775189	0.00867053	0.0045197	0.00233051	0	0	0.00402347	0.00285842	0.00213122	0	0.00323271	0	0.00161579	0.000839815	0.00827917	0.000334276	0.00421352	0.00359327	0.00509269
CPA5	0	0.000330159	0.00226114	0.000584085	0.0038661	0.00210733	0	0	0.000379834	0	0	0.00072213	0	0.00225078	0.000981325	0.0019601	0	0.00159609	0.0020969	0.00102581	0	0.000287168	0	0	0.000137756	0.00617523	0	0	0.00464177	0.00262486	0	0.000521419	0.00153028	0	0	0	0.00150763	0.000390136	0	0	0	0	0.0022474	0	0	0.00047411	0.00135814	0
CPA1	0.00174536	0.00131334	0.00170115	0.00317775	0	0	0	0	0.000739946	0	0.000793793	0	0	0.00380857	0.00102289	0.00363283	0	0.00157638	0.000385359	0	0	0.000149857	0	0	0.00204651	0	0	0.00212029	0	0.000738613	0	0.00127645	0.000590222	0.00313455	0	0	0.000190082	0.000189137	0	0	0	0	0.000847979	0	0.000329217	0	0	0
CEP41	0.141188	0.144903	0.136614	0.232475	0.169262	0.201251	0.157282	0.177471	0.114211	0.146491	0.103639	0.0970555	0.147284	0.144095	0.108051	0.150369	0	0.158725	0.198441	0.136101	0.162027	0.0996378	0.0792892	0.087048	0.157632	0.163823	0	0.209512	0.277536	0.15168	0.176023	0.141373	0.143491	0.144803	0.0808239	0.0959511	0.151587	0.166917	0	0.150743	0.0877731	0.144957	0.165979	0.28036	0.172427	0.10784	0.0734602	0.178343
MEST	0.269068	0.271501	0.227422	0.362857	0.321357	0.294977	0.244952	0.269007	0.250686	0.19368	0.250696	0.223658	0.328635	0.340056	0.250658	0.28874	0	0.325801	0.274463	0.293663	0.25574	0.197063	0.277053	0.221403	0.246855	0.250799	0	0.345593	0.421181	0.305115	0.297364	0.308101	0.230192	0.254974	0.305508	0.201582	0.246167	0.258204	0	0.288949	0.325459	0.26466	0.411191	0.33163	0.295019	0.197418	0.141694	0.273818
COPG2	0.329499	0.356619	0.258483	0.447058	0.362886	0.329812	0.156809	0.284648	0.254388	0.250216	0.315476	0.2913	0.403898	0.317589	0.276414	0.321018	0	0.379259	0.321376	0.313773	0.304951	0.212766	0.435428	0.197615	0.304178	0.350458	0	0.352307	0.494948	0.396871	0.367947	0.30154	0.231288	0.200085	0.381408	0.261074	0.249545	0.277015	0	0.322463	0.396842	0.376587	0.442236	0.370947	0.264838	0.23319	0.205068	0.157138
TSGA13	0.00363071	0.00702186	0.00527295	0.00763518	0.00202703	0.00110713	0	0.00400029	0.00531672	0.000511542	0.00381961	0.00195977	0	0.0153681	0.00615923	0.00341638	0	0.00575817	0.00591979	0.00420314	0.00141679	0.00256812	0	0.00104428	0.0011385	0.00345196	0	0	0.00946481	0.00330311	0.00898154	0.00281228	0.00249756	0	0	0.0018821	0.00294985	0.00163983	0	0.0010691	0	0	0.00510766	0.00440016	0.00532382	0.00385623	0	0.00801594
MKLN1	0.269872	0.29464	0.181885	0.356439	0.241075	0.286196	0.13269	0.181206	0.16391	0.152038	0.235855	0.189312	0.469228	0.20686	0.230758	0.277927	0	0.313008	0.242533	0.243603	0.216482	0.180289	0.375599	0.138838	0.255623	0.284588	0	0.246582	0.427336	0.449256	0.338476	0.195035	0.167093	0.299139	0.411373	0.145607	0.173239	0.175901	0	0.282479	0.258631	0.303287	0.310402	0.508362	0.241199	0.165432	0.15256	0.162182
PODXL	0.0580791	0.0475725	0.052078	0.109713	0.0815875	0.0716205	0.0640177	0.0679855	0.0864383	0.0494394	0.0883975	0.0427462	0.0795066	0.0754595	0.0633845	0.0969709	0	0.107622	0.0752769	0.0971602	0.0709581	0.0499347	0.0360389	0.0628407	0.0569361	0.0508595	0	0.0570968	0.0715867	0.0892626	0.0891168	0.0765783	0.0623605	0.0951589	0.0312507	0.0759703	0.059765	0.0573758	0	0.0502637	0.0817504	0.0381849	0.0776019	0.0845856	0.0697744	0.0506895	0.0571194	0.0409867
PLXNA4	0.446012	0.393203	0.256682	0.461822	0.380698	0.448888	0.219771	0.30784	0.173073	0.250497	0.272441	0.197951	0.540559	0.217748	0.256247	0.299364	0	0.356801	0.305367	0.33785	0.209457	0.250669	0.272718	0.145766	0.330471	0.430421	0	0.587753	0.656633	0.535509	0.454993	0.296474	0.24045	0.138181	0.489477	0.151658	0.21895	0.277641	0	0.280343	0.44137	0.340663	0.48448	0.731686	0.374947	0.169524	0.105597	0.36967
CHCHD3	0.376598	0.375419	0.229008	0.454687	0.367236	0.505788	0.197833	0.206743	0.184592	0.259925	0.350714	0.223198	0.599612	0.215675	0.239872	0.27496	0	0.355328	0.265346	0.369081	0.246466	0.176601	0.556128	0.146433	0.264698	0.440398	0	0.504671	0.506578	0.631574	0.479341	0.22475	0.233756	0.253344	0.413152	0.207221	0.214241	0.249384	0	0.36324	0.423583	0.366682	0.435706	0.603346	0.289273	0.112972	0.0727112	0.423037
EXOC4	0.306781	0.240622	0.152427	0.294044	0.209266	0.162937	0.18076	0.16171	0.121426	0.127667	0.162929	0.160535	0.268989	0.141943	0.147248	0.177719	0	0.158449	0.194669	0.192362	0.16017	0.129369	0.420413	0.0812227	0.190753	0.193793	0	0.34658	0.342064	0.394059	0.271313	0.221045	0.139204	0.099603	0.257095	0.141231	0.169292	0.171336	0	0.284368	0.292374	0.300929	0.288339	0.469951	0.208096	0.10472	0.0584409	0.185253
LRGUK	0.18628	0.223831	0.173938	0.330552	0.327009	0.219383	0.262912	0.179341	0.225622	0.194638	0.285794	0.268207	0.34424	0.224453	0.24087	0.270122	0	0.276104	0.20584	0.266739	0.224565	0.18973	0.221236	0.226675	0.187564	0.267092	0	0.248423	0.266543	0.380136	0.304272	0.281512	0.199039	0.265617	0.274604	0.166575	0.238553	0.258348	0	0.237275	0.213708	0.266617	0.296487	0.399453	0.230766	0.226009	0.176301	0.393127
SLC35B4	0.189219	0.183353	0.173432	0.272145	0.221881	0.209449	0.183442	0.220151	0.175061	0.108557	0.167908	0.125464	0.305918	0.264375	0.165977	0.254797	0	0.224767	0.264419	0.198971	0.198069	0.167657	0.212039	0.144931	0.196213	0.211124	0	0.240853	0.262227	0.237877	0.237521	0.271941	0.176826	0.231354	0.148545	0.143644	0.219752	0.192992	0	0.266448	0.177378	0.208839	0.263282	0.204812	0.175337	0.14509	0.0750398	0.150857
AKR1B1	0.0816904	0.0704708	0.0804326	0.127122	0.0785309	0.107001	0.217971	0.131728	0.0888026	0.0621738	0.0797133	0.0481245	0.142387	0.167164	0.0797804	0.123543	0	0.0913269	0.158802	0.0880752	0.115854	0.0819647	0.0577476	0.0698778	0.141035	0.0724363	0	0.14005	0.162442	0.0915229	0.100742	0.175494	0.091481	0.0419706	0.0660512	0.0712006	0.133374	0.0872998	0	0.139723	0.0775364	0.112746	0.168302	0.215053	0.131213	0.0553732	0.0324536	0.164002
AKR1B10	0	0	0.000724744	0.00140634	0.000943806	0	0.00129943	0	0	0	0	0	0	0	0.000298767	0	0	0	0	0.000974041	0.000754263	0.000585195	0	0	0.000125324	0	0	0	0.000510342	0.00176474	0	0	0.00033824	0	0	0.000431968	0	0	0	0	0	0	0.00405262	0	0	0	0	0.00160742
AKR1B15	0.00130174	0	0.00208706	0.0043601	0.000463568	0.00228188	0	0.00111919	0.000964831	0.000969598	0	0	0	0	0.000437173	0.000581457	0	0.0011559	0.00280557	0.000858134	0.00177049	0.00125216	0	0	0	0.000946243	0	0	0.0100039	0.00526747	0	0.00112208	0.000367695	0	0.00057207	0	0.000210615	0	0	0	0	0	0.00453529	0.00387571	0.00098921	0.00246131	0	0.0015267
BPGM	0.0340816	0.0143484	0.0370913	0.0450378	0.0536479	0.0246316	0.0496786	0.0821593	0.0550771	0.0275523	0.0315644	0.0291371	0.0268903	0.113098	0.0402944	0.0667017	0	0.0493785	0.0941114	0.0473747	0.0615081	0.0518526	0.0196568	0.0577723	0.0449585	0.0314635	0	0.0441653	0.0850791	0.0507883	0.00426821	0.0915016	0.0417287	0.0426345	0.0404948	0.0387641	0.0553571	0.0399617	0	0.0392779	0.0322988	0.0311822	0.11405	0.0409004	0.0288927	0.0373686	0.0356744	0.0591938
CALD1	0.437243	0.411978	0.266331	0.469503	0.342681	0.341434	0.305481	0.313783	0.264598	0.33504	0.368202	0.306574	0.530164	0.302101	0.320851	0.386503	0	0.388605	0.399648	0.364373	0.331957	0.241494	0.53638	0.288267	0.319396	0.415067	0	0.427397	0.583624	0.492477	0.484386	0.367716	0.282682	0.264658	0.3764	0.256	0.265548	0.325854	0	0.415678	0.446957	0.422606	0.493718	0.432552	0.245412	0.282823	0.232298	0.215251
AGBL3	0.306516	0.226841	0.242999	0.38002	0.298779	0.207094	0.128368	0.253871	0.184274	0.0861121	0.265309	0.17258	0.298657	0.282281	0.224211	0.274591	0	0.350894	0.25613	0.259949	0.219944	0.230565	0.246033	0.186919	0.223216	0.229011	0	0.31412	0.385072	0.332197	0.261868	0.377363	0.140534	0.0605504	0.314588	0.203903	0.190609	0.169115	0	0.281973	0.211789	0.317715	0.397448	0.157189	0.134653	0.21281	0.174266	0.154347
CYREN	0.356816	0.279272	0.158202	0.207067	0.158353	0.224668	0.136628	0.176706	0.169965	0.128673	0.189867	0.193027	0.239506	0.208059	0.196419	0.151356	0	0.232962	0.158227	0.218048	0.223235	0.206987	0.219355	0.145852	0.149594	0.198359	0	0.183725	0.221752	0.216571	0.161326	0.220752	0.142634	0.108976	0.274378	0.178686	0.103763	0.122249	0	0.190256	0.241639	0.187387	0.251667	0.166508	0.129294	0.198631	0.105682	0.289152
TMEM140	0.00214092	0.00324812	0.0151096	0.0530287	0.0229509	0.0214846	0.00552539	0.0113753	0.0135969	0.0099207	0.00719286	0.0130878	0.00714654	0.0375172	0.00487924	0.0301618	0	0.0117721	0.0183815	0.00476982	0.0190554	0.0294532	0.0153105	0.0186657	0.0048657	0.00313636	0	0.0167608	0.0676306	0.0217629	0.0054503	0.0370084	0.00769483	0.0104333	0.00289884	0.00342233	0.00939698	0.00521782	0	0.0138096	0.00122047	0	0.0499449	0.00318197	0.00425693	0.0272468	0	0.0123501
WDR91	0.102302	0.0807619	0.074217	0.105341	0.108018	0.115785	0.0943508	0.103916	0.0857484	0.0832617	0.0910417	0.079085	0.106031	0.148025	0.104037	0.120427	0	0.144505	0.12545	0.0994294	0.102759	0.0933965	0.0477931	0.0792044	0.0753517	0.0759317	0	0.106966	0.124676	0.0822038	0.106971	0.128331	0.0727431	0.0783178	0.0613502	0.0774652	0.0848986	0.0796758	0	0.109831	0.111566	0.0809927	0.155029	0.071895	0.0748192	0.0651201	0.0597516	0.0504081
STRA8	0.000787556	0.000625063	0.00294377	0.010948	0.00509584	0.00170021	0	0.000543357	0.000909115	0	0.000331293	0.00159039	0	0.0022883	0	0.00374539	0	0.00147107	0.00102372	0	0.00399938	0.00248259	0	0.000663989	0	0.000149015	0	0.00849278	0.0138564	0.009031	0	0.000837212	0	0.00308982	0.00274847	0.000273445	0.00130244	0.000880902	0	0.00493805	0	0	0.00352529	0	0.000963671	0	0.00193977	0.00412442
CNOT4	0.422691	0.429289	0.258911	0.534046	0.432103	0.379576	0.255187	0.303965	0.260737	0.256355	0.357661	0.251988	0.623979	0.302561	0.256044	0.365316	0	0.363801	0.331434	0.391846	0.310221	0.195686	0.594439	0.179505	0.314925	0.438496	0	0.552121	0.572235	0.607664	0.462767	0.299519	0.254447	0.302399	0.482765	0.258617	0.25098	0.293461	0	0.38523	0.46231	0.396816	0.492536	0.662715	0.367554	0.160048	0.170235	0.345188
NUP205	0.259939	0.264514	0.19716	0.288372	0.2844	0.249857	0.240183	0.216615	0.176447	0.143965	0.20287	0.190613	0.28149	0.284582	0.211191	0.253847	0	0.253893	0.223521	0.263453	0.221946	0.165454	0.201095	0.152406	0.233868	0.244333	0	0.282359	0.428303	0.281977	0.259115	0.264074	0.202466	0.181825	0.276384	0.158026	0.179037	0.211047	0	0.23534	0.254372	0.282844	0.348866	0.286943	0.215326	0.148873	0.0775759	0.184046
STMP1	0.172425	0.148969	0.15208	0.220239	0.186562	0.192881	0.153898	0.195098	0.158164	0.166166	0.146338	0.130231	0.144615	0.14724	0.142122	0.164708	0	0.192543	0.185733	0.146494	0.179601	0.143528	0.135273	0.116242	0.136282	0.151435	0	0.178445	0.206606	0.163131	0.124068	0.208664	0.145602	0.16068	0.145677	0.144314	0.17946	0.123791	0	0.190494	0.164091	0.0753205	0.18857	0.164644	0.146165	0.101685	0.107487	0.146874
SLC13A4	0.0129123	0.0116215	0.031593	0.0942942	0.05436	0.0102638	0.0144896	0.028504	0.0371869	0.0115942	0.0125933	0.00119787	0.0215211	0.0409961	0.0145142	0.0448959	0	0.0488079	0.0267711	0.0115892	0.0269004	0.0324382	0.0336476	0.0324015	0.0116573	0.0101964	0	0.0278406	0.0777234	0.0133047	0.00562031	0.0679795	0.0229691	0.0139528	0.0175337	0.0150454	0.0299624	0.0154303	0	0.0225437	0.0134838	0.0087151	0.0500128	0	0.009311	0.0238151	0.0219232	0.0292509
FAM180A	0.00287519	0	0.00463816	0.00123574	0.00721222	0.00194484	0.00519799	0.0035667	0.00210089	0.00266068	0.000874365	0.00400837	0.00275958	0.0138322	0.000626102	0.00431397	0	0.00753048	0.000674386	0.00204465	0.00224883	0.00125888	0	0.00218808	0.00112609	0.00451827	0	0.00573692	0.0120972	0	0.00254252	0.00123044	0.00168174	0.0187698	0.000833181	0.000401424	0.00447162	0.00133445	0	0.00211968	0	0	0.00656366	0.00547532	0.0031415	0	0	0.00437064
MTPN	0.311215	0.30402	0.236437	0.323824	0.320987	0.398247	0.24472	0.295643	0.195431	0.254686	0.353244	0.231218	0.43329	0.196327	0.192111	0.227316	0	0.252044	0.337156	0.239329	0.271737	0.208087	0.377059	0.175124	0.358216	0.406705	0	0.49305	0.43571	0.298158	0.447806	0.270202	0.24658	0.201074	0.33361	0.187286	0.232564	0.259849	0	0.327003	0.214391	0.354562	0.261842	0.609562	0.352584	0.176535	0.0869155	0.286256
CHRM2	0.27291	0.18441	0.125047	0.169938	0.21117	0.251418	0.0557392	0.132677	0.27711	0.24852	0.145214	0.0645615	0.232044	0.0455614	0.321817	0.249807	0	0.230765	0.205417	0.34336	0.174951	0.170913	0.0943689	0.155002	0.246386	0.236563	0	0.265593	0.121239	0.134582	0.147494	0.187635	0.144997	0.181549	0.146606	0.183334	0.221512	0.088416	0	0.382698	0.210894	0.0927749	0.0845197	0.13436	0.447575	0.149721	0.187316	0.160663
PTN	0.0850292	0.0627142	0.0353249	0.0593588	0.0388203	0.0982028	0.040197	0.061154	0.0397049	0.0192755	0.0366107	0.0270535	0.155244	0.0560762	0.0516407	0.0381453	0	0.0695442	0.0380662	0.0230496	0.0489582	0.0624907	0.110568	0.0299944	0.0388918	0.0507786	0	0.0755345	0.0862803	0.0577143	0.122065	0.103976	0.0373687	0.0619871	0.0841379	0.0251728	0.0251715	0.0419349	0	0.0488554	0.0816842	0.0745216	0.0541043	0.0521511	0.0364347	0.0376124	0.0329016	0.200798
DGKI	0.136613	0.138595	0.0968368	0.147509	0.121608	0.107399	0.0969	0.110119	0.074386	0.144514	0.11476	0.083232	0.189197	0.0746524	0.10134	0.126554	0	0.0885783	0.111695	0.103927	0.0783923	0.0892313	0.181126	0.0930098	0.115957	0.129389	0	0.160942	0.158634	0.209299	0.144053	0.0927989	0.0902427	0.076867	0.130924	0.083824	0.0996911	0.124219	0	0.137832	0.150633	0.126783	0.173001	0.194556	0.11761	0.225532	0.0498693	0.15431
CREB3L2	0.0638637	0.0675795	0.065793	0.0738093	0.0872982	0.0583737	0.0210504	0.073095	0.0759591	0.0477374	0.0565027	0.0425411	0.062351	0.0435645	0.0805311	0.0678564	0	0.100739	0.0551855	0.0567217	0.0847152	0.0531704	0.112135	0.0503474	0.0646892	0.0826815	0	0.0716217	0.0523491	0.0959241	0.0837325	0.0569383	0.0560326	0.0542383	0.0254106	0.076688	0.051707	0.0430543	0	0.0822311	0.0881976	0.0477891	0.048333	0.0575872	0.0519382	0.0575976	0.042622	0.0857637
AKR1D1	0.0059439	0.00673283	0.0123639	0.0221372	0.0192962	0.00354315	0.00798197	0.00409318	0.00459927	0.00235225	0.00370802	0.000949631	0	0.0129654	0.00345384	0.00938873	0	0.011902	0.00713796	0.00550684	0.00668403	0.00540395	0	0.0027196	0.0100541	0.00840105	0	0	0.0335544	0.0135386	0	0.011777	0.00627405	0	0.00567129	0.00508885	0.00531636	0.00387982	0	0.00738266	0.0108164	0.0103448	0.00971763	0.00801257	0.00452649	0.00719246	0.00287729	0.0149349
TRIM24	0.343405	0.289886	0.250449	0.386863	0.345012	0.313391	0.256621	0.25508	0.227979	0.265837	0.292372	0.236665	0.396139	0.274714	0.240474	0.300903	0	0.32202	0.309171	0.31363	0.260033	0.178511	0.344809	0.202638	0.305179	0.321781	0	0.336125	0.459771	0.380768	0.25338	0.287609	0.231809	0.284153	0.368136	0.210979	0.239717	0.250112	0	0.313729	0.354496	0.335926	0.400295	0.358001	0.260359	0.185006	0.113804	0.35706
SVOPL	0.0332217	0.00856503	0.0271884	0.0467703	0.0342541	0.019868	0.0228951	0.0169634	0.0150662	0.015955	0.0202267	0.011942	0.0181369	0.0437333	0.0233318	0.0224746	0	0.0385935	0.024541	0.0266999	0.017644	0.0193048	0	0.015424	0.0176735	0.0201295	0	0.0238888	0.0580511	0.021938	0.0127719	0.0346497	0.0174303	0.0144869	0.0160817	0.0104418	0.0185073	0.0210697	0	0.0099797	0.0262884	0.0214747	0.0274657	0.022687	0.0161988	0.0117806	0.0182175	0.259948
ATP6V0A4	0.0483203	0.0194006	0.0384127	0.0507202	0.036927	0.0176159	0.0361572	0.0255615	0.0231861	0.039261	0.0139281	0.0308379	0.019142	0.0259482	0.0184983	0.0286882	0	0.0256365	0.0309661	0.0217636	0.0223693	0.0358514	0.073119	0.0158282	0.0196681	0.0136212	0	0.0235488	0.0941721	0.0510786	0.0923214	0.124867	0.0300641	0.0462369	0.0378213	0.032247	0.0448235	0.043778	0	0.0530841	0.0353434	0.0709658	0.0543048	0.0295541	0.0592976	0.0527474	0.00887201	0.339343
TMEM213	0.00403688	0.0060109	0.0335857	0.0793654	0.0588347	0.022171	0.0270032	0.0289072	0.0319565	0.00386043	0.00612264	0.00769283	0.0064154	0.0623497	0.0106057	0.0457079	0	0.0236965	0.0375691	0.00382904	0.021687	0.0261212	0	0.0321843	0.00426432	0.00255544	0	0.0177641	0.182369	0.0317075	0.00366803	0.15333	0.0204566	0.0233433	0.000982073	0.00985006	0.0368938	0.0170691	0	0.0389681	0.00599061	0.0307517	0.145073	0.00258962	0.0263018	0.0579085	0.0241377	0.0420225
KIAA1549	0.365468	0.418732	0.275249	0.539105	0.447376	0.425227	0.230206	0.280815	0.225096	0.28639	0.357555	0.315686	0.6471	0.323258	0.31385	0.350781	0	0.390177	0.367247	0.344878	0.318024	0.196725	0.58958	0.203043	0.385179	0.437595	0	0.471412	0.570867	0.580667	0.564255	0.318468	0.260612	0.272839	0.4585	0.208867	0.265345	0.286226	0	0.368986	0.539427	0.411813	0.461989	0.634826	0.348694	0.182445	0.126047	0.25213
ZC3HAV1L	0.00867924	0.0111716	0.013139	0.0203123	0.0176166	0.0140567	0.0144867	0.0118887	0.0115402	0.0114958	0.0109301	0.00921979	0.00777188	0.0110968	0.0116876	0.0381268	0	0.0286528	0.0302679	0.00594937	0.016902	0.0187323	0	0.0154469	0.00325007	0.00699168	0	0.0160936	0.0146371	0.00319134	0.00554269	0.0237669	0.00666466	0.00610479	0.0122151	0.0113878	0.0193667	0.011244	0	0.0100062	0.0303595	0.0206595	0.0180464	0.00496697	0.00904909	0.00796367	0.00917713	0.00795405
ZC3HAV1	0.0285521	0.0133208	0.0172969	0.03012	0.0247516	0.0382341	0.0336386	0.0212564	0.0119315	0.0335551	0.0130567	0.0145714	0.00353753	0.0134336	0.038967	0.0115807	0	0.0267881	0.0160072	0.0130552	0.00715047	0.0236911	0.0188613	0.00962384	0.0163032	0.00796656	0	0.0502669	0.0616866	0.0389712	0.0179897	0.0288262	0.0317134	0.00697719	0.0137804	0.0119691	0.0176812	0.0385991	0	0.0456922	0.0285326	0.0154671	0.0247562	0.0364318	0.0361498	0.020676	0.00260663	0.163103
TTC26	0.300834	0.26706	0.232059	0.329756	0.302896	0.290762	0.236714	0.262216	0.212565	0.244791	0.262496	0.181135	0.371833	0.258273	0.262987	0.260534	0	0.300379	0.278737	0.236125	0.247711	0.196104	0.251483	0.202239	0.260566	0.258298	0	0.36593	0.363334	0.325551	0.341225	0.270048	0.238988	0.271915	0.32828	0.20657	0.251509	0.264998	0	0.264442	0.316744	0.290105	0.336923	0.426033	0.283736	0.173866	0.133914	0.146472
UBN2	0.369649	0.342535	0.23114	0.508449	0.390053	0.359451	0.228111	0.273592	0.250984	0.263101	0.353201	0.262227	0.62101	0.332033	0.254714	0.354791	0	0.398511	0.350206	0.363419	0.31127	0.17077	0.625618	0.190431	0.329822	0.42677	0	0.502625	0.583999	0.601255	0.500721	0.335055	0.244595	0.181054	0.478983	0.230642	0.246073	0.289469	0	0.369736	0.488034	0.414673	0.46292	0.699068	0.313438	0.126801	0.158966	0.280232
LUC7L2	0.237047	0.268554	0.192471	0.331952	0.337495	0.347292	0.161042	0.239582	0.197694	0.167699	0.190259	0.19879	0.318569	0.238523	0.22269	0.221759	0	0.324731	0.306636	0.276633	0.255358	0.125816	0.126946	0.132127	0.23235	0.26776	0	0.29217	0.310452	0.327914	0.169927	0.23479	0.174642	0.155797	0.120451	0.145161	0.169151	0.165781	0	0.21032	0.24299	0.121695	0.314897	0.310359	0.220406	0.0990241	0.0951445	0.171448
KLRG2	0.00722329	0.00901672	0.012349	0.00751193	0.0112357	0.000878912	0.00217712	0.00273641	0.00339104	0.00130383	0.000941566	0.00742693	0	0.0135246	0.00517686	0.0164145	0	0.00902644	0.00154745	0.00328871	0.00163664	0.00359518	0	0.00205698	0.00386885	0.0115282	0	0.0038308	0.0226603	0.0109824	0	0.0128691	0.00418825	0.00181421	0.000585995	0.00410801	0.00333932	0.00310875	0	0.00184967	0.0063674	0.00536331	0.00736774	0.00643108	0.00158773	0.00768877	0	0.0125835
CLEC2L	0.394577	0.384692	0.318189	0.432265	0.425267	0.394064	0.310878	0.350756	0.338205	0.379782	0.38102	0.348827	0.584333	0.395583	0.363499	0.441958	0	0.436057	0.397241	0.396561	0.383236	0.306805	0.540453	0.311542	0.356028	0.402674	0	0.416108	0.494607	0.521367	0.506711	0.373171	0.349797	0.369244	0.448662	0.312742	0.315001	0.362443	0	0.398684	0.574168	0.391644	0.51121	0.54513	0.349408	0.304219	0.211326	0.369159
HIPK2	0.307038	0.367859	0.241126	0.344795	0.332755	0.278695	0.240485	0.272561	0.246626	0.273676	0.304697	0.276042	0.361361	0.333649	0.235939	0.296473	0	0.257901	0.278015	0.281531	0.30066	0.219521	0.373685	0.216624	0.221577	0.278958	0	0.318026	0.26036	0.301567	0.303518	0.298668	0.23555	0.232736	0.250452	0.2637	0.166952	0.258111	0	0.292821	0.360328	0.322222	0.337933	0.355022	0.164686	0.229246	0.197762	0.386243
TBXAS1	0.0142721	0.0316714	0.0248669	0.0478206	0.0423466	0.0194861	0.0271101	0.0264741	0.0228111	0.0314348	0.0176393	0.0154474	0.0286696	0.0233362	0.0108725	0.0348342	0	0.0223458	0.0230534	0.0267816	0.019527	0.0164856	0.0149224	0.0201658	0.0177099	0.0123263	0	0.0245136	0.0452942	0.0379811	0.0199116	0.0469609	0.0176904	0.0306946	0.0391225	0.0165551	0.00977768	0.0147339	0	0.0144646	0.0119778	0.0401406	0.0340856	0.00262247	0.0132694	0.0160229	0.016235	0.0451145
PARP12	0.0085903	0.00823679	0.00453178	0.006204	0.00618763	0.00678021	0.00815	0.00670667	0.00913285	0.0144832	0.000752407	0.00772893	0.00236393	0.0150793	0.00522531	0.00966881	0	0.0148998	0.00404483	0.01367	0.0037468	0.00547854	0.0164789	0.00332336	0.00797826	0.00488369	0	0.00349093	0.0131485	0.00599205	0.00160617	0.0103573	0.00589562	0.00476095	0.0108061	0.0047918	0.00586408	0.00703028	0	0.00723226	0.0376676	0.00689801	0.00470231	0	0.00215522	0.00412098	0.0121176	0.0127602
KDM7A	0.21186	0.226953	0.198146	0.310326	0.268189	0.312411	0.236598	0.211761	0.21849	0.214795	0.252152	0.21946	0.348062	0.285536	0.214216	0.276968	0	0.260591	0.275602	0.194557	0.228364	0.151598	0.287161	0.161325	0.23737	0.219934	0	0.220186	0.205802	0.286129	0.20346	0.256031	0.180059	0.178217	0.170585	0.177296	0.187454	0.230274	0	0.223678	0.280643	0.211663	0.279847	0.311513	0.199637	0.223771	0.127618	0.26659
SLC37A3	0.317058	0.349894	0.242999	0.443693	0.404851	0.369321	0.228526	0.293694	0.25956	0.233269	0.336417	0.251309	0.504553	0.307628	0.311207	0.374165	0	0.373028	0.31593	0.350707	0.347272	0.196899	0.459713	0.199721	0.293583	0.366128	0	0.398413	0.479399	0.442246	0.369116	0.32673	0.248785	0.302646	0.394997	0.23529	0.234954	0.293218	0	0.343938	0.464256	0.347494	0.455638	0.439898	0.241668	0.212427	0.161025	0.319334
RAB19	0.0156147	0.0126805	0.0124199	0.0313301	0.0260618	0.0134466	0	0.0116723	0.0163778	0.00801345	0.00378994	0.00600693	0.0212549	0.0203602	0.0124422	0.0211907	0	0.0167756	0.0173668	0.0130824	0.0272545	0.0113313	0	0.0147545	0.00964198	0.00932637	0	0.0161116	0.0506963	0.0136396	0.0190424	0.0325409	0.00767716	0.0168913	0.00754189	0.00567392	0.0149197	0.0106179	0	0.0115012	0.00993444	0.00429204	0.0265354	0.000769469	0.00425591	0.0129969	0.00513445	0.0412141
MKRN1	0.261729	0.237815	0.186138	0.29703	0.274891	0.267436	0.222978	0.270444	0.185555	0.140962	0.19559	0.20755	0.293615	0.2366	0.204781	0.255986	0	0.261837	0.300912	0.230466	0.240206	0.159197	0.288349	0.16209	0.212655	0.235639	0	0.271205	0.408147	0.297506	0.253752	0.296011	0.188515	0.202242	0.264404	0.15151	0.211622	0.194897	0	0.241881	0.252544	0.224206	0.370128	0.292637	0.249668	0.162938	0.0933962	0.194965
DENND2A	0.0744713	0.152688	0.111238	0.219676	0.149403	0.0952983	0.367515	0.131203	0.130916	0.146452	0.0800746	0.182805	0.120629	0.129382	0.148193	0.200978	0	0.217013	0.107	0.18129	0.0759518	0.113696	0.0921322	0.114814	0.145854	0.126816	0	0.160249	0.17678	0.150392	0.198773	0.165025	0.137758	0.179397	0.0705402	0.08849	0.156686	0.160098	0	0.143331	0.174031	0.118068	0.178388	0.338947	0.194468	0.0864468	0.0716081	0.523078
ADCK2	0.0301831	0.0385724	0.0305553	0.0379552	0.0404151	0.0204543	0.0677034	0.0423478	0.0502078	0.0309504	0.0339364	0.0242582	0.071986	0.0597507	0.0441941	0.040919	0	0.0607526	0.0325166	0.0444692	0.0252418	0.0352438	0.0515827	0.0430675	0.0214597	0.0287605	0	0.0157158	0.0252661	0.0370061	0.0632461	0.0435319	0.0288041	0.037047	0.0353672	0.0321654	0.0380402	0.0452674	0	0.0476249	0.0353211	0.0206143	0.0589046	0.0514744	0.0412455	0.0353324	0.0307871	0.258701
NDUFB2	0.118682	0.139142	0.149084	0.364053	0.241503	0.182674	0.225015	0.19779	0.157091	0.126687	0.123183	0.0760292	0.166184	0.221853	0.149236	0.179945	0	0.174714	0.248248	0.161125	0.209282	0.109284	0.165357	0.140198	0.159877	0.117535	0	0.183953	0.409194	0.165576	0.149057	0.195039	0.110665	0.165355	0.0793553	0.0881982	0.214729	0.146095	0	0.145125	0.170664	0.111784	0.256312	0.211417	0.197032	0.10879	0.078554	0.381998
BRAF	0.255864	0.284303	0.156284	0.380128	0.290804	0.249628	0.223777	0.204219	0.160469	0.203603	0.199549	0.203808	0.480696	0.190816	0.169087	0.253287	0	0.249615	0.219747	0.328356	0.221523	0.137712	0.607369	0.16826	0.252181	0.362415	0	0.389946	0.443599	0.520512	0.32411	0.200737	0.166149	0.104607	0.417433	0.135026	0.15945	0.198489	0	0.270874	0.418297	0.30326	0.356716	0.504504	0.256321	0.125806	0.0674484	0.318116
MRPS33	0.0946976	0.0802937	0.0932829	0.18112	0.160756	0.103745	0.139754	0.131912	0.0867189	0.0697706	0.0682094	0.0447596	0.107936	0.123032	0.0836347	0.125664	0	0.110799	0.165434	0.0737487	0.128055	0.0748739	0.117674	0.0887886	0.0602183	0.0895448	0	0.108599	0.15746	0.115539	0.0969651	0.126113	0.0625895	0.0943728	0.0367741	0.0606332	0.0943149	0.094784	0	0.0872833	0.0915904	0.0560532	0.145641	0.0840006	0.086922	0.0732176	0.0208162	0.0563996
TMEM178B	0.138678	0.148022	0.120446	0.197558	0.161487	0.141234	0.135129	0.146089	0.118406	0.132495	0.1076	0.111335	0.255805	0.116922	0.0891713	0.166051	0	0.135958	0.135717	0.121148	0.116793	0.117124	0.179243	0.0783041	0.13967	0.173276	0	0.168899	0.379159	0.24505	0.17429	0.114019	0.110075	0.095468	0.204041	0.109161	0.110854	0.118578	0	0.150164	0.149154	0.185901	0.193963	0.306285	0.1522	0.0917548	0.0428023	0.11548
AGK	0.310037	0.347738	0.247909	0.410373	0.354512	0.401618	0.272475	0.285495	0.243966	0.255383	0.321506	0.267127	0.421568	0.308973	0.273919	0.316961	0	0.319754	0.311885	0.287503	0.303574	0.201074	0.35398	0.213468	0.307862	0.348977	0	0.437883	0.438799	0.441321	0.40056	0.308379	0.254072	0.262582	0.305396	0.248407	0.255334	0.278294	0	0.338594	0.388351	0.36389	0.410709	0.467114	0.283769	0.166895	0.11828	0.374112
WEE2	0.00144149	0.00174959	0.00179309	0.00527753	0.00455278	0	0	0.00596345	0.00130741	0	0.00100334	0.00353739	0.00376631	0	0.00365136	0.0031472	0	0.0109336	0.00596335	0	0.00496747	0.00288055	0	0.00164803	0.00179179	0.000881473	0	0	0.00417465	0.00310136	0.00264321	0.0053316	0.00244018	0	0.0039563	0.000523704	0.000329373	0.00242781	0	0.00690768	0.000395247	0.00321753	0.00456189	0.00727175	0	0.00578013	0	0.0102421
SSBP1	0.237394	0.264724	0.20801	0.336487	0.284882	0.257991	0.229092	0.254413	0.191068	0.164137	0.203469	0.181055	0.194687	0.286024	0.208897	0.283979	0	0.275124	0.250885	0.251671	0.25088	0.173318	0.177138	0.157591	0.190142	0.180223	0	0.32807	0.444766	0.32455	0.244859	0.293498	0.193219	0.249969	0.232723	0.163012	0.205397	0.194073	0	0.290947	0.221779	0.275448	0.392234	0.326271	0.216768	0.156061	0.0903701	0.26408
TAS2R5	0	0	0.00295835	0.00287323	0.00217927	0.000668215	0	0.00385838	0.00294868	0.00594854	0.00188014	0.000511258	0.00607356	0.00328926	0.00105177	0.00166491	0	0.00278533	0.000667472	0.00184513	0.000970951	0.00411129	0.00963195	0.00155871	0.000733292	0.000765378	0	0	0.000471136	0.00233314	0.00465187	0.00277485	0.00281974	0.00245443	0.0031967	0.0027197	0.00527007	0.00446936	0	0.0033393	0	0.00691844	0.00123465	0.00159878	0	0.00522305	0.00200994	0.00521616
MGAM	0.00599228	0.0163922	0.0233957	0.0240785	0.0198685	0.0178516	0.00276769	0.0159748	0.0278158	0.0927635	0.0169426	0.0372323	0.0183475	0.014522	0.0120162	0.00636484	0	0.00809596	0.00747148	0.0137489	0.0121382	0.0247954	0.0368707	0.00939789	0.0530222	0.219696	0	0.00910881	0.173012	0.0403599	0.0021605	0.0691831	0.0864862	0	0.0579272	0.000387475	0.0286642	0.0382239	0	0.0176385	0.0291796	0.0312069	0.0758719	0.0431966	0.0237307	0.00997008	0.0403366	0.157647
CLEC5A	0.000519332	0.000158971	0.00188872	0.005296	0.00366467	0.000353799	0	0.00241151	0.000709171	0	0.000208702	0	0	0	0.00114974	0.00150546	0	0	0.000974697	0	0	0.00171339	0	0	0.000775596	0.00213517	0	0	0.0192185	0.00140258	0	0.00200037	0.00152035	0	0	0	0.00102919	0.000824074	0	0	0	0	0.00726572	0	0	0	0	0.00222968
MGAM2	0.00366238	0.0177437	0.0100539	0.012601	0.0180382	0.0024451	0.00473204	0.00711409	0.0079431	0.0172393	0.00566106	0.00991367	0	0.00532584	0.0068179	0.0123637	0	0.00918828	0.00105529	0.0114877	0.00171163	0.00334135	0.00911046	0.00499981	0.0153413	0.0415245	0	0.0133489	0.0481434	0.016934	0.00316767	0.0235239	0.0376012	0.0158503	0.0149739	0.00220644	0.011352	0.0124164	0	0.00331776	0.00159776	0.0182092	0.0118111	0.0080241	0.00620614	0.00363948	0.0290807	0.0156311
MTRNR2L6	0	0	0.000120005	0	0	0	0	0	0	0	0.000569596	0	0.00150589	0	0	0	0	0	0	0	0	0.000231946	0	0	0.00243351	0.00136184	0	0	0	0	0	0.00141813	0.000292554	0	0	0.00112936	0	0	0	0.000666	0	0	0	0	0	0	0	0
PRSS2	0	0.000763877	0.000194776	0	0.00125324	0	0	0.00108199	0.000179583	0	0	0	0	0	0.000420464	0	0	0	0	0	0.00110252	0.00100574	0	0	0	0	0	0	0	0	0	0	0	0	0	0.000551614	0	0	0	0	0.00136082	0	0	0	0	0.00143681	0	0
EPHB6	0.38649	0.398991	0.271018	0.521395	0.426067	0.385073	0.252149	0.315552	0.263974	0.271395	0.379821	0.28649	0.603716	0.309071	0.291331	0.355668	0	0.394333	0.348339	0.400668	0.316448	0.240318	0.510473	0.195082	0.341822	0.431364	0	0.57873	0.578053	0.618614	0.486183	0.279905	0.253119	0.262466	0.378022	0.231156	0.250629	0.311591	0	0.37394	0.496302	0.399765	0.489807	0.709128	0.314823	0.162851	0.152886	0.270007
TRPV6	0.00489171	0.00322398	0.00361345	0.00182116	0.000840115	0.00382319	0.00102736	0.00298515	0.00215638	0	0.000506299	0.0047525	0	0.00193326	0.000457068	0.00269586	0	0.00473271	0.00446429	0	0.00452983	0.00204395	0.00648187	0.00083312	0.00096628	0.00285481	0	0.00643973	0.00553644	0.00322344	0	0.00591593	0.00381247	0	0.00188208	0.0106987	0.00119423	0	0	0.0040115	0.000491858	0	0.00441261	0.00265766	0.000463505	0.000507061	0	0.00910654
TRPV5	0.00263373	0.00273748	0.00383396	0	0.00331668	0	0.00160719	0.000873066	0.00111376	0.000774566	0.00124008	0.000714663	0	0.00597169	0.00305044	0.00322935	0	0.00930923	0.000939354	0.00145378	0.000723283	0.00308327	0	0.00584313	0.000550339	0.000445807	0	0	0.0020873	0.00168953	0	0.00862402	0.00428203	0	0	0.00298702	0.00190563	0.00395809	0	0.00779571	0	0.00163319	0.00902053	0	0.00201998	0.00143837	0	0.00556627
KEL	0.0179027	0.0120885	0.012154	0.0136509	0.0233014	0.00874841	0.0155909	0.0193455	0.0179768	0.0108636	0.0144216	0.0107739	0.0292832	0.0346828	0.0377141	0.0171708	0	0.0314752	0.0217607	0.0192069	0.0207253	0.0189416	0	0.0150255	0.0164523	0.0206449	0	0.0263617	0.0253289	0.0183944	0.0251981	0.0455859	0.0294664	0.0310097	0.0306567	0.012859	0.0162185	0.0362119	0	0.0211772	0.0215103	0.0480852	0.0523872	0.0106379	0.0239949	0.00897234	0.00438396	0.0195279
PIP	0	0	6.6708e-05	0	0	0	0	0.000229432	0	0	0	0	0	0	0.000424292	0	0	0.000983272	0.00105089	0	0	0.000122954	0	0.000655796	0	0	0	0	0	0	0	0	0.000479271	0	0	0	0	0	0	0	0	0	0	0	0	0	0	0
GSTK1	0.149994	0.171687	0.17941	0.337837	0.220786	0.182239	0.17761	0.22577	0.207413	0.146434	0.141852	0.0924798	0.222479	0.325972	0.178212	0.295449	0	0.268044	0.287288	0.170632	0.217523	0.149862	0.100393	0.160242	0.114867	0.13021	0	0.189467	0.37932	0.193482	0.185326	0.259521	0.147024	0.159508	0.104803	0.130189	0.195193	0.184531	0	0.236749	0.1931	0.170965	0.364048	0.149519	0.145574	0.126451	0.103205	0.054483
TMEM139	0.00169503	0	0.000969824	0	0.00201457	0	0.0141963	0.00328056	0.000682397	0	0.000214446	0.000684116	0.00806362	0.00268918	0.00150144	0.000828122	0	0	0.00212914	0	0.00139067	0.00081128	0	0.000357483	0	0.000618784	0	0	0.00319373	0	0.00419621	0.00124997	0	0	0	0.00151642	0	0.000498149	0	0	0	0	0	0.0104695	0.00167491	0.00249705	0	0.00131892
CASP2	0.118694	0.0999266	0.0922749	0.140396	0.126803	0.132022	0.0793522	0.111184	0.103641	0.122101	0.128735	0.109808	0.139466	0.145751	0.108809	0.13115	0	0.151173	0.129697	0.158166	0.118292	0.0905237	0.128682	0.0829131	0.11308	0.119142	0	0.106314	0.22993	0.146225	0.160552	0.169841	0.107056	0.103778	0.122936	0.0990655	0.104027	0.113711	0	0.106792	0.0805967	0.0977777	0.173794	0.129928	0.0937875	0.070569	0.0704967	0.0433716
CLCN1	0.0074035	0.00276745	0.00815577	0.0100725	0.0107598	0.0059139	0.00644747	0.00337922	0.0048875	0	0.00299392	0.000339502	0.00297035	0	0.00689606	0.00918981	0	0.00338605	0.00660498	0.00245981	0.0035207	0.00436294	0	0.0050293	0.00681233	0.00404211	0	0.0159909	0.0169135	0.0067132	0.00372256	0.00461316	0.00216158	0	0	0.00570877	0.00820109	0.00574277	0	0.0140804	0.000512656	0.00535914	0.0128651	0	0.00140035	0.00743336	0.00253918	0.0498441
FAM131B	0.227632	0.218557	0.210963	0.190632	0.210114	0.246884	0.221771	0.241608	0.158441	0.107417	0.120303	0.0991112	0.244256	0.187464	0.13326	0.166718	0	0.171656	0.286963	0.193622	0.243914	0.130409	0.205393	0.10295	0.242016	0.251552	0	0.276682	0.306229	0.14199	0.206106	0.283577	0.177713	0.169476	0.106077	0.112837	0.223352	0.16638	0	0.247667	0.148192	0.178569	0.244327	0.317244	0.272702	0.129795	0.0529455	0.0799977
ZYX	0.276888	0.314755	0.224325	0.453306	0.360018	0.360587	0.229097	0.269734	0.263878	0.160381	0.256835	0.202982	0.486654	0.306958	0.283355	0.346335	0	0.331356	0.335155	0.379605	0.324727	0.167775	0.19596	0.181283	0.255204	0.285004	0	0.377518	0.416745	0.444033	0.319279	0.281396	0.239694	0.225839	0.202643	0.200218	0.227847	0.251392	0	0.272727	0.438052	0.25191	0.363746	0.512812	0.301211	0.141924	0.132978	0.145837
EPHA1	0.00986635	0.00435147	0.0111678	0.026705	0.0150629	0.00803553	0.00917265	0.0171154	0.014102	0.0137665	0.00558575	0.00644927	0	0.00997847	0.00535973	0.0116752	0	0.00629982	0.0117128	0.00491946	0.00786894	0.0060068	0.00523478	0.00980831	0.00313185	0.00138688	0	0.0100038	0.0212932	0.0088972	0.0217193	0.0177938	0.00881256	0.00862596	0.00294659	0.00731392	0.00154797	0.00383002	0	0.00411136	0	0.00269225	0.0152243	0.00591421	0.00716049	0.00300373	0.0199686	0.00550204
TCAF2	0.126899	0.122353	0.0636338	0.0972372	0.0730012	0.125976	0.098511	0.140743	0.0840295	0.112874	0.0917994	0.0793397	0.144084	0.0590227	0.0666494	0.0665946	0	0.0893939	0.0991785	0.0802923	0.0980057	0.0614972	0.166816	0.0434198	0.0733967	0.0926412	0	0.174279	0.125808	0.105736	0.124714	0.130592	0.101528	0.100982	0.167375	0.120772	0.141666	0.138195	0	0.108613	0.157207	0.112881	0.0868169	0.204381	0.113007	0.147942	0.0487211	0.273674
TCAF2C	0.00471159	0	0.00078569	0	0	0	0	0.000272966	0.000625263	0	0	0	0	0.00194374	0	0	0	0.00122514	0	0	0	0.000178899	0	0.00254644	0.000907328	0	0	0	0.00168124	0	0	0.000839255	0.000830069	0	0	0	0.000519458	0.00133448	0	0.00227816	0	0	0	0	0	0.00333949	0.00112677	0
CTAGE6	0.00299529	0.000578791	8.72568e-05	0	0	0	0	0.000429989	0.000351248	0.0044284	0.00319699	0	0	0	0.000264521	0	0	0	0	0.000676714	0.00134369	9.34225e-05	0	0	0	0	0	0	0	0	0.00141531	0.000757988	0.000215211	0	0.000627947	0	0	0.00464865	0	0.000974618	0.00341343	0	0	0	0	0	0	0
TCAF1	0.365587	0.400964	0.24216	0.480459	0.435084	0.414568	0.282303	0.280923	0.255166	0.29563	0.360491	0.262024	0.622327	0.286479	0.290195	0.347733	0	0.372374	0.341365	0.392459	0.311256	0.208418	0.52329	0.195307	0.381487	0.446359	0	0.513619	0.554154	0.549387	0.542395	0.315158	0.255922	0.275849	0.440725	0.247416	0.24706	0.306953	0	0.38839	0.478215	0.391883	0.503126	0.63766	0.332389	0.161888	0.134908	0.367566
OR2F1	0	0.00399455	0.00149613	0.00407193	0.00249525	0.00148762	0.00479704	0.00126216	0.00271842	0	0.00533565	0	0.00769682	0.00261918	0.00180483	0.00279119	0	0.00188329	0	0	0.00146444	0.000712541	0	0.00083312	0.00132796	0.00135197	0	0	0.00481707	0.000659643	0	0.00229446	0.00132689	0.0148503	0	0.00133474	0.00290571	0.0028445	0	0.00562642	0	0.0114362	0.000271718	0	0	0.00451429	0.00401053	0.00167558
OR2A5	0	0.000477172	0.000197307	0.00364175	0	0	0	0	0.00029461	0	0	0	0	0	0.000969775	0.000763031	0	0	0	0	0.000634215	0.000133706	0	0.00124907	0	0	0	0	0	0.00100027	0.00145489	0	0	0	0	0	0	0.00103175	0	0	0	0.000585321	0.00141816	0	0	0	0	0
OR2A25	0.000203672	0.000371113	0	0	0	0	0	0	0	0	0	0	0	0	0	0	0	0	0	0.00129611	0	0.00015799	0	0.000775686	0	0	0	0	0	0	0	0	0	0	0	0	0	0.000431905	0	0	0	0	0	0	0.000355044	0	0	0
OR2A12	0	0	0.000231737	0.00204433	0	0	0	0	0	0	0	0	0	0.00293223	0	0	0	0	0	0.000581128	0	0	0	0.000547155	0	0	0	0	0.00238499	0	0	0	0	0	0	0.000657595	0	0	0	0	0	0	0	0	0	0	0.00396744	0
OR2A14	0.00038948	0	0.000664541	0.00179169	0	0	0	0	0	0	0	0	0	0	0	0	0	0.000786584	0	0	0	0.000244667	0	0.000346687	0.000697628	0	0	0.00611556	0	0	0	0.00212279	0	0	0	0.000770775	0	0	0	0	0.00754535	0.000585321	0	0	0.000836754	0	0	0
ARHGEF5	0	0.00121511	0.00148445	0.000377387	0	0	0	0.000318368	0.000389221	0	0	0.000714663	0	0	0	0	0	0	0	0.00100245	0	0.000217533	0	0	0.00234888	0.000486372	0	0	0	0	0	0	0.00147077	0	0	0	0	0	0	0	0	0.000745414	0	0	0.00115634	0.00104274	0	0
NOBOX	0	0.00162441	0.00140855	0.0035642	0.00110754	0.00235869	0	0.00497946	0.000295792	0	0.00117658	0.0147281	0.0100597	0.00187154	0.00304128	0.00598435	0	0.000634523	0.0112127	0.00112685	0.00464867	0.00268744	0	0.00103654	0.00493239	0.00410291	0	0.00200794	0.00577517	0.00201164	0.00518484	0.00673136	0.00333758	0	0.00939551	0.00096453	0.00252235	0.00100551	0	0.010175	0.00623567	0	0.000907241	0	0.00023794	0.00250737	0.0101782	0.00962892
TPK1	0.616249	0.583218	0.463923	0.654619	0.554606	0.632396	0.580493	0.492459	0.479582	0.483741	0.611043	0.569488	0.818851	0.462366	0.482219	0.582474	0	0.550996	0.567588	0.626772	0.450566	0.418289	0.686943	0.311443	0.575867	0.604128	0	0.74763	0.87379	0.793642	0.722074	0.460765	0.463046	0.382459	0.703634	0.462872	0.492711	0.516076	0	0.570618	0.704227	0.601378	0.599185	0.698292	0.559236	0.369104	0.310922	0.409524
CNTNAP2	0.095821	0.107983	0.0922124	0.0977542	0.123882	0.0976445	0.0779152	0.105514	0.0877569	0.0734599	0.104012	0.0918182	0.109558	0.0837986	0.120213	0.105706	0	0.0785376	0.113095	0.0702808	0.0865652	0.0983755	0.0876331	0.0832884	0.0900643	0.0856337	0	0.0893863	0.115323	0.134408	0.118531	0.126085	0.0822556	0.10917	0.126615	0.0920015	0.1011	0.110213	0	0.0855036	0.104494	0.101313	0.12359	0.0906483	0.110572	0.172619	0.0719095	0.090476
C7orf33	0.0041509	0.00171948	0.00306406	0.00206632	0.00168512	0	0	0	0.00254721	0	0	0	0	0.00508803	0.000295552	0.0037239	0	0.00232489	0.00186337	0.00124054	0.000575093	0.000718012	0	0.00290955	0.00217939	0	0	0.00611556	0.0103848	0	0	0.00453699	0.000994852	0	0	0.000765436	0	0	0	0.00201251	0	0	0.00314088	0	0	0.000996918	0	0
CUL1	0.372582	0.40549	0.240806	0.494277	0.437226	0.426931	0.313229	0.290456	0.219473	0.275058	0.376228	0.30291	0.566525	0.328729	0.286512	0.351871	0	0.38652	0.316278	0.381538	0.324723	0.184481	0.547274	0.191155	0.351625	0.428586	0	0.539489	0.594477	0.585442	0.469154	0.316832	0.232111	0.220522	0.427418	0.262434	0.269025	0.263517	0	0.391951	0.504206	0.450319	0.526609	0.633944	0.337775	0.193613	0.118547	0.335118
EZH2	0.131311	0.106263	0.0957204	0.131797	0.0896561	0.132544	0.0725507	0.120913	0.0815784	0.0664885	0.0739721	0.045909	0.0811777	0.143758	0.0696025	0.0813989	0	0.0967531	0.11522	0.125834	0.0836787	0.126384	0.0543322	0.0612522	0.0753992	0.0783626	0	0.125146	0.150818	0.0879036	0.130443	0.142722	0.104022	0.0902165	0.093376	0.0714079	0.0874316	0.0850416	0	0.143243	0.0778722	0.133983	0.198015	0.13013	0.103072	0.0658116	0.0554839	0.166512
PDIA4	0.0460397	0.0316288	0.0425127	0.0592277	0.0397205	0.0623491	0.0569778	0.047417	0.0371119	0.0314269	0.0243842	0.0220443	0.0478212	0.0370543	0.0281288	0.0655026	0	0.0437587	0.0588707	0.0348006	0.0426462	0.0297681	0.0577818	0.0334549	0.0568826	0.0394492	0	0.0518943	0.0896244	0.0681256	0.0510057	0.0531303	0.0362735	0.0301494	0.0407901	0.0215044	0.0500171	0.041402	0	0.0295588	0.0287401	0.0351784	0.0720722	0.13146	0.0702021	0.0241175	0.0102377	0.0540923
ZNF786	0.262417	0.251439	0.213352	0.267942	0.250183	0.205262	0.173105	0.213462	0.208013	0.197207	0.201832	0.152535	0.370727	0.272557	0.236712	0.283144	0	0.267282	0.238535	0.23325	0.232458	0.152414	0.317469	0.161645	0.151544	0.247558	0	0.190728	0.185229	0.258866	0.259935	0.247575	0.165061	0.153376	0.17715	0.188222	0.196467	0.23865	0	0.245927	0.36807	0.163584	0.292526	0.262223	0.171534	0.149263	0.0840654	0.188326
ZNF425	0.144738	0.130817	0.112012	0.180844	0.147943	0.0894401	0.103043	0.142613	0.129085	0.0963435	0.118547	0.0684296	0.119718	0.200304	0.131749	0.192324	0	0.180471	0.143704	0.162993	0.114289	0.108227	0.144529	0.107308	0.0613367	0.114206	0	0.115684	0.185326	0.14754	0.177756	0.17408	0.0913999	0.0768253	0.0746654	0.105288	0.106689	0.132666	0	0.132588	0.197471	0.10501	0.205063	0.105289	0.0949992	0.0876517	0.0432837	0.141803
ZNF398	0.357991	0.344937	0.232712	0.393983	0.327083	0.296735	0.2298	0.270716	0.246668	0.229375	0.279386	0.252483	0.541909	0.321949	0.289203	0.319302	0	0.341426	0.334721	0.311047	0.27022	0.189456	0.470178	0.194831	0.22575	0.36787	0	0.325861	0.39898	0.407652	0.41571	0.320388	0.232416	0.202967	0.30869	0.227941	0.237136	0.272944	0	0.324715	0.450201	0.275545	0.426853	0.349909	0.236026	0.177891	0.13924	0.286678
ZNF282	0.112506	0.131431	0.120669	0.125016	0.115605	0.0738449	0.109212	0.117428	0.114533	0.0684061	0.0920483	0.0698099	0.149783	0.140446	0.143071	0.112156	0	0.134199	0.131906	0.136773	0.0868772	0.0960154	0.149693	0.0804748	0.0811916	0.114362	0	0.144027	0.0997342	0.113326	0.130274	0.142619	0.102	0.150249	0.0654934	0.0871529	0.114631	0.121121	0	0.104075	0.175541	0.0901146	0.14427	0.159065	0.0823492	0.0857428	0.0888346	0.0963663
ZNF212	0.0993705	0.105023	0.0752316	0.0904441	0.0970975	0.0735835	0.0762651	0.103721	0.0897914	0.0746277	0.0680862	0.0736825	0.131657	0.139091	0.0919422	0.0903123	0	0.134447	0.123036	0.0954047	0.105196	0.0635254	0.102865	0.0617505	0.0578073	0.104242	0	0.0822609	0.0399112	0.0922537	0.101161	0.107391	0.0692613	0.117578	0.0391844	0.0818987	0.0772628	0.0766093	0	0.103956	0.0956211	0.0260276	0.107527	0.131031	0.0838524	0.0391421	0.0356693	0.106506
ZNF783	0.247736	0.26134	0.145578	0.283005	0.252108	0.291006	0.155343	0.224699	0.203933	0.163238	0.188615	0.144548	0.345757	0.254614	0.214619	0.236957	0	0.24768	0.187236	0.276744	0.226078	0.14316	0.240255	0.136918	0.209513	0.288882	0	0.352638	0.350411	0.394678	0.344534	0.243631	0.176165	0.229234	0.200029	0.154224	0.148155	0.207382	0	0.206306	0.274647	0.253089	0.300336	0.390073	0.219431	0.114985	0.103175	0.173845
ZNF777	0.112513	0.143933	0.125305	0.0946968	0.113191	0.100224	0.10061	0.153052	0.118194	0.092503	0.137414	0.0887569	0.195288	0.125518	0.14249	0.165177	0	0.156749	0.120933	0.100545	0.116132	0.0877833	0.111948	0.100677	0.100068	0.112389	0	0.0927726	0.0886291	0.139287	0.135231	0.152494	0.0983072	0.089896	0.0889938	0.136117	0.110171	0.11122	0	0.168917	0.2176	0.101143	0.161506	0.145861	0.0914332	0.101178	0.0769244	0.151038
ZNF746	0.125449	0.134089	0.134241	0.180725	0.20594	0.155053	0.155376	0.168611	0.135318	0.11455	0.119695	0.106424	0.209384	0.193406	0.145528	0.196821	0	0.17434	0.174515	0.156728	0.175827	0.10583	0.0856634	0.116822	0.104454	0.097087	0	0.151834	0.198793	0.179384	0.152942	0.203376	0.120027	0.128668	0.12676	0.10182	0.152907	0.162573	0	0.152139	0.168997	0.150387	0.258096	0.184508	0.152494	0.100967	0.0834377	0.203146
KRBA1	0.0775649	0.114348	0.0723525	0.0834719	0.099916	0.0846579	0.0417199	0.110086	0.0842807	0.0600717	0.0617825	0.0549051	0.10392	0.093211	0.0816596	0.0657315	0	0.0795141	0.075959	0.111585	0.0844472	0.0725612	0.109148	0.0748403	0.0710098	0.0966753	0	0.0889585	0.144347	0.0899238	0.13114	0.111085	0.0876408	0.0505265	0.0368518	0.0529249	0.0718598	0.0875723	0	0.102552	0.107444	0.0746032	0.14983	0.0533606	0.0718967	0.063719	0.078439	0.0763328
ZNF467	0.000451558	0.00110696	0.00193892	0.00337477	0	0.012383	0.00976541	0.00415776	0.00144709	0.000804798	0	0.00185139	0	0.00268918	0.00321124	0.00596147	0	0.00892464	0.00444282	0.0060934	0.00266738	0.00302765	0	0.000997385	0.00175139	0.00381771	0	0.00923791	0.00750846	0	0.00764638	0.00593275	0.00309975	0	0	0.0006494	0	0.0020362	0	0.0101834	0.00647061	0	0.00422977	0.00386565	0.000249404	0.00173296	0.00713289	0.000642816
SSPO	0.00339973	0.0224983	0.00852216	0.0249446	0.00718998	0.0038733	0.0155447	0.0116239	0.0100434	0.015755	0.0046724	0.00670836	0.00354158	0.00493121	0.00896257	0.00421866	0	0.0126804	0.0111417	0.0193758	0.00986818	0.00635383	0.0262489	0.00550136	0.00903104	0.0104383	0	0.0248417	0.016523	0.00206731	0.0117491	0.0201759	0.0122299	0.0324431	0.0561373	0.00764759	0.0106498	0.0258393	0	0.011931	0.0249865	0.00293338	0.00926962	0.021317	0.00713285	0.00671955	0.0208944	0.01638
ZNF862	0.25488	0.279877	0.2048	0.382268	0.298507	0.250181	0.232943	0.263252	0.230052	0.168081	0.205092	0.161878	0.344663	0.271246	0.243768	0.317844	0	0.309164	0.279806	0.258299	0.262605	0.185097	0.233409	0.171165	0.199214	0.270879	0	0.30853	0.356132	0.348793	0.307692	0.306622	0.206023	0.171634	0.193519	0.171087	0.2334	0.255957	0	0.27885	0.27723	0.288381	0.434046	0.359599	0.243099	0.164506	0.122815	0.125306
ATP6V0E2	0.313865	0.246712	0.240908	0.354277	0.259949	0.330375	0.283971	0.335209	0.288726	0.174187	0.172346	0.185933	0.290546	0.296461	0.19059	0.335416	0	0.266528	0.390745	0.259097	0.330475	0.197714	0.282494	0.193529	0.342023	0.308721	0	0.339863	0.528093	0.2198	0.3072	0.335581	0.244971	0.18702	0.161457	0.161389	0.259332	0.228882	0	0.329333	0.223134	0.265598	0.422254	0.376373	0.330336	0.204142	0.0504036	0.175028
ACTR3C	0.0819627	0.0922589	0.0938549	0.131085	0.136734	0.105565	0.204847	0.104053	0.106954	0.0971106	0.0903322	0.0720653	0.160968	0.132371	0.102099	0.162943	0	0.0966222	0.111512	0.12335	0.072004	0.0668156	0.173172	0.0866356	0.11543	0.0722948	0	0.0930654	0.117434	0.141755	0.122102	0.0627227	0.108523	0.143709	0.0828882	0.111966	0.130308	0.12708	0	0.098066	0.177392	0.111521	0.129646	0.205787	0.135555	0.0582474	0.0617985	0.322671
LRRC61	0.00563417	0.00672221	0.0250475	0.0279894	0.0346118	0.0150306	0.0758487	0.0260456	0.0241718	0.0163715	0.0243936	0.0055067	0.0550835	0.0155883	0.0244132	0.0248424	0	0.0200935	0.0397079	0.0305108	0.0123761	0.0130561	0	0.0404525	0.0327964	0.00699352	0	0.00302855	0.012487	0.0261859	0.0238266	0.0120336	0.0253824	0.0264419	0.00717168	0.0374691	0.0390674	0.0229742	0	0.0251942	0.0532179	0.0193823	0.0271197	0.0687885	0.0392311	0.0276797	0.0176784	0.0600314
RARRES2	0	0	0.000790932	0.00408117	0	0	0.00742421	0.00171249	0.00161654	0	0	0.00113494	0.00324068	0.00419592	0.00197975	0	0	0	0.00127114	0.00437498	0	0.00100083	0.00604809	0.000622502	0	0	0	0	0	0.0054708	0.00770975	0.00313945	0.0032316	0.00448229	0.00117036	0.00358219	0.000605524	0.00192218	0	0.00123096	0	0	0	0	0	0	0	0.00185011
ZNF775	0.00769615	0.0129433	0.0118938	0.0123154	0.0057642	0.00745927	0.0140767	0.0185069	0.0216177	0.000824322	0.00484263	0.0176284	0.00586258	0.0277359	0.0126809	0.0075939	0	0.0134279	0.0263144	0.0160638	0.0225638	0.0101142	0.0203378	0.00992649	0.0154475	0.0137892	0	0.0403178	0.0350679	0.00303429	0.0161462	0.0286748	0.0137408	0.0122987	0.00246317	0.00673942	0.0166754	0.0155973	0	0.0304372	0.0144072	0.00555731	0.0222883	0.019481	0.0242046	0.0101167	0.00504991	0.00605827
GIMAP8	0	0.00146041	0.00107279	0.00114003	0.00362237	0.00404185	0.00239781	0.00124412	0.0006329	0	0.00230092	0.00115254	0.00459592	0.00294962	0.0018081	0	0	0.00047384	0.00139621	0.00184586	0.00231226	0.00197084	0	0.00222184	0.00236928	0.00660374	0	0	0.00268618	0.000578994	0.00333895	0.00146563	0.00196843	0	0	0	0.000604706	0.00191788	0	0.00203624	0.00347704	0	0.00175867	0	0.00168284	0.00407133	0	0.0831855
GIMAP7	0	0	0	0	0	0.00373981	0	0.00114063	0	0	0	0	0	0	0	0	0	0	0.00206276	0	0	0	0	0	0.000252455	0	0	0	0	0	0	0	0.000220376	0	0	0	0	0.00103562	0	0	0	0	0	0	0	0	0	0
GIMAP4	0	0.00319559	0.00161338	0.00634102	0.000642381	0.00217965	0.000965718	0.00106073	0.00111909	0.000824322	0	0.00157189	0.00356812	0.00697167	0.00115987	0	0	0.00130381	0.000575417	0	0	0.000482716	0	0	0.00269004	0.00422344	0	0.0031607	0.00340243	0.000499541	0.00457141	0	0.00358466	0	0.00190072	0	0.00110466	0.00212866	0	0	0	0.00108319	0.00333292	0	0.000885363	0.000423695	0	0.00725796
GIMAP6	0	0	0.00018655	0	0	0	0	0	0	0	0.000770912	0	0	0	0	0	0	0	0	0	0	0	0	0	0	0.00112368	0	0	0	0	0	0	0	0	0	0	0	0	0	0	0	0	0	0	0	0	0	0
GIMAP2	0	0	0.000450281	0.00451745	0.00204541	0.00108216	0	0.00129079	0.00103277	0	0	0.00131529	0	0	0	0.00422045	0	0	0	0	0	0.00090056	0	0	0	0.0012237	0	0	0.00455791	0	0	0	0.00239967	0.00309397	0	0.00122852	0	0	0	0	0.00163058	0	0.00118233	0	0	0	0	0
GIMAP5	0	0	0	0	0	0	0.00182128	0.000683419	0.000174834	0	0	0.000588723	0	0	0	0	0	0	0	0	0	0	0	0	0	0	0	0	0	0	0	0	0.000410129	0	0	0	0.000517651	0	0	0	0	0	0	0	0.000932026	0	0	0
TMEM176B	0.000897691	0.00296658	8.32024e-05	0.00250127	0.000810939	0	0.0233487	0.00244466	0.00428662	0.0010558	0.00368693	0	0.00647539	0.00430607	0.00222528	0.000412041	0	0.00313434	0.00454669	0.00135905	0.00268937	0.000837224	0.017022	0.0020658	0.00467735	0.00313029	0	0.00719312	0.0108544	0.00229916	0.0240149	0.00709815	0.00569979	0	0.00159721	0.000172624	0.00220295	0.00349718	0	0.00142679	0.00212173	0.00538022	0.00368447	0.00588023	0.000632331	0.00295046	0	0.00472991
TMEM176A	0	0	0.000298507	0	0	0.0045858	0.0124893	0.00175369	0.00306893	0	0	0	0	0	0.000710011	0	0	0	0.000824005	0	0	0.000336321	0	0	0.0005555	0	0	0	0.00229325	0	0.00673677	0.000876565	0.00266194	0	0	0.00144132	0.000530362	0.00166373	0	0	0.00523757	0.00436681	0	0.00974482	0	0	0	0
AOC1	0.00325782	0.00517254	0.00290899	0.00935859	0.00151314	0	0.00343774	0.00110512	0.00398079	0.000778288	0.00100864	0.00233545	0	0.00534421	0.00329265	0.00274943	0	0.00335204	0.001326	0.000769416	0.0029678	0.00167565	0	0.00133021	0.00130297	0.00276975	0	0.00358494	0.00789737	0.0088456	0	0.00423862	0.000779686	0.00476095	0	0.00063316	0.00227491	0.000284701	0	0.000673972	0	0.00233131	0.00665477	0	0	0.00119629	0	0.00423165
KCNH2	0.0804999	0.063035	0.075928	0.0823104	0.0738558	0.0670396	0.090987	0.0898975	0.0888173	0.0643235	0.0700219	0.0517019	0.181763	0.115942	0.0819949	0.0948478	0	0.0946316	0.0916589	0.093121	0.0893881	0.0665477	0.0623468	0.059729	0.099032	0.0701307	0	0.122675	0.0823716	0.0604839	0.153102	0.107942	0.0729932	0.154243	0.040132	0.0508508	0.0780856	0.098456	0	0.084782	0.0941244	0.0623095	0.12347	0.144207	0.113293	0.0368404	0.0624463	0.138818
NOS3	0.0025824	0.000265739	0.00191494	0.00415845	0.00424036	0	0.00202915	0.00168874	0.00109559	0	0	0.00124508	0	0	0.00298803	0.00154304	0	0.00261992	0.00209566	0.00195188	0	0.00124669	0	0.0037395	0.00270189	0.000279075	0	0.000904585	0.00783105	0.00239409	0.00517499	0.00434602	0.000709511	0	0	0	0.0024011	0.00136848	0	0.000867026	0.00714095	0.00286957	0.00690613	0.0035168	0.000981774	0	0	0.00466953
ATG9B	0.0194699	0.0158088	0.032046	0.0353498	0.0196034	0.0226444	0.0171151	0.04578	0.0285688	0.0149894	0.0113171	0.010735	0.00327599	0.0806288	0.0281392	0.046357	0	0.0541055	0.0242352	0.0127686	0.0365949	0.0193191	0	0.0322131	0.0167465	0.0153873	0	0.0247668	0.0162846	0.0195441	0.0421601	0.035389	0.0244386	0.00689351	0.0018915	0.0248863	0.0256566	0.0273482	0	0.0303227	0.0178433	0.0114	0.0657583	0.0150027	0.035816	0.00796055	0.0234497	0.0752388
ABCB8	0.143718	0.176828	0.199706	0.332968	0.193336	0.180681	0.216245	0.245098	0.233033	0.164622	0.150716	0.153143	0.26984	0.308825	0.237226	0.313807	0	0.323541	0.260538	0.222133	0.206296	0.174957	0.296604	0.180393	0.166301	0.153201	0	0.126277	0.293026	0.257419	0.239452	0.279772	0.177784	0.252701	0.180503	0.132192	0.212808	0.20286	0	0.219861	0.247842	0.186442	0.336038	0.205008	0.147042	0.117966	0.129519	0.103276
ASIC3	0.0706816	0.0738597	0.0410201	0.0917909	0.0365497	0.069025	0.0394083	0.067847	0.0457721	0.0320121	0.0394541	0.0350827	0.0689765	0.0617316	0.0638604	0.0532842	0	0.0595285	0.0474172	0.0453169	0.0503849	0.0261588	0.0297614	0.0386587	0.0645039	0.0431223	0	0.135999	0.0647394	0.117152	0.085208	0.0688919	0.0650216	0.0246357	0.0478815	0.0369427	0.0366198	0.0585835	0	0.0709896	0.0678933	0.0904208	0.0639079	0.0849764	0.0878575	0.0368611	0.0159126	0.0400625
CDK5	0.0674634	0.0532976	0.0876329	0.0988974	0.0862015	0.0993428	0.158755	0.0972293	0.0678574	0.0615496	0.0652536	0.0414944	0.0908048	0.127671	0.040865	0.0900665	0	0.0649368	0.179102	0.0674277	0.0933672	0.035475	0.078285	0.0534202	0.178737	0.0731	0	0.130473	0.16261	0.0641933	0.101378	0.109364	0.0638526	0.131985	0.0325857	0.0289308	0.0894445	0.0659218	0	0.0715244	0.0317783	0.0853594	0.138825	0.194764	0.116089	0.0381845	0.0146493	0.0397658
SLC4A2	0.00108421	0.00210613	0.00375381	0.006404	0.0100968	0.00607774	0.00472313	0.00943634	0.00504368	0.00327186	0.00136245	0.00119822	0.00978731	0.0221614	0.00832599	0.00920135	0	0.00450052	0.00525419	0.0162775	0.010914	0.00258385	0	0.00517157	0.00449838	0.00364167	0	0	0.010026	0.00271724	0.00893262	0.00976243	0.00292384	0.00776688	0.00501539	0.00211253	0.0056901	0.00756286	0	0.00332921	0.0012502	0.00102955	0.00349313	0	0.00607754	0.00578371	0.00620941	0.0238621
FASTK	0.206944	0.242094	0.128032	0.170807	0.180211	0.254059	0.19883	0.210112	0.142645	0.13593	0.1429	0.148385	0.319293	0.171639	0.169211	0.16052	0	0.167718	0.196909	0.241297	0.188464	0.0906251	0.121842	0.105751	0.212493	0.277868	0	0.315354	0.226077	0.315136	0.35345	0.1929	0.165626	0.118137	0.148031	0.0929944	0.154171	0.177602	0	0.216521	0.207709	0.23251	0.193581	0.39559	0.224671	0.100389	0.0437516	0.132498
TMUB1	0.0839798	0.112771	0.0583869	0.0559292	0.0576052	0.0801618	0.132092	0.0853547	0.0638084	0.0323275	0.0476284	0.0538112	0.1879	0.0578506	0.0779741	0.076909	0	0.0479798	0.0866022	0.0775597	0.0768278	0.0399437	0.105395	0.0292081	0.0969701	0.076417	0	0.120899	0.0981548	0.0951867	0.107765	0.113462	0.0601907	0.0568253	0.057674	0.048046	0.0791152	0.0659413	0	0.0648399	0.083516	0.0467683	0.103436	0.166025	0.103074	0.0425464	0.0321678	0.033582
AGAP3	0.332221	0.372655	0.266226	0.518903	0.455017	0.433607	0.242194	0.308188	0.262695	0.265951	0.364518	0.290628	0.631721	0.316268	0.29801	0.368834	0	0.378264	0.333409	0.387381	0.327125	0.192563	0.678784	0.190861	0.323406	0.433774	0	0.56709	0.55329	0.495593	0.448377	0.279843	0.258495	0.271764	0.416939	0.251686	0.262895	0.304831	0	0.395212	0.466635	0.424288	0.461351	0.639197	0.3506	0.161688	0.129164	0.231365
GBX1	0.00159291	0.00155994	0.00415881	0.00864838	0.00458434	0.00260818	0.00512409	0.000583977	0.000510054	0	0	0	0	0	0.00104355	0.00282316	0	0.00237582	0	0.00118808	0.00246939	0.000851722	0	0.00627352	0.00303569	0.0043336	0	0.00473552	0.00632974	0.00976593	0	0.0028223	0	0	0	0	0.00135946	0.00358164	0	0.000727782	0.00352781	0.000911219	0	0	0	0.000907332	0	0.138706
ASB10	0.00367668	0.00260054	0.00212684	0.00793575	0.00321528	0	0.00144009	0	0	0	0.000249996	0	0	0.00430622	0.000872035	0.00137545	0	0	0	0.000813881	0	0.00104643	0	0	0.00117835	0	0	0	0.00345304	0.00296458	0	0	0.000813928	0	0	0.000774901	0.000353273	0.000441255	0	0.00145713	0	0	0.00227679	0	0.0034767	0	0	0.0187554
IQCA1L	0.000915832	0	0	0	0	0	0	0	0	0	0	0.000903597	0	0	0	0	0	0	0	0	0	0	0	0	0	0.000433812	0	0	0	0	0	0.00168329	0	0	0	0	0	0	0	0	0	0	0.00272753	0	0	0	0	0.0674969
ABCF2	0.0159835	0.0144412	0.00784851	0.00607045	0.0020392	0.00396534	0.0121894	0.00820375	0.00372098	0.000497251	0.00462236	0	0.00258605	0.010244	0.00528374	0.00750978	0	0.00717674	0.0107991	0.00638244	0.0109207	0.00350015	0.00901698	0.00609506	0.0070227	0.00562834	0	0.00924991	0.00792345	0.00390825	0.00402504	0.00932323	0.0076872	0	0.00588153	0.00273488	0.00851578	0.00631277	0	0.0117655	0.00433423	0.0021536	0.0117053	0	0.00875012	0.0148679	0.00181808	0.0160291
CHPF2	0.0276486	0.0810951	0.0784941	0.113111	0.0738845	0.100876	0.185352	0.110064	0.0932818	0.061922	0.0716678	0.0300727	0.118028	0.130246	0.0552041	0.103023	0	0.0948782	0.132974	0.0835564	0.0898997	0.0442733	0.0362063	0.0608221	0.0845509	0.0860969	0	0.0980618	0.11559	0.0844795	0.0862351	0.13121	0.0660272	0.0683969	0.0402341	0.0501315	0.107282	0.0908358	0	0.10193	0.0498557	0.0510202	0.0985149	0.0961515	0.0958988	0.0814543	0.0478078	0.0449011
SMARCD3	0.15251	0.218205	0.164253	0.237417	0.228518	0.192351	0.231201	0.221149	0.193246	0.155165	0.16941	0.14188	0.362448	0.159293	0.194107	0.242961	0	0.218491	0.19714	0.190513	0.171387	0.114601	0.35506	0.16373	0.221609	0.160561	0	0.258904	0.199756	0.25649	0.339091	0.162183	0.171911	0.164683	0.138375	0.171472	0.17262	0.241303	0	0.179932	0.344568	0.18955	0.191285	0.386947	0.21984	0.204382	0.152486	0.245204
NUB1	0.178355	0.13336	0.152168	0.193521	0.137261	0.173279	0.207168	0.19367	0.136031	0.0953334	0.133255	0.126657	0.199612	0.162168	0.144576	0.122331	0	0.144168	0.217334	0.168988	0.143642	0.13694	0.149224	0.110656	0.143847	0.119062	0	0.253174	0.27089	0.190923	0.182338	0.216281	0.161831	0.148285	0.179451	0.0993212	0.186822	0.195273	0	0.240555	0.165515	0.176304	0.243101	0.187717	0.208629	0.109652	0.0947731	0.212258
WDR86	0.0984178	0.107459	0.0644683	0.198564	0.182253	0.103271	0.133432	0.105336	0.126183	0.04661	0.126258	0.11412	0.253265	0.233979	0.0955813	0.257098	0	0.158045	0.0855546	0.176319	0.0719205	0.0863524	0.259155	0.134082	0.069209	0.0837063	0	0.0588832	0.0640231	0.102484	0.128301	0.174949	0.0700541	0.0738846	0.087058	0.103345	0.0470853	0.0791822	0	0.111679	0.278139	0.0580638	0.222525	0.0738353	0.0787889	0.0766258	0.185538	0.141803
CRYGN	0.00118151	0.00724576	0.00179886	0.0161032	0.00498978	0.00659514	0.00118796	0.00453219	0.00584064	0.00516653	0.00525501	0.0071276	0.0078485	0.00806578	0.00447908	0.0235509	0	0.00854801	0.0061431	0.0089787	0.0026801	0.00258615	0.00589383	0.00444051	0.00747697	0.00528174	0	0	0.00334178	0.00199043	0.0168225	0.00238198	0.00131565	0.00972251	0.00327741	0.00258218	0.00140572	0.000559106	0	0.003432	0.00747971	0	0.00483687	0.0143044	0.00586964	0.00599963	0.00192916	0.0039434
RHEB	0.343772	0.39456	0.257107	0.514024	0.479314	0.447676	0.260718	0.320155	0.276009	0.279404	0.3288	0.244202	0.524939	0.287932	0.317246	0.359307	0	0.371881	0.363036	0.375139	0.345564	0.206517	0.471141	0.215341	0.355926	0.36174	0	0.465335	0.60476	0.471896	0.39728	0.340254	0.259858	0.25365	0.354459	0.273173	0.287917	0.280643	0	0.381031	0.397675	0.32844	0.423934	0.575796	0.359487	0.150624	0.142448	0.358028
PRKAG2	0.343212	0.261221	0.197637	0.391585	0.281304	0.337986	0.116388	0.177873	0.133482	0.148673	0.278055	0.153573	0.369323	0.144948	0.180459	0.195665	0	0.276097	0.248299	0.3233	0.167957	0.176336	0.271139	0.116037	0.235336	0.381824	0	0.586473	0.509971	0.517895	0.419867	0.202817	0.16991	0.136679	0.488267	0.103022	0.169467	0.156597	0	0.2944	0.29816	0.303586	0.374177	0.457192	0.243945	0.0766416	0.0708456	0.124181
GALNTL5	0.0366718	0.0556738	0.0426173	0.0791839	0.0556721	0.0316453	0.0611136	0.0896568	0.0382671	0.0377995	0.039891	0.0369312	0.0464258	0.0717459	0.0442448	0.0522187	0	0.0540361	0.0990822	0.0464404	0.0519299	0.0333668	0.0313007	0.0420959	0.0471951	0.0355595	0	0.0545759	0.0769914	0.0445168	0.0291088	0.0531526	0.0425201	0.0555372	0.0308154	0.0356137	0.0401421	0.0456942	0	0.0537918	0.0450277	0.0402474	0.0419772	0.0718082	0.0332533	0.0318193	0.0159759	0.0389403
GALNT11	0.355744	0.341288	0.243533	0.453339	0.363013	0.41178	0.286145	0.279744	0.212171	0.223328	0.349761	0.30581	0.686215	0.250185	0.25677	0.305784	0	0.301109	0.288864	0.372847	0.278534	0.173415	0.604371	0.178425	0.317222	0.413648	0	0.520354	0.590176	0.590042	0.513491	0.275142	0.221287	0.332757	0.441682	0.196401	0.243041	0.285769	0	0.383438	0.474084	0.428079	0.478473	0.687343	0.333343	0.135493	0.0887108	0.345387
KMT2C	0.341785	0.379277	0.20991	0.479209	0.345284	0.354801	0.16475	0.273467	0.189597	0.208641	0.332134	0.246544	0.492823	0.265875	0.243382	0.311316	0	0.324938	0.345759	0.327106	0.216083	0.153364	0.564522	0.162574	0.274558	0.430714	0	0.566355	0.498711	0.567236	0.465091	0.264743	0.221286	0.1543	0.47602	0.179213	0.209318	0.265333	0	0.336166	0.399541	0.44209	0.403872	0.665865	0.284767	0.110689	0.12162	0.298634
XRCC2	0.0451894	0.0660412	0.0347081	0.0344429	0.0296309	0.0232004	0.00246917	0.0424804	0.0313984	0.0279703	0.0394129	0.0477622	0.0352259	0.0554536	0.0471163	0.0449803	0	0.0482957	0.0471873	0.0238179	0.0436769	0.0495489	0.00704689	0.0382763	0.0302013	0.0531479	0	0.058109	0.0463984	0.0409007	0.0688691	0.051309	0.0316078	0.0561303	0.0361015	0.0301716	0.0231726	0.0256763	0	0.0375696	0.0594465	0.0330211	0.0762666	0.0503832	0.0258981	0.0232105	0.0381962	0.0186209
ACTR3B	0.359767	0.398799	0.244376	0.487064	0.407368	0.425831	0.301686	0.286344	0.252614	0.248222	0.358023	0.336569	0.560441	0.302749	0.310018	0.378781	0	0.414592	0.353095	0.386655	0.306147	0.195805	0.533425	0.215152	0.335124	0.426793	0	0.474943	0.529725	0.519554	0.461314	0.269751	0.267652	0.332428	0.448848	0.219536	0.295032	0.313379	0	0.358476	0.438954	0.409277	0.5058	0.565976	0.346262	0.208735	0.219028	0.297239
DPP6	0.234186	0.16027	0.151887	0.245422	0.182755	0.240593	0.157534	0.197162	0.126611	0.118911	0.180201	0.141515	0.221193	0.159641	0.19482	0.152781	0	0.175636	0.197041	0.162053	0.210448	0.155434	0.209143	0.113206	0.143097	0.222796	0	0.338496	0.287163	0.340217	0.200918	0.13806	0.134276	0.216607	0.275681	0.103309	0.142755	0.188171	0	0.196109	0.246883	0.20983	0.291583	0.30946	0.235147	0.0936938	0.085626	0.155173
PAXIP1	0.182455	0.209493	0.173862	0.222678	0.200721	0.229677	0.188817	0.200713	0.177273	0.143453	0.192123	0.135868	0.210436	0.195591	0.183824	0.217725	0	0.231037	0.19541	0.194565	0.181292	0.144843	0.232935	0.142505	0.201393	0.185039	0	0.248278	0.197815	0.2438	0.218026	0.211262	0.180109	0.17703	0.143562	0.160495	0.183856	0.207958	0	0.206634	0.214769	0.169052	0.207569	0.305308	0.166331	0.152905	0.103287	0.169409
HTR5A	0.0806092	0.0878801	0.0578922	0.0703199	0.0616888	0.0792969	0.147326	0.107701	0.0585132	0.0587445	0.0655887	0.0564403	0.0524705	0.0924614	0.0581944	0.0558424	0	0.0811994	0.115542	0.0585611	0.0887544	0.0569545	0.0503797	0.0471673	0.0890128	0.0619177	0	0.0864626	0.115628	0.0711575	0.0622968	0.0769717	0.0708454	0.0257097	0.0421831	0.0458181	0.0719258	0.0684624	0	0.0557253	0.0736832	0.0371625	0.0859992	0.144774	0.112249	0.0597144	0.0283727	0.172912
INSIG1	0.106301	0.198267	0.0749105	0.165749	0.140643	0.110349	0.200066	0.126125	0.0816706	0.0875854	0.127116	0.0883615	0.144262	0.0639519	0.0818296	0.133559	0	0.086821	0.188708	0.149598	0.100117	0.0466733	0.0332987	0.0897354	0.236816	0.126446	0	0.241028	0.323219	0.0741875	0.128128	0.126437	0.0932602	0.0952517	0.0567189	0.0847899	0.0850414	0.121982	0	0.0603585	0.116485	0.0830879	0.134385	0.166176	0.117706	0.0862213	0.0324643	0.140794
EN2	0	0	0	0	0	0	0	0	0	0	0	0	0	0	0	0	0	0	0	0	0	0	0	0	0	0	0	0	0	0	0	0	0	0	0	0	0	0	0	0	0	0.00138357	0	0	0	0	0	0
CNPY1	0.0415016	0.0317067	0.0125043	0.0210046	0.00471563	0.0156683	0	0.0121236	0.00639697	0.00384054	0.00828208	0.00880151	0.0151465	0.0123509	0.0168288	0.0105162	0	0.00746022	0.00503138	0.0030675	0.0120451	0.0321806	0	0.00629209	0.00480807	0.0109015	0	0.0570422	0.0362921	0.0194985	0.0176541	0.075767	0.00887603	0.0030225	0.0420735	0.00784126	0.00571467	0.0124356	0	0.0472504	0.0152348	0.0681238	0.0501345	0.00893859	0.0104115	0.019958	0.0232503	0.0479263
RBM33	0.383479	0.412047	0.244261	0.520418	0.460989	0.482101	0.258194	0.262861	0.223821	0.275608	0.357093	0.237218	0.665397	0.287464	0.263035	0.352127	0	0.373608	0.338754	0.354718	0.325915	0.157558	0.618798	0.164055	0.319721	0.428503	0	0.595011	0.564307	0.573588	0.491686	0.280983	0.227337	0.278089	0.430595	0.240138	0.251998	0.272684	0	0.350883	0.439763	0.396712	0.509522	0.661144	0.346837	0.166125	0.0955434	0.329964
SHH	0.00756961	0.00330068	0.00351565	0.00380734	0.00872742	0.00886947	0.0144621	0.00845265	0.00803581	0.0170489	0.00845374	0.00287547	0.0037297	0.00493121	0.0044044	0.0112868	0	0.0103595	0.00653351	0.0117167	0.00697658	0.00577278	0	0.00469228	0.00482247	0.000565403	0	0.00761609	0.0054002	0.00341822	0.00632381	0.00479435	0.00732714	0	0.00386708	0.00835379	0.0071022	0.00281482	0	0.00629273	0.00107286	0.00521954	0.00129266	0.00898675	0.00615852	0.0040312	0.00194777	0.0590748
RNF32	0.0402004	0.0214987	0.0214205	0.0390674	0.0389896	0.0217444	0.0201739	0.0313712	0.0196633	0.00705395	0.0136066	0.0138832	0.0166745	0.0242347	0.0196582	0.014729	0	0.045413	0.0355857	0.0188996	0.0217464	0.0233877	0.032038	0.0223772	0.0138823	0.0256537	0	0.0336468	0.0588754	0.028514	0.0230593	0.0330205	0.0164149	0.0360025	0.0237619	0.0191601	0.0178241	0.0185824	0	0.0132946	0.0209066	0.00679549	0.0455015	0.0291436	0.0170681	0.0195273	0.0109627	0.0297478
LMBR1	0.394622	0.424501	0.264062	0.518872	0.455865	0.444355	0.318323	0.26972	0.244126	0.24497	0.405704	0.327483	0.598428	0.331705	0.315225	0.377441	0	0.407417	0.361979	0.377682	0.324512	0.209521	0.616328	0.165837	0.40167	0.400866	0	0.598129	0.587268	0.573256	0.467592	0.316476	0.300766	0.346865	0.510302	0.275344	0.260632	0.325266	0	0.421256	0.494394	0.474666	0.471925	0.615815	0.370471	0.189295	0.210187	0.376137
NOM1	0.18678	0.168365	0.152658	0.17382	0.147544	0.141218	0.166957	0.14735	0.129457	0.116088	0.14544	0.118656	0.213028	0.191759	0.143335	0.186523	0	0.133548	0.138066	0.145483	0.138106	0.161116	0.27026	0.134029	0.106673	0.110722	0	0.122983	0.219316	0.13312	0.18132	0.194696	0.132254	0.117465	0.111635	0.119632	0.137922	0.146004	0	0.18321	0.20006	0.200095	0.256051	0.118383	0.116379	0.125546	0.0936603	0.217272
MNX1	0.00299529	0.00303759	0.00457121	0.00410869	0.00712638	0.0054623	0	0.00173121	0.00368075	0	0	0.00105372	0	0.0034675	0.00406342	0.00731199	0	0.00813317	0.00480806	0.00652104	0.0127068	0.0132361	0.0141814	0.00683955	0.00110682	0	0	0.00617402	0.00630326	0.00647562	0	0.0140988	0.0043959	0	0.000873887	0.00218842	0.00135263	0.00276124	0	0.00437881	0.00606092	0.00134802	0.00327026	0	0.000920008	0.00475424	0	0.00765701
UBE3C	0.356153	0.413994	0.234318	0.51701	0.422093	0.445708	0.24378	0.275237	0.226065	0.228147	0.385163	0.263372	0.619795	0.289935	0.274693	0.371743	0	0.306422	0.339679	0.338414	0.306488	0.154303	0.575619	0.160264	0.335518	0.438444	0	0.526233	0.534617	0.585914	0.501387	0.273845	0.222991	0.233632	0.486603	0.224642	0.240131	0.275086	0	0.332067	0.438927	0.398692	0.507117	0.657556	0.314392	0.143601	0.108573	0.344625
DNAJB6	0.363006	0.341033	0.261088	0.437847	0.367683	0.426089	0.266279	0.303987	0.247604	0.262497	0.331389	0.277821	0.407904	0.308579	0.247346	0.295812	0	0.345348	0.368426	0.297541	0.303747	0.20412	0.474613	0.170793	0.344314	0.388024	0	0.486978	0.546466	0.373199	0.357562	0.331243	0.254956	0.296973	0.359036	0.221635	0.248429	0.289899	0	0.380264	0.367085	0.338985	0.441432	0.599362	0.356272	0.193511	0.119266	0.273778
PTPRN2	0.159106	0.200569	0.120663	0.267875	0.21339	0.188257	0.126728	0.132579	0.0944771	0.087056	0.140202	0.0877545	0.228747	0.120846	0.109316	0.141754	0	0.185541	0.165599	0.133293	0.11264	0.111716	0.279672	0.070206	0.178253	0.209125	0	0.341885	0.300499	0.264151	0.218591	0.107764	0.096688	0.121901	0.137231	0.0744301	0.107446	0.115002	0	0.160174	0.156969	0.135915	0.22018	0.405359	0.1357	0.082792	0.052996	0.0889848
NCAPG2	0.141348	0.106735	0.105424	0.118586	0.112301	0.115483	0.106072	0.153544	0.0993042	0.0827696	0.11544	0.10076	0.166983	0.160972	0.120815	0.11616	0	0.113441	0.149152	0.141301	0.124392	0.11122	0.114128	0.104608	0.0988413	0.100266	0	0.176269	0.169041	0.161624	0.130134	0.16331	0.11614	0.115615	0.157903	0.0848165	0.102408	0.153172	0	0.115256	0.188805	0.136843	0.215213	0.0945582	0.110615	0.0726177	0.0627981	0.0855126
ESYT2	0.39849	0.455269	0.247217	0.527531	0.434138	0.467963	0.240617	0.272892	0.251237	0.305832	0.393267	0.386279	0.625698	0.308565	0.313745	0.36103	0	0.398575	0.327907	0.34104	0.355155	0.166903	0.567461	0.182724	0.357616	0.45189	0	0.55434	0.658501	0.561024	0.476281	0.321754	0.261289	0.280285	0.470254	0.217812	0.249826	0.301544	0	0.433332	0.530947	0.458656	0.521728	0.664433	0.341854	0.152196	0.131266	0.429159
WDR60	0.337135	0.370901	0.195039	0.537852	0.398456	0.413882	0.288357	0.228678	0.19314	0.181329	0.330642	0.27382	0.61703	0.268344	0.205844	0.248008	0	0.333286	0.315457	0.355918	0.324142	0.124398	0.57952	0.12727	0.343418	0.400776	0	0.527651	0.590977	0.643914	0.562797	0.216409	0.203986	0.267446	0.387266	0.189214	0.231232	0.254359	0	0.292778	0.433823	0.374422	0.366349	0.703456	0.35995	0.121035	0.0915337	0.328018
VIPR2	0.0135637	0.0176509	0.0124188	0.0119435	0.0107419	0.0176416	0.00246179	0.0100469	0.00420862	0.00746501	0.00721866	0.00180199	0.00924868	0.00509678	0.0116056	0.0059215	0	0.0191192	0.00169767	0.0140677	0.0094198	0.00366094	0.00574292	0.00106463	0.00736321	0.0117702	0	0.00278944	0.0310135	0.00801196	0.0127055	0.00305247	0.00734443	0	0.00390227	0.00539062	0.00422814	0.00392717	0	0.00318733	0.0110785	0.0107535	0.00634047	0.0103164	0.00258195	0.00371909	0	0.0143057
PLCXD1	0.0569354	0.0956215	0.0736	0.15285	0.18344	0.0797541	0.116023	0.125728	0.114834	0.020323	0.0646773	0.0915188	0.158724	0.104366	0.0899566	0.162121	0	0.0995304	0.0683289	0.043917	0.074736	0.0372115	0.128541	0.0368274	0.0407022	0.126934	0	0.0894027	0.180402	0.0674268	0.0920458	0.166202	0.0884159	0.0768144	0.0297213	0.101428	0.121736	0.057507	0	0.119131	0.119449	0.153666	0.0901188	0.0520469	0.0534654	0.0291508	0.0387087	0.11878
GTPBP6	0.110898	0.154409	0.118531	0.236032	0.168596	0.0787062	0.207453	0.226862	0.177277	0.0896183	0.132203	0.124501	0.34451	0.202514	0.162871	0.208188	0	0.209655	0.182644	0.14892	0.135843	0.108302	0.189719	0.0767409	0.124097	0.149261	0	0.267925	0.26881	0.104601	0.228868	0.267701	0.146711	0.137136	0.137041	0.120538	0.218706	0.137699	0	0.216699	0.221889	0.147134	0.226263	0.173183	0.130521	0.0781334	0.0915283	0.225786
PPP2R3B	0.0516367	0.0793325	0.0479482	0.0812189	0.0513457	0.0528117	0.0694793	0.0627914	0.0716432	0.0371233	0.0606125	0.0574902	0.0764165	0.0962066	0.082553	0.0634704	0	0.0834932	0.0517786	0.0837932	0.0428235	0.0525291	0.041447	0.0336221	0.0400416	0.075851	0	0.067917	0.10562	0.0982214	0.0981093	0.0927794	0.0606937	0.0507681	0.0461132	0.038454	0.0708733	0.0533221	0	0.0684623	0.0698255	0.0282423	0.091985	0.0941078	0.0386007	0.0272897	0.0489885	0.106172
SHOX	0.00254132	0.0010241	0.00515554	0.0161679	0.00729098	0	0.0100212	0.00422915	0.00642101	0	0.00160567	0.00296958	0.00510683	0.0104207	0.00690394	0.00601564	0	0.00952951	0.000451272	0.00283159	0.00321793	0.00444101	0.0213124	0.00695388	0.00270541	0	0	0.00915297	0.00463823	0.00563908	0	0.00730461	0.00665047	0.00363261	0.000564618	0.00403312	0.00316097	0.00538961	0	0.00854348	0.00388955	0.00189992	0.0068962	0	0.00281172	0.00112089	0.0124516	0.0280279
CRLF2	0.00307129	0.0137593	0.0215684	0.0514197	0.0239435	0.00992266	0.00945745	0.021135	0.0211262	0.0205388	0.00120605	0.00234222	0.00370561	0.0260316	0.011881	0.0299074	0	0.0316556	0.0154417	0.00451362	0.0117959	0.0117821	0	0.0281939	0.00399682	0.0100337	0	0.0175447	0.0493689	0.0223831	0.0152748	0.016087	0.00628988	0.0217205	0.00689138	0.00420653	0.0157118	0.00526434	0	0.0121295	0.0227647	0.00707431	0.0238559	0.00334923	0.00546848	0.0129603	0.00260801	0.0880371
CSF2RA	0.0103445	0.0329971	0.0266378	0.0386906	0.0426082	0.0108843	0.0154714	0.0221287	0.0200765	0.0160564	0.015497	0.0219669	0.0185848	0.0368618	0.0375694	0.0211405	0	0.0264784	0.0183556	0.0377588	0.0149619	0.0146272	0.102794	0.0207904	0.0174862	0.0175633	0	0.0146875	0.0380704	0.0188562	0.0330404	0.0236017	0.020452	0.0083262	0.0286578	0.0261127	0.0214925	0.0173235	0	0.0111292	0.0146352	0.0284263	0.0350673	0.0236259	0.0134167	0.00874293	0.00418695	0.0537056
IL3RA	0.0375055	0.0514882	0.0652083	0.118465	0.0656554	0.0178816	0.043568	0.0717628	0.0474141	0.0362747	0.0192799	0.0297106	0.0123146	0.0940738	0.0596651	0.0652294	0	0.103686	0.047187	0.039825	0.0717541	0.0787427	0.0197292	0.0599393	0.0209046	0.0267192	0	0.0586231	0.145108	0.0648327	0.0656851	0.125344	0.046589	0.0389545	0.0371637	0.0289325	0.070563	0.046488	0	0.0467165	0.0409431	0.0788146	0.17266	0.0296463	0.0679884	0.058351	0.0310339	0.0956862
SLC25A6	0.146771	0.151591	0.196522	0.253219	0.154692	0.174753	0.299545	0.282316	0.158514	0.101206	0.116539	0.0929769	0.234176	0.278257	0.0890697	0.221996	0	0.161018	0.349844	0.114936	0.198763	0.145468	0.10881	0.124092	0.249812	0.172664	0	0.263951	0.420764	0.102658	0.21109	0.298923	0.179116	0.173387	0.145694	0.0865232	0.256017	0.160451	0	0.254624	0.108263	0.176436	0.33374	0.325982	0.259023	0.144217	0.0445712	0.17283
ASMTL	0.0948402	0.163499	0.109003	0.206239	0.164379	0.0997133	0.14902	0.171908	0.156089	0.0688109	0.10634	0.0788237	0.184627	0.23136	0.140791	0.181575	0	0.182992	0.17925	0.139057	0.125785	0.0952408	0.148729	0.113971	0.0944552	0.100418	0	0.12823	0.232171	0.16552	0.136504	0.194536	0.12007	0.0807956	0.0670657	0.137025	0.115522	0.0930714	0	0.174266	0.207452	0.0796223	0.205255	0.140122	0.0862472	0.0918497	0.0851559	0.279933
P2RY8	0.0279498	0.0162724	0.013453	0.0377361	0.0308957	0.0117138	0	0.0117052	0.0152843	0.00270183	0.00511758	0.00596939	0.0266181	0.0246037	0.0155403	0.0357469	0	0.0196847	0.0103693	0.0136694	0.0114862	0.0109491	0.011044	0.0169567	0.0142413	0.0243165	0	0.0258815	0.0648522	0.0141349	0.00734133	0.0290309	0.0132678	0.00519974	0.00752144	0.00880787	0.0165992	0.0123947	0	0.0115502	0.0109183	0.0208136	0.0272142	0.00394549	0.00886926	0.00922487	0.00935487	0.0532175
AKAP17A	0.101443	0.112892	0.0908718	0.15019	0.103616	0.104396	0.0902999	0.14344	0.115105	0.0485976	0.108778	0.10036	0.110708	0.207457	0.143481	0.16998	0	0.20128	0.138815	0.115627	0.140991	0.116642	0.0915569	0.104835	0.0604174	0.0883465	0	0.116016	0.139574	0.0892032	0.0976166	0.224744	0.0816421	0.0415724	0.0676875	0.0790175	0.0980508	0.0742807	0	0.119125	0.116158	0.108821	0.215906	0.103918	0.0531589	0.0730998	0.0649271	0.252162
ASMT	0.0204293	0.0163433	0.0191847	0.0227423	0.0187823	0.00388136	0.00269025	0.00937363	0.0111203	0.00453465	0.0129662	0.00393805	0.00608368	0.0172154	0.0189233	0.0263976	0	0.0220211	0.0095644	0.01397	0.0109509	0.0127551	0.0539468	0.0111349	0.00512729	0.0161952	0	0.0142869	0.0187009	0.0150138	0.00353181	0.0134557	0.00842494	0.00616653	0.00333028	0.00904759	0.00918403	0.00733319	0	0.00714615	0.0080862	0.0173856	0.0281032	0.000893157	0.00439392	0.0142754	0.0128861	0.0858401
DHRSX	0.28839	0.389202	0.249615	0.39867	0.400074	0.341353	0.316803	0.335056	0.294647	0.28001	0.361919	0.283201	0.581551	0.318208	0.349266	0.353935	0	0.352977	0.27808	0.386681	0.279271	0.269336	0.543778	0.207517	0.236506	0.388466	0	0.440954	0.485845	0.477264	0.529495	0.347443	0.321348	0.264576	0.403514	0.299662	0.279675	0.27141	0	0.390844	0.45758	0.417341	0.337397	0.478806	0.276508	0.227179	0.204912	0.487954
CD99	0.0151498	0.020435	0.01406	0.0255509	0.0169136	0.0127309	0.0139566	0.0166187	0.0121655	0.00338306	0.00268333	0.00364492	0.012561	0.0111996	0.00767582	0.0128531	0	0.00789552	0.00326663	0.00431218	0.00344157	0.0126281	0	0.00533595	0.0101032	0.00367512	0	0.0130959	0.0246652	0.0130202	0.0477329	0.0231488	0.010945	0.00724944	0.0192186	0.00555086	0.0090111	0.0190135	0	0.0170349	0.0287643	0.00658986	0.00771065	0.000893157	0.0119204	0.00473009	0.00135814	0.0249874
XG	0.00320421	0.0069436	0.012827	0.0309703	0.0179309	0.003558	0.00173684	0.0162928	0.0137675	0.00238421	0.00500593	0.0103506	0.00641765	0.0321865	0.0074785	0.0189103	0	0.0138189	0.00782827	0.00773046	0.00941473	0.00995295	0	0.0231289	0.00809419	0.00557642	0	0.00399298	0.0235432	0.00959079	0.00344439	0.0218307	0.0057626	0.00323737	0.00285123	0.00435856	0.0098605	0.0107513	0	0.00617089	0.00146844	0.0236787	0.025323	0.00329125	0.00400396	0.016976	0.00139646	0.0103731
GYG2	0.00917753	0.0112583	0.0111939	0.0215634	0.0248257	0.00654948	0.0046593	0.0104725	0.00834984	0.0119379	0.0055575	0.00616413	0.011357	0.00828888	0.00415214	0.00262106	0	0.00392645	0.00663652	0.00682808	0.00522585	0.00262744	0.0306155	0.00386921	0.00701667	0.0150887	0	0.03911	0.0214824	0.0131219	0.0114325	0.0043023	0.0103566	0.0174509	0.00660699	0.00468056	0.00878492	0.00493096	0	0.00380477	0.0146472	0.00155436	0.00894486	0.0124942	0.00565995	0.00391321	0.00568466	0.0321645
ARSD	0.0156213	0.0146472	0.0114606	0.0129463	0.00569692	0.00568366	0.00620931	0.00352954	0.00696929	0	0.0119037	0.00219904	0.00337551	0.00858106	0.0104034	0.00522068	0	0.00832554	0.00448175	0.0069796	0.00463798	0.00956227	0.0116617	0.00729827	0.00335217	0.0126713	0	0.0113357	0.0145237	0.0126978	0.0289482	0.0125381	0.00493989	0.00319549	0.00659935	0.00262919	0.0038774	0.00383478	0	0.00967755	0.00456537	0.00843528	0.0232436	0.00497934	0.00119808	0.00445082	0.0104407	0.00496266
ARSE	0.0106425	0.00637791	0.0151087	0.0217855	0.0221656	0.0125054	0.0170231	0.0251082	0.0189767	0.00739014	0.0297789	0.0125735	0.0458177	0.0315451	0.0197429	0.0387146	0	0.0339945	0.0131532	0.0155026	0.00711772	0.0133489	0.00637293	0.0124	0.00427437	0.00837055	0	0.00595994	0.0133996	0.0087068	0.0275339	0.0144386	0.0131681	0.0211895	0.0396616	0.0250031	0.0311938	0.0135145	0	0.0071615	0.0361794	0.0238937	0.0220574	0.0507156	0.0126106	0.0109636	0.00472002	0.0183608
ARSH	0.00103966	0.00126767	0.00258779	0.00662416	0.004899	0	0.000800205	0.00433117	0.00235241	0.00486461	0.00356827	0.000850401	0	0.00217851	0.00135329	0.00924921	0	0.00202705	0.0003807	0.00134994	0.00098274	0.00118592	0	0.00078024	0.00203415	0.00341743	0	0.00184096	0.00898354	0.00100114	0.00558414	0.00775893	0.00277722	0	0.000833181	0	0.00203978	0.00389149	0	0.0027657	0	0.00420395	0.00217212	0.00542261	0.00209025	0.00270361	0.00217099	0.00206285
ARSF	0.0129886	0.0101809	0.00887961	0.0272079	0.0129211	0.0131057	0.0011977	0.00737475	0.00724429	0.00328168	0.0117247	0.00718789	0.0108576	0.0106232	0.00571808	0.0143697	0	0.0101722	0.0044454	0.00439823	0.00841031	0.00815016	0.0140028	0.0123726	0.00914934	0.0128404	0	0.0189542	0.0259491	0.0261249	0.0111953	0.00930761	0.00760914	0.0187698	0.0212546	0.0131042	0.0043166	0.00638347	0	0.00602726	0.0118405	0.00270158	0.0151872	0.0164702	0.00673028	0.0066381	0	0.0328704
MXRA5	0.00937731	0.00235051	0.00728364	0.0116023	0.00652475	0.000715511	0.00803596	0.0064467	0.00774792	0.0056052	0.00331122	0.00587169	0.00985611	0.00278136	0.00233706	0.0100921	0	0.0145182	0.00975689	0.00534189	0.00547442	0.0125822	0	0.0154992	0.00393682	0.00701127	0	0.000916884	0.0161204	0.0037343	0.0055394	0.014138	0.0109933	0.00295092	0.0110036	0.00407002	0.00875815	0.00698945	0	0.00856813	0.0215219	0.00759782	0.00677415	0.00633117	0.00377326	0.00569929	0	0.018608
PRKX	0.015344	0.0389386	0.0382912	0.0816014	0.0629979	0.0365964	0.020922	0.0341321	0.031735	0.00374973	0.028373	0.0312558	0.038586	0.0484177	0.0299056	0.0286317	0	0.0215188	0.0203693	0.0182638	0.0196345	0.0163557	0.042042	0.0254984	0.0164008	0.0332081	0	0.0277216	0.0839944	0.0469489	0.0432284	0.0391521	0.0312599	0.0720259	0.00486352	0.0269235	0.0335755	0.0221771	0	0.0251882	0.0396492	0.0263369	0.0278513	0.0194414	0.0118753	0.0193782	0.0220735	0.104384
NLGN4X	0.524977	0.499031	0.347211	0.594031	0.4993	0.53161	0.374191	0.35174	0.313011	0.342306	0.435618	0.372149	0.662663	0.361364	0.398755	0.433257	0	0.47412	0.413026	0.463623	0.402011	0.280512	0.515121	0.282277	0.422479	0.489852	0	0.621206	0.584837	0.67148	0.536205	0.38535	0.335381	0.303991	0.49916	0.340274	0.331722	0.379499	0	0.433408	0.492236	0.484566	0.558748	0.70985	0.399287	0.312395	0.252547	0.586346
VCX3A	0.000616027	0	0.000168012	0.000761191	0	0	0	0.00234798	0.00176884	0	0.000763301	0	0	0	0.000364609	0	0	0	0.00153283	0	0	0.000534647	0	0.00196718	0.00187431	0	0	0	0	0	0.00328949	0	0	0	0	0	0.000441812	0.000559983	0	0	0	0	0.00115799	0	0.00400403	0	0	0
PUDP	0.145863	0.106909	0.142907	0.130216	0.14525	0.1679	0.0602334	0.131929	0.118786	0.126831	0.129688	0.0688551	0.139542	0.156319	0.152894	0.122715	0	0.203992	0.183471	0.149443	0.128209	0.106345	0.0723612	0.146666	0.132475	0.114609	0	0.0786225	0.121661	0.200549	0.169253	0.12267	0.0897667	0.0646742	0.118751	0.0889859	0.0921731	0.134729	0	0.0869973	0.139292	0.0826332	0.171264	0.22491	0.123221	0.0895072	0.0677738	0.0428764
STS	0.175494	0.163484	0.15469	0.202696	0.174458	0.24978	0.124802	0.137245	0.12864	0.0996563	0.131326	0.10405	0.184925	0.160379	0.136352	0.171519	0	0.175345	0.203153	0.22703	0.193549	0.136501	0.156826	0.0913912	0.188407	0.181895	0	0.159478	0.176857	0.229384	0.184499	0.107203	0.13062	0.0991397	0.148351	0.103542	0.115806	0.124395	0	0.12036	0.153047	0.177895	0.148348	0.170893	0.163632	0.102752	0.101687	0.0798381
VCX	0.00171324	0	0.00172739	0.00135968	0	0.0014507	0	0.00220325	0.00051698	0	0.000474553	0	0.00275958	0	0.000190537	0.00405351	0	0.00411641	0.00356918	0	0.000842741	5.28774e-05	0	0.00039504	0.00146114	0	0	0	0.000921932	0.00904408	0	0	0.00190046	0	0.00400593	0.000251311	0.000640224	0	0	0	0	0	0.000271718	0	0.00346521	0.00192784	0	0
PNPLA4	0.0579467	0.0131416	0.0330904	0.0385591	0.0319372	0.0507397	0.024415	0.0540434	0.0304615	0.031471	0.0370144	0.0277131	0.0381145	0.0488393	0.029136	0.0296313	0	0.0435322	0.0394035	0.0429197	0.0259043	0.0292023	0.0380922	0.0179629	0.0327104	0.0289509	0	0.0444622	0.0707559	0.0452039	0.0235347	0.0423044	0.0366624	0.0471506	0.0101508	0.0206991	0.026593	0.0303604	0	0.0379753	0.0206467	0.0241273	0.0340572	0.0638282	0.0432444	0.026229	0.0238427	0.019609
VCX3B	0	0.00293355	7.57749e-05	0.000630128	0.00200284	0	0.00196378	0.00063268	0	0	0	0.00303671	0.00275958	0.00521105	0.00183131	0.00415713	0	0.00276902	0.000309659	0	0	0.00257406	0	0.000659055	0.000511574	0	0	0	0.00491722	0	0	0.00136971	0.00108898	0	0	0	0.000608571	0.00115186	0	0	0	0	0.000271718	0	0.00295378	0	0	0
ANOS1	0.178361	0.0799015	0.0769928	0.167373	0.107431	0.084712	0.0709231	0.0598468	0.0856398	0.0799369	0.0834318	0.0576933	0.0689925	0.103307	0.0477977	0.053186	0	0.0230104	0.0805723	0.0444375	0.0453047	0.0808789	0.0863025	0.0491261	0.0805031	0.0937447	0	0.105454	0.22072	0.121895	0.126696	0.0749818	0.071166	0.0538158	0.144699	0.0434394	0.101251	0.0870356	0	0.192626	0.129667	0.0945538	0.131859	0.0706876	0.0567653	0.016658	0.0300846	0.0816668
FAM9B	0.00791345	0.00241525	0.00732075	0.0180747	0.010555	0.0112863	0	0.00071521	0.00400284	0	0.000604027	0.000479186	0	0.0130021	0.00573228	0.00876713	0	0.00758963	0.00481162	0.0112759	0.0033749	0.00236244	0.0180509	0.000997385	0.00491442	0.00232401	0	0.0116908	0.0240982	0.0110136	0.00309989	0.00411603	0.00323655	0	0	0.0109067	0.00435399	0.00136933	0	0.000627414	0	0	0.00812488	0.00912395	0.00110219	0.00486468	0	0.00658533
TBL1X	0.0332092	0.0337629	0.0427659	0.0538759	0.0475974	0.0441791	0.0322627	0.0227453	0.0317536	0.00459316	0.011889	0.028973	0.00848682	0.0186993	0.0351856	0.0272799	0	0.0293221	0.0279459	0.0422774	0.0324729	0.0361868	0.0384442	0.0253032	0.0250783	0.0240419	0	0.0145639	0.0663001	0.0595338	0.0313698	0.0308409	0.0324058	0.0464148	0.00911943	0.0184462	0.0353899	0.0258688	0	0.0310965	0.0403038	0.0394463	0.038497	0.0208464	0.0328171	0.0291391	0.0182392	0.0856518
GPR143	0.00498873	0.00384641	0.00825126	0.00717478	0.0119379	0.00190457	0	0.00241004	0.00464779	0.0108866	0.00430334	0.00599058	0.00467996	0.00610809	0.00402169	0.00653028	0	0.00608139	0.00972514	0.00765904	0.00551333	0.00504748	0	0.00718053	0.00762642	0.0036745	0	0.00311026	0.0178651	0.00185352	0	0.0189543	0.00452604	0.00309397	0.0103923	0.00202232	0.00728796	0.0057148	0	0	0.00421392	0.00368516	0.0187913	0	0.00544628	0.00460219	0.00274289	0.00721312
SHROOM2	0.122891	0.114592	0.125298	0.162141	0.19636	0.157113	0.130903	0.168874	0.148935	0.105874	0.192546	0.114005	0.218075	0.159649	0.177858	0.1865	0	0.204143	0.193107	0.114762	0.154767	0.114579	0.288466	0.110475	0.122333	0.130659	0	0.161131	0.153046	0.155313	0.168008	0.145085	0.108424	0.135045	0.132826	0.117625	0.139339	0.144275	0	0.153693	0.178646	0.108762	0.114898	0.136596	0.172235	0.0766686	0.0920506	0.133646
CLDN34	0.0107284	0.00423877	0.000527951	0.00211639	0.00316404	0.00146927	0	0.00622682	0.00446392	0.00341355	0.00768014	0.00204025	0.00331981	0.00613507	0.00492333	0.00785518	0	0.00633181	0.0020973	0.00874469	0.00436217	0.00266706	0	0.00331331	0.00183849	0.00272308	0	0	0	0.000546757	0	0.00578051	0.00298893	0.00323737	0.0201056	0.00230019	0.00228994	0.00231249	0	0.00128959	0.00147447	0.00171836	0.00642443	0.00311875	0	0.00172166	0.00192916	0
WWC3	0.295575	0.314101	0.239065	0.384667	0.35011	0.311295	0.234947	0.273244	0.258252	0.193499	0.320539	0.305654	0.47776	0.301142	0.261444	0.278673	0	0.351513	0.310696	0.350121	0.323913	0.214868	0.419206	0.194071	0.30908	0.359014	0	0.3688	0.411607	0.3464	0.399696	0.336293	0.241522	0.194005	0.354006	0.231328	0.239459	0.274803	0	0.332071	0.371004	0.315238	0.377937	0.378346	0.323804	0.188484	0.135139	0.243109
CLCN4	0.33094	0.340199	0.244726	0.403283	0.358662	0.373739	0.309145	0.302455	0.266098	0.233667	0.295106	0.215382	0.364282	0.302913	0.278719	0.341516	0	0.363135	0.379253	0.325081	0.314776	0.206323	0.362476	0.200843	0.332935	0.344645	0	0.405453	0.517081	0.365286	0.387562	0.353154	0.246515	0.27339	0.280519	0.205368	0.247112	0.258408	0	0.348727	0.375541	0.337388	0.447919	0.347733	0.311556	0.195078	0.126797	0.186975
MID1	0.0812545	0.0844242	0.0702018	0.112954	0.10414	0.0898086	0.0192295	0.0716239	0.048721	0.0619775	0.0833242	0.0314948	0.0476858	0.0980774	0.0766485	0.073145	0	0.0993814	0.074927	0.0629576	0.0612665	0.0716393	0.129692	0.045902	0.0760356	0.0684201	0	0.118473	0.124873	0.089868	0.0675073	0.0746844	0.0762387	0.0647862	0.0989995	0.0583051	0.0604066	0.0698521	0	0.0687061	0.105196	0.0899674	0.110752	0.123193	0.0743681	0.0585876	0.0191427	0.0709463
HCCS	0.045154	0.0274884	0.0376026	0.043166	0.0235856	0.0487343	0.0593032	0.0510653	0.0338206	0.0469946	0.0330547	0.00977296	0.0405672	0.0419452	0.0189791	0.038269	0	0.0273979	0.0844626	0.0331666	0.0294541	0.0240727	0.0297708	0.0238052	0.044291	0.0330773	0	0.0513622	0.0476965	0.0378171	0.045686	0.0454163	0.029089	0.00179549	0.0330582	0.0315052	0.0436192	0.0251611	0	0.0309927	0.0371807	0.0475325	0.0423191	0.0303627	0.0337832	0.0255023	0.0207558	0.00870882
ARHGAP6	0.0414014	0.0350868	0.0654232	0.215175	0.0795207	0.0328196	0.0335854	0.061908	0.0968603	0.117145	0.0579814	0.0751217	0.065227	0.0641047	0.0282722	0.139433	0	0.0851781	0.100374	0.10314	0.0418324	0.0776155	0.0238937	0.0936423	0.0596606	0.0608992	0	0.065745	0.108676	0.135642	0.0461314	0.0872106	0.0392074	0.0384919	0.0346196	0.0180867	0.0592366	0.0644198	0	0.0841808	0.0738377	0.0147877	0.141435	0.0347736	0.0626861	0.0640215	0.103158	0.0754035
MSL3	0.130805	0.0970866	0.106463	0.124732	0.113273	0.135272	0.150562	0.132116	0.0817104	0.0837494	0.119997	0.0751723	0.169006	0.106487	0.0891924	0.108005	0	0.116492	0.179668	0.104527	0.103058	0.0919798	0.111476	0.0566002	0.125162	0.136499	0	0.206993	0.187431	0.101854	0.109595	0.149942	0.108235	0.0653675	0.0845627	0.0729772	0.134271	0.0905018	0	0.104002	0.086226	0.100075	0.115605	0.193651	0.132818	0.0674995	0.0338888	0.0426555
FRMPD4	0.137861	0.199245	0.114505	0.200792	0.154205	0.171959	0.124852	0.133463	0.101965	0.151366	0.124888	0.163995	0.181632	0.130236	0.133495	0.137495	0	0.156778	0.143179	0.124254	0.12194	0.144808	0.302825	0.0884828	0.105076	0.172163	0	0.184125	0.228424	0.243555	0.16862	0.116061	0.111717	0.0934634	0.193631	0.13836	0.109223	0.127732	0	0.211932	0.137999	0.170236	0.228947	0.187362	0.0996827	0.100044	0.0883938	0.150379
PRPS2	0.147587	0.161636	0.144841	0.169524	0.15309	0.132899	0.163609	0.179399	0.127113	0.103318	0.119924	0.100399	0.143808	0.167661	0.125406	0.160309	0	0.132905	0.173983	0.148763	0.160566	0.126141	0.0966102	0.0898463	0.15117	0.150069	0	0.178754	0.247937	0.135845	0.160937	0.182142	0.134537	0.105492	0.182459	0.0956198	0.137405	0.133059	0	0.217469	0.122789	0.13614	0.200613	0.158544	0.217814	0.0892581	0.0736279	0.119895
TLR7	0.00164045	0.00531751	0.0024033	0.00572497	0.00492334	0	0.00470683	0.00461876	0.000517915	0	0.000764246	0.00133356	0	0.00248349	0.000290646	0.0065787	0	0.00256098	0.0100209	0.00686194	0.00286688	0.00209587	0	0.00149038	0.00340694	0.00341652	0	0	0.0098136	0	0.00704057	0.00084621	0.000961148	0.00319549	0.00159184	0.0020304	0.00048978	0.00123814	0	0.00717597	0.00244194	0.00765765	0.00395408	0	0.000444228	0	0	0.0116713
TLR8	0	0.000693371	0.00137988	0.000323505	0.00339811	0	0	0.000234939	0.000436202	0	0	0	0	0	0	0.000946704	0	0.00130656	0	0	0.000848954	0	0	0	0	0	0	0	0	0	0	0	0	0	0	0	0	0.000166125	0	0	0	0	0	0	0	0.00047411	0	0.00398987
TMSB4X	0.340218	0.346906	0.3062	0.513115	0.400355	0.488385	0.42449	0.381088	0.309486	0.346659	0.467977	0.373572	0.513517	0.379319	0.248029	0.394832	0	0.369357	0.378982	0.325263	0.318334	0.314548	0.348544	0.271744	0.471899	0.376577	0	0.551556	0.691476	0.381123	0.513671	0.361285	0.299225	0.324389	0.317567	0.19985	0.34265	0.357101	0	0.481397	0.360722	0.428945	0.507222	0.683634	0.375168	0.224297	0.118229	0.247722
FAM9C	0.000930414	0	0.00115775	0.00478062	0.00129622	0	0	0	0	0	0	0	0	0	0	0	0	0.00173181	0.00120778	0	0.000405981	0.000303254	0	0.00166438	0	0.000921503	0	0.00145014	0.00400299	0	0.00100155	0.00142214	0	0	0	0.000774901	0.000349074	0	0	0.00045832	0	0	0.000828271	0	0.00103397	0.0033511	0	0.00307584
EGFL6	0.0121185	0.00185766	0.00380359	0.00617042	0.0073442	0.0130605	0	0.00689962	0.00525193	0	0.000723124	0.00143663	0	0.00571615	0.00271364	0.00280968	0	0.00967161	0.00508889	0.00936887	0.00525287	0.00333244	0.0202299	0.00872513	0.00239344	0.000756224	0	0.00418839	0.00797732	0.00877207	0.0139249	0.00807704	0.00325142	0.00519974	0.00153225	0.00429443	0.00560923	0.00263021	0	0.00222211	0.00276261	0.00220499	0.00725765	0	0.00129498	0.00142208	0.00508393	0.00826626
TCEANC	0.0370771	0.0401877	0.0449089	0.0587256	0.0365476	0.0368003	0.0625358	0.040727	0.0329672	0.0141407	0.0373877	0.039522	0.0600914	0.0379764	0.0336211	0.0443007	0	0.0497981	0.039086	0.0437362	0.0416185	0.0333075	0.0666119	0.023512	0.0433272	0.0429555	0	0.0432132	0.0507616	0.0641382	0.0884959	0.0510508	0.0334603	0.0203688	0.0389638	0.0184331	0.038048	0.0518936	0	0.0380223	0.0384341	0.0386642	0.0165613	0.0792452	0.0286328	0.0295256	0.0334956	0.0641312
RAB9A	0.12404	0.112353	0.124214	0.193605	0.150475	0.163599	0.143175	0.139045	0.11803	0.119264	0.11681	0.0699148	0.13136	0.124383	0.108054	0.140199	0	0.110863	0.173405	0.117013	0.140273	0.102126	0.0953379	0.0932029	0.0903735	0.0957222	0	0.176154	0.181861	0.146034	0.135686	0.159292	0.0953246	0.0935696	0.0698531	0.0812747	0.14307	0.148667	0	0.133984	0.12021	0.0877102	0.21095	0.180236	0.142764	0.0807303	0.0275587	0.0949925
TRAPPC2	0.212355	0.172522	0.148695	0.282154	0.234237	0.18399	0.208378	0.198256	0.167334	0.121872	0.20287	0.167704	0.170142	0.237843	0.159394	0.220106	0	0.227088	0.220584	0.152027	0.154659	0.146045	0.0628991	0.133884	0.188824	0.19861	0	0.26956	0.347275	0.182909	0.21052	0.251652	0.150863	0.177776	0.1797	0.126469	0.189032	0.201386	0	0.19435	0.190995	0.195815	0.304604	0.282248	0.208354	0.100314	0.0920876	0.228453
OFD1	0.27904	0.281741	0.20871	0.35115	0.292558	0.261817	0.317709	0.238419	0.197878	0.17722	0.222048	0.186918	0.406776	0.222091	0.228099	0.26267	0	0.271629	0.261854	0.23726	0.264823	0.181254	0.312577	0.173966	0.239207	0.248491	0	0.365427	0.414107	0.374305	0.306817	0.288331	0.217966	0.180144	0.262419	0.1777	0.228467	0.284182	0	0.32262	0.337147	0.274911	0.376698	0.47805	0.275351	0.143487	0.0772574	0.434155
GPM6B	0.271686	0.24803	0.160191	0.266531	0.239393	0.330907	0.157937	0.156212	0.139079	0.225017	0.243803	0.122136	0.436781	0.164172	0.173873	0.175363	0	0.182528	0.146907	0.236035	0.154827	0.129479	0.362924	0.120495	0.201951	0.249173	0	0.332103	0.389669	0.353909	0.280339	0.148359	0.137632	0.371886	0.389908	0.134531	0.156225	0.17622	0	0.233014	0.265061	0.326018	0.215382	0.480382	0.217366	0.148443	0.123773	0.323899
GEMIN8	0.215862	0.135482	0.0836004	0.166113	0.142902	0.146524	0.0480772	0.124636	0.132734	0.0623994	0.16752	0.120437	0.138624	0.102648	0.113122	0.121454	0	0.142799	0.141546	0.166832	0.149134	0.112546	0.125847	0.100078	0.133725	0.146526	0	0.172193	0.158007	0.177982	0.0814762	0.0920537	0.127608	0.123444	0.116706	0.0903978	0.0634066	0.0893028	0	0.0836381	0.112209	0.0733117	0.116804	0.127842	0.0913017	0.0928639	0.0429496	0.0333735
GLRA2	0.246936	0.158337	0.289488	0.315502	0.245071	0.246993	0.183448	0.201167	0.212417	0.12582	0.224964	0.208633	0.285783	0.267641	0.160785	0.238084	0	0.246025	0.15313	0.34201	0.207416	0.195783	0.268242	0.202759	0.252066	0.252367	0	0.187088	0.258617	0.414367	0.190214	0.278861	0.160808	0.0990487	0.355056	0.198735	0.178159	0.139796	0	0.199241	0.219616	0.308825	0.374597	0.153628	0.228583	0.159381	0.214824	0.310462
FANCB	0.124048	0.0708478	0.0624657	0.0976465	0.0895551	0.0872669	0.0323181	0.0867054	0.071733	0.0757699	0.098343	0.0504492	0.1123	0.104595	0.068382	0.116263	0	0.106537	0.0802238	0.0803997	0.0767441	0.0650325	0.0288708	0.071257	0.0807031	0.0693908	0	0.0612256	0.089548	0.0753663	0.0733481	0.0926555	0.0534603	0.0564083	0.0705039	0.0513231	0.0615595	0.0559281	0	0.0484156	0.0350472	0.0497338	0.136676	0.0670537	0.0446215	0.0506173	0.0558621	0.0271117
MOSPD2	0.230354	0.172392	0.175108	0.265034	0.224378	0.24154	0.154203	0.167002	0.132541	0.162768	0.206552	0.13838	0.202538	0.173962	0.132787	0.207672	0	0.200833	0.190314	0.198652	0.182542	0.134296	0.152295	0.102783	0.216515	0.195942	0	0.221792	0.306127	0.242378	0.19357	0.206023	0.132361	0.134555	0.173792	0.102176	0.143854	0.144644	0	0.162837	0.189749	0.166198	0.268188	0.207478	0.147469	0.122506	0.089276	0.107406
ASB9	0	0.000263101	0.00375057	0.0090888	0.00586882	0.008106	0.00132763	0.000853064	0.00772487	0.00456987	0.00255622	0.00184625	0	0.0145341	0.00134247	0.0059575	0	0.010055	0.0018055	0.00451089	0.00197059	0.00288726	0	0.00311178	0.000664696	0.00132313	0	0	0.0265412	0.00323958	0.00823551	0.00077199	0.000781705	0.0150669	0	0.00220071	0.000984576	0.00149596	0	0.0026943	0.0033944	0.00680726	0.0052447	0	0.00577186	0.00182094	0.0011792	0.00582204
ASB11	0	0.00216679	0.00819358	0.0239114	0.0099039	0.0036049	0	0.00442926	0.00470686	0	0.00365966	0.00801505	0.00811504	0.00595508	0.0025375	0.00042301	0	0.00357377	0.00935974	0.00525139	0.00737508	0.00316439	0	0.00170192	0.00462082	0.00212846	0	0.0095393	0.0211555	0.00645067	0.00219569	0.0171569	0.00441837	0.00558925	0.0126371	0.00738334	0.00182192	0.00346447	0	0.00290462	0.000757499	0.00849511	0.0182729	0	0.001113	0	0.00371738	0.0134545
PIGA	0.0104564	0.0236564	0.0136867	0.0335378	0.0409016	0.0247929	0.0251632	0.0282962	0.0182664	0.0491973	0.0171772	0.0223901	0.0206378	0.0390498	0.0129916	0.0222547	0	0.0239392	0.0282355	0.0330565	0.0298685	0.0202226	0.0298951	0.0258342	0.0303777	0.0187985	0	0.0251405	0.0391295	0.0347149	0.0195512	0.0399699	0.019082	0.0253511	0.01294	0.0157699	0.0223255	0.0165119	0	0.0273165	0.0196133	0.0171036	0.0391325	0.0205135	0.0242363	0.0189158	0.00861568	0.0329531
VEGFD	0.156817	0.159971	0.147706	0.211551	0.23197	0.185674	0.124908	0.191774	0.156666	0.141983	0.187004	0.150461	0.178208	0.195925	0.16523	0.167612	0	0.240294	0.18178	0.169841	0.194409	0.120648	0.169596	0.14459	0.192434	0.183927	0	0.131255	0.231564	0.241952	0.202303	0.190598	0.175962	0.135562	0.250464	0.135282	0.181486	0.22802	0	0.194714	0.197648	0.168233	0.257471	0.330973	0.172825	0.109305	0.0916946	0.162289
PIR	0.37652	0.43275	0.306861	0.446184	0.441791	0.355002	0.334328	0.329966	0.301054	0.321834	0.350543	0.337352	0.528965	0.398073	0.339428	0.395428	0	0.426667	0.353037	0.372996	0.373277	0.261941	0.486376	0.244642	0.381848	0.430884	0	0.368388	0.475546	0.488899	0.438896	0.343449	0.329088	0.304883	0.514271	0.333584	0.344201	0.369183	0	0.385766	0.452725	0.425529	0.489062	0.616223	0.34365	0.213952	0.168595	0.222462
BMX	0.0289385	0.0207325	0.026994	0.0687281	0.0441199	0.0232987	0.0325704	0.0400496	0.0381871	0.0185281	0.0122956	0.0125875	0.00318155	0.0779717	0.0238733	0.0371451	0	0.0323761	0.0499018	0.0368826	0.0382653	0.0342574	0.0130045	0.0336584	0.0252846	0.0150859	0	0.0401359	0.0885113	0.0205243	0.0132066	0.046938	0.0243761	0.0418619	0.00895756	0.0172089	0.0355254	0.0319922	0	0.0346406	0.0279579	0.0344738	0.0913825	0.0356365	0.024958	0.031896	0.0194852	0.204763
ACE2	0.00480071	0.0109668	0.00277432	0.00928397	0.00403186	0	0	0.00155951	0.00303137	0.00204126	0.00309213	0.00305716	0.00521397	0.00646252	0.00238175	0.00590665	0	0.0120785	0.00220637	0.00402077	0.00411307	0.00551999	0	0.00468387	0.00790178	0.00497228	0	0	0.00494888	0.00145043	0	0.00232347	0.00466858	0.00308982	0.0089657	0.000448527	0.00159548	0.00128925	0	0.00164555	0.00667994	0.0149539	0.00462847	0.00851789	0.00528962	0.00293488	0	0.0028679
CLTRN	0.0132274	0.00734054	0.00283735	0.000784303	0.0117628	0.00782418	0.00108245	0.00435219	0.00676042	0.00168817	0.0016137	0.00408775	0.00752488	0.0152263	0.0040043	0.00522548	0	0.0165127	0.0028799	0.00746567	0.00679698	0.00695251	0.0129744	0.00644758	0.00361777	0.0099585	0	0.00146473	0.00883457	0.00117749	0	0.00237528	0.00673641	0.015146	0.00296636	0.0030603	0.00172885	0.00148974	0	0.00640395	0.00746043	0.00324704	0.0146224	0.00859283	0.00139271	0.00373588	0.00126734	0.00866984
CA5B	0.359019	0.336722	0.231386	0.365201	0.293055	0.249192	0.221723	0.260871	0.226885	0.191094	0.309076	0.276415	0.438871	0.274898	0.257121	0.336325	0	0.346027	0.283519	0.340977	0.29807	0.204971	0.382062	0.187609	0.235332	0.335806	0	0.282914	0.417235	0.373907	0.337145	0.330038	0.242393	0.1866	0.415935	0.244449	0.205357	0.240064	0	0.303631	0.360332	0.290585	0.427091	0.326395	0.197491	0.188906	0.191502	0.209939
ZRSR2	0.191182	0.144053	0.150157	0.236885	0.186393	0.227213	0.156348	0.163643	0.137805	0.132126	0.154776	0.110154	0.186897	0.180616	0.142715	0.150527	0	0.17759	0.199446	0.197545	0.198016	0.125347	0.274262	0.128514	0.196099	0.189549	0	0.252525	0.277654	0.312106	0.257711	0.203313	0.144117	0.092451	0.154708	0.137845	0.157643	0.21678	0	0.181114	0.206695	0.186341	0.194096	0.335988	0.170809	0.108772	0.0643733	0.109784
AP1S2	0.0755556	0.0364217	0.0646347	0.118527	0.0741381	0.0679369	0.0900071	0.0863299	0.0506039	0.0749305	0.0557006	0.0447988	0.0971969	0.0760073	0.0375173	0.0647291	0	0.0679584	0.0982679	0.0742808	0.0573819	0.056799	0.0335001	0.0280104	0.0624397	0.0538508	0	0.0667557	0.112492	0.0600046	0.0498083	0.0719102	0.0575332	0.0907676	0.0425167	0.0409459	0.0633466	0.052471	0	0.0748511	0.0378296	0.0293413	0.0866543	0.0709538	0.0890483	0.0419168	0.00948628	0.0417722
GRPR	0.00230798	0.000314823	0.00112267	0.00367634	0.00655785	0	0	0	0.000334498	0	0.00346641	0.000281638	0	0.00407132	0.00125299	0	0	0.000727037	0	0	0.00101478	0.000709952	0	0.000189999	0.00103728	0	0	0.00565243	0.00169997	0.00151017	0	0.00209278	0.0004332	0	0.00579172	0.00501756	0	0.000286692	0	0.000761078	0.00436244	0.00161515	0.00409526	0	0	0.000592909	0	0.00703167
MAGEB17	0	0	0	0	0	0	0	0	0	0	0	0	0	0	0	0	0	0	0	0	0	0	0	0	0	0	0	0	0.0014916	0	0	0	0	0	0	0	0	0	0	0	0	0	0	0	0	0	0.00287729	0
CTPS2	0.181487	0.155444	0.115261	0.128725	0.110213	0.0817011	0.0795696	0.126591	0.0822702	0.0873252	0.0633448	0.0724038	0.12968	0.134149	0.11265	0.122557	0	0.126086	0.0890412	0.106629	0.0675815	0.118756	0.0754216	0.0546467	0.0949939	0.108811	0	0.0866582	0.215151	0.146682	0.143843	0.114145	0.127896	0.103661	0.169545	0.0914004	0.110767	0.124752	0	0.161695	0.0805203	0.172452	0.140433	0.164705	0.153967	0.0648708	0.0208283	0.158027
S100G	0	0	0.000807133	0	0	0	0	0.000611104	0	0	0	0	0	0.00268486	0	0	0	0.00110583	0	0	0	0.000739828	0	0	0	0	0	0	0.00533959	0	0	0.00144835	0	0	0	0.000655899	0.000601501	0.000613258	0	0.00307731	0	0	0	0	0	0	0	0
SYAP1	0.178778	0.168426	0.149954	0.235551	0.199882	0.173955	0.165189	0.18436	0.144521	0.170142	0.149312	0.112626	0.238695	0.170289	0.175416	0.19266	0	0.190761	0.218263	0.206595	0.1977	0.125614	0.278227	0.118104	0.166165	0.146861	0	0.169046	0.22069	0.17661	0.228108	0.15358	0.13251	0.159314	0.155964	0.139885	0.15234	0.151854	0	0.191948	0.180678	0.123454	0.191295	0.223563	0.155852	0.127726	0.0962146	0.170334
TXLNG	0.301148	0.288503	0.222473	0.341478	0.321574	0.286566	0.282218	0.279468	0.219845	0.202748	0.287945	0.207152	0.452118	0.239571	0.265209	0.24687	0	0.314404	0.29111	0.294182	0.286747	0.198868	0.334738	0.174276	0.262927	0.274469	0	0.377769	0.484109	0.353526	0.329353	0.304372	0.241859	0.2663	0.359711	0.178607	0.23436	0.256162	0	0.331668	0.325117	0.328333	0.421713	0.40162	0.263939	0.140088	0.107164	0.320887
RBBP7	0.253743	0.245376	0.219063	0.34604	0.25492	0.279178	0.256209	0.247823	0.209299	0.177537	0.212139	0.195443	0.337083	0.294	0.21654	0.301735	0	0.261587	0.309363	0.239108	0.259531	0.20059	0.197767	0.156148	0.290209	0.305751	0	0.388334	0.435521	0.339822	0.364608	0.294069	0.205383	0.17855	0.271658	0.155735	0.26386	0.280075	0	0.276481	0.285825	0.301589	0.413604	0.341353	0.287587	0.179554	0.0996193	0.216695
REPS2	0.350782	0.387873	0.230683	0.512349	0.396227	0.439967	0.336246	0.269622	0.198224	0.191683	0.297536	0.271494	0.595787	0.310866	0.25847	0.343864	0	0.339496	0.30906	0.370449	0.295972	0.192909	0.563289	0.172697	0.308388	0.451274	0	0.507463	0.465007	0.612382	0.527942	0.247249	0.218868	0.363792	0.495469	0.223028	0.18697	0.302168	0	0.400563	0.48619	0.350506	0.401793	0.684806	0.323397	0.133588	0.0944027	0.320157
NHS	0.285152	0.245718	0.252803	0.218581	0.25572	0.30065	0.203561	0.283592	0.241876	0.218069	0.179516	0.203029	0.245686	0.199091	0.245484	0.203593	0	0.250798	0.200038	0.235882	0.239699	0.224799	0.294427	0.210785	0.258815	0.280303	0	0.442173	0.290959	0.390904	0.353459	0.230915	0.262591	0.291884	0.272462	0.207206	0.273913	0.28172	0	0.358257	0.219153	0.341014	0.310103	0.351919	0.285861	0.0778112	0.196046	0.495436
SCML1	0.160431	0.162186	0.136232	0.213502	0.195768	0.157051	0.132908	0.196772	0.130424	0.115458	0.119621	0.111244	0.173405	0.271783	0.166	0.193992	0	0.243843	0.199016	0.175027	0.178747	0.163088	0.0309392	0.161866	0.148729	0.16577	0	0.185138	0.250603	0.163083	0.122816	0.233614	0.11287	0.162677	0.107476	0.0944872	0.121511	0.126132	0	0.192192	0.139829	0.107479	0.329235	0.0974508	0.0931261	0.107133	0.0424482	0.128804
RAI2	0.245023	0.203653	0.170844	0.263142	0.278675	0.237331	0.263398	0.192866	0.199794	0.160389	0.20001	0.139982	0.262559	0.149612	0.205284	0.214492	0	0.202069	0.197909	0.236602	0.179222	0.139855	0.264479	0.163042	0.22204	0.247428	0	0.252512	0.168733	0.285294	0.265531	0.196149	0.173096	0.212463	0.138128	0.195341	0.156864	0.182755	0	0.216033	0.271294	0.152958	0.240381	0.345476	0.211054	0.135358	0.141364	0.372694
BEND2	0.00536567	0.00117511	0.00951996	0.0191048	0.00374657	0.00292168	0.00649119	0.00305865	0.00197744	0	0.000145574	0	0.00856858	0.0198138	0.00309136	0.00556712	0	0.00669661	0.00277589	0.00442873	0.000975443	0.00335328	0	0.0112993	0.00106859	0.00220272	0	0	0.0136912	0.00337419	0	0.0101	0.000870549	0	0	0.00312529	0.00183567	0.00176174	0	0.00414718	0.00484627	0	0.0147354	0.00673298	0.003386	0.00394355	0	0.0324828
SCML2	0.120548	0.0988948	0.0803173	0.100557	0.116257	0.0646949	0.120232	0.0972972	0.0703586	0.0850127	0.0835429	0.0610467	0.0741358	0.110248	0.0773756	0.106701	0	0.101351	0.0859849	0.0825998	0.0671541	0.075785	0.0721222	0.0568356	0.100323	0.0582756	0	0.110532	0.074918	0.121306	0.0784892	0.0763129	0.0839249	0.0819127	0.045197	0.0640191	0.0880244	0.103434	0	0.0883333	0.0630946	0.0627009	0.104224	0.136536	0.0735658	0.090199	0.0471864	0.157951
CDKL5	0.303538	0.421699	0.234622	0.471803	0.337359	0.319306	0.285041	0.233286	0.210217	0.262175	0.277443	0.271449	0.563757	0.24109	0.253837	0.299003	0	0.279642	0.290355	0.313675	0.282492	0.176613	0.586975	0.182893	0.276158	0.405008	0	0.458649	0.538172	0.512996	0.437857	0.232963	0.187823	0.202851	0.38411	0.257373	0.179973	0.295835	0	0.346916	0.432886	0.360681	0.437985	0.675698	0.259252	0.165141	0.129662	0.367373
RS1	0.00278357	0.00600723	0.00813646	0.0102041	0.00870577	0.00181707	0	0.00241387	0.00116735	0.00436768	0.00114819	0.000550234	0	0.00273302	0.0023418	0.0123126	0	0.0100705	0.00617159	0	0.00215512	0.0021389	0	0.00877186	0.00357217	0	0	0.0112823	0.0127121	0.00093919	0.00281239	0.00580493	0.00129961	0.00776688	0	0.00151277	0.00441943	0.00400288	0	0.00652733	0.000996563	0	0.0136274	0.00249257	0.0018032	0.0121834	0.00217099	0.0245427
PPEF1	0.109068	0.160032	0.152252	0.357072	0.260634	0.218369	0.0608903	0.190738	0.204849	0.179476	0.167275	0.164391	0.288018	0.161278	0.170276	0.281847	0	0.170313	0.197097	0.268605	0.189576	0.112109	0.135213	0.174683	0.261538	0.224644	0	0.207036	0.264444	0.15325	0.151838	0.141587	0.119772	0.114713	0.0999911	0.210587	0.103867	0.105013	0	0.184194	0.271463	0.124969	0.138225	0.0914167	0.146271	0.125699	0.194626	0.137786
PHKA2	0.240895	0.230114	0.124688	0.162726	0.173099	0.202362	0.112262	0.189108	0.139003	0.135646	0.16038	0.137737	0.258998	0.207124	0.188953	0.140155	0	0.206475	0.147907	0.21593	0.151258	0.157696	0.194018	0.109827	0.116392	0.237642	0	0.227563	0.216517	0.274616	0.27814	0.176802	0.159758	0.137444	0.205533	0.131018	0.11606	0.181946	0	0.205831	0.181857	0.233952	0.27095	0.188689	0.154099	0.132225	0.0650819	0.176978
ADGRG2	0.0231168	0.0229743	0.0620639	0.159448	0.0774696	0.0414433	0.0304731	0.0630172	0.0455977	0.0238198	0.0167835	0.0224632	0.0104472	0.0961169	0.023129	0.101143	0	0.075913	0.0711225	0.0289866	0.0559421	0.0500489	0	0.0620885	0.0165028	0.0159615	0	0.0387154	0.107889	0.0616065	0.0202022	0.0786107	0.02582	0.0288672	0.014633	0.0172161	0.0311045	0.0255392	0	0.0302155	0.013896	0.0277673	0.144211	0.0120526	0.0156163	0.0642694	0.0500221	0.0545395
PDHA1	0.179716	0.180136	0.192948	0.249079	0.216385	0.223618	0.236639	0.256849	0.161862	0.146426	0.159476	0.109557	0.167289	0.209869	0.159757	0.218159	0	0.189166	0.26088	0.208646	0.175989	0.159432	0.16337	0.127457	0.191495	0.186716	0	0.238211	0.364208	0.20596	0.246924	0.250316	0.187839	0.137138	0.159995	0.132397	0.189895	0.19361	0	0.267501	0.228018	0.207008	0.277021	0.247377	0.21206	0.179723	0.0649027	0.126724
MAP3K15	0.161688	0.155221	0.0997918	0.161619	0.124958	0.118887	0.0186142	0.0316871	0.0282887	0.0103554	0.00885653	0.00961851	0.0216944	0.0751423	0.0259561	0.0653637	0	0.0534844	0.0452116	0.0222262	0.0494513	0.031558	0.0070452	0.0675567	0.177639	0.167508	0	0.118465	0.196937	0.164019	0.00605738	0.0552238	0.0230471	0.0417872	0.0211659	0.021051	0.0335755	0.0195707	0	0.0353947	0.0266566	0.0227658	0.0721597	0.0108127	0.00730874	0.080548	0.0203424	0.0822456
SH3KBP1	0.381653	0.416415	0.266114	0.544506	0.449185	0.430745	0.282258	0.347125	0.253857	0.266887	0.385152	0.326208	0.587706	0.279453	0.328292	0.349752	0	0.453531	0.382964	0.42774	0.391033	0.254109	0.643789	0.19263	0.378925	0.443285	0	0.548614	0.584123	0.546113	0.487939	0.36327	0.296926	0.283367	0.481076	0.297256	0.316832	0.335444	0	0.423487	0.542739	0.493021	0.534497	0.672273	0.355426	0.212119	0.100114	0.404418
BCLAF3	0.270717	0.295847	0.209061	0.384075	0.293912	0.25537	0.232596	0.24915	0.245401	0.22026	0.334736	0.251617	0.508539	0.256934	0.266113	0.301746	0	0.321171	0.256928	0.256138	0.265377	0.189251	0.384712	0.158819	0.26132	0.296672	0	0.307396	0.345739	0.374257	0.291802	0.28008	0.212843	0.206149	0.361979	0.236109	0.201273	0.274404	0	0.30773	0.410027	0.31446	0.383701	0.343553	0.19722	0.157377	0.138134	0.270526
MAP7D2	0.417646	0.372837	0.272393	0.475403	0.398334	0.410418	0.296908	0.284871	0.254323	0.260424	0.362362	0.283003	0.512242	0.311859	0.280667	0.356347	0	0.40609	0.371311	0.354862	0.317805	0.216653	0.524726	0.184042	0.338774	0.409413	0	0.446963	0.480666	0.483827	0.451444	0.314482	0.278285	0.326314	0.34557	0.23047	0.262758	0.303244	0	0.337245	0.464611	0.353452	0.470413	0.607267	0.323062	0.177597	0.17552	0.351761
EIF1AX	0.358005	0.321628	0.289267	0.374418	0.31606	0.461583	0.316957	0.32253	0.219104	0.330058	0.30249	0.233743	0.287175	0.274095	0.173438	0.266144	0	0.255696	0.381879	0.21322	0.288204	0.247065	0.354235	0.181362	0.374328	0.390121	0	0.525451	0.597127	0.316858	0.356909	0.372432	0.268237	0.322178	0.313554	0.204634	0.275578	0.280258	0	0.393781	0.24168	0.31773	0.315016	0.523118	0.373044	0.221647	0.073307	0.235296
RPS6KA3	0.427746	0.437903	0.280567	0.568459	0.479895	0.495669	0.316333	0.277389	0.276209	0.228635	0.364501	0.357732	0.745003	0.362363	0.308658	0.394167	0	0.396549	0.398651	0.393368	0.316468	0.206077	0.681071	0.180365	0.361225	0.424949	0	0.545748	0.609496	0.633638	0.470106	0.31089	0.281556	0.289862	0.503998	0.251809	0.287047	0.328846	0	0.419638	0.559208	0.401875	0.487086	0.70774	0.352774	0.206506	0.0729653	0.488192
CNKSR2	0.18053	0.234789	0.149017	0.312529	0.297562	0.161541	0.0877262	0.150288	0.152784	0.136048	0.152618	0.122595	0.319566	0.15897	0.152147	0.209378	0	0.200382	0.202168	0.241223	0.167552	0.160081	0.309916	0.114631	0.153008	0.226067	0	0.263543	0.266328	0.372682	0.2403	0.15173	0.135235	0.12822	0.158675	0.151395	0.136429	0.150009	0	0.207813	0.350344	0.212905	0.250738	0.239667	0.157598	0.124273	0.103413	0.208705
KLHL34	0.0283587	0.0166	0.0542121	0.197773	0.0707107	0.0455238	0.00846333	0.0509744	0.0515955	0.0194956	0.0354133	0.019323	0.00318498	0.077836	0.0109409	0.0599671	0	0.0549762	0.121152	0.0267252	0.0725454	0.0467706	0	0.0620298	0.0100968	0.0129274	0	0.0567131	0.123607	0.0323603	0.0141129	0.141252	0.0197911	0.0206432	0.00302863	0.0118002	0.0349048	0.0140904	0	0.00900572	0.00482529	0.00564102	0.148283	0.0146261	0.0222906	0.059443	0.028072	0.00877224
SMPX	0.00361547	0.00903996	0.0140668	0.00707172	0.0126651	0.0156498	0.0200407	0.00557689	0.00521188	0.0116521	0.00857481	0.00486833	0.00313077	0.0371758	0.00979378	0.0146987	0	0.00310724	0.0137186	0.011049	0.00727271	0.00328364	0	0.00706737	0.0174017	0.00739455	0	0.0159221	0.0205958	0.0103339	0.00460329	0.0137928	0.00902816	0.068777	0.00675875	0.0195522	0.00945067	0.012877	0	0.0145742	0.00751218	0.0316154	0.00356879	0.0123808	0.0201186	0.00918616	0.00754617	0.033643
MBTPS2	0.27292	0.23501	0.16302	0.220431	0.168547	0.210774	0.0805763	0.180911	0.157821	0.114252	0.169852	0.156508	0.298715	0.252731	0.16407	0.222592	0	0.237491	0.195863	0.19767	0.181857	0.174591	0.208611	0.12415	0.160412	0.198134	0	0.171014	0.322732	0.196085	0.189942	0.262236	0.166669	0.128648	0.26981	0.150707	0.146366	0.154898	0	0.175959	0.173559	0.22614	0.341742	0.159436	0.124122	0.152613	0.103697	0.0586199
SMS	0.318506	0.380805	0.265518	0.513911	0.42424	0.391642	0.335044	0.315622	0.263833	0.211217	0.319832	0.286179	0.516304	0.33801	0.3069	0.376381	0	0.394823	0.386022	0.364137	0.334717	0.21012	0.457274	0.189205	0.344032	0.368676	0	0.434173	0.535632	0.494418	0.452559	0.360217	0.26993	0.246936	0.313694	0.255752	0.285648	0.320954	0	0.370471	0.427003	0.345657	0.462434	0.533713	0.369	0.205029	0.154954	0.386824
PHEX	0.0435034	0.0599889	0.0437339	0.109271	0.0853123	0.0540098	0.0258317	0.0414501	0.041704	0.0281184	0.0405892	0.0358013	0.0145883	0.0812417	0.0349297	0.0791353	0	0.0821221	0.0467212	0.047096	0.0509221	0.0656391	0.0850995	0.0546505	0.0379392	0.0425387	0	0.0312998	0.114419	0.0645192	0.00957716	0.0855133	0.0335735	0.0188814	0.0398985	0.0306383	0.0205376	0.0316017	0	0.0288811	0.0403468	0.0333452	0.0906244	0.0428972	0.01064	0.0375738	0.0172829	0.144513
DDX53	0	0	0.000894325	0.00222375	0	0	0	0	0.000527716	0	0	0.000784945	0	0	0	0	0	0.000382089	0.00100803	0.00083951	0	0.0014872	0	0.000668004	0.000410479	0	0	0	0.00250949	0	0	0.000920872	0	0	0	0	0.000290001	0	0	0	0.00147447	0	0	0.00164561	0	0	0	0
PTCHD1	0.37428	0.406776	0.271048	0.474595	0.423525	0.411181	0.32365	0.301267	0.295464	0.254949	0.38572	0.330752	0.534794	0.312132	0.322771	0.387567	0	0.380806	0.347203	0.342152	0.317527	0.212513	0.423695	0.242557	0.340224	0.385791	0	0.406259	0.340146	0.48457	0.434139	0.295236	0.236274	0.335766	0.376136	0.269715	0.284811	0.327658	0	0.356733	0.37822	0.283249	0.420428	0.574339	0.302189	0.225349	0.119957	0.363279
PRDX4	0.0232473	0.0313553	0.0352228	0.0550503	0.0389117	0.0363231	0.0188624	0.0553269	0.0460437	0.0206061	0.0240705	0.0125566	0.0587176	0.0904189	0.0307841	0.0598508	0	0.0413679	0.0339771	0.0304083	0.0197099	0.0175987	0.024572	0.0401949	0.0236694	0.0323812	0	0.0194398	0.0343239	0.0265714	0.0381007	0.0510914	0.0197791	0.0115624	0.00923678	0.0268078	0.0241576	0.0195054	0	0.0472192	0.0510751	0.00208296	0.0286854	0.021014	0.0293936	0.0140681	0.0300991	0.0230261
ACOT9	0.0986811	0.103685	0.106192	0.147386	0.154928	0.147152	0.0770094	0.10619	0.109836	0.0947878	0.0918768	0.0892207	0.121716	0.137389	0.136755	0.116595	0	0.147036	0.120385	0.10863	0.121346	0.10168	0.116104	0.11918	0.0928031	0.096492	0	0.120552	0.144227	0.15055	0.153496	0.161994	0.111968	0.194017	0.104538	0.106966	0.114996	0.136707	0	0.143396	0.13587	0.0904699	0.155944	0.160359	0.10194	0.103932	0.0657775	0.151666
SAT1	0.248035	0.262406	0.257354	0.57254	0.431815	0.337286	0.325683	0.342408	0.28344	0.204502	0.264715	0.182435	0.401898	0.36718	0.26421	0.3885	0	0.27099	0.354727	0.205208	0.275963	0.20228	0.311926	0.214142	0.233344	0.277411	0	0.304535	0.664212	0.411402	0.375791	0.355458	0.256717	0.204362	0.275697	0.194086	0.30856	0.328758	0	0.462165	0.385198	0.333028	0.512779	0.473571	0.232575	0.226535	0.164431	0.341037
APOO	0.3312	0.351884	0.238304	0.508106	0.394463	0.360065	0.322394	0.318126	0.297108	0.227209	0.26882	0.226468	0.54831	0.295104	0.282445	0.394092	0	0.382716	0.33684	0.350503	0.328718	0.210555	0.48794	0.218426	0.294043	0.360491	0	0.379943	0.584119	0.442007	0.424577	0.293949	0.252157	0.243289	0.398413	0.244155	0.312969	0.301689	0	0.370603	0.455766	0.329501	0.557743	0.428263	0.321108	0.183582	0.120119	0.249994
CXorf58	0.0142522	0.00756606	0.00627356	0.019836	0.0155888	0.00781553	0.0234041	0.00519945	0.012316	0.00641333	0.00969462	0.00182796	0	0.0245741	0.00887634	0.0143039	0	0.0290487	0.00981659	0.00890335	0.00799342	0.0100845	0.0156623	0.0130476	0.00757339	0	0	0.00623066	0.0280801	0.00539513	0.00769605	0.00784512	0.00452123	0.00822218	0.0021453	0.0102622	0.00828691	0.00724176	0	0.00335438	0.0147053	0.0148952	0.0210083	0	0	0.00765993	0	0.0127417
KLHL15	0.0557837	0.0768455	0.0649569	0.0947998	0.0980694	0.0862137	0.103529	0.0759938	0.0588252	0.0638718	0.0528016	0.0326285	0.0332433	0.0441737	0.0598983	0.0791246	0	0.0714842	0.0830249	0.0696052	0.0572838	0.0596513	0.0562627	0.0723235	0.0511919	0.0813505	0	0.0748396	0.0687165	0.063011	0.102011	0.101355	0.0496462	0.0540898	0.0444823	0.0489313	0.0819282	0.0767821	0	0.0796397	0.0512579	0.0288845	0.072014	0.119439	0.0678325	0.0513106	0.0417912	0.233969
EIF2S3	0.188455	0.157412	0.160348	0.198079	0.160344	0.236035	0.158138	0.171437	0.113305	0.131886	0.163956	0.0882223	0.183248	0.24932	0.149334	0.189951	0	0.215876	0.242742	0.147906	0.17756	0.137266	0.136796	0.109893	0.183115	0.167605	0	0.195155	0.262352	0.193843	0.15354	0.207315	0.144474	0.0888296	0.182409	0.0927786	0.1517	0.14632	0	0.168605	0.154297	0.18545	0.271926	0.18666	0.189662	0.109423	0.0709998	0.116066
ZFX	0.301926	0.282245	0.242773	0.348172	0.28253	0.325361	0.241428	0.223342	0.183919	0.282402	0.241966	0.179707	0.315944	0.219637	0.24088	0.264097	0	0.329776	0.328879	0.32874	0.292241	0.192639	0.335694	0.215123	0.278607	0.261245	0	0.293403	0.280763	0.427453	0.336479	0.191481	0.202137	0.253937	0.235461	0.187728	0.207634	0.280996	0	0.189066	0.240698	0.26253	0.332745	0.440726	0.256898	0.209511	0.104057	0.207933
PDK3	0.431261	0.400331	0.290593	0.527596	0.450871	0.454458	0.332691	0.35803	0.291105	0.309523	0.386418	0.33887	0.618135	0.30173	0.362786	0.391709	0	0.438252	0.35711	0.412874	0.396058	0.240002	0.585444	0.229594	0.387756	0.448956	0	0.568423	0.60044	0.589056	0.439418	0.330425	0.320324	0.353048	0.451504	0.262339	0.314373	0.364754	0	0.435247	0.481159	0.470319	0.529658	0.665428	0.338725	0.286653	0.185639	0.539894
PCYT1B	0.1402	0.136809	0.105717	0.147465	0.132057	0.13214	0.110769	0.1363	0.115104	0.138222	0.122738	0.0897324	0.127904	0.0958269	0.122897	0.153474	0	0.166118	0.151053	0.141988	0.0995373	0.0875748	0.123713	0.0943831	0.137848	0.103334	0	0.167161	0.132165	0.165159	0.141915	0.12244	0.114542	0.138471	0.10259	0.105458	0.0990003	0.132143	0	0.125151	0.168335	0.0795224	0.153137	0.214881	0.137814	0.122669	0.0617327	0.0816331
POLA1	0.403862	0.378987	0.278317	0.433009	0.386721	0.402774	0.275679	0.298781	0.258988	0.257958	0.331601	0.306635	0.421624	0.309315	0.269194	0.294264	0	0.364367	0.328298	0.378862	0.318119	0.238922	0.265318	0.21818	0.315098	0.306063	0	0.459897	0.557532	0.439905	0.322498	0.344218	0.270562	0.265316	0.422115	0.243338	0.25332	0.289737	0	0.350003	0.33435	0.361464	0.418826	0.446009	0.322214	0.231451	0.184046	0.367041
ARX	0.00223829	0.00743121	0.00271217	0.0139937	0.0126995	0.00087736	0.00307981	0.00754232	0.0113829	0.00255947	0.0055522	0.00411707	0.00628558	0.00989694	0.00355592	0.00121029	0	0.00484208	0.00205817	0.00224839	0.005244	0.00351934	0	0.00212314	0.00821767	0.0115861	0	0.0176886	0.00787207	0.00689095	0.0159929	0.0108517	0.0120921	0	0	0.000655899	0.00229204	0.00264739	0	0.000368429	0.00812964	0.00114198	0.00842321	0.00966796	0.00093441	0.0013707	0	0.00303983
DCAF8L2	0.00180798	0.00565793	0.00749045	0.0234592	0.012896	0.00730659	0.00771872	0.00700916	0.00899264	0	0.000310708	0.00307183	0.0136467	0.00835458	0.00959441	0.00898627	0	0.00329528	0.00329236	0.00269352	0.00615932	0.00482416	0	0.00546217	0.00457966	0.0116603	0	0.0104327	0.0152706	0.0178374	0	0.011604	0.00456865	0	0.00876903	0.00302207	0.00539422	0.00413272	0	0.0058501	0.0241612	0.00619906	0.020793	0.00934524	0.0103101	0.00650812	0.00260663	0.0138269
MAGEB10	0.00208516	0.000397154	8.68055e-05	0.000642663	0.00105157	0	0	0	0	0	0	0	0	0	0.000514081	0.00118264	0	0.0013547	0	0	0	0	0	0	0.000346793	0	0	0.00326836	0	0	0	0	0	0	0	0	0	0	0	0.00155119	0	0	0	0	0	0	0	0
IL1RAPL1	0.143226	0.15897	0.116892	0.134208	0.128454	0.120611	0.0880727	0.125371	0.104849	0.124655	0.115128	0.111068	0.218542	0.110764	0.147778	0.145656	0	0.150292	0.104681	0.153065	0.162631	0.120306	0.193993	0.100406	0.108278	0.165247	0	0.126633	0.158036	0.192334	0.194094	0.119802	0.132113	0.0781363	0.140953	0.120215	0.120214	0.115202	0	0.129645	0.176759	0.167181	0.142443	0.151698	0.12432	0.194453	0.0378645	0.128955
MAGEB2	0.00450859	0	0.000131204	0	0	0	0	0.000941383	0	0	0	0	0	0	0.000365426	0.00113098	0	0.00167711	0	0	0.000902438	0.000643942	0	0	0.000301054	0	0	0	0	0	0	0.000837212	0	0	0.00376694	0	0	0	0	0	0	0	0	0	0.000817959	0	0	0.0038808
MAGEB3	0.00338995	0	0.000253382	0	0.00382768	0	0	0.000495081	0.000864142	0.00603698	0	0	0	0	0.00028106	0	0	0	0	0	0	0	0	0.000796682	0	0.000645364	0	0	0.00328487	0.00134307	0	0	0	0	0	0	0	0	0	0	0	0	0.000999287	0	0	0	0	0
NR0B1	0	0	0	0.000742732	0	0	0	0	0.000485548	0	0	0	0	0	0	0.000471726	0	0	0	0	0.00102668	0	0	0	0	0.00208167	0	0	0.00122432	0	0	0	0.000365979	0	0	0	0	0	0	0	0	0	0	0	0.000817959	0.000376525	0	0
CXorf21	0.00201848	0.00698723	0.00307517	0.00318956	0.00279788	0.00202182	0	0.00244257	0.0015492	0	0.00112417	0.00408332	0	0.00496194	0.00189607	0.00535734	0	0.00510545	0.000779518	0.00104694	0.00203025	0.00228156	0	0.00106368	0.0033741	0.00224402	0	0.00534597	0.00392957	0.00153643	0.00601047	0.00546759	0.00286654	0	0.00299795	0.00563414	0.00355385	0.00340443	0	0.00278698	0.00839638	0.00783985	0.00318431	0.00735573	0.0012483	0.000783164	0	0.0205734
GK	0.290536	0.250499	0.216475	0.309978	0.264946	0.325785	0.175969	0.236144	0.220627	0.189277	0.259827	0.207143	0.281333	0.326914	0.248594	0.258807	0	0.32433	0.292431	0.265908	0.256029	0.202372	0.144191	0.181074	0.232616	0.279942	0	0.289849	0.421109	0.343443	0.256191	0.311845	0.207338	0.193382	0.353308	0.174735	0.225161	0.222034	0	0.274941	0.256502	0.276331	0.41608	0.270698	0.283279	0.201745	0.131334	0.21816
TAB3	0.176043	0.216792	0.152808	0.247594	0.253028	0.234112	0.209766	0.185369	0.15891	0.189306	0.179502	0.167713	0.169398	0.139055	0.143588	0.146615	0	0.180761	0.191058	0.176527	0.178481	0.125961	0.22876	0.114053	0.209259	0.203679	0	0.30454	0.242463	0.224857	0.228221	0.187729	0.145497	0.219812	0.208899	0.132821	0.161469	0.188734	0	0.213767	0.182452	0.176169	0.220587	0.247647	0.164504	0.146465	0.0760844	0.0983451
DMD	0.0852537	0.112925	0.0879822	0.12564	0.102317	0.0948152	0.0704986	0.106671	0.0620979	0.169986	0.0788743	0.0581162	0.0852225	0.060008	0.0816715	0.135441	0	0.06358	0.0875388	0.0950191	0.0840571	0.0937036	0.117768	0.0510099	0.0736982	0.112547	0	0.0869232	0.0889497	0.143056	0.0816537	0.0764749	0.0650825	0.123601	0.070679	0.0758124	0.071981	0.0819882	0	0.121105	0.0908891	0.0765813	0.0974834	0.149606	0.0840979	0.0789052	0.0479443	0.0969569
TMEM47	0.0751117	0.0489667	0.0545692	0.0678311	0.0464927	0.0467785	0.0938296	0.06468	0.0371804	0.0591216	0.0597872	0.0368304	0.0488646	0.0431694	0.0193285	0.0391611	0	0.0305269	0.0608508	0.0206036	0.0424266	0.0475279	0.0476406	0.0240883	0.0716676	0.0453206	0	0.106196	0.0860934	0.0788457	0.113417	0.0758822	0.0440597	0.0370424	0.0426108	0.0217717	0.0546246	0.0505155	0	0.0628673	0.0201058	0.041433	0.109307	0.0906711	0.109253	0.0322028	0.0104192	0.0762809
CFAP47	0.0245047	0.00982138	0.025563	0.0439403	0.0256927	0.0256056	0.0186804	0.0179057	0.021077	0.0293181	0.037715	0.0117372	0.0571288	0.0138995	0.0159039	0.0279912	0	0.0199102	0.0195485	0.00871696	0.0199082	0.0203066	0.0262365	0.0169811	0.0137636	0.0117032	0	0.0282833	0.0701306	0.0248335	0.0745361	0.0299783	0.0145719	0.012705	0.0194989	0.0124351	0.0132967	0.0282429	0	0.0151597	0.00941506	0.0107487	0.0575903	0.0413014	0.0124422	0.0154695	0.0169409	0.027942
PRRG1	0.0022675	0.000187335	0.00374034	0.003368	0.000830213	0	0	0.00607681	0.00389507	0.00292613	0.0023922	0.00204544	0	0.00732935	0.00238821	0.00473586	0	0.00286846	0.0119965	0.00695311	0.00582137	0.00579745	0	0.000483403	0	0	0	0	0.00952124	0	0	0.0151955	0.00351111	0.012705	0	0.00515791	0.00513989	0.00184194	0	0.000520003	0	0.00103858	0.0598745	0	0.0050953	0.000281175	0	0
AF241726.2	0.419029	0.302507	0.250636	0.343227	0.249262	0.262746	0.185515	0.247637	0.196056	0.155437	0.298438	0.217112	0.339126	0.259985	0.323841	0.239737	0	0.335144	0.298825	0.299984	0.232616	0.25985	0.262923	0.171908	0.22835	0.328405	0	0.366099	0.405026	0.426044	0.377922	0.332777	0.242014	0.241944	0.431575	0.213622	0.222948	0.25889	0	0.354424	0.365138	0.284355	0.404994	0.297425	0.269813	0.204296	0.0975638	0.223758
DYNLT3	0.237356	0.15316	0.179356	0.204424	0.143236	0.243139	0.257767	0.243352	0.12633	0.136246	0.133803	0.123032	0.178838	0.211864	0.0866636	0.148976	0	0.117053	0.312979	0.117979	0.171057	0.154708	0.0907862	0.112542	0.224336	0.173473	0	0.276046	0.328059	0.118592	0.199352	0.22056	0.154695	0.105776	0.122827	0.108661	0.198608	0.137556	0	0.181777	0.107549	0.153926	0.198162	0.272345	0.276068	0.121874	0.0280664	0.0787089
SRPX	0.0195177	0.0288943	0.0409361	0.0318727	0.0558706	0.0378156	0.054115	0.0565735	0.0229069	0.0107076	0.0468846	0.00577894	0.0508051	0.026646	0.0382385	0.0216395	0	0.0483291	0.0379549	0.00967217	0.0511869	0.0265801	0.0251063	0.0292393	0.0410633	0.0443095	0	0.0490644	0.0454897	0.0331049	0.0465707	0.0452899	0.0594141	0.0383775	0.0440426	0.0386615	0.0734472	0.0507213	0	0.0390719	0.0402297	0.0352735	0.0530803	0.0355806	0.0501162	0.0231863	0.0241671	0.10248
RPGR	0.333161	0.222036	0.165593	0.21609	0.229172	0.259494	0.232711	0.204986	0.147756	0.216003	0.238362	0.204954	0.336757	0.20678	0.167451	0.176536	0	0.162295	0.198757	0.186052	0.181093	0.167085	0.255567	0.11318	0.208712	0.271068	0	0.265263	0.318642	0.226599	0.247595	0.212787	0.183526	0.171475	0.317416	0.174837	0.22036	0.205205	0	0.246917	0.184427	0.278003	0.288683	0.272366	0.21236	0.120731	0.0925434	0.246732
TSPAN7	0.431617	0.475268	0.31191	0.456195	0.385105	0.543387	0.345083	0.376036	0.318933	0.426473	0.473173	0.371265	0.570559	0.337394	0.290124	0.335428	0	0.400623	0.440562	0.342896	0.362428	0.307572	0.353393	0.219831	0.509527	0.500021	0	0.645217	0.630489	0.432409	0.509464	0.357705	0.31712	0.411641	0.41721	0.26286	0.284032	0.378766	0	0.4316	0.440288	0.515005	0.457273	0.591112	0.412452	0.201206	0.0891859	0.31612
MID1IP1	0.035703	0.0207767	0.0321808	0.0411062	0.00521036	0.0434723	0.0796578	0.0454647	0.0219667	0.0113657	0.0103498	0.00666602	0.00838148	0.0322787	0.0182013	0.0102103	0	0.0193327	0.0526272	0.00435874	0.0152695	0.0200406	0.0216879	0.0169855	0.0301671	0.0340877	0	0.0302634	0.0611211	0.0220723	0.0438571	0.0514714	0.0268772	0.00448229	0.00171344	0.00761381	0.0417318	0.0333705	0	0.043408	0.00647918	0.0274034	0.0451547	0.0371156	0.0483069	0.0316573	0.00193977	0.0478329
BCOR	0.257469	0.263128	0.183897	0.25868	0.247848	0.251015	0.246606	0.205909	0.18225	0.174234	0.173634	0.168726	0.539511	0.168292	0.208457	0.257008	0	0.3029	0.270918	0.222273	0.208207	0.145455	0.359521	0.159847	0.244176	0.287015	0	0.257477	0.264383	0.272002	0.360654	0.1923	0.15834	0.149075	0.183797	0.164054	0.173345	0.207494	0	0.224866	0.301413	0.253635	0.280851	0.455163	0.252624	0.156516	0.138195	0.274277
ATP6AP2	0.30504	0.304655	0.273997	0.366532	0.350657	0.415595	0.30896	0.3495	0.258081	0.217693	0.248998	0.206726	0.231959	0.328802	0.206631	0.327474	0	0.304061	0.394654	0.272531	0.331889	0.199392	0.17498	0.169818	0.368765	0.341077	0	0.356328	0.56396	0.258559	0.278924	0.319348	0.241465	0.290713	0.194785	0.192813	0.251696	0.25786	0	0.353498	0.274109	0.27675	0.441148	0.335905	0.341111	0.197666	0.0718761	0.138174
CXorf38	0.0670939	0.115195	0.112429	0.235951	0.174307	0.106777	0.147555	0.126624	0.126646	0.113396	0.131008	0.0732592	0.158614	0.158421	0.0881941	0.236101	0	0.171538	0.138264	0.138438	0.144305	0.120968	0.122943	0.162221	0.0708529	0.0895648	0	0.0998077	0.225229	0.124672	0.142442	0.290094	0.137801	0.102683	0.0934951	0.0935375	0.126994	0.150918	0	0.176896	0.104964	0.14898	0.330611	0.115867	0.0968101	0.138034	0.0893081	0.202629
MED14	0.259787	0.242958	0.202462	0.380362	0.325621	0.308162	0.172594	0.244919	0.199878	0.189226	0.235668	0.193964	0.318766	0.258425	0.217985	0.286932	0	0.302403	0.289884	0.273874	0.264605	0.170184	0.1635	0.183618	0.243966	0.250569	0	0.323301	0.323688	0.344085	0.229229	0.24471	0.209872	0.181999	0.19821	0.208513	0.201887	0.222942	0	0.249691	0.312796	0.184868	0.325395	0.270426	0.210269	0.139603	0.148403	0.178798
USP9X	0.401231	0.399999	0.236987	0.530508	0.433401	0.459482	0.299453	0.291077	0.249727	0.2887	0.384327	0.278006	0.55664	0.301551	0.293841	0.366339	0	0.401213	0.333128	0.379585	0.317956	0.194253	0.527157	0.196461	0.341509	0.432646	0	0.507627	0.566401	0.570297	0.472129	0.274383	0.244555	0.269321	0.458268	0.229879	0.242542	0.309046	0	0.365587	0.449155	0.427116	0.467307	0.612663	0.344907	0.161118	0.146121	0.432677
DDX3X	0.284423	0.248885	0.236098	0.353319	0.295079	0.375526	0.269112	0.265945	0.199024	0.228488	0.209005	0.15664	0.274652	0.272513	0.216268	0.227542	0	0.284114	0.337675	0.296677	0.271007	0.198448	0.182059	0.1483	0.26262	0.235783	0	0.392103	0.466038	0.387847	0.381218	0.290137	0.202214	0.235173	0.24979	0.164923	0.229579	0.255581	0	0.262738	0.224087	0.270756	0.386477	0.379728	0.336582	0.122795	0.105271	0.175152
NYX	0.0103729	0.00429031	0.00399686	0.0137106	0.0131966	0.00765302	0.00177133	0.00266785	0.00206771	0.00263973	0	0	0	0.00690772	0.00274857	0.00520044	0	0.00521349	0.00331385	0.00400329	0.0030123	0.000968889	0	0.00284208	0.00134067	0.00177795	0	0	0.0184779	0.00362446	0.00390606	0.00778671	0.00333932	0.0150941	0.00243328	0.00132471	0.00314582	0.000681601	0	0.00238831	0.00556293	0.00104184	0.00500714	0.00457806	0.00407614	0.00168669	0	0.00928742
CASK	0.436858	0.423877	0.245753	0.524836	0.424868	0.455403	0.295409	0.302985	0.259134	0.278564	0.373442	0.309177	0.677417	0.354273	0.31484	0.366281	0	0.372421	0.369271	0.39479	0.366556	0.215621	0.762042	0.191637	0.339786	0.471863	0	0.586897	0.620123	0.597377	0.510223	0.311913	0.279311	0.271263	0.507473	0.261178	0.280031	0.334089	0	0.358045	0.520272	0.390937	0.506561	0.661865	0.331272	0.207238	0.132927	0.441173
GPR34	0.0019319	0.0100408	0.00969755	0.0309335	0.012994	0.0161082	0.0137794	0.0114077	0.0108638	0.00234514	0.00307068	0.000328008	0	0.0296373	0.00832748	0.0173517	0	0.01456	0.0184446	0.0201714	0.0134508	0.00793888	0	0.0101699	0.00678283	0.00322383	0	0.0118271	0.0285956	0.00922732	0.00510675	0.0158099	0.0080644	0.0335361	0.00410226	0.00110889	0.00697052	0.00507737	0	0.00776212	0.00699537	0.0032981	0.0608474	0.0137935	0.00510198	0.00887159	0.00253918	0.0106689
GPR82	0.0013908	0.00195315	0.016509	0.0593204	0.0166649	0.0019491	0.00987004	0.0224413	0.02294	0.00107947	0.00520468	0.00072213	0.00144486	0.0552937	0.00526359	0.0528085	0	0.0470818	0.0264487	0.00601912	0.021708	0.0243024	0	0.0211679	0.00223457	0.00137693	0	0.00324676	0.0619088	0.00665652	0.00800326	0.0382177	0.00769748	0.00587174	0	0.00497306	0.0163447	0.00725323	0	0.0210777	0.00940021	0.00721238	0.0767254	0.00354523	0.00351268	0.0115268	0.00649133	0.00344315
MAOA	0.0547732	0.0554142	0.0510501	0.0556731	0.0540735	0.0821767	0.0719563	0.0662888	0.0431862	0.0504481	0.0447047	0.0464342	0.0796162	0.0398701	0.0292821	0.0621413	0	0.0448319	0.079165	0.0541031	0.058086	0.0484826	0.0288881	0.0647576	0.0830877	0.0549037	0	0.089131	0.072785	0.0802075	0.0797959	0.0786012	0.0550728	0.0548412	0.0754657	0.0267059	0.063125	0.0641599	0	0.0700108	0.0453904	0.0783697	0.0682903	0.0433068	0.0843674	0.0422221	0.0483643	0.0265647
MAOB	0.421815	0.428581	0.294147	0.453358	0.393218	0.505767	0.275429	0.32464	0.281307	0.275996	0.384123	0.341343	0.461153	0.331068	0.319418	0.308602	0	0.384617	0.392812	0.427156	0.336337	0.274127	0.504935	0.234986	0.365505	0.425858	0	0.49787	0.589037	0.560001	0.449482	0.39591	0.313361	0.234951	0.479293	0.268743	0.265206	0.336472	0	0.39699	0.417294	0.405535	0.493813	0.523969	0.36732	0.251324	0.151772	0.284287
NDP	0.0277821	0.0444839	0.0369408	0.0437038	0.0274574	0.0405123	0.0592349	0.0443016	0.0350105	0.0502313	0.0255944	0.0326433	0.0384232	0.0485354	0.0197654	0.0280815	0	0.030049	0.0525612	0.037398	0.0301064	0.0266143	0.0131122	0.0192885	0.0303488	0.037669	0	0.0672057	0.0684648	0.0413775	0.0374667	0.040771	0.038705	0.0196308	0.0111896	0.0197654	0.0407261	0.0426506	0	0.0591113	0.0431705	0.0289028	0.0585455	0.0768754	0.0762516	0.0168411	0.0224418	0.0142539
EFHC2	0.0911457	0.094994	0.0865115	0.140305	0.0951368	0.121258	0.0503771	0.0960973	0.0736279	0.0727174	0.0801606	0.114255	0.0752758	0.0839051	0.0783986	0.0878026	0	0.0842031	0.0842244	0.11931	0.0809424	0.0859464	0.0710194	0.0553619	0.0962081	0.0690626	0	0.133658	0.121613	0.143833	0.0826039	0.0937237	0.0859291	0.0795001	0.0578977	0.0526486	0.0670373	0.117105	0	0.0811107	0.100758	0.0675557	0.151047	0.137381	0.0698684	0.0591133	0.0473901	0.0925432
FUNDC1	0.0666151	0.0345282	0.0583901	0.0728437	0.0530315	0.0570972	0.115597	0.0805313	0.0470538	0.0343551	0.0584863	0.0330941	0.0333697	0.0592478	0.0334341	0.037388	0	0.0567108	0.134058	0.0346031	0.0568417	0.0415622	0.0278291	0.0280856	0.0707397	0.0547527	0	0.100142	0.118692	0.0398456	0.0588325	0.0679018	0.0558317	0.0495069	0.0277475	0.0302846	0.0753774	0.0662358	0	0.0510407	0.0459463	0.0505229	0.116947	0.0426137	0.0781988	0.0683665	0.0123971	0.0274275
KDM6A	0.374212	0.41052	0.278875	0.520538	0.432823	0.468218	0.30183	0.29966	0.26444	0.255197	0.376706	0.297877	0.634318	0.30349	0.280978	0.435469	0	0.385533	0.356556	0.438239	0.307804	0.224439	0.56605	0.171573	0.372469	0.463585	0	0.574187	0.611442	0.616447	0.527961	0.390428	0.294039	0.278011	0.528676	0.295297	0.263472	0.325223	0	0.393501	0.452842	0.456462	0.512361	0.636708	0.351113	0.15357	0.105562	0.450943
[truncated: 4,248,925 more chars]
